# Single-cell RNA sequencing reveals *in vivo* signatures of SARS-CoV-2-reactive T cells through ‘reverse phenotyping’

**DOI:** 10.1101/2020.12.07.20245274

**Authors:** David S. Fischer, Meshal Ansari, Karolin I. Wagner, Sebastian Jarosch, Yiqi Huang, Christoph H. Mayr, Maximilian Strunz, Niklas J. Lang, Elvira D’Ippolito, Monika Hammel, Laura Mateyka, Simone Weber, Lisa S. Wolff, Klaus Witter, Isis E. Fernandez, Gabriela Leuschner, Kathrin Milger, Marion Frankenberger, Lorenz Nowak, Katharina Heinig-Menhard, Ina Koch, Mircea G. Stoleriu, Anne Hilgendorff, Jürgen Behr, Andreas Pichlmair, Benjamin Schubert, Fabian J. Theis, Dirk H. Busch, Herbert B. Schiller, Kilian Schober

## Abstract

The *in vivo* phenotypic profile of T cells reactive to severe acute respiratory syndrome (SARS)-CoV-2 antigens remains poorly understood. Conventional methods to detect antigen-reactive T cells require *in vitro* antigenic re-stimulation or highly individualized peptide-human leukocyte antigen (pHLA) multimers. Here, we used single-cell RNA sequencing to identify and profile SARS-CoV-2-reactive T cells from Coronavirus Disease 2019 (COVID-19) patients. To do so, we induced transcriptional shifts by antigenic stimulation *in vitro* and took advantage of natural T cell receptor (TCR) sequences of clonally expanded T cells as barcodes for ‘reverse phenotyping’. This allowed identification of SARS-CoV-2-reactive TCRs and revealed phenotypic effects introduced by antigen-specific stimulation. We characterized transcriptional signatures of currently and previously activated SARS-CoV-2-reactive T cells, and showed correspondence with phenotypes of T cells from the respiratory tract of patients with severe disease in the presence or absence of virus in independent cohorts. Reverse phenotyping is a powerful tool to provide an integrated insight into cellular states of SARS-CoV-2-reactive T cells across tissues and activation states.

## Extended Data Table 2 for "Single-cell RNA sequencing reveals *in vivo* signatures of SARS-CoV-2-reactive T cells through ‘reverse phenotyping’" (part 1 of 2)

	gene	pval	qval	log2fc	mean	zero_mean	zero_variance	log2fc[True]
4890	TMSB4X	1.2343924296418599e-25	2.71082571602265e-22	-0.9856360117477736	2.3115586664769556	False	False	-0.9856360117477736
9828	CCL5	3.3039471010390334e-09	1.1825954369138217e-07	-0.7110407721609244	1.8039900714700874	False	False	-0.7110407721609244
1565	CD8A	1.0003365528006158e-20	4.783609395492544e-18	-0.5927476222488047	0.7058524223271903	False	False	-0.5927476222488047
7029	PRF1	4.900931889735173e-15	8.026115170107396e-13	-0.5413466514374845	0.8197715169888038	False	False	-0.5413466514374845
1566	CD8B	2.3843564830675255e-19	8.14428050144922e-17	-0.5405231125138279	0.6365742857889696	False	False	-0.5405231125138279
4830	GIMAP7	1.646182490054576e-28	9.840055834301227e-25	-0.5223025395551558	0.5948728656459165	False	False	-0.5223025395551558
12139	MT-CO1	1.1056869030272976e-18	3.478549190971406e-16	-0.5086985398892568	2.743457915070769	False	False	-0.5086985398892568
9038	IL32	2.4164322407347535e-14	3.3205111997682733e-12	-0.4932820150659146	1.1367633585496384	False	False	-0.4932820150659146
6449	PLAAT4	3.72601859128691e-22	2.9696368172556677e-19	-0.4879283241315436	0.6430362437452589	False	False	-0.4879283241315436
7416	ARHGDIB	1.0260558946518361e-19	3.956934909858935e-17	-0.4677802126176638	0.7845376914662201	False	False	-0.4677802126176638
11548	NKG7	3.341013216051458e-07	6.947852456667613e-06	-0.45475007606203127	0.9830020449378274	False	False	-0.45475007606203127
4831	GIMAP4	5.328869738486318e-24	6.370663772360394e-21	-0.4503642604910533	0.5205721043301867	False	False	-0.4503642604910533
12140	MT-CO2	6.997510367758818e-19	2.3237565679599073e-16	-0.43773746624735677	2.402674368945035	False	False	-0.43773746624735677
12143	MT-CO3	7.908058037289946e-15	1.2278030368285885e-12	-0.416140228917307	2.119164967598853	False	False	-0.416140228917307
12149	MT-CYB	1.2159983921568241e-13	1.4684101796196802e-11	-0.4017218913995726	2.041870220729283	False	False	-0.4017218913995726
1723	CXCR4	1.6865300397965953e-27	6.720822208589433e-24	-0.3987735498201687	0.4039540985342744	False	False	-0.3987735498201687
12142	MT-ATP6	2.392729313879699e-09	8.821307045477367e-08	-0.35789417661899614	2.119109820081042	False	False	-0.35789417661899614
2376	MTRNR2L12	0.00026847909621799593	0.002108848617139383	-0.35588645115282375	1.7507678384285468	False	False	-0.35588645115282375
6632	RPS3	3.533285799731076e-16	7.282833057893968e-14	-0.3532377463468856	1.8946733651223122	False	False	-0.3532377463468856
10527	CST7	2.6621701677662734e-07	5.724144668281618e-06	-0.345348386203856	1.0352988232575455	False	False	-0.345348386203856
12146	MT-ND4	6.739940034916525e-11	3.873845342183993e-09	-0.3407917058692459	1.140495791249461	False	False	-0.3407917058692459
3820	HLA-C	3.0295211213987414e-11	1.9072665617029384e-09	-0.32997795273094505	1.4927303933478022	False	False	-0.32997795273094505
12145	MT-ND4L	8.132897856229056e-14	9.921305497063099e-12	-0.32919474373891583	1.2554458447245809	False	False	-0.32919474373891583
800	RPS27	1.9513011477059545e-13	2.2430581943100656e-11	-0.3234763205977274	2.0798580172154812	False	False	-0.3234763205977274
8052	ITM2B	4.5086882856492105e-13	4.687075517820549e-11	-0.31926532539135155	0.6771681630146968	False	False	-0.31926532539135155
6160	IFITM1	1.51605877470753e-07	3.5348382551121205e-06	-0.31901500464302074	0.8119537396554822	False	False	-0.31901500464302074
6195	LSP1	5.4268473102823395e-14	6.829258904676354e-12	-0.31689639336270453	0.5410417283200599	False	False	-0.31689639336270453
3821	HLA-B	4.177825936992452e-11	2.561328670602296e-09	-0.3097579524690046	2.5358520421114834	False	False	-0.3097579524690046
3880	PSMB9	8.470389036105618e-16	1.5418992674930315e-13	-0.30756057313459323	0.5222651471874931	False	False	-0.30756057313459323
251	LAPTM5	1.4497848409455373e-16	3.0407329427199824e-14	-0.30584663703175724	0.5095832908308351	False	False	-0.30584663703175724
12138	MT-ND2	3.4626233939084034e-09	1.2356914231097004e-07	-0.30508793556747593	0.9616796291648567	False	False	-0.30508793556747593
7596	RPS26	2.744319532640926e-12	2.2209771549815582e-10	-0.30165997737047845	1.6364578263171308	False	False	-0.30165997737047845
11495	FTL	1.3964464274587766e-09	5.4916174474571295e-08	-0.30105752214450604	1.0205516823855314	False	False	-0.30105752214450604
3793	HLA-A	4.40062465751659e-10	2.007994953458429e-08	-0.30009046369870446	1.9198610821017972	False	False	-0.30009046369870446
11251	TYROBP	7.206548633154495e-34	8.615428890936198e-30	-0.2974430380137321	0.22743364506340646	False	False	-0.2974430380137321
11625	RPL28	1.471495162233722e-11	9.827779142181087e-10	-0.29492530874534173	1.9416059004796018	False	False	-0.29492530874534173
4456	STK17A	1.6124108727365395e-21	1.1339042343273724e-18	-0.2932388038753183	0.3437412141979515	False	False	-0.2932388038753183
7380	KLRD1	1.0979441262010715e-08	3.454190007561529e-07	-0.2925360397682301	0.41744458017411173	False	False	-0.2925360397682301
12137	MT-ND1	7.226169280679798e-10	3.096374686398817e-08	-0.28906095832489626	0.9423236672599595	False	False	-0.28906095832489626
5529	RPL30	1.317138851165776e-11	8.946815321412984e-10	-0.288928961640359	1.9970339682814364	False	False	-0.288928961640359
12144	MT-ND3	1.4888331773541656e-09	5.824185520175764e-08	-0.28846839210134845	1.2236316955863658	False	False	-0.28846839210134845
5630	EEF1D	1.7096735396135737e-09	6.572073043755715e-08	-0.28491402665596677	0.8928478928974697	False	False	-0.28491402665596677
10086	LIMD2	2.6795457625551315e-13	2.9388962927840916e-11	-0.28356103914162906	0.5129379915262198	False	False	-0.28356103914162906
3213	GZMA	9.309201438658759e-07	1.71481514944785e-05	-0.2832612733811752	0.4070969450628603	False	False	-0.2832612733811752
11364	RPS19	6.927161058809291e-09	2.2876853717697535e-07	-0.28285487837718637	2.128733416904103	False	False	-0.28285487837718637
7599	RPL41	1.3857408672008072e-10	7.171658903630152e-09	-0.28158547443116794	2.463789395542888	False	False	-0.28158547443116794
5249	RPL10	1.130294929205059e-08	3.546634088883591e-07	-0.2800818301146744	2.061852473903012	False	False	-0.2800818301146744
7378	CLEC2B	8.29027071555637e-10	3.453316599459108e-08	-0.2774022114272437	0.44947360645640977	False	False	-0.2774022114272437
1540	TMSB10	9.87234910731285e-07	1.8046473024147575e-05	-0.27383026075581135	1.2665085020313014	False	False	-0.27383026075581135
9208	CORO1A	2.1744516428186416e-08	6.340382778023625e-07	-0.2714248684051814	0.5009283633510788	False	False	-0.2714248684051814
5066	RPS4X	4.842108457378549e-10	2.1762182935323514e-08	-0.26970026937799185	1.549445188943442	False	False	-0.26970026937799185
705	TXNIP	8.311950174199593e-20	3.4265298045709017e-17	-0.26769916524387766	0.3130929521926038	False	False	-0.26769916524387766
3408	IRF1	2.247387820474265e-12	1.9191086709835602e-10	-0.26220393258784647	0.3525757490659689	False	False	-0.26220393258784647
5137	TSC22D3	1.2206331474201842e-17	3.2428153949796227e-15	-0.26158973954595266	0.3196650891180163	False	False	-0.26158973954595266
784	S100A6	1.784512849804893e-09	6.837772794685096e-08	-0.25947667470612673	0.560368629245015	False	False	-0.25947667470612673
4196	RPS12	3.1686707413973325e-06	4.900576806391347e-05	-0.25194736024267844	2.1975120626177107	False	False	-0.25194736024267844
6085	RPL7A	8.720824596234877e-09	2.825405367154145e-07	-0.2472422588803737	1.4495250791698309	False	False	-0.2472422588803737
9118	RPS15A	1.1856224324017328e-07	2.817915741423999e-06	-0.24688470694922993	2.010601968207917	False	False	-0.24688470694922993
9489	CYBA	1.029521672423949e-08	3.2647033405380134e-07	-0.24592358190488312	0.6847899520552004	False	False	-0.24592358190488312
10731	PPDPF	2.1701685364121885e-11	1.4100198289569409e-09	-0.24508142585927065	0.5171540249013282	False	False	-0.24508142585927065
8676	B2M	5.041992380186315e-11	3.013850945256369e-09	-0.24117952647215796	2.902450592610743	False	False	-0.24117952647215796
8212	PSME1	3.269488696229546e-14	4.295245864112552e-12	-0.24027171604957864	0.5065717352210701	False	False	-0.24027171604957864
3248	PIK3R1	1.0740116387090713e-15	1.893968180875429e-13	-0.2363787167646481	0.31487096735409326	False	False	-0.2363787167646481
5373	SARAF	5.227103505158892e-07	1.0268548069773182e-05	-0.23435207320688076	0.7198366693397622	False	False	-0.23435207320688076
2122	CMC1	5.380099316491942e-10	2.3910441386119395e-08	-0.2338913316852193	0.33495148463682695	False	False	-0.2338913316852193
5522	UQCRB	1.3366900199426101e-12	1.2582778888514884e-10	-0.2271797087352982	0.4858100711215626	False	False	-0.2271797087352982
1438	RPS27A	2.398096854688536e-09	8.821307045477367e-08	-0.224853901356355	1.9690627805908005	False	False	-0.224853901356355
3887	HLA-DPB1	4.9240788221000234e-11	2.958158910462602e-09	-0.22461441551502853	0.36149362978997174	False	False	-0.22461441551502853
1746	CYTIP	7.722763159015317e-11	4.254637491522033e-09	-0.22348745619958726	0.35511158840996876	False	False	-0.22348745619958726
6858	KLF6	3.0056214774278113e-07	6.334478790836483e-06	-0.22002200578470169	0.5532184698829403	False	False	-0.22002200578470169
3944	PIM1	2.980345254886993e-10	1.4425112357155467e-08	-0.21763312376855454	0.3618301653087913	False	False	-0.21763312376855454
2759	LYAR	6.264099188833146e-11	3.6530393074390373e-09	-0.2168832794107927	0.3455432567348728	False	False	-0.2168832794107927
1034	PTPRC	2.814982828771746e-06	4.399100616727611e-05	-0.21684088568735502	0.9404167963312818	False	False	-0.21684088568735502
2711	RPL35A	2.8454978542907587e-07	6.05301189467011e-06	-0.21433802216934855	1.4680826569842056	False	False	-0.21433802216934855
1402	ZFP36L2	8.885634922062306e-07	1.6469421006706183e-05	-0.2138868686804727	0.43902233916443667	False	False	-0.2138868686804727
7216	PDCD4	3.233787501482475e-14	4.295245864112552e-12	-0.21168981181353166	0.2846804347827837	False	False	-0.21168981181353166
3212	GZMK	0.0001290056251653978	0.001147516554205603	-0.20985041436689122	0.37474533629881873	False	False	-0.20985041436689122
3522	RPS14	1.675387817042936e-07	3.837023247652931e-06	-0.20334661095270645	1.5712717915819838	False	False	-0.20334661095270645
6159	IFITM2	1.8281152505940047e-07	4.123607136009684e-06	-0.20054776529256513	0.4066258940294191	False	False	-0.20054776529256513
1555	GNLY	0.008484838168106216	0.03558963865893529	-0.19985231044813864	0.4038092962797586	False	False	-0.19985231044813864
9619	GABARAP	4.383730778847702e-13	4.597149250975814e-11	-0.19898751718610636	0.3147787117571026	False	False	-0.19898751718610636
10787	RPS15	1.156281951303955e-07	2.7646701455677564e-06	-0.1974510456811294	1.5071134219231546	False	False	-0.1974510456811294
10288	MYL12B	7.108889471721828e-09	2.3412334334554946e-07	-0.19715987905321863	0.6224870724182624	False	False	-0.19715987905321863
10230	ACTG1	0.0015079008837800745	0.008849757027781438	-0.1933544189375773	1.0748735051960139	False	False	-0.1933544189375773
6519	CFL1	4.309979310662158e-06	6.322184375333263e-05	-0.19153991597964923	0.7691336325855999	False	False	-0.19153991597964923
10427	MBP	2.1653649349844052e-12	1.8623696257365874e-10	-0.19003721756773542	0.2766387734939526	False	False	-0.19003721756773542
10287	MYL12A	2.3896962967487935e-06	3.855441191313337e-05	-0.18630674188787025	0.5532229008303061	False	False	-0.18630674188787025
8238	GZMH	0.006096913509445788	0.027401729701287368	-0.18528520793740788	0.6101595396654947	False	False	-0.18528520793740788
11318	ZFP36	2.572103696525834e-07	5.54045039494889e-06	-0.1764792232609422	0.3040046605661318	False	False	-0.1764792232609422
6498	FAU	6.676925310683068e-07	1.2771622734274573e-05	-0.1755000400382548	1.5067431213329365	False	False	-0.1755000400382548
3521	CD74	0.01362456748009537	0.05134984370256625	-0.17535394077634683	0.6960584488782016	False	False	-0.17535394077634683
8044	LCP1	4.152585419172984e-09	1.4558404306807338e-07	-0.17494264426680844	0.33178966627492534	False	False	-0.17494264426680844
1795	WIPF1	7.84426495985798e-10	3.3020488589824706e-08	-0.17275162829047896	0.2802473154160884	False	False	-0.17275162829047896
3870	GPSM3	5.100106019420345e-10	2.2835867963359635e-08	-0.1727484036157753	0.27748970459033917	False	False	-0.1727484036157753
484	JAK1	1.4907576488279244e-09	5.824185520175764e-08	-0.17226143473985725	0.32241593809870933	False	False	-0.17226143473985725
7558	PFDN5	7.734276654802725e-08	1.9303398206297825e-06	-0.17059045130407421	0.74274327662084	False	False	-0.17059045130407421
10812	OAZ1	9.171000405679483e-07	1.6945797503848256e-05	-0.1681953349168333	0.7766674019454363	False	False	-0.1681953349168333
3180	FYB1	2.2217371872557212e-08	6.446812639233531e-07	-0.1676924791435418	0.2668141770130628	False	False	-0.1676924791435418
7038	DDIT4	7.674176254390781e-05	0.0007295380501178166	-0.16738983267368598	0.31020940775221045	False	False	-0.16738983267368598
238	ATP5IF1	3.297753368485571e-12	2.6109034119367554e-10	-0.16723241480356812	0.2318009756486137	False	False	-0.16723241480356812
2280	CISH	4.096651439256255e-11	2.5245086575416765e-09	-0.16713823280438936	0.21424505129650043	False	False	-0.16713823280438936
5950	AKNA	4.264236163467129e-14	5.54118949285321e-12	-0.1660008685385709	0.19079245414439733	False	False	-0.1660008685385709
11503	CD37	4.56985621787832e-08	1.1954623869745145e-06	-0.1642267277590172	0.3234577897074935	False	False	-0.1642267277590172
11469	NOP53	3.090212623149251e-08	8.473277960951674e-07	-0.16412454856657333	0.3883531123012692	False	False	-0.16412454856657333
8905	CIB1	1.265292188522802e-07	2.9953600225326924e-06	-0.16407185738191524	0.3354206799764138	False	False	-0.16407185738191524
4273	SYTL3	2.030678807884171e-12	1.7720266531573187e-10	-0.16399005813359863	0.23141149333545138	False	False	-0.16399005813359863
8893	ISG20	2.342328819589518e-06	3.794382254497654e-05	-0.16356268124620454	0.4327467007760878	False	False	-0.16356268124620454
8515	PPP2R5C	3.452259700733406e-12	2.7152476790965706e-10	-0.16346204989761845	0.2336594028674163	False	False	-0.16346204989761845
7035	SPOCK2	5.307608568472857e-09	1.8077624055866953e-07	-0.16331496173546803	0.27777040112328216	False	False	-0.16331496173546803
2980	RPL34	1.9657780463413713e-05	0.00023291255246789982	-0.16295510953636896	1.7079498220418956	False	False	-0.16295510953636896
1399	EML4	8.204522032758718e-10	3.4295475839730934e-08	-0.16194331410351168	0.2748749809063874	False	False	-0.16194331410351168
2357	ARL6IP5	3.4959600482846455e-08	9.477143396200212e-07	-0.16188901058150176	0.3266300893371755	False	False	-0.16188901058150176
4431	AOAH	7.54410504647934e-13	7.515814652555043e-11	-0.16181919637416714	0.1882748101941951	False	False	-0.16181919637416714
2794	FGFBP2	1.563021959826868e-08	4.68318985707524e-07	-0.16175393970708038	0.20303797568593707	False	False	-0.16175393970708038
3056	RPS3A	8.333022602819298e-05	0.000783186204533842	-0.16135326312623274	1.6760081319065836	False	False	-0.16135326312623274
1009	C1orf21	2.1277683683539577e-14	2.9622418057352676e-12	-0.1611794101640418	0.18832475083988984	False	False	-0.1611794101640418
3400	CDC42SE2	8.925394074841693e-10	3.679416764301119e-08	-0.16100403085582446	0.25419098320719485	False	False	-0.16100403085582446
10197	SEPTIN9	4.674169675033073e-17	1.1640418885238634e-14	-0.15979555176387422	0.17463056045693237	False	False	-0.15979555176387422
12147	MT-ND5	0.0001514415057905813	0.0013109943531690077	-0.15772838479399734	0.8839724757144978	False	False	-0.15772838479399734
7533	DAZAP2	2.4632318331980995e-08	7.011413468067448e-07	-0.15709720846533082	0.39829515068562005	False	False	-0.15709720846533082
6766	CD3E	3.88508935159183e-05	0.00041248883835062457	-0.1566283837590788	0.7368250088567857	False	False	-0.1566283837590788
4483	UPP1	3.031205744237209e-11	1.9072665617029384e-09	-0.15632424318994362	0.20131949477768565	False	False	-0.15632424318994362
3808	PPP1R18	2.0566940556395313e-12	1.7817230025485941e-10	-0.15556118841481237	0.21260231590890266	False	False	-0.15556118841481237
7996	ALOX5AP	2.1314203647534948e-05	0.0002490824091947999	-0.15367056163604614	0.2768988037341601	False	False	-0.15367056163604614
5968	STOM	1.0635271191511388e-07	2.568579133222599e-06	-0.15287886100063058	0.2517868635561559	False	False	-0.15287886100063058
267	LCK	3.347593948052991e-07	6.948000980724566e-06	-0.15076465677574272	0.3082927808591298	False	False	-0.15076465677574272
5374	LEPROTL1	5.689336223812695e-08	1.4471492458655483e-06	-0.15072258551977538	0.27323941859332	False	False	-0.15072258551977538
9369	PSMB10	5.942912670058257e-12	4.412889501276178e-10	-0.15000391301748242	0.2570330347333636	False	False	-0.15000391301748242
172	RPL11	0.0003879386451914235	0.002891400563131838	-0.14890240713436886	1.6802125767299108	False	False	-0.14890240713436886
211	HMGN2	2.986746326188818e-08	8.246316935239565e-07	-0.14855031565238996	0.31313628876364075	False	False	-0.14855031565238996
6523	CTSW	2.074838673080434e-14	2.952940040080546e-12	-0.14835433604727397	0.15682797019551328	False	False	-0.14835433604727397
11609	KIR2DL3	1.5275180157137208e-10	7.837544153586923e-09	-0.14646244089645763	0.12337840014657417	False	False	-0.14646244089645763
7379	GABARAPL1	1.0982067582327349e-16	2.431307739754138e-14	-0.14474705906446278	0.15924130128188568	False	False	-0.14474705906446278
9090	LITAF	5.470199332250394e-06	7.739199173615795e-05	-0.1440805295521283	0.3424999648410004	False	False	-0.1440805295521283
3314	RPS23	0.0018400484697211085	0.010395926018674787	-0.14308148233326623	1.6488681410504626	False	False	-0.14308148233326623
205	SH3BGRL3	0.002474030921201665	0.013145350961318181	-0.1425794649753977	1.0360315599069967	False	False	-0.1425794649753977
6567	TBC1D10C	4.639310899541207e-16	9.092288820330348e-14	-0.14256075111320068	0.1604465503468142	False	False	-0.14256075111320068
11072	DNAJB1	4.351920142107525e-15	7.226000735957701e-13	-0.13984083474088968	0.1571920654913048	False	False	-0.13984083474088968
3879	PSMB8	5.4826761059800114e-08	1.398178103355487e-06	-0.13896279881474097	0.31019696409052067	False	False	-0.13896279881474097
1169	GUK1	6.950633820219088e-07	1.3231660401388407e-05	-0.13835550657671306	0.3357458417369174	False	False	-0.13835550657671306
3631	SQSTM1	3.001748393849694e-09	1.0874515772264573e-07	-0.13731195884694022	0.23816385732068643	False	False	-0.13731195884694022
489	PDE4B	5.510742511904643e-10	2.440034323326667e-08	-0.13706344391644348	0.19458090417570884	False	False	-0.13706344391644348
7994	HMGB1	0.0004856339806097874	0.0034890349989122643	-0.13637828653323741	0.6679771487124555	False	False	-0.13637828653323741
7789	SELPLG	1.2490296716543505e-08	3.8584366213508425e-07	-0.13445907838768092	0.17767686606614622	False	False	-0.13445907838768092
8997	NDUFB10	1.0404108962817893e-11	7.273749862601633e-10	-0.1337736845283299	0.20769152657165157	False	False	-0.1337736845283299
10528	APMAP	9.813709415764094e-11	5.284815138083771e-09	-0.13291577057233217	0.20966725397806665	False	False	-0.13291577057233217
550	GBP5	0.000264901851316939	0.0020848595342291016	-0.13277337968633343	0.30915057288361836	False	False	-0.13277337968633343
4384	TOMM7	3.0148291060006537e-05	0.0003331079663792774	-0.13210017509736233	0.5269931669823535	False	False	-0.13210017509736233
11073	TECR	5.399397918300976e-09	1.833801196400232e-07	-0.1319407471800125	0.2285914252872591	False	False	-0.1319407471800125
2900	CCNI	1.4363759579330723e-05	0.00017813147901545517	-0.1308115090944473	0.42384144493511744	False	False	-0.1308115090944473
3565	MAT2B	1.3412695809535203e-09	5.292038891187899e-08	-0.13031925175201522	0.2003075523268093	False	False	-0.13031925175201522
5160	RPL39	0.0036282485360588338	0.017983296537555288	-0.12931771078471566	1.6970820970039862	False	False	-0.12931771078471566
7824	ERP29	1.4352426935698273e-07	3.3709875052312937e-06	-0.12904382841321663	0.26768210651038526	False	False	-0.12904382841321663
6128	PAXX	3.38569796928224e-07	7.014908010878541e-06	-0.12896551181357999	0.23405684858947606	False	False	-0.12896551181357999
3749	BTN3A2	5.576142954712148e-10	2.4598815137853776e-08	-0.1284472528441206	0.1770415467217371	False	False	-0.1284472528441206
10756	GZMM	2.861148118706362e-05	0.00031818628613148426	-0.12843208612409762	0.27641748036657066	False	False	-0.12843208612409762
8743	RPS27L	3.5259015683356713e-06	5.322241571900625e-05	-0.12836993589364207	0.24034499795405895	False	False	-0.12836993589364207
7634	ARHGAP9	1.4150910941088918e-10	7.291988806065432e-09	-0.1276490276168879	0.17322330515106005	False	False	-0.1276490276168879
191	RSRP1	5.276187561872891e-10	2.3536127724697915e-08	-0.1271179236931922	0.17329227086011467	False	False	-0.1271179236931922
9437	GABARAPL2	1.0269401910073436e-09	4.1617186384721333e-08	-0.12694826280811602	0.22844813035680103	False	False	-0.12694826280811602
10155	TSEN54	4.929039860043657e-23	4.9105559605684937e-20	-0.1267484512145605	0.10538527623786556	False	False	-0.1267484512145605
5620	LY6E	2.738985911214849e-06	4.308496916917568e-05	-0.12590073797954202	0.2524195774886515	False	False	-0.12590073797954202
8992	SPSB3	1.8174259176947434e-09	6.94163796998104e-08	-0.12586894268696375	0.1779934420601114	False	False	-0.12586894268696375
9860	RPL19	0.004906500851138846	0.022886155940446705	-0.12483274721551534	1.7499404792661792	False	False	-0.12483274721551534
4428	SEPTIN7	1.0340350957268302e-05	0.00013444912812034525	-0.12450752802273377	0.40891217231750493	False	False	-0.12450752802273377
10267	NARF	2.451549892829824e-22	2.0934484977700392e-19	-0.12389569436783149	0.11423068641261622	False	False	-0.12389569436783149
4795	GSTK1	2.2192874850696474e-07	4.8681801622032355e-06	-0.123272284130743	0.24469997125786622	False	False	-0.123272284130743
12136	PRMT2	1.2416899844355318e-15	2.151362864337215e-13	-0.1225610283802685	0.1410367485919556	False	False	-0.1225610283802685
7926	UBC	0.004161219866881373	0.020165133161153957	-0.12251949457008512	0.9028335116435955	False	False	-0.12251949457008512
10273	TBCD	1.7583550752309775e-08	5.203251218907508e-07	-0.12242970887741907	0.17955436525019733	False	False	-0.12242970887741907
938	CD247	7.867197334717415e-07	1.4834754595669826e-05	-0.1224273978605481	0.21426366446080145	False	False	-0.1224273978605481
11711	RPS4Y1	0.0005469630190856297	0.003841917093518627	-0.12219096471127446	0.4635829501802271	False	False	-0.12219096471127446
9503	RPL13	0.01466354963461446	0.054543477250098275	-0.12191523352627866	1.9238466934105019	False	False	-0.12191523352627866
1646	GCC2	9.71201742046191e-10	3.949223410259256e-08	-0.12097277934846613	0.1803342887062531	False	False	-0.12097277934846613
876	IFI16	4.612824606052331e-05	0.00047953320143787493	-0.12062158002648861	0.3010594456071978	False	False	-0.12062158002648861
11507	RPL13A	0.0003992701615946085	0.0029574193196180575	-0.12056387984712413	0.8482750686112938	False	False	-0.12056387984712413
4149	FYN	0.0001324711474211813	0.0011696400054802233	-0.12042036032497912	0.4305434001575817	False	False	-0.12042036032497912
9818	SLFN5	5.898628294236716e-10	2.5761269600940178e-08	-0.12040814955676786	0.16210374666498856	False	False	-0.12040814955676786
6832	ETS1	4.2586748218136036e-10	1.9581714421069856e-08	-0.12001400831665301	0.15487441761153087	False	False	-0.12001400831665301
8862	IL16	3.7583224819094703e-10	1.775695838136479e-08	-0.11951533387156063	0.13963616328967082	False	False	-0.11951533387156063
8342	DHRS7	5.288963677644514e-11	3.1147566879921266e-09	-0.11937389963905733	0.16348236017799997	False	False	-0.11937389963905733
7081	CCSER2	7.94855018659681e-11	4.3589411688424255e-09	-0.1192016697631339	0.1528748842957732	False	False	-0.1192016697631339
12084	HMGN1	9.784075628859375e-07	1.791249986876169e-05	-0.11840796982940203	0.2559111404496354	False	False	-0.11840796982940203
9492	RNF166	1.6967971739190397e-14	2.4440012306267612e-12	-0.11840353590168448	0.12830215307992776	False	False	-0.11840353590168448
8510	EVL	0.0013631829036203052	0.008144353629575586	-0.11831980722300349	0.3508845432083328	False	False	-0.11831980722300349
11137	FKBP8	1.0567479036578607e-08	3.342174917521091e-07	-0.1175935997308196	0.17472366197929753	False	False	-0.1175935997308196
3092	HMGB2	3.7991575640912495e-07	7.718453828910813e-06	-0.11745636832434676	0.16134086841112608	False	False	-0.11745636832434676
1690	GYPC	3.7316842811472904e-06	5.6045584900899324e-05	-0.11653817444922158	0.24036591256593728	False	False	-0.11653817444922158
3650	SERPINB1	2.0784330339096145e-07	4.6014198000721184e-06	-0.11649306125011713	0.18582057118028789	False	False	-0.11649306125011713
11368	RABAC1	8.61999854990932e-06	0.00011488526495447707	-0.11645093624957142	0.25804457440778805	False	False	-0.11645093624957142
3290	F2R	2.7011136977437595e-15	4.548142853031922e-13	-0.11508554986099806	0.1177500949374267	False	False	-0.11508554986099806
4188	SAMD3	6.628962766572359e-09	2.2013680520659042e-07	-0.11492785789353038	0.1492096851708053	False	False	-0.11492785789353038
4627	LAMTOR4	1.4876262719678107e-07	3.480346786961874e-06	-0.1148361481449578	0.18917040968096102	False	False	-0.1148361481449578
1262	RPS7	0.005918262377922754	0.026800313154570654	-0.11482026124758435	1.4134568284393905	False	False	-0.11482026124758435
6577	GSTP1	4.425831595330656e-06	6.476232156937332e-05	-0.1145693385599755	0.2517049084700547	False	False	-0.1145693385599755
7568	ATP5MC2	0.0004296499476783612	0.003151205597849575	-0.11440165547538426	0.49376987989846766	False	False	-0.11440165547538426
8903	IDH2	3.028680516120043e-17	7.703803312811727e-15	-0.11414566467403281	0.1136397270509949	False	False	-0.11414566467403281
10220	RNF213	0.00010793438418166287	0.0009774597131842443	-0.11411773361664113	0.2574358084217295	False	False	-0.11411773361664113
9626	ACAP1	3.068465712432781e-11	1.920602491734759e-09	-0.11339597617554832	0.14968122802384487	False	False	-0.11339597617554832
1590	ARID5A	1.816849120948161e-06	3.0463437925575407e-05	-0.11320644054538181	0.22009551159747237	False	False	-0.11320644054538181
6762	IL10RA	9.65711836713216e-12	6.791226475239116e-10	-0.11275114872396957	0.1237324020034307	False	False	-0.11275114872396957
9669	RPL26	0.006194259983056684	0.027745364592522543	-0.11211170647914596	1.2559337103212036	False	False	-0.11211170647914596
3202	PARP8	1.7216276185041574e-12	1.5711494793295575e-10	-0.11163370219890416	0.1326949026367881	False	False	-0.11163370219890416
2165	RPL14	0.0014113326239582377	0.008373439960010288	-0.11122857556696544	1.4136828172980964	False	False	-0.11122857556696544
456	TMEM59	4.794477685752803e-06	6.939222849052633e-05	-0.1108534599076023	0.25380962239457416	False	False	-0.1108534599076023
11366	ARHGEF1	5.619276570163479e-05	0.0005687838521407108	-0.11072273159511521	0.25621104964962255	False	False	-0.11072273159511521
6240	EIF3F	1.590184369598272e-05	0.00019498106808766503	-0.11051067698660137	0.32853877583107394	False	False	-0.11051067698660137
3886	HLA-DPA1	0.0002526320797928645	0.0020041250921855975	-0.11047234635329033	0.2660594221291604	False	False	-0.11047234635329033
8655	CCNDBP1	1.0432924287373619e-10	5.568107582837126e-09	-0.11006008244134081	0.15405679859898305	False	False	-0.11006008244134081
10262	CD7	0.07788084789282569	0.19260768236630765	-0.10999219228991272	0.7556054210353208	False	False	-0.10999219228991272
6528	DRAP1	5.1710708413116056e-06	7.421386783659092e-05	-0.10985202642945953	0.2513184476827646	False	False	-0.10985202642945953
3407	AC116366.3	4.809119257648605e-16	9.273067858901462e-14	-0.10857026660486821	0.1102089700818836	False	False	-0.10857026660486821
11314	GMFG	0.0013330325513093363	0.007971290393962582	-0.10683360191982909	0.4118391913562626	False	False	-0.10683360191982909
11482	RPL18	0.008594513504824573	0.03593823328092961	-0.10672830554183833	1.3683862577165877	False	False	-0.10672830554183833
6768	CD3G	3.8463013889092114e-05	0.00040985994609859356	-0.10660252173056355	0.25269660735285127	False	False	-0.10660252173056355
4091	PNRC1	0.003049652531663494	0.015580596588050031	-0.10653890964757566	0.40535663824576834	False	False	-0.10653890964757566
3922	DEF6	7.376827135354564e-12	5.249402881140703e-10	-0.10605295654418928	0.12609180097262582	False	False	-0.10605295654418928
11863	MYH9	0.00018120157913214068	0.0015159306357765863	-0.10550361708504427	0.2758235072934782	False	False	-0.10550361708504427
1683	PTPN4	3.564924343118133e-08	9.642233149768616e-07	-0.10429543896273304	0.14249124995299747	False	False	-0.10429543896273304
2227	SHISA5	9.220696842939789e-09	2.971251502893401e-07	-0.10316445955282785	0.15933688251229075	False	False	-0.10316445955282785
4328	CHST12	1.6625304916564732e-09	6.411468396049398e-08	-0.10254422562032249	0.12943537413299858	False	False	-0.10254422562032249
11876	RAC2	0.0018821127332042877	0.010578588493397864	-0.10237624156609225	0.3961702123400453	False	False	-0.10237624156609225
6566	PPP1CA	5.86396016534365e-05	0.0005866413705161786	-0.10123232046170963	0.2744523100651704	False	False	-0.10123232046170963
4984	PIM2	3.35038667039348e-05	0.00036445743989585124	-0.1006090123393201	0.197823509488787	False	False	-0.1006090123393201
9654	TRAPPC1	2.048896273244672e-05	0.0002403783606147208	-0.10023054301826513	0.2127240998326958	False	False	-0.10023054301826513
7508	TUBA1A	5.0891240067184414e-11	3.0268894278765656e-09	-0.10002681344494462	0.1183074698877799	False	False	-0.10002681344494462
5090	SH3BGRL	4.266679891995483e-08	1.1265122741600414e-06	-0.09999172360971076	0.15879618446548263	False	False	-0.09999172360971076
6704	CASP1	1.5193623884040548e-11	1.0091098529650264e-09	-0.09954353682156228	0.11753494128778384	False	False	-0.09954353682156228
3428	UBE2B	1.1322998142657322e-05	0.00014497730297806464	-0.09950542116656481	0.22592229269541705	False	False	-0.09950542116656481
7853	PEBP1	1.3422208284578808e-06	2.34937774585856e-05	-0.09916156335399598	0.20567674388359122	False	False	-0.09916156335399598
3225	PDE4D	1.0939118279848207e-08	3.450584671123623e-07	-0.09904599101261617	0.11217334417553691	False	False	-0.09904599101261617
971	PRDX6	1.005430464911688e-06	1.8302618097576755e-05	-0.09893322413822857	0.17801250393901552	False	False	-0.09893322413822857
9284	RBL2	2.2840034459556024e-06	3.7049201080595965e-05	-0.0989319342683471	0.15078823365561375	False	False	-0.0989319342683471
10772	CNN2	1.7337620412394617e-07	3.9330408354872424e-06	-0.09871764388537203	0.13311135860619605	False	False	-0.09871764388537203
5660	VPS28	8.626582101657492e-05	0.0008063392417929267	-0.09839110257596197	0.20319584037576402	False	False	-0.09839110257596197
11915	RPL3	0.037925125708679425	0.1130096903906437	-0.09772982928339446	1.3053417342669005	False	False	-0.09772982928339446
843	SSR2	0.0005341444587532248	0.0037740526030702144	-0.09751300215631918	0.33434826293548986	False	False	-0.09751300215631918
1550	VAMP5	7.719462503036441e-10	3.267534589618511e-08	-0.09726215471112008	0.10238615905309653	False	False	-0.09726215471112008
6887	OPTN	3.7417923385871364e-07	7.633639489387239e-06	-0.09689174707682431	0.1524975201332724	False	False	-0.09689174707682431
11516	IRF3	7.897084167011717e-14	9.732952702744852e-12	-0.09661152284507472	0.10733992238710453	False	False	-0.09661152284507472
2200	CXCR6	1.716563602552973e-08	5.092188056704912e-07	-0.09652958923531212	0.10387965619757579	False	False	-0.09652958923531212
3733	H1-4	4.09296808719553e-09	1.439159808306546e-07	-0.09633459315598072	0.10342212210421438	False	False	-0.09633459315598072
2932	HSD17B11	1.533338143324613e-11	1.0127656079251795e-09	-0.09614628290220163	0.1112252282535101	False	False	-0.09614628290220163
2557	GYG1	3.019423497133898e-09	1.0905500878621072e-07	-0.0961201845349332	0.11942252385345373	False	False	-0.0961201845349332
9767	RPL23A	0.006785276049421645	0.02976806428287551	-0.09512498005342636	1.27332696772241	False	False	-0.09512498005342636
5755	DCTN3	1.760028877651794e-12	1.5940261539641814e-10	-0.094950906738464	0.1196054838172027	False	False	-0.094950906738464
810	PBXIP1	1.059261689212006e-06	1.9100261681040017e-05	-0.09480988633921433	0.1475275802767122	False	False	-0.09480988633921433
10135	SLC9A3R1	3.2667768150475233e-06	5.0069636953709155e-05	-0.09356044312961172	0.15105171066212966	False	False	-0.09356044312961172
7621	NACA	0.00886850415431931	0.03680075222661831	-0.09328605555907578	0.9890147205761501	False	False	-0.09328605555907578
11259	TBCB	2.3910066401359043e-08	6.871270284332868e-07	-0.09308642669708678	0.15541396425141918	False	False	-0.09308642669708678
9644	SAT2	6.074450061934145e-12	4.4827191660754755e-10	-0.09235414069308645	0.09993983515090757	False	False	-0.09235414069308645
7773	C12orf75	2.963475273270857e-07	6.270503874681963e-06	-0.09158422810975206	0.11054558085350248	False	False	-0.09158422810975206
9999	ABI3	2.7168010427960953e-08	7.64220152155937e-07	-0.09144517476207163	0.11870544738196707	False	False	-0.09144517476207163
4832	GIMAP6	1.4400703253803487e-11	9.671932999956218e-10	-0.09122713300752464	0.09230933899229224	False	False	-0.09122713300752464
8090	COMMD6	0.000608884998070664	0.00420521094854696	-0.09120003499109806	0.3508337365342425	False	False	-0.09120003499109806
10595	SLA2	2.1174971648882976e-07	4.679238189693087e-06	-0.09104984039231644	0.12566672378933275	False	False	-0.09104984039231644
10937	MYO1F	4.4235144282931383e-10	2.0107648285264055e-08	-0.09036006634982627	0.10540243292203197	False	False	-0.09036006634982627
9182	LAT	1.5411254201221223e-08	4.640844936413091e-07	-0.0901505431109548	0.12763203528407333	False	False	-0.0901505431109548
10781	CIRBP	0.0017051660426149568	0.009795896222711105	-0.08994516357907757	0.3878639660253153	False	False	-0.08994516357907757
6208	NAP1L4	8.289290706707599e-06	0.00011109693990884456	-0.0897914755827003	0.14740106816415663	False	False	-0.0897914755827003
2541	ZBTB38	1.3799240916166833e-06	2.407017689211938e-05	-0.08933693618538557	0.13576801991694934	False	False	-0.08933693618538557
6705	CARD16	3.838324193330668e-06	5.728734797911129e-05	-0.08878777408334927	0.14727537136186253	False	False	-0.08878777408334927
11922	GRAP2	1.2212538708761989e-11	8.390856336968366e-10	-0.0887500668871476	0.09677535139508062	False	False	-0.0887500668871476
5176	SASH3	2.732273308319327e-12	2.2209771549815582e-10	-0.0887494004543755	0.08589976313439283	False	False	-0.0887494004543755
7563	PCBP2	0.010405539885965329	0.041466076445571834	-0.0887064585362382	0.5153285760538919	False	False	-0.0887064585362382
3000	C4orf3	0.0008810376748468188	0.005678062211748636	-0.08863441930335804	0.29719509399556493	False	False	-0.08863441930335804
4993	PLP2	0.000366887342442128	0.0027533824098528816	-0.08775105191503257	0.1817580027549298	False	False	-0.08775105191503257
5563	RAD21	6.520314431818135e-05	0.0006402853447638634	-0.08740108871835812	0.19309276650478313	False	False	-0.08740108871835812
7370	KLRG1	0.0008442226407877128	0.005512114511533099	-0.08733934694669837	0.17768803080181023	False	False	-0.08733934694669837
1996	ARL4C	3.473788303095256e-06	5.256853058671366e-05	-0.08696713349456854	0.14406694943254644	False	False	-0.08696713349456854
11201	PLEKHF1	6.143764895033107e-21	3.338577696369127e-18	-0.08654479247417003	0.07579564422949568	False	False	-0.08654479247417003
7535	BIN2	8.817965096042881e-07	1.6369374646458485e-05	-0.08617881876759181	0.10991439632394098	False	False	-0.08617881876759181
11844	PIK3IP1	1.0666006060423237e-07	2.570808517184673e-06	-0.08607137798092311	0.10041667512291437	False	False	-0.08607137798092311
7981	RPL21	0.025314905297840872	0.08293770699799606	-0.08554227873000153	1.4114725859753499	False	False	-0.08554227873000153
704	POLR3GL	2.4075114016424583e-08	6.885597800630524e-07	-0.08539620096592493	0.11096136016892148	False	False	-0.08539620096592493
3171	IL7R	0.2557794963605273	0.443037362936845	-0.08533478166173555	0.6833421622003828	False	False	-0.08533478166173555
4272	DYNLT1	2.122294086984293e-06	3.48321400047914e-05	-0.08496858222792807	0.11795245071703737	False	False	-0.08496858222792807
632	CD53	0.0035072459059305376	0.017536229529652687	-0.08495439903368973	0.33803636713461443	False	False	-0.08495439903368973
6564	POLD4	2.5075537121622567e-11	1.6030911566256566e-09	-0.08459068797386193	0.09982102008221987	False	False	-0.08459068797386193
2903	CNOT6L	7.287117046435494e-05	0.0007008647167348056	-0.08451405895398686	0.15051617147860588	False	False	-0.08451405895398686
5018	MAGED2	1.522702754251963e-08	4.596947330071267e-07	-0.08445861604691497	0.11450211100764089	False	False	-0.08445861604691497
9513	TCF25	0.0005949498888929395	0.004130444786129554	-0.08439031743669108	0.23957866854481885	False	False	-0.08439031743669108
1011	NIBAN1	1.396451777455236e-05	0.0001737209261131878	-0.08428498881195329	0.13007091506348029	False	False	-0.08428498881195329
2313	SPCS1	5.509454705844938e-05	0.0005586559033789332	-0.08418686196072038	0.2743384813875347	False	False	-0.08418686196072038
930	MGST3	3.430175156845315e-10	1.6403097600034298e-08	-0.08392436806538317	0.1001508828862147	False	False	-0.08392436806538317
977	RABGAP1L	6.30912995698439e-07	1.210684568792109e-05	-0.08370394542601328	0.12036956014958294	False	False	-0.08370394542601328
3	ISG15	0.0006778741955837246	0.004594096376532555	-0.08367683666067104	0.17002407615447973	False	False	-0.08367683666067104
7175	OGA	1.886579154543999e-09	7.182819679163537e-08	-0.08332864166062576	0.10445362935786123	False	False	-0.08332864166062576
5234	BCAP31	3.8886875215488524e-06	5.789446988806542e-05	-0.08314116444781178	0.15068596546526078	False	False	-0.08314116444781178
9978	MRPL10	1.984096530064234e-11	1.2961679790665527e-09	-0.08309613724003276	0.09881043965166265	False	False	-0.08309613724003276
6469	PPP1R14B	0.0024294818897415346	0.012983663831855183	-0.08298854059408672	0.16974046016281302	False	False	-0.08298854059408672
1921	RPL37A	0.02130731030603624	0.07240730378301968	-0.0829625389670594	0.9752974795675897	False	False	-0.0829625389670594
10974	S1PR5	1.4380652184619649e-13	1.685497028109097e-11	-0.08284120251964676	0.0765450082593537	False	False	-0.08284120251964676
3481	IK	1.791903670461108e-05	0.00021585890528669964	-0.0828311012261375	0.17194866690542793	False	False	-0.0828311012261375
2771	MRFAP1L1	3.0566014265246615e-08	8.41973964380238e-07	-0.08275468718457601	0.12628606257113545	False	False	-0.08275468718457601
8476	TC2N	5.982276320311006e-07	1.1535179582148077e-05	-0.08267862248277409	0.1129234633062567	False	False	-0.08267862248277409
3192	ANXA2R	4.3267011045678025e-09	1.5080382421314308e-07	-0.08267728961722991	0.09676448396467544	False	False	-0.08267728961722991
3457	PAIP2	0.00018005044082827998	0.0015094691585568632	-0.08256239983199572	0.23783493778148254	False	False	-0.08256239983199572
786	S100A4	0.0031924473541868072	0.016199622631062165	-0.08249371426080739	0.22300630998301815	False	False	-0.08249371426080739
11823	UQCR10	0.000738403211852388	0.00494267099535011	-0.08230014778726129	0.2821256599643014	False	False	-0.08230014778726129
4484	IKZF1	0.00025949124044358305	0.00204631779650596	-0.08217402001068477	0.1949444468687107	False	False	-0.08217402001068477
5820	OSTF1	5.975285234785345e-06	8.394187424425242e-05	-0.08171849171312759	0.1353060921020322	False	False	-0.08171849171312759
8795	RPLP1	0.08249632148304399	0.20193356333533802	-0.08167008934582538	2.2992022672876136	False	False	-0.08167008934582538
6771	ATP5MG	0.009200812789828924	0.03790341726478456	-0.08152704277597025	0.5018831101485661	False	False	-0.08152704277597025
9251	PYCARD	7.19568480089946e-11	4.0577552733374075e-09	-0.0812679079167827	0.08572829256197075	False	False	-0.0812679079167827
10828	TLE5	2.2738676227893436e-05	0.00026118086376960664	-0.08120539222319408	0.15776286128279451	False	False	-0.08120539222319408
10110	PITPNC1	2.3805107911552133e-10	1.1857919378441907e-08	-0.08110493823171669	0.0971356417200008	False	False	-0.08110493823171669
190	SYF2	3.8106945857811096e-06	5.694606721626645e-05	-0.08095839288980805	0.1642996255724461	False	False	-0.08095839288980805
9028	ELOB	0.0022341719994218973	0.012140693751403992	-0.08085394567615593	0.35674557300357074	False	False	-0.08085394567615593
7456	RESF1	1.7929560263462377e-05	0.00021585890528669964	-0.08057668814513373	0.12104779951371156	False	False	-0.08057668814513373
388	RPS8	0.12996263369954603	0.2781921729414633	-0.08053620772868689	1.5502565445218768	False	False	-0.08053620772868689
3578	ATP6V0E1	0.00015840631737412735	0.0013611485390447877	-0.07996589176059446	0.2688614654928059	False	False	-0.07996589176059446
3340	ERAP2	5.84771135041551e-09	1.9582461959164544e-07	-0.07983307815846566	0.09533842901904861	False	False	-0.07983307815846566
1512	DGUOK	5.386378622574484e-06	7.656855699509865e-05	-0.07980458278300083	0.14123478848825802	False	False	-0.07980458278300083
4833	GIMAP2	1.3215184296012126e-08	4.0613760477847034e-07	-0.07958648728387542	0.1015886365748071	False	False	-0.07958648728387542
6744	USP28	5.416477226479689e-25	7.194887249173853e-22	-0.07856510650546149	0.06496768853397339	False	False	-0.07856510650546149
1549	VAMP8	0.00010932194725327684	0.0009886111039432107	-0.07842698025175837	0.17037842250876614	False	False	-0.07842698025175837
2683	ACAP2	3.182813736343572e-07	6.663842069700071e-06	-0.07821449568661737	0.09936805030355206	False	False	-0.07821449568661737
2768	MRFAP1	1.8401648426472966e-05	0.00022065366794231123	-0.07798903718025191	0.12778301875312606	False	False	-0.07798903718025191
11475	EMP3	0.04086101175619843	0.11952370823228585	-0.07780538120696179	0.4662873813084194	False	False	-0.07780538120696179
3911	SMIM29	3.963202137279951e-26	1.1845020387795452e-22	-0.07761760168089434	0.06571106987001447	False	False	-0.07761760168089434
3107	IRF2	1.7347774869420285e-06	2.9210232192101338e-05	-0.07761311535221284	0.11658607722102822	False	False	-0.07761311535221284
8908	IQGAP1	9.255669196787165e-05	0.0008564359539287194	-0.0775315848267882	0.14544881408864802	False	False	-0.0775315848267882
192	TMEM50A	0.0006859569181551019	0.004630499693136218	-0.07725998122541311	0.24394618806900917	False	False	-0.07725998122541311
1061	ATP2B4	2.848847209644313e-06	4.43463130095023e-05	-0.07720696757328464	0.10582730834747289	False	False	-0.07720696757328464
10930	RPS28	0.06907105748487649	0.17553790171175937	-0.07712974736304724	1.546848735313911	False	False	-0.07712974736304724
3201	EMB	4.5904695308369835e-06	6.692568687945871e-05	-0.07683353949368309	0.12090607480182276	False	False	-0.07683353949368309
2496	CNBP	0.011987545864135654	0.046485446590448155	-0.07657174965232286	0.418917257398754	False	False	-0.07657174965232286
8815	CSK	5.080374450851566e-09	1.7402829959865464e-07	-0.07651165246476199	0.09549838195760528	False	False	-0.07651165246476199
1005	ARPC5	0.0010914685527244037	0.006753885376718554	-0.07630399416276082	0.206862028496606	False	False	-0.07630399416276082
11466	NAPA	1.5556552469134895e-06	2.6714601941346064e-05	-0.07624118824844886	0.12270692022202852	False	False	-0.07624118824844886
6376	UBE2L6	0.00010432922896562734	0.000948483598695114	-0.07606018725733144	0.1556890870843615	False	False	-0.07606018725733144
1335	ATRAID	1.0058402417488857e-06	1.8302618097576755e-05	-0.07554706626956656	0.12370434541593898	False	False	-0.07554706626956656
782	S100A11	0.013060067175062869	0.04970132227949365	-0.0755198607639832	0.20451600090249794	False	False	-0.0755198607639832
11033	TRIR	0.012896983844665862	0.049259885579226954	-0.07540669617971547	0.3947226506394225	False	False	-0.07540669617971547
6171	IRF7	1.6248394343163918e-05	0.0001986191762500252	-0.07510217939853152	0.13131275597330813	False	False	-0.07510217939853152
3185	RPL37	0.05327969676816273	0.1451592467783467	-0.0750707710669177	1.3899830361774992	False	False	-0.0750707710669177
6451	PLAAT3	1.1398804551501478e-16	2.4776856075127305e-14	-0.07499762335210815	0.06269031109215764	False	False	-0.07499762335210815
5247	FLNA	9.564757361619691e-05	0.0008798147967897191	-0.07495260823685927	0.13987801857195892	False	False	-0.07495260823685927
11924	TNRC6B	8.78407036789912e-08	2.156335959922669e-06	-0.07488602407868616	0.09330470010638237	False	False	-0.07488602407868616
4042	PHF3	7.3848646414926794e-06	0.00010066505768895615	-0.07467610312993458	0.10861356947329137	False	False	-0.07467610312993458
5358	PTK2B	2.2609512002427427e-05	0.000260652570866943	-0.0745663083307322	0.1089439500442573	False	False	-0.0745663083307322
3338	CAST	6.043614224402516e-06	8.470270580625097e-05	-0.0739686632445261	0.1179831823358288	False	False	-0.0739686632445261
4575	AKAP9	2.408376987108014e-07	5.225435005603685e-06	-0.07363734941655459	0.10257486911176088	False	False	-0.07363734941655459
10283	SMCHD1	0.002294085104654737	0.012381845339118456	-0.0735281941778351	0.1780475876470665	False	False	-0.0735281941778351
9574	ARRB2	1.3050913739045096e-05	0.00016334183358352705	-0.07349875289779051	0.13899450300962896	False	False	-0.07349875289779051
11968	TSPO	2.5869100663165584e-05	0.0002921326101223445	-0.0734635716967734	0.13537821266558264	False	False	-0.0734635716967734
2939	PYURF	1.1562361997868873e-05	0.00014752191855338566	-0.07340683891982003	0.14104136115544802	False	False	-0.07340683891982003
167	LUZP1	6.820284064800592e-11	3.901267750942157e-09	-0.07336332730915174	0.0855421456462377	False	False	-0.07336332730915174
254	ZCCHC17	9.653854497357337e-09	3.0858778212809344e-07	-0.07313653593724208	0.08285841680579371	False	False	-0.07313653593724208
4128	SNX3	4.559521185008942e-06	6.655564806688877e-05	-0.07256618772240261	0.11722455493428491	False	False	-0.07256618772240261
3318	COX7C	0.03443318085899277	0.10501241764521901	-0.07236642987342547	0.5383029392787388	False	False	-0.07236642987342547
11111	BST2	4.756475708449621e-05	0.0004919002343816196	-0.07231512529888995	0.13692876631950404	False	False	-0.07231512529888995
6435	UBXN1	0.003083169412015593	0.0157249532084669	-0.07229217636391544	0.2690844828741891	False	False	-0.07229217636391544
4255	SYNE1	0.00011015370362039888	0.000993877378703297	-0.07227019483135204	0.11208471825370542	False	False	-0.07227019483135204
8254	EAPP	1.6101135874778433e-05	0.00019722241740059032	-0.07205386215439799	0.1238286434791305	False	False	-0.07205386215439799
11477	KDELR1	2.3304322012386145e-09	8.679226469098951e-08	-0.07199191615334034	0.0923152011594215	False	False	-0.07199191615334034
10831	S1PR4	8.394164056048972e-08	2.0776859480344817e-06	-0.0719878261909245	0.08352222683561313	False	False	-0.0719878261909245
10625	SERINC3	2.038586151378535e-08	5.973357215620192e-07	-0.0718445270215509	0.09514808650527681	False	False	-0.0718445270215509
8305	PTGER2	0.0005071848739596667	0.0036091637905879856	-0.07158692925730546	0.12841648145542517	False	False	-0.07158692925730546
498	SRSF11	0.0005135578574384524	0.0036458338394754737	-0.07105280488830397	0.20169777827603477	False	False	-0.07105280488830397
11613	KIR3DL2	2.777019081531248e-12	2.2281384644098036e-10	-0.07077338951245922	0.05646171363626982	False	False	-0.07077338951245922
9197	TMEM219	8.557385151143066e-06	0.00011442699648132376	-0.07006988641741814	0.10024672268079472	False	False	-0.07006988641741814
9956	FMNL1	4.684772003550539e-12	3.5672897644870505e-10	-0.0699416169193926	0.07293843825045344	False	False	-0.0699416169193926
4977	WAS	3.62116881496664e-07	7.412854997076401e-06	-0.06973009169497595	0.08239098609461412	False	False	-0.06973009169497595
2850	OCIAD2	0.00013071362128532765	0.001157219372679961	-0.06957201276654383	0.1650089589883755	False	False	-0.06957201276654383
11140	REX1BD	3.04168498552725e-05	0.00033576494923340976	-0.06929757145142951	0.1362791298039548	False	False	-0.06929757145142951
8566	SNRPN	3.9728481819782046e-05	0.0004203132744738888	-0.06918513779342794	0.12983304252098132	False	False	-0.06918513779342794
11994	TRABD	0.0003621240299221456	0.002722762753282548	-0.06846918476680175	0.15069497146776745	False	False	-0.06846918476680175
4848	NUB1	8.007015143412906e-06	0.00010779714644087982	-0.06813057779954208	0.10084677858205585	False	False	-0.06813057779954208
11898	DDX17	0.0019150345515999117	0.010714076511309636	-0.06810727952480801	0.18898777083143012	False	False	-0.06810727952480801
655	RSBN1	3.7641631806134176e-06	5.6321114923946687e-05	-0.06806144614835306	0.09885773764802265	False	False	-0.06806144614835306
4437	TRGV10	3.07686855228132e-07	6.4533269372847686e-06	-0.06754838696685335	0.07216075273787047	False	False	-0.06754838696685335
884	TAGLN2	0.013026461687143033	0.049640028068047945	-0.06745267055996144	0.269367296200294	False	False	-0.06745267055996144
10112	BPTF	9.464762372986701e-05	0.0008724073567390595	-0.06744546878645656	0.12086275701786016	False	False	-0.06744546878645656
3751	BTN3A1	7.348899380693347e-07	1.3901280394966609e-05	-0.06739033759793935	0.08266439104622061	False	False	-0.06739033759793935
5211	IDS	0.00010978072577496509	0.000991260254259598	-0.0673335510764076	0.1399586345158614	False	False	-0.0673335510764076
2983	MCUB	0.0009210970735573695	0.0058854706116399525	-0.06724910759483395	0.1462581613930789	False	False	-0.06724910759483395
6400	CD5	1.0001040947228147e-05	0.00013081230254279266	-0.06718816661739228	0.09238194367521768	False	False	-0.06718816661739228
6703	CASP4	0.0015510813811080635	0.00906756866070753	-0.06714686390889602	0.14684724207822378	False	False	-0.06714686390889602
11494	BAX	0.00607703952179488	0.02734671517785046	-0.06695703805800618	0.1802461428301675	False	False	-0.06695703805800618
2952	ADH5	9.683279833113156e-07	1.779304863704474e-05	-0.06695223866715555	0.0965692639215426	False	False	-0.06695223866715555
9561	ITGAE	2.204727058782884e-07	4.845130880100988e-06	-0.06689922501502708	0.08732490217724403	False	False	-0.06689922501502708
10893	ALKBH7	1.8565903318587505e-05	0.00022217755172543907	-0.06684978537736186	0.11694818207969913	False	False	-0.06684978537736186
9659	VAMP2	0.0031856442137465054	0.016185455408134073	-0.06671507996607356	0.19161204111266447	False	False	-0.06671507996607356
3969	CCND3	1.6325745389403467e-05	0.0001992287497522111	-0.06634989093033991	0.10478789637808676	False	False	-0.06634989093033991
5403	GOLGA7	2.1843460688853948e-05	0.00025402584876969744	-0.0661300487324167	0.11482733835260589	False	False	-0.0661300487324167
7373	KLRB1	0.027064232367835343	0.08737588386645194	-0.06604867944072722	0.1658553156643719	False	False	-0.06604867944072722
1460	UGP2	2.67171812711022e-06	4.240521820513138e-05	-0.06598530920834211	0.09208910888085117	False	False	-0.06598530920834211
6576	CDK2AP2	0.00019145047710708427	0.001586133370627299	-0.06594381301936363	0.11932392804653615	False	False	-0.06594381301936363
3296	TBCA	0.0008307914030425528	0.00543927230195713	-0.0659145437219699	0.22016765465984098	False	False	-0.0659145437219699
3898	TAPBP	0.0018630800925376438	0.010501236448037498	-0.06569219165223565	0.18378971316597678	False	False	-0.06569219165223565
7404	CDKN1B	0.0006016645970204055	0.004161132374733356	-0.06556921330795307	0.13211467871031204	False	False	-0.06556921330795307
1308	ITSN2	1.2064408305623214e-05	0.00015278601831962451	-0.06556308105155824	0.09957637596633527	False	False	-0.06556308105155824
4474	H2AZ2	3.4984412662893544e-05	0.00037747170883113023	-0.06550504228134989	0.12697168620762886	False	False	-0.06550504228134989
1363	YPEL5	4.7257037677329144e-05	0.0004895648920558665	-0.06543581926437761	0.11939339439590256	False	False	-0.06543581926437761
6385	LPXN	5.714488993649698e-06	8.056216499891762e-05	-0.06537014338957937	0.11211364500708396	False	False	-0.06537014338957937
9476	COX4I1	0.05908504532589231	0.15627471612191207	-0.0651815106683299	0.7267687057210254	False	False	-0.0651815106683299
9481	MAP1LC3B	0.0002798589662354582	0.0021824618012686904	-0.06517665215844304	0.1511863334380187	False	False	-0.06517665215844304
6475	PRDX5	0.003877092126857195	0.019027354834391528	-0.06507662274913495	0.21020782322852644	False	False	-0.06507662274913495
7788	ISCU	0.0032799456747286205	0.01655202639990741	-0.06506832458623082	0.23855981935928394	False	False	-0.06506832458623082
4066	HMGN3	0.00029040917443634204	0.002254442649601603	-0.0649447980472486	0.11781113522780406	False	False	-0.0649447980472486
1975	SP100	0.00919627245198999	0.037897772203909115	-0.06488447513245847	0.21745653712130214	False	False	-0.06488447513245847
7898	RSRC2	8.098287084119643e-05	0.0007635254108095453	-0.06482959116900189	0.12480114586941608	False	False	-0.06482959116900189
6783	RPS25	0.08536505664641379	0.20546391226250793	-0.06467579568346782	1.3625469278979612	False	False	-0.06467579568346782
2838	ATP8A1	1.948961724264588e-06	3.249628649035307e-05	-0.06426996499755214	0.07761357645516273	False	False	-0.06426996499755214
2663	EIF4A2	0.0018024980984049214	0.010203060968953993	-0.06404700561408203	0.23650261909930737	False	False	-0.06404700561408203
150	CAPZB	0.007073259502734846	0.03076057379235907	-0.06402245509067137	0.2567733678028181	False	False	-0.06402245509067137
3573	STK10	6.221624447945334e-07	1.1958122230737374e-05	-0.06392924586836156	0.07670312381990545	False	False	-0.06392924586836156
7384	KLRC3	9.690158208746409e-21	4.783609395492544e-18	-0.0637770506276492	0.04614246192545473	False	False	-0.0637770506276492
1867	CLK1	7.427693896844379e-05	0.0007109534070198122	-0.06374613271531322	0.12425701931312487	False	False	-0.06374613271531322
1079	NUCKS1	0.0035610148605344847	0.01773940460143514	-0.06359774393436565	0.17517974327911032	False	False	-0.06359774393436565
5680	DOCK8	0.000925551237512852	0.005904463737708722	-0.06353634612800764	0.12876170001246712	False	False	-0.06353634612800764
5077	ATRX	0.0026560766809150113	0.013939155715688744	-0.06352958506004559	0.13569475584602975	False	False	-0.06352958506004559
9585	RNF167	2.3893110367171568e-05	0.0002722994608575177	-0.06341817254903352	0.10871084524052484	False	False	-0.06341817254903352
4720	8,00 LSM	0.0006560745150387627	0.004481926187021947	-0.0632051935337713	0.15454530156277993	False	False	-0.0632051935337713
677	TENT5C	5.884442675284702e-07	1.1364864649923847e-05	-0.06318879068844525	0.07428226854119982	False	False	-0.06318879068844525
940	RCSD1	1.0436232253578818e-16	2.3993299344525916e-14	-0.06296267784183784	0.054525066276939656	False	False	-0.06296267784183784
2328	SELENOK	0.002903178166060288	0.014973034933240183	-0.06288463937039437	0.18555599403071715	False	False	-0.06288463937039437
2142	TRANK1	8.810154190636706e-10	3.64447727851425e-08	-0.0625223606035808	0.06188636487857862	False	False	-0.0625223606035808
7828	RPL6	0.05571899900091992	0.1500271696072067	-0.06244569664972978	1.2533774860183915	False	False	-0.06244569664972978
3639	MGAT1	8.118916427094155e-05	0.0007648671858621798	-0.06210633188391474	0.10956061634924505	False	False	-0.06210633188391474
4018	RCAN2	2.359423420367566e-06	3.816902163801658e-05	-0.062099366586554794	0.06664151701060209	False	False	-0.062099366586554794
536	ODF2L	3.4555595780264763e-10	1.645865129693487e-08	-0.06202490884764688	0.0655072886216176	False	False	-0.06202490884764688
1100	TRAF3IP3	0.00013285380681221274	0.0011721529597343197	-0.061888483609849956	0.11169862273451571	False	False	-0.061888483609849956
3603	LMAN2	0.002166721849916822	0.011828266261339244	-0.06188445276647036	0.17400150030464323	False	False	-0.06188445276647036
7001	JMJD1C	0.00015334079685527457	0.0013245586895988494	-0.061618465473537505	0.09985108952824172	False	False	-0.061618465473537505
7808	ARPC3	0.07183501842013709	0.18098791258434963	-0.061581698807457744	0.5299944269657135	False	False	-0.061581698807457744
7638	DCTN2	7.1504952378960134e-06	9.803230569844822e-05	-0.061421728069866136	0.09600210702457986	False	False	-0.061421728069866136
9455	CMIP	4.801497234336873e-07	9.487917262230963e-06	-0.061388460175839855	0.07641364689964752	False	False	-0.061388460175839855
6845	THYN1	6.320462619121558e-08	1.5941166795695826e-06	-0.06134186900082956	0.07877383005309414	False	False	-0.06134186900082956
5262	GAB3	1.2482710343834807e-08	3.8584366213508425e-07	-0.06121563642232517	0.06319457785165929	False	False	-0.06121563642232517
7878	OASL	0.000876451958398232	0.005674380743616179	-0.06101864373190643	0.09670244321614116	False	False	-0.06101864373190643
1792	CIR1	2.4922561118115198e-05	0.00028295272380538195	-0.06096209906097744	0.09999947418253143	False	False	-0.06096209906097744
247	EPB41	0.0005948700491057645	0.004130444786129554	-0.06085074029454377	0.11253657035239331	False	False	-0.06085074029454377
11903	SUN2	3.2856550815386395e-07	6.855149476403915e-06	-0.060845795793331464	0.06762089524176214	False	False	-0.060845795793331464
4892	RAB9A	2.780223007255439e-07	5.9352796520962094e-06	-0.06053374402225658	0.08403430215724103	False	False	-0.06053374402225658
6443	TMEM179B	3.3736563652998316e-05	0.0003659896719342966	-0.06015924105108713	0.10366638102314689	False	False	-0.06015924105108713
1691	BIN1	0.0009939895302562354	0.006250996756556178	-0.05993786713267966	0.10944925769970014	False	False	-0.05993786713267966
566	RPL5	0.1527353419011893	0.3134141799568689	-0.05960058765650633	1.0471742602137777	False	False	-0.05960058765650633
6672	CTSC	0.18224011874097543	0.35048093148022547	-0.05952917186073555	0.32953493759229585	False	False	-0.05952917186073555
5355	BNIP3L	0.00016254234774950403	0.0013860155259239092	-0.05940722541235814	0.10568730432104755	False	False	-0.05940722541235814
2290	ABHD14B	2.5902180403988718e-05	0.0002921326101223445	-0.059245626214041176	0.08344359443559275	False	False	-0.059245626214041176
6440	POLR2G	9.27001116111172e-06	0.00012205174386683988	-0.0592047588366299	0.10328605877501625	False	False	-0.0592047588366299
11805	TPST2	0.008223904588828032	0.03474091143443078	-0.058884215422168665	0.1491711644615446	False	False	-0.058884215422168665
316	MEAF6	0.0004816489899373986	0.0034666548312472004	-0.05875249820943911	0.14329486872468675	False	False	-0.05875249820943911
2849	OCIAD1	0.0004560467209551261	0.003312295594786472	-0.058721939042163926	0.14697156011671217	False	False	-0.058721939042163926
6535	RAB1B	0.0003080746676459491	0.0023746180862071705	-0.05868919784500592	0.12050138187098813	False	False	-0.05868919784500592
6605	LAMTOR1	0.0007795317205782763	0.00516018921346251	-0.05865756378616284	0.1420147799516653	False	False	-0.05865756378616284
641	ATP5PB	0.0029268648123172477	0.015069194156439576	-0.05861671790658292	0.18453079822775606	False	False	-0.05861671790658292
537	SH3GLB1	0.00017175808444400319	0.0014511433918926206	-0.05857450154025394	0.09863787554494746	False	False	-0.05857450154025394
1480	NFU1	2.511828866790706e-12	2.0999240631106918e-10	-0.05807679449757265	0.05462845008481633	False	False	-0.05807679449757265
9216	SEPTIN1	0.011738112600916534	0.0456949319908685	-0.057899700737304514	0.18246925162804592	False	False	-0.057899700737304514
10918	PET100	0.002959405130436759	0.015203991548934877	-0.05775038754960856	0.14251894660197295	False	False	-0.05775038754960856
4640	TSC22D4	0.00023043070366374584	0.0018513434558468291	-0.05774230436501801	0.09694308538328518	False	False	-0.05774230436501801
7362	SLC2A3	0.13840398302845158	0.2909477083005343	-0.05770916545797988	0.3141664745126452	False	False	-0.05770916545797988
2435	ZBTB20	8.779456790394806e-05	0.000819347431141061	-0.05766348794080229	0.08891973185268316	False	False	-0.05766348794080229
5648	1,00 MAF	0.0007962166828776845	0.00524739274741054	-0.057579189569590315	0.12485111400678561	False	False	-0.057579189569590315
432	NRDC	8.787559881417753e-05	0.0008194639499403217	-0.057567983824995034	0.09590720800803854	False	False	-0.057567983824995034
9844	SYNRG	2.751681722302584e-05	0.00030760957398925004	-0.057490790487046826	0.08508990968202616	False	False	-0.057490790487046826
5716	PLIN2	5.886646738569238e-06	8.279395501128852e-05	-0.05745957563591523	0.08024026244104683	False	False	-0.05745957563591523
446	SCP2	0.00025257347013531704	0.0020041250921855975	-0.05734500294369356	0.11848743237845309	False	False	-0.05734500294369356
3812	FLOT1	0.004186799050682064	0.020248051234184498	-0.05725168085776913	0.11185892293979596	False	False	-0.05725168085776913
522	PRKACB	0.00015930693562435797	0.0013662226796192249	-0.05724780587366688	0.08091377770939431	False	False	-0.05724780587366688
8214	PSME2	0.013177447474827745	0.050106992545027255	-0.05717705113621035	0.23205719721007656	False	False	-0.05717705113621035
4584	SAMD9	2.7151706469714473e-05	0.00030450154863549396	-0.0571609331371498	0.08401736952848249	False	False	-0.0571609331371498
7076	ANXA11	0.0020408010477865317	0.011290040039929655	-0.057068024884479006	0.13130642439250823	False	False	-0.057068024884479006
9773	FLOT2	1.697331100701312e-08	5.060247707951169e-07	-0.057053744949999555	0.05748067168059287	False	False	-0.057053744949999555
4879	CD99	0.06128346856133212	0.1603380152861706	-0.057008035186074925	0.43941927533645136	False	False	-0.057008035186074925
6129	CLIC3	3.295421939009461e-05	0.00035949762956366066	-0.05673201109312687	0.0640301861014072	False	False	-0.05673201109312687
10774	AC004151.1	5.74485367921426e-06	8.089484774441281e-05	-0.056714885383221426	0.08308779966715094	False	False	-0.056714885383221426
10757	BSG	0.0022136780741300872	0.012034798261130146	-0.05669984227572877	0.170868718059032	False	False	-0.05669984227572877
7811	VPS29	5.8097291775411445e-05	0.00058219037986173	-0.05664231407901516	0.10147761501662143	False	False	-0.05664231407901516
4443	TRGV4	7.509194850331659e-17	1.760243616386568e-14	-0.0566160444009031	0.04149472458481595	False	False	-0.0566160444009031
6833	FLI1	5.4918674336164196e-06	7.760670823745188e-05	-0.056593540874122036	0.07888996602459387	False	False	-0.056593540874122036
4834	GIMAP1	5.45495903282795e-07	1.0673328189436686e-05	-0.05657529190252814	0.06289053021797113	False	False	-0.05657529190252814
8150	RASA3	8.656951869156344e-07	1.6120538877844872e-05	-0.05648268730672528	0.06535860970229297	False	False	-0.05648268730672528
3718	RIPOR2	0.00015493038962122125	0.001336358447273954	-0.05647558764791935	0.0916164797118732	False	False	-0.05647558764791935
4739	ATP6V1F	0.0051497073076210344	0.023862306535895144	-0.05630819478405144	0.17623025798178338	False	False	-0.05630819478405144
4875	P2RY8	0.0001790210064717282	0.0015040029039841958	-0.056152657974177386	0.08319525447758762	False	False	-0.056152657974177386
6778	DDX6	0.004594495795781108	0.021727530553229093	-0.055999733150813316	0.14616112777552048	False	False	-0.055999733150813316
9350	ATP6V0D1	7.532249453657765e-06	0.00010232732070281657	-0.05597557496282493	0.08142947713082486	False	False	-0.05597557496282493
340	CAP1	0.027433918413423523	0.08825955183866475	-0.055886514821967194	0.24072725424518834	False	False	-0.055886514821967194
3849	HSPA1A	3.009605983433812e-07	6.334478790836483e-06	-0.05582979548115842	0.06339692317336411	False	False	-0.05582979548115842
4905	SYAP1	1.5210016507930085e-07	3.5348382551121205e-06	-0.05582138714186858	0.0676512199137118	False	False	-0.05582138714186858
10245	ANAPC11	0.005212920694467787	0.024091046822500888	-0.05560059366490777	0.14216974950456002	False	False	-0.05560059366490777
8480	NDUFB1	6.45266545267071e-05	0.0006354334059858182	-0.05559440766393455	0.0979929489187606	False	False	-0.05559440766393455
7984	MTIF3	2.443799071207989e-10	1.212266302750685e-08	-0.0554386800608072	0.05935233161143668	False	False	-0.0554386800608072
7909	C12orf65	6.250748166058373e-06	8.719684285324137e-05	-0.05538802848289918	0.08108289048462719	False	False	-0.05538802848289918
7952	MPHOSPH8	0.011821844346719058	0.04597597565550629	-0.05518112797945338	0.16757734314961867	False	False	-0.05518112797945338
3549	CYFIP2	7.792964634270335e-05	0.0007399912009745977	-0.055179010443064634	0.08261499254347443	False	False	-0.055179010443064634
3528	TNIP1	0.0005723839126175373	0.00399709220694446	-0.05505057164961715	0.11449361989250431	False	False	-0.05505057164961715
9744	WSB1	0.008127163639352519	0.03445398627959552	-0.054922530566049794	0.1728587487765721	False	False	-0.054922530566049794
8720	CCPG1	7.270347282674969e-06	9.92693045940835e-05	-0.05480770258708075	0.06430750357543494	False	False	-0.05480770258708075
10207	CYTH1	9.131683803246665e-05	0.0008482461528190667	-0.054757228366281434	0.09654303936408712	False	False	-0.054757228366281434
1295	LAPTM4A	0.0002096921739644755	0.0017123428550172846	-0.054723998093460034	0.09895633608876885	False	False	-0.054723998093460034
3902	PHF1	6.60618499098265e-05	0.0006473519800589965	-0.05469970016956783	0.09496052715104895	False	False	-0.05469970016956783
4661	ZNHIT1	0.0009710848592136596	0.006142497085661006	-0.054565376344786136	0.1055631701977222	False	False	-0.054565376344786136
7704	PPP1R12A	0.001787567173359412	0.010137744571874654	-0.054555508840192876	0.1508675517857849	False	False	-0.054555508840192876
1725	ARHGAP15	0.00026304075415949877	0.0020729414739464784	-0.054524519716290534	0.10417954842378567	False	False	-0.054524519716290534
35	FAAP20	3.5572623753631758e-06	5.362808536881055e-05	-0.05402789831409282	0.07588722853691547	False	False	-0.05402789831409282
9303	ARL2BP	0.00010087512186239521	0.0009219893592239563	-0.05400156347067945	0.09364265161675292	False	False	-0.05400156347067945
596	S1PR1	2.2050068849805682e-05	0.00025593065349458925	-0.05399514099356129	0.08020566622351671	False	False	-0.05399514099356129
174	PITHD1	1.0307705058872217e-05	0.0001342359629398882	-0.05397056897231927	0.08599151100237648	False	False	-0.05397056897231927
7037	ANAPC16	0.016886740729856988	0.060899241455638096	-0.05391490571247595	0.24470188421862465	False	False	-0.05391490571247595
8838	PSTPIP1	2.787720870912916e-06	4.3624400330784244e-05	-0.05378770841878939	0.07185420253640645	False	False	-0.05378770841878939
1875	CASP8	0.0002896920665932895	0.00225033700852682	-0.05372566567749063	0.09430628012333597	False	False	-0.05372566567749063
3935	STK38	0.0001962723685783215	0.0016204669657139735	-0.053717716854346065	0.08151251415927689	False	False	-0.053717716854346065
2103	RFTN1	6.110836791682706e-05	0.0006066591385791752	-0.05363429451976193	0.08203977089036595	False	False	-0.05363429451976193
6169	RASSF7	4.867664218233348e-08	1.2623194301297112e-06	-0.05354755345746191	0.0581788536490171	False	False	-0.05354755345746191
1610	MGAT4A	0.001748354548356551	0.009972127206871455	-0.05352833170899907	0.10332504570097119	False	False	-0.05352833170899907
9871	ORMDL3	3.561928648589703e-06	5.363080225930717e-05	-0.0533560265906659	0.07486099700649064	False	False	-0.0533560265906659
8223	NEDD8	0.021114574549182672	0.07189994790765485	-0.05331120361228478	0.21408831867304715	False	False	-0.05331120361228478
6271	PDE3B	6.399925360744233e-05	0.0006312797664001428	-0.05330590977131291	0.07750286582034904	False	False	-0.05330590977131291
9195	CDIPT	3.342112823584761e-06	5.092826397926966e-05	-0.0532457534647158	0.06920963673622578	False	False	-0.0532457534647158
5819	NMRK1	6.337535491113703e-05	0.000625641922347352	-0.05321708610660011	0.07193328536563107	False	False	-0.05321708610660011
87	PIK3CD	3.6313145878816835e-05	0.00039110239547860835	-0.05302511584703234	0.0695829851422217	False	False	-0.05302511584703234
10659	PREX1	5.5341014126283e-09	1.874226129970859e-07	-0.05302414038293447	0.057426273336077666	False	False	-0.05302414038293447
10133	CD300A	1.0871650749215497e-18	3.478549190971406e-16	-0.05300008968410288	0.0430199714808108	False	False	-0.05300008968410288
1520	WDR54	0.00013689250401511253	0.0012060058109805971	-0.052897590711417565	0.07752348965445122	False	False	-0.052897590711417565
6235	ILK	0.00015233224721417971	0.0013177510965597095	-0.0526915931168888	0.08618827284930589	False	False	-0.0526915931168888
7603	MYL6	0.144384966147349	0.3004564439149795	-0.05254482742220875	0.8117244731915462	False	False	-0.05254482742220875
3754	HMGN4	0.00017771292536667202	0.0014940633071438567	-0.05239312797523207	0.10121534785667023	False	False	-0.05239312797523207
4763	TMEM140	1.327361948914975e-10	6.929524934182764e-09	-0.05232970399826857	0.05050854468887502	False	False	-0.05232970399826857
9325	CKLF	0.0028051148885194273	0.01454592378550056	-0.052088826172361685	0.11248240160864668	False	False	-0.052088826172361685
7436	KRAS	0.06321953494154066	0.16380354144475912	-0.052040724774698496	0.24278313797789736	False	False	-0.052040724774698496
781	S100A10	0.18732367143736098	0.3564307642899332	-0.05202049531539076	0.3991874897480011	False	False	-0.05202049531539076
6464	NUDT22	1.3061881464312158e-05	0.00016334183358352705	-0.0519826268854539	0.07538572522339884	False	False	-0.0519826268854539
1706	CCDC115	0.00021776202930761266	0.0017673761441768564	-0.05153610617923566	0.09207101402344642	False	False	-0.05153610617923566
4208	IFNGR1	1.8523764081125264e-08	5.467940730613642e-07	-0.05139486005275674	0.05884682958195736	False	False	-0.05139486005275674
9945	GPATCH8	2.649145814234839e-05	0.00029793544881634524	-0.05135908228691943	0.07810470018293951	False	False	-0.05135908228691943
5952	ATP6V1G1	0.04888658870561347	0.1359477013202161	-0.05111608155016596	0.3233713249726729	False	False	-0.05111608155016596
845	LAMTOR2	6.85617240464853e-05	0.0006674718330421267	-0.0509297920925345	0.08672583738704781	False	False	-0.0509297920925345
7584	CD63	0.007540689089419307	0.032392719390588506	-0.05092747032674786	0.11251889307777603	False	False	-0.05092747032674786
8002	N4BP2L2	0.02875139552844074	0.09151302809970956	-0.050882916071258714	0.20660743611973603	False	False	-0.050882916071258714
4244	PCMT1	5.779802179677906e-05	0.0005796773075339712	-0.050689586073857554	0.08442888665895958	False	False	-0.050689586073857554
2936	PPM1K	3.754568897519159e-06	5.624795885945056e-05	-0.050538270900616404	0.06261287587513398	False	False	-0.050538270900616404
4343	ACTB	0.5053085097756986	0.6715165889693727	-0.05044818692554025	1.7893587996123674	False	False	-0.05044818692554025
3575	DUSP1	0.0010187392298405295	0.006386485313447052	-0.0504264311202061	0.08250999342698556	False	False	-0.0504264311202061
7521	COX14	0.005039994605249449	0.0234174642463106	-0.050402880245953574	0.14546131947210858	False	False	-0.050402880245953574
9980	SCRN2	7.996285839949477e-07	1.5054424758519055e-05	-0.05024876229294914	0.055507608435370705	False	False	-0.05024876229294914
7641	OS9	0.0006384095355783565	0.004373745557501004	-0.05015334416846732	0.08347888175543253	False	False	-0.05015334416846732
1872	NDUFB3	0.0007484776366090888	0.004993331554498692	-0.05015082892219845	0.11464113833455297	False	False	-0.05015082892219845
11470	SELENOW	0.017338929540326283	0.06216888643211924	-0.05009710584163518	0.17802934613320734	False	False	-0.05009710584163518
6664	SYTL2	9.689062871364388e-07	1.779304863704474e-05	-0.049994950834251595	0.05563566828993234	False	False	-0.049994950834251595
913	NDUFS2	0.0005835442493548925	0.004065426282656026	-0.04979259443490906	0.09255133371268	False	False	-0.04979259443490906
4175	HDDC2	0.0005202323023312457	0.0036844651506931524	-0.049779851595371696	0.09734201382506977	False	False	-0.049779851595371696
5026	NBDY	3.3417107173432685e-07	6.947852456667613e-06	-0.04973311799722865	0.06388622559800551	False	False	-0.04973311799722865
9205	YPEL3	0.00027154043102429565	0.0021286989199314457	-0.04968256315956174	0.07971899075941606	False	False	-0.04968256315956174
2447	NDUFB4	0.018214619439814873	0.06446292936737325	-0.04964608133974747	0.21234539071460823	False	False	-0.04964608133974747
8193	C14orf119	0.00016107464601127722	0.0013754624236177282	-0.049409718058425735	0.08390517255509056	False	False	-0.049409718058425735
4044	LMBRD1	0.00019257993930244218	0.0015921806185067056	-0.04898075570596901	0.07933148351195572	False	False	-0.04898075570596901
6182	PNPLA2	0.004512734355952803	0.021451188558813422	-0.04885603603734644	0.12509271693694127	False	False	-0.04885603603734644
11474	CARD8	2.6036351579921736e-06	4.1612912184219836e-05	-0.04882231131440381	0.06413099075486134	False	False	-0.04882231131440381
3752	BTN3A3	0.00016776256920897524	0.0014250418840416614	-0.048718584278102176	0.07006460566218797	False	False	-0.048718584278102176
4405	TAX1BP1	0.03001439118278479	0.0944765788810406	-0.04866072823946036	0.22472522848612303	False	False	-0.04866072823946036
4758	AKR1B1	0.00021709310196267693	0.0017643426471541826	-0.048643916935338524	0.08148429282686928	False	False	-0.048643916935338524
2380	CLDND1	0.038565773936462544	0.1143770348326494	-0.04860867124082732	0.13053494462332166	False	False	-0.04860867124082732
9631	TMEM256	0.0011613976069827197	0.007105684949579537	-0.048491583302336785	0.0774758549092652	False	False	-0.048491583302336785
7439	FGFR1OP2	0.004523934103007118	0.021487338975546322	-0.04848210275870798	0.11988750470536096	False	False	-0.04848210275870798
7569	CALCOCO1	5.9453822463549375e-05	0.0005937931892662764	-0.04847274582760947	0.06513621784843408	False	False	-0.04847274582760947
9220	ITGAL	0.00011979469583577837	0.0010759921778487832	-0.0484442988222652	0.06592125464569439	False	False	-0.0484442988222652
9785	SSH2	0.00012867265253045586	0.0011454069702171257	-0.0484137933995684	0.08098957634204393	False	False	-0.0484137933995684
42	TNFRSF14	0.004974425664562377	0.02318489622605973	-0.04832453440377061	0.11930560036526099	False	False	-0.04832453440377061
7337	ING4	5.666464877245654e-09	1.9136324182901634e-07	-0.04827754283165126	0.05120388041165742	False	False	-0.04827754283165126
7283	ADAM8	2.3580540493496637e-05	0.0002692505841449401	-0.04826521651259646	0.06593028575762526	False	False	-0.04826521651259646
1992	INPP5D	4.041078368271258e-05	0.00042527369623840573	-0.048146360377476737	0.06645635009198994	False	False	-0.048146360377476737
3360	CAMK4	0.00145125422311282	0.008567774932006797	-0.048108545692118275	0.09842619226350413	False	False	-0.048108545692118275
3341	LNPEP	0.0010267037349887802	0.006427556666304876	-0.048070430037120804	0.08745183014250421	False	False	-0.048070430037120804
5582	FBXO32	6.6466748222758e-10	2.8686280686031475e-08	-0.04805108736335658	0.04436698083947231	False	False	-0.04805108736335658
6871	PRKCQ	0.0029182934930847286	0.015044501384143136	-0.04791707525712958	0.08462170888077129	False	False	-0.04791707525712958
10683	ZNF217	2.44480762174875e-07	5.2948686807982445e-06	-0.047895263019988116	0.05635469760890906	False	False	-0.047895263019988116
9837	GGNBP2	0.0035199603473386873	0.017585128641105625	-0.04784915285895445	0.10288988834464705	False	False	-0.04784915285895445
9869	IKZF3	0.039380040587715257	0.1162780313148977	-0.0477257445580447	0.1639395015502905	False	False	-0.0477257445580447
8363	CHURC1	3.9917783759066786e-05	0.0004219426214320455	-0.04770977166934582	0.07736388142619814	False	False	-0.04770977166934582
1282	SLC66A3	3.5569475253091747e-09	1.2618192185481063e-07	-0.04763754164321236	0.04830649467547993	False	False	-0.04763754164321236
2175	NKTR	0.0008776185692134098	0.005674380743616179	-0.04762840237765635	0.0959016499929614	False	False	-0.04762840237765635
8259	FAM177A1	0.029839079359355453	0.09399899703322646	-0.04741284362263118	0.1591818836137846	False	False	-0.04741284362263118
5085	P2RY10	0.0011086130584516958	0.006838735352832829	-0.04740686185105586	0.08326368000793766	False	False	-0.04740686185105586
897	LY9	0.00012941804509820733	0.0011491497335047874	-0.04738388066933431	0.07311875470853471	False	False	-0.04738388066933431
8989	NME3	2.3760843361880535e-06	3.8386605728551594e-05	-0.04736594610352403	0.06318088377450967	False	False	-0.04736594610352403
3479	NDUFA2	0.008562737596451927	0.03585552643277856	-0.04723660440115952	0.12587136786479455	False	False	-0.04723660440115952
10794	UQCR11	0.060226933620918646	0.15841869998637675	-0.047220373538484336	0.36402881325065317	False	False	-0.047220373538484336
358	PPCS	0.003447721435028803	0.017267494660984224	-0.047209291406419364	0.0966121057798336	False	False	-0.047209291406419364
7473	AC093012.1	5.226668970805961e-05	0.0005327290997166206	-0.047207254486898206	0.06772916970895483	False	False	-0.047207254486898206
2485	ABTB1	0.0001732242153063065	0.0014604340578186843	-0.047188331020845464	0.07835833465124105	False	False	-0.047188331020845464
3529	ANXA6	0.011342327928235356	0.0443854436602467	-0.04717061680780659	0.1175739699098971	False	False	-0.04717061680780659
189	RUNX3	0.014411599421738086	0.053790406208828856	-0.04705178754497607	0.14778489725156266	False	False	-0.04705178754497607
10192	METTL23	0.0007532154969513837	0.005013747920965363	-0.04704122136086369	0.09244925318213253	False	False	-0.04704122136086369
9490	MVD	6.563677790860769e-11	3.809163494647597e-09	-0.04703545725483086	0.044611467816806465	False	False	-0.04703545725483086
10266	CYBC1	0.0018849549907552904	0.01058958501620277	-0.046993044720790744	0.09781376925768791	False	False	-0.046993044720790744
7499	FKBP11	0.030709067472866364	0.09602866875349063	-0.046948619452289744	0.13593984190519756	False	False	-0.046948619452289744
4799	ZYX	0.00410002382603847	0.01993321872317605	-0.046749592529578755	0.10953726778943818	False	False	-0.046749592529578755
7385	KLRC2	1.015926355530878e-14	1.537392351945778e-12	-0.04659346990380021	0.0342920443318881	False	False	-0.04659346990380021
4442	TRGV5	1.6452611257796198e-15	2.809870965527908e-13	-0.04647018790264969	0.03711558909675518	False	False	-0.04647018790264969
1742	ARL6IP6	0.0001795878267532099	0.0015066473465506136	-0.04644616676333621	0.06845544497494574	False	False	-0.04644616676333621
2881	DCK	2.4495908611297224e-07	5.2956344927316145e-06	-0.046298044018051696	0.05272216952950149	False	False	-0.046298044018051696
6916	DNAJC1	0.013608884423585285	0.05134984370256625	-0.046272501907169646	0.12665755290876735	False	False	-0.046272501907169646
2451	HCLS1	0.10389970793735752	0.23614597921509273	-0.046210491412617925	0.3153040235537987	False	False	-0.046210491412617925
1948	TUBA4A	0.06002296752178058	0.15816058556819196	-0.04612667136815366	0.15566111216297399	False	False	-0.04612667136815366
1940	CNPPD1	1.0470907591753943e-05	0.00013552512164602035	-0.04611718545006701	0.07012815114159089	False	False	-0.04611718545006701
3893	RPS18	0.3832497000986652	0.5661423944661389	-0.04607776380181455	1.543702345637532	False	False	-0.04607776380181455
6181	RPLP2	0.1842864795285585	0.3526160151670802	-0.04589236650418445	1.39655571058199	False	False	-0.04589236650418445
9428	GLG1	0.001492902865397576	0.008774657697063924	-0.04588571829983703	0.08757886999032714	False	False	-0.04588571829983703
745	MCL1	0.05196827141975097	0.14243023494340273	-0.0457331535651482	0.2068993274035392	False	False	-0.0457331535651482
4955	NDUFB11	0.04762934206671098	0.13328857312910342	-0.04571629926536364	0.23062604604603407	False	False	-0.04571629926536364
875	PYHIN1	0.0254047175127075	0.08318635931646622	-0.04562490123534574	0.1209220442872543	False	False	-0.04562490123534574
4065	PHIP	0.004509422940763624	0.021443974246948737	-0.04545942705292652	0.08626639664753691	False	False	-0.04545942705292652
8288	KLHDC2	2.3455284190938548e-05	0.00026807640774633877	-0.045456062642319016	0.059901190423346184	False	False	-0.045456062642319016
7562	PRR13	0.053499053938530716	0.14561640011997976	-0.04543914922349823	0.3112829233764054	False	False	-0.04543914922349823
10695	ZBP1	4.477740747267951e-11	2.7036055875549674e-09	-0.04535722770626576	0.040604335185285514	False	False	-0.04535722770626576
515	USP33	6.870287531942241e-07	1.3099567375497526e-05	-0.04505652813376228	0.050995315523310145	False	False	-0.04505652813376228
3811	TUBB	0.10409517130668064	0.23640915140033567	-0.045048748606039656	0.196946206402469	False	False	-0.045048748606039656
1017	TPR	0.027034800171507747	0.08730443977589819	-0.04500869814621998	0.17038933825183225	False	False	-0.04500869814621998
8541	SIVA1	0.008098617655276186	0.034357336433224556	-0.044977031840629865	0.12906466741066475	False	False	-0.044977031840629865
1735	NMI	0.004389794068938207	0.02094173507348614	-0.04493026330851086	0.09318586223698282	False	False	-0.04493026330851086
9692	NCOR1	0.043735321810470816	0.12592865420139177	-0.044915462051620975	0.18268606781185448	False	False	-0.044915462051620975
8850	MORF4L1	0.07459727971243496	0.18657122990840166	-0.044907292875704996	0.2470682623556682	False	False	-0.044907292875704996
4585	SAMD9L	0.000821558520483273	0.005389604362148925	-0.04476912631356809	0.0688209477957193	False	False	-0.04476912631356809
4477	CCM2	2.327398441959903e-07	5.068132672792466e-06	-0.04459732101981398	0.049376665553102245	False	False	-0.04459732101981398
11977	FAM118A	5.802212286137413e-07	1.1242374048747613e-05	-0.04456233867373691	0.04606626646472262	False	False	-0.04456233867373691
2667	RTP4	8.793350081783489e-10	3.64447727851425e-08	-0.044463902791178234	0.04177662437322078	False	False	-0.044463902791178234
9190	KIF22	0.00012217604910205192	0.001094674648386031	-0.04443573794487053	0.06403386283617515	False	False	-0.04443573794487053
9649	NAA38	0.0018985623078407478	0.01065101473028444	-0.0443810259640648	0.07979701939728354	False	False	-0.0443810259640648
6573	TMEM134	9.965478942586482e-05	0.0009122304805407457	-0.044362038004517976	0.06310504174658231	False	False	-0.044362038004517976
6471	BAD	8.550334426746435e-07	1.5946840572816477e-05	-0.04430303720635635	0.051527971944638665	False	False	-0.04430303720635635
10475	CDC25B	1.697104549828825e-06	2.869714977822292e-05	-0.044292602696461035	0.05018951189305101	False	False	-0.044292602696461035
3960	OARD1	8.025771834293714e-07	1.5086179603613419e-05	-0.04414394250539258	0.0508319280654579	False	False	-0.04414394250539258
879	FCRL6	4.6865892398201495e-18	1.2733675991374974e-15	-0.04409453981712501	0.03520843788134781	False	False	-0.04409453981712501
1310	PTRHD1	0.001378862455678663	0.008209313076513156	-0.04402175420641239	0.07918168097347408	False	False	-0.04402175420641239
9763	SDF2	5.705156690158311e-05	0.0005749102665497162	-0.04399824632782258	0.07208704997579772	False	False	-0.04399824632782258
4759	BPGM	3.261579176395431e-05	0.00035641845570207845	-0.04398216594996691	0.04996880186649112	False	False	-0.04398216594996691
8620	GCHFR	0.004254142370836574	0.020471945131138976	-0.04396565024102624	0.07150319348101493	False	False	-0.04396565024102624
332	NDUFS5	0.060067021429493654	0.15824178959664975	-0.04382939161142234	0.24559807984859913	False	False	-0.04382939161142234
6635	UVRAG	1.9295314983206725e-10	9.733143064313772e-09	-0.04381238682681828	0.040838530526145715	False	False	-0.04381238682681828
11860	APOL3	3.2016779399283273e-09	1.1494312243796742e-07	-0.04380028623499273	0.04298954715879706	False	False	-0.04380028623499273
7490	ASB8	8.943425859264235e-06	0.00011840382740587367	-0.04379984552944989	0.05003011970647744	False	False	-0.04379984552944989
308	THRAP3	0.01947898247810455	0.0675968753340319	-0.043759480663846606	0.1708016807382757	False	False	-0.043759480663846606
11562	PPP2R1A	0.014357644763740327	0.053622506451270105	-0.04374602302141659	0.14022854876982702	False	False	-0.04374602302141659
8255	SNX6	0.014851089537407703	0.05513812901233201	-0.043470302585336476	0.1292134304441415	False	False	-0.043470302585336476
8787	PIAS1	0.002058479412014643	0.011366799709300258	-0.04340984530910036	0.08940848085980911	False	False	-0.04340984530910036
10361	ATP5F1A	0.0294166580751119	0.09315924431469212	-0.04340283164161986	0.18262163102626802	False	False	-0.04340283164161986
2055	TADA3	0.0008162400782830532	0.005358676625960407	-0.04339273303533951	0.07828556517695452	False	False	-0.04339273303533951
10746	PRPF6	0.0018121436296520662	0.010252805060336228	-0.04334945790081615	0.08138715421805134	False	False	-0.04334945790081615
5598	FAM49B	0.015088837082697166	0.05572661332210214	-0.043324536539814565	0.14790121148158977	False	False	-0.043324536539814565
8750	CIAO2A	0.00046668267802817685	0.0033792800822694453	-0.04329307446362235	0.08561894406358918	False	False	-0.04329307446362235
5256	LAGE3	2.7739704577610458e-05	0.0003095774257841783	-0.04321810346399076	0.055144258543074906	False	False	-0.04321810346399076
11119	JAK3	0.008321958998217985	0.03505603235507259	-0.04317088079018432	0.09980936793150841	False	False	-0.04317088079018432
2121	EOMES	0.007411479941111593	0.031929456827383455	-0.0431074675621365	0.07822271532633088	False	False	-0.0431074675621365
6458	COX8A	0.08982409103466553	0.2124746751720274	-0.043069013316295146	0.29011267298227783	False	False	-0.043069013316295146
4843	TMUB1	2.7076366205252503e-05	0.00030394174458572176	-0.04293781742597602	0.06987080890056376	False	False	-0.04293781742597602
4888	MSL3	0.00010354058801186369	0.0009420302356787141	-0.042925703398005874	0.061206753217167675	False	False	-0.042925703398005874
6421	AHNAK	0.0399638527110325	0.11756098896663227	-0.0428454358701735	0.12236934271725741	False	False	-0.0428454358701735
6503	DPF2	3.0147718735329053e-05	0.0003331079663792774	-0.0427813454604379	0.06036983425934594	False	False	-0.0427813454604379
6830	DCPS	7.38874484563899e-08	1.8479590926697517e-06	-0.04275690780064187	0.04680421783746063	False	False	-0.04275690780064187
1945	ANKZF1	1.073866096409185e-06	1.927638015401172e-05	-0.04261690586115278	0.04131837677549232	False	False	-0.04261690586115278
2401	BBX	0.02177234719535268	0.07367348166443285	-0.04235886470413557	0.11208216253039124	False	False	-0.04235886470413557
8708	TMOD3	0.0012890228217602268	0.00774774652294797	-0.04229840205344162	0.09055463473518174	False	False	-0.04229840205344162
11308	SIRT2	1.1006670203404843e-06	1.9698314712830073e-05	-0.04228442308860118	0.04910614019671044	False	False	-0.04228442308860118
6943	EPC1	0.038534665085974806	0.11431526805955487	-0.042266907730502366	0.16389807361286957	False	False	-0.042266907730502366
233	RPA2	0.009861324762171338	0.03982842484181025	-0.04218839765038349	0.12394917224908804	False	False	-0.04218839765038349
1720	UBXN4	0.05620961339077227	0.1510759730410707	-0.042163395672514314	0.20964539294119006	False	False	-0.042163395672514314
243	TRNAU1AP	4.7612940996981605e-06	6.901011834933041e-05	-0.04211401784111425	0.04969891420722782	False	False	-0.04211401784111425
6162	SIGIRR	0.003687006472877582	0.018244272509623963	-0.04211129567821856	0.09198492494496432	False	False	-0.04211129567821856
7034	PSAP	0.020034977553224614	0.06916493117204743	-0.04210236332928938	0.15245050368370947	False	False	-0.04210236332928938
10960	EIF3G	0.08651127803297047	0.2072214644127754	-0.04206712838369386	0.2771816419471394	False	False	-0.04206712838369386
4686	SRPK2	0.0038705233165549084	0.019002918377582723	-0.04201702231325655	0.08278418185455459	False	False	-0.04201702231325655
3662	ECI2	2.4421392716775668e-06	3.9294448173493014e-05	-0.042009307279028	0.05110676185360977	False	False	-0.042009307279028
11511	NOSIP	0.009010937321751617	0.037239262589588096	-0.0419718822418629	0.09889275685146258	False	False	-0.0419718822418629
5642	PARP10	1.8923135532399368e-07	4.24320520066639e-06	-0.04193371284228703	0.038962691668179124	False	False	-0.04193371284228703
7854	TAOK3	0.001635520611176877	0.00945485923917774	-0.04180874594860384	0.07227709472179412	False	False	-0.04180874594860384
148	AKR7A2	6.431599533302957e-07	1.2322078913563597e-05	-0.041764944117212224	0.04898120645578805	False	False	-0.041764944117212224
7695	GLIPR1	0.016782749068557718	0.06061563900743429	-0.041762912572148904	0.11313402028052838	False	False	-0.041762912572148904
1097	CD46	0.0017415934164169845	0.009957316735181755	-0.041685498881429285	0.07486272627657109	False	False	-0.041685498881429285
12119	ITGB2	0.06466768039439075	0.16645590507090988	-0.04162181155603165	0.1453715108547892	False	False	-0.04162181155603165
5839	AGTPBP1	3.752795511129025e-12	2.9323313944802285e-10	-0.041563254150641785	0.03663847396416323	False	False	-0.041563254150641785
4717	TES	0.0012116007082981378	0.007341452847290541	-0.041539184641207746	0.07048937842830436	False	False	-0.041539184641207746
757	CDC42SE1	0.005381594258335071	0.024725964396001453	-0.041506540184290855	0.09996539775040243	False	False	-0.041506540184290855
7480	SLC38A1	0.036881889238716235	0.11039634097367367	-0.041460094119642216	0.1489111876255506	False	False	-0.041460094119642216
4982	TIMM17B	0.0026010733574106147	0.013698604399931232	-0.04138260518651284	0.08850410219523813	False	False	-0.04138260518651284
9674	PIK3R5	4.2696404978069385e-08	1.1265122741600414e-06	-0.04132538467751054	0.04011502355095241	False	False	-0.04132538467751054
2671	TPRG1	0.0014483488713706045	0.008559076004565288	-0.04115326094712945	0.06194730094694472	False	False	-0.04115326094712945
159	HP1BP3	0.030396657471299996	0.09537848820718936	-0.04114221643626935	0.15040532424465403	False	False	-0.04114221643626935
3140	MED10	0.01339352284437196	0.05068678873202494	-0.04105657982505535	0.1283427544538077	False	False	-0.04105657982505535
9194	MVP	0.01138008825038512	0.04451863711824415	-0.04104240200527485	0.11538020605390722	False	False	-0.04104240200527485
6363	NDUFS3	0.0017678536103851335	0.010049781223088097	-0.04103623212767515	0.08017130366780542	False	False	-0.04103623212767515
2138	CRTAP	7.619944664384903e-06	0.00010340117873180648	-0.04098555367747793	0.04419441968492874	False	False	-0.04098555367747793
6905	RSU1	1.1759335113763047e-05	0.00014939729148250502	-0.04097619943360835	0.04988286465599939	False	False	-0.04097619943360835
11614	NCR1	7.100653402895959e-10	3.053536382432417e-08	-0.040949398355977405	0.032117263089817064	False	False	-0.040949398355977405
360	PPIH	2.9833162360821054e-07	6.301333145293563e-06	-0.04092158956750156	0.047296396058488205	False	False	-0.04092158956750156
2150	ACAA1	1.7501840382846853e-05	0.0002117758115151155	-0.04089922376120264	0.054263319770817636	False	False	-0.04089922376120264
10679	NFATC2	0.015400340546798686	0.05657992355162209	-0.040830110920616065	0.11380550523469975	False	False	-0.040830110920616065
5575	DERL1	0.0014630157637975211	0.008624434643096333	-0.040803034402020856	0.08421639734661424	False	False	-0.040803034402020856
2021	MTERF4	1.8665414941234365e-05	0.00022314503562245684	-0.040779241677165554	0.05626307911493562	False	False	-0.040779241677165554
8740	VPS13C	0.0010455492108745064	0.006506788555962897	-0.04059803645665023	0.07516806682015395	False	False	-0.04059803645665023
1972	SP110	0.03422334480220986	0.10455918403026292	-0.04054798413079131	0.12476494507356124	False	False	-0.04054798413079131
7258	BUB3	0.03450589501357394	0.10515370249484489	-0.04043533549447617	0.1858355650421861	False	False	-0.04043533549447617
3743	H1-3	3.8350452461274634e-05	0.0004093568385486949	-0.040415014669385164	0.045938149179731096	False	False	-0.040415014669385164
7229	ABLIM1	0.004744434813524928	0.022269225832622894	-0.0403817897710216	0.08067027247377805	False	False	-0.0403817897710216
5260	G6PD	1.0257945966834729e-06	1.855276006558384e-05	-0.04031178880127706	0.04084721115841107	False	False	-0.04031178880127706
8224	GMPR2	9.742301517798342e-08	2.3817835305783062e-06	-0.04029117372461934	0.03893956544240574	False	False	-0.04029117372461934
12141	MT-ATP8	0.0008800668990116891	0.005678062211748636	-0.04021823427005107	0.08759993340481412	False	False	-0.04021823427005107
8633	RTF1	0.013505460756533841	0.051029640753591045	-0.0402075874690711	0.10915496203032407	False	False	-0.0402075874690711
9279	SNX20	1.5320213572834818e-06	2.6390944274242108e-05	-0.04014534587283228	0.048069904125356056	False	False	-0.04014534587283228
11841	SELENOM	5.4851152695418094e-08	1.398178103355487e-06	-0.04013944203089563	0.03919764708485696	False	False	-0.04013944203089563
6571	PTPRCAP	1.694767852967893e-08	5.060247707951169e-07	-0.040080814757553845	0.038236910892384395	False	False	-0.040080814757553845
1977	ITM2C	0.11120106511734057	0.24788527568111252	-0.04002877925675217	0.12677241713582696	False	False	-0.04002877925675217
3976	TBCC	0.0009791018862070715	0.006183393053146085	-0.04000976442491615	0.07307678920108003	False	False	-0.04000976442491615
6086	SURF1	0.0004993600100662018	0.0035640889076665326	-0.03999494167019491	0.05990985012673712	False	False	-0.03999494167019491
6524	FIBP	0.0004503205394823037	0.0032806715719140406	-0.03999001329235612	0.06870960462983552	False	False	-0.03999001329235612
7011	CCAR1	0.002565355540783127	0.013552287004004545	-0.03997115969425529	0.07947997788523699	False	False	-0.03997115969425529
9150	GGA2	0.0040011889947197486	0.01955733854750251	-0.03994587824457846	0.0806283537811273	False	False	-0.03994587824457846
5412	VDAC3	0.008751335240379252	0.0364537326824857	-0.039886345375090726	0.09899029916757113	False	False	-0.039886345375090726
7771	WASHC4	8.309664253711205e-08	2.0610380944630176e-06	-0.039873951875312924	0.04362916233671176	False	False	-0.039873951875312924
2625	NDUFB5	0.0020946880777281203	0.01154009030840538	-0.03982513567475709	0.07836902010943982	False	False	-0.03982513567475709
737	APH1A	0.016426343922498133	0.0595442515444103	-0.039792045137839516	0.1470367114690991	False	False	-0.039792045137839516
371	ELOVL1	0.0008718253876420577	0.005655275371275529	-0.03968796876177832	0.0630861026261534	False	False	-0.03968796876177832
5252	ATP6AP1	0.001184629651585519	0.00718895811406339	-0.03968532990297914	0.07789202215996656	False	False	-0.03968532990297914
8573	APBA2	7.273936497232719e-06	9.92693045940835e-05	-0.039664268746320744	0.03769285267001236	False	False	-0.039664268746320744
1080	RAB29	0.009878176021826649	0.03987222942994289	-0.03956621041942529	0.08594383067511893	False	False	-0.03956621041942529
11829	TBC1D10A	2.5921318441626647e-06	4.148451967465148e-05	-0.039428546369096366	0.04231277967718514	False	False	-0.039428546369096366
4559	RSBN1L	0.004809958352720149	0.0224972817319129	-0.039399451741582436	0.09493969135083162	False	False	-0.039399451741582436
9203	PPP4C	0.04652566743911572	0.13148578266488806	-0.039383984051920465	0.17629837372086266	False	False	-0.039383984051920465
5258	SLC10A3	1.9337055142851617e-07	4.317704181112052e-06	-0.039300322553962465	0.03894426330053188	False	False	-0.039300322553962465
2102	OXNAD1	0.00033543492689685106	0.002549348093484968	-0.039167468643399865	0.05855766329478908	False	False	-0.039167468643399865
8281	RPS29	0.2952494516746097	0.48996490765823975	-0.039135684099737285	0.582481527111747	False	False	-0.039135684099737285
5889	TRMO	0.00041964086883191753	0.003083470551251121	-0.03908070339603958	0.0566095638449316	False	False	-0.03908070339603958
545	GBP3	6.084161250416732e-05	0.0006061345645727669	-0.039076121670731434	0.04762195726203454	False	False	-0.039076121670731434
980	KIAA0040	4.666751230006678e-10	2.1053211681030128e-08	-0.039006928213277274	0.035758865276327385	False	False	-0.039006928213277274
5427	PCMTD1	0.0002536263599346837	0.0020106784701718456	-0.0389710456455121	0.05636928083737949	False	False	-0.0389710456455121
6463	TRPT1	7.346222487537323e-05	0.0007048482330538418	-0.03893198139870596	0.057883728169775626	False	False	-0.03893198139870596
8666	SERF2	0.21474660758033776	0.3907603795468703	-0.03887633426223617	0.7552393459344839	False	False	-0.03887633426223617
4110	PNISR	0.11982652332476192	0.26275240028384605	-0.03885333158268327	0.23527828893104158	False	False	-0.03885333158268327
8203	AP1G2	0.00031980866269550637	0.002447703305073482	-0.03884779589110862	0.05355671352767325	False	False	-0.03884779589110862
8304	PTGDR	0.00142669578812797	0.008447819785572007	-0.03880119396718264	0.05171589092774825	False	False	-0.03880119396718264
6687	SRSF8	0.00829597962751163	0.034958913093726306	-0.03876741549966162	0.08034575552522363	False	False	-0.03876741549966162
748	CTSS	0.006077810307615949	0.02734671517785046	-0.03875889160952823	0.07395967370116865	False	False	-0.03875889160952823
10932	RAB11B	0.041721564580808994	0.12147620666428922	-0.03860326880832874	0.1243840008432215	False	False	-0.03860326880832874
8990	MRPS34	0.01537782997319269	0.05653196719849896	-0.03860104378278321	0.1084968213253207	False	False	-0.03860104378278321
7227	CCDC186	0.0002711516766288675	0.0021279440302925667	-0.03855015572873025	0.05532647108973621	False	False	-0.03855015572873025
9491	SNAI3	2.230644239513835e-21	1.4312223111324966e-18	-0.03846647474836259	0.028791317425232818	False	False	-0.03846647474836259
4094	UBE2J1	0.00010541465299267651	0.0009568961097398995	-0.0384628772206463	0.051961077534920214	False	False	-0.0384628772206463
6514	SIPA1	2.2104648228802553e-08	6.429709722027604e-07	-0.038428781660112744	0.03917065037922426	False	False	-0.038428781660112744
5933	PTBP3	0.001879444093875735	0.010568557922052874	-0.038394347508735306	0.07275249643565772	False	False	-0.038394347508735306
5691	AK3	2.124017571183014e-06	3.48321400047914e-05	-0.038374878535211855	0.043613153023572715	False	False	-0.038374878535211855
11236	RBM42	0.006849305068953799	0.03000492565018053	-0.03822842187185757	0.09265967229744057	False	False	-0.03822842187185757
1220	LGALS8	0.0002455368644559435	0.0019582342992467004	-0.03820453240676116	0.05778062196133973	False	False	-0.03820453240676116
9078	CARHSP1	0.0005563148512846878	0.003900729646397914	-0.0382031484838675	0.05578893093222922	False	False	-0.0382031484838675
10341	RNF125	0.004817472110694841	0.022523613251215026	-0.038119508483740856	0.0728740790505688	False	False	-0.038119508483740856
5162	RNF113A	0.0044930943829348535	0.02138333732005819	-0.03808020507356087	0.06902130818212188	False	False	-0.03808020507356087
834	ASH1L	0.013360851954431457	0.05060056889829186	-0.03807906031404106	0.08162058707762074	False	False	-0.03807906031404106
6087	SURF2	0.0004045773621779521	0.0029894526916994513	-0.038053348907737074	0.05667892290593742	False	False	-0.038053348907737074
5065	PIN4	0.000661437920979113	0.004510833054937419	-0.0380476734802586	0.06277092517002836	False	False	-0.0380476734802586
11074	NDUFB7	0.029642813155661536	0.09349618649263637	-0.038046808192546445	0.1188005148203342	False	False	-0.038046808192546445
8857	ZFAND6	0.003967453549878192	0.01942297591678697	-0.03801085844405828	0.0769532819247091	False	False	-0.03801085844405828
6915	MLLT10	3.444919530032732e-07	7.100691893369191e-06	-0.03799278548595863	0.03933317124601695	False	False	-0.03799278548595863
3859	ATF6B	0.0025912104582337895	0.013670750674397596	-0.03796719097411264	0.07569865741900035	False	False	-0.03796719097411264
8166	METTL17	0.0003258747591112441	0.0024915867605531847	-0.03795180658854718	0.052755880397442105	False	False	-0.03795180658854718
5468	TERF1	0.0036031649487902073	0.017896068534601964	-0.03792400720537256	0.07233991175696448	False	False	-0.03792400720537256
6716	ATM	0.018458733213994664	0.0650572392609983	-0.03784012804187207	0.09787616156138383	False	False	-0.03784012804187207
232	THEMIS2	8.681558207319888e-06	0.00011557686900724861	-0.03783787614403733	0.04089530201314332	False	False	-0.03783787614403733
10810	SF3A2	0.0024720561589527813	0.013140698701769897	-0.037836763631264564	0.0987193245624567	False	False	-0.037836763631264564
3728	H1-2	0.00012948310636164267	0.0011491497335047874	-0.037724523453745225	0.0420277961972472	False	False	-0.037724523453745225
5671	RPL8	0.4124804549186546	0.5934059974190753	-0.037714419473007035	1.247451459153906	False	False	-0.037714419473007035
8883	SEC11A	0.04112283800514088	0.12011613374054463	-0.037713495066258644	0.15223129950560535	False	False	-0.037713495066258644
7306	ITFG2	5.208107193476806e-06	7.465578117268013e-05	-0.03768014386813586	0.045752368448423106	False	False	-0.03768014386813586
2500	MBD4	0.0007993849049648071	0.00526000955414796	-0.03767354134668008	0.06397137173971573	False	False	-0.03767354134668008
11353	HNRNPUL1	0.09401197237237792	0.21985781097648238	-0.03761264873935897	0.15155405849605413	False	False	-0.03761264873935897
6465	DNAJC4	4.144488943231396e-05	0.0004354082933959747	-0.03754422382937585	0.04703504887010371	False	False	-0.03754422382937585
5496	CPNE3	0.003571652085946076	0.01776908060236593	-0.03753097847803049	0.08303365892791129	False	False	-0.03753097847803049
1587	ITPRIPL1	5.476282770131252e-12	4.117544686598686e-10	-0.037499329639428355	0.03265245655866026	False	False	-0.037499329639428355
3570	LCP2	0.18395300687414065	0.35209064956457753	-0.03749630247605028	0.22375033281066203	False	False	-0.03749630247605028
7590	PYM1	4.02853087607161e-07	8.149084031038258e-06	-0.037462325153589195	0.040750627658970945	False	False	-0.037462325153589195
6125	EDF1	0.20853170528185686	0.38288996108809686	-0.03745046909959534	0.37265516095347223	False	False	-0.03745046909959534
9296	MT1X	0.0001832958469635623	0.0015302387223808571	-0.037443197458138545	0.056956563330702974	False	False	-0.037443197458138545
4213	CCDC28A	0.0015681797595948697	0.009149029260352042	-0.03741790525954603	0.06518129990278901	False	False	-0.03741790525954603
5782	GLIPR2	0.0005576680994195122	0.003907926218382338	-0.037290724089232986	0.05778498408856331	False	False	-0.037290724089232986
1140	CAPN2	0.0011143239216534003	0.006870419021849613	-0.03725074349736522	0.05965072981916465	False	False	-0.03725074349736522
9609	XAF1	0.009801290875864002	0.039626118505564474	-0.03719445142595469	0.07987294869376467	False	False	-0.03719445142595469
1926	PNKD	0.0030128337069992035	0.015445294582836826	-0.03715595418445062	0.06844762425724563	False	False	-0.03715595418445062
6245	TMEM9B	0.024631397771883914	0.08132238618140629	-0.037150993559864794	0.09576694539615085	False	False	-0.037150993559864794
7747	ACTR6	1.1261703479273469e-05	0.00014452895840823355	-0.03708420785952271	0.0474350588207508	False	False	-0.03708420785952271
5710	PSIP1	0.0001294949841343841	0.0011491497335047874	-0.037035015446918104	0.04632605195142232	False	False	-0.037035015446918104
5311	ASAH1	3.34379651792194e-08	9.085247129944725e-07	-0.03698239816105531	0.03797283973738358	False	False	-0.03698239816105531
1468	ACTR2	0.1007184586178509	0.23151108878608107	-0.0369146356530009	0.15439844531672342	False	False	-0.0369146356530009
11492	NUCB1	0.015170472087536885	0.05592445075747871	-0.03691099714504358	0.08528116566987781	False	False	-0.03691099714504358
693	RNF115	0.02182120305155126	0.07377615454787764	-0.03690473590166061	0.09159167006418302	False	False	-0.03690473590166061
6581	NDUFS8	0.020327713595142634	0.06995331491938117	-0.03687346730595061	0.11288425689780868	False	False	-0.03687346730595061
3579	CREBRF	0.0006795924776942271	0.004598281811053627	-0.03685330502736587	0.05197236242716189	False	False	-0.03685330502736587
7386	KLRC1	4.634737366138241e-06	6.74887761415136e-05	-0.03683732138975131	0.031564980171524086	False	False	-0.03683732138975131
5310	PCM1	0.027482052851986793	0.08834308734754023	-0.036836738261075724	0.10469446904473491	False	False	-0.036836738261075724
2990	TIFA	4.137285310711427e-06	6.083794082356102e-05	-0.036763925106266686	0.03933241728257823	False	False	-0.036763925106266686
2332	APPL1	0.002467234788909733	0.013120903870736592	-0.03671072872257168	0.06282707934255724	False	False	-0.03671072872257168
5332	PDLIM2	0.00017454468326637352	0.0014705297311131047	-0.03670830215485717	0.0514317131845595	False	False	-0.03670830215485717
3894	B3GALT4	8.285911835756938e-06	0.00011109693990884456	-0.03670201672641391	0.04232089498019838	False	False	-0.03670201672641391
5966	RAB14	0.01847079594420731	0.06506139231378856	-0.03667247333167038	0.09014526440338655	False	False	-0.03667247333167038
924	UHMK1	0.0038461221635784125	0.018906410553281218	-0.0366669591379271	0.07856204728801529	False	False	-0.0366669591379271
1362	CLIP4	5.106479779217948e-14	6.494464442611763e-12	-0.03665456026369145	0.03055526700112727	False	False	-0.03665456026369145
5860	FGD3	0.007658886765233537	0.03277093460213563	-0.036613037202423766	0.07082059008928089	False	False	-0.036613037202423766
1371	YIPF4	0.00044214959867962207	0.0032323902725995327	-0.036536010472668586	0.05984360113546446	False	False	-0.036536010472668586
832	FDPS	0.005587776488309094	0.025516374300128042	-0.03649112300079339	0.08330996173736338	False	False	-0.03649112300079339
9541	RPA1	0.00019144105849580026	0.001586133370627299	-0.036490015862478464	0.05406715116137034	False	False	-0.036490015862478464
7636	DDIT3	9.959563858945325e-05	0.0009122304805407457	-0.03645583162339056	0.04656327924267812	False	False	-0.03645583162339056
9131	THUMPD1	0.0007895390632819683	0.0052148837025060395	-0.036388438609312616	0.06583201890061427	False	False	-0.036388438609312616
3103	CDKN2AIP	0.0001709220290047022	0.0014451010302342397	-0.036371769728323525	0.052762954462464755	False	False	-0.036371769728323525
7235	FAM204A	0.0022988879231155617	0.012402168375833276	-0.036358529751436004	0.07165079561920909	False	False	-0.036358529751436004
6327	PRR5L	6.751848166029043e-07	1.2894304285124155e-05	-0.03634006311429961	0.03792605650889409	False	False	-0.03634006311429961
11245	PSENEN	0.013181798929689023	0.0501076013368624	-0.03633512398754515	0.07575992677699436	False	False	-0.03633512398754515
7145	HPS1	0.005189452037176273	0.02401539119204218	-0.03627867605685727	0.07099930032120122	False	False	-0.03627867605685727
11392	ZNF428	0.004413094049483403	0.02103610022391311	-0.03622984373292791	0.09770594640598669	False	False	-0.03622984373292791
5647	SHARPIN	0.00034299768514791274	0.002599742986445527	-0.03622726936762281	0.05320547673609349	False	False	-0.03622726936762281
4835	GIMAP5	0.00550917556012965	0.02520558508279754	-0.036225076588824304	0.0619478405121859	False	False	-0.036225076588824304
6426	EML3	5.1138293341276864e-05	0.000523423199396374	-0.03612380299252639	0.04591711047311108	False	False	-0.03612380299252639
8264	RALGAPA1	0.0006463052532642722	0.004422770064553162	-0.03611505068793482	0.056578501803534374	False	False	-0.03611505068793482
6663	CREBZF	6.034169628801097e-05	0.000602157745511829	-0.03603764505890196	0.04460763407895317	False	False	-0.03603764505890196
2460	PARP9	0.00819006545994009	0.03464693297012872	-0.036022690629963654	0.07629002849002937	False	False	-0.036022690629963654
2028	STK25	4.278013989700199e-08	1.1265122741600414e-06	-0.036018318508511254	0.036505651728479895	False	False	-0.036018318508511254
5034	ARHGEF9	9.560285950872747e-13	9.292131588836073e-11	-0.036017310125859126	0.029685022728638603	False	False	-0.036017310125859126
382	DMAP1	3.1906912969262894e-06	4.928257681492738e-05	-0.03594284230984276	0.03993844649234375	False	False	-0.03594284230984276
4495	SUMF2	0.0005432877827008209	0.0038251487529237416	-0.03594167605249159	0.055600674754226365	False	False	-0.03594167605249159
3799	HLA-E	0.3895740885520911	0.5721570305454852	-0.03588899561674918	1.0558545804333377	False	False	-0.03588899561674918
9757	UNC119	2.863571782164549e-07	6.071746554989957e-06	-0.035866514259606706	0.03671373516321182	False	False	-0.035866514259606706
4089	AKIRIN2	0.009284257759059871	0.03811812758344516	-0.03580474561565776	0.09017726126816365	False	False	-0.03580474561565776
9277	BRD7	1.010909983308787e-06	1.8366913146590497e-05	-0.03579522073275177	0.03795727429887304	False	False	-0.03579522073275177
10484	TMEM230	0.03555697308912545	0.10734434678800372	-0.03577995861610216	0.0974774145692974	False	False	-0.03577995861610216
8183	OXA1L	0.014228368890418527	0.05317291343699703	-0.03576647947584079	0.09367332539775156	False	False	-0.03576647947584079
9675	STX8	7.204384678624563e-05	0.0006957061295069197	-0.03576637736114184	0.05012674188265553	False	False	-0.03576637736114184
8134	ANKRD10	0.0019459629112384034	0.01085074002045481	-0.03575688069413951	0.051776232291738715	False	False	-0.03575688069413951
908	UFC1	0.028025685262588737	0.08968069253593372	-0.03565330414265738	0.13463906451866225	False	False	-0.03565330414265738
9189	C16orf54	7.76558940782932e-06	0.0001050199336771488	-0.035606808364273726	0.038624080230373066	False	False	-0.035606808364273726
4435	TRGC2	7.841226768164682e-05	0.0007433930690991972	-0.03560588261391088	0.03988637636137473	False	False	-0.03560588261391088
3384	SNX2	0.00047137820791401104	0.0034015611445833535	-0.03554456811164937	0.05587370396628008	False	False	-0.03554456811164937
6067	PRRC2B	0.011409769661013886	0.044605557978227926	-0.03547185169708144	0.05819446626421693	False	False	-0.03547185169708144
7903	VPS37B	0.0095856707062551	0.039005001120925704	-0.035393287872384174	0.06464492924027629	False	False	-0.035393287872384174
2087	3,00 LSM	0.010236211060412764	0.040939874992599413	-0.03532367789444745	0.09583405635573648	False	False	-0.03532367789444745
9616	ACADVL	0.02127797874240173	0.07232818762166979	-0.03517608453326013	0.08558251515611426	False	False	-0.03517608453326013
1522	WBP1	0.008273037336872907	0.034911458299440735	-0.035139350113927395	0.05827203429171017	False	False	-0.035139350113927395
6355	ARFGAP2	0.0017471966189613747	0.00997027951297529	-0.03512526365993016	0.0581660815125162	False	False	-0.03512526365993016
8124	ERCC5	0.0007459556435649066	0.004982066882021486	-0.03510679164833593	0.050836186652833765	False	False	-0.03510679164833593
7185	CUEDC2	0.0004907018823341339	0.003521213087217629	-0.035084149057458276	0.05313712727713894	False	False	-0.035084149057458276
2825	RFC1	0.000880382815300789	0.005678062211748636	-0.03497814862549055	0.06516442376491312	False	False	-0.03497814862549055
603	HENMT1	8.976750738322862e-05	0.0008351521795848235	-0.03489688951018679	0.04440415312040162	False	False	-0.03489688951018679
4047	SMAP1	0.009505220910252906	0.03878618891252835	-0.034856562265788385	0.07960346632189566	False	False	-0.034856562265788385
10285	LPIN2	0.0021159544462804564	0.011598457315581318	-0.03481019681800734	0.06393590352945513	False	False	-0.03481019681800734
7529	LETMD1	8.152303566659698e-05	0.0007674077884993441	-0.03477437068204948	0.04672858553853902	False	False	-0.03477437068204948
5253	GDI1	0.007156756421308526	0.03105590672114099	-0.03475388862322329	0.06782938957601399	False	False	-0.03475388862322329
1570	KRCC1	0.009217507272052335	0.037932977431113825	-0.034603264067814506	0.06754210433402619	False	False	-0.034603264067814506
5722	HACD4	0.00024791267428154193	0.001970609056539783	-0.03456647321667446	0.037622458273907755	False	False	-0.03456647321667446
822	KRTCAP2	0.1929844905206674	0.3636711198257533	-0.034558322851360915	0.27762337144319116	False	False	-0.034558322851360915
1452	USP34	0.008250581269819321	0.03482898978837923	-0.034557339325576295	0.08146522906112981	False	False	-0.034557339325576295
7496	DDX23	6.420394265233848e-06	8.914728622633062e-05	-0.034528193640712884	0.04117607490195856	False	False	-0.034528193640712884
9299	NLRC5	0.0005435409427179403	0.0038251487529237416	-0.0344764429861767	0.05282701049919252	False	False	-0.0344764429861767
2420	GTPBP8	0.0011438075615937539	0.00701961981460643	-0.0344366343769598	0.05550782114073828	False	False	-0.0344366343769598
2750	ADD1	5.932878650732937e-05	0.0005930398350293667	-0.034429155818876185	0.046730504512980386	False	False	-0.034429155818876185
2708	FYTTD1	0.001979320684357692	0.011000826955600285	-0.034397986650636224	0.061002964427718874	False	False	-0.034397986650636224
6811	TBRG1	0.03624338491856107	0.10886675042748684	-0.03437267832867019	0.14518216491906677	False	False	-0.03437267832867019
633	LRIF1	4.2262212795229825e-05	0.00044242097545269053	-0.03436928167131565	0.043392948070903874	False	False	-0.03436928167131565
3326	ARRDC3	9.311689220153923e-09	2.9925065759930147e-07	-0.03435321876044796	0.03165399512251863	False	False	-0.03435321876044796
11085	TPM4	0.06390766210976861	0.16512465368573856	-0.03432336230353528	0.08795445444134924	False	False	-0.03432336230353528
230	STX12	9.17580363962515e-05	0.0008510219744896716	-0.03431057915556412	0.041621516940075085	False	False	-0.03431057915556412
8459	GPR65	0.014385505020504615	0.05370977905063482	-0.03428555299263466	0.08270204512136324	False	False	-0.03428555299263466
10981	DNM2	0.0019251350855191008	0.010759352679981068	-0.03424114384750718	0.050217173000821826	False	False	-0.03424114384750718
1330	OST4	0.24653975439237052	0.43109298870276286	-0.034177768240664236	0.4223203637847653	False	False	-0.034177768240664236
1059	TMEM183A	0.001030528720542333	0.006445076653866542	-0.034176075286444806	0.05777045696199714	False	False	-0.034176075286444806
4517	AUTS2	3.749762461857743e-05	0.00040204852225568896	-0.034136959982289196	0.041594392868218484	False	False	-0.034136959982289196
6127	FBXW5	0.011316658202202644	0.04430507861648651	-0.034115171930208014	0.06995724335312843	False	False	-0.034115171930208014
4801	TCAF2	0.006958897324056859	0.030395914325575358	-0.0340068309218512	0.04908863152099121	False	False	-0.0340068309218512
699	PEX11B	0.00018985758386553967	0.0015765388266475808	-0.034001445715096064	0.04798069879122369	False	False	-0.034001445715096064
3123	FRG1	0.007999225010180052	0.03399599537742713	-0.03395873221141693	0.07226206267228374	False	False	-0.03395873221141693
1478	ARHGAP25	0.10046796597414785	0.2310685904618964	-0.03393512221812817	0.10942651418896464	False	False	-0.03393512221812817
1681	DBI	0.1650026146884978	0.32648233343280225	-0.033884387336123645	0.18994955542799716	False	False	-0.033884387336123645
3618	PHYKPL	0.004253997719871884	0.020471945131138976	-0.03378949590851009	0.06512322982797376	False	False	-0.03378949590851009
1134	MIA3	0.0009210366545885309	0.0058854706116399525	-0.03378629004440885	0.05209707912783344	False	False	-0.03378629004440885
4315	C7orf50	0.002465861357679789	0.013120903870736592	-0.03378507272970821	0.059139356299654236	False	False	-0.03378507272970821
12078	VPS26C	0.00012232988431416932	0.001094674648386031	-0.033768530148478346	0.045269580822099344	False	False	-0.033768530148478346
4633	PVRIG	5.721220219564688e-14	7.124707054676651e-12	-0.03369962288090413	0.024966661893798935	False	False	-0.03369962288090413
10095	1,00 ERN	0.05358767426445166	0.1457247259539401	-0.03368835936088708	0.09688017975200307	False	False	-0.03368835936088708
11882	LGALS1	0.12078328448829141	0.26402709198345653	-0.03365798292517843	0.10228605484807646	False	False	-0.03365798292517843
10372	C18orf32	5.8511462885239723e-05	0.0005858496974816088	-0.03365756103023804	0.044142011159232684	False	False	-0.03365756103023804
6659	CCDC90B	0.002427048671819943	0.012976461033813691	-0.033622914587775936	0.05886587175068917	False	False	-0.033622914587775936
11597	LENG1	0.00016783429299294515	0.0014250418840416614	-0.03361661841041701	0.043929564177796435	False	False	-0.03361661841041701
4445	TRGV2	0.03584402580520773	0.10795999396099845	-0.03358799673519295	0.04509686309021789	False	False	-0.03358799673519295
989	TOR1AIP1	0.0009708004470454937	0.006142497085661006	-0.03357554411637891	0.05561368754157772	False	False	-0.03357554411637891
2719	ATP5ME	0.050367350906230776	0.13896646205492474	-0.033539293398251735	0.12677470024142948	False	False	-0.033539293398251735
4457	COA1	0.013611846550549518	0.05134984370256625	-0.033495314209751416	0.06072021577652399	False	False	-0.033495314209751416
2265	GNAI2	0.00972665940066729	0.039404341963733464	-0.033473268183693936	0.06723150995451134	False	False	-0.033473268183693936
2254	APEH	0.0006723739901607874	0.004562169882026561	-0.03346305133934112	0.055523364890318415	False	False	-0.03346305133934112
2644	AP2M1	0.09948309462478559	0.2295542166066998	-0.03343065410748484	0.15006314608183774	False	False	-0.03343065410748484
5400	PLEKHA2	0.006838158022580925	0.029967074472124253	-0.03341813162071889	0.05939930787914759	False	False	-0.03341813162071889
9059	NMRAL1	0.0021237978433392	0.011636115131585762	-0.033411174385045705	0.049887803255931125	False	False	-0.033411174385045705
6016	FAM102A	0.0038886023986036498	0.019076012176982616	-0.03340370120141993	0.04786397580783089	False	False	-0.03340370120141993
5010	SMC1A	1.798044662771898e-05	0.00021625376200641895	-0.03338572095271801	0.04134239890455426	False	False	-0.03338572095271801
4775	FMC1	2.3229655770986413e-05	0.00026600625933155417	-0.03336660669341196	0.03967477494052478	False	False	-0.03336660669341196
3975	UBR2	0.006342076322226211	0.028259233109286006	-0.03333799307987466	0.05645711213350296	False	False	-0.03333799307987466
9502	SPG7	0.000702219711389774	0.004724274985742684	-0.033269667597361566	0.05288946129284896	False	False	-0.033269667597361566
6262	3,00 DKK	0.007979905605562148	0.03393801903752952	-0.03323838019104914	0.05148813165530756	False	False	-0.03323838019104914
597	RNPC3	0.00017570557455743577	0.001479267706925454	-0.03323574401947888	0.04105355529042033	False	False	-0.03323574401947888
1543	TGOLN2	0.013243882100431651	0.0502217587344703	-0.033204244322081786	0.0824752351157851	False	False	-0.033204244322081786
10598	SAMHD1	0.03277839631194612	0.10116744314367279	-0.03312980808100523	0.07747165122008944	False	False	-0.03312980808100523
7955	ZMYM2	0.004265664606207757	0.020471945131138976	-0.03311560876339337	0.056792429244363465	False	False	-0.03311560876339337
6295	HTATIP2	0.028484521743851583	0.09080865531939884	-0.03309441190167453	0.08161237677002883	False	False	-0.03309441190167453
1019	RGS1	0.0007662929528611271	0.0050838136800525945	-0.032961321514966994	0.04481443335580361	False	False	-0.032961321514966994
3028	ELF2	0.015241682647476327	0.0561350326711582	-0.03295830913134797	0.06004851781315618	False	False	-0.03295830913134797
9917	COA3	0.01032421043972313	0.04123820107146342	-0.0329408260199962	0.06858203909613869	False	False	-0.0329408260199962
3914	RPS10	0.09676973953238628	0.2245501234684934	-0.03291532959200579	0.18085478188155532	False	False	-0.03291532959200579
740	MRPS21	0.10067014385706885	0.23144453265601117	-0.03280242298171435	0.20101564408122718	False	False	-0.03280242298171435
9994	CALCOCO2	0.005497790265972226	0.0251727624012631	-0.032802132760991025	0.06533117933319761	False	False	-0.032802132760991025
4230	UTRN	0.01335232796266201	0.05059495429274939	-0.03279593063664429	0.054632587219987594	False	False	-0.03279593063664429
6549	CCS	0.006196758540856696	0.027746160432937008	-0.03274118103463368	0.0640618948251396	False	False	-0.03274118103463368
7582	BLOC1S1	0.027468724951816164	0.08832399322188333	-0.032730362251002836	0.0874453692389773	False	False	-0.032730362251002836
10330	NPC1	0.0022420894489353902	0.012172651844696908	-0.03272317660087148	0.04840538544894813	False	False	-0.03272317660087148
4694	PIK3CG	0.008449229856159653	0.03550458450980269	-0.032660857074993985	0.043804999825048756	False	False	-0.032660857074993985
2638	KLHL24	0.0004673678611962629	0.0033801468727170736	-0.03264656907882777	0.04514637435992043	False	False	-0.03264656907882777
9942	UBTF	1.6804483744041315e-05	0.0002041642308536727	-0.0326274924407266	0.03773477607055918	False	False	-0.0326274924407266
449	CZIB	0.0001440815504874018	0.0012628261994698596	-0.03255639642519727	0.042405284525125056	False	False	-0.03255639642519727
9584	SLC25A11	0.0005142323901657102	0.00364629194806113	-0.03254864108253492	0.04837930798143535	False	False	-0.03254864108253492
702	LIX1L	4.5044600823421307e-05	0.0004690838003867611	-0.03250261691282668	0.03558956796182441	False	False	-0.03250261691282668
10184	RHBDF2	1.9075435364846417e-05	0.00022719082924445617	-0.032502458366320416	0.038180215107156086	False	False	-0.032502458366320416
6275	C11orf58	0.12384675710270554	0.2687580288914222	-0.03246675584289287	0.24212869627135142	False	False	-0.03246675584289287
10969	ICAM3	0.06272576206508475	0.1629479542564294	-0.03246657311132633	0.12614915064790033	False	False	-0.03246657311132633
8647	SNAP23	0.009822360822565742	0.0396924968313384	-0.03246229504288611	0.06777686827755594	False	False	-0.03246229504288611
5436	RPS20	0.2225170664947113	0.40081234442432934	-0.03245248128287125	0.3701643733235149	False	False	-0.03245248128287125
3391	LMNB1	0.06962216598365562	0.1766411278299242	-0.03239121246350138	0.09214891671360313	False	False	-0.03239121246350138
8769	DPP8	0.0005414747910671417	0.003819074411331964	-0.03235294363645549	0.04405175549159577	False	False	-0.03235294363645549
8547	GPR132	6.998693158987552e-05	0.0006791273227957432	-0.03229687997950313	0.04065018664319794	False	False	-0.03229687997950313
9241	STX4	0.009732365678542026	0.039412647965082245	-0.03229234931154446	0.06072325862266801	False	False	-0.03229234931154446
1942	ZFAND2B	0.014703616363097237	0.05465812675951209	-0.03226486433415345	0.06717219925352506	False	False	-0.03226486433415345
225	WASF2	0.07551477315293138	0.18823584508825994	-0.032246510560631686	0.11896894542040763	False	False	-0.032246510560631686
5500	DECR1	0.012262468882503435	0.047365563330707294	-0.0322385724864028	0.07851732003804925	False	False	-0.0322385724864028
10645	CTSA	0.020102614801775973	0.06935837228145217	-0.032234117060853884	0.0703862313326303	False	False	-0.032234117060853884
1730	MBD5	0.00017915425395023812	0.001504065383409478	-0.032223550876741495	0.040973284300658615	False	False	-0.032223550876741495
8505	BCL11B	0.009304245879883408	0.03815857958627998	-0.03220934081021396	0.06643778823025816	False	False	-0.03220934081021396
9064	NUDT16L1	0.003938351898606293	0.01929631022452387	-0.032166839597619484	0.0590019669103158	False	False	-0.032166839597619484
212	RPS6KA1	3.248539740346921e-05	0.00035531832201141295	-0.0321209175426102	0.03898096159584336	False	False	-0.0321209175426102
3903	CUTA	0.13969716216277747	0.2931507062762866	-0.03210466786933258	0.14765394418270558	False	False	-0.03210466786933258
2736	TACC3	7.170951005383494e-05	0.0006930373425170547	-0.032103216765715925	0.04112420977323086	False	False	-0.032103216765715925
3445	FAM13B	0.01023121942709567	0.04093515001704442	-0.03207583390302386	0.06398038314727994	False	False	-0.03207583390302386
9983	CDK5RAP3	0.010031058370885543	0.04030968162149132	-0.03207179231072859	0.0748644053219975	False	False	-0.03207179231072859
8739	RORA	0.18817703462845387	0.35748553138140254	-0.032070120854340516	0.17561955414035102	False	False	-0.032070120854340516
10196	SEC14L1	0.003813908048535483	0.018771210671157553	-0.03206316630589625	0.05398925018000912	False	False	-0.03206316630589625
3794	ZNRD1	0.050937445789069766	0.14011899779298875	-0.0320378418605567	0.12036337784745478	False	False	-0.0320378418605567
136	NECAP2	0.021615531736838438	0.0732465084789976	-0.03203186008898138	0.06999393781477756	False	False	-0.03203186008898138
7164	MRPL43	0.05488572901659013	0.14848583172512672	-0.03202060059980771	0.10214249243596932	False	False	-0.03202060059980771
7662	TBK1	0.0014087568983222707	0.008362308202305236	-0.03194407369463159	0.042999050092774556	False	False	-0.03194407369463159
1321	HADHA	0.05837419446113378	0.15504632188021647	-0.031905662444452955	0.10784786419822025	False	False	-0.031905662444452955
8289	NEMF	0.07039788351786747	0.17815552444032717	-0.031851842623648575	0.0892189741676504	False	False	-0.031851842623648575
11534	NR1H2	0.03016085546485814	0.09477419524918576	-0.03182977509975974	0.09274401309428276	False	False	-0.03182977509975974
8914	UNC45A	0.0016578217985088715	0.009565279730296118	-0.03173688565769139	0.046585061657544856	False	False	-0.03173688565769139
2286	TEX264	0.002572796869110953	0.013585594774832793	-0.03173065934828437	0.0567248949872983	False	False	-0.03173065934828437
9923	IFI35	0.01754063968353736	0.06270883594996685	-0.0317009600942635	0.08666105191428941	False	False	-0.0317009600942635
5674	COMMD5	0.0007248476671041439	0.00485737324003926	-0.0316578838146802	0.040968986285197274	False	False	-0.0316578838146802
10039	VEZF1	0.004592791710434368	0.021727530553229093	-0.03165432592359048	0.050725535485264546	False	False	-0.03165432592359048
7906	ARL6IP4	0.11713186313824464	0.2581219214410534	-0.031639261318266464	0.20612174762533858	False	False	-0.031639261318266464
10784	NDUFS7	0.046293332538803196	0.13111102111828263	-0.031632242276328125	0.11258576749981224	False	False	-0.031632242276328125
10446	PSMF1	0.019722760329512215	0.0683040555444144	-0.03161477528834987	0.09783083333597556	False	False	-0.03161477528834987
1344	NRBP1	0.02637587218371885	0.0856159522010206	-0.03157353169888984	0.09958141667115224	False	False	-0.03157353169888984
6175	TALDO1	0.058158314956915105	0.15454159931316294	-0.03154265006414428	0.09870027181390045	False	False	-0.03154265006414428
10053	SKA2	1.358365050610263e-05	0.00016915889770880932	-0.03153456150509589	0.03209268836425496	False	False	-0.03153456150509589
11600	TSEN34	0.000316776066580624	0.002432318743611281	-0.0314766678452492	0.04560030481064475	False	False	-0.0314766678452492
3530	CCDC69	0.00302409691081968	0.015483117160106755	-0.03143101451313188	0.04549973570197434	False	False	-0.03143101451313188
6326	COMMD9	4.762304277557306e-06	6.901011834933041e-05	-0.03140013825284417	0.030353083189625246	False	False	-0.03140013825284417
11405	ZNF224	5.2202332126193736e-06	7.473998569684385e-05	-0.03133124173418563	0.03534178928072964	False	False	-0.03133124173418563
11972	PARVG	0.0024071265159513033	0.012879156863136032	-0.03133030523490711	0.04594213315805832	False	False	-0.03133030523490711
4621	COPS6	0.029590814077138573	0.09343850562392807	-0.03114760591511241	0.0963969418600008	False	False	-0.03114760591511241
5678	WASHC1	0.01601119922511072	0.05837568976401301	-0.03114001718064309	0.06932844642307852	False	False	-0.03114001718064309
5245	MECP2	0.0013124078298162437	0.007872471452811437	-0.03106458935209515	0.04650128813436279	False	False	-0.03106458935209515
8237	SDR39U1	0.004002416562470743	0.01955733854750251	-0.031056336872082653	0.05562421325158764	False	False	-0.031056336872082653
9200	INO80E	0.022111263772539545	0.07448299757698232	-0.031039224598321803	0.06954414064233953	False	False	-0.031039224598321803
1372	BIRC6	0.01876049755646017	0.06582968837319675	-0.030949487275776295	0.07364047749282478	False	False	-0.030949487275776295
2586	RSRC1	0.0014761474077053546	0.008684715678699564	-0.030868934901678427	0.04845772139437787	False	False	-0.030868934901678427
2229	UQCRC1	0.04369878063967968	0.12588407772225796	-0.03081357261147412	0.10188446941700849	False	False	-0.03081357261147412
4566	ABCB1	0.0053271317129501535	0.024513417870792566	-0.030749095240774085	0.03464548088706933	False	False	-0.030749095240774085
2312	GLT8D1	0.00029938295234098076	0.002315086154745424	-0.030740477297628507	0.040314989507004816	False	False	-0.030740477297628507
2562	COMMD2	0.005346745663344978	0.024584747848188156	-0.030740469235941748	0.06288786109778788	False	False	-0.030740469235941748
10587	PHF20	0.00627256580092235	0.0280373646353298	-0.030730757590625837	0.059528613386603146	False	False	-0.030730757590625837
3235	SREK1IP1	0.013875670115882041	0.052099131983470416	-0.030725694851341065	0.06312937998732963	False	False	-0.030725694851341065
942	MPC2	0.010534664272372598	0.04191078581571195	-0.030716595894218855	0.07638716225113189	False	False	-0.030716595894218855
978	CACYBP	0.03951262849921544	0.11657785629519264	-0.03071123218529507	0.09338465740541359	False	False	-0.03071123218529507
11337	PLD3	0.002856610879026134	0.014777491587519441	-0.03065530020255978	0.05471833468838172	False	False	-0.03065530020255978
7802	GIT2	0.0012092164220948933	0.007334440551062632	-0.030638144933136217	0.04704411923885346	False	False	-0.030638144933136217
1116	NSL1	0.002519804897080429	0.013341128230556479	-0.030621747462268013	0.052511962795412384	False	False	-0.030621747462268013
7274	MGMT	0.000884849298335782	0.005698855241972034	-0.030613583660809872	0.047302802565035884	False	False	-0.030613583660809872
11050	STX10	0.00021983045613644083	0.0017817444766855255	-0.03059949989404156	0.045029934003175086	False	False	-0.03059949989404156
4646	MOSPD3	4.159460272345007e-06	6.108887906128325e-05	-0.03052407340910808	0.02795744765646659	False	False	-0.03052407340910808
8013	NHLRC3	5.2609716210819944e-08	1.3525788329039837e-06	-0.030495016402799023	0.029296421915195978	False	False	-0.030495016402799023
10734	STMN3	4.014863216156624e-05	0.00042400785997484487	-0.030485733370495812	0.034672902898935536	False	False	-0.030485733370495812
8328	AP5M1	1.6331591364045745e-05	0.0001992287497522111	-0.030414844271593296	0.03268166835335168	False	False	-0.030414844271593296
10563	DYNLRB1	0.0003695897464416499	0.0027719230983123742	-0.030402821609406418	0.04434893621930054	False	False	-0.030402821609406418
11002	ACP5	1.2121522380716568e-14	1.8114100007683323e-12	-0.03038225725419456	0.02315953252583065	False	False	-0.03038225725419456
1484	SNRNP27	0.0004127661917524799	0.0030423056858205283	-0.03037496579442448	0.04110540396110578	False	False	-0.03037496579442448
4345	RNF216	0.017928830419051384	0.06371556708078457	-0.030358022816085576	0.06246661119259797	False	False	-0.030358022816085576
2039	CRBN	0.046055674261745554	0.1308059363711755	-0.03034108252497559	0.08699698983848869	False	False	-0.03034108252497559
10457	IDH3B	0.0035870728850974495	0.0178383761819218	-0.03030076334226394	0.05546495038774107	False	False	-0.03030076334226394
1481	AAK1	0.01248658804075069	0.048029974268717655	-0.03028835909357046	0.06966890895521487	False	False	-0.03028835909357046
9295	MT1F	7.040094901530593e-07	1.3380657320794634e-05	-0.030280888597173608	0.029124154799750872	False	False	-0.030280888597173608
11184	ZNF493	2.7306649942905503e-06	4.306741425691759e-05	-0.030271700961497044	0.03326354163710947	False	False	-0.030271700961497044
5456	MYBL1	8.546142347518028e-05	0.0008000715095111827	-0.030270510519085605	0.03712084736336361	False	False	-0.030270510519085605
9138	METTL9	0.01577389083025012	0.05766876601701535	-0.030270472897880728	0.07895490510897203	False	False	-0.030270472897880728
9588	SPAG7	0.03998635495160205	0.11759824685028351	-0.030259208034249214	0.08869647953030352	False	False	-0.030259208034249214
7883	RNF34	0.0024536838219634885	0.013089598434437084	-0.03025655842653436	0.04881955234261302	False	False	-0.03025655842653436
7251	PLEKHA1	0.00024383929952533962	0.0019470592558935467	-0.030254916529664402	0.03993857213719325	False	False	-0.030254916529664402
11000	ELOF1	0.0017467091233340656	0.00997027951297529	-0.030236116676141962	0.05100441856333962	False	False	-0.030236116676141962
990	CEP350	0.023387396078502782	0.07799060533291513	-0.03021653483900388	0.0679349471648018	False	False	-0.03021653483900388
7578	NCKAP1L	0.023932540853101366	0.07940980457919146	-0.030213460649119707	0.06840135355274399	False	False	-0.030213460649119707
10002	SPOP	0.005029951167814029	0.023398080237827516	-0.03015370742686056	0.05986440876861671	False	False	-0.03015370742686056
11165	GMIP	0.0023133520212157053	0.012474570777462227	-0.030136355989725853	0.047949467813233275	False	False	-0.030136355989725853
2558	HLTF	1.224405012427564e-16	2.6138860577806297e-14	-0.030133757439360476	0.022535635625774212	False	False	-0.030133757439360476
1531	DOK1	4.010409569159426e-11	2.484168207217665e-09	-0.030118729783434106	0.026101787877208616	False	False	-0.030118729783434106
11752	DGCR6L	0.0021971349679635634	0.011966628037359636	-0.0301068636523318	0.05234982137749722	False	False	-0.0301068636523318
122	EFHD2	0.00584482798794529	0.02653813847166196	-0.030091992527490008	0.05934934076163676	False	False	-0.030091992527490008
3090	HPF1	9.41154840915817e-06	0.0001236429244302043	-0.030080117662893716	0.030841224929922587	False	False	-0.030080117662893716
4648	GNB2	0.025224877927999784	0.08271075579518306	-0.030051818455140024	0.07283062691038306	False	False	-0.030051818455140024
4291	MPC1	0.004729149055874217	0.02222365446657872	-0.03004745976983222	0.05019893160694606	False	False	-0.03004745976983222
901	TSTD1	0.07032823436025802	0.17801694723203146	-0.030045616330793286	0.10687091608713199	False	False	-0.030045616330793286
8977	GNPTG	0.006765816712979267	0.029715407348885794	-0.029997230086864602	0.06221380627968094	False	False	-0.029997230086864602
11745	COMT	0.0012274275365358606	0.007414803536779289	-0.02999074311625237	0.04437420810197855	False	False	-0.02999074311625237
11738	C22orf39	0.000992970275299227	0.006247873495369609	-0.02998805857456156	0.04622145739952466	False	False	-0.02998805857456156
5495	RMDN1	4.5218725900451394e-10	2.0476888944693046e-08	-0.029924631910369138	0.025536413079538904	False	False	-0.029924631910369138
3720	TRIM38	0.012210502171758255	0.04721104575141331	-0.029900043765753597	0.06077633510742869	False	False	-0.029900043765753597
4730	ARF5	0.2058664247334219	0.3795701893411565	-0.029877858003792293	0.22266963427717038	False	False	-0.029877858003792293
8984	TMEM204	2.454091412634172e-06	3.943368661027087e-05	-0.029849139588327123	0.03128248145731238	False	False	-0.029849139588327123
10200	TMC8	2.9621627046714353e-05	0.0003285032943816977	-0.02984678557579344	0.034101743830682395	False	False	-0.02984678557579344
11988	TBC1D22A	0.0066625427895050755	0.02940225140219017	-0.02983735340228518	0.0492104486975964	False	False	-0.02983735340228518
8731	MINDY2	0.0004380161697381201	0.0032047021476249854	-0.029829031054320776	0.036979155548207174	False	False	-0.029829031054320776
2735	SLBP	0.017164815435392215	0.0617902344264119	-0.02982737034684838	0.06372321283275431	False	False	-0.02982737034684838
2462	PARP15	4.8782283315501994e-05	0.0005018865723208488	-0.029821099698164186	0.03395668384074778	False	False	-0.029821099698164186
3681	TMEM14B	0.11157317295794113	0.24862204710385574	-0.029814643630684534	0.13809443241977074	False	False	-0.029814643630684534
2093	CAPN7	0.0007781317284820944	0.005153775520223511	-0.029727776268625297	0.04809489835198824	False	False	-0.029727776268625297
4616	TRIM4	0.002162865500616553	0.011817667760452875	-0.029717967883068276	0.0424861115352674	False	False	-0.029717967883068276
11458	TMEM160	0.05720324299876309	0.152822557066597	-0.029716258805475328	0.10501537624117617	False	False	-0.029716258805475328
7109	MARCHF5	0.0037729341239853306	0.01860784960901181	-0.029672760630951634	0.04819288870053632	False	False	-0.029672760630951634
10737	ZGPAT	0.0006189220722071972	0.004266947846505529	-0.029648580945131894	0.04108545223517077	False	False	-0.029648580945131894
11758	SNAP29	1.0668914509685658e-05	0.00013759101722037978	-0.029640078552829862	0.029652711411381698	False	False	-0.029640078552829862
4097	LYRM2	0.0037104274059607057	0.018337395468482943	-0.02963789921017596	0.05039495745649585	False	False	-0.02963789921017596
9049	NLRC3	7.235829099538628e-05	0.0006970534801368597	-0.029636642930655984	0.03436558935500972	False	False	-0.029636642930655984
10641	ACOT8	6.566031260115452e-06	9.095817348166887e-05	-0.029594001982157687	0.032494827831623614	False	False	-0.029594001982157687
6500	MRPL49	0.0001324394400624614	0.0011696400054802233	-0.029574899815381778	0.03560647893455122	False	False	-0.029574899815381778
433	TXNDC12	0.0034404820532259886	0.017238458904575312	-0.02955965785294906	0.057676457640799615	False	False	-0.02955965785294906
7476	NELL2	0.001217249629225282	0.007368212312601644	-0.029554200091013085	0.03990501347203534	False	False	-0.029554200091013085
958	METTL18	9.753563660952382e-07	1.788402662065732e-05	-0.029553377798963647	0.02966391301000273	False	False	-0.029553377798963647
10247	SIRT7	0.0052775809161775865	0.024341620313620003	-0.029521192858192026	0.05712516500578298	False	False	-0.029521192858192026
8555	CRIP1	0.029143267036122522	0.09251400887329919	-0.029497969825867706	0.0841607504696041	False	False	-0.029497969825867706
771	PSMB4	0.06034317516730024	0.1586352402896032	-0.02948854302681729	0.09547730333232261	False	False	-0.02948854302681729
2131	CMTM7	0.02569279314926893	0.08380081095666192	-0.02947282273763686	0.061739671696703156	False	False	-0.02947282273763686
11593	NDUFA3	0.18032376870904826	0.34809795816513356	-0.02942981095154764	0.14105465569666453	False	False	-0.02942981095154764
1705	MZT2B	0.008367634326527455	0.03522361562451962	-0.029418325735144708	0.06569633240243057	False	False	-0.029418325735144708
223	SYTL1	0.0021736169702009406	0.0118601510172306	-0.02938830938811131	0.04546472049185208	False	False	-0.02938830938811131
916	SDHC	0.07621292054290563	0.18944980572181966	-0.029387739695580326	0.11609224803261943	False	False	-0.029387739695580326
11856	TOM1	2.026223232087187e-05	0.00023838407723110062	-0.029342735329247124	0.03160373080038018	False	False	-0.029342735329247124
8965	ANTKMT	0.0004941480182278896	0.0035353318718817596	-0.029325721139341846	0.03706120322567302	False	False	-0.029325721139341846
12005	LMF2	0.03628826047632776	0.10894679909455006	-0.029301506519546147	0.060443790183438886	False	False	-0.029301506519546147
11714	USP9Y	0.029574404507833794	0.0934113621905292	-0.029274886829867286	0.05662068445961197	False	False	-0.029274886829867286
4793	TRBC2	0.4732704959687617	0.6452216648770152	-0.02925614072092324	0.51515510029607	False	False	-0.02925614072092324
2528	NCK1	0.021765288481014243	0.07367348166443285	-0.02923452465149292	0.07833219797580272	False	False	-0.02923452465149292
9382	ZFP90	2.569271608307272e-05	0.0002908678227018318	-0.029232470264983785	0.03183229766350675	False	False	-0.029232470264983785
6365	KBTBD4	3.517172674755622e-05	0.0003791505800424117	-0.029188161890940794	0.03351325874882085	False	False	-0.029188161890940794
4852	GALNT11	0.00889031182489614	0.03687844478370346	-0.029185735323226276	0.050360279468359886	False	False	-0.029185735323226276
180	PNRC2	0.042585835210543994	0.12354129093473755	-0.029136010839295567	0.10720889647672703	False	False	-0.029136010839295567
4082	ZNF292	0.14526100378785312	0.30192540995752754	-0.029099013071528707	0.11180992498800352	False	False	-0.029099013071528707
3604	RGS14	0.002109107670314567	0.011584871648170894	-0.02908240062234693	0.040323553147254054	False	False	-0.02908240062234693
5862	CARD19	0.006292519791764404	0.028080281489564558	-0.029038725090714534	0.04346519617000958	False	False	-0.029038725090714534
890	COPA	0.015619513167590953	0.05725715964204303	-0.0290234266964745	0.05983703621796199	False	False	-0.0290234266964745
5627	GSDMD	0.04857636361357373	0.1351793358939185	-0.029020298762011936	0.07196685909837872	False	False	-0.029020298762011936
903	ARHGAP30	0.09919882089335626	0.22898665838580307	-0.028984623110873582	0.10048319741502985	False	False	-0.028984623110873582
9696	TRPV2	0.0008881035402878714	0.005714358355296826	-0.028919938823546727	0.039773402331130844	False	False	-0.028919938823546727
3320	CCNH	0.12935176112845617	0.27723203734146534	-0.02891661472137302	0.11883417830838786	False	False	-0.02891661472137302
1663	ZC3H6	0.0016126308042830355	0.009354197605630126	-0.02891032123124301	0.03764512494980515	False	False	-0.02891032123124301
7323	TNFRSF1A	0.017348005448561254	0.06216888643211924	-0.02881368310483163	0.05541549511544116	False	False	-0.02881368310483163
2944	GPRIN3	0.12615261607847955	0.2720010874811533	-0.028813489624349407	0.11117558773461875	False	False	-0.028813489624349407
9926	NBR1	0.0020345657733135576	0.011265972125967383	-0.028767105365965925	0.0463078782359114	False	False	-0.028767105365965925
918	FCGR3A	0.058541685013503285	0.15538762085622376	-0.028730405880609152	0.048040809799711426	False	False	-0.028730405880609152
11880	SH3BP1	4.223468494196563e-05	0.00044242097545269053	-0.02872743917988177	0.032557877329262824	False	False	-0.02872743917988177
4853	KMT2C	0.03060708943651466	0.09586265502057446	-0.02871983432203893	0.06295987922262836	False	False	-0.02871983432203893
454	HSPB11	0.054982493002622014	0.14864669919636955	-0.02863798132914391	0.09353746089842413	False	False	-0.02863798132914391
5888	XPA	0.01323941518341422	0.0502217587344703	-0.028616354510797914	0.057139091561366984	False	False	-0.028616354510797914
6521	MUS81	0.0014502345126057511	0.008565984979348693	-0.028590234645698126	0.03876903687011112	False	False	-0.028590234645698126
2857	CHIC2	0.05309819247495045	0.14479673609444174	-0.028588842661117702	0.07636593535542488	False	False	-0.028588842661117702
341	PPT1	0.009743122112632053	0.039420831399632206	-0.02851504598052404	0.05660647195461509	False	False	-0.02851504598052404
10371	DYM	0.0002723866049786069	0.002132535600863946	-0.028513780295702847	0.03734141389948207	False	False	-0.028513780295702847
6299	SVIP	0.00718518504298227	0.031121763572228973	-0.028513406770883005	0.05384724257247789	False	False	-0.028513406770883005
11232	USF2	0.006546816262358056	0.028977115296738454	-0.028499395559295523	0.048002697144235884	False	False	-0.028499395559295523
10767	R3HDM4	0.05567393582639102	0.1499396041460925	-0.028491968058561388	0.09970944526520642	False	False	-0.028491968058561388
5720	MLLT3	0.03067366499392861	0.09597855109714924	-0.028489657041690417	0.06583927187439684	False	False	-0.028489657041690417
1844	SLC39A10	0.0014525829178919881	0.008571386368903611	-0.028393774026605482	0.04102164140092088	False	False	-0.028393774026605482
1912	IKZF2	5.10613122166268e-06	7.336995042665545e-05	-0.02838948117840621	0.025599933876716472	False	False	-0.02838948117840621
11087	HSH2D	2.2082783721391765e-09	8.275852018471427e-08	-0.028331336262655524	0.025090681600880314	False	False	-0.028331336262655524
241	PHACTR4	1.7041064405906696e-08	5.06780907892076e-07	-0.028313793360460287	0.025711267506582782	False	False	-0.028313793360460287
6023	GOLGA2	0.002923759458976022	0.015059691655346118	-0.028309803497321716	0.041550236821368144	False	False	-0.028309803497321716
3088	NEK1	0.00016033294691779839	0.0013710875396296708	-0.02825993121580042	0.03473147988512919	False	False	-0.02825993121580042
11873	IL2RB	0.19799121515744722	0.37028539108519243	-0.028244001322764254	0.1272323100055967	False	False	-0.028244001322764254
10955	SHFL	0.1350253837863099	0.2860585616100186	-0.028201349625350276	0.1237879154705382	False	False	-0.028201349625350276
10329	RMC1	5.2998494906907193e-05	0.0005392314949890005	-0.028198178695224993	0.029455956043554592	False	False	-0.028198178695224993
9310	ADGRG1	4.276993870129748e-12	3.32022478684423e-10	-0.02817862708941226	0.020970286290318548	False	False	-0.02817862708941226
11859	APOL6	0.07351788705711491	0.18448915612254593	-0.028163142604569535	0.07048635381576304	False	False	-0.028163142604569535
6802	SORL1	0.030662440429032104	0.09597855109714924	-0.02815720920311477	0.06677359511132364	False	False	-0.02815720920311477
3850	HSPA1B	5.287190461475489e-08	1.3564026173162975e-06	-0.028141655522127364	0.023665002709278814	False	False	-0.028141655522127364
1488	TIA1	0.012322141161857697	0.0475657725508585	-0.028126144836802675	0.048729385118205834	False	False	-0.028126144836802675
4663	FIS1	0.1485435437959821	0.30719993975290044	-0.02811977610426291	0.13520978349756888	False	False	-0.02811977610426291
10610	PPP1R16B	0.08371883929977446	0.20355266435945288	-0.028098407259893207	0.10875132121048965	False	False	-0.028098407259893207
6019	PTGES2	0.0007653070820990215	0.005080092263461301	-0.028015616424105202	0.034704680501834145	False	False	-0.028015616424105202
8392	MED6	0.001155408384274636	0.007076284443649217	-0.028006678700718178	0.046488638927603694	False	False	-0.028006678700718178
6136	SSNA1	0.10563593626193063	0.23909080234975022	-0.027990918103103953	0.1256829420119137	False	False	-0.027990918103103953
3108	CASP3	0.006172798680085006	0.02769785579734088	-0.027976106097298392	0.045931735824454915	False	False	-0.027976106097298392
8811	UBL7	0.015581899216945442	0.057176674382622084	-0.02796724899077896	0.05879238962159528	False	False	-0.02796724899077896
11455	AP2S1	0.12432425460555041	0.26950071873243064	-0.027955564919435967	0.11518394567749717	False	False	-0.027955564919435967
6237	TPP1	0.023684584746071602	0.07876195010828539	-0.02794912094448645	0.06250666786130372	False	False	-0.02794912094448645
931	ALDH9A1	0.006964969976344524	0.030411328001168293	-0.02792202292805988	0.054286965845854254	False	False	-0.02792202292805988
1617	MITD1	0.06331087567941751	0.1639336189619745	-0.027879580834501642	0.061881537615478814	False	False	-0.027879580834501642
3599	NSD1	0.011633923563564894	0.04536319510842084	-0.027771801456989056	0.06303916481021163	False	False	-0.027771801456989056
11504	PIH1D1	0.018804919354318814	0.06590818260946392	-0.027744101501284462	0.06928927216436956	False	False	-0.027744101501284462
6517	RNASEH2C	0.02982578971860401	0.09398189670161068	-0.027723517327759323	0.07257815569639206	False	False	-0.027723517327759323
3011	KIAA1109	0.002806366586280503	0.01454592378550056	-0.027715675993771546	0.03979207154411774	False	False	-0.027715675993771546
10895	GTF2F1	0.015656809278994644	0.05736351668108519	-0.027692463710362904	0.07048188700304403	False	False	-0.027692463710362904
8960	STUB1	0.03601521096811127	0.10834470234619283	-0.02767159469057227	0.07004388127040553	False	False	-0.02767159469057227
6561	ANKRD13D	2.6734186649686652e-06	4.240521820513138e-05	-0.027656957354646496	0.027149897456749696	False	False	-0.027656957354646496
1605	ZAP70	0.18240644861520283	0.3506462603625583	-0.027650338709817195	0.1474085104388076	False	False	-0.027650338709817195
8994	HAGH	0.004033151658241588	0.019688169895581132	-0.02760938534108049	0.04459056452110217	False	False	-0.02760938534108049
8225	TINF2	0.10323301858408619	0.23530042653436614	-0.027596927347808616	0.09903734974659884	False	False	-0.027596927347808616
8135	ARHGEF7	0.0028839589708656017	0.014886757122926714	-0.027594334171901075	0.03945072910131572	False	False	-0.027594334171901075
4536	NCF1	3.222599528951802e-06	4.9583239856652236e-05	-0.027594014391659625	0.02924122131490088	False	False	-0.027594014391659625
11340	SERTAD3	0.00042170396488150786	0.0030967265971489108	-0.02758556843116491	0.03349374991055433	False	False	-0.02758556843116491
10799	ABHD17A	0.0418211746782893	0.12170694821785508	-0.027570914971865614	0.05496516854732068	False	False	-0.027570914971865614
7593	RAB5B	0.00821309945294416	0.034719803380462315	-0.027552948159308293	0.05006061301409424	False	False	-0.027552948159308293
2593	SMC4	0.0024404138623474914	0.013034026284289716	-0.027527317369871893	0.040915484352932345	False	False	-0.027527317369871893
9715	ALKBH5	0.03269852184041412	0.10101055002639556	-0.027518986960220725	0.07776530468618716	False	False	-0.027518986960220725
8730	ADAM10	0.007530830069375674	0.03237484409977695	-0.027507173901889587	0.05269722025115769	False	False	-0.027507173901889587
1774	METTL5	0.03540131494489831	0.10694224216614975	-0.027453300336506812	0.08097720251454936	False	False	-0.027453300336506812
2088	SLC6A6	6.118196915316739e-12	4.48730332040562e-10	-0.02745216598999907	0.02192838809090098	False	False	-0.02745216598999907
4440	TRGV7	5.528244327745099e-15	8.931102829485493e-13	-0.02744227900299615	0.01970078936632868	False	False	-0.02744227900299615
9908	COASY	1.7418322634213194e-05	0.00021097877111653365	-0.02742832120008345	0.028695747772497792	False	False	-0.02742832120008345
1048	RNPEP	1.901022095786315e-05	0.0002270401513998541	-0.027427486815503874	0.03040761978982331	False	False	-0.027427486815503874
3236	CWC27	0.0004798686230764802	0.0034559213186020005	-0.027407071937400673	0.033920852773181805	False	False	-0.027407071937400673
11089	AP1M1	0.019402103729364364	0.0674083551538945	-0.027372232014456356	0.06379213818481991	False	False	-0.027372232014456356
11961	CYB5R3	0.006574550734414303	0.029089102157632492	-0.027364358433721543	0.05040412607711631	False	False	-0.027364358433721543
1037	DDX59	0.00034940840020217587	0.0026437831800107674	-0.027357644392265595	0.033391274932239735	False	False	-0.027357644392265595
619	GNAI3	0.07409534175090098	0.18568498425232727	-0.027347858848154393	0.0734676407393697	False	False	-0.027347858848154393
762	SCNM1	0.02505321489685409	0.08224353262440663	-0.027346101400440886	0.07248227596282958	False	False	-0.027346101400440886
9791	CRLF3	0.01939081267818885	0.06738871092085688	-0.02732267413871867	0.05579488912960152	False	False	-0.02732267413871867
821	DPM3	0.04267718429578772	0.1237462377531269	-0.02732188409341627	0.07886890775971599	False	False	-0.02732188409341627
8220	CHMP4A	0.0002968408607024505	0.0022969142328141067	-0.02731844175317009	0.034137542635782975	False	False	-0.02731844175317009
3495	RNF14	2.8375504142378954e-07	6.046865454940114e-06	-0.027284503395528344	0.02671125212127899	False	False	-0.027284503395528344
9940	TMUB2	0.0027840157601145637	0.014470829744421569	-0.027227393062911755	0.04526428757840163	False	False	-0.027227393062911755
2815	DTHD1	0.01742639733467221	0.06241239668544227	-0.027225643676885007	0.04643506837936191	False	False	-0.027225643676885007
1985	PDE6D	0.008495060076283154	0.03560955231836083	-0.02721153035059858	0.04995200982147997	False	False	-0.02721153035059858
9525	GLOD4	0.027432821157641656	0.08825955183866475	-0.02715101395532623	0.07059000178784519	False	False	-0.02715101395532623
228	IFI6	0.09515293977171575	0.22200495608330637	-0.027131929255538298	0.07960646462130856	False	False	-0.027131929255538298
440	TUT4	0.02876189141187655	0.09152206862629336	-0.027127860790953823	0.06713302936066282	False	False	-0.027127860790953823
820	SLC50A1	1.3811912461726387e-06	2.407017689211938e-05	-0.027102058018866563	0.02955484295529979	False	False	-0.027102058018866563
207	CD52	0.5361613061364787	0.6973246752460404	-0.027077808465094905	0.4717756210983574	False	False	-0.027077808465094905
5541	YWHAZ	0.3724319555014305	0.5562946307917381	-0.027074282820752218	0.4065807849091369	False	False	-0.027074282820752218
3402	FNIP1	4.6510682290633253e-07	9.22114770786933e-06	-0.027069109905081736	0.025100012860901945	False	False	-0.027069109905081736
9603	NLRP1	2.178269568987301e-05	0.0002535658490481323	-0.027028126976826914	0.027485229034315457	False	False	-0.027028126976826914
2829	SMIM14	0.0002757187966424739	0.0021572108729455337	-0.027026479705499117	0.033518646174630566	False	False	-0.027026479705499117
9301	PSME3IP1	0.007557628702700059	0.03245142969448553	-0.026989481937732256	0.04651909044713943	False	False	-0.026989481937732256
11877	CYTH4	0.016831605774732885	0.060718722702755475	-0.026951245357433398	0.047217300300087243	False	False	-0.026951245357433398
9977	OSBPL7	0.0008320527602998724	0.005444548850238082	-0.02689371044264749	0.031033855733256063	False	False	-0.02689371044264749
256	PTP4A2	0.12143131137848905	0.264910826191576	-0.026850855859450073	0.10658854089000008	False	False	-0.026850855859450073
2023	PPP1R7	0.06316412115946794	0.1636954408110642	-0.02682988472496049	0.0938749473783877	False	False	-0.02682988472496049
10181	PRPSAP1	0.010579609923154579	0.04203364460994117	-0.026746005561459993	0.041366492089900106	False	False	-0.026746005561459993
2757	LRPAP1	0.06144876951717425	0.1606077917747744	-0.026739002642895172	0.09435215418214922	False	False	-0.026739002642895172
10493	TMX4	0.03003337323849341	0.09448256335917758	-0.0266534788952958	0.05918403509375337	False	False	-0.0266534788952958
10478	PANK2	0.011104217302885657	0.04363935498224787	-0.026628968680318933	0.04706095057164694	False	False	-0.026628968680318933
9963	KANSL1	0.07990943890342728	0.19674492619843506	-0.0266246879246498	0.06395719020397632	False	False	-0.0266246879246498
3999	YIPF3	0.055615426491962286	0.14988332365000206	-0.026594365233519553	0.07545918054394908	False	False	-0.026594365233519553
2193	ZDHHC3	1.1140985429968177e-07	2.674507646892963e-06	-0.026576906307228056	0.025440644396396428	False	False	-0.026576906307228056
10604	BLCAP	0.011898736138457402	0.04622989617655451	-0.026543974316816748	0.05041105104344232	False	False	-0.026543974316816748
8331	ACTR10	0.02813541800664934	0.08991150020569176	-0.026541082858499116	0.06184486188671806	False	False	-0.026541082858499116
7241	GRK5	3.384071049668748e-05	0.0003666835472470497	-0.026515273368339556	0.03075610721120974	False	False	-0.026515273368339556
54	C1orf174	0.004735877881542656	0.02224653048088112	-0.026483009154314802	0.045799958108888046	False	False	-0.026483009154314802
7127	PIK3AP1	1.6822963236858412e-05	0.00020418124415902771	-0.026481605749011473	0.023100276814120545	False	False	-0.026481605749011473
4756	EXOC4	0.0005180791664592324	0.003671390892128111	-0.026446887423175774	0.033510406591094936	False	False	-0.026446887423175774
2732	MAEA	0.00339035910403353	0.017008704611297044	-0.02642220253831912	0.04355228788183107	False	False	-0.02642220253831912
26	MIB2	0.00016171795140234742	0.0013799700992255986	-0.02641610252867133	0.03263337466140072	False	False	-0.02641610252867133
12107	CSTB	0.22450416953365457	0.40384401847349394	-0.026410343797096347	0.19808924208213757	False	False	-0.026410343797096347
9485	BANP	0.002065094998719051	0.011392806049693702	-0.026379970048616624	0.038195351314815607	False	False	-0.026379970048616624
11820	NIPSNAP1	0.0023567047974644567	0.01266265431626408	-0.02635257374977996	0.03359446674778864	False	False	-0.02635257374977996
10952	PIN1	0.07020610722170381	0.17782076521937906	-0.026337143681322863	0.09765308586807994	False	False	-0.026337143681322863
9187	SPN	0.13438130422042643	0.28504763874293787	-0.02633105979504859	0.08734745542724412	False	False	-0.02633105979504859
927	HSD17B7	0.0005834010644525214	0.004065426282656026	-0.026326088421547086	0.035221522899417136	False	False	-0.026326088421547086
279	S100PBP	0.02387232639219372	0.07927601722740998	-0.026312894127551206	0.04979528251406434	False	False	-0.026312894127551206
8383	DCAF5	0.010714629164545525	0.04245720638453489	-0.02627163441471765	0.048719041651332534	False	False	-0.02627163441471765
4603	ARPC1B	0.021953735055485767	0.07416066172774954	-0.026225752668142158	0.053519677657198596	False	False	-0.026225752668142158
1551	RNF181	0.10593763490300909	0.23963754498873674	-0.026176468889754285	0.1514514804041231	False	False	-0.026176468889754285
8809	PML	0.004118336889900522	0.019981622369626927	-0.026165115347568418	0.04361118764362552	False	False	-0.026165115347568418
11531	VRK3	0.002267473504789085	0.012282005405441615	-0.026163046181300227	0.041150224364616655	False	False	-0.026163046181300227
1947	STK16	0.0007134745773075777	0.004786525573351342	-0.026159730140813277	0.03351214011865003	False	False	-0.026159730140813277
5527	MTDH	0.29943614648364414	0.4952627464322033	-0.026153444712370025	0.2049346267248129	False	False	-0.026153444712370025
7954	ZMYM5	0.03511263245252056	0.10632510662864318	-0.026101855291569023	0.0517227299917828	False	False	-0.026101855291569023
9031	FLYWCH2	0.003202593128422972	0.016243954539794922	-0.026094556777823033	0.04270545341751792	False	False	-0.026094556777823033
1924	ARPC2	0.42678793785181846	0.6053208918043053	-0.026093035806254463	0.6382574651767682	False	False	-0.026093035806254463
9338	TRADD	0.04956317342127539	0.1373499625061074	-0.026081738695875913	0.06612019239695041	False	False	-0.026081738695875913
4172	SERINC1	0.13766002437437638	0.29000546388542814	-0.026062379898738167	0.12840995559444676	False	False	-0.026062379898738167
10777	SBNO2	0.008754642223379674	0.03645480591449112	-0.026059730291023313	0.04381002430404936	False	False	-0.026059730291023313
6763	JAML	0.009577949918749846	0.03898685436794498	-0.026047019698232983	0.046712808076824465	False	False	-0.026047019698232983
4772	ZC3HAV1	0.03860241849446702	0.11445731971759752	-0.02604325220328752	0.06540959968001812	False	False	-0.02604325220328752
12076	PIGP	6.100352512218364e-05	0.0006066591385791752	-0.026032106921342935	0.03271092296178852	False	False	-0.026032106921342935
2330	TASOR	0.06895126799262559	0.1753307957453146	-0.026029558084712568	0.06921222584007622	False	False	-0.026029558084712568
6501	CAPN1	0.012009954481141602	0.04655609786707129	-0.025943158300485367	0.0488199661381833	False	False	-0.025943158300485367
5735	SMIM27	0.015254350837361232	0.056158578402015796	-0.025882002344730117	0.04753589220441781	False	False	-0.025882002344730117
1553	USP39	0.005882312035691468	0.02667793641376764	-0.02583447870128467	0.04393142031287992	False	False	-0.02583447870128467
9173	SGF29	0.0030397487037336045	0.015549933997918373	-0.025823399256448616	0.04087533431587281	False	False	-0.025823399256448616
11216	LSM14A	0.11577968537335676	0.25561332200156606	-0.025804395173528276	0.11790554050888336	False	False	-0.025804395173528276
3485	HARS2	0.0003578252610075723	0.002697226352676877	-0.02578845050073305	0.032213461359890255	False	False	-0.02578845050073305
10899	DENND1C	0.010979148999119018	0.04327587414588455	-0.025734793257278316	0.04681087289827984	False	False	-0.025734793257278316
558	TGFBR3	0.029208599629394927	0.09269679016974154	-0.025734672331976925	0.05584027689966289	False	False	-0.025734672331976925
2605	PHC3	0.0033192006111232575	0.01671600946297755	-0.025725258969071105	0.0435510579109579	False	False	-0.025725258969071105
9456	PLCG2	8.326719016073422e-07	1.5602809692344477e-05	-0.02571421513001824	0.02441870385345507	False	False	-0.02571421513001824
7360	CLSTN3	0.00021521620517083825	0.0017502787298077356	-0.025673963799836816	0.02745655683002302	False	False	-0.025673963799836816
2210	SETD2	0.03958343568678705	0.11671955828518707	-0.02567229099983428	0.06682414257294171	False	False	-0.02567229099983428
6515	RELA	0.05788298618924892	0.15404966604908077	-0.025648815367991507	0.08044062689527288	False	False	-0.025648815367991507
8819	FAM219B	6.754821747718365e-05	0.0006602934913652744	-0.02561908117999468	0.027187500663779	False	False	-0.02561908117999468
4670	POLR2J	0.04095272147868678	0.11973337864458314	-0.025588325845008354	0.07490261973305182	False	False	-0.025588325845008354
8388	SRSF5	0.2978495972211253	0.49318447850118463	-0.025588094743321257	0.2982187537094215	False	False	-0.025588094743321257
4531	LAT2	2.136231784378127e-13	2.4093066964377836e-11	-0.025579006703066533	0.018240039649225964	False	False	-0.025579006703066533
7513	MCRS1	0.02136365196308237	0.07257813561200617	-0.02557426088884248	0.05974214595246625	False	False	-0.02557426088884248
2872	CENPC	0.051539545947234415	0.1414173219644681	-0.025529604518654384	0.06269579434356133	False	False	-0.025529604518654384
3985	KLHDC3	0.006589298757928423	0.029143568868307174	-0.025518914722011694	0.04605172388932922	False	False	-0.025518914722011694
6484	EHD1	0.01531729400365112	0.056344076865738196	-0.02550063619089968	0.044751204341262965	False	False	-0.02550063619089968
4463	DBNL	0.04551198844719897	0.12977450050258493	-0.025476150160983087	0.07561578596373658	False	False	-0.025476150160983087
2630	DNAJC19	0.08492603846157742	0.20494704875739334	-0.025471759228928248	0.09102741946260651	False	False	-0.025471759228928248
6005	TOR2A	0.0014121117071983673	0.008373906477954603	-0.025455356383602207	0.028456905792866433	False	False	-0.025455356383602207
2938	HERC5	0.0012179045667932288	0.00736844589879203	-0.025450166000943745	0.03208055963134998	False	False	-0.025450166000943745
660	HIPK1	4.0485280647670886e-07	8.175701522684213e-06	-0.02540769434786739	0.023877515562072203	False	False	-0.02540769434786739
4941	CXorf38	8.9095978837405e-06	0.00011808674356997524	-0.02536826329431371	0.027056707885938804	False	False	-0.02536826329431371
3619	CLK4	0.023920690549559143	0.07939251957800654	-0.025360491828277848	0.05144408005205068	False	False	-0.025360491828277848
9440	TERF2IP	0.3093412719735195	0.4989691294389749	-0.02535989526345767	0.20445200395274474	False	False	-0.02535989526345767
3867	RNF5	0.09546712554432203	0.22249619579505364	-0.025357444510682874	0.10414412929253145	False	False	-0.025357444510682874
11025	ZNF791	0.00013351857822644142	0.0011771494120185156	-0.02531508706483561	0.028583902292340608	False	False	-0.02531508706483561
3231	KIF2A	0.12893835181801439	0.27654431216081127	-0.025305495001206626	0.10618147994403715	False	False	-0.025305495001206626
1783	SLC25A12	8.353334424538498e-09	2.72109299851111e-07	-0.02525424282763505	0.02169369098186106	False	False	-0.02525424282763505
10973	KEAP1	0.028682142756310623	0.09131691522015806	-0.02525023482570127	0.06834124572091288	False	False	-0.02525023482570127
11244	U2AF1L4	0.005181599578233564	0.023991488364749132	-0.02524803935967385	0.03436413739505526	False	False	-0.02524803935967385
1168	MRPL55	0.018077133101808314	0.06410920386595029	-0.02523465427242467	0.05071792588411988	False	False	-0.02523465427242467
1433	ACYP2	0.0035680122521867066	0.017758362395875135	-0.02520673127671974	0.03326674981841019	False	False	-0.02520673127671974
4581	RBM48	0.006715662881582958	0.02953853927495374	-0.025187536400546096	0.04066037962188969	False	False	-0.025187536400546096
4829	GIMAP8	0.0007915187066329729	0.005222188817768869	-0.02518750146657014	0.031190007500253716	False	False	-0.02518750146657014
9272	N4BP1	0.004108769703145117	0.01995139796957753	-0.02517243148678829	0.0354678482001091	False	False	-0.02517243148678829
12077	TTC3	0.09231970258126503	0.2167217544944829	-0.025121538058277496	0.07791329863009515	False	False	-0.025121538058277496
7016	VPS26A	0.03820000929393012	0.11357495733602418	-0.025116265715136983	0.05823113514811962	False	False	-0.025116265715136983
7618	BAZ2A	0.03971211014333629	0.11696434510066157	-0.02506736352325571	0.054870973225537835	False	False	-0.02506736352325571
1230	SDCCAG8	1.9783664334252153e-06	3.284912598833118e-05	-0.025026711124158014	0.026574982640805184	False	False	-0.025026711124158014
4181	RNF146	0.0001295737215194022	0.0011491497335047874	-0.02499902057375464	0.02736782807566516	False	False	-0.02499902057375464
2298	TWF2	0.1364521470028196	0.28836581534712896	-0.024979781358303824	0.10081314194899102	False	False	-0.024979781358303824
3804	MRPS18B	0.07809519329912162	0.1930579065117864	-0.024948953468136668	0.08207992718978362	False	False	-0.024948953468136668
11327	DYRK1B	1.0725937488993915e-11	7.455150155867573e-10	-0.02493890188836241	0.019372555654641094	False	False	-0.02493890188836241
9100	PARN	0.0009036487987936255	0.005805008806866089	-0.024923744573640667	0.03388191306068526	False	False	-0.024923744573640667
11756	MED15	0.053757087533680484	0.14596093151604592	-0.02488680323768112	0.0627769955179908	False	False	-0.02488680323768112
9660	TMEM107	0.0031213769476690655	0.015885935040180366	-0.02486157284535376	0.03468901934852074	False	False	-0.02486157284535376
5751	NUDT2	0.0011208051158291407	0.006899703995745302	-0.024859412313302298	0.03640137545377403	False	False	-0.024859412313302298
10205	SOCS3	0.23968873509569436	0.42276170375760197	-0.024825421554696615	0.07697376105886002	False	False	-0.024825421554696615
10297	ANKRD12	0.3114884473650897	0.4989691294389749	-0.02481916031131364	0.2405825919454748	False	False	-0.02481916031131364
10809	PLEKHJ1	0.04848968242165169	0.13500096724519003	-0.024805718792257143	0.07348408921004891	False	False	-0.024805718792257143
11713	PRKY	0.06017466947790963	0.15832885219877268	-0.024772483144977906	0.06251560693630924	False	False	-0.024772483144977906
3208	NDUFS4	0.016029986210517693	0.058426367422786285	-0.02476881776473139	0.039662492416508786	False	False	-0.02476881776473139
9231	PHKG2	0.005154281509791089	0.023874248527529045	-0.024760820571466273	0.040851176938453276	False	False	-0.024760820571466273
7709	CEP290	1.0239554452619762e-06	1.8547556588040797e-05	-0.02473453544178792	0.024306561481933314	False	False	-0.02473453544178792
7201	CALHM2	6.068688057791411e-06	8.495452661697461e-05	-0.024719565561283324	0.023362642366245582	False	False	-0.024719565561283324
6667	HIKESHI	0.021121925307543605	0.07189994790765485	-0.02471033291452236	0.05512856762711104	False	False	-0.02471033291452236
6569	RPS6KB2	0.027518621902360513	0.08841309455595807	-0.024708360488495278	0.04983079971818181	False	False	-0.024708360488495278
10986	TIMM29	5.708226569590239e-05	0.0005749102665497162	-0.02469130330292728	0.025198327243424856	False	False	-0.02469130330292728
1615	LIPT1	1.7335793824947992e-10	8.781754880392087e-09	-0.024664513646019248	0.01819583399221301	False	False	-0.024664513646019248
8495	IFI27L2	0.13945212729928158	0.29275315259839124	-0.02464251263104618	0.10641955687628164	False	False	-0.02464251263104618
1721	MCM6	0.011076523629193938	0.043559157890464974	-0.024625249872465824	0.04175993726818593	False	False	-0.024625249872465824
11538	JOSD2	0.012934720706290068	0.049366406556054815	-0.024623551543788553	0.04576598622969219	False	False	-0.024623551543788553
11506	FLT3LG	0.1212235246817455	0.2646990388256196	-0.02461600580498195	0.08206738176670941	False	False	-0.02461600580498195
4240	GINM1	0.0017189854425454208	0.009842179581240664	-0.02461299342136293	0.03803904524193956	False	False	-0.02461299342136293
120	PRDM2	0.0009319191013948525	0.005941916190493579	-0.024612090512445898	0.03561417858999271	False	False	-0.024612090512445898
3713	TDP2	0.018258904655181638	0.06456899885417734	-0.024596235861819485	0.047147955928336496	False	False	-0.024596235861819485
5419	FNTA	0.042983987774978916	0.12442442898724673	-0.02455533892489009	0.06916879602066883	False	False	-0.02455533892489009
6594	FADD	0.0028605572105494	0.014791505818390172	-0.024542112384147174	0.03766411700612539	False	False	-0.024542112384147174
6645	RSF1	0.14937129860982748	0.30857678847079445	-0.024537861187996158	0.12177608134297582	False	False	-0.024537861187996158
1851	COQ10B	0.055238269085884334	0.1491591170617099	-0.02453297043136225	0.07603397842738535	False	False	-0.02453297043136225
38	RER1	0.14310813152823418	0.2986832598498672	-0.024503303424088414	0.11202217374529158	False	False	-0.024503303424088414
7060	CAMK2G	2.1561518345122727e-05	0.0002514809286009192	-0.024489194128645364	0.024012301235713743	False	False	-0.024489194128645364
11904	DNAL4	1.3605147884680803e-25	2.71082571602265e-22	-0.024480461978270696	0.016078264558470095	False	False	-0.024480461978270696
7534	SMAGP	1.658826575904159e-09	6.411468396049398e-08	-0.024456356191246247	0.01967837888166889	False	False	-0.024456356191246247
7141	ZFYVE27	7.877027986473291e-06	0.00010628653451274063	-0.024454765351725766	0.024195662285503627	False	False	-0.024454765351725766
631	KCNA3	0.045050977122692855	0.1287247685233731	-0.024425583389271942	0.05363008016502702	False	False	-0.024425583389271942
8692	SECISBP2L	0.09449027433762974	0.22080030927786334	-0.024420826994084016	0.06827745757319711	False	False	-0.024420826994084016
3357	MAN2A1	0.014969874101520406	0.055407072719404475	-0.024398931452846048	0.04155009691010822	False	False	-0.024398931452846048
11040	DNASE2	0.0003167812868090978	0.002432318743611281	-0.024373727932807884	0.030748219256857775	False	False	-0.024373727932807884
7471	ZCRB1	0.013569540308588614	0.05122319368145781	-0.024367609112557656	0.05020126324775931	False	False	-0.024367609112557656
8886	AKAP13	0.3476997938877817	0.5318258746070151	-0.024335502101424707	0.23430780855092134	False	False	-0.024335502101424707
2601	MYNN	0.0008613463872407127	0.0056025005764215015	-0.024307630163069253	0.03457981172707174	False	False	-0.024307630163069253
4658	AP1S1	8.38405129670173e-13	8.283581260501584e-11	-0.024307570036322175	0.019566743136685973	False	False	-0.024307570036322175
8748	HERC1	0.025772766168564346	0.08400038700795713	-0.024303099495110586	0.04762185275361135	False	False	-0.024303099495110586
11114	PGLS	0.10330546357381792	0.2353646893689516	-0.024249392537920834	0.09349928076391097	False	False	-0.024249392537920834
6133	MAN1B1	0.0024077721111759962	0.012879156863136032	-0.024227591049695053	0.03330806233762921	False	False	-0.024227591049695053
268	HDAC1	0.12341526486365981	0.26816239393766866	-0.024226379109452256	0.09375255083108877	False	False	-0.024226379109452256
5438	CHCHD7	0.01023078087035731	0.04093515001704442	-0.024223952541737738	0.04556878813578711	False	False	-0.024223952541737738
1955	EPHA4	6.844741946435907e-05	0.0006669021187419826	-0.024213456225577266	0.024486943675906626	False	False	-0.024213456225577266
4356	ZDHHC4	0.000852610526524481	0.005560806789198129	-0.024207950093520735	0.030135676803720462	False	False	-0.024207950093520735
9661	BORCS6	0.014023934525424012	0.05257326348430356	-0.02420702837400127	0.040012410442743986	False	False	-0.02420702837400127
2869	REST	0.0896400736753653	0.2123334814323345	-0.02420552621303514	0.08452377582912321	False	False	-0.02420552621303514
5564	MED30	0.012463664491940182	0.047972668706099446	-0.02419621765205719	0.050050348718832065	False	False	-0.02419621765205719
10199	TMC6	0.04394889420880755	0.12639139530100896	-0.02418093269396176	0.04963299408167988	False	False	-0.02418093269396176
1210	ARID4B	0.2719307002370434	0.4622396589412561	-0.02417510678166378	0.17264925417962013	False	False	-0.02417510678166378
5682	SMARCA2	0.013438925191201462	0.05080845353324301	-0.024159230633206005	0.040485465015683855	False	False	-0.024159230633206005
7716	BTG1	0.6973579001834415	0.8143172307980661	-0.024158059001397003	0.7819060672103584	False	False	-0.024158059001397003
305	ADPRHL2	0.017314151898309933	0.06210341612490106	-0.024152598552232108	0.04106854277771789	False	False	-0.024152598552232108
1600	ANKRD36	0.006665327459501027	0.02940368626506818	-0.024143838185953784	0.040514124668650814	False	False	-0.024143838185953784
2086	XPC	0.04962124460743819	0.13744952192163917	-0.02414379519029107	0.05557336266938742	False	False	-0.02414379519029107
2085	TMEM43	0.043584737649245656	0.1256160893434744	-0.024135647512206444	0.05318462658818666	False	False	-0.024135647512206444
11696	A1BG	0.004398648350742303	0.0209756047200336	-0.024110801393614607	0.033874854623497305	False	False	-0.024110801393614607
5046	IGBP1	0.08673912961910216	0.20764242983507536	-0.02410057380034611	0.08170385991598106	False	False	-0.02410057380034611
11167	ZNF101	0.019148265859241256	0.066798225371237	-0.024081612713088486	0.037876754995290335	False	False	-0.024081612713088486
1869	NIF3L1	4.2170185480774705e-05	0.0004422320766865452	-0.024081521347305214	0.024183807488192214	False	False	-0.024081521347305214
8580	KLF13	0.04774789718632352	0.13349534865820806	-0.024060082634983597	0.0441712147887651	False	False	-0.024060082634983597
7163	SLF2	5.6974524486511324e-05	0.0005747936204525256	-0.02403933722772327	0.024353007631642477	False	False	-0.02403933722772327
7410	ATF7IP	0.17686433881133373	0.34319317813496103	-0.024036456518321318	0.08079273563313794	False	False	-0.024036456518321318
10622	OSER1	0.008281993053423344	0.03491228030806632	-0.02402693566625871	0.04317828184888735	False	False	-0.02402693566625871
5717	DENND4C	0.0568116247511514	0.15218081422810104	-0.024007482816108774	0.05679799125953155	False	False	-0.024007482816108774
4643	LRCH4	0.0002926926974699474	0.0022692225669605844	-0.023985450226195897	0.026067965754440852	False	False	-0.023985450226195897
11107	MRPL34	0.10542701493552178	0.2387535449051265	-0.023944037341313916	0.09741249331406185	False	False	-0.023944037341313916
902	USF1	0.0015968607386008945	0.00927622455295126	-0.023922561007787425	0.02889435448913605	False	False	-0.023922561007787425
1023	RO60	0.06477587799103705	0.16660835227686058	-0.023892926247260627	0.07351097475398671	False	False	-0.023892926247260627
5740	B4GALT1	0.003323337102537745	0.01671600946297755	-0.02388999179328028	0.03647167860106989	False	False	-0.02388999179328028
5164	NKAP	0.06524488390155954	0.16749035581772478	-0.023874857320004352	0.06124254474392185	False	False	-0.023874857320004352
11372	DEDD2	0.011040840651495602	0.04343311944344519	-0.023868765372043323	0.038930888834905315	False	False	-0.023868765372043323
1596	ANKRD39	0.0001228170240852355	0.0010981881248608753	-0.02385676823853118	0.025970811089621737	False	False	-0.02385676823853118
1483	GMCL1	0.0085537986209891	0.035843204526436974	-0.023826094864026908	0.03720503472856113	False	False	-0.023826094864026908
5429	ATP6V1H	0.0037086544707948623	0.018336213481535392	-0.023742393057635112	0.03850411099272889	False	False	-0.023742393057635112
5163	NDUFA1	0.3387322997287604	0.5217140741119983	-0.023732358944848837	0.24014727603305472	False	False	-0.023732358944848837
6582	TCIRG1	0.043666442484697844	0.12582123882973312	-0.023720658750132326	0.05255544472824444	False	False	-0.023720658750132326
7095	LIPA	0.0011402218574140107	0.0070051040879512035	-0.023719489805552243	0.029739702800651652	False	False	-0.023719489805552243
9298	HERPUD1	0.25160506048908327	0.4375819752905136	-0.023706411062399912	0.14525014483309412	False	False	-0.023706411062399912
10305	MPPE1	0.01821245273472817	0.06446292936737325	-0.023705728506254298	0.03957209559423583	False	False	-0.023705728506254298
8216	IRF9	0.0005929115907693526	0.004121080271888145	-0.023700071889378265	0.03254136721712428	False	False	-0.023700071889378265
2233	IP6K2	0.02769994771749512	0.0888083611016154	-0.02369490972262346	0.047004674162183485	False	False	-0.02369490972262346
3490	HDAC3	0.029337648777708548	0.09298292447972048	-0.02369109385755744	0.04745978264065532	False	False	-0.02369109385755744
9909	MLX	0.0461278974129974	0.13089461513704817	-0.023676330221872436	0.05828302548496755	False	False	-0.023676330221872436
10198	TNRC6C	0.0009336348453718287	0.005949682610032096	-0.023647957115323453	0.029740711720055574	False	False	-0.023647957115323453
184	NIPAL3	3.0351717943377007e-09	1.0929361084731087e-07	-0.02363581419964242	0.02152660323742342	False	False	-0.02363581419964242
11920	RPS19BP1	0.17139417372955298	0.3350257270988891	-0.023624826792396865	0.1218966369311531	False	False	-0.023624826792396865
8941	MPG	0.12018263853882277	0.2631837211769637	-0.02360198534657915	0.07800385470127132	False	False	-0.02360198534657915
5101	RPL36A	0.48441913789448576	0.6539390033877284	-0.023598599438140286	0.45066403359561774	False	False	-0.023598599438140286
2402	CD47	0.1755359954499749	0.3412803424303871	-0.02359205334849182	0.1335060792658236	False	False	-0.02359205334849182
5768	1,00 SIT	0.03819017947706022	0.11357495733602418	-0.023568943179782132	0.0536796259763953	False	False	-0.023568943179782132
2545	TFDP2	0.01254041139184361	0.04818580146856529	-0.023554891659760855	0.040750194539303904	False	False	-0.023554891659760855
6322	APIP	0.006854783939704786	0.030017927472223704	-0.023545394992758525	0.038333601368131576	False	False	-0.023545394992758525
10191	JMJD6	0.05890034122292284	0.15588965670135987	-0.023536830794191343	0.06483306873734895	False	False	-0.023536830794191343
8185	LRP10	0.19062678111740053	0.36036419485428894	-0.023474879418675855	0.10260444567962126	False	False	-0.023474879418675855
7469	YAF2	0.0004351494614260045	0.003187629786365125	-0.023463762352634927	0.030188941183415325	False	False	-0.023463762352634927
5902	STX17	0.012352366539286886	0.04764360926743369	-0.02344379086730348	0.044545023374549755	False	False	-0.02344379086730348
7329	MRPL51	0.1876478726363788	0.35678532255347	-0.02343732270729369	0.12410706209671962	False	False	-0.02343732270729369
11070	PKN1	0.060454726785773565	0.15880823087759238	-0.023417684438348293	0.06055654407708676	False	False	-0.023417684438348293
1574	MRPS5	0.03495076665762127	0.10596916444125344	-0.023377650101902132	0.05795677883090911	False	False	-0.023377650101902132
5592	WASHC5	1.7321986720538609e-06	2.920794798928619e-05	-0.02334568887293808	0.022172374172595804	False	False	-0.02334568887293808
9327	CMTM3	0.03253905118423997	0.10060883430049211	-0.023340517972689285	0.055845353200838166	False	False	-0.023340517972689285
3500	YIPF5	0.06050470678236312	0.1589046066746817	-0.02332455045844824	0.062432381261091734	False	False	-0.02332455045844824
2758	TMEM128	0.0003167553031704083	0.002432318743611281	-0.02332306979531347	0.028590899660409272	False	False	-0.02332306979531347
4027	TMEM14A	0.0008995667713224152	0.005781892876967459	-0.023278680804402888	0.028314000108315574	False	False	-0.023278680804402888
9191	MAZ	0.007635194717787012	0.032708888419360205	-0.02326424366703163	0.03865827050495457	False	False	-0.02326424366703163
431	OSBPL9	0.006123664947534429	0.027511617605326607	-0.023201040042839547	0.03469886440541837	False	False	-0.023201040042839547
8538	ATP5MPL	0.30591914851761903	0.4989691294389749	-0.02319682646789341	0.22487933793625275	False	False	-0.02319682646789341
3365	REEP5	0.22547609449930806	0.40516559593254586	-0.023187539404746816	0.14305666941326933	False	False	-0.023187539404746816
3350	PPIP5K2	0.0002284616108063713	0.0018392313516432115	-0.02315919182687257	0.025609020247281372	False	False	-0.02315919182687257
7382	KLRC4-KLRK1	0.002466472921162319	0.013120903870736592	-0.023112795475958948	0.022362025331270383	False	False	-0.023112795475958948
11592	MYADM	0.0007154525165005457	0.004797103104186216	-0.02308816567929515	0.02845349689002161	False	False	-0.02308816567929515
3327	FAM172A	0.0005270296284943882	0.0037281888808582313	-0.023083750562180032	0.02713945513421839	False	False	-0.023083750562180032
2559	HPS3	0.0010073582309616078	0.00632508805207249	-0.023055147697558412	0.03119551668596732	False	False	-0.023055147697558412
2395	RPL24	0.5431347630490506	0.7032574561086754	-0.02304094569271763	0.9544245354540937	False	False	-0.02304094569271763
4689	ATXN7L1	0.00041882092089462074	0.0030806314622915964	-0.023021401476784425	0.027876368501743715	False	False	-0.023021401476784425
11138	KXD1	0.03477100996240158	0.10562539379052589	-0.022974205675267183	0.05804656793931862	False	False	-0.022974205675267183
2956	DNAJB14	0.09049131042772848	0.21367245035818566	-0.0229554273195761	0.07555178648078596	False	False	-0.0229554273195761
6648	NDUFC2	0.051723888596680444	0.141792957618279	-0.022946677702213453	0.052024322274056345	False	False	-0.022946677702213453
8824	COMMD4	0.0009441671551459985	0.00600309505027659	-0.022931228823153918	0.03253463838491347	False	False	-0.022931228823153918
4657	TRIM56	0.021768814787851507	0.07367348166443285	-0.022921691847717793	0.042254144677094055	False	False	-0.022921691847717793
6603	NUMA1	0.019810922170835268	0.06854980450139961	-0.022903859396606455	0.04654955372794882	False	False	-0.022903859396606455
2043	BHLHE40	0.3325820820869775	0.5148949483747495	-0.022893148102132405	0.13053482863810156	False	False	-0.022893148102132405
10749	RGS19	0.05283283298500829	0.14424661783279122	-0.022891713121889267	0.04877821824767373	False	False	-0.022891713121889267
3179	RICTOR	0.03025651898294188	0.09503854031557282	-0.02288788650790757	0.04745841255435696	False	False	-0.02288788650790757
4622	MCM7	0.003191010709350256	0.016199622631062165	-0.022885634610072834	0.030243359874788815	False	False	-0.022885634610072834
4783	MKRN1	0.03467357801911862	0.10544966299123966	-0.022880512751751826	0.058354622127560825	False	False	-0.022880512751751826
5816	ANXA1	0.6402377112649438	0.774230410496905	-0.022875455386924894	0.4708608127104772	False	False	-0.022875455386924894
996	MR1	2.2370741772946663e-05	0.0002586481797829568	-0.022853946806651364	0.024128941623614984	False	False	-0.022853946806651364
4532	RFC2	0.010426613975668204	0.0415362112892747	-0.0228373773531323	0.034257902595903965	False	False	-0.0228373773531323
10596	NDRG3	5.2830988329559707e-05	0.0005379850642929185	-0.022771782095201656	0.02400279630410981	False	False	-0.022771782095201656
10589	CNBD2	2.6522362382851125e-18	7.92687105717463e-16	-0.0227668139967604	0.01585242178910956	False	False	-0.0227668139967604
6279	NUCB2	0.24485716055044038	0.42915516117585617	-0.02273194661369556	0.09596464023187563	False	False	-0.02273194661369556
6026	COQ4	0.04504974076299023	0.1287247685233731	-0.02273061374815137	0.051468670265628146	False	False	-0.02273061374815137
7199	ATP5MD	0.33076986008131626	0.5133524181841017	-0.022706632917271687	0.24270868704690562	False	False	-0.022706632917271687
1687	CLASP1	0.004255892952433766	0.020471945131138976	-0.022691557563031994	0.03395097424844643	False	False	-0.022691557563031994
6945	ITGB1	0.2594456651270053	0.44757185087927104	-0.022644235461755525	0.09399674173686412	False	False	-0.022644235461755525
4183	THEMIS	0.14526766692393964	0.30192540995752754	-0.022628058343658743	0.07379930525244056	False	False	-0.022628058343658743
6616	RAB6A	0.10636051746440106	0.24013975189554573	-0.022606915226518295	0.07735249610690328	False	False	-0.022606915226518295
11246	LIN37	6.4854316872342445e-06	8.994586522144478e-05	-0.02259887100674708	0.021192688852451836	False	False	-0.02259887100674708
9796	NF1	0.010997126098198959	0.04330184109262921	-0.022596604329153287	0.033584845156058085	False	False	-0.022596604329153287
10504	DSTN	0.14468269041409312	0.30102359274286167	-0.022590254407215963	0.0823080808466131	False	False	-0.022590254407215963
9106	NTAN1	0.0005438289205414346	0.0038251487529237416	-0.022557924356082674	0.027510832373004456	False	False	-0.022557924356082674
11822	ZMAT5	0.008487332481524426	0.03558963865893529	-0.02254564103269058	0.03193128014926787	False	False	-0.02254564103269058
502	ZRANB2	0.17964847507560103	0.34718679591477697	-0.022524900999888093	0.09577319480382003	False	False	-0.022524900999888093
11527	TBC1D17	0.014691788675847894	0.05463151901081231	-0.02251323305191862	0.0381243010116862	False	False	-0.02251323305191862
2875	YTHDC1	0.16195034042534523	0.3228605289930984	-0.02250942256131044	0.100898110591746	False	False	-0.02250942256131044
4986	GRIPAP1	0.02462240866654144	0.08132238618140629	-0.02249650505189329	0.043775660663649636	False	False	-0.02249650505189329
5893	TRIM14	0.004095857579517145	0.019929172715965594	-0.0224814296976536	0.0351685531563186	False	False	-0.0224814296976536
7230	FAM160B1	0.008638104042867835	0.0360587898743182	-0.02247253496992929	0.033674834061946185	False	False	-0.02247253496992929
10088	DDX42	6.872864510174052e-05	0.0006685524427919511	-0.022471743581012428	0.025133435290258424	False	False	-0.022471743581012428
12073	MORC3	0.08494897862645212	0.20495762653465896	-0.022365607443984258	0.05475199708690891	False	False	-0.022365607443984258
8010	SUPT20H	0.04079772654839249	0.11946833536540781	-0.0223429648531066	0.05034435298535731	False	False	-0.0223429648531066
770	RFX5	0.0018425097316325384	0.010400001813818224	-0.022330833358148474	0.02770226554195215	False	False	-0.022330833358148474
197	MTFR1L	2.7192306207938133e-06	4.294372796775435e-05	-0.02232556773308026	0.019908129006817744	False	False	-0.02232556773308026
12083	BRWD1	0.050169209855586594	0.13851274297725932	-0.022299824080029233	0.05410577918414945	False	False	-0.022299824080029233
2282	MANF	0.14625689835157246	0.3035592395474043	-0.022259907981655544	0.07993568548521439	False	False	-0.022259907981655544
10142	ATP5PD	0.26823845180474054	0.4575312531108046	-0.02225874709876222	0.15146948962242573	False	False	-0.02225874709876222
4681	PMPCB	0.09171904051105409	0.21581235208314106	-0.022253705857308802	0.08255476777042661	False	False	-0.022253705857308802
2073	VGLL4	0.03558153538897772	0.1073642745015721	-0.022245211526693533	0.04188354557888074	False	False	-0.022245211526693533
291	TMEM35B	0.002039041838528244	0.011285530175743127	-0.022240645924758908	0.03232096965436812	False	False	-0.022240645924758908
2173	SEC22C	0.007032873777631642	0.03062951038673453	-0.022236870368126684	0.03277611764510731	False	False	-0.022236870368126684
1166	ARF1	0.3992883591368326	0.5810702779648002	-0.022235292964750804	0.29980213375834674	False	False	-0.022235292964750804
6306	IMMP1L	0.0003791048130952358	0.0028321055380385496	-0.022220953911235117	0.027337035047156472	False	False	-0.022220953911235117
6691	CEP57	0.1365318100056774	0.28843219448981683	-0.02221664359604787	0.08901202137594098	False	False	-0.02221664359604787
1627	RPL31	0.4956290974523423	0.6638930935622132	-0.022173723175741917	0.6374500228213026	False	False	-0.022173723175741917
3708	E2F3	0.005572444769252178	0.025456086059002594	-0.022152907900529678	0.031791447699069976	False	False	-0.022152907900529678
11112	MVB12A	0.028186288362606268	0.09004999395375679	-0.022144375948709532	0.04242626597064656	False	False	-0.022144375948709532
3953	GLO1	0.01576550736132037	0.05765574808950292	-0.022132423154474567	0.04179488770663738	False	False	-0.022132423154474567
3881	TAP1	0.4284130799933876	0.6068428900840205	-0.022106112496121478	0.21929874865265636	False	False	-0.022106112496121478
7651	CTDSP2	9.892473188323505e-05	0.0009069364798037385	-0.022091076106701118	0.026119967497304664	False	False	-0.022091076106701118
337	PPIE	0.04442575790029786	0.127303436169238	-0.022076209012702706	0.05987248392461182	False	False	-0.022076209012702706
6317	FBXO3	0.03977350799623744	0.11707143099206677	-0.022048686414106816	0.04221466262038652	False	False	-0.022048686414106816
9361	CENPT	0.04424524716571473	0.12690785265501908	-0.022035903266135654	0.04269783200478399	False	False	-0.022035903266135654
8060	SETDB2	0.00011829315667506321	0.0010633042767296094	-0.022031907356732015	0.02377574896077057	False	False	-0.022031907356732015
10271	FN3KRP	0.005213177593459624	0.024091046822500888	-0.02199716417402881	0.03129684250946943	False	False	-0.02199716417402881
3756	ZNF322	0.0003031955005261793	0.002340027249057762	-0.021956400254930942	0.023676436929056396	False	False	-0.021956400254930942
3680	TMEM14C	0.02381179371826218	0.07909696968653081	-0.021952303574442812	0.038910043004464795	False	False	-0.021952303574442812
5520	PLEKHF2	0.0007447521313940761	0.004982066882021486	-0.02193991544912285	0.02689083693379706	False	False	-0.02193991544912285
2546	GK5	0.002318081298400957	0.012487965516091895	-0.02191158668185104	0.02872185271571983	False	False	-0.02191158668185104
3100	AGA	0.0006595184758989863	0.004500325677159725	-0.02190449777196079	0.025617893172742486	False	False	-0.02190449777196079
6007	CDK9	0.0016429035021615452	0.009492948945549189	-0.02190088210544929	0.02877215345619948	False	False	-0.02190088210544929
12128	SPATC1L	2.61586296204176e-09	9.592834880739031e-08	-0.02185577159357376	0.01806671552118156	False	False	-0.02185577159357376
3697	DTNBP1	0.019389093508869196	0.06738871092085688	-0.0218385827337887	0.03895854697986083	False	False	-0.0218385827337887
6218	TRIM21	0.025038083002502258	0.08223454649191449	-0.021822897378584227	0.04517269674736958	False	False	-0.021822897378584227
5325	REEP4	0.000295358360817856	0.0022884051870236347	-0.021820787903882238	0.02506993168456988	False	False	-0.021820787903882238
9581	MINK1	2.4627745700465207e-08	7.011413468067448e-07	-0.02181884772460219	0.01886113913512075	False	False	-0.02181884772460219
3755	ABT1	0.11445041466575608	0.25385059505178365	-0.02180335853710886	0.08462675361277221	False	False	-0.02180335853710886
7303	DCP1B	0.01651564732208083	0.059777342941409725	-0.02178727547202427	0.03316932992985496	False	False	-0.02178727547202427
5773	CREB3	0.017700923643101833	0.06313082999799594	-0.021771778222844176	0.034193815645072366	False	False	-0.021771778222844176
6459	OTUB1	0.2695676975840667	0.4591794515321378	-0.021771713729350103	0.1565338079805498	False	False	-0.021771713729350103
2547	XRN1	0.2141191261957671	0.39009359245205666	-0.021761061553912286	0.09946063203858091	False	False	-0.021761061553912286
6462	FERMT3	0.17819188057135443	0.3452568356176659	-0.021743003375571692	0.09782914223609034	False	False	-0.021743003375571692
7896	CLIP1	0.02079719978787973	0.07113891944609503	-0.021741638263280468	0.03445574914286663	False	False	-0.021741638263280468
7425	RECQL	0.07806590161631285	0.19302540927053158	-0.021727094980366884	0.06802774857778053	False	False	-0.021727094980366884
5390	EIF4EBP1	0.057066292604426576	0.15266648085536863	-0.021722935149999137	0.053646126091480256	False	False	-0.021722935149999137
3193	ZNF131	0.030716321983550662	0.09602866875349063	-0.02170209568972662	0.042227479677115175	False	False	-0.02170209568972662
3753	BTN2A1	0.006378848992665359	0.028380773988579966	-0.021701066481050364	0.03591212932165567	False	False	-0.021701066481050364
5602	TMEM71	0.015105494503986537	0.055753685333485355	-0.02167407326655166	0.035713807972414156	False	False	-0.02167407326655166
11769	MAPK1	0.08613495475481203	0.20669273138144564	-0.02166530483858658	0.05104542497303579	False	False	-0.02166530483858658
4103	UFL1	0.12805732302751605	0.27490129229555654	-0.021657210905080347	0.06429781744425947	False	False	-0.021657210905080347
3562	CCNG1	0.0721697794257436	0.1816781876257664	-0.021642140925298495	0.056051269413588886	False	False	-0.021642140925298495
6387	FAM111A	0.0381363700880598	0.1134694635148718	-0.02163478329251627	0.0397502217161191	False	False	-0.02163478329251627
11136	ELL	0.00101390303459809	0.00635950198248697	-0.02162308041057084	0.027614491583852024	False	False	-0.02162308041057084
2243	QRICH1	0.006176702932305378	0.02769785579734088	-0.02160878703994679	0.03657927244127571	False	False	-0.02160878703994679
4501	ZNF107	0.00041003036178254476	0.0030258722068582235	-0.021595990455831028	0.023792282131004643	False	False	-0.021595990455831028
8486	MOAP1	0.010112083934167881	0.04055349326835861	-0.02158097690785649	0.03691125352371049	False	False	-0.02158097690785649
4685	KMT2E	0.428638363118508	0.6070501345274496	-0.021574578615798607	0.2575923377043241	False	False	-0.021574578615798607
5361	CCDC25	0.06138024341440544	0.16049886483359954	-0.021574433505436943	0.05692522246535723	False	False	-0.021574433505436943
6661	TMEM126B	0.047613961134788975	0.13327672801835688	-0.02155153294058299	0.05312931766564196	False	False	-0.02155153294058299
4610	ZNF394	0.04825658988816679	0.13460278397410966	-0.02152671369428035	0.055057607254424656	False	False	-0.02152671369428035
7284	TUBGCP2	0.020860468655724638	0.07123304849448388	-0.021522873644154058	0.04110444485270358	False	False	-0.021522873644154058
2627	TTC14	0.061470900358851506	0.1606231406280442	-0.02149620827158356	0.05918658418701841	False	False	-0.02149620827158356
11254	ALKBH6	0.059506983601886464	0.15711263007079343	-0.021490476412297774	0.040622259199425775	False	False	-0.021490476412297774
3112	SLC25A4	6.85069625797102e-09	2.2687001042671342e-07	-0.021489776389164186	0.01839551145525335	False	False	-0.021489776389164186
3852	EHMT2	0.000995501584750513	0.006253926140668619	-0.021468598338047783	0.027044230156227367	False	False	-0.021468598338047783
2791	FBXL5	0.043084023489948435	0.12463094602081194	-0.02143540703004572	0.046901376100329614	False	False	-0.02143540703004572
8770	HACD3	0.045765283681679564	0.1302366023362245	-0.021427452832443315	0.050757977859927465	False	False	-0.021427452832443315
2919	PLAC8	0.0453259827518263	0.12935596175652506	-0.02142619252207996	0.03866752325037083	False	False	-0.02142619252207996
7301	ADIPOR2	0.0008218526768881213	0.005389604362148925	-0.02141991784255239	0.026776304438516692	False	False	-0.02141991784255239
6037	ZER1	2.517504553973141e-05	0.00028554807346061573	-0.02141360554181994	0.01917079320201626	False	False	-0.02141360554181994
6620	UCP2	0.2573665905621755	0.4447553614008106	-0.021408808838198217	0.10587220244980478	False	False	-0.021408808838198217
11305	ECH1	0.033901867995865136	0.10394891815608302	-0.021403622486383136	0.03424984802866911	False	False	-0.021403622486383136
4767	STMP1	0.14523030923578323	0.30192540995752754	-0.021389482287807512	0.0859914258703009	False	False	-0.021389482287807512
6597	DHCR7	8.394347772933333e-05	0.000787711362836876	-0.021379728318636115	0.018891963502755026	False	False	-0.021379728318636115
2271	RASSF1	0.12156277091321939	0.26510086214292916	-0.021368505778860087	0.06927458344535393	False	False	-0.021368505778860087
6935	WAC	0.12302284466300685	0.2676800033702456	-0.02134718530461094	0.06370189985284558	False	False	-0.02134718530461094
2199	FYCO1	0.002144792516601932	0.011740382113542171	-0.02133626440628115	0.027236518074165692	False	False	-0.02133626440628115
3303	TENT2	0.01079114500058738	0.04267553373536954	-0.021332940304107442	0.03669692799545728	False	False	-0.021332940304107442
6321	CAT	0.015858192140263204	0.0579415302679849	-0.021329011575426795	0.033513638950981105	False	False	-0.021329011575426795
7217	BBIP1	0.016934615946448364	0.06105347817846508	-0.02130855101443196	0.03561888895154774	False	False	-0.02130855101443196
6227	SMPD1	0.0077806419409790365	0.03317317204151369	-0.02130586109828331	0.03349485232652007	False	False	-0.02130586109828331
1271	IAH1	0.05599108162176999	0.15059018690399556	-0.021297170599956897	0.05862514226854622	False	False	-0.021297170599956897
9235	BCL7C	3.3165251164981367e-06	5.063736624231829e-05	-0.02127054956666358	0.01740620167079297	False	False	-0.02127054956666358
2056	ARPC4	0.01303972200903797	0.049662273532350726	-0.021256198420617753	0.03730672890005948	False	False	-0.021256198420617753
2240	DALRD3	0.02108467761698008	0.07183451721601507	-0.021229283135757723	0.0362425541190745	False	False	-0.021229283135757723
2556	PLSCR1	0.18574177491518318	0.3546060234926565	-0.02117257991832247	0.09228893779314958	False	False	-0.02117257991832247
108	MAD2L2	0.10112714962355647	0.23218265291907386	-0.021171934983381737	0.0677984557910399	False	False	-0.021171934983381737
9569	UBE2G1	0.023271092579767373	0.0777111485450053	-0.021147360274910793	0.0442558687335098	False	False	-0.021147360274910793
11773	IGLV2-14	6.865795772996684e-06	9.423718538022429e-05	-0.02114070938333446	0.018350266787138855	False	False	-0.02114070938333446
3020	ABHD18	0.0002771376410733348	0.002166893720753249	-0.021132396440671268	0.02337899203182428	False	False	-0.021132396440671268
1585	CIAO1	0.09580794453744	0.22296748626534849	-0.021123849709092063	0.05491103538638586	False	False	-0.021123849709092063
626	STRIP1	0.00739921631716905	0.03188811502226243	-0.021119246485952564	0.0301377652653239	False	False	-0.021119246485952564
1465	SLC1A4	0.005674130971634263	0.02586131748604179	-0.021117862563058903	0.027820239857613265	False	False	-0.021117862563058903
9499	ACSF3	0.001213953908394995	0.007351985296282757	-0.021112697709075177	0.028116729831347217	False	False	-0.021112697709075177
7028	EIF4EBP2	0.08467273846189338	0.20466287673108277	-0.021098106056041035	0.056758445288453786	False	False	-0.021098106056041035
1377	FEZ2	0.005969041920168792	0.026979166788513385	-0.02106837186804421	0.028412148056479243	False	False	-0.02106837186804421
6964	ZNF22	0.12698868320340223	0.27314676280976496	-0.021067310412620915	0.07179291837594726	False	False	-0.021067310412620915
7804	C12orf76	7.318737243999631e-05	0.0007030171730702437	-0.021058090530197315	0.0231904137502243	False	False	-0.021058090530197315
8371	ATP6V1D	0.011399562674882313	0.04458023283553093	-0.02105755577164229	0.034370232412180346	False	False	-0.02105755577164229
3826	NFKBIL1	0.0006174346257688417	0.004259336959645992	-0.021056788567785707	0.023265827447659784	False	False	-0.021056788567785707
11523	MED25	0.00019874850385959676	0.0016352638428365307	-0.021027597871837896	0.02146151278530816	False	False	-0.021027597871837896
1451	C2orf74	0.01055117671402677	0.041948559233851025	-0.021013662574467396	0.030682029249993237	False	False	-0.021013662574467396
6560	GRK2	0.025794491053772108	0.084048280334654	-0.021008943800484348	0.04043366603263013	False	False	-0.021008943800484348
3206	MOCS2	0.0011080352878697936	0.006838699982696635	-0.021007647212530577	0.026728087056476578	False	False	-0.021007647212530577
6578	NDUFV1	0.17656005518809353	0.3429367115797982	-0.020983764465506465	0.10188782360259589	False	False	-0.020983764465506465
10637	DNTTIP1	0.024136634619424054	0.08002037350948824	-0.020982262304540335	0.036549329959920475	False	False	-0.020982262304540335
5600	EFR3A	0.04008316419525348	0.11779602457085922	-0.020966872544517033	0.05124814545759907	False	False	-0.020966872544517033
8684	BLOC1S6	0.06105892610540809	0.16002037913572523	-0.02096371236330743	0.05295756886144737	False	False	-0.02096371236330743
9824	AP2B1	0.03659040663975354	0.10966114599605255	-0.02096011685101283	0.03848232420814502	False	False	-0.02096011685101283
11982	TTC38	0.002813631602261869	0.01456776344956286	-0.020949397494852022	0.026030381743784078	False	False	-0.020949397494852022
8102	TGDS	0.0005025716179959706	0.0035827332696134933	-0.020943895393638872	0.022325551535498787	False	False	-0.020943895393638872
4881	PRKX	0.15510521698404786	0.31709669022256587	-0.020925666576261874	0.07808397547765211	False	False	-0.020925666576261874
1292	RDH14	0.05478911197180279	0.14825799765117756	-0.020919534319867046	0.04893586199391972	False	False	-0.020919534319867046
1085	IKBKE	0.003353511231229402	0.016852133993000208	-0.020896131243205107	0.025574447210732994	False	False	-0.020896131243205107
8351	PPP2R5E	0.021432673349005126	0.07277126097340424	-0.020888867663435073	0.04417800459575343	False	False	-0.020888867663435073
1132	DUSP10	6.629168263531167e-12	4.789060750843201e-10	-0.02088548242680344	0.01591731182045557	False	False	-0.02088548242680344
5725	CDKN2A	0.020129035528822396	0.06942949213706628	-0.020878709938118488	0.03504124646062975	False	False	-0.020878709938118488
420	ATPAF1	4.117518662093038e-07	8.2870261961822e-06	-0.020864009452313096	0.018273662717214655	False	False	-0.020864009452313096
9329	DYNC1LI2	0.034209321559298934	0.10454305706580234	-0.020846500812286586	0.04300003651674692	False	False	-0.020846500812286586
9918	BECN1	0.19315592357870887	0.363879462083748	-0.020842222743846374	0.0791831768100912	False	False	-0.020842222743846374
775	MRPL9	0.05850765315381118	0.1553662801985368	-0.020818639622846812	0.0531710289496106	False	False	-0.020818639622846812
10147	SUMO2	0.4055650760347812	0.5866340573497653	-0.020817553982363242	0.48312101885869907	False	False	-0.020817553982363242
1338	MPV17	0.006958290116353596	0.030395914325575358	-0.02081427556308117	0.03432235123855727	False	False	-0.02081427556308117
8326	TMEM260	6.485659020832687e-12	4.72780814597895e-10	-0.020809005235362346	0.016082292261303633	False	False	-0.020809005235362346
1753	MARCHF7	0.07379411618204362	0.18510462840040529	-0.020804284445957607	0.05727970802358218	False	False	-0.020804284445957607
7832	OAS2	0.03634621990574494	0.10903865971723484	-0.020788800632922114	0.041916533193805	False	False	-0.020788800632922114
11154	RFXANK	0.03936799009293189	0.1162780313148977	-0.02078233247291232	0.04114503728782202	False	False	-0.02078233247291232
5841	ISCA1	0.07448617415727317	0.18641034374088356	-0.02073863006899073	0.05052433344063821	False	False	-0.02073863006899073
10738	LIME1	0.011987840387984245	0.046485446590448155	-0.020735667399106726	0.028705024752620757	False	False	-0.020735667399106726
11423	TRAPPC6A	0.10238024042584302	0.233852175969125	-0.020682182138302852	0.06397605148228731	False	False	-0.020682182138302852
2751	MFSD10	0.21051882407555939	0.38576832339413125	-0.020676560455402775	0.09236120966734825	False	False	-0.020676560455402775
10788	C19orf25	0.06054103579410318	0.15896509618240795	-0.020675125475159636	0.0585606002904378	False	False	-0.020675125475159636
4369	PHF14	0.02761619647150604	0.08865510977896206	-0.020652627994643645	0.04442229893687484	False	False	-0.020652627994643645
6436	BSCL2	9.659440491809625e-06	0.00012676027560876407	-0.02065027666933888	0.02216831977007451	False	False	-0.02065027666933888
5081	1,00 PGK	0.5109045746720452	0.6762471424052591	-0.02062807209677514	0.3799859762036955	False	False	-0.02062807209677514
10647	PCIF1	0.1192682183636446	0.2618225324206417	-0.020582808412851185	0.06613863511906042	False	False	-0.020582808412851185
7440	TM7SF3	5.994047302773132e-07	1.1539264976594654e-05	-0.020579901502967266	0.019000610544455128	False	False	-0.020579901502967266
10164	UNC13D	0.022709650557794146	0.07617673187946943	-0.020578581401760446	0.03491365888385804	False	False	-0.020578581401760446
5959	FBXW2	0.011087227463957698	0.0435869136243388	-0.020570508966085574	0.03412320371475313	False	False	-0.020570508966085574
8817	SCAMP2	0.20322548096723286	0.37620944951428753	-0.020565416667282684	0.1100704016623559	False	False	-0.020565416667282684
7210	XPNPEP1	0.01574317188896959	0.0575916829659215	-0.020552380919793067	0.03804108769572401	False	False	-0.020552380919793067
7428	CMAS	0.008766429032089828	0.03647289167523877	-0.020538004245072503	0.03286364701757957	False	False	-0.020538004245072503
7412	H2AJ	0.05671703729800887	0.1519955572512208	-0.020529902249879516	0.04312863635939437	False	False	-0.020529902249879516
9178	SH2B1	3.295770823937868e-05	0.00035949762956366066	-0.0205272512985502	0.02113343979195728	False	False	-0.0205272512985502
11258	POLR2I	0.2362083690543606	0.41890981338746197	-0.02051326292840854	0.11284033062783155	False	False	-0.02051326292840854
9959	ARHGAP27	0.002268395477642416	0.012282005405441615	-0.02048984238475862	0.025101185767584806	False	False	-0.02048984238475862
10259	CCDC57	0.0016101366183393232	0.009344263724391557	-0.020473830531240397	0.02768584922536627	False	False	-0.020473830531240397
2391	SENP7	0.016396972103790628	0.05945580876579222	-0.020466749683036908	0.035998674808191015	False	False	-0.020466749683036908
7741	TMPO	0.04425793398045724	0.12691379245295425	-0.020466483647373853	0.04568541156007098	False	False	-0.020466483647373853
7869	DYNLL1	0.32987606869372676	0.5121647274329225	-0.020461076942787353	0.14352041135360669	False	False	-0.020461076942787353
2156	WDR48	0.014117640740089216	0.05285825087621879	-0.02043930501407969	0.031767083752851984	False	False	-0.02043930501407969
9227	PRR14	0.023174117815917772	0.07747387541647008	-0.020423146706585345	0.0365595979862786	False	False	-0.020423146706585345
6495	VPS51	0.1794148580731824	0.3468151753930917	-0.020420865249232492	0.08760747175325047	False	False	-0.020420865249232492
8939	POLR3K	0.028059522986312393	0.08974093025718691	-0.020379218575434496	0.034052313119173054	False	False	-0.020379218575434496
1602	COX5B	0.46178012899137133	0.6354991875321566	-0.02036205793155309	0.30083370852780034	False	False	-0.02036205793155309
5181	AIFM1	0.0008852174139976634	0.005698855241972034	-0.020335342845247583	0.023136614009060644	False	False	-0.020335342845247583
8774	RAB11A	0.18772012327103454	0.3567876110819106	-0.020282214985890033	0.09655639226173426	False	False	-0.020282214985890033
8053	RB1	0.04059919611257258	0.1189616150798542	-0.020270788888523336	0.04237115283484583	False	False	-0.020270788888523336
792	SLC27A3	1.8844022690616174e-06	3.146372783049111e-05	-0.02026760855309683	0.016685283855087572	False	False	-0.02026760855309683
5237	SSR4	0.4061713212067928	0.5872267680526313	-0.020263468876945988	0.34651283991801274	False	False	-0.020263468876945988
6787	VPS11	4.144664474149889e-05	0.0004354082933959747	-0.020262580075980786	0.018882153071705012	False	False	-0.020262580075980786
6708	KBTBD3	0.00020157063916354624	0.001655066614835299	-0.02024502373764095	0.021584953225471756	False	False	-0.02024502373764095
581	DPYD	0.043424872638973815	0.12527614681441407	-0.020241645890888848	0.04260775162898875	False	False	-0.020241645890888848
3823	MICB	4.4640889595399035e-09	1.5469038698927404e-07	-0.020239280457632253	0.017116065434869623	False	False	-0.020239280457632253
6883	NUDT5	0.06390897303253135	0.16512465368573856	-0.020229362567496755	0.057523985029041	False	False	-0.020229362567496755
7916	TMED2	0.2587523629687297	0.4466981226413233	-0.02021581893374131	0.13085811350639764	False	False	-0.02021581893374131
615	PSMA5	0.3640526587516003	0.5477972983480657	-0.020190440743823368	0.18406470537959754	False	False	-0.020190440743823368
1679	INSIG2	0.00017709317345166256	0.001489900695717541	-0.02018350903682492	0.021423665032081016	False	False	-0.02018350903682492
7172	POLL	1.8123701841610888e-06	3.0431019033210416e-05	-0.02017728541464682	0.01996108349219158	False	False	-0.02017728541464682
2845	TXK	0.00010800704986335312	0.0009774597131842443	-0.02017360391102679	0.020268715879843607	False	False	-0.02017360391102679
4286	AGPAT4	0.0016761991972723254	0.00965733079681477	-0.02017129961222812	0.024431370143573005	False	False	-0.02017129961222812
3508	JAKMIP2	0.00023832932094013137	0.001908502809341437	-0.020159055925462594	0.019846037077874717	False	False	-0.020159055925462594
9775	PHF12	0.000679420339444868	0.004598281811053627	-0.020148436668579045	0.024447438054077036	False	False	-0.020148436668579045
3275	ANKRA2	0.0064399526884119625	0.028588798510941333	-0.020137338413140554	0.028941691024349882	False	False	-0.020137338413140554
3467	PURA	0.024660664561461564	0.08137115571966246	-0.02013228104831362	0.037840056789966374	False	False	-0.02013228104831362
7966	MICU2	0.08307216878495308	0.20288616503046253	-0.02012178204492423	0.05946374459119586	False	False	-0.02012178204492423
11144	COPE	0.3293375934888795	0.511735871215877	-0.020115542299372614	0.17278190072480734	False	False	-0.020115542299372614
9053	CREBBP	0.02632355670448641	0.08553903789131151	-0.020068402929662686	0.03776383587098741	False	False	-0.020068402929662686
4684	ORC5	0.00026820672576490445	0.002108094284365176	-0.020039603897329925	0.022910439035335146	False	False	-0.020039603897329925
676	MAN1A2	0.025417982752962597	0.08320700542488167	-0.020036478650096275	0.03983799800083235	False	False	-0.020036478650096275
10097	PECAM1	0.004896525448044035	0.022848540878753487	-0.020031585206233445	0.024666947987559557	False	False	-0.020031585206233445
7364	C3AR1	1.3417050770137579e-11	9.062194460847161e-10	-0.020007434072220973	0.015019736080853777	False	False	-0.020007434072220973
7236	CACUL1	0.03391763671761702	0.10397060178438756	-0.01999502814400942	0.03896464338647081	False	False	-0.01999502814400942
5259	FAM3A	0.0027915358299026877	0.01450361184115021	-0.019965698383965013	0.02796317690523801	False	False	-0.019965698383965013
8335	KIAA0586	0.033878800416294375	0.10393150089217328	-0.019944062160317796	0.030937982219960785	False	False	-0.019944062160317796
9270	LONP2	0.01978317739257388	0.06847362065090351	-0.019934471440303272	0.03479639810788167	False	False	-0.019934471440303272
11263	ZFP14	0.0016721505678014162	0.009638649970137865	-0.01992180384317566	0.022906767797547502	False	False	-0.01992180384317566
8574	NSMCE3	0.0055173173547901945	0.025223529245321903	-0.019911127482677565	0.0328227314575539	False	False	-0.019911127482677565
1511	STAMBP	0.029540141118571898	0.09334203902719451	-0.019869652791530433	0.03946414879680454	False	False	-0.019869652791530433
12012	CHKB	0.02118551626745607	0.07207536908862758	-0.019835453772683472	0.02638310246895273	False	False	-0.019835453772683472
7017	SUPV3L1	0.014209325728352344	0.05315159232867718	-0.01983065572544729	0.03303861425197744	False	False	-0.01983065572544729
9276	ADCY7	0.006074379148360755	0.02734671517785046	-0.01982146943338519	0.026797656575096893	False	False	-0.01982146943338519
9354	ACD	0.054347520620209346	0.14722968706426529	-0.019816206495545895	0.05160248108691984	False	False	-0.019816206495545895
10628	YWHAB	0.5250108945907819	0.6876854656330446	-0.019810638557224213	0.5023621056141792	False	False	-0.019810638557224213
7753	GNPTAB	0.043284075726198655	0.12499060997746496	-0.019806768947579798	0.044548636951616837	False	False	-0.019806768947579798
234	XKR8	1.2157952808710949e-05	0.00015364516472319174	-0.019769123557643282	0.01783788458673985	False	False	-0.019769123557643282
10118	WIPI1	1.0414256062609105e-07	2.520292130131414e-06	-0.019766975789929187	0.016318681279028004	False	False	-0.019766975789929187
6750	BUD13	0.0059168431005649875	0.026800313154570654	-0.01974923268917943	0.026125033816153352	False	False	-0.01974923268917943
4822	ATP6V0E2	0.0024488039894245022	0.013069398077486574	-0.01973031728481344	0.026634022686388585	False	False	-0.01973031728481344
3949	CCDC167	0.007120265266042912	0.03092015657540179	-0.01971871920479588	0.030155128798895068	False	False	-0.01971871920479588
10588	SCAND1	0.374253450933679	0.5582283226340776	-0.01966441030832811	0.2118352816786085	False	False	-0.01966441030832811
7243	TIAL1	0.12321873615207601	0.26788143129624814	-0.019659025101572965	0.08251309024823177	False	False	-0.019659025101572965
2276	TMEM115	0.029611539325870653	0.09347925868518185	-0.019635396297681768	0.03631906464792691	False	False	-0.019635396297681768
2244	QARS1	0.025281517490615708	0.08286559789617186	-0.01963537211262149	0.03542667596177621	False	False	-0.01963537211262149
3223	GPBP1	0.21403435864055695	0.38999859130435277	-0.019635012023946248	0.11590116259339568	False	False	-0.019635012023946248
8642	VPS39	0.0040017954691727265	0.01955733854750251	-0.01962628121718604	0.02664944777337762	False	False	-0.01962628121718604
6598	NADSYN1	0.04441767503086322	0.127303436169238	-0.01961798305428191	0.04058961076686134	False	False	-0.01961798305428191
1620	TXNDC9	0.08173447794018075	0.2004867913626578	-0.019617518163678797	0.05959483315611815	False	False	-0.019617518163678797
7340	COPS7A	0.028240884231662412	0.09017622088395409	-0.019616806048015068	0.03792899908667261	False	False	-0.019616806048015068
2353	SUCLG2	0.013623920047999246	0.05134984370256625	-0.01960687404992774	0.03347279178147967	False	False	-0.01960687404992774
6546	ZDHHC24	0.08812707938159905	0.20973016741271305	-0.019590178296649448	0.04518659828545211	False	False	-0.019590178296649448
4860	LMBR1	0.026764682149695636	0.0865256287451626	-0.019589447370383282	0.03717441950525557	False	False	-0.019589447370383282
9060	HMOX2	0.2591250300045703	0.4471477675670667	-0.019587630803633543	0.11331804091280157	False	False	-0.019587630803633543
5462	ARFGEF1	0.010640500556427127	0.042230815089985864	-0.019564405084080305	0.03003692151567379	False	False	-0.019564405084080305
1496	MCEE	4.9133719278094444e-08	1.2714147488519893e-06	-0.019542329330552905	0.01474641723903017	False	False	-0.019542329330552905
110	AGTRAP	1.9358339113977916e-07	4.317704181112052e-06	-0.019541764508624337	0.017632537521180006	False	False	-0.019541764508624337
4422	NT5C3A	0.11388284227084147	0.25292018936427824	-0.019539276806451896	0.06701556606532692	False	False	-0.019539276806451896
8689	DUT	0.25353780435030443	0.4402919109252051	-0.019535186844036066	0.10298740850253539	False	False	-0.019535186844036066
7523	LIMA1	0.0014676284817293692	0.008643102708903748	-0.01953254664162243	0.02546375706162933	False	False	-0.01953254664162243
8718	PIGBOS1	0.020662585005947486	0.0708130184425178	-0.019521086953894234	0.03913098056691808	False	False	-0.019521086953894234
8652	TTBK2	1.599437253510847e-07	3.67716776263888e-06	-0.019520209573651942	0.016716877659903717	False	False	-0.019520209573651942
1180	NUP133	0.004380164446269257	0.020918832540265008	-0.019512464979905275	0.02639902488606704	False	False	-0.019512464979905275
811	PYGO2	0.0027176625706607704	0.014181429957332828	-0.019484484208778574	0.021754255303508274	False	False	-0.019484484208778574
3298	SCAMP1	4.7220592735235337e-05	0.0004895648920558665	-0.019483362290704586	0.022196257095542047	False	False	-0.019483362290704586
3433	CAMLG	0.15181124042013555	0.31242957122098824	-0.019482592399619084	0.07067225654016841	False	False	-0.019482592399619084
11867	IFT27	4.877329734505284e-05	0.0005018865723208488	-0.019469608381286172	0.019254880644042384	False	False	-0.019469608381286172
6481	MAP4K2	0.00014014841816640728	0.0012310612337835408	-0.019463066994288316	0.02089546257799322	False	False	-0.019463066994288316
11610	KIR2DL1	1.1680693311924407e-05	0.00014871425830037944	-0.01946199277452765	0.015282500581452986	False	False	-0.01946199277452765
9435	TMEM170A	0.029024109477604396	0.09218470478341141	-0.01944130312726741	0.043660188066688456	False	False	-0.01944130312726741
7134	EXOSC1	0.11463106803919908	0.25415697670783105	-0.01943171778171073	0.0654950069955417	False	False	-0.01943171778171073
66	ZBTB48	0.0013012281895868245	0.007817177390206275	-0.01941546810843311	0.020683920771464127	False	False	-0.01941546810843311
5188	RAP2C	0.0004975997052435256	0.003555770756835833	-0.019389762076586964	0.021004448295994238	False	False	-0.019389762076586964
8804	ADPGK	0.03389084878362867	0.10394178994568516	-0.019384298940193147	0.044747214725652296	False	False	-0.019384298940193147
3386	CEP120	0.013854825609137995	0.05208630193624048	-0.019383858234650313	0.03230831508319099	False	False	-0.019383858234650313
4990	WDR45	0.16065739459458905	0.3211804602639318	-0.019364440318476332	0.05940964019724301	False	False	-0.019364440318476332
3085	DDX60L	0.0009083448868311485	0.005822661191456505	-0.01933008678396649	0.022644798195400793	False	False	-0.01933008678396649
10362	HAUS1	0.014446743775086807	0.05390475088363383	-0.019329995418183216	0.032858524924361865	False	False	-0.019329995418183216
3796	TRIM26	0.0034692908484612608	0.017360976179721377	-0.019314515635991104	0.026530119557562588	False	False	-0.019314515635991104
9498	TRAPPC2L	0.19937196117025288	0.37178159347845474	-0.019300215547294754	0.08116637857316376	False	False	-0.019300215547294754
11858	MCM5	0.0310375637383402	0.09688095939735171	-0.019295604262468496	0.034838139494131136	False	False	-0.019295604262468496
10975	ATG4D	0.035056215749494746	0.1062349960165297	-0.019278368376177336	0.038358171003592484	False	False	-0.019278368376177336
8227	RABGGTA	0.018744792332384574	0.06579389087893646	-0.019258192661447994	0.028745558439911188	False	False	-0.019258192661447994
2123	AZI2	0.06615273718775895	0.16938444486606516	-0.01924113950672338	0.04814083713022146	False	False	-0.01924113950672338
1380	GPATCH11	0.006404200370595638	0.02846179012285162	-0.019234381125990255	0.02699412981120797	False	False	-0.019234381125990255
754	PRUNE1	2.0376009895088643e-08	5.973357215620192e-07	-0.01922272056790031	0.01618728928292146	False	False	-0.01922272056790031
8691	EID1	0.4224064306374712	0.6013896484781431	-0.019199648692202725	0.22897126382821567	False	False	-0.019199648692202725
3537	GALNT10	5.885823157797357e-16	1.0994533726791781e-13	-0.01919916238774416	0.013468347914946303	False	False	-0.01919916238774416
4167	ASF1A	0.17265569029588826	0.33688571527457883	-0.019190436871465887	0.06505131552358727	False	False	-0.019190436871465887
9315	USB1	0.03709862698615984	0.11090590652120279	-0.019190060659417123	0.04045237309746928	False	False	-0.019190060659417123
4725	NDUFA5	0.20111976794023387	0.37370015942267576	-0.019183450076274585	0.096424265778684	False	False	-0.019183450076274585
7046	DNAJC9	0.07078722478961715	0.17895142151826451	-0.019176044073371805	0.049860254131354295	False	False	-0.019176044073371805
6735	SDHD	0.21530602828037046	0.3912423724109787	-0.019156072588040363	0.08184984707600111	False	False	-0.019156072588040363
6898	DCLRE1C	0.008558419408179316	0.03585000141022555	-0.019149816719115226	0.025440473465563416	False	False	-0.019149816719115226
6328	TRAF6	0.0017313105027272034	0.009903261751245798	-0.01914815735525729	0.024853795002904033	False	False	-0.01914815735525729
1586	SNRNP200	0.20715939305051465	0.3811046802148695	-0.019145334421277114	0.08908733670974707	False	False	-0.019145334421277114
4623	AP4M1	9.248278107817024e-07	1.7062216786875388e-05	-0.01912860574944456	0.017229874302669392	False	False	-0.01912860574944456
10402	RELCH	0.014708088145993342	0.05465812675951209	-0.01911136247327387	0.028078079226535636	False	False	-0.01911136247327387
6315	HIPK3	0.007601087422150305	0.032581929054072034	-0.019074112105988555	0.029262306739564068	False	False	-0.019074112105988555
8210	DCAF11	0.14286944829152542	0.2983413544672815	-0.01907302646550498	0.05142839160445449	False	False	-0.01907302646550498
9804	RHOT1	0.0008257049478545002	0.0054089329597811235	-0.01906174547849995	0.02032351076989979	False	False	-0.01906174547849995
8378	RDH11	0.028680565336589175	0.09131691522015806	-0.019052326741136293	0.03956969764228765	False	False	-0.019052326741136293
9758	PIGS	0.034170345337014525	0.10445984653550407	-0.019030251155560698	0.02937908970109828	False	False	-0.019030251155560698
10648	ZNF335	0.07452840824550429	0.1864770030504403	-0.019021751450487588	0.03206795572557233	False	False	-0.019021751450487588
8715	FAM214A	0.0026152764673168802	0.013749177733849299	-0.018987581991158745	0.024766791215674443	False	False	-0.018987581991158745
761	TNFAIP8L2	3.68344781050591e-05	0.0003952928058761056	-0.018985647858143766	0.01907809926342074	False	False	-0.018985647858143766
3332	TTC37	0.0006624073402570718	0.004512296155426378	-0.01897762983885452	0.020166885295471587	False	False	-0.01897762983885452
1794	GPR155	0.006777068890441848	0.029749328786244998	-0.018974544900054666	0.02569227541518676	False	False	-0.018974544900054666
3847	2,00 LSM	0.29478377493438473	0.4893959213082307	-0.018968181541972745	0.1147496003222156	False	False	-0.018968181541972745
9856	LASP1	0.07687678605109045	0.190716326466235	-0.018952563367491265	0.04650367334098011	False	False	-0.018952563367491265
7470	PPHLN1	0.23187275287865097	0.4133053169322011	-0.0188825664285901	0.0938253667060431	False	False	-0.0188825664285901
4464	POLM	0.0009849222553702714	0.0062135860490509735	-0.0188815788719621	0.022629977155525192	False	False	-0.0188815788719621
5291	PPP1R3B	0.00015669507989835935	0.0013486606768789676	-0.018853053936979152	0.019685937868213498	False	False	-0.018853053936979152
7613	STAT2	0.0031197987961553513	0.015884665505978373	-0.01882106247668975	0.02591615178223167	False	False	-0.01882106247668975
3187	OXCT1	0.008841310954441241	0.03671339786743489	-0.018807313269921945	0.03143916557168032	False	False	-0.018807313269921945
10627	ADA	0.005985124910074413	0.02703183497745129	-0.01880264555328837	0.028473169783299623	False	False	-0.01880264555328837
6343	PEX16	0.15515916719489736	0.31709669022256587	-0.018795005761469575	0.057252477471317564	False	False	-0.018795005761469575
909	USP21	1.4317521311325278e-05	0.00017774243746302565	-0.018791887232308225	0.018298807894544942	False	False	-0.018791887232308225
11716	UTY	0.09346065010334337	0.21878246954875075	-0.018781397634220053	0.043461917880680656	False	False	-0.018781397634220053
7487	TMEM106C	0.06341242768869158	0.1640899508697636	-0.018770339687215358	0.03824566564292877	False	False	-0.018770339687215358
3336	GLRX	0.18136516353033508	0.34943118936424755	-0.018744088147898505	0.04713812088424509	False	False	-0.018744088147898505
2993	LARP7	0.1915631693696923	0.3613344414349435	-0.01874391616524764	0.07802807783151602	False	False	-0.01874391616524764
7215	SMC3	0.1676898242314503	0.33043214911603563	-0.018735069807643886	0.06481916835555783	False	False	-0.018735069807643886
1218	ERO1B	0.001564529704678061	0.009137250913251694	-0.018732439010531468	0.021692066259391896	False	False	-0.018732439010531468
6264	ARNTL	0.07413350206865481	0.18568498425232727	-0.01873112495558972	0.042256640368080765	False	False	-0.01873112495558972
7518	BCDIN3D	2.7647760522709914e-06	4.343350552549238e-05	-0.018723354161361085	0.018656780525025996	False	False	-0.018723354161361085
7671	DYRK2	0.006175636273122345	0.02769785579734088	-0.0187209349835261	0.024321928637755383	False	False	-0.0187209349835261
7736	LTA4H	0.05046241065771299	0.13910032727990748	-0.018715149379661917	0.03924884828170399	False	False	-0.018715149379661917
3245	ERBIN	0.04261268639235605	0.1235891959778303	-0.018709541132906436	0.034140807523742905	False	False	-0.018709541132906436
5394	DDHD2	6.745185245609412e-08	1.6905385662738054e-06	-0.01870489692952591	0.015788164266760087	False	False	-0.01870489692952591
5560	TRPS1	0.0030589267951553556	0.015614632722494567	-0.018674681055745223	0.02302449402725929	False	False	-0.018674681055745223
2204	CCR5	0.024792062132389887	0.08171224131376727	-0.0186601122441569	0.028856714366898906	False	False	-0.0186601122441569
5059	TAF1	0.001245802433346987	0.007506838755374612	-0.018639919062439576	0.020918477003934323	False	False	-0.018639919062439576
3843	DDAH2	0.049100903022914734	0.1363850593956658	-0.01862616448121393	0.029622574116696013	False	False	-0.01862616448121393
3600	RAB24	0.028779457640862427	0.09155359661961424	-0.018603040876359642	0.03236671512003069	False	False	-0.018603040876359642
10876	SAFB2	0.14948922887466953	0.3087670579123487	-0.01859677963297667	0.0732078591627734	False	False	-0.01859677963297667
5342	R3HCC1	0.016041231095253707	0.058449532991087495	-0.018595809543336644	0.03279679837648745	False	False	-0.018595809543336644
5395	PLPP5	0.04522791972500249	0.12910691984536884	-0.01858586679633364	0.03448802453453665	False	False	-0.01858586679633364
6192	MOB2	0.09550720961014021	0.22252751722651068	-0.018567870424258198	0.055086323171854024	False	False	-0.018567870424258198
11441	SYMPK	0.0009099204443722879	0.005826512540155706	-0.01856784086474008	0.022414051251752037	False	False	-0.01856784086474008
1296	PUM2	0.08054341543051963	0.19796392505589272	-0.01856305759726296	0.04224967682613181	False	False	-0.01856305759726296
11724	ADA2	0.0214863440769216	0.07292660817467621	-0.01853876236059967	0.031943434641345754	False	False	-0.01853876236059967
11414	BCL3	0.08234355707645331	0.20164220091130672	-0.018538404959153345	0.038151271392579206	False	False	-0.018538404959153345
2425	SIDT1	0.0030853756755282306	0.015729495181637524	-0.01853742949505548	0.0233294068131741	False	False	-0.01853742949505548
6570	CORO1B	0.1223162992711707	0.2665982420759974	-0.018528685252150675	0.057313478815478165	False	False	-0.018528685252150675
8270	TRAPPC6B	0.04749825932179865	0.13313990391374042	-0.018515375407311244	0.033248051094350875	False	False	-0.018515375407311244
4153	NT5DC1	0.06148308066280298	0.1606231406280442	-0.01851234421308979	0.03881985078868154	False	False	-0.01851234421308979
8024	NAA16	0.006636269540588647	0.029318773968121683	-0.01848204839424874	0.025452543451608002	False	False	-0.01848204839424874
10518	CRNKL1	0.02954464873934789	0.09334203902719451	-0.018477885876652073	0.0325880227383081	False	False	-0.018477885876652073
2543	RNF7	0.35656306435348284	0.5401972259187023	-0.01846349845301583	0.14360217824384766	False	False	-0.01846349845301583
1453	XPO1	0.06420187828517475	0.16563087071628488	-0.018448390852029102	0.04412974300129073	False	False	-0.018448390852029102
4560	TMEM60	0.010644112126772515	0.042230815089985864	-0.018440229737799876	0.026387737533682353	False	False	-0.018440229737799876
1015	IVNS1ABP	0.2204143519301689	0.3980146000300278	-0.01843049928188153	0.07800771426457864	False	False	-0.01843049928188153
4194	2,00 VNN	0.008571527142306011	0.035879764350934304	-0.0184195998813831	0.021626551651528905	False	False	-0.0184195998813831
3989	MRPL2	0.026355692162120397	0.0856159522010206	-0.018398271345447192	0.029404636366994353	False	False	-0.018398271345447192
1187	TTC13	0.00018583237427204037	0.001549251070029458	-0.01838639580904367	0.018835143764539587	False	False	-0.01838639580904367
8401	NUMB	0.010214295822208395	0.04089481130425363	-0.018379439245177712	0.027334471486218564	False	False	-0.018379439245177712
6346	DGKZ	0.03972808543946661	0.11698257670660675	-0.01836247208177853	0.03827197647810757	False	False	-0.01836247208177853
6272	CYP2R1	0.00044346170359594255	0.003238597841471896	-0.01835675634586626	0.02061295791396073	False	False	-0.01835675634586626
2080	IQSEC1	0.009743919430022013	0.039420831399632206	-0.01834367760271393	0.026330381396722485	False	False	-0.01834367760271393
7474	TWF1	0.03255164960889197	0.10060883430049211	-0.01834337663307492	0.03469495801279297	False	False	-0.01834337663307492
2445	GSK3B	0.05522266426011434	0.1491591170617099	-0.01828363684696037	0.037027914367325894	False	False	-0.01828363684696037
8471	DGLUCY	0.0006213757940894785	0.004279117291670343	-0.018277773313457518	0.020845952704548837	False	False	-0.018277773313457518
8106	MBNL2	0.023415935384649617	0.07806400098256726	-0.018275403177550314	0.026597671054980974	False	False	-0.018275403177550314
7500	ARF3	0.017653679719595926	0.06299992270082665	-0.0182695517365776	0.027581148155807676	False	False	-0.0182695517365776
8419	ISCA2	0.14433532678734765	0.3004564439149795	-0.018256657068606266	0.0604148412679697	False	False	-0.018256657068606266
7220	ACSL5	0.04084929404498699	0.11951867604205077	-0.018247990755340133	0.03974714528333831	False	False	-0.018247990755340133
10552	CBFA2T2	0.0005371648607962042	0.0037931517488591976	-0.018246656546181485	0.0207095540832583	False	False	-0.018246656546181485
12013	ARSA	0.02351957720952286	0.07836581536784999	-0.018231273504230483	0.03357911582697522	False	False	-0.018231273504230483
9069	UBN1	0.044160233296117596	0.12675524347060885	-0.0182230908921699	0.040981606211174616	False	False	-0.0182230908921699
8464	FOXN3	0.03254520755827257	0.10060883430049211	-0.01821009545311408	0.037927847420433904	False	False	-0.01821009545311408
1057	ADIPOR1	0.18720699585734524	0.3563221836450506	-0.018193270712847643	0.0746619636826701	False	False	-0.018193270712847643
5779	HINT2	0.025443749546201697	0.08326855346970745	-0.018168849176425125	0.0314887824635227	False	False	-0.018168849176425125
6034	SET	0.26408202226713995	0.45269580960763667	-0.018155413031826467	0.11326081249233966	False	False	-0.018155413031826467
4163	GOPC	0.10153241112965389	0.23270716336978695	-0.018154639109897584	0.059068781896071	False	False	-0.018154639109897584
10766	MED16	0.009906523976148086	0.03994350561040485	-0.0181470893402476	0.02664059999362602	False	False	-0.0181470893402476
275	RBBP4	0.35872448023911374	0.5422368392032627	-0.018130626032270867	0.12315115268741335	False	False	-0.018130626032270867
7238	DENND10	0.058695051354847996	0.1556219425476176	-0.018121416898762947	0.03639128331723925	False	False	-0.018121416898762947
1307	FAM228B	9.871161938075925e-08	2.4071961820582097e-06	-0.01811287621344881	0.014926173199548736	False	False	-0.01811287621344881
10750	PCMTD2	0.0001964244926223696	0.0016206037331265898	-0.018111446607663513	0.01655899012654826	False	False	-0.018111446607663513
10668	RNF114	0.23475655110992066	0.4167596136311708	-0.018106795686210687	0.07224840100709494	False	False	-0.018106795686210687
1167	C1orf35	0.04551605860370879	0.12977450050258493	-0.018098591576318747	0.03816361189372354	False	False	-0.018098591576318747
6715	NPAT	0.027231386605732134	0.08774965683868671	-0.01808814363027883	0.03217997982420705	False	False	-0.01808814363027883
6429	GANAB	0.04147701493819371	0.12091039488760501	-0.01808525754641904	0.03440494736003412	False	False	-0.01808525754641904
6978	ERCC6	6.616419740058596e-06	9.133868128452715e-05	-0.018082323764245924	0.014998977534327803	False	False	-0.018082323764245924
10115	AMZ2	0.17849314585543188	0.3455685115306378	-0.018067981351694087	0.0694425828387211	False	False	-0.018067981351694087
5605	NDRG1	0.008964245628475533	0.037120733109949774	-0.018064100993133995	0.02873192083719489	False	False	-0.018064100993133995
3556	UBLCP1	0.19244196563648627	0.36282032789531515	-0.018056404769507886	0.0704868674471781	False	False	-0.018056404769507886
1041	TMEM9	0.008175415149339994	0.034609450464008366	-0.01804163979020842	0.02389842661702401	False	False	-0.01804163979020842
2040	SUMF1	0.00037283494404276307	0.0027892626758643504	-0.018031590897663086	0.0195625672034629	False	False	-0.018031590897663086
667	TSPAN2	2.5092392980551317e-10	1.234483778117247e-08	-0.018014774890890636	0.013972923391099488	False	False	-0.018014774890890636
2918	COPS4	0.08173756763710531	0.2004867913626578	-0.018006906012806433	0.04265723985123944	False	False	-0.018006906012806433
10082	DCAF7	0.23645848003608844	0.4191619046767127	-0.017997876923636136	0.0879650703691817	False	False	-0.017997876923636136
9607	MED31	0.039202637434334636	0.11589206986337057	-0.0179758228358919	0.03626056044229439	False	False	-0.0179758228358919
52	CEP104	0.012526398088510702	0.04815211869715287	-0.01797340836070752	0.02685578595169566	False	False	-0.01797340836070752
2787	RAB28	0.018489870343970996	0.06510939615969757	-0.017970762783836046	0.02893936997400476	False	False	-0.017970762783836046
6559	KDM2A	0.11223998242397143	0.24978201598633254	-0.01795489200983611	0.05272710476796349	False	False	-0.01795489200983611
1024	GLRX2	0.0007914538490780322	0.005222188817768869	-0.017948500435850532	0.0198620085006991	False	False	-0.017948500435850532
1591	KANSL3	0.0014949061744489389	0.008782114651369565	-0.017940270797283855	0.02038674484890003	False	False	-0.017940270797283855
11179	ZNF430	0.08977691331977619	0.21240510562792883	-0.01793000289558156	0.048050676990639085	False	False	-0.01793000289558156
7093	ACTA2	0.10874672691119533	0.2439150319368368	-0.01792977985558122	0.04032808753286863	False	False	-0.01792977985558122
8675	PATL2	0.12633901752428345	0.27220308586314745	-0.017921312397255147	0.04120337303389202	False	False	-0.017921312397255147
2350	SLC25A26	0.012792711048138297	0.048924139661066325	-0.017919753804481704	0.028984354602826105	False	False	-0.017919753804481704
7294	KDM5A	0.2723245922048715	0.46242753296557826	-0.0179068013610886	0.09514861140932356	False	False	-0.0179068013610886
6855	WDR37	0.035405888288885044	0.10694224216614975	-0.01790418937457862	0.034064957464670205	False	False	-0.01790418937457862
9998	GNGT2	0.0007529259985792858	0.005013747920965363	-0.017897830047340076	0.020546138185475554	False	False	-0.017897830047340076
4125	SCML4	0.07494132569611699	0.18723585134735185	-0.017897826016496695	0.03930327114540261	False	False	-0.017897826016496695
886	IGSF8	0.002098055635028386	0.011547999593353753	-0.017895641299384955	0.020921825767531023	False	False	-0.017895641299384955
6003	PTRH1	0.024499378764446536	0.08097596713545986	-0.017887832212144215	0.03276210678959048	False	False	-0.017887832212144215
8278	FKBP3	0.07061656183767746	0.17859551444244426	-0.01788150378803825	0.047747395396619645	False	False	-0.01788150378803825
6548	CTSF	0.0005422788383670626	0.0038224902787017886	-0.01788015882996392	0.019106512837498996	False	False	-0.01788015882996392
605	STXBP3	0.018525060538583604	0.06521410445782302	-0.017855416169685494	0.030557982748398535	False	False	-0.017855416169685494
5239	ARHGAP4	0.1572190332575331	0.3187468139709886	-0.017829505908441446	0.05904917970106199	False	False	-0.017829505908441446
11156	SUGP1	0.0007587131945998644	0.00504472538456139	-0.01782346501782989	0.020353426981668966	False	False	-0.01782346501782989
11059	CC2D1A	0.008906190308187028	0.03693149675143112	-0.017817211836133676	0.023678202178184088	False	False	-0.017817211836133676
6303	METTL15	0.0007878444608619343	0.00520656745693998	-0.017816922959024803	0.019074532460759987	False	False	-0.017816922959024803
4470	TMED4	0.21175728723149376	0.386932247751702	-0.017815037867937613	0.0759393152671975	False	False	-0.017815037867937613
9268	PHKB	0.02261371223265808	0.07587620817890187	-0.017789717453441444	0.02709271911434926	False	False	-0.017789717453441444
7888	RHOF	0.26047648047317223	0.44867512617462635	-0.01777843781005087	0.08917898694416146	False	False	-0.01777843781005087
10982	TMED1	0.04276845054358476	0.12398080170915514	-0.017771520882811483	0.033062180696756815	False	False	-0.017771520882811483
7768	CHST11	0.13535164072738443	0.2865973901693023	-0.01776463082786129	0.05185060879239788	False	False	-0.01776463082786129
2948	RAP1GDS1	0.04220480878368417	0.12258466691179404	-0.0177345204278157	0.03827129961705053	False	False	-0.0177345204278157
7078	TSPAN14	0.1408430784961661	0.29498580998978025	-0.017727165482262396	0.05347401487169328	False	False	-0.017727165482262396
8377	VTI1B	0.18330947618168075	0.35137157211812964	-0.01770771531934138	0.07283988761243883	False	False	-0.01770771531934138
7560	AAAS	0.0057406579520705445	0.026114751071919087	-0.01770432806728806	0.025260940245896965	False	False	-0.01770432806728806
1303	UBXN2A	0.020055655745864744	0.06921632922685132	-0.017685650482681465	0.030109086452753515	False	False	-0.017685650482681465
12134	DIP2A	0.0330543160703173	0.10187352920776845	-0.0176664797915681	0.03205495328968996	False	False	-0.0176664797915681
12088	MX2	0.13851394681370005	0.2910765045100693	-0.017665450582891845	0.050824545513499866	False	False	-0.017665450582891845
10254	DCXR	0.2864433852852355	0.47974652158657755	-0.01765781347830197	0.0843648746880618	False	False	-0.01765781347830197
6406	TMEM216	0.0161209925014746	0.05868649980363241	-0.017648061524552262	0.027601310274043642	False	False	-0.017648061524552262
4762	CYREN	0.0007745430221913408	0.005132850238524102	-0.017633039914890965	0.019431566656990487	False	False	-0.017633039914890965
6360	PSMC3	0.17989893524162387	0.3474461665288551	-0.01763055422814021	0.0887390439309083	False	False	-0.01763055422814021
11888	EIF3L	0.4443773550648432	0.6213639603439132	-0.017621707870536456	0.16442088069079758	False	False	-0.017621707870536456
4924	ACOT9	0.011771674945814097	0.04581066861237224	-0.017603106871954075	0.027886063509753773	False	False	-0.017603106871954075
5861	SUSD3	0.0032653227835504135	0.016492156264193154	-0.017587516913376254	0.022975351175220756	False	False	-0.017587516913376254
2524	MSL2	0.01890501750765231	0.0662007862636155	-0.01758656697795313	0.02698160947530301	False	False	-0.01758656697795313
9283	CHD9	0.026217746434143985	0.08532837121300293	-0.017585989223735388	0.03340450966125959	False	False	-0.017585989223735388
6681	MRE11	0.0021009194184934805	0.011553124033159872	-0.017572223893594065	0.02257035734446405	False	False	-0.017572223893594065
2273	NPRL2	0.012390214680567536	0.047741999685945544	-0.017551452957659	0.025639749838934318	False	False	-0.017551452957659
2477	SLC41A3	0.0015492441319593946	0.009062847763589439	-0.01754934482657147	0.023245114908106143	False	False	-0.01754934482657147
5185	RBMX2	0.04494763135440667	0.1285523762779741	-0.017545511494517472	0.03890266993119345	False	False	-0.017545511494517472
10997	PRKCSH	0.19079974214308418	0.3605771288840612	-0.01752652084774173	0.0663030718886233	False	False	-0.01752652084774173
932	TMCO1	0.2570776002518566	0.44444869284323146	-0.017520668063154558	0.09740235087933478	False	False	-0.017520668063154558
6434	UQCC3	0.03252922008556339	0.10060883430049211	-0.017509147912775667	0.03306407085777103	False	False	-0.017509147912775667
2307	NISCH	0.002349837557856335	0.012634003526591296	-0.017485938316595947	0.02400779358655601	False	False	-0.017485938316595947
3429	CDKN2AIPNL	0.007035606942812817	0.030630255280891198	-0.01747600900573754	0.022452108385888014	False	False	-0.01747600900573754
7204	1,00 STN	0.0035310688317715666	0.017625857153999617	-0.01745472480907881	0.02272668382999572	False	False	-0.01745472480907881
4280	ACAT2	0.0830016667518752	0.20283829231779804	-0.017440164059177244	0.03759785139909039	False	False	-0.017440164059177244
8625	VPS18	0.001401701131413426	0.008332837904548735	-0.017438038461101736	0.02208539149107097	False	False	-0.017438038461101736
5984	ARPC5L	0.5510546044221323	0.7086003867770885	-0.01742990421916171	0.23319486731832678	False	False	-0.01742990421916171
6257	CTR9	0.25753497167795386	0.444917714799124	-0.017420654777219994	0.07080623821198166	False	False	-0.017420654777219994
6956	CSGALNACT2	0.010446753047695757	0.04160257584450458	-0.01741967528227875	0.025840034351817198	False	False	-0.01741967528227875
649	MOV10	0.0011645698201660857	0.007114170771632885	-0.017407232068765936	0.019110284297690766	False	False	-0.017407232068765936
6769	UBE4A	0.044659890301345505	0.12790052178682845	-0.01740198122345678	0.035125382768062804	False	False	-0.01740198122345678
1713	MZT2A	0.19194946832804033	0.3620059778926837	-0.017394352180553664	0.07375605262138628	False	False	-0.017394352180553664
5257	UBL4A	0.0023503156706933537	0.012634003526591296	-0.017391768409947342	0.0208704167677017	False	False	-0.017391768409947342
3507	PPP2R2B	0.03242784462631125	0.1004339073853759	-0.017337227068178012	0.027926593257428762	False	False	-0.017337227068178012
11250	HCST	0.6141034956996492	0.7548555958576324	-0.01732755304406698	0.35203210166522436	False	False	-0.01732755304406698
6472	GPR137	0.017601963628432	0.06285288983808379	-0.017315675492241767	0.028348319941720407	False	False	-0.017315675492241767
6345	PHF21A	0.006290785649985519	0.028080281489564558	-0.017264907019875743	0.022212186127223754	False	False	-0.017264907019875743
2744	MXD4	0.02170235429697366	0.07349904975079889	-0.01722861061885693	0.023944503260026506	False	False	-0.01722861061885693
9285	AKTIP	0.0007799688906003766	0.0051602258368165475	-0.01718698813011921	0.019275279663890213	False	False	-0.01718698813011921
1172	TRIM11	0.16352804689828287	0.32453150741516795	-0.017182625413968027	0.03803364402287966	False	False	-0.017182625413968027
8836	SCAPER	0.002537645756283715	0.013423696909899032	-0.017177760186008854	0.020835904675934994	False	False	-0.017177760186008854
3983	PPP2R5D	0.0006192517368203339	0.004266947846505529	-0.017174329266485586	0.01777686389840462	False	False	-0.017174329266485586
6919	PIP4K2A	0.08591032570401333	0.20640231989378605	-0.017173332976363597	0.04282172878454258	False	False	-0.017173332976363597
5167	CUL4B	0.004152512657677286	0.020131098468180026	-0.017168014950331448	0.022445511853733623	False	False	-0.017168014950331448
2740	NELFA	0.02513743170437943	0.08246926345385733	-0.017165714682376158	0.029353110737034255	False	False	-0.017165714682376158
6117	AGPAT2	0.0067004385414083335	0.02949699252609989	-0.017160807802368727	0.023964604618293896	False	False	-0.017160807802368727
4893	TRAPPC2	0.001045181834816851	0.006506788555962897	-0.017160133307909876	0.02180215587186349	False	False	-0.017160133307909876
1104	RCOR3	0.004611644704646448	0.021791388317805645	-0.017120409346403947	0.022735157809764536	False	False	-0.017120409346403947
6757	PCSK7	0.10769336769759316	0.2421885272431765	-0.017110403449521326	0.049658993763196005	False	False	-0.017110403449521326
10716	MTG2	0.013732855228485332	0.05167990917293496	-0.01709637745817479	0.02594019309605484	False	False	-0.01709637745817479
11157	MAU2	0.00997182712333865	0.04012561200252896	-0.017077179894772226	0.024736223654797326	False	False	-0.017077179894772226
11517	BCL2L12	0.002691873359718871	0.014089906311488225	-0.017043632528938302	0.020963482479867224	False	False	-0.017043632528938302
476	USP1	0.21296075744150594	0.3884567981710716	-0.017041422283151822	0.06048618650475106	False	False	-0.017041422283151822
1368	DPY30	0.19010470209448366	0.35978573146949216	-0.017033500332296454	0.06409991679059995	False	False	-0.017033500332296454
6984	SGMS1	0.0018623429155695222	0.010501236448037498	-0.017021663760712267	0.018601510474192246	False	False	-0.017021663760712267
7639	PIP4K2C	0.0018961278796657823	0.010647211216148367	-0.017017368897091305	0.019074124748056587	False	False	-0.017017368897091305
11735	ESS2	0.01712582130086429	0.061687012248217106	-0.017006886017075434	0.02685740296716814	False	False	-0.017006886017075434
5973	PDCL	0.009019000780191687	0.037244267470532506	-0.017004795352975884	0.02705046021319055	False	False	-0.017004795352975884
4206	MAP3K5	0.006521806350692786	0.0288771092305675	-0.01699370784645307	0.021762497212205616	False	False	-0.01699370784645307
8125	ARGLU1	0.39246624742871083	0.5747805939005559	-0.016992831809825238	0.1870636843706106	False	False	-0.016992831809825238
9219	SEPHS2	0.2656035883997317	0.45393722649303675	-0.016986995148611583	0.06626267878266123	False	False	-0.016986995148611583
1860	C2orf69	0.0002301426805181547	0.0018502728618658636	-0.016920920892125997	0.016877587650745332	False	False	-0.016920920892125997
1545	ELMOD3	0.015068466155808239	0.055693847355376414	-0.016912244501751415	0.02527675084576204	False	False	-0.016912244501751415
5182	RAB33A	0.0497753755238348	0.13768269652647963	-0.01689378323907286	0.031017163267189805	False	False	-0.01689378323907286
3652	SERPINB6	0.02333874045396179	0.07787179517921104	-0.0168689747416859	0.028999453617574333	False	False	-0.0168689747416859
780	THEM4	0.02556778995224361	0.08346885004890015	-0.016862955348905702	0.03026114150591485	False	False	-0.016862955348905702
445	ECHDC2	2.4073171578342722e-08	6.885597800630524e-07	-0.01686288951179717	0.013969604715511397	False	False	-0.01686288951179717
836	YY1AP1	0.11673337078315377	0.25746691502630703	-0.016842325492488923	0.05418653307797073	False	False	-0.016842325492488923
5133	RBM41	3.4914143986329137e-06	5.276846919804865e-05	-0.016832107976328874	0.014962162685326555	False	False	-0.016832107976328874
9721	SHMT1	4.0419707605671746e-08	1.083447543555618e-06	-0.016821214622095515	0.01366297736135009	False	False	-0.016821214622095515
1008	TSEN15	0.05350839361999758	0.14561640011997976	-0.016818307040404365	0.038681455676431775	False	False	-0.016818307040404365
1562	CHMP3	0.0037657560637817146	0.01858011297668609	-0.016816004085220156	0.02346202796542799	False	False	-0.016816004085220156
12010	KLHDC7B	0.01015431459763306	0.040681913878922	-0.016809281982077446	0.02339083254095409	False	False	-0.016809281982077446
827	GBA	0.02417395447661024	0.08012188127748139	-0.016796899231215325	0.026482122706418688	False	False	-0.016796899231215325
3641	TRIM41	0.0004516787223887768	0.0032845615122614512	-0.016791798198918444	0.016951041232020438	False	False	-0.016791798198918444
30	CDK11A	0.17068463484724283	0.3340210852183317	-0.016790365234096997	0.056897636398479536	False	False	-0.016790365234096997
4894	OFD1	0.2657257290351051	0.45403995614104187	-0.016765008542010414	0.08248178479733405	False	False	-0.016765008542010414
2819	KLF3	0.09270099189666303	0.21734464760239391	-0.016762055277427627	0.03792866447819518	False	False	-0.016762055277427627
11991	ALG12	0.016530811019660484	0.059814117960060864	-0.016756146061033136	0.024273550259796058	False	False	-0.016756146061033136
2260	UBA7	0.04518132181764284	0.129004705595873	-0.016744959127040295	0.024788861140221746	False	False	-0.016744959127040295
7188	ACTR1A	0.16836937206317248	0.33144341231931945	-0.016724141164599138	0.06153537510664432	False	False	-0.016724141164599138
6844	VPS26B	0.002808196745874972	0.01454592378550056	-0.016707879398791384	0.01876821827336952	False	False	-0.016707879398791384
8674	SPG11	0.0847441408392829	0.2047940577589705	-0.01668662207442185	0.03700983432206241	False	False	-0.01668662207442185
4950	KRBOX4	0.00046631466238484495	0.0033786616901883768	-0.01668401411875525	0.018906990858157734	False	False	-0.01668401411875525
2801	LCORL	0.00236276607956745	0.012689518634873703	-0.016681126691281	0.01775352061085113	False	False	-0.016681126691281
2709	LRCH3	0.07880943636880702	0.1946223531892353	-0.016680153914412053	0.03198257422969713	False	False	-0.016680153914412053
9802	SUZ12	0.06470268430485304	0.16645590507090988	-0.016670552445481854	0.04287595164272693	False	False	-0.016670552445481854
10655	TP53RK	0.1341995386241257	0.2848136844046552	-0.016664105783303417	0.03780815215950662	False	False	-0.016664105783303417
5702	KIAA2026	0.035779263449463965	0.1078732577376047	-0.01666407353655638	0.031721427590622533	False	False	-0.01666407353655638
12009	ODF3B	0.00022298995446570806	0.0018049051493822207	-0.016654031362083346	0.017754412873998867	False	False	-0.016654031362083346
6586	PPP6R3	0.10348821125426937	0.23565744105615052	-0.016653864753890323	0.0447032471833291	False	False	-0.016653864753890323
10299	RALBP1	0.1520144452155716	0.31263249484812633	-0.016652026689309225	0.0446056369179255	False	False	-0.016652026689309225
6265	BTBD10	0.0012623298473034429	0.007598768038526013	-0.016650828185211027	0.019479040751209507	False	False	-0.016650828185211027
4625	CNPY4	0.0031544411653988418	0.01604633777748023	-0.016650657546174622	0.018924021543330186	False	False	-0.016650657546174622
6875	TAF3	0.1518661227203036	0.312434950459685	-0.016648124832917777	0.04871182731413222	False	False	-0.016648124832917777
10978	SLC44A2	0.18266454718540057	0.3509167060262677	-0.016647995845929627	0.05985292359025447	False	False	-0.016647995845929627
11195	ZNF675	0.002775469286648132	0.014432681740703966	-0.01662866392108108	0.018320730189224345	False	False	-0.01662866392108108
5243	TMEM187	0.0009534294271817126	0.006050025903374402	-0.016616636556243593	0.016563096934469876	False	False	-0.016616636556243593
10051	RAD51C	0.07523896515411314	0.18778326271762477	-0.016589304079093776	0.03939325291131224	False	False	-0.016589304079093776
6872	SFMBT2	0.11003527937023924	0.2458650562679496	-0.016579936399079592	0.028894447756858614	False	False	-0.016579936399079592
8436	IFT43	0.018250380564455642	0.06456899885417734	-0.016560916192785734	0.027172172226302038	False	False	-0.016560916192785734
8030	EPSTI1	0.047550611594550554	0.13325524873914477	-0.01654575484722061	0.03326059115300705	False	False	-0.01654575484722061
7675	NUP107	0.12153411072409916	0.26508671660401484	-0.016530671431294157	0.05019946099488766	False	False	-0.016530671431294157
3278	HEXB	0.08411654170323415	0.2041540996575682	-0.01653053706984817	0.03951407043190746	False	False	-0.01653053706984817
6244	AKIP1	0.02101792463007587	0.07166836536011324	-0.0165290160982796	0.02690720507173569	False	False	-0.0165290160982796
6269	COPB1	0.2118222377366799	0.386970484740527	-0.016510683822589193	0.056544223166518394	False	False	-0.016510683822589193
3806	C6orf136	0.02945622307114279	0.09323514609889119	-0.016510673073673515	0.027530207987149044	False	False	-0.016510673073673515
4966	UXT	0.46510578718123563	0.6381573218701063	-0.016491265906415215	0.2202832024360632	False	False	-0.016491265906415215
4508	GUSB	0.01870562167496255	0.06569096542901959	-0.016488581364724402	0.030074069658657176	False	False	-0.016488581364724402
126	DDI2	0.007536425115637937	0.032386039632441244	-0.016484553208573727	0.022167062114972574	False	False	-0.016484553208573727
9292	BBS2	0.047029193525168565	0.13225923514311697	-0.016484351666404745	0.02696004284376448	False	False	-0.016484351666404745
10000	ZNF652	5.475700637141178e-07	1.0696405411278233e-05	-0.016473788169521282	0.013716988338084964	False	False	-0.016473788169521282
8234	RIPK3	0.0006535978565842618	0.004467559963101686	-0.016465616306376378	0.018026941628618676	False	False	-0.016465616306376378
1949	DNAJB2	0.061223238351870136	0.1602986891144563	-0.01646411145818133	0.030737303149971095	False	False	-0.01646411145818133
11946	MEI1	0.0833887393810481	0.20340999373605997	-0.016450441524666657	0.041271315658247314	False	False	-0.016450441524666657
6006	SH2D3C	0.0047441666990621564	0.022269225832622894	-0.016415535764613805	0.021002285934791164	False	False	-0.016415535764613805
4842	FASTK	0.12130229818033654	0.26477432440130055	-0.016414309044611948	0.04774734444045402	False	False	-0.016414309044611948
7809	GPN3	0.0425031748115454	0.12333142108544301	-0.016402423431099974	0.030767788028755745	False	False	-0.016402423431099974
2629	FXR1	0.17230841964035434	0.33642775711259776	-0.01639369799879761	0.0578369475552788	False	False	-0.01639369799879761
4252	RMND1	0.004103401263758459	0.019933426293471102	-0.016390881782889728	0.019250543354587122	False	False	-0.016390881782889728
6588	CPT1A	0.0026986233568362726	0.014112879366131951	-0.016374624047925355	0.019136080883153075	False	False	-0.016374624047925355
888	DCAF8	0.10573324986148497	0.2392204773077314	-0.016366836458515974	0.0398963936544084	False	False	-0.016366836458515974
8615	CCDC32	0.11991858383751851	0.2627614863961755	-0.016363332312004642	0.04302752700525445	False	False	-0.016363332312004642
7450	CAPRIN2	7.512112059267325e-05	0.0007184583973483269	-0.016357878245008433	0.014101668547524454	False	False	-0.016357878245008433
11779	RGL4	0.10235283415899425	0.233852175969125	-0.01635565221175205	0.025868349925844702	False	False	-0.01635565221175205
9112	FOPNL	0.04038764377161317	0.11857423410845663	-0.0163443416652289	0.033973709591603896	False	False	-0.0163443416652289
6951	ZNF33A	0.07576045932760472	0.1886908940128155	-0.016327124589540182	0.03665557617684463	False	False	-0.016327124589540182
4709	ZNF277	0.04247401367483078	0.12327672577873318	-0.01632014585603564	0.031311252843830496	False	False	-0.01632014585603564
9834	ZNHIT3	0.2019622000479851	0.374896057417244	-0.016311936371685862	0.06859169371135823	False	False	-0.016311936371685862
5709	SNAPC3	0.0009445271258528035	0.00600309505027659	-0.016307993535053387	0.017257668341376955	False	False	-0.016307993535053387
1149	LBR	0.29219797475321413	0.4867059597197168	-0.0162821565007974	0.07018154599449851	False	False	-0.0162821565007974
1415	PIGF	0.022385337721388617	0.07523663549598002	-0.016267890002462544	0.023944264564227748	False	False	-0.016267890002462544
7797	UBE3B	0.0002458716279830216	0.0019595968750246817	-0.016254858285816305	0.01807439251814957	False	False	-0.016254858285816305
6261	USP47	0.24138950442265994	0.4247588350563585	-0.016231969813492494	0.058399719162420795	False	False	-0.016231969813492494
6846	ACAD8	0.00036039390726194995	0.002713166978159075	-0.01620959527369958	0.01762878214021201	False	False	-0.01620959527369958
944	TIPRL	0.23885949742163207	0.4217355888346736	-0.016208273828878305	0.07158243124554683	False	False	-0.016208273828878305
5785	RNF38	0.002593498972068621	0.013671239128648946	-0.016207838497793305	0.019546677629862515	False	False	-0.016207838497793305
1970	TRIP12	0.13238999490665335	0.2820749223149244	-0.016204065628390003	0.05233468731889477	False	False	-0.016204065628390003
5850	AUH	0.00814886446739085	0.034521500605123184	-0.016193735920422555	0.021970838299625883	False	False	-0.016193735920422555
6438	TTC9C	0.04928915407675328	0.13671736357020545	-0.0161844945401676	0.026728276966454148	False	False	-0.0161844945401676
8300	TMX1	0.2248500132634221	0.4042836379251333	-0.01616908328231294	0.061836545043564464	False	False	-0.01616908328231294
12061	CRYZL1	0.04619697069745152	0.1309973398216397	-0.016166826010020365	0.03229863272084819	False	False	-0.016166826010020365
2553	SLC9A9	0.00012362321292105647	0.001102922022739724	-0.016150225653368724	0.015345145991773576	False	False	-0.016150225653368724
9248	KAT8	0.08554357940822169	0.20572792030281437	-0.016139212045641206	0.03888269804708369	False	False	-0.016139212045641206
6606	ANAPC15	0.19790501673641822	0.37020098186260053	-0.016112022663431366	0.04468216454247376	False	False	-0.016112022663431366
8079	CKAP2	0.030129059315262056	0.09471283305652323	-0.016108617944390065	0.020636491299449625	False	False	-0.016108617944390065
92	UBE4B	0.007455031542338596	0.032093951058213145	-0.01610573589137365	0.02073826114804327	False	False	-0.01610573589137365
10019	TOB1	0.00960890365172589	0.03905965425242537	-0.016100374869678788	0.02408572444426162	False	False	-0.016100374869678788
9934	TMEM101	0.08546381304848237	0.20557744164881422	-0.01609958079353301	0.036935581551356754	False	False	-0.01609958079353301
12110	TRAPPC10	0.00171351011129265	0.009820236519896275	-0.016078797765067807	0.0184998775583196	False	False	-0.016078797765067807
200	PAFAH2	3.5797351221565713e-07	7.365874937242996e-06	-0.016068464698064208	0.013742861128230761	False	False	-0.016068464698064208
8759	OAZ2	1.1823712435729664e-06	2.103459556088514e-05	-0.01602268607389851	0.014051304579918067	False	False	-0.01602268607389851
3005	ANXA5	0.2928605783904709	0.48735359335440975	-0.01601934551244767	0.09941811473725677	False	False	-0.01601934551244767
10170	ACOX1	0.00293039346276927	0.015080866916662342	-0.01600201490133709	0.017904703141274778	False	False	-0.01600201490133709
7554	ITGB7	0.11882914130223018	0.2611881566957459	-0.015999551384224927	0.04671415016829194	False	False	-0.015999551384224927
2011	HDAC4	0.03812763263229019	0.1134694635148718	-0.01599953257362249	0.029036130330392294	False	False	-0.01599953257362249
10732	HELZ2	0.015044573348784602	0.05564909479725245	-0.01598974568589683	0.02348265584219586	False	False	-0.01598974568589683
395	UROD	0.11529217237053706	0.255162691859108	-0.015944764161009442	0.043400854081302495	False	False	-0.015944764161009442
7267	UROS	0.07543991446994162	0.18808846245842586	-0.015942756801006406	0.030236049192872917	False	False	-0.015942756801006406
6358	MADD	0.032916255567767026	0.10149957062487873	-0.01592731060917579	0.024568540768383385	False	False	-0.01592731060917579
2179	SNRK	0.11730611589879983	0.2583630463467487	-0.015918757159524285	0.04275101403330828	False	False	-0.015918757159524285
1434	SPTBN1	0.00784142995278046	0.03342042605543329	-0.015908150666978104	0.022538870540145153	False	False	-0.015908150666978104
9868	MIEN1	0.4086404948807989	0.5895133481718295	-0.01590756753830252	0.1217231980856363	False	False	-0.01590756753830252
3889	SLC39A7	0.06540009419063679	0.16781672591737773	-0.015905570927215163	0.03549093259716189	False	False	-0.015905570927215163
3356	PJA2	0.21158279065122695	0.3868047103705155	-0.01589666813780409	0.05303279529531281	False	False	-0.01589666813780409
6088	SURF4	0.4430559023293461	0.6198634654590208	-0.015887144598512565	0.13058413401439592	False	False	-0.015887144598512565
742	RPRD2	0.055454047201005746	0.14951581738566164	-0.015872993651021256	0.031235306365536404	False	False	-0.015872993651021256
1667	CHCHD5	0.24727202713483773	0.4320443027447339	-0.015844105940134145	0.0713637311775963	False	False	-0.015844105940134145
7551	SPRYD3	0.047593592954407536	0.13325524873914477	-0.015827380627337736	0.031594362107964305	False	False	-0.015827380627337736
12055	TMEM50B	0.14842267089122477	0.3071478328725276	-0.015826004766130834	0.04192073803830456	False	False	-0.015826004766130834
1022	UCHL5	0.12242352484476764	0.2666109271531171	-0.015814616289969014	0.0478282556305458	False	False	-0.015814616289969014
9196	KCTD13	0.01131230431513755	0.04430507861648651	-0.015810089652853725	0.02235679812971261	False	False	-0.015810089652853725
1117	TATDN3	0.00385945952754636	0.01895638399828132	-0.01580513440272574	0.02085468797279256	False	False	-0.01580513440272574
2151	MYD88	0.20068936496980444	0.3731324040768293	-0.0158013360046477	0.057992798302854816	False	False	-0.0158013360046477
2929	AFF1	0.039378105383409974	0.1162780313148977	-0.015795512779578642	0.02687158102435725	False	False	-0.015795512779578642
2792	FAM200B	0.08046333454308541	0.1979298692309848	-0.015779120683168283	0.03423508305731532	False	False	-0.015779120683168283
295	ZMYM4	0.00015031103334704635	0.0013049879474683653	-0.015776470403646197	0.01556348988689579	False	False	-0.015776470403646197
3239	PPWD1	0.176684859089513	0.3431001683953933	-0.015768084233994943	0.04907957417430816	False	False	-0.015768084233994943
11086	RAB8A	0.234498296044305	0.4164330257293028	-0.015760124661934702	0.07637047610499642	False	False	-0.015760124661934702
4438	TRGV9	0.011703309441047773	0.04557428806766324	-0.015750945759752128	0.014761630207929132	False	False	-0.015750945759752128
3101	DCTD	0.05088143633444154	0.14004028325628254	-0.01573202430912107	0.035101290437114706	False	False	-0.01573202430912107
2474	SNX4	0.024797808523059364	0.08171224131376727	-0.01572732165851154	0.023203001595162726	False	False	-0.01572732165851154
4553	DTX2	0.001716172521858094	0.009830782222718503	-0.015712027295114887	0.01823743664937747	False	False	-0.015712027295114887
5251	TAZ	0.16503396145384036	0.32648830729812583	-0.015690885521588902	0.04188996746168508	False	False	-0.015690885521588902
4023	MCM3	0.10631547569115149	0.2400833985432029	-0.015673450780357683	0.043086088158480536	False	False	-0.015673450780357683
3106	TRAPPC11	0.0018969937173062333	0.010647211216148367	-0.01566489195624834	0.01887897691362864	False	False	-0.01566489195624834
11720	KDM5D	0.007681622070762886	0.03285645504685878	-0.015664713255525178	0.020607594479504346	False	False	-0.015664713255525178
11764	UBE2L3	0.3809700171239927	0.5642478963881858	-0.01565787022708108	0.1330278583819216	False	False	-0.01565787022708108
10863	HDGFL2	0.0005140883584504668	0.00364629194806113	-0.01565539596105324	0.017218757346998174	False	False	-0.01565539596105324
4754	MKLN1	0.05059669002805254	0.13937406204731984	-0.015619794880517408	0.03020511951926467	False	False	-0.015619794880517408
6646	AAMDC	0.0004308245740886643	0.003157883374144685	-0.015615678045812379	0.01392533060840585	False	False	-0.015615678045812379
6617	MRPL48	0.04298455378622051	0.12442442898724673	-0.01558996126505055	0.029372681971494254	False	False	-0.01558996126505055
6907	TRDMT1	4.3115719914459245e-07	8.633977078347743e-06	-0.015585503824079945	0.013298890718150063	False	False	-0.015585503824079945
11307	RINL	0.031732837860576284	0.09858785775030912	-0.015583834383113563	0.026669485837027624	False	False	-0.015583834383113563
9123	GDE1	0.0625761018487196	0.16266520930668468	-0.01558205006311086	0.033610329073551416	False	False	-0.01558205006311086
9565	ATP2A3	0.06306014079619195	0.1634968517064573	-0.015572789872253466	0.03143086438151923	False	False	-0.015572789872253466
5994	ZBTB43	0.031011417665520544	0.0968246273677979	-0.015569178236585348	0.028519375886429443	False	False	-0.015569178236585348
5433	TMEM68	0.001321440022858738	0.007917242113993776	-0.015559130687654472	0.01688205360979229	False	False	-0.015559130687654472
2297	ALAS1	0.009432666695806337	0.03855300182850077	-0.015551220829329242	0.022759962745204376	False	False	-0.015551220829329242
10723	OGFR	0.3201366132435896	0.5027233956820063	-0.015543985465462866	0.10146944825525409	False	False	-0.015543985465462866
1188	ARV1	0.004225217506493343	0.020409652464216683	-0.01554144872136264	0.019889084164585385	False	False	-0.01554144872136264
7836	RITA1	2.934983026669996e-06	4.5568470238752994e-05	-0.015540735933891681	0.013143838702326084	False	False	-0.015540735933891681
10335	SS18	0.13164341830286555	0.2808345941846463	-0.015530119364237052	0.03697562582307048	False	False	-0.015530119364237052
6036	ZDHHC12	0.12646134082590557	0.27240456388715334	-0.01552324543266038	0.04349263789011286	False	False	-0.01552324543266038
2196	LIMD1	1.5305582626353684e-05	0.00018863736113201884	-0.015520375136270491	0.013536429426136923	False	False	-0.015520375136270491
2235	SLC25A20	0.004350065103185105	0.020810335457614217	-0.0155080155627578	0.01927629770541733	False	False	-0.0155080155627578
9362	THAP11	0.016656965283481213	0.06019770857437058	-0.01549712019310275	0.02180323425438497	False	False	-0.01549712019310275
3589	KIAA1191	0.10986294213593255	0.24568115848018585	-0.015480897392114331	0.03847897985055075	False	False	-0.015480897392114331
10322	ABHD3	0.11099440807648069	0.24760928317863903	-0.015478973336207805	0.02691344092031578	False	False	-0.015478973336207805
12101	NDUFV3	0.05982669328348865	0.15778251008252964	-0.01547811611018241	0.027852325344627553	False	False	-0.01547811611018241
9119	ARL6IP1	0.2521249886431185	0.43823120663397525	-0.015475187030659903	0.05903880018498991	False	False	-0.015475187030659903
8942	NPRL3	0.06516717688199762	0.16739871070569007	-0.01547511984993691	0.029224127177874766	False	False	-0.01547511984993691
3822	MICA	0.0002238377848470169	0.001809317591511891	-0.015461449916422235	0.01566331593827768	False	False	-0.015461449916422235
793	GATAD2B	0.08615222755949341	0.20669273138144564	-0.015457322332801528	0.03445942942585264	False	False	-0.015457322332801528
6155	SIRT3	0.0021120417261841764	0.011584871648170894	-0.015443346055190006	0.018552201216097002	False	False	-0.015443346055190006
6488	2,00 ARL	0.03581499412913872	0.10792074535556997	-0.015430861189628933	0.029280383047925962	False	False	-0.015430861189628933
4390	CCDC126	0.00519673225610683	0.024033630221182652	-0.015430220285531577	0.019446757555298216	False	False	-0.015430220285531577
8728	POLR2M	0.025150354229692053	0.08248902189738505	-0.015423060164074954	0.02576327373068054	False	False	-0.015423060164074954
7656	MON2	0.06299852097589063	0.1634482211884209	-0.015409607896102778	0.03407568282701752	False	False	-0.015409607896102778
8835	ETFA	0.26170669989635686	0.449978943946634	-0.015367493644472747	0.07244443369569717	False	False	-0.015367493644472747
1763	GALNT3	7.424348913434712e-05	0.0007109534070198122	-0.015353997709030627	0.012854949929932883	False	False	-0.015353997709030627
4948	FUNDC1	0.0017562369786692752	0.009998394012404911	-0.015353384349029699	0.018942111485286964	False	False	-0.015353384349029699
3410	RAD50	0.02376164039183767	0.0789742593506865	-0.015344394224678736	0.023393493515330478	False	False	-0.015344394224678736
10219	SLC26A11	2.5939243173242122e-05	0.00029227488419991476	-0.01532634813886828	0.014999249100975403	False	False	-0.01532634813886828
7944	CHFR	0.02715749101768163	0.08758235908184081	-0.015320179604883037	0.027499344168932408	False	False	-0.015320179604883037
10761	RNF126	0.13376149484600644	0.28418671954576274	-0.015319634097412332	0.04447489163705281	False	False	-0.015319634097412332
4062	SENP6	0.25963872921621245	0.44784028390994374	-0.015312980518607076	0.08396423150579652	False	False	-0.015312980518607076
7668	TMBIM4	0.09509668943139804	0.2219170256006956	-0.015294113484361643	0.03734268605418793	False	False	-0.015294113484361643
3084	DDX60	0.11885363716617336	0.26119397652970633	-0.015264360485762378	0.039019087029548434	False	False	-0.015264360485762378
8719	PIGB	0.006040647443407944	0.027251298183374326	-0.015246599246217412	0.01875213277175442	False	False	-0.015246599246217412
11133	PGPEP1	1.0346566112147022e-05	0.00013444912812034525	-0.015245066853925935	0.014148346228017049	False	False	-0.015245066853925935
5534	VPS13B	0.01336227486506963	0.05060056889829186	-0.01524161981102915	0.021995288963344965	False	False	-0.01524161981102915
3019	MFSD8	0.04920148699984928	0.1365375527119773	-0.015239697098737083	0.02747177777061989	False	False	-0.015239697098737083
9063	MGRN1	0.025387062243086442	0.08315132304550642	-0.015224240157990787	0.02489642646018561	False	False	-0.015224240157990787
9233	RNF40	0.03431541581851026	0.10478692110096811	-0.015215040429784088	0.023837569731880316	False	False	-0.015215040429784088
7965	ZDHHC20	0.0067433125454591635	0.029638346132707463	-0.015212157033153215	0.0187605770295123	False	False	-0.015212157033153215
11080	AKAP8L	0.04299433844803984	0.12442442898724673	-0.015207122509772098	0.02842732034139819	False	False	-0.015207122509772098
7054	SEC24C	0.056647145606280085	0.1518763457553439	-0.015195543240356976	0.030509925410151482	False	False	-0.015195543240356976
5917	TMEM38B	1.0537472057030337e-05	0.00013618970642356506	-0.015193513710715348	0.013689688604518578	False	False	-0.015193513710715348
4620	ZNF3	0.015121064748088376	0.055776713688181594	-0.015191281295290281	0.018834456230525844	False	False	-0.015191281295290281
4635	PILRB	0.005890505283423874	0.02669484103992889	-0.015186346199379195	0.020256975759062674	False	False	-0.015186346199379195
11725	ATP6V1E1	0.241979334806627	0.42548359282441917	-0.015185509127570699	0.07453123180897205	False	False	-0.015185509127570699
8516	DYNC1H1	0.3203859015942802	0.5029717091492046	-0.01517409377911968	0.07942011444986641	False	False	-0.01517409377911968
4450	CDK13	0.05313403744540159	0.1448614407433925	-0.015162941779102795	0.02686431820709984	False	False	-0.015162941779102795
8276	TOGARAM1	0.0001917465217480801	0.0015874859193201506	-0.015147744155947255	0.01519253243922026	False	False	-0.015147744155947255
3492	FCHSD1	0.05330084789975707	0.14518378597438958	-0.015142427473529564	0.02574545248085028	False	False	-0.015142427473529564
2889	THAP6	0.012611983643671837	0.048341219769187815	-0.015105304749617935	0.023733327846925757	False	False	-0.015105304749617935
9740	TMEM11	0.12058141913798473	0.263730491363814	-0.015103425032988584	0.04419359390998816	False	False	-0.015103425032988584
8837	RCN2	0.08601742446704812	0.2065765989360306	-0.015093149069599531	0.035429302049534664	False	False	-0.015093149069599531
10007	PDK2	0.0001941086446131621	0.0016037103291985852	-0.015083337996813592	0.015512042235244404	False	False	-0.015083337996813592
9781	TP53I13	0.10625505271582472	0.24002380000111936	-0.015077872173190858	0.039373513275346196	False	False	-0.015077872173190858
11802	HPS4	0.010212825067823074	0.04089481130425363	-0.015064273451242557	0.022094207802279428	False	False	-0.015064273451242557
5757	GALT	0.0419505505447041	0.12205374343196336	-0.015062638272444901	0.02985605116788443	False	False	-0.015062638272444901
634	DRAM2	0.0939160725956843	0.21971950056387587	-0.015044026524946841	0.032914759236109724	False	False	-0.015044026524946841
2147	VILL	0.00037864779738986683	0.002830978372605289	-0.015038169709516287	0.014074782211962459	False	False	-0.015038169709516287
6217	RRM1	0.03938182758628363	0.1162780313148977	-0.0150378512728893	0.026481262184195702	False	False	-0.0150378512728893
6826	FAM118B	0.0002244047376720327	0.0018114508027475698	-0.01502724343672866	0.016120382575922975	False	False	-0.01502724343672866
7884	KDM2B	0.07897463358622762	0.1947888889051684	-0.015016415247796601	0.035175390379962986	False	False	-0.015016415247796601
16	CPTP	0.010927882833078507	0.043088007674621884	-0.015000072865121256	0.0213443022119728	False	False	-0.015000072865121256
3558	PWWP2A	0.014150365685938379	0.052964189660423704	-0.014992755540772826	0.020340440540828487	False	False	-0.014992755540772826
11182	ZNF708	0.02061199367620165	0.0706874309807776	-0.014942739492504326	0.02132996621650535	False	False	-0.014942739492504326
5742	CHMP5	0.32023370922304845	0.5028098231890654	-0.01493628476863913	0.0816749864119988	False	False	-0.01493628476863913
1769	PPIG	0.5074277593751971	0.6731356927796807	-0.01492699770549254	0.176649305541794	False	False	-0.01492699770549254
7591	DGKA	0.15214223661539159	0.3126330073230636	-0.014897744531472343	0.04410447726389031	False	False	-0.014897744531472343
2329	CCDC66	0.10392168450508248	0.23614973165904982	-0.01489036808808768	0.03693618430816508	False	False	-0.01489036808808768
9510	ZNF276	0.05460411263007582	0.14789129281661906	-0.014855236600805573	0.0250834615707591	False	False	-0.014855236600805573
11333	ZNF780A	0.02764421559132316	0.0887212341998036	-0.014851498665378226	0.018784582376383342	False	False	-0.014851498665378226
1209	RBM34	0.0019259736290388526	0.010759352679981068	-0.014850284037906508	0.01888664548708634	False	False	-0.014850284037906508
11038	RNASEH2A	0.008242502617539747	0.03480717724927152	-0.014850000535255476	0.019458625693986945	False	False	-0.014850000535255476
10804	MKNK2	0.07300050013643253	0.18338326941186192	-0.014832799582940275	0.02912308828397231	False	False	-0.014832799582940275
1976	CAB39	0.06484871755381956	0.1667598232643392	-0.014831939669685962	0.03048581770971998	False	False	-0.014831939669685962
11555	ZNF350	0.00902843328389696	0.03724462384713187	-0.014818527710147583	0.018563264277461286	False	False	-0.014818527710147583
2134	CNOT10	0.004269233725263959	0.020471945131138976	-0.014807995116396695	0.018563332536874654	False	False	-0.014807995116396695
5787	ZCCHC7	0.13016284916765242	0.2784213386651073	-0.014801299885543184	0.04105330257059692	False	False	-0.014801299885543184
7738	CDK17	0.25749785437589856	0.444917714799124	-0.014799327459516102	0.04839763138975416	False	False	-0.014799327459516102
1734	RBM43	0.0009493913375088344	0.00602760140197457	-0.014785021996361912	0.01387828181267946	False	False	-0.014785021996361912
3888	RXRB	0.04466622153575983	0.12790052178682845	-0.014782946112021418	0.025930448146415996	False	False	-0.014782946112021418
4956	RBM10	0.06854611139727301	0.174429280918348	-0.014780296504306564	0.03098446145266682	False	False	-0.014780296504306564
5894	CORO2A	0.010781723388081163	0.042653963937259405	-0.014757365036320035	0.018243679422159473	False	False	-0.014757365036320035
10351	RPRD1A	0.0030768210892183163	0.015699272779174125	-0.014740362938944896	0.01804209085495828	False	False	-0.014740362938944896
1829	ANKAR	1.755632385496871e-07	3.975110827389222e-06	-0.014739102292677926	0.012466274919955956	False	False	-0.014739102292677926
734	VPS45	0.007636290358048905	0.032708888419360205	-0.014720975925903493	0.018276475926304794	False	False	-0.014720975925903493
2692	UBXN7	0.01198559990606272	0.046485446590448155	-0.01471181650613059	0.02324031690933875	False	False	-0.01471181650613059
5158	SEPTIN6	0.49225797507209657	0.6610811157028662	-0.014679235199093307	0.16103856130853877	False	False	-0.014679235199093307
11912	APOBEC3H	0.2913665965482443	0.48588194472510265	-0.014676112639088579	0.059500817664257896	False	False	-0.014676112639088579
1155	H3-3A	0.6782246717528444	0.8012823352905677	-0.014675537572099755	0.6637793620530661	False	False	-0.014675537572099755
5416	THAP1	0.14596041617051947	0.30304910998932966	-0.01466589042027792	0.03800503132985784	False	False	-0.01466589042027792
11096	SMIM7	0.14385812901973496	0.299829834803161	-0.01464387126650964	0.04228876857014445	False	False	-0.01464387126650964
3732	H2AC6	0.0008677684239981182	0.005634103044639639	-0.014612144498268833	0.01568677315028844	False	False	-0.014612144498268833
5444	TOX	0.19381783428305663	0.3647241002445997	-0.014611589585496907	0.03496992968409867	False	False	-0.014611589585496907
6870	PFKFB3	0.23958411691585002	0.422639533381878	-0.014611527779231755	0.05255724722301806	False	False	-0.014611527779231755
950	NME7	0.03820032651176523	0.11357495733602418	-0.01460426285584726	0.02152457478419914	False	False	-0.01460426285584726
4668	ALKBH4	0.0040653353111935586	0.01979677541560855	-0.014591384311249447	0.016858172687617214	False	False	-0.014591384311249447
9570	SPNS3	0.00022427310230453137	0.0018114508027475698	-0.014564663178678869	0.013402866701559199	False	False	-0.014564663178678869
4382	SP4	0.008107414223243068	0.03438245372077718	-0.014557834258186601	0.019815099616716438	False	False	-0.014557834258186601
11564	ZNF480	0.005283683160508174	0.024360367213218367	-0.01454353416949025	0.0193642467420016	False	False	-0.01454353416949025
1840	STAT1	0.5610943078797559	0.7156586641609991	-0.014539886256231715	0.1443757564448691	False	False	-0.014539886256231715
10486	CDS2	0.23433811920288064	0.41621040188240055	-0.014528809498624583	0.05688255709487123	False	False	-0.014528809498624583
7642	AGAP2	0.04805005678395006	0.13415189837742247	-0.014527155509224487	0.02470360248942267	False	False	-0.014527155509224487
4444	TRGV3	0.20368440456541717	0.3767221529428287	-0.01449723187158882	0.02628332348612996	False	False	-0.01449723187158882
6982	WASHC2A	0.04292019296487695	0.12433024155442306	-0.014492671644112035	0.025951547339171557	False	False	-0.014492671644112035
8228	DHRS1	0.019100754817417895	0.0666908656081282	-0.014489258863383975	0.01857946910254367	False	False	-0.014489258863383975
10573	EDEM2	0.026687802909151726	0.08644071627713597	-0.014487732517357568	0.022993734708273567	False	False	-0.014487732517357568
8395	PCNX1	0.07670079502446822	0.19031922053082556	-0.014482943875422608	0.0279353965451191	False	False	-0.014482943875422608
3807	DHX16	0.06553197430637421	0.16811904567225402	-0.014476534834449047	0.028953863224619396	False	False	-0.014476534834449047
11088	FAM32A	0.28181363750456834	0.4750092513895753	-0.014474054522156136	0.07085160423602377	False	False	-0.014474054522156136
7421	PLEKHA5	1.1363806360109563e-07	2.7225311630282526e-06	-0.014473776393962943	0.011245621020433966	False	False	-0.014473776393962943
8492	DDX24	0.6119986805997294	0.7539616886407425	-0.014443446984760395	0.3033043946848287	False	False	-0.014443446984760395
10376	MBD1	0.07593746214940846	0.1889928078219324	-0.014438309003065869	0.0350641669816785	False	False	-0.014438309003065869
10237	16,00 ARL	0.19845711973152266	0.3705958866589118	-0.014431859653658513	0.05306612183908364	False	False	-0.014431859653658513
2077	RAF1	0.13587200604623653	0.28719056440642815	-0.014431015863777718	0.03880913500274931	False	False	-0.014431015863777718
4902	ZRSR2	0.09297428565151712	0.21794266371840926	-0.014411205612181458	0.03264660480154025	False	False	-0.014411205612181458
6442	TMEM223	0.10081286676978675	0.23168354906435995	-0.014374038548992654	0.03328241812428097	False	False	-0.014374038548992654
10907	VAV1	0.28235198372166237	0.4752911807085995	-0.014373009340316396	0.05770679985547995	False	False	-0.014373009340316396
6506	FRMD8	0.037107789718512016	0.11090590652120279	-0.014369288871877028	0.023676488377734436	False	False	-0.014369288871877028
11293	YIF1B	0.08387378295355495	0.20380306406702225	-0.014362902672349286	0.03185038193576522	False	False	-0.014362902672349286
9043	ZNF75A	0.06014308485297368	0.15832885219877268	-0.014360537910899923	0.029064565466402414	False	False	-0.014360537910899923
1382	CEBPZOS	0.22676074356306716	0.4068014239640558	-0.014360126764875204	0.04935550651767037	False	False	-0.014360126764875204
5445	RAB2A	0.33967999544286764	0.5228144664428999	-0.014359788174031317	0.1016050584749742	False	False	-0.014359788174031317
3856	DXO	0.02220529638836174	0.07471554132363203	-0.014358041475233492	0.019392694367410302	False	False	-0.014358041475233492
5514	VIRMA	0.024202061461095825	0.08018857407926347	-0.01434414850171848	0.023014369920476688	False	False	-0.01434414850171848
2967	BDH2	0.04625556302992018	0.13106610596615836	-0.014332225267001633	0.02576477931207651	False	False	-0.014332225267001633
10218	SGSH	0.029047601390561676	0.09223481397720182	-0.014323777962892458	0.022808573205846474	False	False	-0.014323777962892458
959	SCYL3	0.025089550887590756	0.08233477377467677	-0.014319823705537072	0.021170878232299507	False	False	-0.014319823705537072
11091	EPS15L1	0.06008928589394229	0.15826556793612692	-0.01429254295754396	0.025516259213546656	False	False	-0.01429254295754396
7477	ANO6	0.001628567060950724	0.009424796103912513	-0.014291689090554715	0.015977557797662238	False	False	-0.014291689090554715
11879	GGA1	0.12684856941648692	0.2729436010392551	-0.014291578242361776	0.0404975231562729	False	False	-0.014291578242361776
3974	TRERF1	0.1022963285266787	0.23383415058058202	-0.014283366070783076	0.02724372322005885	False	False	-0.014283366070783076
2716	ZNF721	0.13404598741273485	0.28463939245457287	-0.014281785980178275	0.04048561934817147	False	False	-0.014281785980178275
6934	MPP7	0.0005876055312721977	0.004088954671920328	-0.014278985215836685	0.014469826718090804	False	False	-0.014278985215836685
206	UBXN11	0.06574547336512587	0.16855825307314598	-0.014245188609520454	0.02842818375241447	False	False	-0.014245188609520454
11409	ZNF227	0.02344608801720658	0.07814273271416355	-0.014244665943495565	0.0174023157779079	False	False	-0.014244665943495565
6354	C11orf49	0.06793854783565975	0.17317811074100475	-0.014242576623010475	0.02745904575307648	False	False	-0.014242576623010475
5929	DNAJC25-GNG10	0.0006354759017287852	0.004356143580944741	-0.014237148420592616	0.015281459168567286	False	False	-0.014237148420592616
11110	GTPBP3	1.130722258231761e-06	2.0145729652996576e-05	-0.014231159595041381	0.011496518460985322	False	False	-0.014231159595041381
8031	DNAJC15	0.04571547477812741	0.13018782776858343	-0.014170607258082227	0.027228038984459718	False	False	-0.014170607258082227
6242	TRIM66	9.652024306943013e-11	5.22126473255673e-09	-0.014167776850246618	0.010204750829612134	False	False	-0.014167776850246618
9532	INPP5K	0.1316977488685551	0.280850265380588	-0.01416737720892071	0.04105299932422576	False	False	-0.01416737720892071
11209	ANKRD27	0.01457077414326685	0.05426589010586535	-0.014166763177112553	0.020613499314270235	False	False	-0.014166763177112553
4972	PORCN	0.00017048346991879862	0.001442413222136757	-0.014159537218547395	0.013953214998465854	False	False	-0.014159537218547395
8803	BBS4	0.0004936406754906772	0.003533816931431764	-0.014154755294684733	0.013420534557723381	False	False	-0.014154755294684733
11604	LENG8	0.2597804600724802	0.4479554882686428	-0.014150195067207948	0.058601101236296936	False	False	-0.014150195067207948
8993	NUBP2	0.24840981576989665	0.43353859088016267	-0.014147647574192044	0.06132823304115952	False	False	-0.014147647574192044
8153	UPF3A	0.3228918975493372	0.5055228699845897	-0.014123344275841993	0.06042933262981377	False	False	-0.014123344275841993
10800	SCAMP4	0.0018684995782555123	0.01052682019700502	-0.014117002415591426	0.015003429248735503	False	False	-0.014117002415591426
10656	ZMYND8	0.03626545368338883	0.10890567666036509	-0.014113423026670345	0.02537939442442609	False	False	-0.014113423026670345
3047	MMAA	4.26074939006858e-08	1.1265122741600414e-06	-0.014102138344725547	0.011039426478545193	False	False	-0.014102138344725547
2737	TMEM129	5.779713994148829e-05	0.0005796773075339712	-0.014096774299898149	0.0120552372061587	False	False	-0.014096774299898149
1645	UXS1	0.08438747690005069	0.2043452068746417	-0.01409516330616077	0.026446663118028024	False	False	-0.01409516330616077
1381	EIF2AK2	0.29018892315279954	0.4843234086683957	-0.014083605534577005	0.060976678152363024	False	False	-0.014083605534577005
299	PSMB2	0.3958367483840506	0.5775235937187363	-0.014074028250707082	0.1165305074391427	False	False	-0.014074028250707082
3700	FAM8A1	0.0011787138240540002	0.007182224141980414	-0.01404684961741292	0.014112233112191225	False	False	-0.01404684961741292
8344	MNAT1	0.15513850154934916	0.31709669022256587	-0.014045215782229722	0.0413011505483807	False	False	-0.014045215782229722
9047	NAA60	0.07171347231091676	0.18071976422365302	-0.014031599593293443	0.03081861178306016	False	False	-0.014031599593293443
5589	MTSS1	0.0032183018997203666	0.016295975947122822	-0.014029408829916632	0.014748025664503311	False	False	-0.014029408829916632
3557	TTC1	0.29201491441473265	0.48648805766835684	-0.014022815041954842	0.05625091070478613	False	False	-0.014022815041954842
107	FBXO6	0.07741642731757804	0.19177649991331236	-0.014019402261226782	0.026369604030019277	False	False	-0.014019402261226782
11198	AC092279.1	3.7444353066920054e-08	1.010490385812707e-06	-0.014018972976406856	0.010825313155285338	False	False	-0.014018972976406856
8133	ING1	0.0015413357911784767	0.009028255454943013	-0.014015996198571024	0.014764705425636335	False	False	-0.014015996198571024
9408	COG4	0.1036375267918068	0.23584628131237467	-0.014003862016383976	0.024922739312826812	False	False	-0.014003862016383976
11580	ZNF160	0.05632996187154324	0.15127348839692178	-0.01400312302843105	0.027126958990445385	False	False	-0.01400312302843105
4705	THAP5	0.06733402055459807	0.17189370397826603	-0.013999258793244476	0.02789536427948382	False	False	-0.013999258793244476
8155	TTC5	0.03768081509364057	0.11233769188141471	-0.013989142719976148	0.021876940830284124	False	False	-0.013989142719976148
4898	MOSPD2	0.0014401996984776996	0.0085193406211286	-0.013988740979252647	0.013947074337342344	False	False	-0.013988740979252647
8801	HEXA	0.08949106045656786	0.21202251838253444	-0.01398292044141251	0.028009551882550315	False	False	-0.01398292044141251
9070	NAGPA	0.10168223106165819	0.23287568435672867	-0.013982565727195105	0.027950725685079378	False	False	-0.013982565727195105
10710	FAM217B	0.023553286127222437	0.07845626515768857	-0.013974549723327546	0.022367302515096478	False	False	-0.013974549723327546
5140	PSMD10	0.15208512443043537	0.3126330073230636	-0.013973069060192774	0.038039328548815345	False	False	-0.013973069060192774
3363	APC	0.06338710707706864	0.1640599404863294	-0.01396821323753482	0.025370692496562933	False	False	-0.01396821323753482
3204	PELO	0.07473517605245927	0.18683794013114818	-0.013965493761868052	0.029271909810312382	False	False	-0.013965493761868052
8416	LIN52	0.0003985277329485962	0.0029537501843772277	-0.013958801890050691	0.014849274555438911	False	False	-0.013958801890050691
4013	SUPT3H	0.06267310579282945	0.1628819521202774	-0.01395471528667101	0.025110675698363935	False	False	-0.01395471528667101
7744	APAF1	3.077309740995288e-05	0.0003387590971786249	-0.013948159119914094	0.013253804055562654	False	False	-0.013948159119914094
2507	ASTE1	0.1022852703549052	0.23383415058058202	-0.013946022101115677	0.031117646201670946	False	False	-0.013946022101115677
7622	PRIM1	0.013843850582540373	0.05206141356221144	-0.013942020817254198	0.016684143281989285	False	False	-0.013942020817254198
3780	ZSCAN16	0.0008641091531974809	0.005614361373084719	-0.01394148538689194	0.013792416404739216	False	False	-0.01394148538689194
2224	TMA7	0.6676326899578926	0.7947357412031255	-0.013922855500598673	0.6075664747845043	False	False	-0.013922855500598673
9434	CFDP1	0.16277835572073662	0.3237423461389796	-0.013916602318902458	0.04021434394666901	False	False	-0.013916602318902458
1400	COX7A2L	0.3764995131399871	0.5599715948729218	-0.01390578622250054	0.11409068981548408	False	False	-0.01390578622250054
9566	ZZEF1	0.11302941708805628	0.25135168922762513	-0.013897154843210363	0.032389963451143984	False	False	-0.013897154843210363
11573	ZNF600	0.04165617454619018	0.12131536338604229	-0.013889789148741378	0.020598795323015808	False	False	-0.013889789148741378
6216	STIM1	0.14704357169544208	0.3046630675249584	-0.01388426420608241	0.030174761832534494	False	False	-0.01388426420608241
8948	NME4	0.09058558049078605	0.2138105853439975	-0.013880859487041111	0.02511683736141626	False	False	-0.013880859487041111
2148	PLCD1	0.09998663593550754	0.23036042254943004	-0.013879197435954258	0.02281493476023535	False	False	-0.013879197435954258
2094	SH3BP5	0.190984531548495	0.36064375466225995	-0.013878021773301875	0.03594445956217778	False	False	-0.013878021773301875
2038	TRNT1	0.1718442396217564	0.3357956660147267	-0.013871309075460386	0.04512696685342046	False	False	-0.013871309075460386
329	RRAGC	0.04098989347333847	0.11981275708404925	-0.013853854180012271	0.023051212827203335	False	False	-0.013853854180012271
5195	RTL8C	0.12362338668370222	0.26846822666733156	-0.013832088969376906	0.02948245706786583	False	False	-0.013832088969376906
4863	DNAJB6	0.5119790083934465	0.6772194119654407	-0.01382005287104543	0.15210696797092238	False	False	-0.01382005287104543
6453	RTN3	0.12627235820260382	0.2721445902852224	-0.013794577940886376	0.04322535918711068	False	False	-0.013794577940886376
3375	ATG12	0.32484584373176173	0.507338926457646	-0.013783452813158688	0.07417417545597275	False	False	-0.013783452813158688
8511	YY1	0.3520211010902373	0.5363700541508419	-0.013774391477241354	0.0880674089201085	False	False	-0.013774391477241354
6574	AIP	0.4510472462752648	0.6265538708240604	-0.013773596057481113	0.1293768019877471	False	False	-0.013773596057481113
4547	STYXL1	0.043750935655221486	0.12594327853555812	-0.01377034047964486	0.019836925415733418	False	False	-0.01377034047964486
5371	KIF13B	0.04042676011502441	0.1186599354714257	-0.013759093083001323	0.021844926927383844	False	False	-0.013759093083001323
10161	GALK1	0.10044054916090735	0.23105526297054074	-0.013746213194789051	0.026398566214295177	False	False	-0.013746213194789051
10236	CCDC137	0.11497820607697463	0.2547376674666849	-0.013740037942731508	0.03816960172606753	False	False	-0.013740037942731508
1799	LNPK	0.014293241528520888	0.0533986570229585	-0.0137351270318807	0.01663985247493951	False	False	-0.0137351270318807
2234	PRKAR2A	0.32464597299579956	0.5073389028973573	-0.01373381969501125	0.04512247498933371	False	False	-0.01373381969501125
921	DUSP12	0.17422369788945666	0.3392054996976914	-0.013731540924887316	0.04238810910226463	False	False	-0.013731540924887316
6073	SETX	0.3764769868693173	0.5599715948729218	-0.013731524801513798	0.05887769741284383	False	False	-0.013731524801513798
36	SKI	0.019169062098709916	0.06685126528298631	-0.01372810798994236	0.01861402544930771	False	False	-0.01372810798994236
5335	BIN3	0.05413864620306861	0.14679689620269568	-0.013722897453067002	0.0227456233529495	False	False	-0.013722897453067002
8732	RNF111	0.043313046405690704	0.1250440641825724	-0.013716781320045692	0.0208852625817254	False	False	-0.013716781320045692
999	RNASEL	0.00302244117277348	0.015481270017355163	-0.013715043354741857	0.016141990018984326	False	False	-0.013715043354741857
1887	CARF	5.366324503523749e-06	7.64653271032496e-05	-0.013713021886786988	0.012135054677144274	False	False	-0.013713021886786988
7691	TBC1D15	0.23109013298398684	0.41234067758560633	-0.01371099974702489	0.04597314419877994	False	False	-0.01371099974702489
10851	ZBTB7A	0.2018346691228763	0.37485373145315926	-0.013707073705573163	0.03662698065595968	False	False	-0.013707073705573163
6151	ARRDC1	0.20531624692126002	0.3790382646860244	-0.013702228631830887	0.05234114659490524	False	False	-0.013702228631830887
5934	HSDL2	0.022487462164117136	0.07551618263259	-0.013701941098336477	0.018673380318206628	False	False	-0.013701941098336477
984	TOR3A	0.13333866167151429	0.28348989868094493	-0.013698732547006317	0.03599038602373043	False	False	-0.013698732547006317
4389	TRA2A	0.2366197420177243	0.4192040628070382	-0.013697982810137711	0.04882130027978451	False	False	-0.013697982810137711
7062	AP3M1	0.08510961225881322	0.20514454590103978	-0.013697125584112317	0.02967536960426089	False	False	-0.013697125584112317
10057	YPEL2	1.0293005864248353e-10	5.518066596730451e-09	-0.013688897457111908	0.00972964408934455	False	False	-0.013688897457111908
3188	C5orf51	0.18226181104245603	0.35048093148022547	-0.01367350215467896	0.03508266431364146	False	False	-0.01367350215467896
3117	UFSP2	0.22062506131244797	0.39824439196592415	-0.013670551577325094	0.04223062395081892	False	False	-0.013670551577325094
3095	FBXO8	0.03640058441120267	0.10914697432553999	-0.01366779448045345	0.021812674452538615	False	False	-0.01366779448045345
3125	SDHA	0.032044210394008156	0.09945185235212033	-0.013651745005730354	0.019500448906479718	False	False	-0.013651745005730354
2371	ZNF654	0.06937734666897004	0.1761321255951448	-0.01364887638885854	0.025923102717701492	False	False	-0.01364887638885854
6228	APBB1	0.08444466567963878	0.20437084677815567	-0.013648517643797755	0.024345203865948434	False	False	-0.013648517643797755
5261	IKBKG	0.18311791173108602	0.3513571093246814	-0.013637595401853508	0.047392236174314054	False	False	-0.013637595401853508
856	GLMP	0.007641649966982271	0.032708888419360205	-0.013624393046170868	0.016390809471924582	False	False	-0.013624393046170868
4080	SNX14	0.19841307714842368	0.3705958866589118	-0.013620851278454662	0.03066858459602703	False	False	-0.013620851278454662
7643	TSPAN31	0.0373216537920078	0.11146149664837703	-0.013614693493385097	0.020305747559608577	False	False	-0.013614693493385097
11001	ZNF627	2.5040886056941368e-11	1.6030911566256566e-09	-0.013600854264448481	0.009671598521919993	False	False	-0.013600854264448481
5706	DMAC1	0.1255912219462969	0.2711845832295985	-0.01359787009673312	0.035304212354413875	False	False	-0.01359787009673312
8629	AC087721.2	0.05111874407322953	0.1404561216721349	-0.013593927931907872	0.0248707563691325	False	False	-0.013593927931907872
11499	LIN7B	2.7118469026248512e-06	4.288376947206362e-05	-0.0135926021203396	0.011452185064917068	False	False	-0.0135926021203396
6657	PCF11	0.24624662171820014	0.430832483922301	-0.013584850472617021	0.04866221712781237	False	False	-0.013584850472617021
4003	MAD2L1BP	0.06739466578255997	0.17197507565218875	-0.013573311511635693	0.025982193993283557	False	False	-0.013573311511635693
7197	PCGF6	0.013416946579197772	0.05074330792607066	-0.013568909830665174	0.01685982593661779	False	False	-0.013568909830665174
88	CLSTN1	0.011935591864897224	0.046342968738176775	-0.013567775820061048	0.020145001389183008	False	False	-0.013567775820061048
4721	ING3	0.06033892204411081	0.1586352402896032	-0.013560789024869745	0.02717076928100803	False	False	-0.013560789024869745
11100	MYO9B	0.06595097122773645	0.16901261758362043	-0.013556123995465092	0.02617512786252932	False	False	-0.013556123995465092
911	B4GALT3	0.2648430405184678	0.4532903494499023	-0.01355325403497882	0.05290383063740545	False	False	-0.01355325403497882
3855	SKIV2L	0.0813617512442884	0.19976991910566191	-0.013548680371357437	0.0267558099745543	False	False	-0.013548680371357437
10085	STRADA	0.03222505710784069	0.09996122411111454	-0.013538650289414539	0.019100613775481654	False	False	-0.013538650289414539
2174	SS18L2	0.3687109209690601	0.5525117899454893	-0.013530315848919991	0.11874935713681307	False	False	-0.013530315848919991
8711	GNB5	0.037492289492806766	0.11188724934760481	-0.013528355515423047	0.021679818519427404	False	False	-0.013528355515423047
10377	CXXC1	0.13346320006021595	0.2836537878613123	-0.013501240032008498	0.03602053479134262	False	False	-0.013501240032008498
323	C1orf122	0.05629870074040281	0.15127348839692178	-0.013498273331281115	0.0274621067350948	False	False	-0.013498273331281115
3995	ABCC10	1.8297538558547013e-05	0.00021966637321228205	-0.013492663069103945	0.011273089474816988	False	False	-0.013492663069103945
8181	DAD1	0.5655417454491063	0.7187382775540955	-0.013491265038258456	0.20828640856526115	False	False	-0.013491265038258456
28	CDK11B	0.2272891603478486	0.40733719507104343	-0.013490238516811118	0.04700377241938145	False	False	-0.013490238516811118
6941	ARHGAP12	6.772932146196592e-15	1.0654000501023718e-12	-0.013476275675344193	0.008850941038750983	False	False	-0.013476275675344193
1239	SMYD3	0.0327375345380044	0.10110494068763692	-0.013444214347102879	0.019713157373782875	False	False	-0.013444214347102879
5292	TNKS	0.02326226158151689	0.0777111485450053	-0.013434039154798315	0.020957776244681377	False	False	-0.013434039154798315
11345	COQ8B	0.029267593174437216	0.09281009984095408	-0.0134263966757506	0.017816842838444494	False	False	-0.0134263966757506
5196	RTL8A	0.02987351163430631	0.09405789612539688	-0.013422048739358474	0.020968382351293967	False	False	-0.013422048739358474
6485	ATG2A	0.037577405781188115	0.11208530092667263	-0.013421328562007987	0.022632946478952833	False	False	-0.013421328562007987
56	KCNAB2	0.21111339966244072	0.3863840619970114	-0.013419725629957366	0.04864181375929288	False	False	-0.013419725629957366
11916	SYNGR1	0.05724663459203064	0.15286654378997683	-0.013403623754270335	0.02027722876470584	False	False	-0.013403623754270335
1719	R3HDM1	0.1068183336290671	0.24094588274254666	-0.013383740947493243	0.029035099795112363	False	False	-0.013383740947493243
3399	LYRM7	0.004239774688983172	0.020446351918835745	-0.01338348297351695	0.017747844651147916	False	False	-0.01338348297351695
7279	STK32C	0.003209257814068674	0.01626140715057153	-0.013373936592779603	0.014329024469117066	False	False	-0.013373936592779603
10145	NT5C	0.3520615487178299	0.5363700541508419	-0.013363739902643683	0.07731996480907713	False	False	-0.013363739902643683
8219	TM9SF1	0.11069619666995632	0.24708234338859741	-0.013363503426498747	0.029305338189005853	False	False	-0.013363503426498747
2664	RFC4	0.029368689018823144	0.09305663324146056	-0.013344851370566891	0.019057554783565658	False	False	-0.013344851370566891
69	THAP3	0.10331744805379715	0.2353646893689516	-0.013341696563815127	0.026876055475372775	False	False	-0.013341696563815127
4127	OSTM1	0.07509019169355323	0.1875294008139605	-0.013332508928138564	0.031078092382325756	False	False	-0.013332508928138564
1341	SNX17	0.4611688650996938	0.6350234718114305	-0.01331974459076984	0.12429031547400858	False	False	-0.01331974459076984
7350	LRRC23	0.0019534481668838214	0.010887399923121719	-0.013317964973417749	0.013661392532143886	False	False	-0.013317964973417749
3038	IL15	0.007596601533395287	0.032581929054072034	-0.013313792378712636	0.015302230113899555	False	False	-0.013313792378712636
8359	ZBTB1	0.3370740659649879	0.5197627316666362	-0.013311295943046204	0.051337428352275456	False	False	-0.013311295943046204
11797	KIAA1671	0.0017846209279269423	0.010125839199509538	-0.013304905712675084	0.0131998672094438	False	False	-0.013304905712675084
4264	TMEM242	0.022023454759696078	0.07431284269042242	-0.013269191096717394	0.020398054396274026	False	False	-0.013269191096717394
10229	SLC38A10	0.10211346235676569	0.23359480338215344	-0.013264468291890966	0.031856202107745334	False	False	-0.013264468291890966
10282	NDC80	1.8661482923560226e-08	5.495025328846367e-07	-0.013247529344395438	0.010201929151141024	False	False	-0.013247529344395438
839	SYT11	0.18888889921886023	0.35838228696420793	-0.013238429043658769	0.0335980107799753	False	False	-0.013238429043658769
9596	RABEP1	0.23851502451617337	0.42147358082411807	-0.013231581984371294	0.03944892878849786	False	False	-0.013231581984371294
10570	GSS	0.26527572790449994	0.4537661077548	-0.013218661787725225	0.04280988991260529	False	False	-0.013218661787725225
1222	MTR	0.15591306032804234	0.31824152914832615	-0.013216834472059806	0.037088648076955374	False	False	-0.013216834472059806
217	GPATCH3	0.08611746113703961	0.20669228024358732	-0.013214286979043902	0.024922980102045196	False	False	-0.013214286979043902
5020	FAM104B	4.3199077709429594e-05	0.0004514379143498521	-0.013199431977575627	0.012671938347932581	False	False	-0.013199431977575627
6307	ELP4	0.019836053364846278	0.06861690334975036	-0.01319760197468129	0.019703460536993945	False	False	-0.01319760197468129
244	TAF12	0.258815876450764	0.4467432577200236	-0.01318928500117472	0.05997356067423697	False	False	-0.01318928500117472
6161	IFITM3	0.6021247398863985	0.7468770767111325	-0.013188253105269544	0.1424979388017159	False	False	-0.013188253105269544
7737	ELK3	0.03275957790776832	0.10114688891719273	-0.013179443025256204	0.021999646681179475	False	False	-0.013179443025256204
1854	MOB4	0.05830209682712798	0.15488923723740336	-0.013179412122123629	0.02264307063218061	False	False	-0.013179412122123629
11942	PMM1	0.13584901306955882	0.28719056440642815	-0.01317478202669493	0.03226007406103921	False	False	-0.01317478202669493
1444	VRK2	0.020952074082181367	0.0715254270852308	-0.013173457222837503	0.018057080449221972	False	False	-0.013173457222837503
6325	TRIM44	0.16552067911618526	0.3271824931934515	-0.013161636102819604	0.03466397161317336	False	False	-0.013161636102819604
1607	INPP4A	0.01127459325131868	0.04421670548268716	-0.013154241520639733	0.01588401278674409	False	False	-0.013154241520639733
10531	PYGB	1.9038221540404267e-05	0.00022714764322907485	-0.013129531107108345	0.011414775431591582	False	False	-0.013129531107108345
5047	PDZD11	0.11929295977375451	0.2618225324206417	-0.013122931944688714	0.03220510434988257	False	False	-0.013122931944688714
10256	GPS1	0.3412812927332457	0.5244238887694026	-0.013111935803949173	0.06458453916110002	False	False	-0.013111935803949173
6609	ARAP1	0.05395355818692542	0.14639464097246785	-0.013106831412616144	0.018252577823768188	False	False	-0.013106831412616144
2397	NXPE3	0.05291168956714819	0.1444199198117024	-0.013105419273818824	0.022002925489630017	False	False	-0.013105419273818824
12131	YBEY	0.14631189709571338	0.30356587242789695	-0.013101807638150706	0.031123854575025575	False	False	-0.013101807638150706
5554	OXR1	0.07155920021273891	0.18040705156965284	-0.013100908760077055	0.020159815887061807	False	False	-0.013100908760077055
2116	TOP2B	0.21102588878765943	0.3862830348272039	-0.013087441712345821	0.03628518186896652	False	False	-0.013087441712345821
1191	GNPAT	0.17073078555446194	0.3340567170709644	-0.013084413205353284	0.04329513351058031	False	False	-0.013084413205353284
10619	IFT52	0.11533675951339081	0.255162691859108	-0.01308304271860422	0.03226433800799506	False	False	-0.01308304271860422
2104	PLCL2	0.010042646490556436	0.040329136309910044	-0.013082739061736291	0.013260604814178758	False	False	-0.013082739061736291
1302	ATAD2B	0.07472206632044451	0.18683794013114818	-0.013077700507511794	0.02495266287938341	False	False	-0.013077700507511794
8333	ARID4A	0.3908058360534362	0.572916683204714	-0.013064769561950048	0.06285120053337766	False	False	-0.013064769561950048
1793	SCRN3	0.003242249717398223	0.016399598424685184	-0.013061909006764993	0.012731179971876857	False	False	-0.013061909006764993
8043	ZC3H13	0.3662312291404378	0.5500471255010468	-0.013060222770617863	0.07896081009081432	False	False	-0.013060222770617863
3109	PRIMPOL	0.061245984236046325	0.16032313149593472	-0.013052935005787551	0.01957174282085586	False	False	-0.013052935005787551
11739	MRPL40	0.37640271492160093	0.5599715948729218	-0.013039251636128278	0.052079259571316955	False	False	-0.013039251636128278
6593	LTO1	0.040803705027418834	0.11946833536540781	-0.013033784468891085	0.020839693634831288	False	False	-0.013033784468891085
10922	MAP2K7	0.18768907516008138	0.35678532255347	-0.01303293127370907	0.03981489126751949	False	False	-0.01303293127370907
7605	RNF41	0.0844536752853584	0.20437084677815567	-0.013029636731053479	0.029180290757061602	False	False	-0.013029636731053479
1888	NBEAL1	0.12240360692864734	0.2666109271531171	-0.013021841079957339	0.030320704950914754	False	False	-0.013021841079957339
8058	CDADC1	0.05359695692341904	0.1457247259539401	-0.01301592514549055	0.021088087981107173	False	False	-0.01301592514549055
2617	ZMAT3	0.13801218207834628	0.2903282837843797	-0.01300441977487072	0.02182537255155576	False	False	-0.01300441977487072
7087	MINPP1	0.0029733408106738042	0.01526902465275143	-0.013000609956069772	0.013655596510204789	False	False	-0.013000609956069772
297	NCDN	0.03223717243812082	0.09997286549876379	-0.012992849910756816	0.019993870641020213	False	False	-0.012992849910756816
199	STMN1	0.2898294091580488	0.48385848156465205	-0.012990005478945282	0.04056301918316197	False	False	-0.012990005478945282
12003	SBF1	0.049329263711667765	0.136796879534444	-0.01298952043412527	0.023879428529603914	False	False	-0.01298952043412527
3382	HSD17B4	0.03167342182358962	0.09842884270886766	-0.012986743183036727	0.01898936517149597	False	False	-0.012986743183036727
10328	RIOK3	0.35524531424028016	0.5394332188165312	-0.012978127927120069	0.06327615866219842	False	False	-0.012978127927120069
7493	KANSL2	0.08977270052984898	0.21240510562792883	-0.012971345361326667	0.030674110049164142	False	False	-0.012971345361326667
11376	CIC	0.009699861452202118	0.0393224291831388	-0.012960445960828236	0.016710319081684213	False	False	-0.012960445960828236
9373	DPEP2	0.01386691027713759	0.05208848846748866	-0.012953576060094943	0.01863390091516368	False	False	-0.012953576060094943
1146	WDR26	0.1112673452037514	0.24798678447256672	-0.012947515015266487	0.03002160548970297	False	False	-0.012947515015266487
4458	BLVRA	0.10405868775328934	0.2363711974331321	-0.012935054334765694	0.02427694576030428	False	False	-0.012935054334765694
1696	WDR33	0.30242463957093124	0.4988709796150494	-0.012926914718367828	0.06901016260509367	False	False	-0.012926914718367828
7289	PAOX	0.0022770645722755938	0.012317785955454626	-0.012921207044142319	0.012644178003266261	False	False	-0.012921207044142319
5957	CDK5RAP2	0.09150134234048016	0.21546160088249758	-0.012919726381007546	0.024148254256163324	False	False	-0.012919726381007546
9309	ADGRG5	1.9970651834005487e-06	3.306774829301047e-05	-0.012911959953525908	0.009869471981081289	False	False	-0.012911959953525908
7870	COQ5	0.03620935449068417	0.10881451063082945	-0.012910416476415137	0.019230350962803736	False	False	-0.012910416476415137
4596	TECPR1	0.02739605576383771	0.08818520373093157	-0.012907936164122225	0.01783268058116173	False	False	-0.012907936164122225
10468	DDRGK1	0.3104273013167942	0.4989691294389749	-0.012905696358817628	0.06154183897879217	False	False	-0.012905696358817628
5422	SPIDR	0.045462152581872015	0.129682661445068	-0.012904496511104969	0.020698002810505305	False	False	-0.012904496511104969
6069	UCK1	0.0015930308496907716	0.009262978505862439	-0.012903132070620976	0.012996647108055943	False	False	-0.012903132070620976
5099	TRMT2B	0.0022626068814768363	0.012261770293769528	-0.01289966823254344	0.012930948131705646	False	False	-0.01289966823254344
11761	THAP7	0.29994343367608295	0.49588868682880355	-0.012890207171324298	0.06081393294326671	False	False	-0.012890207171324298
11104	BABAM1	0.1998126611565426	0.37216119220587596	-0.012878544597812663	0.04233229039357854	False	False	-0.012878544597812663
3178	WDR70	0.0719407336242919	0.18113973683201554	-0.012874747543349082	0.022607031254605815	False	False	-0.012874747543349082
3440	SMAD5	0.0006225104185068026	0.004281997729142017	-0.012872555436357812	0.011433227523532393	False	False	-0.012872555436357812
5106	ARMCX6	0.207394241599326	0.3813871955575977	-0.012866258587191651	0.04114259636440835	False	False	-0.012866258587191651
4270	TULP4	0.05615906380129013	0.1510080089393665	-0.012864236447429553	0.020678447026807767	False	False	-0.012864236447429553
11703	ZNF324	8.561980558768697e-05	0.0008009270546172126	-0.012858780700915269	0.011954149671334338	False	False	-0.012858780700915269
4974	TBC1D25	0.029478461046002356	0.09325615289890397	-0.012852123763073863	0.02012075895709651	False	False	-0.012852123763073863
4330	BRAT1	0.13467968784002296	0.28562988613224666	-0.012847971994392879	0.028385378930282285	False	False	-0.012847971994392879
8713	MYO5A	0.0036025096444447066	0.017896068534601964	-0.012843026821373343	0.012872303514076132	False	False	-0.012843026821373343
1934	RNF25	0.1281007537567187	0.2749451546071045	-0.01283145628545221	0.03156190130714472	False	False	-0.01283145628545221
6187	CHID1	0.043103157287278135	0.12463094602081194	-0.012828783836291536	0.02196107975799929	False	False	-0.012828783836291536
6055	TOR1A	0.11543245101158502	0.2552229423890892	-0.012818992917722495	0.03533863291821697	False	False	-0.012818992917722495
4269	GTF2H5	0.2369120962865209	0.4194733576874048	-0.012812755859399798	0.04686821971233789	False	False	-0.012812755859399798
1353	RBKS	0.06606416405499128	0.1691938905907071	-0.012812301717712363	0.02496363544425407	False	False	-0.012812301717712363
8468	NRDE2	0.01542438127797818	0.05665083814999358	-0.012805133534568981	0.01591054663981323	False	False	-0.012805133534568981
3241	TRAPPC13	0.006182907732771776	0.02771528381900509	-0.01280264448878208	0.014528433388074883	False	False	-0.01280264448878208
7780	MTERF2	4.3538475342778954e-16	8.675041212048707e-14	-0.012795794070458454	0.00840401469887077	False	False	-0.012795794070458454
9634	CHRNB1	0.030164434372492836	0.09477419524918576	-0.012788758905146597	0.016506162278063886	False	False	-0.012788758905146597
2067	BRK1	0.5371900738542184	0.6982069289983889	-0.012782309555739241	0.21002847760528714	False	False	-0.012782309555739241
1897	NDUFS1	0.17540451547270577	0.34113567308869325	-0.012777972368262796	0.03477064706481897	False	False	-0.012777972368262796
7335	LPAR5	5.230904035543177e-07	1.0268548069773182e-05	-0.012772460357893005	0.010096916223440755	False	False	-0.012772460357893005
10190	MXRA7	0.1394587372687443	0.29275315259839124	-0.01277193147765124	0.02450812784495292	False	False	-0.01277193147765124
8935	SELENOS	0.438494822792598	0.6158496804802288	-0.012765283273303825	0.0968429385725554	False	False	-0.012765283273303825
10101	SMURF2	1.4416080969040518e-07	3.379298980095674e-06	-0.01276312274125236	0.01001756812651436	False	False	-0.01276312274125236
9359	RANBP10	6.789253429312117e-05	0.0006625757122238887	-0.012759160086306601	0.010887326311392637	False	False	-0.012759160086306601
11185	ZNF429	0.06218989283863179	0.1619296282764401	-0.012755929029434239	0.0241121135497248	False	False	-0.012755929029434239
9380	PRMT7	0.004796913985551784	0.02245383974051354	-0.012754359687745116	0.014627906554801898	False	False	-0.012754359687745116
130	ZBTB17	0.05020816228278065	0.13855922901446044	-0.012752780940754774	0.019742456930508086	False	False	-0.012752780940754774
661	TRIM33	0.0501797314792564	0.13851274297725932	-0.012746261723395505	0.022423140972175383	False	False	-0.012746261723395505
6476	CCDC88B	0.03947927228381699	0.11650819554505853	-0.012731402691083851	0.020335184899824006	False	False	-0.012731402691083851
3764	ZNF184	0.003784194347685354	0.018655688010960167	-0.012730272711323104	0.012551673362878235	False	False	-0.012730272711323104
8473	CCDC88C	0.21374582939555403	0.3895916131153908	-0.012721760913719855	0.03996422237970612	False	False	-0.012721760913719855
2258	IP6K1	0.11232316164864001	0.24992060255155246	-0.012715182577324352	0.030378382572686515	False	False	-0.012715182577324352
448	CPT2	0.0043837545199528075	0.02092127157127178	-0.012708760100206194	0.01462446312287024	False	False	-0.012708760100206194
10018	LUC7L3	0.528205402765735	0.6901306655808046	-0.012689137954634316	0.13425442478099428	False	False	-0.012689137954634316
3423	TCF7	0.15762035299231322	0.3187468139709886	-0.012688971346441293	0.032757156947990515	False	False	-0.012688971346441293
716	NBPF11	0.014486739165379223	0.05400341962023966	-0.01267759227558069	0.015588246097715645	False	False	-0.01267759227558069
9110	NDE1	0.27588996662731186	0.46717628201551176	-0.012662636503027925	0.03818294202352499	False	False	-0.012662636503027925
885	PIGM	0.0004672670717798334	0.0033801468727170736	-0.01265528760373969	0.012945198253909876	False	False	-0.01265528760373969
8768	PARP16	0.00045472000129445845	0.003304667243450001	-0.012650387441804559	0.012286958409739394	False	False	-0.012650387441804559
1379	HEATR5B	0.03236004774746023	0.1003018850974558	-0.012648508396982438	0.017887118747578812	False	False	-0.012648508396982438
1870	ORC2	0.05876783774962197	0.1556923771836491	-0.012647253461076922	0.02212725255154557	False	False	-0.012647253461076922
3670	SSR1	0.47057450193152517	0.6428657491248295	-0.01263086808273886	0.09583393703807484	False	False	-0.01263086808273886
9724	TVP23B	0.2739774478975046	0.4644640370979392	-0.012629239622013504	0.04896539258492458	False	False	-0.012629239622013504
2026	SEPTIN2	0.40229563162192794	0.584029692274159	-0.012626955477431732	0.102575372105295	False	False	-0.012626955477431732
8107	RAP2A	1.261201186126729e-07	2.991599242092271e-06	-0.012626182563213694	0.009842195849647963	False	False	-0.012626182563213694
910	PPOX	0.007006778429039821	0.030536401207320842	-0.01261516660416087	0.014296565663021107	False	False	-0.01261516660416087
29	SLC35E2B	0.023671907806970975	0.07875774448769952	-0.012611133073552354	0.0157608063886692	False	False	-0.012611133073552354
1264	RSAD2	9.7357349243046e-05	0.0008932518113588757	-0.012590547892316365	0.011316371933956232	False	False	-0.012590547892316365
5831	IDNK	0.054927380027812236	0.1485312889012656	-0.012583349813751251	0.017614060941261132	False	False	-0.012583349813751251
1354	BABAM2	0.2848769807966509	0.477820142845107	-0.012580127826276492	0.04122583171376935	False	False	-0.012580127826276492
11917	TAB1	5.575085176796761e-07	1.0872780308092216e-05	-0.012576368057114174	0.009979553108599472	False	False	-0.012576368057114174
8599	C15orf41	0.00014884875919371333	0.0012960574771746854	-0.012573003814458477	0.010169107401441153	False	False	-0.012573003814458477
8813	CLK3	0.24613657837807285	0.4307029851448859	-0.012571399706745204	0.04623382219052934	False	False	-0.012571399706745204
11878	MFNG	0.3475261975724102	0.5317644556480435	-0.012570701027226074	0.06546873585550816	False	False	-0.012570701027226074
5641	PLEC	0.06892878376902584	0.17532842765078807	-0.0125622470050446	0.025020357201045212	False	False	-0.0125622470050446
2830	UBE2K	0.28154418759102134	0.47486748908728277	-0.012558312901906113	0.04918238856188663	False	False	-0.012558312901906113
7663	RASSF3	1.3043219041677597e-06	2.2931129947537598e-05	-0.012543568076823547	0.009993339313024825	False	False	-0.012543568076823547
4193	STX7	0.028352427228183808	0.09045990592819253	-0.012540488512481535	0.017992481251622176	False	False	-0.012540488512481535
4197	TBPL1	0.29222713332230255	0.4867059597197168	-0.01253754062235659	0.05336749809902984	False	False	-0.01253754062235659
1010	EDEM3	0.14891438237623425	0.3078456581891545	-0.012537408948139522	0.032025203009123926	False	False	-0.012537408948139522
3791	HLA-F	0.6510224291820734	0.7824442687113389	-0.012531558850781267	0.2983835566198671	False	False	-0.012531558850781267
11984	TRMU	0.045812678772091435	0.13030943961940356	-0.012524859589084376	0.0229605864172245	False	False	-0.012524859589084376
10870	PLIN3	0.009379927875008917	0.03837680963235168	-0.01252263120450269	0.015253859532198736	False	False	-0.01252263120450269
8506	SETD3	0.07785491767575475	0.19260768236630765	-0.012518907377027173	0.028364872905341062	False	False	-0.012518907377027173
11525	PNKP	0.22845389942596983	0.40871141487724627	-0.012518257067628597	0.043943922748039294	False	False	-0.012518257067628597
11215	PEPD	0.1994174880103363	0.37180849487890993	-0.012517794864254403	0.03906606306696867	False	False	-0.012517794864254403
8174	TOX4	0.3588471348207226	0.5423536658383993	-0.012514597061839923	0.0823273721027684	False	False	-0.012514597061839923
5044	PJA1	0.020851574570061003	0.07123304849448388	-0.012508843704722777	0.018649596118114214	False	False	-0.012508843704722777
4263	ARID1B	0.11860179491670436	0.26078434030332914	-0.012505468545199596	0.030774678244412722	False	False	-0.012505468545199596
642	C1orf162	0.0741749302345231	0.18574807099994212	-0.012504893478210773	0.017195855832912704	False	False	-0.012504893478210773
11355	CCDC97	0.014007161347782226	0.05252685505418335	-0.012504857872427586	0.015559389253763796	False	False	-0.012504857872427586
11169	ZNF506	0.07984227509926806	0.19664491116846924	-0.012504095371221612	0.02696983029412759	False	False	-0.012504095371221612
650	RHOC	0.034020032449088466	0.10417763522767741	-0.012483032870948757	0.018112930705795043	False	False	-0.012483032870948757
1832	PMS1	0.12281080062916316	0.26728620453698265	-0.012470142233820806	0.029510200608086276	False	False	-0.012470142233820806
556	ZNF644	0.3317215367687162	0.5142238272447605	-0.012446986382219482	0.06124824551212323	False	False	-0.012446986382219482
7862	PXN	0.03887792230537856	0.11512621314690241	-0.012445030079565917	0.024343767432229862	False	False	-0.012445030079565917
3330	SLF1	0.44713341141869534	0.6233795840828574	-0.012442778181731182	0.05852391494559003	False	False	-0.012442778181731182
9633	TMEM102	0.03494428417714655	0.10596916444125344	-0.01242869844580625	0.01985584477760962	False	False	-0.01242869844580625
2539	SLC25A36	0.20101548425338783	0.37362253020044334	-0.012389157215866862	0.03982554101905266	False	False	-0.012389157215866862
5488	ZFAND1	0.26258304360016743	0.45116129437194624	-0.012379149975369782	0.04108550756589159	False	False	-0.012379149975369782
8272	MIA2	0.19152563412918014	0.3613344414349435	-0.012364109555106046	0.039347323733684304	False	False	-0.012364109555106046
2324	DCP1A	0.2522250874706915	0.4383414625253841	-0.012349563584963539	0.04707073715406579	False	False	-0.012349563584963539
7288	ECHS1	0.3137321274262682	0.4989691294389749	-0.012342646657724152	0.06043664856971085	False	False	-0.012342646657724152
8569	UBE3A	0.4154185528555435	0.5956897196471077	-0.012327039232158351	0.09492177025838332	False	False	-0.012327039232158351
7778	RIC8B	2.6744905501187e-06	4.240521820513138e-05	-0.012325674119867127	0.009971017056664862	False	False	-0.012325674119867127
10354	TPGS2	0.24957282355865723	0.435060237043416	-0.0123247443386609	0.04536396670070562	False	False	-0.0123247443386609
10370	SMAD7	0.04594752226899479	0.13059976907413998	-0.01232264561287459	0.020062692745939477	False	False	-0.01232264561287459
7169	SFXN3	0.07886440948986201	0.19463749286773332	-0.012310515461530922	0.021635726075861363	False	False	-0.012310515461530922
6364	PTPMT1	0.2422599504117703	0.42572654816591415	-0.012306492679838086	0.041898229222793085	False	False	-0.012306492679838086
6210	OSBPL5	0.00039398134323058334	0.002927313212132768	-0.012296922114040461	0.010905801126999515	False	False	-0.012296922114040461
6979	PARG	0.008359067223245326	0.03519994669034796	-0.01229093228077838	0.016479211574928328	False	False	-0.01229093228077838
9199	HIRIP3	0.0053090292671398535	0.024448938709035806	-0.01228582318679474	0.013901576588244795	False	False	-0.01228582318679474
11509	FCGRT	0.0009837368897823123	0.006209384644850867	-0.01228458403835913	0.011154190255812818	False	False	-0.01228458403835913
7036	ASCC1	0.10273786831008698	0.23435054677486927	-0.012279547835459937	0.02344125998387863	False	False	-0.012279547835459937
2426	USF3	0.045166693901847535	0.12899374715637535	-0.012271345069182458	0.017619726775431787	False	False	-0.012271345069182458
5492	RBIS	0.5663475808084517	0.7193673319767361	-0.012270897645567323	0.1425372315923889	False	False	-0.012270897645567323
2304	PHF7	1.0628136431345235e-06	1.9135447445291006e-05	-0.012268793209419558	0.009315252504492928	False	False	-0.012268793209419558
11932	RBX1	0.5499756702431493	0.7077458705873897	-0.012266770061946616	0.18494867926294153	False	False	-0.012266770061946616
5370	HMBOX1	0.01838826642277476	0.064885397014248	-0.012258604916874012	0.017757401860669837	False	False	-0.012258604916874012
4593	SDHAF3	0.08248983179220183	0.20193356333533802	-0.012258227361210789	0.024501468806297746	False	False	-0.012258227361210789
9242	ZNF668	0.004768356173872402	0.022355175709272382	-0.012255062477350576	0.013931863376894943	False	False	-0.012255062477350576
5911	NIPSNAP3A	0.0069851972628617535	0.03045940379059595	-0.012236663692744405	0.013654118271713906	False	False	-0.012236663692744405
8529	MARK3	0.2036915095460012	0.3767221529428287	-0.012233824635390708	0.03241838768318102	False	False	-0.012233824635390708
10080	CYB561	0.11433744536030609	0.2536470883804897	-0.01223150690044744	0.018247720998312747	False	False	-0.01223150690044744
11824	ASCC2	0.21244436139132666	0.3878107100982303	-0.012229777668637594	0.04244625638638224	False	False	-0.012229777668637594
1761	IFIH1	0.050460738926108216	0.13910032727990748	-0.012223892637303382	0.019267878087310047	False	False	-0.012223892637303382
6694	CCDC82	0.3145249804918252	0.4989691294389749	-0.012218996506211631	0.055823368722355216	False	False	-0.012218996506211631
9288	GNAO1	0.009623978673333209	0.039094347617974354	-0.01219910698136224	0.01581578928106404	False	False	-0.01219910698136224
8749	DAPK2	3.414845917410604e-07	7.050860611855574e-06	-0.012197893193649558	0.00956932159932935	False	False	-0.012197893193649558
9136	TMEM159	0.0008772690643108844	0.005674380743616179	-0.012186956003994444	0.012668386959265192	False	False	-0.012186956003994444
1814	CWC22	0.2580144027321933	0.44568157559071964	-0.01218429363194222	0.05092685752100759	False	False	-0.01218429363194222
11120	RPL18A	0.7789510355033001	0.8707208629679245	-0.012182047108565325	1.4634353598681362	False	False	-0.012182047108565325
6932	ACBD5	0.018890548586923878	0.06616950142299297	-0.012178632984222806	0.016020812029865654	False	False	-0.012178632984222806
8066	SPRYD7	0.014088787024900748	0.05276674463743372	-0.012178608127355299	0.01542055690806214	False	False	-0.012178608127355299
6516	KAT5	0.16600053485750704	0.3278599693080285	-0.012172115110477997	0.04090854195031253	False	False	-0.012172115110477997
8435	ERG28	0.27956692149132245	0.4722654438927173	-0.012168003650230809	0.044983965346178455	False	False	-0.012168003650230809
2209	NBEAL2	0.061605314331218915	0.1608411296854602	-0.012164369173116871	0.022240803508305707	False	False	-0.012164369173116871
9511	FANCA	1.7202764839762554e-05	0.00020857916192632995	-0.012149930692131154	0.010071909746469616	False	False	-0.012149930692131154
4009	SLC35B2	0.25639602879492407	0.4437283633218864	-0.01213346738415442	0.039498475964193216	False	False	-0.01213346738415442
4241	KATNA1	0.1566332744452075	0.3187468139709886	-0.012121826308474144	0.03206340242709432	False	False	-0.012121826308474144
8161	PIP4P1	0.1832047875999592	0.3513571093246814	-0.012113211052557485	0.038993780154299426	False	False	-0.012113211052557485
855	TMEM79	5.458930322007046e-06	7.732406635023013e-05	-0.01208045373202596	0.010275438228597888	False	False	-0.01208045373202596
1907	IDH1	2.900019580312629e-05	0.00032191025146367206	-0.012078813178770464	0.01004097224104327	False	False	-0.012078813178770464
5452	PDE7A	0.009904688703843144	0.03994350561040485	-0.012073667135389179	0.015096536650769897	False	False	-0.012073667135389179
3973	MRPS10	0.2934364780993127	0.48810812518119995	-0.012057827264521821	0.054395146052558706	False	False	-0.012057827264521821
7260	LHPP	0.044854180091769856	0.12834651100936062	-0.012009908598425172	0.01713833449529363	False	False	-0.012009908598425172
2215	ELP6	0.18732175253831304	0.3564307642899332	-0.012009465205653415	0.03762204931637684	False	False	-0.012009465205653415
10159	SAP30BP	0.4251546223514642	0.6042229565159004	-0.012004389030224043	0.08170639917060928	False	False	-0.012004389030224043
5993	MVB12B	0.11724941839363137	0.258333357334291	-0.011997230252381879	0.022153358557201054	False	False	-0.011997230252381879
7706	METTL25	0.00015849316198757017	0.0013611485390447877	-0.011987587467307038	0.010905876915248764	False	False	-0.011987587467307038
2136	GLB1	0.10722936834515295	0.24150749183552042	-0.011983490450915292	0.025878209767790584	False	False	-0.011983490450915292
8197	PPP1R3E	0.00033081398103314204	0.0025222980695697272	-0.011981854432358599	0.00982129950421052	False	False	-0.011981854432358599
6782	CCDC84	0.09584814299693405	0.22298033850502652	-0.011964352006548966	0.025082490877671677	False	False	-0.011964352006548966
6909	ST8SIA6	1.7641658575589497e-06	2.9663295115495423e-05	-0.011957500580514495	0.009503125260136538	False	False	-0.011957500580514495
3074	PPID	0.3270698050853911	0.5093841090859785	-0.011956013535211038	0.05202683351837196	False	False	-0.011956013535211038
10460	VPS16	0.11540528190368178	0.2552229423890892	-0.01195260881616974	0.024588512323506465	False	False	-0.01195260881616974
7099	IFIT5	0.07885554354998875	0.19463749286773332	-0.011948220571343818	0.019332872173422343	False	False	-0.011948220571343818
4991	GPKOW	0.12802559900896918	0.27488254959630504	-0.011937014826748537	0.026667752312375354	False	False	-0.011937014826748537
11933	EP300	0.16252032623893622	0.32329721509395326	-0.011926362651310722	0.03060619251101048	False	False	-0.011926362651310722
1196	TSNAX	0.0027012102949928313	0.014120231340900437	-0.011925131228658256	0.014078135657087936	False	False	-0.011925131228658256
601	SLC25A24	0.07381448594462865	0.1851168826238799	-0.011922298217569629	0.018583999654979675	False	False	-0.011922298217569629
1441	CFAP36	0.323874410857643	0.5066867660118617	-0.011915339638281985	0.04250263368348023	False	False	-0.011915339638281985
789	SNAPIN	0.3716996701626607	0.5556188264049663	-0.011915248272498714	0.06797175387283425	False	False	-0.011915248272498714
11522	FUZ	5.386249117456486e-06	7.656855699509865e-05	-0.011904183271518105	0.009724295760637948	False	False	-0.011904183271518105
3214	DHX29	0.31464605597619105	0.4989691294389749	-0.011900522258018586	0.04933203200628231	False	False	-0.011900522258018586
8386	SLC39A9	0.04381487508666852	0.12606662615189462	-0.011898840052714833	0.01709912691023443	False	False	-0.011898840052714833
10046	SUPT4H1	0.4536198663255243	0.6287700517699252	-0.01189657740596442	0.10055505118586801	False	False	-0.01189657740596442
6148	MRPL41	0.5472684184646663	0.7060738565688502	-0.011885828490285494	0.159712008957739	False	False	-0.011885828490285494
2072	ATG7	0.026052206431726885	0.08484176733622852	-0.011870692001587878	0.014757775595387468	False	False	-0.011870692001587878
549	GBP4	0.6207497005462899	0.7599654552002966	-0.011857236374579552	0.11784060701921388	False	False	-0.011857236374579552
11755	KLHL22	0.0006134359564372165	0.004234195646193374	-0.01185505300108227	0.011275382323021239	False	False	-0.01185505300108227
7377	KLRF1	0.29926347720744084	0.4951141530604699	-0.011853342579874861	0.02918569033312333	False	False	-0.011853342579874861
6194	CTSD	0.0850813020492078	0.20514454590103978	-0.0118505626415574	0.020545442521862398	False	False	-0.0118505626415574
2633	MCCC1	0.03456339995769735	0.10522663919427173	-0.011841104939374405	0.016956236443736335	False	False	-0.011841104939374405
9193	PAGR1	0.20633217938905252	0.38031162574716665	-0.011838783173587757	0.03846786256057102	False	False	-0.011838783173587757
11187	ZNF43	0.00018735316113708753	0.0015608411438284887	-0.011835860140330319	0.011260999417198556	False	False	-0.011835860140330319
5840	NAA35	0.07031574288921255	0.17801694723203146	-0.011835189004907615	0.021432834921235388	False	False	-0.011835189004907615
5281	ERICH1	0.30273935941145397	0.4989691294389749	-0.011829832014056131	0.05491964374656801	False	False	-0.011829832014056131
5945	HDHD3	0.04089198915130698	0.11958506122893223	-0.011829697652610145	0.01919028507231118	False	False	-0.011829697652610145
2841	COMMD8	0.33323638544926815	0.515507374229555	-0.01182944505309169	0.046516349129862605	False	False	-0.01182944505309169
3031	RAB33B	1.4710980214775343e-05	0.0001820341097042675	-0.011820999764404205	0.0102170681070488	False	False	-0.011820999764404205
9666	RANGRF	0.3810233029985324	0.5642478963881858	-0.011812617625596333	0.05544850850840668	False	False	-0.011812617625596333
6933	RAB18	0.35991807314537116	0.5432168368202137	-0.01181104290944937	0.0629163236877361	False	False	-0.01181104290944937
8727	TCF12	0.20342321328843246	0.3764589032295991	-0.011803368183654617	0.0376271306075059	False	False	-0.011803368183654617
7987	PAN3	0.029510828401634766	0.09333385014326552	-0.011801655075218288	0.01715539465331799	False	False	-0.011801655075218288
8832	UBE2Q2	0.0346261891965193	0.10538597042881576	-0.011797890267501745	0.01780484035659533	False	False	-0.011797890267501745
7652	ATP23	1.949327953559461e-07	4.339704969237124e-06	-0.011796749538825318	0.008796454691751438	False	False	-0.011796749538825318
4053	DDX43	0.00965746486319258	0.03919042513220206	-0.011784972086277367	0.01423110366762652	False	False	-0.011784972086277367
11071	GIPC1	1.0676720267444167e-06	1.9194013653728575e-05	-0.011783291056636266	0.009412168388303322	False	False	-0.011783291056636266
9006	TSC2	0.11521559580505597	0.2551217721521475	-0.011779086383135923	0.021967025514353408	False	False	-0.011779086383135923
10676	ADNP	0.061291905466984486	0.1603380152861706	-0.011778182130604435	0.017959253261131902	False	False	-0.011778182130604435
600	VAV3	4.9903801867087134e-14	6.41505324001104e-12	-0.011771308199027762	0.007731153423135931	False	False	-0.011771308199027762
1608	COA5	0.20873645147539865	0.3831482077980026	-0.011770567867460375	0.04043822799603661	False	False	-0.011770567867460375
4191	AKAP7	0.0002784552827521259	0.0021729327058104863	-0.011770008252037842	0.011322179381288105	False	False	-0.011770008252037842
8309	STYX	0.22157112634142928	0.3993907623676387	-0.011755436081413368	0.029681417697242328	False	False	-0.011755436081413368
9636	POLR2A	0.2594208694104746	0.44757185087927104	-0.011752934271289098	0.04944710179389297	False	False	-0.011752934271289098
2335	DENND6A	0.044319703003097906	0.12706044350168716	-0.011744383508866514	0.02158814219298301	False	False	-0.011744383508866514
10055	SMG8	0.00416862656577748	0.02017649011897562	-0.01174362167946777	0.011808279831107561	False	False	-0.01174362167946777
6839	ZBTB44	0.1814707824410107	0.3495783441963073	-0.011742497074164861	0.03364775780540009	False	False	-0.011742497074164861
6824	PUS3	0.11989888515106409	0.2627614863961755	-0.011740097378739541	0.025630325587925974	False	False	-0.011740097378739541
1087	EIF2D	0.03531883958145529	0.10676023443648495	-0.011734755167647116	0.01845604102816675	False	False	-0.011734755167647116
5919	RAD23B	0.21692754954127633	0.3934712266372263	-0.011712185131950291	0.038855057681922794	False	False	-0.011712185131950291
10877	SAFB	0.39469930754171967	0.5767693582053928	-0.011712152885203254	0.06980780304058806	False	False	-0.011712152885203254
7330	NCAPD2	0.0016287435174139064	0.009424796103912513	-0.011710236890983487	0.012980374121046686	False	False	-0.011710236890983487
7604	SMARCC2	0.4512445694517073	0.6265538708240604	-0.011696249864456285	0.07614490647981693	False	False	-0.011696249864456285
9157	PRKCB	0.13799896837322737	0.2903282837843797	-0.011694747703490155	0.029841433680289752	False	False	-0.011694747703490155
11181	ZNF431	0.12568305084323342	0.2713147115982043	-0.011684436806125145	0.022680847036180556	False	False	-0.011684436806125145
7341	2,00 MLF	0.5025709206549109	0.6696632392911032	-0.011682630988291086	0.14429999010903496	False	False	-0.011682630988291086
9861	FBXL20	0.16763121527091102	0.33037111417140475	-0.011677904152621278	0.020387823845852505	False	False	-0.011677904152621278
506	CRYZ	0.04058848936393187	0.1189593994473659	-0.01167277691984243	0.015484231877830122	False	False	-0.01167277691984243
10428	ATP9B	0.055412700123183896	0.14950549085368167	-0.011670934824417955	0.018658030138097026	False	False	-0.011670934824417955
9602	MIS12	0.1463362712506876	0.30356587242789695	-0.011667042373327724	0.030458013816893878	False	False	-0.011667042373327724
8700	USP8	0.41703889218722967	0.5971613314287137	-0.011664556686576972	0.06507424300173661	False	False	-0.011664556686576972
3921	ZNF76	0.1590275326055982	0.3195787783324805	-0.011656035483672505	0.02707344212121778	False	False	-0.011656035483672505
621	GSTM4	0.03977784631449395	0.11707143099206677	-0.011653039223427003	0.015274006992384986	False	False	-0.011653039223427003
1752	BAZ2B	0.11052401240108344	0.24679016964044684	-0.011622674880248499	0.023139705733916202	False	False	-0.011622674880248499
2951	METAP1	0.12438516286967582	0.2695838691274428	-0.011609979067217228	0.024148948124863887	False	False	-0.011609979067217228
3199	NNT	0.21837122453237243	0.3954131084094613	-0.011600724250817674	0.027961852963675156	False	False	-0.011600724250817674
4580	PEX1	0.008038439615495972	0.034114144694091	-0.011595609110568965	0.015021153490554977	False	False	-0.011595609110568965
4122	MTRES1	0.07458498651604463	0.18657122990840166	-0.011594884902375096	0.020254601750087427	False	False	-0.011594884902375096
11746	TANGO2	0.13058107058546517	0.27906626722367467	-0.01159275258622729	0.022580560570123132	False	False	-0.01159275258622729
178	FUCA1	0.013934730053470215	0.052288040737362346	-0.01158184982669271	0.014896384478824867	False	False	-0.01158184982669271
6702	PDGFD	0.0016328148708561205	0.009443784122440697	-0.011580678194883707	0.01052056513073576	False	False	-0.011580678194883707
5450	ARMC1	0.2243045286016355	0.40354561917720877	-0.011573008171739564	0.03190438012024025	False	False	-0.011573008171739564
3576	ERGIC1	0.180154710615559	0.3478277721913772	-0.011566212169801563	0.02492646191704583	False	False	-0.011566212169801563
11740	UFD1	0.4206096104933442	0.5997600063749917	-0.01156303855244736	0.07666143459546101	False	False	-0.01156303855244736
6000	LRSAM1	4.0195909176758846e-05	0.00042413247502926036	-0.01156200632063857	0.010230439641670168	False	False	-0.01156200632063857
1989	EIF4E2	0.39081016742237074	0.572916683204714	-0.01155993211581615	0.06523037507936552	False	False	-0.01155993211581615
6297	FANCF	0.032875721573029565	0.1014007356567514	-0.011559285837260956	0.01704399767779298	False	False	-0.011559285837260956
6391	MRPL16	0.3053552793917284	0.4989691294389749	-0.011556105501834453	0.0588772402568297	False	False	-0.011556105501834453
478	ATG4C	0.00042847219167148527	0.003144496655268635	-0.011554690004000985	0.009498820286244155	False	False	-0.011554690004000985
11053	CCDC130	0.3853475035185223	0.5681497295530271	-0.011554632900386441	0.05649808128352289	False	False	-0.011554632900386441
1322	HADHB	0.3556354638594833	0.5397322081553054	-0.011548312537967233	0.062475476094654626	False	False	-0.011548312537967233
7465	ABCD2	0.006512984784495343	0.028859426648866503	-0.011548043143268029	0.013152392745840472	False	False	-0.011548043143268029
5675	ZNF250	0.0006816699433158067	0.004604160549344898	-0.011545442577480958	0.011405008591518	False	False	-0.011545442577480958
11324	EID2B	0.011027122245488555	0.04339343200948508	-0.011536503510479473	0.013560616219682353	False	False	-0.011536503510479473
1426	PPP1R21	0.11903296890331555	0.2614919410582759	-0.011532463261798657	0.02586789854257912	False	False	-0.011532463261798657
276	SYNC	0.28782820333803727	0.48139146207417954	-0.011529356825167448	0.041581824299964036	False	False	-0.011529356825167448
7494	CCNT1	0.27034142093644103	0.46032355608818576	-0.01152301496491688	0.04591529026240498	False	False	-0.01152301496491688
9273	CNEP1R1	0.020857402030645032	0.07123304849448388	-0.011520279365876594	0.015385700706150625	False	False	-0.011520279365876594
8429	NEK9	0.14723772221040807	0.3050124708066935	-0.01151400737357794	0.028041801655834375	False	False	-0.01151400737357794
4703	DLD	0.2449763555759737	0.42930113323230223	-0.011512255300322276	0.04022610157341153	False	False	-0.011512255300322276
11825	MTMR3	0.0026818686023655372	0.01405600137715037	-0.011508545580798588	0.012990682887566555	False	False	-0.011508545580798588
9096	SNX29	0.0222565484205516	0.07484586114421783	-0.011508388377906784	0.014153222252989745	False	False	-0.011508388377906784
11357	B9D2	0.017888721491697412	0.06361084635135116	-0.011504185551876323	0.013266638662520942	False	False	-0.011504185551876323
4427	HERPUD2	0.38221103233960085	0.5650918738090438	-0.011501038806811317	0.059768872032691905	False	False	-0.011501038806811317
3892	VPS52	0.03582011857556685	0.10792074535556997	-0.011489124977395689	0.01736576939412913	False	False	-0.011489124977395689
5535	COX6C	0.6400963903372908	0.7741378195733244	-0.011486936229440567	0.329942688694248	False	False	-0.011486936229440567
9088	SOCS1	0.1035225130896413	0.23565927352242008	-0.011485182812570443	0.021509782266016905	False	False	-0.011485182812570443
1270	CPSF3	0.10840334005488587	0.24337313246125084	-0.011476126851110949	0.022432947974023107	False	False	-0.011476126851110949
3277	ENC1	0.1340937882881553	0.2846493102520732	-0.011467515626037669	0.021567129287626836	False	False	-0.011467515626037669
11561	ZNF836	0.019992698615354607	0.06906182657235072	-0.011466370866517863	0.015099604094473574	False	False	-0.011466370866517863
7430	C2CD5	0.00426891548349017	0.020471945131138976	-0.011453148356618325	0.013281348883234836	False	False	-0.011453148356618325
3292	AGGF1	0.41437411706755467	0.5950376976944842	-0.011437652451052695	0.053836514133137545	False	False	-0.011437652451052695
9433	ZFP1	0.00030265901985033946	0.0023373957250069823	-0.01141949148620592	0.01006182568196159	False	False	-0.01141949148620592
3715	C6orf62	0.28727154870126337	0.48078416556207093	-0.011379291213373968	0.048049062362739016	False	False	-0.011379291213373968
8779	SNAPC5	0.3025455832991873	0.4989560557789743	-0.011352617779116714	0.04627102003275574	False	False	-0.011352617779116714
11420	GEMIN7	0.22043117246330524	0.3980146000300278	-0.011349194249472977	0.03840931796988884	False	False	-0.011349194249472977
11027	WDR83	0.04396717113139146	0.12641354758917386	-0.011343447610428131	0.018240470010061544	False	False	-0.011343447610428131
307	MAP7D1	0.14855063586043643	0.30719993975290044	-0.011343276971391729	0.026201959888075856	False	False	-0.011343276971391729
869	SH2D2A	0.7505219373510565	0.8505535843238109	-0.011339246128012131	0.4242475848693352	False	False	-0.011339246128012131
177	HMGCL	0.18116181031062498	0.34925736717323974	-0.011338735554517382	0.02586599024278777	False	False	-0.011338735554517382
8357	ZBTB25	0.283606434167636	0.4764635919721878	-0.011316958251351879	0.04006691829918267	False	False	-0.011316958251351879
7468	GXYLT1	0.00199474699951352	0.011071123667216404	-0.011316280397856876	0.011523575900582138	False	False	-0.011316280397856876
3345	FAM174A	0.033816304159606146	0.10376640560269289	-0.01131523305038541	0.01748106750187936	False	False	-0.01131523305038541
10972	PDE4A	0.04796979327979652	0.13395909335668474	-0.01131113368266836	0.01790525893063901	False	False	-0.01131113368266836
4726	WASL	0.02042033667120838	0.07021204997715257	-0.011310817933270292	0.013559302048056157	False	False	-0.011310817933270292
5070	RLIM	0.06954680583105796	0.17648738350887241	-0.011301993073497895	0.021120386496186257	False	False	-0.011301993073497895
3716	GMNN	0.01277763736117404	0.04888212948890741	-0.011287064173234327	0.013143274268836946	False	False	-0.011287064173234327
3784	ZSCAN26	0.02420749174839497	0.08018857407926347	-0.011286953996848618	0.016031186645003883	False	False	-0.011286953996848618
11034	GET3	0.44092621608217364	0.6181136155326438	-0.011278310525028302	0.07506632349707863	False	False	-0.011278310525028302
710	PRKAB2	0.0022415768676208574	0.012172651844696908	-0.011272857129839322	0.010959530310076359	False	False	-0.011272857129839322
8446	VIPAS39	0.02057426639040482	0.07057829403078612	-0.011269551502364437	0.015239711057926928	False	False	-0.011269551502364437
1760	DPP4	0.034823794126887894	0.10571824753350553	-0.011266797092721713	0.015821353259508487	False	False	-0.011266797092721713
9001	GFER	0.3403163442291387	0.5233447253999682	-0.011264202573199713	0.04368915597146208	False	False	-0.011264202573199713
9863	CDK12	0.3398462494842448	0.5229581558223898	-0.011262493495606762	0.056144580953306975	False	False	-0.011262493495606762
4025	EFHC1	0.0002309296049783819	0.001854105727009104	-0.01126131648933992	0.009852588849214765	False	False	-0.01126131648933992
5516	INTS8	0.21146471256451724	0.38673101402918825	-0.01126091609223088	0.024487980042959188	False	False	-0.01126091609223088
6615	PLEKHB1	8.535265645463688e-07	1.594360949867475e-05	-0.01126066584403773	0.008893982627876587	False	False	-0.01126066584403773
1409	CAMKMT	0.034249354277540264	0.10461191374246138	-0.011254953131257997	0.01608657390653313	False	False	-0.011254953131257997
365	SVBP	0.2567163780122828	0.44408107352580534	-0.011249143342333538	0.03731128766939237	False	False	-0.011249143342333538
860	MEF2D	0.09091268222701615	0.21441331939711541	-0.011239661455090266	0.019175401275324355	False	False	-0.011239661455090266
11412	ZNF180	0.010405164491205363	0.041466076445571834	-0.011237788456533213	0.012899649777485953	False	False	-0.011237788456533213
7433	LRMP	0.1562960284024674	0.3187468139709886	-0.011237276539424003	0.024603515370906173	False	False	-0.011237276539424003
3509	FBXO38	0.06827271115602267	0.17380755150559007	-0.011228829235314828	0.017971736690537497	False	False	-0.011228829235314828
10314	CEP192	0.0010585342870712896	0.00657391033866871	-0.011227485620854962	0.01125457119390175	False	False	-0.011227485620854962
4337	AP5Z1	0.15214544848227388	0.3126330073230636	-0.011224944845911355	0.02755272855812853	False	False	-0.011224944845911355
10408	VPS4B	0.46514925988164013	0.6381573218701063	-0.01121010865504552	0.08700500648904157	False	False	-0.01121010865504552
4140	CDC40	0.38603428665664474	0.5687048548342807	-0.011204040892144766	0.06476793373753498	False	False	-0.011204040892144766
4319	INTS1	0.0160025552503228	0.05836197315973431	-0.011203522928770488	0.014002453102064985	False	False	-0.011203522928770488
4224	FUCA2	0.0013243616430083018	0.007928264117258011	-0.011202697613588514	0.011215238610717963	False	False	-0.011202697613588514
8023	MTRF1	0.008838310375903897	0.03671339786743489	-0.01118997996682227	0.010784944874028882	False	False	-0.01118997996682227
6139	NDOR1	5.623609479132749e-05	0.0005687838521407108	-0.011189367950435802	0.00943317662900338	False	False	-0.011189367950435802
1013	TRMT1L	0.02894552169687207	0.09200086662836246	-0.011175208269450508	0.016498700910090626	False	False	-0.011175208269450508
1800	MTX2	0.08364584325674178	0.20355266435945288	-0.011170942293540435	0.020906062604157956	False	False	-0.011170942293540435
7402	CREBL2	0.06989554111577012	0.17714674454929655	-0.01116767999763188	0.018001995221167418	False	False	-0.01116767999763188
9629	PLSCR3	1.5047478442052565e-06	2.5996041152418848e-05	-0.011157073169182085	0.00895791815243081	False	False	-0.011157073169182085
10451	NSFL1C	0.43978005632840467	0.6173755957498918	-0.011157035883880824	0.06576784963925164	False	False	-0.011157035883880824
991	QSOX1	0.08094617985167343	0.1988312266543571	-0.011150805543630427	0.01951171096801371	False	False	-0.011150805543630427
4139	FIG4	0.0009125495243337926	0.005840219252361076	-0.011141597753736968	0.010099027011688655	False	False	-0.011141597753736968
2245	USP19	0.03127667854475724	0.09744922908589336	-0.01114018359951796	0.014937780710154927	False	False	-0.01114018359951796
4765	CNOT4	0.35492259370847346	0.5393542147940511	-0.011131657693962882	0.054802080466375726	False	False	-0.011131657693962882
6676	CEP295	0.007167011242353133	0.031077845267439865	-0.011123184189371738	0.012244867836548524	False	False	-0.011123184189371738
10915	MCOLN1	0.013868478359850809	0.05208848846748866	-0.011121228558525403	0.01300172795723011	False	False	-0.011121228558525403
678	GDAP2	0.07117408622160622	0.17967276703943305	-0.011118793929124127	0.01857880331866153	False	False	-0.011118793929124127
8542	AKT1	0.018055464936823057	0.06409437249284125	-0.011104290282837107	0.013474069092325963	False	False	-0.011104290282837107
10743	UCKL1	0.13476272094586528	0.2857046158729951	-0.01108764625871552	0.024583356888456778	False	False	-0.01108764625871552
2548	ATR	0.1805310108188352	0.3482730731546192	-0.011085808194134425	0.03099705673850976	False	False	-0.011085808194134425
377	IPO13	2.2180841174223488e-05	0.0002569296420605597	-0.01108164500473053	0.009647554542579047	False	False	-0.01108164500473053
9954	HEXIM1	0.006870498934754345	0.03007572858476316	-0.011077125757494772	0.011870547464335121	False	False	-0.011077125757494772
6305	DNAJC24	0.04962209423787493	0.13744952192163917	-0.01105593292661931	0.018422608130260722	False	False	-0.01105593292661931
10889	RANBP3	0.18968820709313666	0.3592604002576655	-0.011038077634062156	0.03240237394130075	False	False	-0.011038077634062156
2724	TMEM175	0.1811160877311237	0.34923271432670705	-0.011037658426350678	0.025132965731930426	False	False	-0.011037658426350678
684	SEC22B	0.3339643955591647	0.5164999157709979	-0.011036986619120745	0.04880559323476506	False	False	-0.011036986619120745
8814	EDC3	0.010395570929439907	0.04145398614458108	-0.011030441873086739	0.01290626010917998	False	False	-0.011030441873086739
557	CDC7	0.013245437498099946	0.0502217587344703	-0.01102753496320282	0.01234223207845897	False	False	-0.01102753496320282
11861	APOL2	0.28087376759219645	0.4740711409804756	-0.011025291798862073	0.0356365175719385	False	False	-0.011025291798862073
10084	MAP3K3	0.010621726456041237	0.04217357947058886	-0.01101813234921268	0.013932895801913042	False	False	-0.01101813234921268
2707	RUBCN	0.10493049545681256	0.2378995018369418	-0.011017579451862445	0.022045504806877732	False	False	-0.011017579451862445
3435	C5orf24	0.13848007539124868	0.2910564875707416	-0.011017383284151304	0.024424480463003183	False	False	-0.011017383284151304
4753	COPG2	1.4867997568338432e-06	2.5723141957957444e-05	-0.011013113277397851	0.008353388816505283	False	False	-0.011013113277397851
3592	HIGD2A	0.6529751367630442	0.7838455427253935	-0.011012264113059216	0.2391553149594889	False	False	-0.011012264113059216
5455	ADHFE1	0.0014300609074781355	0.008463553539059957	-0.011009910772332761	0.011096406728754957	False	False	-0.011009910772332761
9735	AKAP10	0.057180193188437256	0.152822557066597	-0.01100241004461056	0.01903045633880349	False	False	-0.01100241004461056
6478	RASGRP2	0.08304921137555359	0.20287154106962466	-0.011000843390150358	0.021602245120259073	False	False	-0.011000843390150358
11177	ZNF66	0.0010444341842916931	0.006506623592082955	-0.011000334496173683	0.009220472490414978	False	False	-0.011000334496173683
2238	P4HTM	0.11113762014498564	0.24784415239277607	-0.010996147457613127	0.019722664218347567	False	False	-0.010996147457613127
7064	KAT6B	0.29375637160622864	0.4885043013704915	-0.010995186773274324	0.03230338447376505	False	False	-0.010995186773274324
10473	C20orf27	0.05241751105368347	0.1434072758426464	-0.010971971802636763	0.01893028197834244	False	False	-0.010971971802636763
5285	MCPH1	0.10806497544734325	0.24270463675990767	-0.010971375237816583	0.025522290538851317	False	False	-0.010971375237816583
11771	TOP3B	0.030519057956168494	0.0956621231950693	-0.010966663181905834	0.015030753612034507	False	False	-0.010966663181905834
10291	ZBTB14	3.4532414173857867e-06	5.232382908092152e-05	-0.010962697671779348	0.008871448832418916	False	False	-0.010962697671779348
4439	TRGV8	0.49780784099126063	0.66539498424089	-0.010959425130810538	0.032481803970483995	False	False	-0.010959425130810538
6281	SERGEF	0.1632995169797733	0.3242933098825897	-0.010959290769364551	0.023171639711438836	False	False	-0.010959290769364551
8448	SPTLC2	0.08695735453702733	0.2080814998979507	-0.010957783233940581	0.021204491665030457	False	False	-0.010957783233940581
3136	LPCAT1	0.025536423205077277	0.083422313508531	-0.010956955567433304	0.017641166110897992	False	False	-0.010956955567433304
1660	TMEM87B	0.21969818941048505	0.3971109547025021	-0.01095590754815461	0.028828558327702734	False	False	-0.01095590754815461
3643	TRIM52	0.057231438730107075	0.15286010947686104	-0.01093527366089445	0.018558521332195054	False	False	-0.01093527366089445
3392	MARCHF3	0.004712624148050399	0.022163423166775182	-0.010917893336048859	0.012235146239158008	False	False	-0.010917893336048859
7031	PCBD1	0.23129018280987054	0.41245471227557406	-0.010916526208335945	0.03126999607817693	False	False	-0.010916526208335945
8172	CHD8	0.33831974080517335	0.5211537872509379	-0.010896638027101014	0.04451180552120333	False	False	-0.010896638027101014
10699	STX16	0.14247616571492328	0.2976760854809346	-0.01089228202902213	0.023352288966635607	False	False	-0.01089228202902213
7722	CRADD	0.016249992987804354	0.059007646065975014	-0.010892204099383457	0.013030348711393098	False	False	-0.010892204099383457
5192	FAM122B	0.06222476192714287	0.16196321115588788	-0.01088707821021907	0.016604252677749502	False	False	-0.01088707821021907
2214	SCAP	0.09168420758869786	0.21580718679324332	-0.010886022129253615	0.021034158576134738	False	False	-0.010886022129253615
9936	G6PC3	0.008852470281682153	0.03674697299219102	-0.010880222417437604	0.012371990151654978	False	False	-0.010880222417437604
10562	ITCH	0.24874461480041027	0.4338695462414509	-0.010876032355744513	0.03915416066716244	False	False	-0.010876032355744513
1629	CNOT11	0.01779844811329224	0.0634408011909388	-0.010867281394767407	0.013608555880363112	False	False	-0.010867281394767407
8654	TMEM62	0.017235177618706795	0.06196888674635782	-0.010858947626080091	0.01257571302620428	False	False	-0.010858947626080091
6105	UBAC1	0.0014711474939186223	0.008659560950170916	-0.010854812988483469	0.009679639244984304	False	False	-0.010854812988483469
2774	TBC1D14	0.07619725323607796	0.18944980572181966	-0.010850976633296937	0.01793673476809031	False	False	-0.010850976633296937
7838	SLC8B1	0.000282984259556348	0.002202523973304779	-0.010841011044848114	0.01045153053308075	False	False	-0.010841011044848114
2463	PARP14	0.4133354189446852	0.5942656216501946	-0.010835584186044717	0.057797233922915026	False	False	-0.010835584186044717
5880	ZNF510	1.4384233611460965e-14	2.097116010061169e-12	-0.010831635303147171	0.007113995567544714	False	False	-0.010831635303147171
9812	ZNF830	0.2605964207072664	0.4487799207080625	-0.010829398185071495	0.037685227519893026	False	False	-0.010829398185071495
11871	MPST	0.21513072379596057	0.39098324764072795	-0.010819030855899171	0.02756754474206404	False	False	-0.010819030855899171
7457	BICD1	0.10123590227292398	0.2323834576979201	-0.010813098798058864	0.020416076685023772	False	False	-0.010813098798058864
11298	FAM98C	0.21202389388489665	0.3871802004739759	-0.010809249342631349	0.024791475141590292	False	False	-0.010809249342631349
4980	PCSK1N	0.17845453329555402	0.34554971583225597	-0.010794055750319187	0.021108423397912607	False	False	-0.010794055750319187
9419	IST1	0.38537232596783744	0.5681497295530271	-0.01078401626307507	0.060302649697700106	False	False	-0.01078401626307507
9759	ALDOC	7.852418846206558e-09	2.564908942797798e-07	-0.010783184565724415	0.007821010943357047	False	False	-0.010783184565724415
5213	CXorf40A	0.008276689768917404	0.03491228030806632	-0.01077932436138122	0.014038211009525634	False	False	-0.01077932436138122
10977	CDKN2D	0.09728520749087362	0.22557111240368388	-0.010773278096311826	0.023283677547202484	False	False	-0.010773278096311826
3947	RNF8	0.1429365820037305	0.29842941632109643	-0.010772072874141326	0.022146099677623866	False	False	-0.010772072874141326
804	HAX1	0.5408310791677875	0.7014141409688543	-0.010767876766183165	0.09983845736686286	False	False	-0.010767876766183165
11170	ZNF253	0.0003391549306746075	0.0025727139569891705	-0.010762902369549127	0.009319445645775307	False	False	-0.010762902369549127
8706	LYSMD2	0.18004006930302124	0.3476625793115198	-0.010761416667860131	0.027604624240042328	False	False	-0.010761416667860131
1974	SP140L	0.2800675623361841	0.4729106931820735	-0.010737379405173133	0.033942548769054476	False	False	-0.010737379405173133
3480	TMCO6	0.055291792266724926	0.14923822961305555	-0.010732405344442711	0.014405900110768807	False	False	-0.010732405344442711
11036	JUNB	0.8142662059947401	0.892750595439024	-0.010702781332831592	0.4511884574456648	False	False	-0.010702781332831592
9504	CPNE7	0.2642700301864825	0.4528233067048012	-0.010685717429191298	0.02601757794908889	False	False	-0.010685717429191298
8653	UBR1	0.27639378727467095	0.467830628184722	-0.010671673970856782	0.03636373206392511	False	False	-0.010671673970856782
8412	COQ6	0.13285700211970233	0.28271724107174107	-0.010666597795427408	0.02223509942749878	False	False	-0.010666597795427408
4063	MYO6	0.1269635492540237	0.27314184476009595	-0.010665166846027651	0.02180573166722988	False	False	-0.010665166846027651
8967	HAGHL	0.0038173344345735	0.01878034286638938	-0.010660797411804169	0.011264490632751546	False	False	-0.010660797411804169
11742	GNB1L	0.009617067636160426	0.039079552545988404	-0.01065918171541618	0.011789918700837856	False	False	-0.01065918171541618
1485	MXD1	0.07092530332424885	0.17926257954363528	-0.010656054452760843	0.015735749089001837	False	False	-0.010656054452760843
11276	ZNF420	0.024546511435427503	0.08110932675802536	-0.010652444832514414	0.014601821902074985	False	False	-0.010652444832514414
719	PDE4DIP	0.1633500876629865	0.3243398601579478	-0.010647729417567515	0.019550968909321665	False	False	-0.010647729417567515
1111	PPP2R5A	0.35961471679523627	0.5429646298670181	-0.010636809862852186	0.04197625575708104	False	False	-0.010636809862852186
11996	TUBGCP6	4.805272247222686e-05	0.0004960883395124975	-0.010633604166702754	0.008884088697165927	False	False	-0.010633604166702754
9892	KLHL11	0.06112608811187764	0.16014954709127704	-0.010630029984287704	0.01598725297718079	False	False	-0.010630029984287704
111	MTHFR	0.006688970043581085	0.029486223035033877	-0.010620448333670787	0.010525022010839024	False	False	-0.010620448333670787
7803	ANKRD13A	0.00028238349930997665	0.002199279957166626	-0.010616132308122084	0.009695873475065092	False	False	-0.010616132308122084
10025	COX11	0.21087273401919565	0.3861209274313806	-0.010611998678236307	0.03252375338855502	False	False	-0.010611998678236307
3510	ADRB2	0.29229460040642796	0.48675051509386347	-0.010606503295095455	0.030787204279528038	False	False	-0.010606503295095455
4500	ZNF680	2.604736163886403e-05	0.0002932167687312801	-0.010604890621840002	0.008813744274076897	False	False	-0.010604890621840002
7184	FBXL15	0.31205084943082617	0.4989691294389749	-0.010587090753379316	0.045498887942982964	False	False	-0.010587090753379316
2183	ZNF445	0.03755205148081379	0.11203762801425726	-0.01058594599385951	0.014038831584349081	False	False	-0.01058594599385951
3632	MRNIP	0.014958605449856301	0.05539705424296191	-0.010585778042052027	0.01389226707690335	False	False	-0.010585778042052027
11893	PLA2G6	0.002211572510608165	0.012028821366842862	-0.010576755670954029	0.011330938441799832	False	False	-0.010576755670954029
2871	POLR2B	0.42043266236283283	0.5995792053617639	-0.01057543892878336	0.06885340244352044	False	False	-0.01057543892878336
3636	GFPT2	1.1129815794110398e-10	5.887475567194239e-09	-0.010573140676249761	0.0069442216065022854	False	False	-0.010573140676249761
11260	CAPNS1	0.28486744379968915	0.477820142845107	-0.0105728430656469	0.03908498892149368	False	False	-0.0105728430656469
2170	ULK4	0.007735229373034677	0.033038084977610654	-0.010547456142234967	0.010559995326564297	False	False	-0.010547456142234967
8940	SNRNP25	0.09310856457712667	0.21821464213282676	-0.01054724317934308	0.01891632094930906	False	False	-0.01054724317934308
311	STK40	0.006053134746129785	0.027287038420053384	-0.010542425649697231	0.011941218824887818	False	False	-0.010542425649697231
6021	CIZ1	0.056599578383906834	0.15181690813991613	-0.010539955414512768	0.01655174563022016	False	False	-0.010539955414512768
4130	FOXO3	0.016586648454525472	0.05996171220860357	-0.010539135809692249	0.012643953364874635	False	False	-0.010539135809692249
8427	ACYP1	0.05763656281386827	0.153530550008867	-0.01052581857497329	0.01398092003587585	False	False	-0.01052581857497329
51	LRRC47	0.1956110070979268	0.3670584821622532	-0.01052562845352722	0.02736385446477246	False	False	-0.01052562845352722
3209	15,00 ARL	0.00016491846810218314	0.0014042737080923072	-0.010516980950863524	0.009532331196325166	False	False	-0.010516980950863524
8841	HMG20A	0.13922082739554045	0.29235640110902616	-0.010502840752287898	0.02087477487886881	False	False	-0.010502840752287898
2143	EPM2AIP1	0.12060903282874812	0.263742635351689	-0.010498492815895773	0.021618985234723467	False	False	-0.010498492815895773
11864	TXN2	0.46441276885351046	0.637727389345706	-0.010478472960443774	0.057677403469751407	False	False	-0.010478472960443774
1729	ORC4	0.12310242029217963	0.2677259295239235	-0.010472727665013387	0.02351619187403809	False	False	-0.010472727665013387
3612	B4GALT7	0.011985250635393685	0.046485446590448155	-0.010466746565245296	0.011136594522357374	False	False	-0.010466746565245296
5049	DLG3	0.0007062578963770735	0.004743434354599952	-0.010463470833192143	0.010306246794228044	False	False	-0.010463470833192143
481	EFCAB7	0.0004952619575170306	0.0035411822381077158	-0.010462270313672252	0.00980771250200349	False	False	-0.010462270313672252
7454	AMN1	2.7499673571830208e-05	0.00030760957398925004	-0.010461783253430551	0.008186055469000107	False	False	-0.010461783253430551
10992	TMEM205	0.1977563200050524	0.370038629779371	-0.010457520636556628	0.026407903604112663	False	False	-0.010457520636556628
27	MMP23B	0.00991813657737317	0.039963371345634054	-0.010456527705470788	0.011424028647507167	False	False	-0.010456527705470788
2268	NAA80	0.004827999090741641	0.022555189187110716	-0.010454752790769304	0.011703237581078883	False	False	-0.010454752790769304
4954	RP2	3.0605527453382685e-12	2.4392605380346e-10	-0.010450444491003744	0.0068636372724136755	False	False	-0.010450444491003744
10424	TSHZ1	0.1567588303414013	0.3187468139709886	-0.010447229221601287	0.014223539697901381	False	False	-0.010447229221601287
5141	ATG4A	0.003787439065037768	0.01866398764325083	-0.01043133392663746	0.010337399470607762	False	False	-0.01043133392663746
10970	TYK2	0.13733674805723162	0.28946770504658037	-0.010428802221091459	0.024224208691096927	False	False	-0.010428802221091459
3354	FBXL17	5.728748992387307e-13	5.75522640369666e-11	-0.010428272836994271	0.0068490753855024065	False	False	-0.010428272836994271
7119	PDLIM1	0.07076653165532722	0.17893694711071	-0.01042380061626461	0.013649066291120532	False	False	-0.01042380061626461
11310	SARS2	0.00010675165275233737	0.0009682974268999949	-0.010423728061083775	0.009317528613443884	False	False	-0.010423728061083775
6949	ZNF248	0.0019774003448052814	0.010995265638207971	-0.010413123583959285	0.009525438089455877	False	False	-0.010413123583959285
9207	MAPK3	3.8551902593236904e-05	0.0004104078321479494	-0.010402093516954633	0.008664689946605207	False	False	-0.010402093516954633
5122	TCEAL1	0.0009953014282635827	0.006253926140668619	-0.0103950701082693	0.009376379892762217	False	False	-0.0103950701082693
1396	1 SOS	0.21548550989464269	0.3915090077189139	-0.010393994544894179	0.026462442473351184	False	False	-0.010393994544894179
12114	PFKL	0.31114408281592193	0.4989691294389749	-0.010387101802715067	0.03911922909996726	False	False	-0.010387101802715067
6966	MARCHF8	0.00016398261839073116	0.0013973002158668504	-0.010386871372835199	0.00930633992464705	False	False	-0.010386871372835199
5136	PRPS1	0.3460108294250479	0.529784767645549	-0.01038525836367613	0.0496638942442157	False	False	-0.01038525836367613
296	KIAA0319L	0.26371891236720013	0.4522030403542566	-0.010381539238851222	0.033885029724666046	False	False	-0.010381539238851222
11433	EML2	0.23608954473610427	0.4187612028664876	-0.010376022357879015	0.029332126541571184	False	False	-0.010376022357879015
8746	USP3	0.35401251690143154	0.5382448988371632	-0.01037376239835752	0.04573295386967721	False	False	-0.01037376239835752
4509	ASL	0.09450733438517998	0.22080030927786334	-0.01036366647930609	0.018592251041879903	False	False	-0.01036366647930609
8988	MAPK8IP3	0.13262427217787526	0.28237278252653586	-0.010356413648451735	0.022499139202492576	False	False	-0.010356413648451735
898	CD244	0.17720297018638737	0.3437386838517379	-0.010348689208921966	0.014637176321408192	False	False	-0.010348689208921966
11830	SF3A1	0.5086452864481943	0.674077641003011	-0.01034395028072202	0.09222173826261	False	False	-0.01034395028072202
10005	KAT7	0.23708475021411735	0.41959262602661335	-0.010340677235897787	0.029725493179126223	False	False	-0.010340677235897787
7128	LCOR	0.30516981489466644	0.4989691294389749	-0.010332795593476215	0.032733981534838676	False	False	-0.010332795593476215
7024	TYSND1	0.005330605511728587	0.024519964945254043	-0.010327815822384338	0.010580944360971645	False	False	-0.010327815822384338
10069	PPM1D	0.08269872388456642	0.20227414041648362	-0.0103269508705758	0.020394859159147585	False	False	-0.0103269508705758
10265	HEXD	0.1349668150579885	0.285985160230105	-0.010306059009339348	0.02070866999349424	False	False	-0.010306059009339348
1242	SCCPDH	0.07656325388875097	0.1900173760099684	-0.010301849465236589	0.01582549649496357	False	False	-0.010301849465236589
3282	GCNT4	8.676051090945851e-07	1.613097835027335e-05	-0.010299839082101015	0.007749630116627782	False	False	-0.010299839082101015
4612	FAM200A	0.050151807149768544	0.13851274297725932	-0.01029913670764212	0.01524640750526995	False	False	-0.01029913670764212
5762	FANCG	1.9885376718186015e-06	3.297221618112535e-05	-0.010296732645469805	0.008151042537473433	False	False	-0.010296732645469805
240	MED18	0.08165422144929887	0.20040571082454692	-0.010293269143295886	0.01496820946211939	False	False	-0.010293269143295886
579	RWDD3	0.04214481802233684	0.12246993180773869	-0.010293148217994498	0.016033380527000922	False	False	-0.010293148217994498
1594	CNNM3	0.004666037791682131	0.021970256715068876	-0.010291423352931647	0.00895037186065955	False	False	-0.010291423352931647
5685	RFX3	0.02708475273061952	0.08741852561948066	-0.01028893262762667	0.011450685438542784	False	False	-0.01028893262762667
8847	IREB2	0.2822352898790735	0.47522857612736946	-0.010283495691714823	0.032628806474340424	False	False	-0.010283495691714823
2461	DTX3L	0.43957558768184857	0.6171610276848503	-0.010278371146164896	0.05138647024507646	False	False	-0.010278371146164896
258	TMEM39B	0.0030163172916310697	0.015456525169931177	-0.010274339630978069	0.011287579982263315	False	False	-0.010274339630978069
8996	MSRB1	0.1508144568276442	0.3110206712738462	-0.010274281183749064	0.018934160471930132	False	False	-0.010274281183749064
1051	LGR6	2.392307675871402e-12	2.0140872017635642e-10	-0.010272179098926604	0.006746556224761072	False	False	-0.010272179098926604
6084	MED22	3.3492692800041494e-06	5.092826397926966e-05	-0.010271687000130678	0.008254702484912493	False	False	-0.010271687000130678
563	RPAP2	0.3714092278255988	0.5553717721894976	-0.010269976243019655	0.04760047617090213	False	False	-0.010269976243019655
6263	MICAL2	0.22954481522618247	0.410134249892245	-0.01026571698518188	0.02715365069833669	False	False	-0.01026571698518188
7070	RPS24	0.8213282088901891	0.8971200308160997	-0.010257905210712221	1.1455803601772754	False	False	-0.010257905210712221
8421	FCF1	0.04032868105790798	0.11843020929680421	-0.010236017731161009	0.015020440492246833	False	False	-0.010236017731161009
6758	RNF214	0.06673688744982681	0.17066085336100095	-0.010224144210179175	0.016954412522737855	False	False	-0.010224144210179175
7106	FGFBP3	7.10202423971448e-05	0.0006874874476581912	-0.01022182362005518	0.0085992267774418	False	False	-0.01022182362005518
9045	ZNF174	0.06679468181674822	0.17073560425897477	-0.010218893364870021	0.01481742492889042	False	False	-0.010218893364870021
7755	WASHC3	0.473570022977838	0.6453531397770143	-0.010200054546528245	0.06870618883278463	False	False	-0.010200054546528245
6626	POLD3	0.10691889942925079	0.24108175078775804	-0.010192041229889605	0.0171465458662866	False	False	-0.010192041229889605
9470	ZDHHC7	0.00463977549618335	0.021855207272211172	-0.010185666451084771	0.010824728166660318	False	False	-0.010185666451084771
10950	FBXL12	0.1792736637030872	0.346630543356042	-0.010185527386988176	0.022988349009643902	False	False	-0.010185527386988176
11884	TRIOBP	1.3805687274822967e-06	2.407017689211938e-05	-0.010181852265536829	0.008066552046855741	False	False	-0.010181852265536829
9051	DNASE1	0.01719439163749182	0.06187807104943248	-0.010158446837549583	0.012201781644933409	False	False	-0.010158446837549583
2074	TAMM41	0.1080968428328476	0.2427306078262008	-0.010141322471258594	0.01663173546845263	False	False	-0.010141322471258594
3783	ZKSCAN4	3.64636474100701e-11	2.270431795767646e-09	-0.010140402095353588	0.006660007795730194	False	False	-0.010140402095353588
9711	TOM1L2	0.00014004025137756765	0.0012310155920726626	-0.010132922193655514	0.008691243832181027	False	False	-0.010132922193655514
9522	VPS53	0.06969769335735344	0.1767912447813214	-0.010132527171004314	0.019044041103356845	False	False	-0.010132527171004314
11266	ZNF260	0.027701077252022067	0.0888083611016154	-0.010132419010040295	0.01316203889836158	False	False	-0.010132419010040295
4073	DOP1A	0.0008044019900391936	0.005286765140691896	-0.010125094967619567	0.010022547705848883	False	False	-0.010125094967619567
4578	ANKIB1	0.26073450294567546	0.44885006002166106	-0.01012386891942494	0.02479064048400947	False	False	-0.01012386891942494
11202	C19orf12	0.07584230698543407	0.1888160724720667	-0.010122080568578858	0.016508463179426534	False	False	-0.010122080568578858
7990	SLC46A3	0.12102171270243649	0.2643570684175293	-0.010116591903510308	0.01762311132213512	False	False	-0.010116591903510308
7441	MED21	0.21849426969074875	0.3954131084094613	-0.010105122810480894	0.02981947135035094	False	False	-0.010105122810480894
3036	ELMOD2	0.12582918750139052	0.27153211851608733	-0.010104107037949235	0.019672160245381393	False	False	-0.010104107037949235
10312	PTPN2	0.40282394345631667	0.5844369228179934	-0.010096327510226613	0.06864297297867862	False	False	-0.010096327510226613
11483	SPHK2	0.05871485796471099	0.15563993946078045	-0.010095268742032239	0.013703266489621882	False	False	-0.010095268742032239
10848	DAPK3	0.12129271936026023	0.26477432440130055	-0.0100952432133575	0.02119305855800192	False	False	-0.0100952432133575
12133	PCNT	0.26425285512312574	0.4528233067048012	-0.010090130760337712	0.0251594623468526	False	False	-0.010090130760337712
2761	NSG1	0.022110905773270913	0.07448299757698232	-0.010084221543943223	0.012386779061869368	False	False	-0.010084221543943223
8422	YLPM1	0.28597313770534494	0.47916031692605443	-0.010082488281289995	0.02475418469542033	False	False	-0.010082488281289995
229	FAM76A	0.0634784234863602	0.16418964794016358	-0.010081034490444422	0.014544058774005284	False	False	-0.010081034490444422
2089	CCDC174	0.4660533414600224	0.6388298859719025	-0.010072669146817297	0.06115339590163974	False	False	-0.010072669146817297
10773	ABCA7	0.01755114034584236	0.06272761818671015	-0.010071080994525736	0.01130905083924919	False	False	-0.010071080994525736
6201	TSPAN32	4.1243024008586573e-08	1.1005811429077064e-06	-0.010068823806209066	0.007329578528198861	False	False	-0.010068823806209066
11456	ARHGAP35	0.1812286799729321	0.34925736717323974	-0.010068013522713862	0.02119030119778661	False	False	-0.010068013522713862
8938	TARS3	0.23888325246870018	0.4217355888346736	-0.010061095251860015	0.03090682887895541	False	False	-0.010061095251860015
11498	SNRNP70	0.5054198619333091	0.6715768376129483	-0.010049494484613534	0.08604908345194606	False	False	-0.010049494484613534
960	KIFAP3	0.21988600629403807	0.39733029099837136	-0.01004744950340562	0.02770877412967868	False	False	-0.01004744950340562
1671	PSD4	0.2112674947913281	0.3865466105729415	-0.010047390384369385	0.022021288036719544	False	False	-0.010047390384369385
5795	DCAF10	0.16024429718284433	0.32078375298407635	-0.010039850020020618	0.024145994736970246	False	False	-0.010039850020020618
2095	METTL6	0.06136897892080357	0.16049886483359954	-0.010031311350128172	0.01536365585619366	False	False	-0.010031311350128172
3052	PRMT9	0.06935015478039987	0.1761321255951448	-0.01002554052602305	0.015252690958222013	False	False	-0.01002554052602305
7089	PTEN	0.008838956188023522	0.03671339786743489	-0.010019761640231165	0.012667113797037633	False	False	-0.010019761640231165
10357	SETBP1	0.012856264936609558	0.04912005347304803	-0.010017249752998447	0.011619625577049982	False	False	-0.010017249752998447
8017	MRPS31	0.3940672435028785	0.5763265578802593	-0.010011454072025817	0.049168062657117845	False	False	-0.010011454072025817
1896	INO80D	0.27369714150681373	0.4641442010387018	-0.010004193179484703	0.02588864119215445	False	False	-0.010004193179484703
4527	ABHD11	0.0003314076204009991	0.0025222980695697272	-0.010003818646954014	0.00923362135875051	False	False	-0.010003818646954014
2962	MANBA	0.050450137495753784	0.13910032727990748	-0.009997538257064988	0.016050056262159502	False	False	-0.009997538257064988
7094	FAS	0.4717256425777946	0.6434824346208962	-0.009988575005003223	0.05957771716373307	False	False	-0.009988575005003223
7700	OSBPL8	0.5846543792637375	0.733733267278814	-0.009987516236808849	0.08952733878191416	False	False	-0.009987516236808849
4565	CROT	0.0006070978784901638	0.0041952919869074606	-0.009979016531735739	0.008744712873519241	False	False	-0.009979016531735739
7971	PARP4	0.30545646815976024	0.4989691294389749	-0.009974367625704604	0.03578877587693852	False	False	-0.009974367625704604
2810	SMIM20	0.24659422929631078	0.43112518444536346	-0.009964865584244434	0.027573746199925225	False	False	-0.009964865584244434
6397	TMEM109	0.48759437266669337	0.6568102225611627	-0.009961057780865173	0.06415064002592842	False	False	-0.009961057780865173
11572	ZNF611	0.02485949434186377	0.08187197103498109	-0.009956017883026217	0.014336323400886803	False	False	-0.009956017883026217
10221	ENDOV	0.062198314767495856	0.1619296282764401	-0.009943950881562164	0.01556774531382245	False	False	-0.009943950881562164
6377	YPEL4	6.182704138008504e-06	8.63483971610884e-05	-0.009943712054091922	0.008039295277497792	False	False	-0.009943712054091922
8354	SYNE2	0.6929356805762257	0.8112864617852098	-0.00993468531624693	0.19377656938967766	False	False	-0.00993468531624693
11361	DMAC2	0.1148442027883118	0.2544879414892062	-0.009933961108053063	0.02035347683814826	False	False	-0.009933961108053063
9101	BFAR	0.3863742181144372	0.5689252097004676	-0.009933126723473486	0.05504037060520866	False	False	-0.009933126723473486
8206	DHRS4L2	0.013705759972599884	0.0516070426684824	-0.00993308775865415	0.010009197936236084	False	False	-0.00993308775865415
12069	SETD4	0.0017116816555238187	0.009814462442104198	-0.009931357183229843	0.010561330269102926	False	False	-0.009931357183229843
8826	MAN2C1	0.10439222880777242	0.23699375149960486	-0.009928770725394602	0.019560379932646626	False	False	-0.009928770725394602
8776	DIS3L	0.10022222244098404	0.2307697745150162	-0.009919999610200599	0.014453266314291335	False	False	-0.009919999610200599
6928	ABI1	0.41481392763249514	0.5952488558140585	-0.00991788476104077	0.06267433531485594	False	False	-0.00991788476104077
10616	CHD6	0.3556849463348871	0.5397322081553054	-0.00991697110320806	0.04495975263126485	False	False	-0.00991697110320806
7347	USP5	0.1330540919363354	0.2829855308839868	-0.009915936520073965	0.02060866094835393	False	False	-0.009915936520073965
6678	C11orf54	0.08791305501053076	0.20940437789418118	-0.009914365834770381	0.020150861266468253	False	False	-0.009914365834770381
7173	FBXW4	0.0006487415575740404	0.004436902357435728	-0.009913356108503793	0.008721817248295268	False	False	-0.009913356108503793
293	ZMYM1	0.012619894285816478	0.048356037239402565	-0.009912339664164905	0.010652444933045221	False	False	-0.009912339664164905
3666	FARS2	0.010780939026128667	0.042653963937259405	-0.009895659362452902	0.01210654527940727	False	False	-0.009895659362452902
11911	APOBEC3G	0.7932534049777225	0.8802894549000781	-0.00989317300389492	0.2820238583738154	False	False	-0.00989317300389492
453	YIPF1	0.24064888555979902	0.423829909674042	-0.009891536481482803	0.025238495326854966	False	False	-0.009891536481482803
10364	PIAS2	0.008693056238901273	0.03624737664607085	-0.009879235691102732	0.012028893779527832	False	False	-0.009879235691102732
6144	EXD3	0.012057468976751463	0.04667974145630302	-0.009874523635191984	0.00967180854749757	False	False	-0.009874523635191984
4253	ARMT1	0.18501017068806191	0.35360457083545643	-0.009869249948437011	0.021670127554083027	False	False	-0.009869249948437011
437	CC2D1B	0.0411496052421374	0.12013273032228391	-0.009868297325784967	0.014259865959840162	False	False	-0.009868297325784967
5815	ZFAND5	0.37533030089311636	0.5591369155361005	-0.009867687324820188	0.04913712600802446	False	False	-0.009867687324820188
7637	MBD6	0.0142236622030291	0.053171945477552496	-0.009867292302168987	0.012076915922973837	False	False	-0.009867292302168987
10675	BCAS4	0.12102268803422317	0.2643570684175293	-0.009849712450576104	0.01813733504770638	False	False	-0.009849712450576104
8327	EXOC5	0.22054147429347948	0.39815362808495125	-0.009848882096839907	0.02338810231681768	False	False	-0.009848882096839907
364	AC098484.3	0.006047658097125383	0.027272633931019977	-0.009845577141172252	0.008641118834327376	False	False	-0.009845577141172252
11102	OCEL1	0.11194951965297419	0.24922839989782242	-0.009840241312248511	0.017257324476036933	False	False	-0.009840241312248511
6563	RAD9A	0.06469500963276184	0.16645590507090988	-0.009839109988873305	0.014213059319110662	False	False	-0.009839109988873305
3339	ERAP1	0.26853813184325337	0.45790520128171364	-0.00983214066066998	0.031214959348564025	False	False	-0.00983214066066998
4132	SESN1	0.0774593269221397	0.19184301913283203	-0.009826561973432619	0.015050915286138462	False	False	-0.009826561973432619
9748	LYRM9	0.0003862477952410225	0.0028805941310707573	-0.009825466255840598	0.00908887760665316	False	False	-0.009825466255840598
6710	CWF19L2	0.20863677095107577	0.38302404740787943	-0.009818046144985989	0.0224826631801469	False	False	-0.009818046144985989
9515	DEF8	0.12764611404713924	0.2742155064570619	-0.009808785954128596	0.016616902665851953	False	False	-0.009808785954128596
201	PDIK1L	4.0234477922890636e-06	5.945651218395025e-05	-0.009803752102554708	0.0077897961691699245	False	False	-0.009803752102554708
394	HECTD3	0.0594888083383332	0.15711263007079343	-0.009803504205686863	0.01579676347554891	False	False	-0.009803504205686863
3271	TNPO1	0.2782060429466063	0.47036532929241665	-0.009802707442312163	0.0360955565616295	False	False	-0.009802707442312163
9507	CDK10	0.31531619953282847	0.4989691294389749	-0.009800444795561749	0.033068121500410046	False	False	-0.009800444795561749
1466	CEP68	0.005646745802782612	0.02575614119506529	-0.009795790515072775	0.011051995534111155	False	False	-0.009795790515072775
8221	MDP1	0.2198250119537371	0.3972801236442823	-0.009788870900604466	0.018763390417609896	False	False	-0.009788870900604466
8860	MESD	0.47942685646696837	0.6500760703955051	-0.009787382175782934	0.07451103551821275	False	False	-0.009787382175782934
2656	MAP3K13	0.08975469338855807	0.21240510562792883	-0.009782495449992403	0.019375268379105377	False	False	-0.009782495449992403
12052	IL10RB	0.005097542178761442	0.023638912624939116	-0.009775961452874076	0.010526208355539031	False	False	-0.009775961452874076
2499	H1-10	0.10098575525655427	0.2319916802636638	-0.009770768382986695	0.01856237831198937	False	False	-0.009770768382986695
59	ICMT	0.0054592718395400554	0.02501555954070577	-0.009768100636476632	0.009742840305696446	False	False	-0.009768100636476632
3024	SCLT1	0.11004800636468409	0.2458650562679496	-0.009764458769483167	0.018146278647730104	False	False	-0.009764458769483167
6888	PHYH	0.002252014271060516	0.01222098529756172	-0.009762730209480548	0.008914622323127923	False	False	-0.009762730209480548
5772	TLN1	0.5371640425848925	0.6982069289983889	-0.009753340359827778	0.07621362107140678	False	False	-0.009753340359827778
7177	HPS6	0.251659477589288	0.43761295339344564	-0.00974922083789383	0.02563400694011868	False	False	-0.00974922083789383
10194	MFSD11	0.49368015801539145	0.6623023622569645	-0.009748449603193866	0.0503072733848126	False	False	-0.009748449603193866
3654	RIPK1	0.21607155656423285	0.3923352762341136	-0.009746753961745515	0.029411816688907612	False	False	-0.009746753961745515
5977	RABGAP1	0.17095698497243225	0.33433514728372776	-0.009745421096201329	0.02163814729684359	False	False	-0.009745421096201329
11810	HSCB	0.190779714087938	0.3605771288840612	-0.009741696596918582	0.022952896716532768	False	False	-0.009741696596918582
11786	SLC2A11	1.5155243480799919e-05	0.00018697722994113832	-0.00971685081423036	0.007948966140846735	False	False	-0.00971685081423036
10381	SMAD4	0.008602823580418003	0.03596040416220182	-0.009713532422418106	0.010207635336253162	False	False	-0.009713532422418106
2526	STAG1	0.23850435214778468	0.42147358082411807	-0.0097040968898737	0.027552354557367115	False	False	-0.0097040968898737
2743	HAUS3	0.3387801717264739	0.5217205916514228	-0.00970250605035322	0.030418222359829137	False	False	-0.00970250605035322
5116	TCEAL8	0.29998050883696425	0.49588868682880355	-0.009697048288417245	0.026726969222163225	False	False	-0.009697048288417245
9443	NUDT7	0.0007567769092377085	0.005034651057282584	-0.009691047034432255	0.009047362048952998	False	False	-0.009691047034432255
6930	YME1L1	0.4183062094526361	0.5983066377967731	-0.009688965103826693	0.07011800476095893	False	False	-0.009688965103826693
3002	MAD2L1	0.0642941431863084	0.16578310455611633	-0.00968569944888199	0.013464793422827859	False	False	-0.00968569944888199
8536	ZFYVE21	0.04918825988457792	0.13653253933599466	-0.009683254742372263	0.015492572741849082	False	False	-0.009683254742372263
302	AGO4	0.015681475970567668	0.057436288366463376	-0.00968238542381673	0.010444179420153818	False	False	-0.00968238542381673
4558	PTPN12	0.038478805054341175	0.11426083319042443	-0.009669700359701138	0.01439941079053399	False	False	-0.009669700359701138
5293	MSRA	6.420238588658574e-06	8.914728622633062e-05	-0.009668815589579317	0.007811761607065217	False	False	-0.009668815589579317
795	CRTC2	0.2871852285005625	0.48078416556207093	-0.00966728185367338	0.028729097031347163	False	False	-0.00966728185367338
6188	AP2A2	0.12619954260917693	0.27203669886273174	-0.009665891212707419	0.01854132800568621	False	False	-0.009665891212707419
10104	RGS9	1.9551254511235203e-05	0.00023188020603354847	-0.009661849116556721	0.007500165323001127	False	False	-0.009661849116556721
1055	RABIF	0.4012138089144359	0.5829010956291397	-0.009654063374617222	0.048500423528157276	False	False	-0.009654063374617222
3916	ILRUN	0.23002585550895294	0.41087092523674473	-0.009651908217023596	0.018026792799884624	False	False	-0.009651908217023596
11124	IL12RB1	0.30875056949580304	0.4989691294389749	-0.00965097843581737	0.03500040777898454	False	False	-0.00965097843581737
9008	TRAF7	0.09186903579018615	0.21598708414388898	-0.009650119866177516	0.020821442097522222	False	False	-0.009650119866177516
9717	FLII	0.33648639311234707	0.5191243811663582	-0.009637751895074452	0.041939733717348666	False	False	-0.009637751895074452
728	H2AC20	2.6265137002055443e-06	4.192252508138489e-05	-0.009629849090725137	0.007309594452985889	False	False	-0.009629849090725137
8696	DTWD1	0.18949168081408335	0.3591269886069065	-0.009624286190957678	0.023221006625658507	False	False	-0.009624286190957678
1941	RETREG2	0.1681426340381889	0.3310515793686674	-0.00961816468347853	0.018151373650346483	False	False	-0.00961816468347853
562	GLMN	0.36495102758578435	0.5486776621979322	-0.009584907538367934	0.03181779545526226	False	False	-0.009584907538367934
10165	WBP2	0.5413754456108714	0.7016634271767094	-0.009578896207274494	0.09168205826313465	False	False	-0.009578896207274494
11624	KMT5C	0.0009466009281645381	0.006013078690864534	-0.009574715550882624	0.009030424729231504	False	False	-0.009574715550882624
3287	POC5	0.10753175019834234	0.2419160846106855	-0.009563217570142323	0.017129401407361806	False	False	-0.009563217570142323
8816	AC091230.1	0.12872649668740663	0.2761890286966881	-0.009560592147487744	0.016531328887424687	False	False	-0.009560592147487744
11545	ETFB	0.33731607645324135	0.5199433808071536	-0.009551593961450024	0.03941996638457496	False	False	-0.009551593961450024
8612	IVD	0.2044096438795857	0.3776997361020784	-0.009551075326268517	0.022422454189751057	False	False	-0.009551075326268517
877	AIM2	0.20717685627071825	0.3811046802148695	-0.00954322324336506	0.022558981068916135	False	False	-0.00954322324336506
6829	TIRAP	2.7495158422189093e-12	2.2209771549815582e-10	-0.009537140028898019	0.006263797662474892	False	False	-0.009537140028898019
9886	SMARCE1	0.4514901002182701	0.6268219890964369	-0.009528204320932682	0.07901466634366419	False	False	-0.009528204320932682
11029	WDR83OS	0.41068189898400853	0.5913878706762011	-0.009527382028883244	0.045689828761599285	False	False	-0.009527382028883244
4572	GTPBP10	0.2447812857615553	0.42908508376530696	-0.009523361934419326	0.029506434738248974	False	False	-0.009523361934419326
3890	HSD17B8	0.12331653439805139	0.268045303405219	-0.00951131374355771	0.018442326720755596	False	False	-0.00951131374355771
8741	TPM1	0.00015831455640751577	0.0013611485390447877	-0.009509644974398558	0.008144785367532983	False	False	-0.009509644974398558
10520	KIZ	0.29462051431157577	0.4893455862389949	-0.009505935254874868	0.02560176100533504	False	False	-0.009505935254874868
4787	MRPS33	0.3456249571991007	0.5292617347656269	-0.009502895998966652	0.03953772060669862	False	False	-0.009502895998966652
8343	PPM1A	0.27979496629722606	0.4725838968752949	-0.00950000722787794	0.028800726911270776	False	False	-0.00950000722787794
1920	SMARCAL1	0.13119469076398643	0.28007723715776034	-0.009497872224501214	0.018140778334013053	False	False	-0.009497872224501214
4138	AK9	0.07954100771630382	0.19606448396874476	-0.009496753665463376	0.013296206571500411	False	False	-0.009496753665463376
4014	RUNX2	8.566471087476768e-06	0.00011442699648132376	-0.009496428510764088	0.007727846310945688	False	False	-0.009496428510764088
7332	IFFO1	0.060626653226912214	0.15915494934732882	-0.00949499957678602	0.012932291806421498	False	False	-0.00949499957678602
1289	FAM49A	0.018208087314674312	0.06446292936737325	-0.009494516547387699	0.010339144109566878	False	False	-0.009494516547387699
31	SLC35E2A	0.006423861360941129	0.028527957864060625	-0.00948930869774126	0.009561084973589555	False	False	-0.00948930869774126
4123	PDSS2	0.027725526557470806	0.08886291420765778	-0.009484587236529292	0.011165668433411168	False	False	-0.009484587236529292
1029	ZBTB41	0.0027695735375750418	0.014408290531640394	-0.00947479631796025	0.009252241366337259	False	False	-0.00947479631796025
1482	ANXA4	0.13425852017511075	0.28488828695304386	-0.009473066414343173	0.014853967421434144	False	False	-0.009473066414343173
9693	PIGL	0.03485824445196837	0.10576911482824412	-0.00947160053096746	0.01406591508053727	False	False	-0.00947160053096746
4211	HEBP2	0.06164186722465757	0.16090142416392603	-0.009461145866855245	0.014559933510306594	False	False	-0.009461145866855245
7606	NABP2	0.23913871209447526	0.4220406411410469	-0.009446249213338715	0.02707355308552067	False	False	-0.009446249213338715
8472	GPR68	0.09714511696821478	0.22528998513191226	-0.009444315080323737	0.013554788007606547	False	False	-0.009444315080323737
4413	NOD1	2.3230838565137085e-12	1.9696785464270484e-10	-0.009443709782009568	0.006202434595529135	False	False	-0.009443709782009568
4631	STAG3	0.0640376666653966	0.1653813422317536	-0.00944148878730741	0.014958227206650493	False	False	-0.00944148878730741
5667	LRRC14	0.07096212342721524	0.17931773104467516	-0.009438935919833665	0.014070219223375445	False	False	-0.009438935919833665
5708	TTC39B	0.04311782457064644	0.12463094602081194	-0.009416263769437891	0.014362794524179651	False	False	-0.009416263769437891
6679	MED17	0.25073668142589617	0.436643412446699	-0.009415343393532883	0.026974917510887247	False	False	-0.009415343393532883
9387	CHTF8	0.2723763526991687	0.46242753296557826	-0.009411506030635508	0.030964256243465785	False	False	-0.009411506030635508
1249	SH3BP5L	5.329394034525466e-06	7.602972038514551e-05	-0.009408863308944759	0.007144285994339977	False	False	-0.009408863308944759
7429	ST8SIA1	0.0461226665193733	0.13089461513704817	-0.009390547660483292	0.011660182282764029	False	False	-0.009390547660483292
3295	WDR41	0.1099505763044355	0.24573922971013767	-0.009386602136621897	0.016317644588068708	False	False	-0.009386602136621897
245	GMEB1	0.22469549854045087	0.4041273785243102	-0.009376486063353567	0.02618396514228412	False	False	-0.009376486063353567
9624	GPS2	0.26423985346166073	0.4528233067048012	-0.009371227156357654	0.024573201173311705	False	False	-0.009371227156357654
9528	ABR	0.1126934712689444	0.25069788779684227	-0.00936605827153055	0.014754465494256516	False	False	-0.00936605827153055
6713	CUL5	0.39852755415617147	0.5804577131989559	-0.00936494441514332	0.05096187366874187	False	False	-0.00936494441514332
3595	RNF44	0.26269048275178464	0.4512161955887335	-0.009364936353456562	0.028567151634337068	False	False	-0.009364936353456562
2098	HACL1	0.27905759030004257	0.4715383027614147	-0.009351016507652354	0.031906372928967724	False	False	-0.009351016507652354
8925	SYNM	0.3574107632408752	0.5409684083302924	-0.009345212093185734	0.02208130036081587	False	False	-0.009345212093185734
1021	RGS2	0.32633943861941883	0.5088432383741737	-0.009334285820398107	0.028947499014146918	False	False	-0.009334285820398107
3906	BAK1	0.3992001724439215	0.5810126688053422	-0.009326801887856654	0.04016653135031849	False	False	-0.009326801887856654
4715	SMIM30	0.09689480229037914	0.2247966934565268	-0.009298274265644786	0.015814494925079407	False	False	-0.009298274265644786
8071	WDFY2	0.19488716259414832	0.3661599919555309	-0.009290818549006992	0.01845908888506812	False	False	-0.009290818549006992
541	PKN2	0.35358873134617474	0.5378741930580887	-0.009287157199603857	0.029735336772033147	False	False	-0.009287157199603857
3711	MRS2	0.13568265649902198	0.287094895300143	-0.009281042410197008	0.016131273957525755	False	False	-0.009281042410197008
3173	SKP2	9.034304103310463e-05	0.000839853075855961	-0.009280189550918609	0.008228627803142775	False	False	-0.009280189550918609
9774	DHRS13	0.10092469834000153	0.23189597706221762	-0.009279610117182792	0.01714403876381648	False	False	-0.009279610117182792
6880	UPF2	0.45922703916511	0.6333686024227371	-0.009274852378380407	0.05096506442923051	False	False	-0.009274852378380407
7855	SUDS3	0.3417928404687386	0.5250075045360105	-0.009273068058377706	0.03939866918828581	False	False	-0.009273068058377706
4161	KPNA5	0.21882718096642725	0.39589572464492095	-0.009270364706084456	0.02481602922275469	False	False	-0.009270364706084456
7601	ZC3H10	1.895333816106945e-07	4.24320520066639e-06	-0.009259475382694475	0.0068128977019291425	False	False	-0.009259475382694475
414	LRRC41	0.24187308993048662	0.42548359282441917	-0.009259301384621922	0.030710142571237182	False	False	-0.009259301384621922
10612	DHX35	6.6498041375154456e-12	4.789060750843201e-10	-0.009244333519539018	0.006071488361854058	False	False	-0.009244333519539018
1126	LYPLAL1	0.06870850775740907	0.17480532246006072	-0.009242557261223075	0.015082502132402613	False	False	-0.009242557261223075
2788	BOD1L1	0.4997387542180549	0.6670809297316711	-0.009236494872780162	0.05320796285163273	False	False	-0.009236494872780162
4792	TRBC1	0.8199587660174306	0.896115462815466	-0.009225837322884506	0.3238168277368917	False	False	-0.009225837322884506
6818	TMEM218	0.07344680212139591	0.18438818130224446	-0.009215308759977	0.01551515459240257	False	False	-0.009215308759977
10694	RBM38	0.05089170592045554	0.14004028325628254	-0.009214073306481153	0.012963523748875052	False	False	-0.009214073306481153
12117	SUMO3	0.545822132360645	0.7051400199144212	-0.009208563815388473	0.07513752000285434	False	False	-0.009208563815388473
6759	CEP164	0.17599768490061038	0.3419555213695429	-0.00920430187032178	0.015993984607713563	False	False	-0.00920430187032178
2997	SEC24D	0.1583821745244416	0.3188531090406468	-0.009203003938753548	0.01684264362729215	False	False	-0.009203003938753548
61	ACOT7	0.0015491500523625512	0.009062847763589439	-0.009199179340193542	0.007690725138580258	False	False	-0.009199179340193542
2092	RBSN	0.07578313772163392	0.18870806320810946	-0.009184439217761586	0.01447480808314565	False	False	-0.009184439217761586
2542	RASA2	0.5862345709539205	0.7346367186325073	-0.009180514519924318	0.06627748263153163	False	False	-0.009180514519924318
11678	ZNF586	0.1267253423358268	0.2727275369261583	-0.009176107464495958	0.014172144405930847	False	False	-0.009176107464495958
467	OMA1	0.21872777547225652	0.3957757765658887	-0.00917248239268324	0.022741832529956645	False	False	-0.00917248239268324
2133	DYNC1LI1	0.41051017073770757	0.591349033567766	-0.009169706485209157	0.042858998421337696	False	False	-0.009169706485209157
7040	MICU1	0.13275002119710294	0.28259018935387564	-0.009164338745441994	0.017172972436558888	False	False	-0.009164338745441994
5386	ERLIN2	0.002665684022254873	0.013977303721954827	-0.009163099932909998	0.00895026896390822	False	False	-0.009163099932909998
2621	MFN1	0.14071188444841903	0.29481433203309665	-0.009162934668331435	0.019477096922792397	False	False	-0.009162934668331435
7586	SARNP	1.1252384696771453e-11	7.775853124271833e-10	-0.009162833225439714	0.006017960642839407	False	False	-0.009162833225439714
8672	CTDSPL2	0.14366039066518924	0.299574388697425	-0.009149208303009446	0.02062574735322556	False	False	-0.009149208303009446
2861	EXOC1	0.36500806673742137	0.5486824390602129	-0.009141710934323396	0.03388364645954851	False	False	-0.009141710934323396
2246	CCDC71	0.21342863127596143	0.38913211634956824	-0.00914135622010599	0.026538687017443892	False	False	-0.00914135622010599
9556	CTNS	0.00021106666767719547	0.0017212155607645786	-0.009139686107332378	0.00823435785418207	False	False	-0.009139686107332378
7923	ZNF664	0.2513403748503837	0.43734351161840535	-0.009137443614798863	0.02452192175214167	False	False	-0.009137443614798863
10579	CEP250	0.289311342479748	0.4832938240873813	-0.009129744703943832	0.021339114409956065	False	False	-0.009129744703943832
2525	PCCB	0.09480925782394738	0.22137049216620186	-0.009129110517918775	0.013903294125354135	False	False	-0.009129110517918775
7882	ANAPC5	0.5628575041105354	0.7169910987364359	-0.009115241729464043	0.09716328043829311	False	False	-0.009115241729464043
1863	SPATS2L	0.011296477311337495	0.04427848729739008	-0.00910835906439338	0.01019448202901653	False	False	-0.00910835906439338
3252	MRPS36	0.5565593299279668	0.7124603050957108	-0.009099978269199968	0.09178947843127437	False	False	-0.009099978269199968
11591	ZNF331	0.26267888339518086	0.4512161955887335	-0.009094128171841713	0.02445628721121844	False	False	-0.009094128171841713
5254	FAM50A	0.10767413831072453	0.2421885272431765	-0.00908914739303899	0.017766800649077086	False	False	-0.00908914739303899
8337	DAAM1	0.11349978840812319	0.25221003167641504	-0.009088991533761645	0.015470004660839384	False	False	-0.009088991533761645
11026	MAN2B1	0.26946729257242624	0.4591179068904442	-0.009086405075926405	0.027711529305035416	False	False	-0.009086405075926405
11981	CDPF1	0.013046769912297881	0.0496732911788284	-0.009084771912550438	0.010274939980454647	False	False	-0.009084771912550438
6682	ANKRD49	0.4606142315379008	0.6346252319967275	-0.00908204907784752	0.04041018907125894	False	False	-0.00908204907784752
9874	THRA	5.9356051234736535e-12	4.412889501276178e-10	-0.00908074577182145	0.0059640472895139225	False	False	-0.00908074577182145
6428	B3GAT3	0.5033260814836904	0.6701484913840648	-0.00907834607639613	0.059769264163521976	False	False	-0.00907834607639613
11782	CHCHD10	2.3025591102414847e-07	5.032375532529607e-06	-0.009075736945066878	0.006660073164354575	False	False	-0.009075736945066878
8855	ST20	0.0020476694743577994	0.011322797671576084	-0.009070499032046899	0.008108176426574975	False	False	-0.009070499032046899
2534	FAIM	0.02786527821665929	0.08921515829677606	-0.009064852828182928	0.01006030629134991	False	False	-0.009064852828182928
5749	UBAP1	0.32495826427497254	0.5074289510720085	-0.009062563980950547	0.031195196328418596	False	False	-0.009062563980950547
7602	MYL6B	0.01057285128557958	0.04202075702097869	-0.009062061469142558	0.010667352591242109	False	False	-0.009062061469142558
5988	RABEPK	0.15966099553266097	0.32036710332208157	-0.00906083340552624	0.018171925641499557	False	False	-0.00906083340552624
2639	YEATS2	0.019026571939603533	0.06653252209865532	-0.009059468293235017	0.01114082419398156	False	False	-0.009059468293235017
12025	USP25	0.03312770269330765	0.10204629881435015	-0.009050585658040846	0.010956490183031404	False	False	-0.009050585658040846
6725	SIK2	0.006094923910861373	0.027401729701287368	-0.009047592756831493	0.00931095203868561	False	False	-0.009047592756831493
3172	LMBRD2	0.05044965305426222	0.13910032727990748	-0.00904362304790982	0.0138724247371028	False	False	-0.00904362304790982
8913	HDDC3	0.3332273232615156	0.515507374229555	-0.00903242133415792	0.031076584069372772	False	False	-0.00903242133415792
8751	SNX1	0.5192414960922481	0.6828879413448707	-0.009030830494637439	0.06295388767858605	False	False	-0.009030830494637439
8958	RHOT2	0.4754163202740114	0.6465408828656769	-0.009029873841142014	0.056580785234253125	False	False	-0.009029873841142014
1486	PCBP1	0.5930475515960758	0.740071344397817	-0.009025939738003528	0.0943655345269612	False	False	-0.009025939738003528
10988	LDLR	0.3403640977788486	0.5233508410220109	-0.009022642508119018	0.023508779631032574	False	False	-0.009022642508119018
1489	PCYOX1	0.13545556269473133	0.28676664636364674	-0.00902133382763511	0.015216535911351055	False	False	-0.00902133382763511
9013	E4F1	0.19633264900225766	0.36806599009283214	-0.009017601266665601	0.028457279111464305	False	False	-0.009017601266665601
751	SETDB1	0.11169497155248526	0.2487543563543147	-0.009006274596768934	0.018565273918695266	False	False	-0.009006274596768934
6953	AL117339.5	0.0031126020134819308	0.015854775062282268	-0.00899101449554101	0.008887008745707088	False	False	-0.00899101449554101
2959	PPP3CA	0.3024522676913323	0.4988709796150494	-0.008989936244936967	0.022925839839237076	False	False	-0.008989936244936967
2665	ST6GAL1	0.17457507184235574	0.3396883111776307	-0.008988092805898032	0.020546681313932717	False	False	-0.008988092805898032
5533	STK3	0.00047370082458119306	0.0034135583832840045	-0.008986735755293566	0.007911051682547316	False	False	-0.008986735755293566
8055	RCBTB2	0.2067942385700312	0.38092837012399433	-0.008985255092158796	0.018992068136667276	False	False	-0.008985255092158796
10742	DNAJC5	0.05692849713649135	0.1523914427377416	-0.008979132241065188	0.012865402714482376	False	False	-0.008979132241065188
8417	ABCD4	0.23847197711415605	0.42147358082411807	-0.00897400903912972	0.02280899606258064	False	False	-0.00897400903912972
7383	KLRC4	7.499583999107081e-11	4.1823160549423335e-09	-0.008972321459368129	0.005892836428307868	False	False	-0.008972321459368129
1129	BPNT1	0.039580742394521834	0.11671955828518707	-0.008962081101762262	0.0105099965039302	False	False	-0.008962081101762262
8890	MRPS11	0.4308137273833952	0.6089298619012603	-0.008961779460316021	0.04429501909327197	False	False	-0.008961779460316021
2505	PIK3R4	0.1521105716892785	0.3126330073230636	-0.008961243358146536	0.019480859422935294	False	False	-0.008961243358146536
3454	SIL1	0.06815083505710208	0.17364519034690012	-0.00895800121645488	0.013709036758193722	False	False	-0.00895800121645488
5974	RC3H2	0.37609881780953947	0.5599329224051114	-0.008953948875243924	0.03183428978184601	False	False	-0.008953948875243924
4251	ZBTB2	0.22290773293852284	0.40133463061446395	-0.008950541468973705	0.021036505171811427	False	False	-0.008950541468973705
3147	ATPSCKMT	0.023740426759974478	0.07892569574958144	-0.00893848924726871	0.009224121521722962	False	False	-0.00893848924726871
7191	3,00 ARL	0.16015019595850993	0.32071757947130153	-0.008931114147498507	0.018689004761928862	False	False	-0.008931114147498507
264	TMEM234	0.13705222657858263	0.28917390906229357	-0.008928011741710677	0.01627287940061712	False	False	-0.008928011741710677
2583	TIPARP	0.1618203674923152	0.3228605289930984	-0.008923518694956886	0.016720949356238565	False	False	-0.008923518694956886
4024	PAQR8	4.274276671112217e-11	2.5938567311241902e-09	-0.008923001403389839	0.005860444028656204	False	False	-0.008923001403389839
4401	SKAP2	0.32653254343534854	0.5089565263063354	-0.008917964192779801	0.02771084901090566	False	False	-0.008917964192779801
5703	RANBP6	0.18474958049896884	0.35327594927465966	-0.008913261542170271	0.019752371309252528	False	False	-0.008913261542170271
10008	PPP1R9B	0.13393633149937836	0.28445706929740067	-0.008908037569150314	0.013817006900616281	False	False	-0.008908037569150314
7607	ANKRD52	0.07613274432431912	0.1893813895957626	-0.00890706412047414	0.011091187786697956	False	False	-0.00890706412047414
10739	SLC2A4RG	0.12181736627523788	0.26560762608434596	-0.008905830010592754	0.014498270485405024	False	False	-0.008905830010592754
7312	CRACR2A	7.687548896703202e-07	1.4518901589271213e-05	-0.00888614647863524	0.00661385667398451	False	False	-0.00888614647863524
11473	ZSWIM9	1.1949717420790292e-06	2.1177292621068365e-05	-0.008882733697907182	0.006611615229706437	False	False	-0.008882733697907182
11061	RFX1	0.07645916174095091	0.1898378564097753	-0.00887085303897353	0.013283691583806044	False	False	-0.00887085303897353
2449	GTF2E1	0.04107519015406528	0.12003272996623084	-0.008859391335823646	0.011239931737012291	False	False	-0.008859391335823646
1120	RPS6KC1	0.19732836875953266	0.36946916969776245	-0.008859377227871819	0.017099450673762857	False	False	-0.008859377227871819
8242	G2E3	0.27856726474522214	0.47084287431487787	-0.008827211097702634	0.02404264679976872	False	False	-0.008827211097702634
526	CTBS	0.4187321019805127	0.5985366834577945	-0.008825725060110022	0.04333779165303552	False	False	-0.008825725060110022
5635	ZNF707	7.883461444836956e-05	0.0007468049253013138	-0.008821425661790259	0.006948192461587296	False	False	-0.008821425661790259
4637	MEPCE	0.02045352696678247	0.07028511494334132	-0.008818757747328388	0.010685842044699889	False	False	-0.008818757747328388
861	TTC24	1.6530401030821467e-10	8.445339501003019e-09	-0.008807721298155052	0.005784730423580516	False	False	-0.008807721298155052
6250	ZNF143	0.24895382760988388	0.43404448141696983	-0.008806368950201197	0.024263947554803517	False	False	-0.008806368950201197
604	PRPF38B	0.6636266119223813	0.7923355783014149	-0.00879732105042846	0.1491072667960997	False	False	-0.00879732105042846
9032	FLYWCH1	0.030061986096360047	0.09452683950078494	-0.008796922668741112	0.010461501942874936	False	False	-0.008796922668741112
330	MYCBP	7.679657169413506e-06	0.00010397542634239918	-0.008791147058009475	0.00668820665487052	False	False	-0.008791147058009475
439	PRPF38A	0.4943431473678582	0.6628389778805233	-0.008789565707766116	0.051911904908619924	False	False	-0.008789565707766116
9637	TNFSF12	5.216185302389218e-11	3.0871037272308467e-09	-0.008788702435475653	0.005772239225251334	False	False	-0.008788702435475653
8003	PDS5B	0.3557130964496572	0.5397322081553054	-0.00878641896270111	0.031746303981968337	False	False	-0.00878641896270111
1508	ALMS1	0.001062284046507102	0.006586932456427595	-0.008782463697634881	0.008324928390007322	False	False	-0.008782463697634881
808	ADAR	0.6771765524042441	0.8004395574444075	-0.00878012278534218	0.15588263068880354	False	False	-0.00878012278534218
3801	PRR3	0.0473491361873527	0.13292653923008485	-0.008778134235941579	0.013587187843082786	False	False	-0.008778134235941579
7342	PTMS	0.05543371833020423	0.1495149052627632	-0.008776306248468932	0.011585485413428638	False	False	-0.008776306248468932
363	C1orf50	0.11976318329042808	0.26266168707339344	-0.008765353775199337	0.015612802401959123	False	False	-0.008765353775199337
4352	CYTH3	0.2208626370148084	0.3984325977836177	-0.008759500990612162	0.013955937211776709	False	False	-0.008759500990612162
3349	GIN1	0.01853442655696464	0.06522786855711284	-0.008758361605550196	0.010051481397701548	False	False	-0.008758361605550196
7772	APPL2	0.0007086773243896408	0.004757011461582345	-0.008753599164097202	0.008184223380907404	False	False	-0.008753599164097202
11607	LILRB1	0.29360509611384067	0.48832066277698455	-0.008746294604086142	0.019536807370166498	False	False	-0.008746294604086142
7886	MORN3	0.012242667287426812	0.04732010585877385	-0.008736658872987215	0.009898265313066833	False	False	-0.008736658872987215
3674	BLOC1S5	1.5928822909744936e-06	2.7195443463190414e-05	-0.00872836465695056	0.0064284841875037685	False	False	-0.00872836465695056
10916	PNPLA6	0.15940035505864994	0.32005899306788044	-0.008724455494655484	0.016203196708161338	False	False	-0.008724455494655484
6353	CKAP5	0.29089744189957545	0.48530266786344184	-0.008723567365497514	0.02792208331552419	False	False	-0.008723567365497514
5970	NDUFA8	0.5083040346679468	0.6737747792943014	-0.008721562692723395	0.06532091922187186	False	False	-0.008721562692723395
5271	VBP1	0.4656999256475478	0.6385414165748863	-0.00871499510524357	0.05429411252210667	False	False	-0.00871499510524357
9617	DVL2	0.14595064562117852	0.30304910998932966	-0.008713538627169075	0.017589492990405527	False	False	-0.008713538627169075
7105	TNKS2	0.5055785477638255	0.6715768376129483	-0.008713001181385129	0.052812014961397494	False	False	-0.008713001181385129
10044	MKS1	0.01099856154994002	0.04330184109262921	-0.00870570535486806	0.00781078559576304	False	False	-0.00870570535486806
7096	IFIT2	0.0348574336862555	0.10576911482824412	-0.008705650266675205	0.011091334115375173	False	False	-0.008705650266675205
2068	VHL	0.40347468182182333	0.5847773730797893	-0.008704633150529086	0.03827237341698114	False	False	-0.008704633150529086
4069	BCKDHB	0.009983432863122445	0.04015879538311872	-0.008703067167876112	0.009678742096263479	False	False	-0.008703067167876112
4821	ZNF862	0.009720778686813997	0.039393867525715706	-0.008702188108115745	0.009091098345211381	False	False	-0.008702188108115745
3930	MAPK14	0.07119279778049305	0.17967276703943305	-0.008698238217507355	0.012704054602216203	False	False	-0.008698238217507355
8533	KLC1	0.3818332257014667	0.5648825904295303	-0.00869439480834491	0.025721290934976045	False	False	-0.00869439480834491
3035	SCOC	0.38099942569263556	0.5642478963881858	-0.00868698074375537	0.034969118759036064	False	False	-0.00868698074375537
10999	ECSIT	0.20405788951141507	0.3772246898266533	-0.008685248824716604	0.021199812172585493	False	False	-0.008685248824716604
10158	RECQL5	8.097890296726452e-11	4.420560661980125e-09	-0.008683970375558042	0.005703453359665809	False	False	-0.008683970375558042
2982	SEC24B	0.2365398120332487	0.41918669624332766	-0.008674295679639779	0.020378502743294488	False	False	-0.008674295679639779
5721	FOCAD	0.019720364125024144	0.0683040555444144	-0.008653817651656966	0.00937414016913284	False	False	-0.008653817651656966
591	CDC14A	0.3898309292789466	0.5723936083922632	-0.008653156593342712	0.0251274669334873	False	False	-0.008653156593342712
8367	MAX	0.6127203729213887	0.7543227940748087	-0.008647588655021028	0.10492336340538869	False	False	-0.008647588655021028
7511	SPATS2	0.019029837368289084	0.06653252209865532	-0.00863868183476658	0.00878003370984421	False	False	-0.00863868183476658
10584	NFS1	0.006056249285353122	0.027290787865207906	-0.008637920677175065	0.009793357116400035	False	False	-0.008637920677175065
2162	SLC25A38	0.43820894773734753	0.6156544107862107	-0.008631368541261529	0.05164709779542762	False	False	-0.008631368541261529
2314	NEK4	0.018359261047509345	0.06482131300146905	-0.008630606711862786	0.009719459098074344	False	False	-0.008630606711862786
4112	TSTD3	1.315378514642702e-10	6.8970833958567985e-09	-0.00863038098463353	0.005668256948520611	False	False	-0.00863038098463353
8593	LPCAT4	0.18958890989292393	0.3592543061927255	-0.008629707833789135	0.018168452979101763	False	False	-0.008629707833789135
8158	TEP1	0.0922229383665357	0.21660613520077293	-0.008628333988003924	0.011645339884879913	False	False	-0.008628333988003924
4099	CASP8AP2	0.36623798569538546	0.5500471255010468	-0.008621119450161674	0.03032430746919149	False	False	-0.008621119450161674
9540	SMYD4	0.08332991716030776	0.20330799176560801	-0.008614752733043601	0.011364081717011603	False	False	-0.008614752733043601
116	MIIP	0.3717138748295208	0.5556188264049663	-0.008608430355202703	0.034327071827727484	False	False	-0.008608430355202703
8083	MZT1	0.3648571348019509	0.5486625215795375	-0.00860395880628027	0.03949183163124245	False	False	-0.00860395880628027
8118	GGACT	0.007366680661088854	0.03180522473937062	-0.008602940850375114	0.007602098471993072	False	False	-0.008602940850375114
8754	CSNK1G1	0.08396083594626706	0.20392879788398333	-0.00859154246505665	0.012848995794820323	False	False	-0.00859154246505665
11828	CASTOR1	2.160036253452871e-06	3.532590069771419e-05	-0.008586579573121426	0.006417107284038824	False	False	-0.008586579573121426
6457	NAA40	0.0011672636586467625	0.007126985208948951	-0.008582388419741585	0.008157513702844645	False	False	-0.008582388419741585
9803	LRRC37B	7.556505795629812e-11	4.1823160549423335e-09	-0.008579424406243121	0.005634789714565525	False	False	-0.008579424406243121
521	IFI44	0.34708025939608944	0.5312861076927335	-0.008573147039486629	0.02153607133243765	False	False	-0.008573147039486629
1194	EGLN1	0.00021935689508061266	0.001779112402095471	-0.008572094485509132	0.0073578675426905615	False	False	-0.008572094485509132
10936	ZNF414	0.04738400090606126	0.13294431608353963	-0.008569378872733936	0.01072336887892384	False	False	-0.008569378872733936
7924	NCOR2	0.09206297531293424	0.21631542253658192	-0.008559320574887381	0.013159601419631923	False	False	-0.008559320574887381
6099	BRD3	0.3486336113671028	0.5329132878012677	-0.008559100893923194	0.03142917436535483	False	False	-0.008559100893923194
1326	SLC35F6	0.005407175202529383	0.024814886582049434	-0.00855807739560839	0.008143636376609083	False	False	-0.00855807739560839
6772	KMT2A	0.5058859439537877	0.671686634825359	-0.008542609370042802	0.053162752647291533	False	False	-0.008542609370042802
6407	CPSF7	0.27265967620384807	0.4628207339226187	-0.008541706461125773	0.026735492287711663	False	False	-0.008541706461125773
7796	KCTD10	0.18443269184428546	0.35283930724890905	-0.008538092138228733	0.01508654131759684	False	False	-0.008538092138228733
9330	NAE1	0.5277470075790343	0.6897578960978851	-0.008529656926649696	0.05189894585253356	False	False	-0.008529656926649696
10384	POLI	4.548623685050431e-07	9.048052604788337e-06	-0.008525905723029558	0.006298955312155962	False	False	-0.008525905723029558
3795	PPP1R11	0.5772497438599866	0.7284167920462465	-0.00850862667312388	0.08528972231335455	False	False	-0.00850862667312388
2917	LIN54	0.056333715628866236	0.15127348839692178	-0.008504992196009942	0.011495644161356735	False	False	-0.008504992196009942
1121	SMYD2	0.24026798302440758	0.4232837808807534	-0.008503354329983366	0.022790789499685365	False	False	-0.008503354329983366
8488	GON7	0.2841174639140573	0.4770539720635611	-0.008495980573827623	0.027624435564140223	False	False	-0.008495980573827623
3698	MYLIP	0.396539563497334	0.5784078186445373	-0.008495456564188276	0.03345050317416717	False	False	-0.008495456564188276
2976	PAPSS1	0.2893294771219898	0.4832938240873813	-0.008494494536235011	0.02338499003900336	False	False	-0.008494494536235011
11960	POLDIP3	0.3451950649909796	0.5288066378738033	-0.008493191230208941	0.03548548068125527	False	False	-0.008493191230208941
7438	INTS13	0.2634784378184246	0.4519203334460927	-0.0084888137342987	0.021670316989932742	False	False	-0.0084888137342987
3951	ZFAND3	0.005662735829381202	0.02581922457675525	-0.008484557163689845	0.008546493862356458	False	False	-0.008484557163689845
7055	FUT11	0.3532759885583824	0.5376069227152913	-0.008484033154050497	0.02554597553881732	False	False	-0.008484033154050497
5171	XIAP	0.31159347411261745	0.4989691294389749	-0.008481136321275028	0.029171604189005766	False	False	-0.008481136321275028
5664	PPP1R16A	0.000854661156650985	0.005568105791696199	-0.00847600304223111	0.007549764535498697	False	False	-0.00847600304223111
6893	FAM107B	0.605528612705361	0.7490784938837531	-0.008473380978612681	0.08575040691858764	False	False	-0.008473380978612681
9005	NTHL1	0.007376185365798523	0.031834763916289296	-0.008472927508732478	0.008756287434416546	False	False	-0.008472927508732478
8213	EMC9	0.1410191040974801	0.29519933277628696	-0.008465360943901743	0.015894017659321236	False	False	-0.008465360943901743
10138	FDXR	0.013558501383024177	0.05119768920848201	-0.008465209787275009	0.008290548263867567	False	False	-0.008465209787275009
49	WRAP73	0.4024814338065087	0.5840817602763791	-0.008463516161248349	0.03617788809363718	False	False	-0.008463516161248349
2714	ZNF718	0.03082005475914765	0.09627743784834339	-0.008460650903412685	0.009542081912181206	False	False	-0.008460650903412685
4818	ZNF746	0.13133082843506186	0.28021775012335615	-0.008456482339550951	0.015038578973768594	False	False	-0.008456482339550951
1370	SLC30A6	0.126037024743218	0.2719096281162795	-0.008456110158345569	0.016016193433821976	False	False	-0.008456110158345569
8595	GOLGA8B	0.1869343291572304	0.3559990152224015	-0.008451227463398417	0.02127560360187834	False	False	-0.008451227463398417
11964	PACSIN2	0.23456372709429962	0.41648735443522233	-0.00844889360508163	0.015273460703236716	False	False	-0.00844889360508163
5153	SLC25A43	0.013539541436221571	0.05114224893207863	-0.008443831537604085	0.00843076149533902	False	False	-0.008443831537604085
1053	PPP1R12B	0.002709000833948208	0.01414858233720001	-0.00844273951495183	0.007819324609545337	False	False	-0.00844273951495183
11054	MRI1	0.09954761163977047	0.2296587605467881	-0.008437720107233386	0.015776078099650998	False	False	-0.008437720107233386
8426	MLH3	0.12954383910442602	0.27744475035711447	-0.008434268361685992	0.015881413280383335	False	False	-0.008434268361685992
12014	RABL2B	0.040696665153685946	0.11921799360752645	-0.008432768216141551	0.011078330914840683	False	False	-0.008432768216141551
4823	ACTR3C	2.40684125322013e-05	0.00027377532999283213	-0.008426006644324085	0.006498765926505742	False	False	-0.008426006644324085
5930	GNG10	0.33135069984151044	0.5139869750363639	-0.008417338819491684	0.03245746600840773	False	False	-0.008417338819491684
3637	CNOT6	0.03576151756733316	0.1078732577376047	-0.008408825678273975	0.009461310867752348	False	False	-0.008408825678273975
1986	COPS7B	0.2387154367188183	0.4216048228650426	-0.00840567355875113	0.0243341403802881	False	False	-0.00840567355875113
9339	FBXL8	0.0011437107356193318	0.00701961981460643	-0.008401116690310496	0.007554343176110612	False	False	-0.008401116690310496
7479	SCAF11	0.6679536223408156	0.7947357412031255	-0.008400600070550678	0.1681513119440574	False	False	-0.008400600070550678
10850	PIAS4	0.3875322299051662	0.5699283809221629	-0.008391221641620815	0.023717567900365052	False	False	-0.008391221641620815
10624	TTPAL	0.0008392100686241911	0.005485378004593879	-0.008387795424748157	0.0068821724600993195	False	False	-0.008387795424748157
10214	CBX4	0.20630197552687446	0.38031162574716665	-0.008371627711952594	0.01756941876579802	False	False	-0.008371627711952594
5662	CYHR1	0.17781514459933304	0.34466997792763177	-0.008362937213626182	0.017387149028673575	False	False	-0.008362937213626182
7856	PRKAB1	0.2326096570183728	0.41412486219726685	-0.008356110308555605	0.017697365674879645	False	False	-0.008356110308555605
7365	NECAP1	0.2967274501578531	0.49173505220919517	-0.008353944402046301	0.027661169206167197	False	False	-0.008353944402046301
7776	TCP11L2	0.1915155642978526	0.3613344414349435	-0.00835344054662385	0.018075542480430824	False	False	-0.00835344054662385
828	FAM189B	1.1938877518397839e-06	2.1177292621068365e-05	-0.008350847286740407	0.006180538533575978	False	False	-0.008350847286740407
10386	RAB27B	1.5282572634356622e-06	2.6364091752342483e-05	-0.008348553316977897	0.006162458375858312	False	False	-0.008348553316977897
2155	EXOG	0.2486819912280122	0.433823610846474	-0.008346285799625066	0.021552839635254502	False	False	-0.008346285799625066
11760	LZTR1	0.07776212705288911	0.1924334980164126	-0.008337602019370954	0.011840482652187349	False	False	-0.008337602019370954
8323	ATG14	0.1864191437474303	0.35538250153935447	-0.008337361512382638	0.021598677925475235	False	False	-0.008337361512382638
2414	GCSAM	0.0797308534082923	0.19645143291346545	-0.008334778749487163	0.008478277071754073	False	False	-0.008334778749487163
3904	SYNGAP1	0.01454391481219894	0.054195155676112695	-0.008333596704666095	0.008949047742145402	False	False	-0.008333596704666095
5086	GPR174	0.5984928914636871	0.7441479477325408	-0.00832355184296414	0.08042970401513112	False	False	-0.00832355184296414
12063	ATP5PO	0.4191442803771688	0.5989564752461216	-0.008322202854046433	0.03893768579735385	False	False	-0.008322202854046433
2356	UBA3	0.5046055262498226	0.6711045796325096	-0.008311308828005843	0.05070604307310922	False	False	-0.008311308828005843
10944	ZNF266	0.3430443928962381	0.5263888739666958	-0.008288373329175935	0.025024101881237777	False	False	-0.008288373329175935
2723	GAK	0.3317608970298659	0.5142238272447605	-0.008284011956639211	0.03013048796684711	False	False	-0.008284011956639211
3798	RPP21	0.33337614058070275	0.5156568457293701	-0.008270358146498057	0.030924316758846306	False	False	-0.008270358146498057
7069	POLR3A	0.13206671675764337	0.28143629212791915	-0.008253584463581093	0.016300813562490725	False	False	-0.008253584463581093
7515	FMNL3	0.0033054855352427307	0.016666840815616552	-0.008252046025024547	0.008171590382789636	False	False	-0.008252046025024547
967	PIGC	0.47107935505014176	0.6432290833676253	-0.00824740652429463	0.0473763258503629	False	False	-0.00824740652429463
4101	MAP3K7	0.2608630764303428	0.44898043171965846	-0.008243461672240465	0.028297359661816002	False	False	-0.008243461672240465
11354	TGFB1	0.699861668198382	0.8159592591487865	-0.008233873639454863	0.11885708476041819	False	False	-0.008233873639454863
10389	WDR7	0.09640749587415258	0.2240574675691085	-0.008232693945959102	0.01327118189303906	False	False	-0.008232693945959102
7071	ZMIZ1	0.0003667440767019962	0.0027533824098528816	-0.008217690307141203	0.007082510681568899	False	False	-0.008217690307141203
2166	ZNF619	1.2414478640833573e-09	4.9307339585104775e-08	-0.00821478759605247	0.005395303747870705	False	False	-0.00821478759605247
2363	RYBP	0.06817021084216916	0.1736575475427514	-0.008209136353634275	0.013872707230704173	False	False	-0.008209136353634275
10016	SPATA20	0.051571712992910655	0.14144065813953818	-0.00820630737338903	0.010412916947252951	False	False	-0.00820630737338903
2236	ARIH2OS	0.04563603060672207	0.13003181093258306	-0.008201113631694418	0.011209447169071669	False	False	-0.008201113631694418
7592	CDK2	0.05791884807957254	0.15407650840927672	-0.00819248695505485	0.009424106327018568	False	False	-0.00819248695505485
4529	LIMK1	0.12239929883544312	0.2666109271531171	-0.008189662005652982	0.012089556483672811	False	False	-0.008189662005652982
11194	ZNF91	0.4251393043026902	0.6042229565159004	-0.008172755304904493	0.03596477362242612	False	False	-0.008172755304904493
10014	RSAD1	0.25652696698746424	0.44388187731004997	-0.008171820149240425	0.027431003885803284	False	False	-0.008171820149240425
10123	MAP2K6	0.01083490840346483	0.04280612358341773	-0.008168240760319344	0.00790146917104721	False	False	-0.008168240760319344
2937	HERC6	0.16323292095155148	0.3242933098825897	-0.008164848133808182	0.017303372174985225	False	False	-0.008164848133808182
4680	NAPEPLD	0.011487217166064195	0.04484966728291882	-0.008164462180554586	0.008658737383613533	False	False	-0.008164462180554586
9336	C16orf70	0.05557718360675786	0.14981403157131684	-0.00815946762970365	0.011015023576797216	False	False	-0.00815946762970365
474	TM2D1	0.47473558675164906	0.6460402890854825	-0.008156454574277402	0.045573378135631615	False	False	-0.008156454574277402
10098	POLG2	0.13731360581316784	0.28946770504658037	-0.008149925279809685	0.012822748284012853	False	False	-0.008149925279809685
2190	KIAA1143	0.4053628767100269	0.5864125352212454	-0.008139627146782045	0.03304459459015301	False	False	-0.008139627146782045
2631	ATP11B	0.25195327806346324	0.43806012787212084	-0.008124350250373372	0.02042343823650441	False	False	-0.008124350250373372
2431	CCDC191	3.970773436910463e-05	0.0004203132744738888	-0.008119611490125233	0.006297531883087155	False	False	-0.008119611490125233
8870	WHAMM	0.24385596555294525	0.4278394582015645	-0.008115118275419634	0.01790792525637072	False	False	-0.008115118275419634
4216	HECA	0.22568732458063567	0.40548421481236846	-0.008112417610355305	0.01855211312749556	False	False	-0.008112417610355305
8406	DNAL1	3.7727038300850326e-10	1.775695838136479e-08	-0.008111514701438274	0.005327476232082813	False	False	-0.008111514701438274
10526	CST3	1.189138687133735e-10	6.2626224690237015e-09	-0.008110893951557816	0.005327068536312549	False	False	-0.008110893951557816
11692	ZNF544	0.036987517990949174	0.11068480039594428	-0.008107343450347622	0.009866790782853768	False	False	-0.008107343450347622
8876	HDGFL3	0.05745627471063667	0.1531868341136622	-0.008105886972273126	0.009641229926620599	False	False	-0.008105886972273126
1298	HS1BP3	0.07556200185504894	0.18831430731230145	-0.008105620936610073	0.010105359550178437	False	False	-0.008105620936610073
539	HS2ST1	0.0035941437248336533	0.017866107372302008	-0.00810445938190952	0.008079366342878187	False	False	-0.00810445938190952
892	SLAMF6	0.5536730752262435	0.7105154158791049	-0.008092568393939709	0.06888056256941387	False	False	-0.008092568393939709
5586	RNF139	0.312313978888697	0.4989691294389749	-0.008087067636341018	0.019490372104110656	False	False	-0.008087067636341018
4243	NUP43	0.04211239014808156	0.12240545203508753	-0.008086966193449297	0.01074321722127981	False	False	-0.008086966193449297
112	CLCN6	2.8702289839692687e-10	1.4005545919735757e-08	-0.008077419812711952	0.005305083409532324	False	False	-0.008077419812711952
9257	C16orf58	0.03636572498431221	0.10906980486388672	-0.00807663043921678	0.010292106551396382	False	False	-0.00807663043921678
5543	NCALD	0.001059321490777788	0.006575383396806051	-0.008071589197763365	0.007977742813043781	False	False	-0.008071589197763365
8341	PCNX4	0.3327552530891801	0.5150963421832381	-0.008069380295591346	0.026366504259504285	False	False	-0.008069380295591346
2478	ZXDC	9.963602265923194e-07	1.8185475586123935e-05	-0.008065865568116145	0.0059767948692761265	False	False	-0.008065865568116145
6259	ZBED5	0.24218650467913422	0.42566005049089234	-0.008064081080161635	0.020781756665606006	False	False	-0.008064081080161635
8534	COA8	0.0902492079305056	0.21326927867349169	-0.008062596386183484	0.014091361579182862	False	False	-0.008062596386183484
6688	ENDOD1	7.240407473255976e-11	4.063806166327474e-09	-0.008055351617015889	0.0052905894719161	False	False	-0.008055351617015889
4179	TRMT11	0.1237690626522587	0.2686869700395411	-0.008050260661827457	0.014852377575906841	False	False	-0.008050260661827457
4660	PLOD3	0.04503004550661601	0.1287247685233731	-0.008046974852665855	0.011243700327762923	False	False	-0.008046974852665855
7143	R3HCC1L	0.23008607341310208	0.4109170910746393	-0.008044297700854573	0.01958547703921795	False	False	-0.008044297700854573
1428	ASB3	0.38383480892439525	0.5667216426690311	-0.008035698568311433	0.03078221867997925	False	False	-0.008035698568311433
9109	MARF1	0.3886083479659015	0.5710894652651939	-0.00803442482180348	0.03339221269956657	False	False	-0.00803442482180348
4510	CRCP	0.1303018486810095	0.27866880160670277	-0.008034368389996166	0.015414690203093863	False	False	-0.008034368389996166
1966	RHBDD1	1.1326541278252811e-05	0.00014497730297806464	-0.008022673149857976	0.00602703240594234	False	False	-0.008022673149857976
7995	USPL1	0.24856561020286888	0.43368388031568456	-0.00801812946563423	0.015682903768180254	False	False	-0.00801812946563423
2718	PDE6B	0.01735524380486929	0.06217618809925452	-0.008016646451174152	0.008078642756399978	False	False	-0.008016646451174152
11691	ZNF274	0.2835333563841117	0.47644077338408347	-0.008008243150438537	0.024722482779776896	False	False	-0.008008243150438537
1339	GTF3C2	0.25122239377476235	0.43734351161840535	-0.008002578471875743	0.020672271919327898	False	False	-0.008002578471875743
4609	ZNF789	0.00023864892167230843	0.0019096705880806207	-0.008000854110668313	0.006409257922696507	False	False	-0.008000854110668313
9981	SP2	0.29697381558720887	0.49207436266987264	-0.008000839834764677	0.025534755410505584	False	False	-0.008000839834764677
9679	ADPRM	0.10342469502338957	0.2355576736530048	-0.00800002291717308	0.014624873874829962	False	False	-0.00800002291717308
7959	EEF1AKMT1	0.08805040464692104	0.20964799592789107	-0.007998568454520275	0.010539579713934814	False	False	-0.007998568454520275
5837	RMI1	0.004785986206397805	0.02242024494415586	-0.007998479775965923	0.00738180150193247	False	False	-0.007998479775965923
11238	COX6B1	0.748723040894115	0.8496878663154285	-0.007996849299818877	0.3343211251110225	False	False	-0.007996849299818877
8490	BTBD7	0.1961630200041634	0.3678056625078064	-0.007995838901745057	0.015810705846199744	False	False	-0.007995838901745057
9792	ATAD5	0.0021537840182368263	0.011773428412446848	-0.007993544176199414	0.006750514956203277	False	False	-0.007993544176199414
8182	ABHD4	0.059719286810246165	0.1575339968703647	-0.00799290915041532	0.00929030360605616	False	False	-0.00799290915041532
11819	THOC5	0.14245638879774794	0.2976760854809346	-0.007987875298841433	0.01630103877660903	False	False	-0.007987875298841433
10176	EXOC7	0.44504242526189897	0.6217695680736242	-0.007986073511850753	0.040584854286212425	False	False	-0.007986073511850753
9665	SLC25A35	7.166405736440171e-07	1.3577556351686567e-05	-0.007985144990283083	0.005885294849421926	False	False	-0.007985144990283083
11621	PPP6R1	0.4101654689060402	0.5911025470673282	-0.007982835401002477	0.03284891500585265	False	False	-0.007982835401002477
585	MFSD14A	0.38705436263525017	0.5695759361526854	-0.007982437691122357	0.03180288285500817	False	False	-0.007982437691122357
9224	ZNF688	0.3876973385239679	0.5701010679033255	-0.007982287206302851	0.021034327635130325	False	False	-0.007982287206302851
10652	CD40	7.601751126103387e-10	3.2341257904827756e-08	-0.007980809230397	0.005241631563607748	False	False	-0.007980809230397
8944	FAM234A	7.557518821553583e-05	0.0007216464657481876	-0.007978684472080529	0.006233050959825806	False	False	-0.007978684472080529
5866	PHF2	0.019286901654474848	0.06710561969710326	-0.007974081752796451	0.009823661056141575	False	False	-0.007974081752796451
8888	MRPL46	0.44553888222874793	0.621954383120584	-0.007964328455432287	0.04074027817938235	False	False	-0.007964328455432287
3860	FKBPL	9.630433610186122e-05	0.0008849487610282482	-0.00796236828988715	0.006264723973505973	False	False	-0.00796236828988715
4160	ZUP1	0.18938296404774999	0.3589778555875775	-0.007958928468918087	0.01644024017230644	False	False	-0.007958928468918087
2047	RAD18	0.039417634249520814	0.11635501665506699	-0.007948408639504568	0.010881692417111103	False	False	-0.007948408639504568
165	ZBTB40	0.11986436757729195	0.2627614863961755	-0.007946302523838728	0.012634952093486662	False	False	-0.007946302523838728
6647	INTS4	0.30844723888186837	0.4989691294389749	-0.007945351244801144	0.019999991780171148	False	False	-0.007945351244801144
7689	TMEM19	0.09413021488490278	0.22004824383046787	-0.007941701987928148	0.010257815155986843	False	False	-0.007941701987928148
9092	TXNDC11	0.32652983538261315	0.5089565263063354	-0.007939560266479124	0.026130603429946032	False	False	-0.007939560266479124
367	ZNF691	0.12421412831373912	0.2694574313175016	-0.007937938523826064	0.011822734137440657	False	False	-0.007937938523826064
11594	TFPT	0.342843302085159	0.5262153904773496	-0.007937407796114418	0.024191191272882672	False	False	-0.007937407796114418
7255	PSTK	0.020855406194235527	0.07123304849448388	-0.007935154554665223	0.009700281387315941	False	False	-0.007935154554665223
5676	ZNF16	0.0015566033694609756	0.009095402386073296	-0.007934341667917004	0.007553080630476599	False	False	-0.007934341667917004
9155	DCTN5	0.27289878200803686	0.4630636893598523	-0.007931022940201137	0.021811905473277167	False	False	-0.007931022940201137
6236	TAF10	0.010103674388020394	0.0405333648687194	-0.00793068838020063	0.008315833501711294	False	False	-0.00793068838020063
8157	PARP2	0.006696617356205131	0.02949699252609989	-0.007926750246218764	0.008615992045537993	False	False	-0.007926750246218764
5499	NBN	0.5614784822028085	0.715850163908345	-0.007924455352721313	0.05605176987973127	False	False	-0.007924455352721313
7823	TMEM116	0.1915513778033392	0.3613344414349435	-0.007924052268383353	0.015067790978914732	False	False	-0.007924052268383353
5651	MROH1	0.0005883174320498083	0.004091526992527899	-0.007921899798018647	0.007284891719313024	False	False	-0.007921899798018647
5004	MAGED1	0.41441103061516316	0.5950376976944842	-0.007911419605231696	0.023862671730193224	False	False	-0.007911419605231696
9681	ZNF18	0.0734752828416777	0.18442095451863466	-0.007908586594143069	0.010188514643239898	False	False	-0.007908586594143069
1119	ANGEL2	0.3089948916675742	0.4989691294389749	-0.007906104266428467	0.022735046437614925	False	False	-0.007906104266428467
5781	RECK	0.03514496756213128	0.10636913600133657	-0.007898704309790757	0.008496733564496428	False	False	-0.007898704309790757
6624	PGM2L1	0.3321383027552913	0.5145606555149415	-0.00789576380954534	0.017319502328316885	False	False	-0.00789576380954534
2530	DBR1	0.06249416602597834	0.16255147103359824	-0.007891953990744391	0.012558066092866969	False	False	-0.007891953990744391
8425	EIF2B2	0.35033778984144937	0.5345140828450805	-0.007891399749779697	0.03046823519777942	False	False	-0.007891399749779697
10846	MATK	0.48040743328680835	0.6508693183299857	-0.007882142246151223	0.045079810485824365	False	False	-0.007882142246151223
2394	ZBTB11	0.402915143419029	0.5844733700000294	-0.007881432817716413	0.033482966608815376	False	False	-0.007881432817716413
11632	ZNF524	0.425061190956199	0.6042229565159004	-0.007879841978195933	0.033404815719499215	False	False	-0.007879841978195933
3524	DCTN4	0.3589571602367332	0.5423705434170035	-0.007876004615298556	0.030047438673965345	False	False	-0.007876004615298556
7458	DNM1L	0.3343394012531431	0.5168124569409523	-0.007875875628310408	0.030245183636615804	False	False	-0.007875875628310408
4118	ATG5	0.5163861099837637	0.6809393276920246	-0.007873897827825486	0.05743613455202672	False	False	-0.007873897827825486
9702	MPRIP	0.30216751663380015	0.49853887128858415	-0.00787235670204002	0.019969444775639417	False	False	-0.00787235670204002
1784	HAT1	0.5886706455073558	0.7366856031655437	-0.00787125896902631	0.07492406566034664	False	False	-0.00787125896902631
3967	MED20	0.1367447465651856	0.2887360944125603	-0.0078711487926406	0.01302200390582348	False	False	-0.0078711487926406
1161	COQ8A	0.16435982809209826	0.3255876959140074	-0.007869086344444708	0.015565458465028893	False	False	-0.007869086344444708
11508	RPS11	0.789327872769629	0.8773821393720791	-0.007868292268298927	0.5151524048037344	False	False	-0.007868292268298927
4804	TCAF1	0.151097245207364	0.31128167610788154	-0.007863873792147659	0.012301503970686878	False	False	-0.007863873792147659
349	ZNF684	2.8298319163741456e-06	4.4107745189377974e-05	-0.007861261721661775	0.005803930863357064	False	False	-0.007861261721661775
8742	LACTB	0.09052893057955258	0.21371906893336318	-0.007859789875996897	0.013693524325726094	False	False	-0.007859789875996897
10927	CERS4	0.11018789696559798	0.24610443498255027	-0.007840388083196436	0.012327519634424092	False	False	-0.007840388083196436
4555	CCDC146	0.12954026824645123	0.27744475035711447	-0.007838483845603192	0.008519648366861723	False	False	-0.007838483845603192
5320	XPO7	0.07122810323022519	0.1797239286866488	-0.007835896380057106	0.010404988952561632	False	False	-0.007835896380057106
6417	BEST1	0.103320275182623	0.2353646893689516	-0.00782823576221418	0.01193495184207311	False	False	-0.00782823576221418
4119	CRYBG1	0.6033096097434342	0.7477570943817907	-0.00782733889956222	0.05789280122363722	False	False	-0.00782733889956222
5826	CEP78	0.457692063185832	0.6323481584868393	-0.007827056740525648	0.03391793835956555	False	False	-0.007827056740525648
6138	TMEM203	0.099596691232199	0.22972765650799518	-0.00782594288413842	0.01281497021774193	False	False	-0.00782594288413842
10479	RNF24	0.0014418795856075202	0.008525059567723989	-0.007814505366048814	0.007058648044219264	False	False	-0.007814505366048814
11256	THAP8	6.392973433621698e-10	2.779199905416269e-08	-0.007814297105807534	0.005132269820609651	False	False	-0.007814297105807534
10947	ZNF561	0.11941018056215509	0.26203170128864983	-0.007813557446047378	0.013391674628311938	False	False	-0.007813557446047378
8116	CLYBL	9.517180971001235e-10	3.896503373572594e-08	-0.007813204747251664	0.005131552381948992	False	False	-0.007813204747251664
1190	C1orf131	0.5131920607254419	0.6782319332912018	-0.007812182928454935	0.045017381958760226	False	False	-0.007812182928454935
5956	TRIM32	0.0015846700371801006	0.009219760695199263	-0.007811872553514706	0.007493208102978669	False	False	-0.007811872553514706
8099	OBI1	0.32284132456207293	0.5055098932730298	-0.0078053439308542185	0.02417606010646015	False	False	-0.0078053439308542185
9364	EDC4	0.2250436516320195	0.40451012708777523	-0.00780522703639621	0.018328010514862353	False	False	-0.00780522703639621
7538	SLC4A8	1.9278667098451136e-09	7.316713179745503e-08	-0.00780313234145328	0.005124937032724356	False	False	-0.00780313234145328
10608	RALGAPB	0.25845006567058404	0.44626672726896033	-0.007802041326511869	0.02022573709584676	False	False	-0.007802041326511869
9135	LYRM1	0.3717632720293982	0.5556231925379992	-0.007799020881206091	0.02790211307634781	False	False	-0.007799020881206091
3940	C6orf89	0.4962325503047619	0.6642840084573249	-0.007795704840719142	0.04968780770704344	False	False	-0.007795704840719142
3952	BTBD9	0.20403060896500444	0.3772246898266533	-0.007781459840215646	0.014598293731642235	False	False	-0.007781459840215646
730	BOLA1	0.238535361593976	0.42147358082411807	-0.007780906271058182	0.018175705480691674	False	False	-0.007780906271058182
1401	MTA3	0.0008065677643958353	0.005298086606237478	-0.007772830812250774	0.00681883981294156	False	False	-0.007772830812250774
9159	TNRC6A	0.30155438201063434	0.49776541263925445	-0.007767053605976967	0.023612773134917407	False	False	-0.007767053605976967
6122	AJM1	0.002760020237747092	0.014377973249348452	-0.007764089592478503	0.007075393422470465	False	False	-0.007764089592478503
1350	SUPT7L	0.37327759394270354	0.5571898658490474	-0.00776241813609043	0.030033053000058447	False	False	-0.00776241813609043
10366	HDHD2	0.004258626350699863	0.020471945131138976	-0.00774696287486221	0.007794015695788451	False	False	-0.00774696287486221
4746	UBE2H	0.20687881484425877	0.3809435651939905	-0.007746468088837364	0.01578339184694863	False	False	-0.007746468088837364
11472	LIG1	0.20657367756423176	0.3806980600093095	-0.007720481241569102	0.01650965653843694	False	False	-0.007720481241569102
4379	SNX13	0.3126482542826147	0.4989691294389749	-0.007717370774094513	0.01907495799244611	False	False	-0.007717370774094513
6173	EPS8L2	0.024655335925522614	0.08137115571966246	-0.0077081196526347226	0.00867688231133892	False	False	-0.0077081196526347226
9845	DDX52	0.3418393531331074	0.5250114936673046	-0.0077026944733494	0.030802338654538255	False	False	-0.0077026944733494
11488	BCAT2	0.07169902198529565	0.18071976422365302	-0.00769898609744017	0.011950069200973234	False	False	-0.00769898609744017
5278	IL9R	0.19093387335279907	0.36064375466225995	-0.007691756108031633	0.013945791338171278	False	False	-0.007691756108031633
10548	COMMD7	0.04490911470013193	0.12847295195981748	-0.00769038830851149	0.008682553507871442	False	False	-0.00769038830851149
2289	PCBP4	0.08655495696805672	0.20728455740246757	-0.0076845932993460896	0.009728871409769182	False	False	-0.0076845932993460896
11854	FBXO7	0.6845080366642031	0.8052045240893976	-0.007683496909946839	0.11099857366317278	False	False	-0.007683496909946839
5421	HGSNAT	0.2512737732679604	0.43734351161840535	-0.007676937384153775	0.017651553352351315	False	False	-0.007676937384153775
11270	ZNF567	0.15574521494105342	0.31800752256537895	-0.007670950238120613	0.016970780574075587	False	False	-0.007670950238120613
11183	ZNF738	0.0272245846445915	0.08774965683868671	-0.007651013014957896	0.008595234181538418	False	False	-0.007651013014957896
10661	CSE1L	0.28796957793007766	0.4814931893921788	-0.007650691219294758	0.02494281902328714	False	False	-0.007650691219294758
224	MAP3K6	0.013693576393831623	0.051577412031586965	-0.007649612968690715	0.008661638106183187	False	False	-0.007649612968690715
4304	FAM120B	0.44634616008785	0.6228631193942158	-0.007649433596160324	0.034754254951492536	False	False	-0.007649433596160324
8842	TBC1D2B	0.4821771624300154	0.6523936633714664	-0.007648716106038756	0.030506282226218807	False	False	-0.007648716106038756
5280	FBXO25	0.12634503751188667	0.27220308586314745	-0.007623919701181934	0.013784996615118022	False	False	-0.007623919701181934
102	EXOSC10	0.4700896783080032	0.6424638152239779	-0.0076220184867212245	0.040744542750445284	False	False	-0.0076220184867212245
1708	PTPN18	0.2628441539191511	0.45139771217146785	-0.007620579475634708	0.01888310708444227	False	False	-0.007620579475634708
6024	SWI5	0.4044505706371124	0.5854469756588787	-0.007616020591772384	0.024143626788606893	False	False	-0.007616020591772384
6456	MARK2	0.0964844877621818	0.2241928185027956	-0.007615091482373387	0.012614364872940563	False	False	-0.007615091482373387
419	MOB3C	0.06688481258579523	0.170892911832268	-0.007610735484294502	0.009290886341606254	False	False	-0.007610735484294502
4505	ERV3-1	0.05739103690423332	0.15304703238681894	-0.007610274624534768	0.008920867222712025	False	False	-0.007610274624534768
10419	TIMM21	0.16239972498904404	0.32329721509395326	-0.0076020980587392555	0.01639650159938769	False	False	-0.0076020980587392555
4942	MED14	0.13284448658913287	0.28271724107174107	-0.00759535311415073	0.01304493744071428	False	False	-0.00759535311415073
2109	KAT2B	0.3138458121214239	0.4989691294389749	-0.007594708179209994	0.022390399226894626	False	False	-0.007594708179209994
6049	CRAT	0.12493135512806185	0.2704244704971898	-0.007584966302568738	0.010175464229488916	False	False	-0.007584966302568738
1806	RBM45	0.1655825724980122	0.3272507280895579	-0.007579266018222758	0.01508039433073688	False	False	-0.007579266018222758
7151	CUTC	0.5393786895162225	0.6999861303914936	-0.007577098768098994	0.0530173273249106	False	False	-0.007577098768098994
11704	ZNF446	0.008139600901836828	0.03449448024865625	-0.007574232166648871	0.007841163021451854	False	False	-0.007574232166648871
759	GABPB2	0.05689728741093946	0.15234200918203386	-0.0075696108047141625	0.00988031564933526	False	False	-0.0075696108047141625
2182	TCAIM	0.20570933542897346	0.3793975786876547	-0.0075642363468747	0.013997942225209304	False	False	-0.0075642363468747
5145	AMMECR1	0.12517294035438672	0.27080030798709614	-0.007564106688079323	0.011370729729775098	False	False	-0.007564106688079323
4886	WWC3	0.34216209690474697	0.525304721779408	-0.0075602471555433585	0.02299248407897237	False	False	-0.0075602471555433585
2223	CCDC51	0.0001212286721749053	0.0010880546365247693	-0.0075595342001205925	0.006374671714223148	False	False	-0.0075595342001205925
1789	CDCA7	0.32756907468232244	0.509708224369018	-0.007556843780116519	0.019388685648801265	False	False	-0.007556843780116519
2349	PSMD6	0.6312646450679807	0.768275356997629	-0.007554370185895907	0.10897949830278174	False	False	-0.007554370185895907
1556	ST3GAL5	0.2176127468306002	0.3943480328640114	-0.007553576109750126	0.01633623642338948	False	False	-0.007553576109750126
10083	TACO1	0.3776188711552375	0.5610780020707015	-0.007544422064435061	0.025860417406860885	False	False	-0.007544422064435061
11560	ZNF616	0.00066455872510149	0.004524373324936397	-0.007541980716961484	0.00656479512280845	False	False	-0.007541980716961484
10833	NFIC	0.3256971968046314	0.5080519295145314	-0.007539294831656213	0.019800152603488465	False	False	-0.007539294831656213
567	DIPK1A	0.22156095296432488	0.3993907623676387	-0.007537380181050905	0.011994685733860191	False	False	-0.007537380181050905
4696	HBP1	0.5755909978090215	0.7272376030998691	-0.00753342592369552	0.0620363272262084	False	False	-0.00753342592369552
6904	PTER	0.10610265143054019	0.23982930570090905	-0.007532494127067603	0.010728473343293776	False	False	-0.007532494127067603
5003	GSPT2	0.032480782949783134	0.1005718104544567	-0.007530588209956284	0.00961412113305036	False	False	-0.007530588209956284
4404	HIBADH	0.2985027543862157	0.4941291094831361	-0.007526259084166596	0.022872242156367798	False	False	-0.007526259084166596
2579	SLC33A1	1.2045602884850492e-09	4.8323886741069675e-08	-0.007524783123682433	0.00494212298424213	False	False	-0.007524783123682433
2428	ATP6V1A	0.2964182353843344	0.49149514618858775	-0.007523801613319502	0.019532638578736165	False	False	-0.007523801613319502
1122	CENPF	0.0028348245264159804	0.01467113732177621	-0.0075215268740389495	0.006788383054172064	False	False	-0.0075215268740389495
3394	PRRC1	0.27214419784757976	0.46233961706235843	-0.007519356936686266	0.02036923406427944	False	False	-0.007519356936686266
2066	FANCD2	0.020147278941650748	0.06943232048066725	-0.00751751820029794	0.008285938146971651	False	False	-0.00751751820029794
7395	SMIM10L1	0.4900640822943262	0.6590973229641883	-0.007504285613289953	0.046740700552215825	False	False	-0.007504285613289953
8644	GANC	0.17251436088541705	0.3366649011402483	-0.0074957247737589185	0.011571961792984179	False	False	-0.0074957247737589185
7794	UNG	0.4016421960766543	0.5833595497626536	-0.007488283165072952	0.020830165552241462	False	False	-0.007488283165072952
3175	NIPBL	0.6457403842966976	0.7784437122382797	-0.0074860823245876925	0.10301835825303933	False	False	-0.0074860823245876925
2686	TNK2	0.0011840779322952527	0.00718895811406339	-0.007484514998320259	0.0070827073412765935	False	False	-0.007484514998320259
1883	BMPR2	0.25054456646196327	0.4364037620557774	-0.007482739411811546	0.021142073381063227	False	False	-0.007482739411811546
194	LDLRAP1	0.07991579770971147	0.19674492619843506	-0.00748200042385862	0.009953622047293496	False	False	-0.00748200042385862
11312	PAK4	0.013992488198768962	0.052488295078846225	-0.007477273588188813	0.00848898372915271	False	False	-0.007477273588188813
1423	MSH6	0.10944002313827138	0.2451481125385112	-0.007475186954932642	0.012830451461788895	False	False	-0.007475186954932642
9450	ATMIN	0.12719756433809043	0.2734976405866675	-0.007473922613725908	0.01298068624667146	False	False	-0.007473922613725908
2419	CD200R1	0.12607236040556566	0.2719096281162795	-0.007470882014203231	0.012703904380368723	False	False	-0.007470882014203231
6050	PTPA	0.37640974172371955	0.5599715948729218	-0.007470646881672755	0.026221318769377548	False	False	-0.007470646881672755
1421	MSH2	0.2840265060306232	0.47696823705521846	-0.007470453401190535	0.017754385432639682	False	False	-0.007470453401190535
2658	SENP2	0.2004354355498502	0.37301470473789583	-0.007469461813719154	0.014314088895433135	False	False	-0.007469461813719154
3104	ING2	0.27543550816276635	0.46653889204957094	-0.007468018771789258	0.02053178406284227	False	False	-0.007468018771789258
1328	TMEM214	0.27291900922036966	0.4630636893598523	-0.007465954979978904	0.02341276021650085	False	False	-0.007465954979978904
2813	STIM2	0.47638531963895914	0.6474045341638185	-0.007462628190576277	0.032341044181353085	False	False	-0.007462628190576277
8119	TMTC4	7.321257887682589e-05	0.0007030171730702437	-0.007461155925031879	0.005805908479401238	False	False	-0.007461155925031879
8016	FOXO1	0.3215602979954034	0.5042305040051217	-0.007461074972260672	0.025046384354883974	False	False	-0.007461074972260672
10004	FAM117A	0.13806207490054795	0.2903821438135205	-0.007460502592500769	0.013816883576090459	False	False	-0.007460502592500769
1062	LAX1	0.3667151887834117	0.5503625099579758	-0.007460370918283703	0.025975689212610197	False	False	-0.007460370918283703
3014	BBS12	6.600987685990681e-06	9.133658308566967e-05	-0.007449265356941587	0.005570475088353813	False	False	-0.007449265356941587
1845	STK17B	0.7535702156058981	0.8525752956148979	-0.007444247544765314	0.14622766666598136	False	False	-0.007444247544765314
10556	PXMP4	0.05334101342718285	0.14526009465192963	-0.007437359505236813	0.00949576823040843	False	False	-0.007437359505236813
4546	TMEM120A	0.4224895687241307	0.6014363889136678	-0.007428013994861217	0.03037868574068144	False	False	-0.007428013994861217
5242	HCFC1	0.3366806585289427	0.5192900622775783	-0.00742518703003766	0.023074693819145106	False	False	-0.00742518703003766
5265	F8	2.739180067932089e-10	1.3420859718085295e-08	-0.0074230782271429005	0.004875325297380423	False	False	-0.0074230782271429005
2641	ABCC5	0.019617451796627165	0.06797873513874718	-0.007422989884492164	0.007393484587914177	False	False	-0.007422989884492164
3323	MBLAC2	5.9504947346703366e-09	1.9870995685191025e-07	-0.00742117902810388	0.004874077942464259	False	False	-0.00742117902810388
8757	TRIP4	0.30420923857419535	0.4989691294389749	-0.007418967438702941	0.02006181767379696	False	False	-0.007418967438702941
5965	CNTRL	0.5252303257340455	0.6878221649852683	-0.007418487768340769	0.053520678945563054	False	False	-0.007418487768340769
7669	HELB	0.39703712494661536	0.5788510766752178	-0.007416628205928315	0.03159151603262146	False	False	-0.007416628205928315
6482	MEN1	0.04967791403767839	0.13748222200240467	-0.007405826217478225	0.010581837837136798	False	False	-0.007405826217478225
5824	VPS13A	0.5170235362689914	0.6814792035386762	-0.00740497100687452	0.04324250599006554	False	False	-0.00740497100687452
4713	BMT2	0.3959743790623492	0.5776538989250013	-0.007399956637710301	0.02161268989083829	False	False	-0.007399956637710301
4563	DMTF1	0.41363895588273314	0.5943835888365576	-0.007395751124450922	0.02990250223159016	False	False	-0.007395751124450922
3198	PAIP1	0.4962543270206917	0.6642840084573249	-0.0073949261451725645	0.04351479886414169	False	False	-0.0073949261451725645
986	SOAT1	0.28221211684610187	0.47522857612736946	-0.0073894522598630715	0.022485305793680157	False	False	-0.0073894522598630715
11237	ETV2	0.0010308506693796362	0.006445076653866542	-0.0073869289519074436	0.006057130908714487	False	False	-0.0073869289519074436
9412	CMTR2	0.25273247779974395	0.43907172572940334	-0.007386091880098948	0.019152019617522692	False	False	-0.007386091880098948
5556	EMC2	0.41355693253174686	0.5943824390979844	-0.0073849189046754846	0.036177383997997685	False	False	-0.0073849189046754846
1751	WDSUB1	0.15671391885375144	0.3187468139709886	-0.007384771107084899	0.015272660230274324	False	False	-0.007384771107084899
8955	METTL26	0.6798253744599672	0.8024597503622538	-0.007377142064181782	0.10102804560552944	False	False	-0.007377142064181782
11049	NACC1	0.008840589774476668	0.03671339786743489	-0.007373371882007399	0.007627088751208473	False	False	-0.007373371882007399
10146	JPT1	0.6664664828542582	0.7942191788798502	-0.007367081079106308	0.10265505205888252	False	False	-0.007367081079106308
5882	MFSD14C	0.000492483497587952	0.003529760319942426	-0.007362129523918088	0.006344378177536192	False	False	-0.007362129523918088
10423	ZADH2	0.10196714668520249	0.23330473466442023	-0.007360257533071879	0.010404255517649574	False	False	-0.007360257533071879
7250	NSMCE4A	0.48088947163837137	0.651199179294121	-0.007357267319091448	0.038825625612751234	False	False	-0.007357267319091448
5150	DOCK11	0.2768236173923202	0.4684255266702318	-0.007353677181254688	0.021753615007385034	False	False	-0.007353677181254688
2509	NUDT16	0.17886249490454262	0.3459474399909087	-0.007351787387516886	0.012470748324140713	False	False	-0.007351787387516886
10559	RALY	0.6982015976820249	0.814818440090649	-0.0073491841345008965	0.14981641779472302	False	False	-0.0073491841345008965
9698	ZNF287	0.32216853079514585	0.5048531636722989	-0.007344103928228145	0.015434993512734965	False	False	-0.007344103928228145
1881	SUMO1	0.7168733408031909	0.8278806790284144	-0.007343379720034277	0.1822761561421605	False	False	-0.007343379720034277
2731	CTBP1	0.34954297751882013	0.5338255360548665	-0.007336398299300815	0.019104410884055224	False	False	-0.007336398299300815
5734	TOPORS	0.49078722075109393	0.6596988108926611	-0.007329475997603587	0.035320828949863256	False	False	-0.007329475997603587
2202	CCR1	2.2383599032896155e-09	8.362372701196049e-08	-0.007327417580251072	0.004812497349528523	False	False	-0.007327417580251072
4016	ENPP4	0.3220089182034453	0.5047353634616741	-0.007326082027477966	0.02186109482758231	False	False	-0.007326082027477966
11459	ZC3H4	0.24605127147593825	0.4306167399348327	-0.007325732687718401	0.016428546492349018	False	False	-0.007325732687718401
10614	PLCG1	0.20192461801637607	0.374896057417244	-0.0073240370462700505	0.014415841261287789	False	False	-0.0073240370462700505
4331	IQCE	0.0008808066378045389	0.005678062211748636	-0.0073203820790356	0.00637993068918102	False	False	-0.0073203820790356
9793	TEFM	0.39553846107321533	0.577232784579445	-0.007316598796620234	0.022343456885450846	False	False	-0.007316598796620234
2941	NAP1L5	0.05350006531710005	0.14561640011997976	-0.0073155003917992935	0.009162394369819334	False	False	-0.0073155003917992935
12079	DYRK1A	0.32207117509940175	0.5047667669524577	-0.007313263945530848	0.01941940782132087	False	False	-0.007313263945530848
512	PIGK	0.154440016891641	0.31609833965751893	-0.007307143781666159	0.013154481877270459	False	False	-0.007307143781666159
3309	MSH3	0.16549056861012643	0.3271770709002913	-0.00730542932961537	0.013267383271126778	False	False	-0.00730542932961537
2263	RBM6	0.5696840456993147	0.7220773293131376	-0.007299470399485866	0.06436405983451125	False	False	-0.007299470399485866
7850	RFC5	0.12487151341436711	0.2703520626832546	-0.007298651466472578	0.010481698425220592	False	False	-0.007298651466472578
3369	PGGT1B	0.1723500578411998	0.3364541054035832	-0.007298419692978251	0.014886657741259444	False	False	-0.007298419692978251
6698	BIRC2	0.5133797531784131	0.6782467619900462	-0.007295348190322998	0.04309762267129762	False	False	-0.007295348190322998
1449	PEX13	0.2748313480602421	0.4657135033395032	-0.0072896620139288465	0.01684646869054088	False	False	-0.0072896620139288465
1064	ZBED6	0.06311801031709113	0.16361140792298884	-0.007289304612482522	0.01015926243374487	False	False	-0.007289304612482522
6876	GATA3	0.5501526630534588	0.7078974369609407	-0.007288431263083609	0.0425019134581089	False	False	-0.007288431263083609
2168	ZNF621	0.07645555172731733	0.1898378564097753	-0.007288243157059228	0.010416346067054705	False	False	-0.007288243157059228
10323	MIB1	0.07372860444028939	0.1849791114551227	-0.007287518948865361	0.009923268766565756	False	False	-0.007287518948865361
7007	RUFY2	0.1230365218335006	0.2676800033702456	-0.007278645718972408	0.01311710588730775	False	False	-0.007278645718972408
9097	CPPED1	0.02394684963993583	0.07943523514024219	-0.0072776611854769415	0.006775497129767553	False	False	-0.0072776611854769415
9406	ST3GAL2	0.01404849710164935	0.05264883474928463	-0.007270107720887191	0.008187277806898603	False	False	-0.007270107720887191
7827	HECTD4	0.17883202519423405	0.3459474399909087	-0.007265597207145422	0.011681175548099465	False	False	-0.007265597207145422
6901	NMT2	0.21641450245562813	0.39277901576697044	-0.007257073988819264	0.013730730458416723	False	False	-0.007257073988819264
11827	OSM	0.06601847084873806	0.16911309599242844	-0.007253272903512304	0.008720128795059472	False	False	-0.007253272903512304
2746	RNF4	0.5776804197894729	0.7285152210363216	-0.007250353229291016	0.05865747575636034	False	False	-0.007250353229291016
10530	ENTPD6	0.03748213359994565	0.111884870708452	-0.007247615614829039	0.007753158837992263	False	False	-0.007247615614829039
10151	MIF4GD	0.5666981632444528	0.7197361671717235	-0.007242678503496263	0.04917028611937127	False	False	-0.007242678503496263
4618	ZKSCAN1	0.5203955806346247	0.6836532394435767	-0.007242044317471206	0.04600285130468282	False	False	-0.007242044317471206
4342	FBXL18	1.3326150907908647e-05	0.00016647244942951712	-0.007236929429150209	0.005393550454777993	False	False	-0.007236929429150209
6729	C11orf1	0.25420322343907165	0.44114438547333623	-0.007229750245163436	0.01891561927927005	False	False	-0.007229750245163436
817	EFNA4	0.024286901610839285	0.08038480308903202	-0.007228181911185157	0.0067430001587981915	False	False	-0.007228181911185157
5014	PHF8	0.2984112477590562	0.49404604167837096	-0.007227345175280276	0.01704140702625374	False	False	-0.007227345175280276
5387	PLPBP	0.5517169935906454	0.7091470442292405	-0.007225646846603005	0.04443851651889938	False	False	-0.007225646846603005
9237	ORAI3	0.08270313662532597	0.20227414041648362	-0.00722540298057854	0.010457997495042426	False	False	-0.00722540298057854
4087	RARS2	0.3426207870380792	0.5259413853415815	-0.0072242897959985414	0.02368398641707835	False	False	-0.0072242897959985414
2855	FIP1L1	0.5432566754993724	0.7033391331595188	-0.007223088604671421	0.06088208936251603	False	False	-0.007223088604671421
3730	H4C3	0.7961038904011939	0.882059500439877	-0.007221981466356492	0.17288136567388263	False	False	-0.007221981466356492
10445	FAM110A	0.37526007734769795	0.5591019721699563	-0.007220479305390362	0.02611150739061368	False	False	-0.007220479305390362
4436	TRGC1	0.11324392710716122	0.2517350592350525	-0.007218788366592621	0.01073583178536652	False	False	-0.007218788366592621
3673	SNRNP48	0.23209080267623036	0.41350902324803784	-0.007214760882249174	0.020911860163142157	False	False	-0.007214760882249174
5025	UBQLN2	0.49850427090978244	0.6659055595132529	-0.00721169475405176	0.044078989518540244	False	False	-0.00721169475405176
10842	PIP5K1C	0.13355255531323507	0.283793245426542	-0.007209835191639306	0.011209218037109097	False	False	-0.007209835191639306
9530	CRK	0.17698239305536592	0.3433665220670074	-0.007209168758867212	0.011139112752559898	False	False	-0.007209168758867212
2814	ARAP2	0.661226595118358	0.7901849009760681	-0.007202407690905168	0.08173291130112365	False	False	-0.007202407690905168
11078	BRD4	0.5770353695440056	0.7282231439774715	-0.00719008943353712	0.05608805109154095	False	False	-0.00719008943353712
5080	ATP7A	0.1879846054723844	0.3572335015772303	-0.007188978264378811	0.012916976282639164	False	False	-0.007188978264378811
6823	HYLS1	0.008766663450944394	0.03647289167523877	-0.007180740900028989	0.006990469842786332	False	False	-0.007180740900028989
9586	PFN1	0.8643471436060406	0.9212972630001975	-0.007176836020505005	0.995155397638098	False	False	-0.007176836020505005
4491	NIPSNAP2	0.4009068323207714	0.58264479675035	-0.007175900864840938	0.02681880289761277	False	False	-0.007175900864840938
12050	PAXBP1	0.16733061064939703	0.32994185227008765	-0.00717418574098292	0.011101682033002764	False	False	-0.00717418574098292
10943	ZNF559	0.02623279836887593	0.08533689918364946	-0.007173157875921122	0.008016301741122039	False	False	-0.007173157875921122
4874	ASMTL	0.3987622659702478	0.5805873693428708	-0.007172705749655377	0.028603359226669588	False	False	-0.007172705749655377
2299	PPM1M	0.16195688769315025	0.3228605289930984	-0.00717038667109765	0.014792239915144135	False	False	-0.00717038667109765
103	MTOR	0.3013302166514877	0.4975007236664183	-0.00716957915880727	0.01969383209992152	False	False	-0.00716957915880727
11862	APOL1	0.20761605036588165	0.38161898556643836	-0.0071633783780749895	0.015361106338148769	False	False	-0.0071633783780749895
7681	YEATS4	0.5506402236809368	0.7083833517800743	-0.007159081499032339	0.03385940299308919	False	False	-0.007159081499032339
11150	TMEM161A	0.1563286028266759	0.3187468139709886	-0.007156911561679656	0.013659184672325462	False	False	-0.007156911561679656
7831	OAS3	0.04114924271042968	0.12013273032228391	-0.007156547442161033	0.009874430562478382	False	False	-0.007156547442161033
5013	HUWE1	0.5479034070739879	0.7063717493334979	-0.007152683206974459	0.045802599731590836	False	False	-0.007152683206974459
8643	TMEM87A	0.6017942178083089	0.7465445547264017	-0.00715267245805878	0.06908671129446525	False	False	-0.00715267245805878
7902	HIP1R	0.14166717110666677	0.29624471411233183	-0.007151956311551672	0.010738762435200928	False	False	-0.007151956311551672
1404	DYNC2LI1	1.6767344428042298e-05	0.00020392024683341372	-0.007148495076727154	0.0053908583003265615	False	False	-0.007148495076727154
3126	PDCD6	0.484623049283497	0.6539390033877284	-0.007147405489376106	0.03803244705517571	False	False	-0.007147405489376106
7973	CENPJ	2.3107105084548462e-05	0.00026485660717715903	-0.00714593347575942	0.00543960514820072	False	False	-0.00714593347575942
8015	COG6	0.13859464129476304	0.2911948922107016	-0.007139201379484167	0.010963125563190354	False	False	-0.007139201379484167
5700	RIC1	0.37127694599397076	0.5553717721894976	-0.007137403623336866	0.02390121635097962	False	False	-0.007137403623336866
11223	ZNF599	1.3318898838281155e-09	5.272431642769908e-08	-0.007135249809357701	0.004686285505047092	False	False	-0.007135249809357701
4035	ZNF451	0.505192707791425	0.6714373342575304	-0.00713267141320922	0.030931272014201462	False	False	-0.00713267141320922
4649	GIGYF1	0.019596153218636166	0.06792461923131207	-0.0071313664276650745	0.008313396377730873	False	False	-0.0071313664276650745
9149	COG7	0.18997496832678984	0.35970078339353384	-0.00713106713754414	0.014600210895205473	False	False	-0.00713106713754414
6330	API5	0.5204456823233786	0.6836532394435767	-0.007129556914891251	0.04531322238120166	False	False	-0.007129556914891251
9780	ABHD15	0.1833127975993956	0.35137157211812964	-0.007129528027180363	0.009038928131536617	False	False	-0.007129528027180363
3269	MRPS27	0.3784844751952582	0.5619450945056274	-0.007124284571750738	0.024761924458208025	False	False	-0.007124284571750738
2762	STX18	0.2881311481900618	0.4816959693206809	-0.007122992014640347	0.021327639377929947	False	False	-0.007122992014640347
10343	MAPRE2	0.5560956455259174	0.7121670340551469	-0.007121753202108351	0.05316993108236945	False	False	-0.007121753202108351
7299	ERC1	0.029264678971992062	0.09281009984095408	-0.007117870828126568	0.007294393505223772	False	False	-0.007117870828126568
1739	STAM2	0.03679267207904781	0.11015687320436177	-0.00711755575053573	0.009307826581326398	False	False	-0.00711755575053573
5490	LRRCC1	0.10555882993426612	0.2389615246855049	-0.007113936053180852	0.009955859778860172	False	False	-0.007113936053180852
10862	UBXN6	0.2115527630040286	0.3868047103705155	-0.007106921042085893	0.015060947250042643	False	False	-0.007106921042085893
5643	GRINA	0.12616027018678336	0.2720010874811533	-0.007104996314372136	0.01106416911926943	False	False	-0.007104996314372136
482	PGM1	0.45622405045488224	0.6310458878264991	-0.007104364143768769	0.03441141715007169	False	False	-0.007104364143768769
261	CCDC28B	0.004267494530713358	0.020471945131138976	-0.007103202589068215	0.0070480887548296485	False	False	-0.007103202589068215
4489	VOPP1	0.4592130827553481	0.6333686024227371	-0.007101631231957402	0.031606227658785783	False	False	-0.007101631231957402
5275	TMLHE	0.2070832441154711	0.3811046802148695	-0.007093167804474708	0.011909362887116996	False	False	-0.007093167804474708
6805	JHY	0.0021917166173339854	0.011948003721034106	-0.007086544624946608	0.0064283378061221605	False	False	-0.007086544624946608
8781	ZWILCH	0.07526330798787233	0.18780481047693875	-0.007082365144217388	0.01001734833051632	False	False	-0.007082365144217388
4840	CDK5	0.15535508787888178	0.3173193363389769	-0.007072267881551497	0.012796615400871673	False	False	-0.007072267881551497
9718	MIEF2	0.010004273862919123	0.04022909318237407	-0.007071335749019966	0.006797519569200549	False	False	-0.007071335749019966
10575	MMP24OS	0.5443595588213324	0.7040807666027294	-0.007070265896006297	0.04611436402255839	False	False	-0.007070265896006297
4028	ICK	0.1410909252208573	0.29529797111613254	-0.007070125488295241	0.009753584695084916	False	False	-0.007070125488295241
8127	ABHD13	0.3604053753623966	0.5437463733540449	-0.007070088538897595	0.026365166775785487	False	False	-0.007070088538897595
6562	SSH3	4.904511943869851e-05	0.0005037237138227154	-0.00706216037382535	0.005459117102557672	False	False	-0.00706216037382535
8456	GTF2A1	0.2717144582293392	0.46200346296853223	-0.00705833594321715	0.01702564693745468	False	False	-0.00705833594321715
3153	OTULINL	0.5369219551844051	0.6980861309656947	-0.007053073005377856	0.031923887052319265	False	False	-0.007053073005377856
2862	CEP135	0.31064137919161805	0.4989691294389749	-0.007047244405850958	0.02237490407832257	False	False	-0.007047244405850958
2563	RNF13	0.5232600543564879	0.6860686499047832	-0.007027071378350535	0.04453948518672547	False	False	-0.007027071378350535
1993	ATG16L1	0.3093571110522669	0.4989691294389749	-0.007021066765329396	0.017414391545409504	False	False	-0.007021066765329396
6404	CYB561A3	0.305050521620245	0.4989691294389749	-0.007020603218340742	0.017789727675837357	False	False	-0.007020603218340742
7798	MMAB	0.03491223420507	0.10590605428104845	-0.007018531364843629	0.0085857366659231	False	False	-0.007018531364843629
8671	CASC4	0.44839794538908107	0.6244143782325526	-0.007018182025084064	0.026789118712405108	False	False	-0.007018182025084064
1144	NVL	0.17821664011682276	0.3452568356176659	-0.007015130676645709	0.015267942420557722	False	False	-0.007015130676645709
3265	NAIP	0.00015946338446150868	0.0013665840582346496	-0.007005447835064783	0.005515396086432572	False	False	-0.007005447835064783
11300	MAP4K1	0.5580942010413315	0.7133880770738691	-0.007005320947474229	0.053902903021156016	False	False	-0.007005320947474229
6370	PTPRJ	0.33294824335209017	0.5152616503914871	-0.007003302838555511	0.02391769384505687	False	False	-0.007003302838555511
9086	CLEC16A	0.17144987542254406	0.33507982028388333	-0.006994631150831538	0.014048794135935122	False	False	-0.006994631150831538
3459	PROB1	1.481871295903328e-08	4.496388665615301e-07	-0.006993875367697864	0.004593433675827918	False	False	-0.006993875367697864
9396	CYB5B	0.5917318647930419	0.7390466405767672	-0.0069937121185409895	0.05968132124125183	False	False	-0.0069937121185409895
5729	IFT74	0.12057877682086311	0.263730491363814	-0.006993327844805468	0.01181439937467312	False	False	-0.006993327844805468
10933	MARCHF2	3.878422649562585e-05	0.0004121470468935174	-0.006990770946488344	0.005355444345381353	False	False	-0.006990770946488344
5201	SLC9A6	0.0470674520211538	0.13233569823915653	-0.006989060525280934	0.0073999104750427334	False	False	-0.006989060525280934
7725	TMCC3	0.03230084985265627	0.10014436203021414	-0.006988675243834568	0.00848347732422317	False	False	-0.006988675243834568
7327	TAPBPL	0.5700720482949776	0.722409512122796	-0.006985940652505127	0.05576095935005647	False	False	-0.006985940652505127
11980	PPARA	0.10571626056701751	0.2392204773077314	-0.006983996778285316	0.00849175463237062	False	False	-0.006983996778285316
4530	EIF4H	0.6879820986601246	0.8078603270289548	-0.006977013678033779	0.10091807581000514	False	False	-0.006977013678033779
4420	AVL9	0.22680112052983026	0.4068128125932664	-0.006968906308382949	0.018110051177345314	False	False	-0.006968906308382949
5417	RNF170	0.1644245683331536	0.3256080361806943	-0.006963975243315242	0.01131148165067682	False	False	-0.006963975243315242
9314	ZNF319	0.001074219699289461	0.006654039639899225	-0.00696154632427542	0.0057101899645496884	False	False	-0.00696154632427542
6850	ZMYND11	0.4511215078526919	0.6265538708240604	-0.006948244205219134	0.03157103641853704	False	False	-0.006948244205219134
1267	KIDINS220	0.4213998445625545	0.6004571086704814	-0.006945659090998353	0.02744772208588464	False	False	-0.006945659090998353
5198	ZNF449	5.725659330378123e-05	0.0005761806169585056	-0.006942844722560357	0.0053220843681581805	False	False	-0.006942844722560357
976	RC3H1	0.4508475475776528	0.6264391482206926	-0.006938731414843286	0.03806499550094852	False	False	-0.006938731414843286
157	PINK1	4.9853898518131094e-09	1.712653324092693e-07	-0.006938092526167619	0.004556796651381951	False	False	-0.006938092526167619
8785	C15orf61	0.5328908712072191	0.6944310404711472	-0.006932190699652659	0.04535729914129555	False	False	-0.006932190699652659
4968	ZNF182	0.06370643075475547	0.16470812709193375	-0.006930485652903089	0.008144993049080496	False	False	-0.006930485652903089
3982	PEX6	1.2411880723752805e-05	0.00015619372005522608	-0.006927791789886963	0.00522798196143507	False	False	-0.006927791789886963
10344	ZNF397	0.24540759177916974	0.42986780362197424	-0.006925422913618316	0.016128664268785484	False	False	-0.006925422913618316
3240	TRIM23	0.17024157234357218	0.33348156601137235	-0.006924206942532137	0.01507634844050392	False	False	-0.006924206942532137
9915	EZH1	0.4405529131058932	0.6178076335696133	-0.006912920581069265	0.024054981396569832	False	False	-0.006912920581069265
9074	METTL22	0.1976154481021139	0.36983291829379644	-0.00690867475937609	0.012645403294303975	False	False	-0.00690867475937609
9605	KIAA0753	0.09873926599590514	0.22832261605049245	-0.006907652940579362	0.00814738618209958	False	False	-0.006907652940579362
2820	TLR1	0.0010959177029685684	0.006777907987061167	-0.006906902867807142	0.005674301264807582	False	False	-0.006906902867807142
5388	BRF2	0.3123142038237351	0.4989691294389749	-0.0069060909887697685	0.01862564524030918	False	False	-0.0069060909887697685
3640	ZFP62	0.030451340216587894	0.09549994026477132	-0.00690477693382802	0.008842670923800438	False	False	-0.00690477693382802
9497	GALNS	0.045358158521892095	0.1294168938255895	-0.006900426310206974	0.009212271772905603	False	False	-0.006900426310206974
3505	RBM27	0.03708716552995391	0.11089971583556754	-0.0068988811535781285	0.008471410567206997	False	False	-0.0068988811535781285
9225	ZNF785	9.459894732061573e-09	3.031985027393997e-07	-0.006898533829240254	0.0045308153118406025	False	False	-0.006898533829240254
1075	NUAK2	1.4399304794087065e-08	4.391420632992624e-07	-0.006894103932366076	0.0045279058465709935	False	False	-0.006894103932366076
4884	PNPLA4	0.002381741316963281	0.012774211504843438	-0.00688405705524243	0.005772147056247507	False	False	-0.00688405705524243
9900	RAB5C	0.44311326048658994	0.6198711712049126	-0.006876492505833387	0.028228687216322147	False	False	-0.006876492505833387
11286	ZNF571	0.035103293440841274	0.10632375806568468	-0.006870991748234696	0.007834170854517392	False	False	-0.006870991748234696
7957	CRYL1	0.26069282278488054	0.44885006002166106	-0.006868007580519335	0.013582026058106454	False	False	-0.006868007580519335
10029	PCTP	0.09898162600271097	0.22866190122945115	-0.006867293785337531	0.00802772893255891	False	False	-0.006867293785337531
473	NFIA	0.015151548744598982	0.0558719201855894	-0.0068582808195407526	0.008146001267089666	False	False	-0.0068582808195407526
11016	ZNF136	0.2654932324590056	0.4538783918271717	-0.006857290911587446	0.015393927613539355	False	False	-0.006857290911587446
11515	SCAF1	0.2879447784771955	0.4814931893921788	-0.006856314103875123	0.017790971378033812	False	False	-0.006856314103875123
6527	C11orf68	3.119106878172399e-05	0.0003430443673279764	-0.006854809255680074	0.005266147499734705	False	False	-0.006854809255680074
5404	GINS4	9.743022261688497e-09	3.1060754970262924e-07	-0.0068488812286831464	0.0044982045037405835	False	False	-0.0068488812286831464
11262	ZNF146	0.5112029506135933	0.6764922818890312	-0.006848015940970994	0.0451070071176275	False	False	-0.006848015940970994
1560	MRPL35	0.44603799747922457	0.6225784308072538	-0.006846769066752238	0.025413972127747226	False	False	-0.006846769066752238
8839	TSPAN3	0.46859695758860676	0.6412057097376828	-0.006846024704341472	0.028467675535516306	False	False	-0.006846024704341472
8604	EIF2AK4	0.1703587657324542	0.33365646204644334	-0.006842333795420221	0.013419821842440538	False	False	-0.006842333795420221
9911	RETREG3	0.4119112805947722	0.5926584859201471	-0.0068421147862632635	0.024452500543617584	False	False	-0.0068421147862632635
4789	DENND11	0.024666588735094665	0.08137115571966246	-0.0068417022966240845	0.007545273418163324	False	False	-0.0068417022966240845
500	HHLA3	4.731791824932478e-05	0.0004897711798014525	-0.0068373289995090295	0.005229674668849579	False	False	-0.0068373289995090295
5688	SPATA6L	8.813480898686672e-09	2.8477071390215994e-07	-0.006836655008905599	0.0044901745737373055	False	False	-0.006836655008905599
5078	MAGT1	0.38142794836518856	0.5645491494362894	-0.006833881116853206	0.027757018856800996	False	False	-0.006833881116853206
542	GTF2B	0.6392846525254497	0.773703990781712	-0.006833225432996792	0.07923553666124096	False	False	-0.006833225432996792
5938	ZFP37	5.1611058976751275e-08	1.33263544290942e-06	-0.006832415233477493	0.004487389976328069	False	False	-0.006832415233477493
696	PIAS3	0.38826606726385826	0.5706566061150019	-0.006828632958772971	0.017422846513135092	False	False	-0.006828632958772971
2108	RAB5A	0.5786159772384407	0.7292171629649545	-0.0068213048855088635	0.05332462783177178	False	False	-0.0068213048855088635
4056	EEF1A1	0.8867252278344028	0.9347232995978175	-0.006820144002615539	2.3142825779357517	False	False	-0.006820144002615539
5593	NSMCE2	0.34993421288054605	0.5342183009816023	-0.006817292852731705	0.022786086257789044	False	False	-0.006817292852731705
1252	PGBD2	0.07244161380302026	0.18217069689000995	-0.006812101798266013	0.008922013015087162	False	False	-0.006812101798266013
11009	ZNF700	0.07475978071901544	0.18686037601836286	-0.006799111061860802	0.009680756191638383	False	False	-0.006799111061860802
3709	CDKAL1	0.2812017439666701	0.47449073382096557	-0.006791193141848813	0.0164827359859626	False	False	-0.006791193141848813
9169	XPO6	0.3082534180091137	0.4989691294389749	-0.006789696355340523	0.019023922691968356	False	False	-0.006789696355340523
3189	FBXO4	0.2129116609604682	0.38842650797839123	-0.006783355838704417	0.014201147523890068	False	False	-0.006783355838704417
5800	BX664615.2	0.020788135828844645	0.07112826669543153	-0.006783096857017277	0.007963572776235349	False	False	-0.006783096857017277
8449	ALKBH1	0.17004622334337036	0.33331736351368957	-0.006781405582315922	0.011313761772418563	False	False	-0.006781405582315922
2827	LIAS	0.21485531422867554	0.39089330631270836	-0.006779568189542055	0.013254030562163174	False	False	-0.006779568189542055
4170	TBC1D32	0.009287231327886789	0.03811812758344516	-0.006779383442553824	0.007387372353537517	False	False	-0.006779383442553824
5441	UBXN2B	0.14399007997701863	0.2999479710969259	-0.0067728084651944714	0.010146145629998927	False	False	-0.0067728084651944714
8400	PSEN1	0.4315301962412049	0.6097321233971876	-0.00676972352639462	0.02114577533749791	False	False	-0.00676972352639462
2211	KIF9	0.021981400148149862	0.07421283218614277	-0.006768045351934247	0.0068926680020310665	False	False	-0.006768045351934247
2489	EEFSEC	0.4686321760092005	0.6412057097376828	-0.006763830433373649	0.028197992130533443	False	False	-0.006763830433373649
2468	HACD2	0.2657396547987344	0.45403995614104187	-0.006762676268552624	0.017370645490462903	False	False	-0.006762676268552624
6460	MACROD1	0.09841341301952876	0.2278236075253014	-0.006748560926844505	0.010359252589428193	False	False	-0.006748560926844505
3970	TAF8	0.35893815857722144	0.5423705434170035	-0.0067456137085267895	0.019853019023483447	False	False	-0.0067456137085267895
11906	CBX6	0.359091180405016	0.5423796666761801	-0.006723344642468976	0.023631263948106145	False	False	-0.006723344642468976
11553	ZNF649	0.039823402395194926	0.11717666149016867	-0.0067223201364433275	0.009186460135093371	False	False	-0.0067223201364433275
4774	UBN2	0.019175627298264858	0.06685465860331186	-0.006706859164853653	0.007319834740324454	False	False	-0.006706859164853653
3837	GPANK1	0.44693307159256956	0.6233183470472666	-0.006701150818820914	0.028021269583856905	False	False	-0.006701150818820914
11618	PPP1R12C	0.12063260452954937	0.2637459376647335	-0.006700167293036292	0.011020635738968849	False	False	-0.006700167293036292
3217	SLC38A9	0.19714527483067887	0.36924201168741433	-0.00669438437640103	0.013009025100860503	False	False	-0.00669438437640103
2904	MRPL1	0.41978145824114377	0.5990262835990973	-0.006689942386996714	0.022711765764208584	False	False	-0.006689942386996714
10660	ARFGEF2	0.1248752898483423	0.2703520626832546	-0.006684749317109334	0.010073238597191	False	False	-0.006684749317109334
175	LYPLA2	0.6723059102559339	0.7975210515091973	-0.0066831490722876336	0.07624833478943094	False	False	-0.0066831490722876336
6959	ZNF487	0.008157072631350572	0.03454403234424233	-0.00668117731806778	0.00690536999131565	False	False	-0.00668117731806778
6362	CELF1	0.5689248081136118	0.7217207216678936	-0.006680150124813213	0.054219800216424	False	False	-0.006680150124813213
8444	GSTZ1	0.04497573916671281	0.12860199993734792	-0.006679402403366298	0.0083739854204287	False	False	-0.006679402403366298
6486	PPP2R5B	0.3235058706045507	0.5064177927297897	-0.006678971774931911	0.017010771851357704	False	False	-0.006678971774931911
797	CREB3L4	1.2214042184181057e-08	3.8025748518719934e-07	-0.006678448437099793	0.004386267747197832	False	False	-0.006678448437099793
3050	SLC10A7	0.008910754472435525	0.03693761085921175	-0.006666156548165519	0.005878714028830555	False	False	-0.006666156548165519
10785	GAMT	0.28024517102750446	0.47307695843459696	-0.0066649928100914685	0.01401234610707729	False	False	-0.0066649928100914685
4447	VPS41	0.37421518247698626	0.5582283226340776	-0.006662838996112304	0.02001685572134984	False	False	-0.006662838996112304
3243	SGTB	0.2089477244234491	0.3834182725222308	-0.006662747630329033	0.015349101033787449	False	False	-0.006662747630329033
6359	SLC39A13	0.23213206617549106	0.4135209135938006	-0.006643265220660981	0.013382738940417766	False	False	-0.006643265220660981
8298	SAV1	0.047831336817183795	0.133634875356259	-0.006643078458251059	0.006456094619805937	False	False	-0.006643078458251059
4757	SLC35B4	0.14203474384818157	0.2969614135545664	-0.006638512856316435	0.011527125814615133	False	False	-0.006638512856316435
6174	TMEM80	0.34890763792915236	0.5331958086978162	-0.006634351682334231	0.022255330895642182	False	False	-0.006634351682334231
9506	SPATA33	0.2204209800981692	0.3980146000300278	-0.006632817274621065	0.012689688715648342	False	False	-0.006632817274621065
3469	CYSTM1	0.441153965162409	0.6182878843513012	-0.006631943925222152	0.02309519388845989	False	False	-0.006631943925222152
8190	C14orf93	0.0029571452537456105	0.015198912944337391	-0.0066294263276279785	0.0060403630346688745	False	False	-0.0066294263276279785
3203	ITGA1	0.18538463210792017	0.3541929239155546	-0.006621427454844783	0.011628396133710812	False	False	-0.006621427454844783
7640	DTX3	0.05013888663125248	0.13851274297725932	-0.0066213515406278005	0.008873408883084338	False	False	-0.0066213515406278005
7224	CASP7	0.4554533154121465	0.6304937917730675	-0.006620138928577772	0.02779540660899955	False	False	-0.006620138928577772
8375	PIGH	0.4623463950489094	0.6355976394596209	-0.006619434874600802	0.033814450804289284	False	False	-0.006619434874600802
3540	CNOT8	0.638982182532406	0.7735728599670799	-0.006617698924718656	0.05874426092226784	False	False	-0.006617698924718656
6432	LBHD1	0.0003642544016616278	0.00273705931606836	-0.006614155057604857	0.005258403027992599	False	False	-0.006614155057604857
5608	TRAPPC9	0.1729264487053103	0.3372488897670448	-0.0066085966085602955	0.01127341139456862	False	False	-0.0066085966085602955
1393	GEMIN6	0.35044397599768384	0.5345869252331645	-0.006608113579161974	0.021389352321237714	False	False	-0.006608113579161974
5515	DPY19L4	4.922482723837336e-05	0.0005051354589139515	-0.006605134785904452	0.005076953671969377	False	False	-0.006605134785904452
9754	TMEM199	0.4947897685585618	0.6632146746403864	-0.006597482901555517	0.03499002316845702	False	False	-0.006597482901555517
8317	GCH1	0.3062879822133743	0.4989691294389749	-0.006587110197925353	0.02152416887511681	False	False	-0.006587110197925353
2473	ZNF148	0.661018284881093	0.7901683427410726	-0.006585618785874902	0.06125643345249164	False	False	-0.006585618785874902
7088	ATAD1	0.5569643283120781	0.7127497907269208	-0.006585118961295832	0.03823486911592546	False	False	-0.006585118961295832
3210	SNX18	0.1243162734115927	0.26950071873243064	-0.006578815394057373	0.011418854125182737	False	False	-0.006578815394057373
5715	HAUS6	0.3579093967824143	0.5413470190452635	-0.006568302282716153	0.022805019084896364	False	False	-0.006568302282716153
4375	ANKMY2	0.1828724022914653	0.35114673456384	-0.006566181387291255	0.01114861630701593	False	False	-0.006566181387291255
4479	IGFBP3	0.0015382380579050026	0.009014527442281522	-0.006562862995479002	0.0057670657432263165	False	False	-0.006562862995479002
11235	HAUS5	0.10400043762878995	0.23628377648274113	-0.006556261481734067	0.007972314000468363	False	False	-0.006556261481734067
4271	TMEM181	0.46198836276922495	0.6355976394596209	-0.006549835645579759	0.0238960216774956	False	False	-0.006549835645579759
6634	SERPINH1	0.00017317336630849175	0.0014604340578186843	-0.00654877990051792	0.005151643071976768	False	False	-0.00654877990051792
9879	WIPF2	0.37749121163980326	0.5610780020707015	-0.006548572647987486	0.02369982117956335	False	False	-0.006548572647987486
10226	CEP131	0.00041393725701126775	0.0030471797460404596	-0.006545240820030634	0.005204354252835566	False	False	-0.006545240820030634
11273	ZNF345	0.01804533484525132	0.0640914967543017	-0.00653947738580504	0.006614593218697549	False	False	-0.00653947738580504
8783	AAGAB	0.5065077767396347	0.6722882725571592	-0.006537702807007172	0.035398991484340135	False	False	-0.006537702807007172
9172	APOBR	0.10044284413700545	0.23105526297054074	-0.006536721968451471	0.008484477163715795	False	False	-0.006536721968451471
1163	ZNF678	0.0854436702804108	0.20557744164881422	-0.00653492622772586	0.00873986176057876	False	False	-0.00653492622772586
2812	TBC1D19	0.19281157284913408	0.36345984758930905	-0.006534697141460453	0.010527203841159096	False	False	-0.006534697141460453
4154	TSPYL4	0.05900035129309599	0.15611978745218294	-0.006530300163140542	0.008328572617867938	False	False	-0.006530300163140542
10717	OSBPL2	0.2552879964307495	0.4424113465449621	-0.006523396000238523	0.016110414972940048	False	False	-0.006523396000238523
6619	PAAF1	0.38482162051381197	0.5677579258598817	-0.006521313397825731	0.01887429662339099	False	False	-0.006521313397825731
8356	MTHFD1	0.18581720342647018	0.3546933844744453	-0.006514684004080753	0.010767931638212947	False	False	-0.006514684004080753
4586	VPS50	0.24823109189000284	0.4332899260541661	-0.006511257787208096	0.01518376017932768	False	False	-0.006511257787208096
10070	BCAS3	0.28021919416767155	0.47307695843459696	-0.0065089696117829445	0.015410283303202748	False	False	-0.0065089696117829445
7041	MCU	0.005038810038016433	0.0234174642463106	-0.006506762725032615	0.00606878509769192	False	False	-0.006506762725032615
1958	ACSL3	0.41544347689435057	0.5956897196471077	-0.006504394604547102	0.024516897605998175	False	False	-0.006504394604547102
3560	SLU7	0.7090433855521764	0.8211385909402565	-0.006497483051765553	0.07588952430269935	False	False	-0.006497483051765553
10993	CCDC159	0.21078554530516092	0.38607954559877417	-0.006495603335136201	0.013447859929269784	False	False	-0.006495603335136201
10945	ZNF426	0.3640082879948997	0.5477972983480657	-0.0064929537274213455	0.015227752845105412	False	False	-0.0064929537274213455
3546	HAVCR2	0.14427698756196153	0.30041646312562675	-0.006486929631990538	0.008261768476577934	False	False	-0.006486929631990538
9853	PIP4K2B	0.009649261068254615	0.0391704299052577	-0.006482631409333427	0.007068312444857189	False	False	-0.006482631409333427
7531	TFCP2	0.32700088325080157	0.5093544702623235	-0.006482195406441201	0.016575277990528516	False	False	-0.006482195406441201
3063	ARFIP1	0.37818879236119507	0.5616455916370294	-0.00648190249848895	0.020665530730764586	False	False	-0.00648190249848895
9442	SYCE1L	0.07623948267065449	0.18944980572181966	-0.006479712406919369	0.008385794407555035	False	False	-0.006479712406919369
12127	COL6A2	0.09968134465757644	0.22979627073663925	-0.0064780187808927085	0.007750020658766682	False	False	-0.0064780187808927085
11213	GPATCH1	0.16070265217129928	0.3212172223220002	-0.006476325826673277	0.011715445134111427	False	False	-0.006476325826673277
5152	PGRMC1	0.42797096247262734	0.6064951228497226	-0.006475617070045698	0.025038017056785624	False	False	-0.006475617070045698
6555	RCE1	0.5478226776550301	0.7063717493334979	-0.006474910328839809	0.037261644100601024	False	False	-0.006474910328839809
11901	JOSD1	0.4790382526213538	0.6499718885584252	-0.0064723601485949835	0.0316371333647471	False	False	-0.0064723601485949835
3781	ZKSCAN8	0.15433066847249155	0.3159338427848203	-0.006466587980875401	0.011852445719497545	False	False	-0.006466587980875401
7495	CACNB3	6.835797830749038e-05	0.0006665739238711643	-0.006465281483764989	0.004985321502975345	False	False	-0.006465281483764989
9012	PGP	1.2388659478912322e-08	3.8469201057245925e-07	-0.006460109743757159	0.004242867378445415	False	False	-0.006460109743757159
6352	ZNF408	0.2556508608496978	0.4428787192375217	-0.006458035874838355	0.016638663263580242	False	False	-0.006458035874838355
1081	SLC41A1	0.04004521373941856	0.11771343256817035	-0.006457371457487952	0.008021074893654554	False	False	-0.006457371457487952
4055	MTO1	0.4043617851826624	0.5854381244577516	-0.00645439333603766	0.027407252118959054	False	False	-0.00645439333603766
668	VANGL1	0.022036998494997042	0.07433756123241807	-0.006453223551698539	0.005917938948221893	False	False	-0.006453223551698539
2780	SH3TC1	0.15475264522986948	0.3166590270023066	-0.0064513225051896364	0.011910976651668936	False	False	-0.0064513225051896364
5306	ZDHHC2	0.00010111282046059239	0.0009234558965671367	-0.006448863606752179	0.004981783977195669	False	False	-0.006448863606752179
7905	OGFOD2	0.30112854417375556	0.4972364289498961	-0.006447534184220045	0.01438911885748823	False	False	-0.006447534184220045
9713	GID4	0.11619449891447856	0.25648176412898654	-0.006446842222773214	0.009680521440293108	False	False	-0.006446842222773214
2152	OXSR1	0.34875170699042035	0.533025652911081	-0.006446428389519576	0.0232541746539729	False	False	-0.006446428389519576
8321	LGALS3	0.49850708612485384	0.6659055595132529	-0.006443483186623551	0.02621372688319776	False	False	-0.006443483186623551
1526	TTC31	0.3551617751882973	0.5394332188165312	-0.006442659550959653	0.01826679062098265	False	False	-0.006442659550959653
442	SHISAL2A	0.2604039333219643	0.44867512617462635	-0.00644068175047473	0.016032913990512297	False	False	-0.00644068175047473
5833	GKAP1	0.18537459264596193	0.3541929239155546	-0.006430175357205811	0.010388087092040034	False	False	-0.006430175357205811
7848	FBXO21	0.44040030301819577	0.6177385454162303	-0.0064249923644268785	0.028880949109405668	False	False	-0.0064249923644268785
7083	BMPR1A	0.10479110788933012	0.2376713635830695	-0.006424315182739107	0.008538389968891422	False	False	-0.006424315182739107
480	ITGB3BP	0.3667023856350343	0.5503625099579758	-0.006422651788037793	0.01620385085607504	False	False	-0.006422651788037793
11410	ZNF235	0.2106744638690682	0.38595258066948035	-0.006418266902248021	0.011078355463052338	False	False	-0.006418266902248021
11768	YPEL1	0.09843858410290861	0.2278236075253014	-0.00640737153259297	0.006708493513091432	False	False	-0.00640737153259297
6837	PRDM10	1.4598285391596253e-08	4.440776128664967e-07	-0.006400895310896417	0.004203976555304094	False	False	-0.006400895310896417
3371	FEM1C	0.08460561783072663	0.20458336593170245	-0.0063966488173960116	0.008431339429860765	False	False	-0.0063966488173960116
7846	FBXW8	1.3344168396503418e-08	4.090500850774317e-07	-0.006393855442933951	0.0041993529146367855	False	False	-0.006393855442933951
5657	ADCK5	0.10895069490732773	0.244280862268774	-0.006392094636184297	0.010662323438453596	False	False	-0.006392094636184297
5731	C9orf72	0.05516402273202572	0.1490475064350288	-0.006391972367268449	0.007595317802791084	False	False	-0.006391972367268449
9174	SULT1A1	5.212935163970125e-09	1.78058971100751e-07	-0.006391473886303839	0.004197788757163209	False	False	-0.006391473886303839
7437	ITPR2	0.4793326855867299	0.6500760703955051	-0.0063907705041340995	0.02936063643883575	False	False	-0.0063907705041340995
239	SESN2	0.14895037999984384	0.30786683832955275	-0.006387295917140887	0.009101758715394256	False	False	-0.006387295917140887
3818	TCF19	2.2742725151330866e-05	0.00026118086376960664	-0.006386480259187845	0.004835324693235339	False	False	-0.006386480259187845
981	1 COP	0.4109526194563796	0.5916351837188124	-0.006385791068945837	0.025805184401862035	False	False	-0.006385791068945837
79	RERE	0.2816524219509416	0.474916037295276	-0.0063842768154495685	0.015356404612977784	False	False	-0.0063842768154495685
8767	CLPX	0.5051608328689624	0.6714373342575304	-0.006378503304115526	0.03286815653760712	False	False	-0.006378503304115526
4223	PEX3	0.46470706086153324	0.6379849463251757	-0.0063765040057992455	0.03267386967679123	False	False	-0.0063765040057992455
10802	CSNK1G2	0.41018709581518653	0.5911025470673282	-0.006376098234232366	0.02312147456136617	False	False	-0.006376098234232366
11099	HAUS8	0.07594491415947832	0.1889928078219324	-0.006373376743143908	0.00943806911080882	False	False	-0.006373376743143908
568	MTF2	0.5811598733844998	0.731266844154478	-0.006372048580250331	0.04615868107064978	False	False	-0.006372048580250331
6950	ZNF25	0.05801850441495612	0.15427295824750897	-0.006371383491092697	0.007027605900226475	False	False	-0.006371383491092697
12058	SON	0.805599700281106	0.8873992828582531	-0.006368603552775235	0.35982741129862794	False	False	-0.006368603552775235
7993	KATNAL1	0.04890309340598574	0.13596197248106034	-0.00636520723132431	0.006845738326937154	False	False	-0.00636520723132431
3691	SIRT5	0.06300036831754442	0.1634482211884209	-0.006360096793726211	0.007719274720225436	False	False	-0.006360096793726211
6866	FBH1	0.2931342173861159	0.4877410673418254	-0.006359835124810152	0.014348479300834141	False	False	-0.006359835124810152
6266	FAR1	0.37050328643598274	0.554641471242446	-0.006357674592758687	0.01990086930235485	False	False	-0.006357674592758687
7195	CNNM2	0.09159624573081357	0.21564259899800634	-0.006353654498294769	0.00814461585763213	False	False	-0.006353654498294769
4800	EPHA1	0.0002027753159052769	0.0016626741437912108	-0.006352723121546371	0.004949956253721294	False	False	-0.006352723121546371
5083	TAF9B	0.3287682427153362	0.5110420415631055	-0.006351761345520819	0.015957996820571363	False	False	-0.006351761345520819
4129	AFG1L	0.0022788635529317884	0.012321942006015165	-0.006350266742386026	0.005325186044981631	False	False	-0.006350266742386026
8032	CCDC122	1.014814634536306e-08	3.2266247223089194e-07	-0.006349801683831105	0.004170419310594534	False	False	-0.006349801683831105
5544	RRM2B	0.23868292419473214	0.4216048228650426	-0.006349471154673977	0.010756794404625505	False	False	-0.006349471154673977
6843	NCAPD3	0.3039478072078707	0.4989691294389749	-0.006349119799492723	0.015473639373365163	False	False	-0.006349119799492723
1261	RNASEH1	0.15099359099028897	0.31117538015668067	-0.006344880024064616	0.010667119478782664	False	False	-0.006344880024064616
1528	PCGF1	0.6096559502753555	0.7523060402303754	-0.006343074878037787	0.028088481925524676	False	False	-0.006343074878037787
4797	CASP2	0.23566308789192883	0.41812885362837776	-0.006333527153685982	0.014046138758202651	False	False	-0.006333527153685982
575	GCLM	0.3094755886741515	0.4989691294389749	-0.006333232902119271	0.013442072217147072	False	False	-0.006333232902119271
768	ZNF687	0.04025289511324031	0.11823800513237068	-0.006329889821391318	0.006068758374600152	False	False	-0.006329889821391318
2840	GNPDA2	0.26451783953230273	0.4531571114670658	-0.006321806804752573	0.014631337788584945	False	False	-0.006321806804752573
5814	C9orf85	0.26959268676738396	0.4591794515321378	-0.006320129973906661	0.01393176317602009	False	False	-0.006320129973906661
2540	PXYLP1	0.0019363635735651892	0.010807295295038207	-0.00632001056017154	0.005623429051793918	False	False	-0.00632001056017154
8295	CDKL1	1.188538016672438e-08	3.7099143575245423e-07	-0.006319544158002159	0.004150546789169311	False	False	-0.006319544158002159
9870	GSDMB	0.02864364335632715	0.09126725914842514	-0.006315886839442405	0.0075425696527803105	False	False	-0.006315886839442405
12002	PPP6R2	0.49519463316897105	0.6635341671749663	-0.006315726949321681	0.03207489265153161	False	False	-0.006315726949321681
6101	RXRA	0.001876921397201825	0.010559338966375443	-0.006314937743778317	0.005620097330190822	False	False	-0.006314937743778317
7571	SMUG1	0.36884181016790374	0.5525791880986061	-0.006310877844736025	0.01607960750868955	False	False	-0.006310877844736025
10331	TTC39C	0.5131983327939951	0.6782319332912018	-0.006282440244692968	0.03599746299060908	False	False	-0.006282440244692968
6977	TMEM273	1.8684391633189468e-07	4.2066271558339e-06	-0.006278488674566503	0.0041235823909957685	False	False	-0.006278488674566503
1108	LPGAT1	0.4254156564555782	0.6043230119749226	-0.006273841112149828	0.019212390634340125	False	False	-0.006273841112149828
1700	SAP130	0.24276348897050454	0.4264233779962359	-0.006272527057208079	0.013047192875634541	False	False	-0.006272527057208079
5909	RNF20	0.4320548193942795	0.6101849221333268	-0.006266609779126831	0.02093660435022472	False	False	-0.006266609779126831
6797	RNF26	0.3182550407348713	0.5003602067313765	-0.006261196356468031	0.014161811336004115	False	False	-0.006261196356468031
1686	RALB	0.28974634716121345	0.4838207800922109	-0.006259008952127371	0.014851040721133158	False	False	-0.006259008952127371
2808	ANAPC4	0.40294684362528166	0.5844733700000294	-0.006258685141042543	0.022721176219063922	False	False	-0.006258685141042543
209	ZNF683	0.3977789490867121	0.5797205091224726	-0.006254026829710189	0.014118054976517504	False	False	-0.006254026829710189
5210	FMR1	0.3814790471641908	0.5645491494362894	-0.006246845210422207	0.019820890893022736	False	False	-0.006246845210422207
7756	NUP37	0.5081567898210815	0.6737747792943014	-0.006238466430650484	0.028615073047868617	False	False	-0.006238466430650484
6944	CCDC7	0.052045015979103826	0.14254253517300944	-0.0062378893482399715	0.008408650069606382	False	False	-0.0062378893482399715
9311	KATNB1	0.39883919574754845	0.5806286635608794	-0.00623310406534116	0.017827350763821758	False	False	-0.00623310406534116
11639	EPN1	0.5404188680861617	0.700955578601504	-0.00623140439304943	0.042052792848704695	False	False	-0.00623140439304943
4727	POT1	0.14091933537744908	0.2950938263158879	-0.006227743043646296	0.00956260736257612	False	False	-0.006227743043646296
4747	ZC3HC1	0.2680101786092069	0.4572658320640886	-0.006222611780024069	0.015214588348935177	False	False	-0.006222611780024069
8736	BNIP2	0.6698990465801614	0.796087783485669	-0.006218387456162251	0.08411571272007831	False	False	-0.006218387456162251
11712	ZFY	0.29042755693876177	0.4846540261310576	-0.006208099400243059	0.018508848312322967	False	False	-0.006208099400243059
2218	MAP4	0.6045513348583302	0.7486442105066644	-0.006207977131327211	0.0479395252853245	False	False	-0.006207977131327211
385	TMEM53	0.005728473334848438	0.026069241993952445	-0.006204010445538073	0.005332027765765012	False	False	-0.006204010445538073
3919	TAF11	0.5304344802698469	0.6923620713643431	-0.006198679319264941	0.038096275550204436	False	False	-0.006198679319264941
153	TMCO4	0.14481715377320328	0.30125092628478256	-0.006198426719746486	0.008293167930822094	False	False	-0.006198426719746486
9271	SIAH1	0.06521948475714837	0.16748445615803312	-0.006195173829139151	0.008605459038797138	False	False	-0.006195173829139151
7992	UBL3	0.43560777136746276	0.6133911550881056	-0.0061929179004610365	0.025667346434353235	False	False	-0.0061929179004610365
4645	PCOLCE	4.080652693399911e-08	1.0913691935032648e-06	-0.006187036899970205	0.00406351874401043	False	False	-0.006187036899970205
1914	BARD1	0.3126126535340533	0.4989691294389749	-0.0061844007283999485	0.013196118147438997	False	False	-0.0061844007283999485
11302	ACTN4	0.8309803921418687	0.9025673402245266	-0.006170028084522765	0.16853419618173082	False	False	-0.006170028084522765
5574	ZHX2	0.32727202918374865	0.5093841090859785	-0.006168404998255247	0.016408298719045405	False	False	-0.006168404998255247
4146	MFSD4B	0.023782857159732513	0.07902280637704341	-0.006166234724998949	0.006825442745822011	False	False	-0.006166234724998949
2060	JAGN1	0.6051262554190697	0.7486853788843448	-0.006165604905720887	0.0636774338201269	False	False	-0.006165604905720887
943	DCAF6	0.38341926182477415	0.566317923784924	-0.006162038952944404	0.02144009730452067	False	False	-0.006162038952944404
1257	EIPR1	0.41709293467627606	0.5971671897071713	-0.006160284192459819	0.020984329012307255	False	False	-0.006160284192459819
8981	CLCN7	0.13332483480407475	0.28348989868094493	-0.006159510942338166	0.009627105578925316	False	False	-0.006159510942338166
4424	BBS9	0.22078605103972976	0.39835454877452	-0.00615357015100387	0.011856537209218972	False	False	-0.00615357015100387
4412	ZNRF2	2.5532167115491156e-08	7.250286410111562e-07	-0.006150993770277078	0.004039846356813009	False	False	-0.006150993770277078
10629	PABPC1L	0.0023932334218803243	0.01281859568036706	-0.006148387158224938	0.0055291571494724065	False	False	-0.006148387158224938
4262	TFB1M	0.4565581308702389	0.6313652347661892	-0.0061476703399106	0.029151564719421524	False	False	-0.0061476703399106
3805	ATAT1	0.047738192284670314	0.13349534865820806	-0.0061471160989459055	0.008268773478588887	False	False	-0.0061471160989459055
8790	FEM1B	0.35823615812609433	0.5417041829493369	-0.006144750665689312	0.01801234882905499	False	False	-0.006144750665689312
10852	MAP2K2	0.3155854739026435	0.4989691294389749	-0.006143081896530158	0.015638874332335864	False	False	-0.006143081896530158
5399	TACC1	0.6352182934872639	0.7706509277233758	-0.006137593231461607	0.05192542614487859	False	False	-0.006137593231461607
7820	BRAP	0.46607062027996093	0.6388298859719025	-0.0061325788622973885	0.02708217463419809	False	False	-0.0061325788622973885
5376	GTF2E2	0.6319540741402268	0.7686082218922065	-0.006131643706633322	0.04689262631071079	False	False	-0.006131643706633322
8269	GEMIN2	0.20162350227772916	0.3745197280500702	-0.006125741208311132	0.009138473865467232	False	False	-0.006125741208311132
468	MYSM1	0.43435108162895475	0.6124872824810278	-0.006124224267585943	0.024665385328910567	False	False	-0.006124224267585943
5460	COPS5	0.686670319005555	0.806954061113871	-0.006119959635290329	0.08455886166978192	False	False	-0.006119959635290329
2221	NME6	0.5173964772169074	0.681816562178913	-0.006116826326369923	0.028582554980144875	False	False	-0.006116826326369923
10013	ACSF2	2.165921410341529e-08	6.3309512128687e-07	-0.006115445090705181	0.004016498714298397	False	False	-0.006115445090705181
2672	IL1RAP	3.3017780273711094e-08	8.991516245380779e-07	-0.006114680574077517	0.004015996595481773	False	False	-0.006114680574077517
96	DFFA	0.4768363955230296	0.6477194760229313	-0.006111481428048577	0.026017169873048734	False	False	-0.006111481428048577
1724	SPOPL	0.10352844036300712	0.23565927352242008	-0.0061112147205782934	0.009109901124248644	False	False	-0.0061112147205782934
4214	REPS1	0.2872327993360179	0.48078416556207093	-0.006111171053108348	0.013968417006363344	False	False	-0.006111171053108348
5951	WHRN	0.04921723494022894	0.13654955760279344	-0.006107385419367677	0.007249896304754468	False	False	-0.006107385419367677
2920	COQ2	0.1510463389505207	0.3112304347041494	-0.006103120115264833	0.009242624920103457	False	False	-0.006103120115264833
3831	NCR3	0.0011810498657444217	0.00718895811406339	-0.006101959064419702	0.004947630482508088	False	False	-0.006101959064419702
11484	DBP	0.00010274988626447593	0.0009362613493077818	-0.006093753275009686	0.00468155202558627	False	False	-0.006093753275009686
2806	PI4K2B	0.05516814855499811	0.1490475064350288	-0.0060865150559625825	0.00827936489159217	False	False	-0.0060865150559625825
4131	ARMC2	7.785081830977751e-08	1.934940816826175e-06	-0.006080753637158679	0.003993714080228434	False	False	-0.006080753637158679
2393	PCNP	0.690580053502685	0.809638574053604	-0.006079618954747322	0.08890033666963701	False	False	-0.006079618954747322
6135	ANAPC2	0.4506583285464856	0.6263500460514987	-0.006076894104622714	0.027515800720104927	False	False	-0.006076894104622714
8441	IRF2BPL	0.1255554054065704	0.2711845832295985	-0.006076028145103331	0.008102560294187301	False	False	-0.006076028145103331
213	ARID1A	0.5729202688181082	0.7245676727804563	-0.006063474083397576	0.04841919625153789	False	False	-0.006063474083397576
11098	SIN3B	0.26458522330694234	0.4531571114670658	-0.0060617690366480065	0.013331955933048355	False	False	-0.0060617690366480065
11952	NAGA	0.04372616924177469	0.12592865420139177	-0.006054981096396765	0.007022822040145273	False	False	-0.006054981096396765
1692	ERCC3	0.5495966919336753	0.7077126356491004	-0.006054020412057961	0.03523286549495412	False	False	-0.006054020412057961
1157	LIN9	0.00488682224321621	0.022821078092831952	-0.00605170553229542	0.005105210148076249	False	False	-0.00605170553229542
362	P3H1	0.32042095666084003	0.5029717091492046	-0.00603942472818044	0.015410323828555547	False	False	-0.00603942472818044
4973	EBP	0.021058014391643412	0.07176666081431642	-0.006034361988895666	0.006136438263362491	False	False	-0.006034361988895666
9347	FHOD1	0.4400386073771031	0.6175210178651565	-0.006032468836121715	0.01714150127071839	False	False	-0.006032468836121715
1231	AKT3	0.3892625151674365	0.5718593128121079	-0.0060315229315419695	0.020683878825662975	False	False	-0.0060315229315419695
10536	ZNF337	0.19903008218572465	0.37131782654967826	-0.006024897568640372	0.010819430924081183	False	False	-0.006024897568640372
3096	CEP44	0.2940868675993994	0.48884990296869013	-0.006018289672726752	0.013790430995067219	False	False	-0.006018289672726752
6658	ANKRD42	0.0016874793018076216	0.009708284433642982	-0.0060181474175458145	0.0049454104950554766	False	False	-0.0060181474175458145
10594	RAB5IF	0.7536608719412999	0.8525752956148979	-0.006014749248625007	0.1402052406057135	False	False	-0.006014749248625007
2859	TMEM165	0.6656759015218248	0.7935832101288378	-0.005998942968119147	0.06413042546286211	False	False	-0.005998942968119147
11899	CBY1	0.07222501184683364	0.18177895086924128	-0.005998670214383794	0.00847796319173528	False	False	-0.005998670214383794
169	ZNF436	7.76230436854481e-08	1.933298931790692e-06	-0.005998062900647935	0.00393940450309159	False	False	-0.005998062900647935
3076	RAPGEF2	0.14932811323568837	0.30854089072462054	-0.005996832149802698	0.008928582479137104	False	False	-0.005996832149802698
6170	PHRF1	0.32437622439207936	0.5071048635196655	-0.005995927897271208	0.019723957169365574	False	False	-0.005995927897271208
3325	LYSMD3	0.37338914129183864	0.5572867895310776	-0.0059941113305214695	0.01451879524033178	False	False	-0.0059941113305214695
1588	NCAPH	0.49294495603020305	0.6619293439673232	-0.005983542459180166	0.021068438322513136	False	False	-0.005983542459180166
487	LEPROT	0.5840896162990494	0.7334864876948671	-0.0059811830721886415	0.03143893696948306	False	False	-0.0059811830721886415
10511	DZANK1	1.561236992965805e-07	3.603202365039807e-06	-0.0059799288080903575	0.003927494403603789	False	False	-0.0059799288080903575
11476	TMEM143	0.022926103073936978	0.0767520476754177	-0.005979897569054165	0.006531941447915001	False	False	-0.005979897569054165
7352	ATN1	0.028961441772292124	0.09201010799568227	-0.005977251656279075	0.006763501135850108	False	False	-0.005977251656279075
3156	ZNF622	0.6068186465615619	0.749916268406866	-0.005976558351217784	0.04552391368847389	False	False	-0.005976558351217784
6795	CBL	0.42109785508119435	0.6002414281025014	-0.005975840861096216	0.019884031393698282	False	False	-0.005975840861096216
9424	DHX38	0.4640548846691097	0.6373823697402581	-0.005975354472661744	0.02381515049411879	False	False	-0.005975354472661744
5155	CXorf56	0.19508912402056597	0.36644496155704037	-0.005967158424456564	0.010165848939062713	False	False	-0.005967158424456564
8205	DHRS4	0.5393313143473828	0.6999861303914936	-0.005963025466378017	0.03701363743512662	False	False	-0.005963025466378017
3676	SLC35B3	0.39063655113738727	0.5728045352394084	-0.005961066476495532	0.02058103594009752	False	False	-0.005961066476495532
7351	ENO2	0.5540216583319608	0.7107841620581024	-0.005958709776732928	0.037511984909122637	False	False	-0.005958709776732928
10465	UBOX5	0.127865742104112	0.27458863783988846	-0.005957753795044734	0.008014070269494475	False	False	-0.005957753795044734
10736	ARFRP1	0.5684539109128959	0.7211998837911143	-0.005957736999863986	0.041089435186866044	False	False	-0.005957736999863986
10497	SLX4IP	0.003742303105013292	0.018472020487379812	-0.005951627416963169	0.005505357087686562	False	False	-0.005951627416963169
9501	ANKRD11	0.6725746453172616	0.7976714889794984	-0.005950857693829473	0.06608693089191016	False	False	-0.005950857693829473
4306	TBP	0.5442645919861078	0.704034104868418	-0.005934503218623988	0.041433528394668136	False	False	-0.005934503218623988
5701	ERMP1	0.005816692637563791	0.026420425715074133	-0.005922195038364388	0.0055755283516626085	False	False	-0.005922195038364388
10783	PWWP3A	0.35702926045543537	0.5406998744292791	-0.005915269377631011	0.013231550740053902	False	False	-0.005915269377631011
714	ACP6	0.042804100789154545	0.12405406665074972	-0.00590976794822509	0.006844179475946086	False	False	-0.00590976794822509
4017	ENPP5	6.124583874711706e-08	1.54797886304817e-06	-0.005905901025809597	0.003878874476853903	False	False	-0.005905901025809597
5407	KAT6A	0.7042344645118674	0.8183750283078718	-0.005904852334723672	0.06952504274132965	False	False	-0.005904852334723672
5062	CXCR3	0.7812270377015912	0.8725307581953029	-0.005900026071583834	0.10778152073745605	False	False	-0.005900026071583834
4929	ZFX	0.45396071542954675	0.6289373453424767	-0.005894941834467702	0.02223795392296531	False	False	-0.005894941834467702
2225	ATRIP	0.15433321972926395	0.3159338427848203	-0.0058911293284378335	0.010140431191675462	False	False	-0.0058911293284378335
7682	FRS2	0.09063911802186193	0.21388916263034355	-0.005890897554943507	0.007587724490599199	False	False	-0.005890897554943507
2747	FAM193A	0.33629036829320746	0.5188959701224154	-0.005887311447950125	0.014360284591456513	False	False	-0.005887311447950125
5796	SLC25A51	0.15984919567691788	0.3204315757050191	-0.005886636953491273	0.010689959404143419	False	False	-0.005886636953491273
1865	SGO2	0.22892441516205042	0.4092704326697043	-0.005882019622399945	0.009921477002805316	False	False	-0.005882019622399945
421	EFCAB14	0.6447453915391378	0.7775578690457371	-0.005874615634918854	0.055502450965441666	False	False	-0.005874615634918854
10599	RBL1	0.3925477980265989	0.574829608697696	-0.005869336573706042	0.01605795797057353	False	False	-0.005869336573706042
979	MRPS14	0.57584009615186	0.7273289328574207	-0.005868778973705198	0.035823381370925285	False	False	-0.005868778973705198
3284	HMGCR	0.19549950333684696	0.36690683868006363	-0.0058655220522544835	0.01270690377462994	False	False	-0.0058655220522544835
8261	PRORP	0.35952562025117474	0.5428986724899323	-0.005859302460919765	0.016423110765005862	False	False	-0.005859302460919765
6152	EHMT1	0.4793734696588777	0.6500760703955051	-0.005858688429111606	0.03141985916181818	False	False	-0.005858688429111606
6614	FAM168A	0.007112866026333591	0.03092015657540179	-0.005857718843327006	0.005519492782761233	False	False	-0.005857718843327006
3634	RNF130	0.34171242215921094	0.5249987220779407	-0.005851900488860365	0.013724057890668318	False	False	-0.005851900488860365
9430	MLKL	0.14330137785643768	0.29896043049038995	-0.005849277753434707	0.010409765289007843	False	False	-0.005849277753434707
4120	RTN4IP1	3.280226402310508e-08	8.953220693977654e-07	-0.005848423886445462	0.0038411246723942943	False	False	-0.005848423886445462
342	RLF	0.6308733974559413	0.7679555510218693	-0.005846937177045621	0.0536807400800965	False	False	-0.005846937177045621
752	CERS2	0.6130724225791058	0.754351668581022	-0.005845765545236618	0.044038978888616936	False	False	-0.005845765545236618
9377	PLA2G15	1.5385570631616962e-07	3.557727212784928e-06	-0.0058405684445058574	0.003835965379492029	False	False	-0.0058405684445058574
6831	ST3GAL4	0.27746786018430597	0.4692500026175382	-0.0058399624743844586	0.010642550071919119	False	False	-0.0058399624743844586
5774	GBA2	0.16193106876745486	0.3228605289930984	-0.00583944316739572	0.009404156734175108	False	False	-0.00583944316739572
3842	ABHD16A	0.4909815760972872	0.6598116841550212	-0.0058370186151028925	0.022932597512935665	False	False	-0.0058370186151028925
6477	RPS6KA4	0.4256393800181779	0.6043315040165916	-0.005835093215581905	0.018283350643302713	False	False	-0.005835093215581905
11180	ZNF714	0.10729807909351771	0.24150749183552042	-0.005834684084978876	0.007472165157026671	False	False	-0.005834684084978876
583	SLC35A3	0.0682380336057153	0.17379328754928128	-0.005832932011723211	0.0071608672501495135	False	False	-0.005832932011723211
2429	GRAMD1C	0.5049339248495228	0.6713919554639134	-0.005832526911963561	0.015293147863408962	False	False	-0.005832526911963561
2697	PIGX	0.12761573308225896	0.2741995127603174	-0.005831050279672169	0.008303718774930224	False	False	-0.005831050279672169
8012	PROSER1	0.3095190926196372	0.4989691294389749	-0.005823289562551985	0.01772645227224022	False	False	-0.005823289562551985
11790	CABIN1	0.6591377742188971	0.788472292454164	-0.005820946298933979	0.03204835457654743	False	False	-0.005820946298933979
9839	MRM1	0.004620970705246229	0.021818208839343864	-0.005804379532643835	0.0053668032622859844	False	False	-0.005804379532643835
6913	NSUN6	0.2083544521319222	0.3826820518108972	-0.0058019717755317555	0.011007238780813557	False	False	-0.0058019717755317555
4574	MTERF1	0.363288636023011	0.5469918946668887	-0.0058008659808312865	0.017057235191104473	False	False	-0.0058008659808312865
8329	NAA30	0.32274442665602443	0.5054905830830305	-0.005796469674318606	0.015739741269740967	False	False	-0.005796469674318606
10485	PCNA	0.508298409325884	0.6737747792943014	-0.005794804936002832	0.027777984279703787	False	False	-0.005794804936002832
10144	ARMC7	0.37830557487443717	0.5617492420350138	-0.005790764687322016	0.01661984555181358	False	False	-0.005790764687322016
227	FGR	0.3820460157643142	0.5649876445401257	-0.005790717660815921	0.013498491713559473	False	False	-0.005790717660815921
8096	FBXL3	0.3614432092302513	0.5447621742747925	-0.005789683077681824	0.017579739460503903	False	False	-0.005789683077681824
11811	CCDC117	0.1039002802736418	0.23614597921509273	-0.0057879296608116994	0.008659561149679222	False	False	-0.0057879296608116994
747	GOLPH3L	0.27162113140400773	0.4619104731059619	-0.005773930541754358	0.013471155095022995	False	False	-0.005773930541754358
11315	SAMD4B	0.2960267764105262	0.490982257489989	-0.005773450871392187	0.013532731099078408	False	False	-0.005773450871392187
12089	MX1	0.7945117418716133	0.8812755496451231	-0.005773446840548807	0.09786909588745663	False	False	-0.005773446840548807
1944	ATG9A	0.28300338824647814	0.4757891971427441	-0.005773399814042712	0.013532383709952429	False	False	-0.005773399814042712
7764	HCFC2	0.19325347517609592	0.3640058761194623	-0.005772547962475157	0.008499135852053568	False	False	-0.005772547962475157
1913	SPAG16	0.12429262648645875	0.26950071873243064	-0.005768730753794678	0.008164249074149442	False	False	-0.005768730753794678
5587	TATDN1	0.5082724243182677	0.6737747792943014	-0.00576841634801107	0.032525280462456986	False	False	-0.00576841634801107
2076	MKRN2	0.40470249492817134	0.5857407175382916	-0.005767346830901017	0.021404711281904926	False	False	-0.005767346830901017
2730	SPON2	0.48305180490608346	0.6531137858488788	-0.005760365410167554	0.01177266832005668	False	False	-0.005760365410167554
7193	WBP1L	0.3172197858973277	0.4989691294389749	-0.005758732918598818	0.017018489635900243	False	False	-0.005758732918598818
6885	CAMK1D	0.18037579534457898	0.3481327624778912	-0.00575170715858818	0.010854016482926809	False	False	-0.00575170715858818
8117	PCCA	0.09911913272787122	0.22886098678082104	-0.00574910054653604	0.0068345388799131695	False	False	-0.00574910054653604
6755	SIDT2	0.19805376512595577	0.37028539108519243	-0.005747221501713919	0.00835929682381548	False	False	-0.005747221501713919
11041	GCDH	0.43634892252219604	0.6138563625268126	-0.005746948076171336	0.02157806818941971	False	False	-0.005746948076171336
829	SCAMP3	0.7109420118205582	0.8228591103993391	-0.005742049257850665	0.08212515673854134	False	False	-0.005742049257850665
1245	ZNF669	0.30800291903375404	0.4989691294389749	-0.005741167846764993	0.015830149884734836	False	False	-0.005741167846764993
9815	RAD51D	0.007921050125073367	0.0337357157980948	-0.005737569647241474	0.005847285985462852	False	False	-0.005737569647241474
8231	LTB4R2	0.011159828331316622	0.04382908925784829	-0.005733042002415341	0.0055120539124571275	False	False	-0.005733042002415341
2753	GRK4	0.020637851834116257	0.07075581264033835	-0.005729478904819584	0.00524329436876412	False	False	-0.005729478904819584
2502	PLXND1	0.3598309766477106	0.5431646493882976	-0.005722857068905944	0.015312138981149569	False	False	-0.005722857068905944
5920	ELP1	0.239750279955717	0.4228007683243742	-0.00571629216865504	0.01457118466061044	False	False	-0.00571629216865504
791	INTS3	0.1496299262440719	0.30895090988737123	-0.0057152978939547395	0.01061811039345218	False	False	-0.0057152978939547395
7265	CTBP2	2.215233768761489e-06	3.608054455796131e-05	-0.005711168966719572	0.0037509784605595973	False	False	-0.005711168966719572
6740	TTC12	0.05706745213803691	0.15266648085536863	-0.0057094048009337685	0.006751648005001344	False	False	-0.0057094048009337685
9312	KIFC3	0.004579448512231882	0.021721473813761005	-0.0057093700349096195	0.00522382669289923	False	False	-0.0057093700349096195
12132	C21orf58	4.4105677998677684e-07	8.817447834016583e-06	-0.005706862682375703	0.0037481501814606902	False	False	-0.005706862682375703
6415	FADS3	0.020992321377321484	0.07160148418427342	-0.005701538610078485	0.006205150405936814	False	False	-0.005701538610078485
10246	PCYT2	0.2906749293565214	0.48499913195494954	-0.005700449610558764	0.012942250855267047	False	False	-0.005700449610558764
1202	PCNX2	0.4686763103360969	0.6412057097376828	-0.005699523860195917	0.019311657352493957	False	False	-0.005699523860195917
2251	TCTA	0.3940687745479742	0.5763265578802593	-0.005696248128142764	0.016603488573780308	False	False	-0.005696248128142764
4554	POMZP3	4.5280257920380334e-07	9.037153312823821e-06	-0.005691761799461272	0.0037382322317594057	False	False	-0.005691761799461272
3535	FAM114A2	0.34308880144468656	0.5263894534485662	-0.005688398732468228	0.01803917868183805	False	False	-0.005688398732468228
8280	MIS18BP1	0.6987786451721208	0.8151021323081428	-0.0056847629117398315	0.051229220441022474	False	False	-0.0056847629117398315
3772	H2AC15	1.1134733512687193e-07	2.674507646892963e-06	-0.00568458219559498	0.0037335168154208694	False	False	-0.00568458219559498
7918	EIF2B1	0.5557377960457999	0.7120185780438899	-0.005673903819675198	0.03249951884247266	False	False	-0.005673903819675198
5334	CCAR2	0.5389650516929443	0.6996012153082681	-0.005673530294855355	0.039016827221040606	False	False	-0.005673530294855355
8146	TMCO3	0.21969159931397345	0.3971109547025021	-0.005671500093406497	0.011275764094157653	False	False	-0.005671500093406497
114	PLOD1	1.7735629779602866e-07	4.008118223348814e-06	-0.005670133637500814	0.0037240272992617126	False	False	-0.005670133637500814
3984	MEA1	0.738569305020091	0.8430110445652242	-0.00566937583894545	0.10383891822455767	False	False	-0.00566937583894545
8051	MED4	0.6712236161020395	0.7967906196504699	-0.005667591518942749	0.07818531536823743	False	False	-0.005667591518942749
1299	LDAH	0.1021360077976676	0.23360167844291488	-0.005667396023038838	0.008006985082786966	False	False	-0.005667396023038838
12032	GABPA	0.4481941360914221	0.6243487411993651	-0.0056670916943636785	0.019417532395039287	False	False	-0.0056670916943636785
3142	SRD5A1	0.08882107959073128	0.21083628318880934	-0.005661926840379954	0.00768087556271197	False	False	-0.005661926840379954
2592	IFT80	0.22876414177031967	0.40910625502829795	-0.0056590004480863675	0.010075064013627443	False	False	-0.0056590004480863675
5924	PALM2AKAP2	0.02326755135815127	0.0777111485450053	-0.005654787544947458	0.006141964926251344	False	False	-0.005654787544947458
11706	ZBTB45	0.24977825614784724	0.43535486984218014	-0.005650999223977867	0.011135242930673934	False	False	-0.005650999223977867
7875	ACADS	0.4042669842232637	0.5853938706866664	-0.005649659640361381	0.017819973980258037	False	False	-0.005649659640361381
11579	ZNF816	0.0003980549094357459	0.0029520759567644808	-0.005649389741806755	0.004449460566612324	False	False	-0.005649389741806755
4677	FAM185A	0.20728569116279988	0.3812462212078881	-0.0056470046581886865	0.008549289816095457	False	False	-0.0056470046581886865
3358	SLC25A46	0.5403205742235135	0.7009041302997074	-0.005642135399386133	0.028299215420500026	False	False	-0.005642135399386133
3322	CETN3	0.3904736727711251	0.5727345454534719	-0.0056419862581810875	0.015239360749044202	False	False	-0.0056419862581810875
805	ATP8B2	0.14381877213045713	0.2998000733774394	-0.005640013832154005	0.007881668423870941	False	False	-0.005640013832154005
11743	RTL10	9.886518823844257e-08	2.4071961820582097e-06	-0.005638845559381152	0.003703477932261182	False	False	-0.005638845559381152
5904	INVS	0.27897337444339515	0.47146263662295573	-0.005636494905883617	0.011046001168040486	False	False	-0.005636494905883617
4147	REV3L	0.5180303975381955	0.6822046048214504	-0.005630969963224649	0.021810325969542778	False	False	-0.005630969963224649
1291	GEN1	0.00012320182692691497	0.001100805561219184	-0.005624803024781576	0.004334738948110298	False	False	-0.005624803024781576
1908	PIKFYVE	0.4504961585400523	0.6263148709554978	-0.005623641889960541	0.020275679739651744	False	False	-0.005623641889960541
4135	SMPD2	0.14000622911084817	0.29359313612001225	-0.005620894870197346	0.008959944002668967	False	False	-0.005620894870197346
7799	MVK	0.154119766866127	0.3157064617909146	-0.005618007442723095	0.006855046254667369	False	False	-0.005618007442723095
8822	PPCDC	0.13782148962747579	0.29014314797811364	-0.005614442161753841	0.008915761105425945	False	False	-0.005614442161753841
4838	ABCB8	0.3865285042774136	0.5690122236961556	-0.005614342734283811	0.01656870029334511	False	False	-0.005614342734283811
11736	SLC25A1	0.3285792564143146	0.5108146957650366	-0.005606414065356144	0.014686007132003834	False	False	-0.005606414065356144
11347	C19orf54	0.0019199396245286233	0.010735677367277685	-0.005601347799083413	0.004613158219106883	False	False	-0.005601347799083413
2930	KLHL8	0.07771029206239442	0.19234503966996386	-0.005597622795945242	0.007954917270932105	False	False	-0.005597622795945242
8553	MTA1	0.14868654645106275	0.3074278213113897	-0.005594439773289821	0.008259226266149578	False	False	-0.005594439773289821
7065	SAMD8	0.13255441459084807	0.2822743189229763	-0.005592980607986407	0.008698233082503467	False	False	-0.005592980607986407
3687	HIVEP1	0.386325531040825	0.5689235924603429	-0.005589683378101896	0.013946144292977724	False	False	-0.005589683378101896
5927	ZNF483	0.010505057164735876	0.04180691025446651	-0.005587824487496672	0.005354093853142354	False	False	-0.005587824487496672
11524	PTOV1	0.04790713584867287	0.13381537595114118	-0.005587553749183009	0.0060882797203474235	False	False	-0.005587553749183009
4108	FBXL4	0.3895092822226335	0.5721321377284166	-0.005579462502905697	0.01585636896214315	False	False	-0.005579462502905697
2372	C3orf38	0.6180462110222551	0.7584420501715314	-0.005578499131337974	0.028960758960479265	False	False	-0.005578499131337974
10861	CHAF1A	0.0033589189897130687	0.016872217026058713	-0.005578422377361955	0.005073518164322845	False	False	-0.005578422377361955
5184	SLC25A14	0.27296940393328883	0.4630834715513648	-0.005577654669649949	0.010192955030587973	False	False	-0.005577654669649949
231	PPP1R8	0.4196461599835548	0.5990262835990973	-0.005577311376155453	0.02186242913077404	False	False	-0.005577311376155453
3633	TBC1D9B	0.4869510486724099	0.6561654403605344	-0.005569294028673434	0.017675727238612514	False	False	-0.005569294028673434
1612	TSGA10	0.19534864673867375	0.3666812799122068	-0.005563357939989747	0.010775261937894605	False	False	-0.005563357939989747
12129	LSS	0.04318763386766282	0.12477239315802538	-0.005555693963110673	0.006340872665939781	False	False	-0.005555693963110673
1130	IARS2	0.54309199857848	0.7032574561086754	-0.005554572045036686	0.03942888275949986	False	False	-0.005554572045036686
3703	TPMT	0.39115800095926356	0.5733562900279543	-0.005553420567444581	0.017506651074758597	False	False	-0.005553420567444581
5214	TMEM185A	0.05086427991773978	0.14004028325628254	-0.005549920451776631	0.007062077648066855	False	False	-0.005549920451776631
9898	DHX58	0.32568080993529913	0.5080519295145314	-0.0055497672797282065	0.01350553717125546	False	False	-0.0055497672797282065
859	C1orf61	0.32387706191935817	0.5066867660118617	-0.005548059545749716	0.012122365462218787	False	False	-0.005548059545749716
3994	ZNF318	0.07232623034742318	0.18195708834247562	-0.00553434241777714	0.005546259181755413	False	False	-0.00553434241777714
7928	AACS	0.0002891594540047653	0.0022476601252451036	-0.005524533864268313	0.004338809726517889	False	False	-0.005524533864268313
8465	EFCAB11	0.0008351426635146949	0.005461778196016508	-0.0055230635301697015	0.004373737504348981	False	False	-0.0055230635301697015
11406	AC021092.2	3.400540295597814e-07	7.033470455687174e-06	-0.0055220723625778395	0.003626783695313838	False	False	-0.0055220723625778395
8080	HNRNPA1L2	0.0005050493798120947	0.0035961080021760525	-0.005519372033417125	0.004356474649983567	False	False	-0.005519372033417125
7263	ABRAXAS2	0.4877094943426995	0.6568912804041204	-0.005499150635796145	0.022512989745705158	False	False	-0.005499150635796145
5333	C8orf58	4.3783377656963605e-08	1.1503962195362633e-06	-0.005491242792892606	0.003606535467234525	False	False	-0.005491242792892606
7405	APOLD1	0.001613479015777286	0.00935457887178344	-0.005491162511928629	0.0044570216963478885	False	False	-0.005491162511928629
10356	PIK3C3	0.5002931244282565	0.6675973102511225	-0.0054910110193982795	0.03243480857606832	False	False	-0.0054910110193982795
8217	REC8	0.30211965028158644	0.4985286982907337	-0.0054884877114426515	0.012107917159408718	False	False	-0.0054884877114426515
3961	NFYA	0.15090255747375877	0.31104655073624166	-0.005488085970719152	0.009913957438782438	False	False	-0.005488085970719152
5423	CEBPD	0.0050360812546687795	0.0234174642463106	-0.005484262043966374	0.005047569112828026	False	False	-0.005484262043966374
7420	DERA	0.4585444638637308	0.6331453643131417	-0.0054733827976848415	0.019573201328128963	False	False	-0.0054733827976848415
10681	ZFP64	0.26458805926417955	0.4531571114670658	-0.0054706532449096245	0.008300973552629933	False	False	-0.0054706532449096245
4755	CHCHD3	0.6204241062429019	0.7596728977820276	-0.00546889781261781	0.038791043713882374	False	False	-0.00546889781261781
4476	MYO1G	0.7253344489012096	0.8340533982700152	-0.0054682421287613955	0.05825548585165631	False	False	-0.0054682421287613955
5859	ZNF484	0.3560626655252366	0.5400271180101635	-0.005466979131169122	0.016425424214307364	False	False	-0.005466979131169122
9961	LINC02210-CRHR1	0.07407052139649663	0.18568108267878322	-0.005466125935987107	0.006804209456525066	False	False	-0.005466125935987107
182	IFNLR1	3.2664976595599603e-07	6.827094321685197e-06	-0.005465317080082268	0.0035895079916173763	False	False	-0.005465317080082268
5007	KANTR	3.262024500785694e-08	8.92391370867116e-07	-0.005459581189953101	0.0035857407768051346	False	False	-0.005459581189953101
11767	PPIL2	0.49336787163258866	0.6622740742609025	-0.00544768751475437	0.024463141602161644	False	False	-0.00544768751475437
1071	MDM4	0.5845758777399213	0.7337117709586098	-0.005447039892584714	0.03661753942633604	False	False	-0.005447039892584714
398	MUTYH	0.5452042227384675	0.70486513484197	-0.0054467523590903035	0.025491778554467413	False	False	-0.0054467523590903035
2033	D2HGDH	0.5060255288393289	0.6717973567211746	-0.005446749671861384	0.020596283401374694	False	False	-0.005446749671861384
6739	NCAM1	1.6612500296487158e-06	2.8170559013404817e-05	-0.005442967061253247	0.0035748289583565356	False	False	-0.005442967061253247
12148	MT-ND6	0.8451747496854946	0.9109026982251532	-0.005440391688237299	0.22685887215973496	False	False	-0.005440391688237299
11342	SHKBP1	0.7479265400706232	0.8492223180306108	-0.005435586922928819	0.0861692268469117	False	False	-0.005435586922928819
3491	RELL2	0.22196650084762534	0.40000143467491117	-0.005433648087263233	0.01095869160995081	False	False	-0.005433648087263233
11659	ZNF548	0.08864382770963727	0.2105824971079874	-0.005429556781232942	0.007382303272894064	False	False	-0.005429556781232942
9431	WDR59	0.415517207454114	0.5956897196471077	-0.005426994508457978	0.016453825251332353	False	False	-0.005426994508457978
11113	SLC27A1	0.03446066646440048	0.10504264854204684	-0.00542667741544545	0.005094511173181719	False	False	-0.00542667741544545
7908	MPHOSPH9	0.4917552877890231	0.6606286622674201	-0.005426444970143893	0.022247105647217144	False	False	-0.005426444970143893
372	MED8	0.5972877766219009	0.7428813326586376	-0.0054182489219387125	0.040107775338284385	False	False	-0.0054182489219387125
654	PHTF1	0.5535802524645973	0.7104725623418423	-0.005404428503604534	0.026789713212615487	False	False	-0.005404428503604534
9521	RFLNB	0.2430488538887838	0.42673653227205327	-0.005398130982631143	0.008774170134845494	False	False	-0.005398130982631143
9925	BRCA1	0.06584961202804744	0.16878904626829055	-0.005396821630340005	0.005373088246477502	False	False	-0.005396821630340005
8062	RCBTB1	0.20535632153046712	0.3790382646860244	-0.005396499834676867	0.008663340602311996	False	False	-0.005396499834676867
8279	FANCM	0.09876723476628863	0.22834312350241356	-0.005394774633710399	0.006924756810601269	False	False	-0.005394774633710399
6780	BCL9L	0.5853204562204892	0.7342666189638677	-0.005390383701655558	0.01916251515268118	False	False	-0.005390383701655558
7900	DENR	0.6955629450846268	0.8130896492921841	-0.005388194953700437	0.06302386656597063	False	False	-0.005388194953700437
1494	TEX261	0.16316981389308424	0.32425118435701833	-0.005387384082373908	0.008101972850257315	False	False	-0.005387384082373908
4518	TYW1B	0.0007945791019433157	0.005239488783084578	-0.005386899877312934	0.004277062615585308	False	False	-0.005386899877312934
9799	RAB11FIP4	0.36468045842669694	0.5484658297258977	-0.005384130519959343	0.013471139740537513	False	False	-0.005384130519959343
7553	ZNF740	0.2633242919995955	0.45182543235814343	-0.005381331771039443	0.01128387678995148	False	False	-0.005381331771039443
9278	NKD1	0.0008752298192397076	0.0056712046010898125	-0.00537754521356383	0.004309479435512723	False	False	-0.00537754521356383
10591	DLGAP4	0.42639033276712335	0.6049004898814477	-0.005372950304038801	0.01950595410419749	False	False	-0.005372950304038801
83	H6PD	0.1733753383059139	0.3379060323167542	-0.005372725920424003	0.00897902203796359	False	False	-0.005372725920424003
11913	CBX7	0.35630943066577503	0.5400271180101635	-0.00536985192909435	0.011494504966615856	False	False	-0.00536985192909435
7211	ADD3	0.7721034339822801	0.8658190182213825	-0.005364504343544085	0.09478825940714254	False	False	-0.005364504343544085
8415	ALDH6A1	0.29251602753276584	0.4869157768245915	-0.00536105528522561	0.010323307694649543	False	False	-0.00536105528522561
1171	OBSCN	0.0010269036581047521	0.006427556666304876	-0.0053609292373940935	0.00427885368082358	False	False	-0.0053609292373940935
11377	PAFAH1B3	0.5692680634733356	0.7218397748129572	-0.005359621648596933	0.028433419034465567	False	False	-0.005359621648596933
163	USP48	0.6299920801270675	0.767138696756191	-0.005357797020160435	0.03582355796129672	False	False	-0.005357797020160435
3771	H2BC15	0.03740855879136347	0.11169313695073683	-0.005354658000878574	0.005684300833200286	False	False	-0.005354658000878574
2863	AASDH	0.4653049339911818	0.6381573218701063	-0.00535465027509543	0.014365514131722512	False	False	-0.00535465027509543
1131	RAB3GAP2	0.4623344070803944	0.6355976394596209	-0.005350915026897003	0.02207185254081503	False	False	-0.005350915026897003
2389	TFG	0.6439544395200093	0.7770435000339878	-0.005350192162317595	0.04804928734318003	False	False	-0.005350192162317595
8828	PTPN9	0.13770643980619757	0.2900423692535398	-0.005347774328097067	0.00847965371710333	False	False	-0.005347774328097067
964	VAMP4	0.5817976458184029	0.7315657537061488	-0.005339212144951573	0.03756476025883254	False	False	-0.005339212144951573
6104	CAMSAP1	9.924850287394436e-08	2.4116175850772457e-06	-0.005338563515071073	0.003506258853844234	False	False	-0.005338563515071073
10238	HGS	0.6200966440496862	0.7593992398703133	-0.005337546063021339	0.04509808426553553	False	False	-0.005337546063021339
5712	BNC2	2.786960862141217e-06	4.3624400330784244e-05	-0.005337434878924786	0.003505517588807391	False	False	-0.005337434878924786
6540	B4GAT1	0.00039131925899052005	0.0029095241366680585	-0.0053372527351895705	0.004145881824661047	False	False	-0.0053372527351895705
3128	SLC9A3	0.35774628733696456	0.541237264630905	-0.005331867948313947	0.011714755544414769	False	False	-0.005331867948313947
1419	TTC7A	0.07620721869848335	0.18944980572181966	-0.005330878880119678	0.005381676469590854	False	False	-0.005330878880119678
10715	SS18L1	0.0006301233767894932	0.00432689544486984	-0.005327074939631991	0.0042091227609470675	False	False	-0.005327074939631991
3458	MZB1	5.630475465329736e-07	1.0962920877527198e-05	-0.0053232311945659305	0.003496188900687478	False	False	-0.0053232311945659305
4562	KIAA1324L	0.03150096753142901	0.09796932019725126	-0.005314978714553435	0.005487187302538327	False	False	-0.005314978714553435
4155	DSE	0.12527337051184445	0.270919526857652	-0.005314606533348053	0.008235437829386105	False	False	-0.005314606533348053
375	KDM4A	0.021803632008539752	0.07373760131883811	-0.005312486813585807	0.00536507257302715	False	False	-0.005312486813585807
1680	C2orf76	0.32281241351736	0.5055098932730298	-0.005307547182975918	0.01156177623270007	False	False	-0.005307547182975918
6080	RALGDS	0.5305464541297902	0.6924132260980483	-0.00530713200610782	0.024863141508071455	False	False	-0.00530713200610782
7318	DYRK4	0.4678528051909382	0.6406116465533921	-0.005306067863455606	0.020366227689695048	False	False	-0.005306067863455606
7791	SSH1	0.2919690841669782	0.48648805766835684	-0.0052955083974155215	0.01158728246564989	False	False	-0.0052955083974155215
10601	RPN2	0.7547728227341016	0.8533486945135412	-0.005294700885125143	0.13794459061963218	False	False	-0.005294700885125143
9465	MEAK7	1.5227450450713025e-07	3.5348382551121205e-06	-0.005294060316931402	0.003477030067474811	False	False	-0.005294060316931402
2828	UGDH	0.036672420751475795	0.10987939601100077	-0.0052933001670507325	0.005989784877989199	False	False	-0.0052933001670507325
11442	IRF2BP1	0.04197196421373716	0.12208438891207901	-0.005291139299095654	0.005047753379837453	False	False	-0.005291139299095654
2171	TRAK1	0.004623795617724985	0.021822542084731326	-0.005285516944388346	0.004473587471580544	False	False	-0.005285516944388346
6466	VEGFB	0.1349166593454773	0.28592956257315744	-0.005284969757399565	0.007129815722779407	False	False	-0.005284969757399565
8232	LTB4R	0.02554599701585486	0.083422313508531	-0.005282647487757495	0.005355460124586213	False	False	-0.005282647487757495
1352	MRPL33	0.7770098505625269	0.8694998984027869	-0.0052813722296832745	0.12962124200610373	False	False	-0.0052813722296832745
11134	SSBP4	0.15116180100867685	0.31136101499978147	-0.005278764274016676	0.008979057576749232	False	False	-0.005278764274016676
8405	ACOT4	0.227269126852732	0.40733719507104343	-0.005276160349193456	0.008394372036995052	False	False	-0.005276160349193456
3288	IQGAP2	0.800002735540246	0.884166839547346	-0.005275266845577645	0.11712874773260835	False	False	-0.005275266845577645
7435	ETFRF1	0.5727464823261715	0.7245247816923446	-0.005273401908707351	0.024861021021550352	False	False	-0.005273401908707351
11513	PRR12	0.49600891534555536	0.6642530058201092	-0.005272852370393266	0.017304969502056573	False	False	-0.005272852370393266
9641	CD68	0.210259745797708	0.38535263851166635	-0.005272224902440509	0.00621382428308973	False	False	-0.005272224902440509
5088	BRWD3	0.42929246189938575	0.6076475706851949	-0.0052710626759327256	0.01671001632153601	False	False	-0.0052710626759327256
625	AHCYL1	0.4743169833638321	0.6459117822205961	-0.005260132372301718	0.021876396823239018	False	False	-0.005260132372301718
7075	TMEM254	0.3341144634818931	0.5166651676272193	-0.005256378313500853	0.012050770057195967	False	False	-0.005256378313500853
4461	UBE2D4	0.15414292074224747	0.3157064617909146	-0.0052560323327774374	0.007927392918810054	False	False	-0.0052560323327774374
10374	ACAA2	0.535491732431257	0.6968328792005745	-0.005253973243617693	0.02198444003118323	False	False	-0.005253973243617693
5539	ANKRD46	0.2178920012362817	0.3947168196751534	-0.005250770738552604	0.010417946423464395	False	False	-0.005250770738552604
1476	FBXO48	0.10280654653084453	0.23444075811331327	-0.005245642162159296	0.007394726447422397	False	False	-0.005245642162159296
4086	SLC35A1	5.0421631503139e-07	9.93065246490983e-06	-0.005244525618543148	0.0034444966950973907	False	False	-0.005244525618543148
4077	CYB5R4	0.5470405648906225	0.7058683165965883	-0.005243466178541544	0.031091903368761015	False	False	-0.005243466178541544
43	PRXL2B	0.0008433390906533248	0.005509354551235244	-0.005242386164443523	0.0042009970255788755	False	False	-0.005242386164443523
11153	BORCS8	0.26329806256305677	0.45182543235814343	-0.0052420526961297655	0.010807741648190981	False	False	-0.0052420526961297655
7506	LMBR1L	0.5940308949494739	0.740734367383474	-0.00523820189708779	0.03393393997344878	False	False	-0.00523820189708779
4934	TAB3	0.15292466914175917	0.3136949930661858	-0.005234671214190878	0.005797560768347088	False	False	-0.005234671214190878
6695	JRKL	1.4054583671635866e-06	2.4457430537759357e-05	-0.005232351127922305	0.003436500739741635	False	False	-0.005232351127922305
3158	DROSHA	0.23800001496903242	0.4207764239802991	-0.005231815025752818	0.010294501676236268	False	False	-0.005231815025752818
1578	FAHD2A	0.5373945466023704	0.6983967610209085	-0.005228906772254439	0.020426455487485055	False	False	-0.005228906772254439
8818	MPI	0.401229035209719	0.5829010956291397	-0.0052268994122514	0.019486393741779514	False	False	-0.0052268994122514
5942	CDC26	0.7571260338809613	0.8545545444719499	-0.005224478218994722	0.10772059346174265	False	False	-0.005224478218994722
1906	PLEKHM3	0.0055960605516459745	0.025544445931625668	-0.005221083745013679	0.0048236330585892905	False	False	-0.005221083745013679
7805	IFT81	8.391879714603039e-07	1.570030078060709e-05	-0.005214603660425554	0.003424844567651873	False	False	-0.005214603660425554
4038	PRIM2	0.3974643105749597	0.5793325814342408	-0.005211431722589426	0.01526413202817951	False	False	-0.005211431722589426
11883	NOL12	3.599821045030096e-07	7.3944777651778005e-06	-0.005205314917760887	0.0034187439122757356	False	False	-0.005205314917760887
6412	FEN1	0.3654719572316818	0.5492416403148656	-0.005204963562579633	0.015003790654629083	False	False	-0.005204963562579633
5548	ATP6V1C1	0.4816159215926963	0.6518417686675744	-0.005200454392452323	0.02347436046735807	False	False	-0.005200454392452323
7969	MIPEP	0.009544809424525914	0.0389013458798977	-0.005199943483053959	0.004510605778762853	False	False	-0.005199943483053959
1755	LY75	0.11272180597602964	0.25071426798947616	-0.005193030250754335	0.00789229901023693	False	False	-0.005193030250754335
9937	HDAC5	0.5387183046207871	0.6996012153082681	-0.005192379269548531	0.025204297113534693	False	False	-0.005192379269548531
998	GLUL	0.6784449526845784	0.8014633803699738	-0.005192279842078501	0.052443705348225386	False	False	-0.005192279842078501
9862	MED1	0.5389570673246515	0.6996012153082681	-0.005191530105209895	0.031066139335562657	False	False	-0.005191530105209895
2285	RAD54L2	0.16846619557882223	0.3315248342625217	-0.0051914306777398654	0.008133968335951303	False	False	-0.0051914306777398654
1477	APLF	1.3361364577597373e-06	2.3421570898119734e-05	-0.0051820868468823444	0.0034034881924653983	False	False	-0.0051820868468823444
8833	FBXO22	0.5499054990977783	0.7077458705873897	-0.0051782928155512985	0.022775748767829562	False	False	-0.0051782928155512985
5015	FAM120C	0.12480802664800086	0.27030434032189316	-0.00517557669892068	0.00845883422349761	False	False	-0.00517557669892068
4117	PRDM1	0.8155398382644939	0.8934914558698703	-0.005173936817472414	0.12132903200078321	False	False	-0.005173936817472414
9464	TAF1C	0.16640644688348633	0.3283904048352722	-0.005172406440602627	0.008983686459432174	False	False	-0.005172406440602627
4142	CDK19	0.31872391439747105	0.5010314788457287	-0.005168548251681122	0.010108214379953486	False	False	-0.005168548251681122
8582	GOLGA8O	3.620557788915519e-07	7.412854997076401e-06	-0.0051676964001135675	0.0033940368426310552	False	False	-0.0051676964001135675
9927	TMEM106A	0.02097525451293297	0.07157996859713314	-0.005164411262759196	0.005186773923455508	False	False	-0.005164411262759196
8522	TECPR2	0.18717380445477172	0.35631573762050894	-0.005163791184685968	0.008010691317741748	False	False	-0.005163791184685968
11172	ZNF682	0.012561053656220914	0.04823880387411533	-0.00515531801599844	0.004975282755111913	False	False	-0.00515531801599844
5255	PLXNA3	0.0009720139978047969	0.00614512286819479	-0.005152816961657304	0.004164642044736145	False	False	-0.005152816961657304
2776	TADA2B	0.0948364871476742	0.22137049216620186	-0.005150390981774113	0.0069846646663091795	False	False	-0.005150390981774113
4365	UMAD1	0.559750783594475	0.7147853682836947	-0.005147876071408859	0.029718864508844044	False	False	-0.005147876071408859
6575	PITPNM1	0.3083051938338462	0.4989691294389749	-0.005147434022251564	0.011428468904228179	False	False	-0.005147434022251564
6012	ST6GALNAC6	0.0010219631597206905	0.006403338351394578	-0.005147405974299714	0.004119767939683969	False	False	-0.005147405974299714
32	NADK	0.11114115441051213	0.24784415239277607	-0.0051451619701999305	0.007828196295863623	False	False	-0.0051451619701999305
9821	SLFN13	0.4465686330598335	0.6230281255957884	-0.0051412937041699774	0.015306620694116339	False	False	-0.0051412937041699774
6533	PACS1	0.5835963530930501	0.7329440488735597	-0.005138196672839986	0.03003411904074155	False	False	-0.005138196672839986
968	SUCO	0.5926743740879408	0.7399145929637982	-0.00513755979958601	0.03053874208652354	False	False	-0.00513755979958601
7181	GBF1	0.5316308492855257	0.6933937162566507	-0.005132924329699474	0.025909846316684377	False	False	-0.005132924329699474
9289	AMFR	0.073345661003742	0.18417294209194196	-0.005131932742228093	0.0067937107427747225	False	False	-0.005131932742228093
10127	C17orf80	0.24638300616936942	0.4308834293776836	-0.005129849468008071	0.009522321369111925	False	False	-0.005129849468008071
4300	PHF10	0.4284194054629137	0.6068428900840205	-0.005127774255474809	0.013804364718206518	False	False	-0.005127774255474809
11225	ZNF792	9.198437004513425e-08	2.253428573544221e-06	-0.005126382270894387	0.0033669025712199027	False	False	-0.005126382270894387
6801	SC5D	0.44028654418009394	0.6176526240204196	-0.005125670155230659	0.015115179043118057	False	False	-0.005125670155230659
652	LRIG2	0.1836208868599986	0.351647551887268	-0.0051217891248633365	0.009653351705811627	False	False	-0.0051217891248633365
6774	TMEM25	0.0008015273884095476	0.005270770037643642	-0.005120290490885164	0.004062217184608537	False	False	-0.005120290490885164
4166	MCM9	0.09312942757723906	0.21822075787649803	-0.005118613492087444	0.007001182972755912	False	False	-0.005118613492087444
7222	VTI1A	0.5655039965057389	0.7187382775540955	-0.005108911252072754	0.02940201325656532	False	False	-0.005108911252072754
4824	ZBED6CL	2.0709542907533438e-07	4.593368932459411e-06	-0.0051084581180961645	0.003355130355853539	False	False	-0.0051084581180961645
9516	CENPBD1	0.009672617061854221	0.03923859415489216	-0.005105350337850495	0.004872303824363785	False	False	-0.005105350337850495
10076	TLK2	0.2079101584048832	0.38204210632191493	-0.005101899600013945	0.010524570145825673	False	False	-0.005101899600013945
5109	ZMAT1	0.22411270117468704	0.40326118942555444	-0.005099483781215107	0.00785447515716607	False	False	-0.005099483781215107
1309	NCOA1	0.6706433216271627	0.7964972094230806	-0.005098562733502869	0.03370976769208134	False	False	-0.005098562733502869
4233	SHPRH	0.49372134273810686	0.6623023622569645	-0.0050955960327754846	0.021672415823324933	False	False	-0.0050955960327754846
11020	ZNF799	1.8749597372832552e-07	4.213372868274683e-06	-0.00508304331468419	0.0033384384350343185	False	False	-0.00508304331468419
4780	KDM7A	0.5315316588870749	0.693339987124384	-0.005077674903109796	0.01684975168534688	False	False	-0.005077674903109796
8358	AKAP5	0.22799613842931868	0.40828247976670234	-0.00507433266214088	0.007542348580023685	False	False	-0.00507433266214088
10582	CPNE1	0.7534107105372189	0.8525752956148979	-0.005072230577318421	0.06967556076777447	False	False	-0.005072230577318421
812	SHC1	0.5495844451410083	0.7077126356491004	-0.005068446958999439	0.027273982256263884	False	False	-0.005068446958999439
303	AGO1	0.23348262330679323	0.41497590991750954	-0.005068070746950677	0.008607004905579153	False	False	-0.005068070746950677
8069	RNASEH2B	0.7343408704670659	0.8409852578248657	-0.005063179990316765	0.06903606385766686	False	False	-0.005063179990316765
3366	DCP2	0.6657282178058486	0.7935832101288378	-0.005062981135376705	0.048237317142548496	False	False	-0.005062981135376705
569	TMED5	0.6831817101676283	0.8043566422152842	-0.00506272853585825	0.05720006931331251	False	False	-0.00506272853585825
132	CPLANE2	3.7549424855821974e-07	7.64741693613887e-06	-0.0050608857686265446	0.0033238858139360106	False	False	-0.0050608857686265446
5672	ZNF517	5.734796942960591e-07	1.1129788547580173e-05	-0.005058622114165286	0.003322399092185033	False	False	-0.005058622114165286
7298	RAD52	0.00939336644789653	0.03841864381956997	-0.005057082667897895	0.004809415644010553	False	False	-0.005057082667897895
4741	TNPO3	0.5363462771035535	0.6974893661234617	-0.005052218783553181	0.026932425013223252	False	False	-0.005052218783553181
10805	MOB3A	0.6236832287312319	0.7626506947474433	-0.005050396842345603	0.030776620194702956	False	False	-0.005050396842345603
8204	DHRS2	3.3060349583951347e-06	5.054174926804838e-05	-0.00503992269582372	0.0033101176983350283	False	False	-0.00503992269582372
11390	ZNF576	0.25356836526307297	0.4402919109252051	-0.005036683913168214	0.00982031299551199	False	False	-0.005036683913168214
7792	USP30	0.022418995664040132	0.07532858155244514	-0.005035936527624914	0.00507925448298164	False	False	-0.005035936527624914
6601	RNF121	0.4604442684666401	0.6344641804424483	-0.005031559367618286	0.018069818522055428	False	False	-0.005031559367618286
3758	H2AC11	0.10779879465792482	0.24233444718606453	-0.00502936826833786	0.006454103589662677	False	False	-0.00502936826833786
7057	ZSWIM8	0.4159309375540352	0.5960120602713452	-0.005023720720859429	0.017551833758880565	False	False	-0.005023720720859429
11571	ZNF83	0.4374006194699329	0.6147571603295378	-0.005019744965672687	0.017081910042309918	False	False	-0.005019744965672687
5331	SORBS3	0.434551080644178	0.6125525491217013	-0.005014361102532006	0.011078722294081342	False	False	-0.005014361102532006
3308	DHFR	0.09967400051879648	0.22979627073663925	-0.005010161635537695	0.005769073004749688	False	False	-0.005010161635537695
3536	MFAP3	0.21682093352888512	0.3933972166243469	-0.005010083034091793	0.00821937391558638	False	False	-0.005010083034091793
6200	C11orf21	0.14651098162599752	0.30377016741914675	-0.005008029991197118	0.0067094608309207025	False	False	-0.005008029991197118
4060	TMEM30A	0.6778696890339686	0.8011004480428129	-0.005000938394077947	0.04325112293873515	False	False	-0.005000938394077947
5180	ELF4	0.28730423076331535	0.48078416556207093	-0.004994683868767272	0.010880116252833373	False	False	-0.004994683868767272
5828	TLE4	0.3945286983764976	0.5766708141693396	-0.004992390318884281	0.016044053652069786	False	False	-0.004992390318884281
7519	RACGAP1	0.10721120360020533	0.24150749183552042	-0.004984615493812268	0.007526168633349143	False	False	-0.004984615493812268
4577	KRIT1	0.5478345948868748	0.7063717493334979	-0.004981418363205018	0.030851675088142422	False	False	-0.004981418363205018
2249	USP4	0.6751147986674846	0.7989797087774376	-0.004978440913561956	0.04763399637364722	False	False	-0.004978440913561956
2288	PARP3	0.1980498653452304	0.37028539108519243	-0.004977439248982126	0.008598219850282003	False	False	-0.004977439248982126
2984	CASP6	0.10386540513981522	0.23614597921509273	-0.004973949882229854	0.007321524455562814	False	False	-0.004973949882229854
3016	SPATA5	0.06663603362004336	0.1705123677071101	-0.00497339362584347	0.00650750961614313	False	False	-0.00497339362584347
865	RRNAD1	0.3748856621871137	0.5587530347147419	-0.004972237445600756	0.011585239687233004	False	False	-0.004972237445600756
7757	PARPBP	1.9852307396568205e-07	4.411418864795036e-06	-0.00497074704126115	0.0032646845493997847	False	False	-0.00497074704126115
3470	PFDN1	0.6780841231570616	0.801215873060453	-0.004969804159813939	0.058257921982508204	False	False	-0.004969804159813939
3782	ZSCAN9	0.05252144919210603	0.14361957284874005	-0.004967671171858902	0.005408201091136639	False	False	-0.004967671171858902
1446	PAPOLG	0.5988037976482357	0.7444570924380883	-0.004965781378121101	0.030236620921399688	False	False	-0.004965781378121101
9405	DDX19A	0.48547907265297263	0.654920143710933	-0.0049655959593256395	0.020411345865819365	False	False	-0.0049655959593256395
9682	MAP2K4	0.29201149721136943	0.48648805766835684	-0.004964628556914537	0.00930594142236106	False	False	-0.004964628556914537
9160	ARHGAP17	0.536886800714909	0.6980861309656947	-0.004953670037379872	0.022092379110006544	False	False	-0.004953670037379872
6585	C11orf24	0.42662433060889515	0.6051606398231303	-0.0049474840364066505	0.01680957991871741	False	False	-0.0049474840364066505
1174	H2AW	0.4067308552341429	0.5878224582113368	-0.004942558345796782	0.014591275107647692	False	False	-0.004942558345796782
4290	SFT2D1	0.6753016299116275	0.7990780205258925	-0.004940851955432753	0.04036296716177619	False	False	-0.004940851955432753
1933	BCS1L	0.21426002282698878	0.3902643182763135	-0.0049382063785612775	0.007929593595591459	False	False	-0.0049382063785612775
4611	ZKSCAN5	0.21736762428888884	0.3940900740633403	-0.004937057588198093	0.007579858555131919	False	False	-0.004937057588198093
3615	RMND5B	0.07143654768761261	0.18013582105155215	-0.004933754983855743	0.005522847283486422	False	False	-0.004933754983855743
972	KLHL20	0.49756577785217804	0.66539498424089	-0.004932540356384024	0.02555350637668139	False	False	-0.004932540356384024
9924	VAT1	0.4223734657735707	0.6013896484781431	-0.004926914642640567	0.013825873125392896	False	False	-0.004926914642640567
951	BLZF1	0.4493575368959086	0.6253646350183043	-0.004926765501435521	0.01682846811781456	False	False	-0.004926765501435521
7359	C1RL	0.2649879620548473	0.45333873588518886	-0.004916950397806203	0.009327820807018064	False	False	-0.004916950397806203
11687	ZNF606	0.05530115911215693	0.14923822961305555	-0.004916700149613052	0.005872501618555421	False	False	-0.004916700149613052
221	WDTC1	0.4702054446751637	0.6424743319898303	-0.004912712637799786	0.01787273474956875	False	False	-0.004912712637799786
5584	TMEM65	0.03701889973254463	0.11075098756320598	-0.004911760183099549	0.005091353322185769	False	False	-0.004911760183099549
7082	WAPL	0.7547446493898572	0.8533486945135412	-0.004907492695623208	0.07718341485246435	False	False	-0.004907492695623208
4090	RNGTT	0.5176113759401184	0.681953273017866	-0.00490437013561848	0.01758972423223706	False	False	-0.00490437013561848
9814	RFFL	0.5770171531123358	0.7282231439774715	-0.0049041363467024635	0.02236375371937628	False	False	-0.0049041363467024635
3127	EXOC3	0.5257970141735144	0.6882627071547536	-0.004900806870070916	0.019034646195057153	False	False	-0.004900806870070916
8380	RAD51B	0.44968464708383715	0.6255503788558614	-0.004895992699461217	0.015956837419275338	False	False	-0.004895992699461217
11387	XRCC1	0.5519970509920791	0.7092062789055906	-0.004895719945725865	0.023622723637850254	False	False	-0.004895719945725865
11135	ISYNA1	0.015692707364428963	0.0574598212991572	-0.004895110448616508	0.004326898760476767	False	False	-0.004895110448616508
975	ZBTB37	0.26204382441539115	0.45042903247821725	-0.004894158665723501	0.007625575488457432	False	False	-0.004894158665723501
11083	PGLYRP2	0.01562299077811329	0.05725715964204303	-0.004893626930301009	0.004352022985044819	False	False	-0.004893626930301009
11317	MED29	0.6942102520020361	0.812301415550978	-0.0048812438435352715	0.04162699137995769	False	False	-0.0048812438435352715
3301	JMY	0.37585684277849796	0.5596423658509083	-0.004874824053646034	0.011362546441907232	False	False	-0.004874824053646034
4665	CUX1	0.5380156382838708	0.6989000277826443	-0.004872260437256609	0.025852986099077508	False	False	-0.004872260437256609
9355	PARD6A	0.18315533204365606	0.3513571093246814	-0.004871113326411499	0.007060309167975536	False	False	-0.004871113326411499
12059	DONSON	0.14593449748313295	0.30304910998932966	-0.0048669491292967606	0.006489521222213259	False	False	-0.0048669491292967606
10631	STK4	0.8656101730255318	0.922150206604904	-0.00485825191289805	0.2823999966274608	False	False	-0.00485825191289805
5940	FKBP15	0.556022661225483	0.7121670340551469	-0.004853417588071453	0.018866682662205266	False	False	-0.004853417588071453
11634	ZNF784	1.1957066097215514e-06	2.1177292621068365e-05	-0.004853281547107392	0.003187535625773591	False	False	-0.004853281547107392
2527	SLC35G2	0.2552235320142821	0.4424113465449621	-0.004852884173130886	0.008541182693239157	False	False	-0.004852884173130886
4460	URGCP	0.24584500966837242	0.4304447994413287	-0.004851557353851769	0.007657929226610955	False	False	-0.004851557353851769
9989	HOXB2	0.6357903402681455	0.7709777642980572	-0.004851361857947859	0.03718492438073282	False	False	-0.004851361857947859
9179	RABEP2	0.48065715722366475	0.6510600854984038	-0.004848967536980378	0.021959766770725128	False	False	-0.004848967536980378
6078	TSC1	0.3064857199679024	0.4989691294389749	-0.00484604786275909	0.010197861156390086	False	False	-0.00484604786275909
6255	MTRNR2L8	0.647126528697179	0.7794073796670133	-0.004842687482994966	0.028730922620985415	False	False	-0.004842687482994966
4997	CCDC22	0.5496538537851858	0.7077126356491004	-0.004837893466602165	0.024779499009638637	False	False	-0.004837893466602165
8687	MYEF2	2.1270903183171852e-07	4.69176471503357e-06	-0.004830951010688039	0.003172869388159219	False	False	-0.004830951010688039
5704	UHRF2	0.49363129185709653	0.6623023622569645	-0.004815277748013705	0.01919312737688616	False	False	-0.004815277748013705
1909	RPE	0.24197886746469355	0.42548359282441917	-0.004814654310904328	0.008882440573402813	False	False	-0.004814654310904328
5793	TRMT10B	0.5150796507191628	0.6799665662927995	-0.004795268641477386	0.019042736798911903	False	False	-0.004795268641477386
1365	LCLAT1	0.3821956928296396	0.5650918738090438	-0.004788476670382765	0.013033326871499613	False	False	-0.004788476670382765
8537	PPP1R13B	0.001657116732199835	0.009565279730296118	-0.004784743773509643	0.0038529307914099524	False	False	-0.004784743773509643
11065	PRKACA	0.26491301827095837	0.4532903494499023	-0.004782836848687478	0.005958596617225315	False	False	-0.004782836848687478
373	SZT2	0.3645497123616753	0.5484071739378166	-0.004775552442893316	0.01400673748272193	False	False	-0.004775552442893316
6701	DYNC2H1	0.16447804114004644	0.3256599837411817	-0.00477411880626464	0.006877783067379292	False	False	-0.00477411880626464
2533	CEP70	0.07413237011528694	0.18568498425232727	-0.004769552532522786	0.005824836107672422	False	False	-0.004769552532522786
10477	MAVS	0.5058394092683154	0.671686634825359	-0.0047681276293880985	0.018561147887791906	False	False	-0.0047681276293880985
3525	SMIM3	0.41789126648031205	0.597996426172683	-0.004766135049144118	0.014053761584611683	False	False	-0.004766135049144118
8947	PGAP6	0.10665580206202462	0.2406700856269355	-0.0047653221623958995	0.006769185271839818	False	False	-0.0047653221623958995
9646	WRAP53	0.28996122554618226	0.4840109538403531	-0.004762797510825811	0.011803402497687123	False	False	-0.004762797510825811
418	MKNK1	0.4845629679086927	0.6539390033877284	-0.0047585610944338545	0.015187209804917312	False	False	-0.0047585610944338545
7970	SPATA13	0.6559109503841785	0.7863894766744205	-0.004757179858769113	0.039782351156720866	False	False	-0.004757179858769113
6911	STAM	0.41593714921320224	0.5960120602713452	-0.004750846060205306	0.016755638295760402	False	False	-0.004750846060205306
7161	NDUFB8	0.6099428748815046	0.7524370105467328	-0.0047486183474308484	0.03586159703986986	False	False	-0.0047486183474308484
4614	ZSCAN25	0.26334752092610153	0.45182543235814343	-0.004741651706456445	0.010182435308861268	False	False	-0.004741651706456445
2132	CMTM6	0.8140922983132725	0.8927236677981262	-0.00473920767175395	0.10920275012007008	False	False	-0.00473920767175395
10707	ZNF831	0.5435308357846738	0.7034335101389252	-0.00473600180765271	0.022616622305729174	False	False	-0.00473600180765271
123	CASP9	0.06443530901951057	0.166053916647607	-0.00473580026548373	0.005737010536159015	False	False	-0.00473580026548373
11931	XPNPEP3	0.4273029919539193	0.6059076347775003	-0.004732132198008296	0.014737462991630878	False	False	-0.004732132198008296
2720	MYL5	0.22134315469822194	0.3991187653721332	-0.004731264223067223	0.007813241600796774	False	False	-0.004731264223067223
8340	JKAMP	0.672932929715141	0.7976714889794984	-0.0047279320592067565	0.036642089865424415	False	False	-0.0047279320592067565
4590	PON2	0.002097924164659864	0.011547999593353753	-0.004721030415581849	0.0038628423710462528	False	False	-0.004721030415581849
7625	ZBTB39	0.02499787558561703	0.0821819334832941	-0.0047198555926885035	0.004763525249073645	False	False	-0.0047198555926885035
6311	QSER1	1.2387809048622305e-06	2.1843105778212338e-05	-0.004718950332446169	0.0030993096433676683	False	False	-0.004718950332446169
504	FPGT	0.04668730337148067	0.1316151584862668	-0.004718125689071427	0.004510750380864778	False	False	-0.004718125689071427
7462	ALG10B	4.817704630226235e-06	6.964408567636594e-05	-0.004716550301117234	0.0030977333520914056	False	False	-0.004716550301117234
10213	CBX8	0.16417061647313913	0.32537626086498106	-0.004706024761342261	0.005265566406094215	False	False	-0.004706024761342261
1672	PAX8	0.020539638359337357	0.07049996456671781	-0.004702865251939887	0.004698800625908491	False	False	-0.004702865251939887
1978	GPR55	0.0017959394192671198	0.010175571448975554	-0.004702327722180037	0.0037292079021851833	False	False	-0.004702327722180037
8229	NOP9	0.1099011198417716	0.2457205699847353	-0.004692506320357938	0.005478117862934029	False	False	-0.004692506320357938
5397	LETM2	0.08087110212234207	0.19868763375926826	-0.004681913599859972	0.005214053585327098	False	False	-0.004681913599859972
4133	CEP57L1	0.1549247474395931	0.31687345691023705	-0.004679552197446758	0.005908028798951925	False	False	-0.004679552197446758
8670	WDR76	0.158394685911004	0.3188531090406468	-0.004674617437439286	0.007138410880194082	False	False	-0.004674617437439286
8985	CRAMP1	0.0020718784327787365	0.011424956948279425	-0.00467249301502643	0.0038309640033993048	False	False	-0.00467249301502643
1416	CRIPT	0.6258842297818368	0.7641078715403817	-0.004670898312614378	0.033909737643870445	False	False	-0.004670898312614378
6046	SH3GLB2	0.06509419917612251	0.16724718485934764	-0.004668289013333319	0.005132636466099844	False	False	-0.004668289013333319
1523	MOGS	0.5125316747042811	0.6777254917696803	-0.004665202730919007	0.01723712865166463	False	False	-0.004665202730919007
11574	ZNF28	0.19481306046351413	0.3661358493698021	-0.004662841328505793	0.006749519305908448	False	False	-0.004662841328505793
3815	GTF2H4	0.4380942716768389	0.615587331675671	-0.004661022746334365	0.018061935143037274	False	False	-0.004661022746334365
11175	ZNF737	0.42522712598751444	0.6042541651231113	-0.004659497743922417	0.011789051570095025	False	False	-0.004659497743922417
11207	DPY19L3	0.008466289250267444	0.03554960031036207	-0.004654473213673846	0.003996237592511605	False	False	-0.004654473213673846
11778	BCR	0.5270752072644128	0.6893320318177503	-0.00465266008993616	0.019191605731264338	False	False	-0.00465266008993616
5975	ZBTB6	0.2848935155332432	0.477820142845107	-0.004650105878847956	0.009535418342944088	False	False	-0.004650105878847956
11303	CAPN12	1.3450389496157696e-05	0.00016767404215491683	-0.0046461066104081655	0.003051467383062685	False	False	-0.0046461066104081655
8362	PLEKHG3	1.0167162387539849e-06	1.8444374255392852e-05	-0.004641043199316162	0.003048141838668229	False	False	-0.004641043199316162
9229	SRCAP	0.3901817140382853	0.5726934572026053	-0.0046390895838915175	0.01330529308454557	False	False	-0.0046390895838915175
67	KLHL21	0.32127635537223787	0.5039835754461492	-0.004637636464853172	0.008392557882788507	False	False	-0.004637636464853172
2972	INTS12	0.6095736204985409	0.7522920029999026	-0.004636128257621973	0.030400515817009012	False	False	-0.004636128257621973
4979	HDAC6	0.26555913430201056	0.4539261439205799	-0.004630642279782341	0.010644107618211926	False	False	-0.004630642279782341
1879	TMEM237	0.002318969757065998	0.012487965516091895	-0.004625144545316187	0.0037481092967625177	False	False	-0.004625144545316187
6219	TRIM68	0.17007510754777025	0.33331932962845795	-0.004619437878801522	0.007656931928903252	False	False	-0.004619437878801522
4865	NCAPG2	0.0017089837806505159	0.00980369534437472	-0.004619345001451983	0.00371319095827881	False	False	-0.004619345001451983
2892	USO1	0.6732078638734268	0.7977388690694548	-0.00461805664313678	0.052722356274917524	False	False	-0.00461805664313678
5733	DDX58	0.614738976160979	0.7553915572005863	-0.004617602501449345	0.030505339360082304	False	False	-0.004617602501449345
7712	POC1B	0.34199418440684803	0.5251454030838891	-0.00461745739108768	0.011692527116022328	False	False	-0.00461745739108768
5120	TCEAL4	0.5174505787243227	0.681816562178913	-0.00461344804553944	0.01839873469978958	False	False	-0.00461344804553944
8265	BRMS1L	1.594647082199622e-06	2.7195443463190414e-05	-0.004610038959751146	0.0030277788909998807	False	False	-0.004610038959751146
8458	GALC	0.46140910571789584	0.6352079524248554	-0.004609867313003898	0.014485517313534564	False	False	-0.004609867313003898
6607	INPPL1	0.18864624875600486	0.358035545940314	-0.004609822301919492	0.007046873252355046	False	False	-0.004609822301919492
1704	SMPD4	0.531915225748014	0.6934680725947537	-0.004609790726979686	0.022944491144705127	False	False	-0.004609790726979686
12044	MIS18A	0.4650193972750293	0.6381573218701063	-0.0046095663433648884	0.013362478962676092	False	False	-0.0046095663433648884
11896	CSNK1E	0.2659723504755322	0.4543170347735848	-0.004601319237810233	0.007918452453110125	False	False	-0.004601319237810233
7129	ARHGAP19	1.8488946130371272e-06	3.0957332071230894e-05	-0.004598990082144055	0.0030205222151496194	False	False	-0.004598990082144055
5308	VPS37A	0.5928081703566466	0.7400043517399717	-0.00459894238383073	0.02676389682602573	False	False	-0.00459894238383073
5208	ATP11C	0.23752934276381396	0.4202550381443534	-0.00459213832020597	0.008519179272380743	False	False	-0.00459213832020597
4959	USP11	0.7791624665439567	0.8708472939686522	-0.004590120211287252	0.08535156203167779	False	False	-0.004590120211287252
12001	DENND6B	0.01588494927789916	0.0580038389179244	-0.004589830326467537	0.004083265286882395	False	False	-0.004589830326467537
2338	ABHD6	0.002706183083801651	0.014140043167328994	-0.004581307192117282	0.003789286167850694	False	False	-0.004581307192117282
11514	RRAS	2.0317326194374313e-06	3.359524684007537e-05	-0.004566439342335735	0.002999143557889121	False	False	-0.004566439342335735
12122	POFUT2	0.436114876098192	0.6136435000443654	-0.004563689971247234	0.01584015412812496	False	False	-0.004563689971247234
10049	MTMR4	0.32814764641071414	0.5103428012020408	-0.0045633339134153695	0.00903610316093092	False	False	-0.0045633339134153695
9627	KCTD11	3.862305994038869e-06	5.75734016941829e-05	-0.004551101311469138	0.002989069854284262	False	False	-0.004551101311469138
11753	ZNF74	0.008694851233869521	0.03624737664607085	-0.004550826710263902	0.003935353169641035	False	False	-0.004550826710263902
9168	KIAA0556	0.07100775597007608	0.17939512312389255	-0.00455052322134778	0.005585276187917629	False	False	-0.00455052322134778
5656	FBXL6	1.1232860424298234e-05	0.00014439660900267246	-0.004548489324959159	0.0029873543551989963	False	False	-0.004548489324959159
10541	PDRG1	0.5706128420466898	0.722801841130413	-0.004548349924958947	0.027945279151007727	False	False	-0.004548349924958947
11744	TXNRD2	0.4496678965887364	0.6255503788558614	-0.004548198096524983	0.012952187970861211	False	False	-0.004548198096524983
1877	TRAK2	0.6573870583514105	0.7872248942551489	-0.00454672415146251	0.017112505150499283	False	False	-0.00454672415146251
1152	TMEM63A	0.24232772101453698	0.4257830547808333	-0.004546499767847712	0.007646938092619568	False	False	-0.004546499767847712
3412	KIF3A	0.6295969668811563	0.7670265707800086	-0.004543472604469635	0.029902407401180886	False	False	-0.004543472604469635
7958	IFT88	0.3513568085908444	0.5355693799188506	-0.0045410057283213215	0.010500665563461069	False	False	-0.0045410057283213215
8976	TSR3	0.026722928409489276	0.08648698153350064	-0.004535732881325387	0.004623693598059381	False	False	-0.004535732881325387
5204	HTATSF1	0.7005181031229978	0.8162222368607687	-0.004533021971200799	0.04225310642030332	False	False	-0.004533021971200799
8791	ANP32A	0.817704953920068	0.895029443329937	-0.004532387785175744	0.14463377401426242	False	False	-0.004532387785175744
11174	ZNF486	1.0360763375270759e-05	0.0001344874333891009	-0.004530177203485649	0.002975327329976218	False	False	-0.004530177203485649
2934	PKD2	0.025001730830509463	0.0821819334832941	-0.004528231649747764	0.004541187656366012	False	False	-0.004528231649747764
8438	GPATCH2L	0.5953044995086341	0.7417715978534888	-0.00452661293022724	0.02881683393151729	False	False	-0.00452661293022724
6650	KCTD21	2.283701293934484e-06	3.7049201080595965e-05	-0.004525151077694907	0.0029720262738017296	False	False	-0.004525151077694907
5663	KIFC2	0.03378864982091938	0.10370816652351507	-0.004523536389017763	0.00422832692513702	False	False	-0.004523536389017763
3097	HPGD	0.07119084696660788	0.17967276703943305	-0.0045215666502196	0.00492292771345706	False	False	-0.0045215666502196
4666	PRKRIP1	0.6323603379581371	0.768769107716739	-0.004519728249734889	0.026738338797510443	False	False	-0.004519728249734889
11976	KIAA0930	0.1156051874507841	0.2554020331247861	-0.004518121958648119	0.005926212664790355	False	False	-0.004518121958648119
9548	SGSM2	0.2746309586315629	0.4654399079161234	-0.004517489788044752	0.008239251637903901	False	False	-0.004517489788044752
6068	POMT1	0.4229340871858621	0.6019975011676368	-0.004516065556717294	0.012414680512307527	False	False	-0.004516065556717294
2765	JAKMIP1	4.137262601878211e-06	6.083794082356102e-05	-0.0045160470820184715	0.0029660469564524563	False	False	-0.0045160470820184715
9180	NFATC2IP	0.6983853091778246	0.8149532817199505	-0.004513023613580159	0.043347765211161085	False	False	-0.004513023613580159
5946	ALAD	0.1943407247244329	0.3655434131298886	-0.004505715694532949	0.005816368251168109	False	False	-0.004505715694532949
4088	ORC3	0.4719045606947293	0.643653054547118	-0.004499891125849431	0.017839436700398274	False	False	-0.004499891125849431
688	NBPF15	0.16145764036105525	0.32234904651242746	-0.004493057502706554	0.007816309250600928	False	False	-0.004493057502706554
6414	FADS1	2.03722446304727e-06	3.363952825377087e-05	-0.004492910376923199	0.0029508512438117685	False	False	-0.004492910376923199
4354	DAGLB	0.14406740747908012	0.3000567694098263	-0.004491717247282838	0.00713681847606967	False	False	-0.004491717247282838
5986	SCAI	0.4301964968419666	0.6082844341591689	-0.004490452234268875	0.012213746911132492	False	False	-0.004490452234268875
10725	DIDO1	0.6746669556886382	0.7986576349398624	-0.0044872960839026504	0.040674970608640025	False	False	-0.0044872960839026504
9593	ZFP3	4.703534231485806e-06	6.840724055646327e-05	-0.004487146942697606	0.0029470659386027945	False	False	-0.004487146942697606
1259	ADI1	0.6331340976022944	0.7692975034897276	-0.004484017664620578	0.030769399509995018	False	False	-0.004484017664620578
4338	RBAK-RBAKDN	0.47450246535361984	0.645915485719305	-0.004480608914735899	0.012162254437223657	False	False	-0.004480608914735899
8230	CIDEB	0.44896907917915774	0.624991306658923	-0.004478387920033741	0.010065286413028642	False	False	-0.004478387920033741
6063	ABL1	0.3655939661045109	0.5492892935784098	-0.004474871680992272	0.010463760513570402	False	False	-0.004474871680992272
6393	MS4A1	2.640016344031422e-06	4.208186052386087e-05	-0.004474723883401688	0.0029389067284472576	False	False	-0.004474723883401688
3170	SPEF2	0.47987229126795183	0.6502916846642898	-0.004468617155681598	0.014236572697855436	False	False	-0.004468617155681598
5268	CMC4	0.010366796811695474	0.04136684108271675	-0.004468135301945928	0.00386888752903112	False	False	-0.004468135301945928
8084	BORA	0.10618044458678835	0.23995977599906515	-0.004467005490136989	0.005317607401785525	False	False	-0.004467005490136989
4074	PGM3	0.29393678174422416	0.4886683668129885	-0.004466690412546151	0.010048001794652506	False	False	-0.004466690412546151
1618	MRPL30	0.05810502642990468	0.15443432435960658	-0.004466624575437617	0.005271629752083258	False	False	-0.004466624575437617
2354	EOGT	0.4570918358506296	0.6318665170022557	-0.004464810695916798	0.01142162007896544	False	False	-0.004464810695916798
7196	NT5C2	0.5153144263094254	0.6801878541153754	-0.004464140232301325	0.01946946546241835	False	False	-0.004464140232301325
4341	TNRC18	0.4008862602991795	0.58264479675035	-0.00446409454940969	0.010608831552619285	False	False	-0.00446409454940969
7945	ZNF605	0.2722809364352544	0.46242753296557826	-0.004463136552299805	0.008051534696639358	False	False	-0.004463136552299805
6881	DHTKD1	0.36867404030328266	0.5525117899454893	-0.004460278684343671	0.009009384689489742	False	False	-0.004460278684343671
8579	MTMR10	0.12943211683652062	0.27735453607825844	-0.004457615304580603	0.0065052575928872675	False	False	-0.004457615304580603
10154	TMEM94	0.3618763355878989	0.5452774882724138	-0.004456357345542553	0.010248983536012373	False	False	-0.004456357345542553
5626	ZC3H3	0.5297264110297167	0.6916643997226151	-0.004456184691084461	0.017953569086437877	False	False	-0.004456184691084461
9567	CYB5D2	0.46020970894273683	0.6343211449983158	-0.0044516929879451295	0.011087987029126714	False	False	-0.0044516929879451295
9716	LLGL1	0.2207848895825562	0.39835454877452	-0.0044424858698589	0.007053460414436731	False	False	-0.0044424858698589
8384	EXD2	2.7878746844599885e-06	4.3624400330784244e-05	-0.004442292389376679	0.002917606389367735	False	False	-0.004442292389376679
4844	AGAP3	0.013029728822880338	0.049640028068047945	-0.004439454171782021	0.0038804801528692827	False	False	-0.004439454171782021
1790	SP3	0.6924856125788794	0.8109977956877452	-0.004437302877079968	0.04136173924842439	False	False	-0.004437302877079968
4826	REPIN1	0.2878022115428095	0.48139146207417954	-0.0044363751112954306	0.00852306706201914	False	False	-0.0044363751112954306
6994	CDK1	0.0025142023465258454	0.013323266424076455	-0.004433273209363023	0.003610998346567057	False	False	-0.004433273209363023
3787	ZKSCAN3	0.020815036249895176	0.07117956475042815	-0.004433148085266448	0.004006990312731692	False	False	-0.004433148085266448
1824	ITGAV	0.15347967403705307	0.3146160167961428	-0.004431304310323897	0.007552198679851635	False	False	-0.004431304310323897
6920	MSRB2	0.1760984345017343	0.3420956750842108	-0.004429290904055788	0.005011044636659034	False	False	-0.004429290904055788
9993	HOXB7	1.5589211357792457e-06	2.6714601941346064e-05	-0.004428686613452464	0.0029086703952256737	False	False	-0.004428686613452464
2090	NR2C2	0.41410848260295596	0.5947461448244039	-0.00442797550549958	0.012441107606539478	False	False	-0.00442797550549958
5906	MSANTD3	0.003738041601688405	0.018458606917878925	-0.004425907682845847	0.003670894840320984	False	False	-0.004425907682845847
3254	CCDC125	1.9714097719244427e-06	3.277914300884104e-05	-0.004422038409105049	0.002904303991175317	False	False	-0.004422038409105049
816	ADAM15	0.09096511901716323	0.21445237583320576	-0.004421858028863811	0.00516300504906224	False	False	-0.004421858028863811
5847	SECISBP2	0.778312920969758	0.8701702955385259	-0.004415504076083107	0.06804342621719682	False	False	-0.004415504076083107
12118	PTTG1IP	0.6252455075794251	0.763826899970573	-0.004415383150781719	0.030232959706094357	False	False	-0.004415383150781719
5908	ZNF189	0.3667241952593253	0.5503625099579758	-0.004410027503544694	0.009683077629026654	False	False	-0.004410027503544694
10912	ARHGEF18	0.2842083134942962	0.4771389532929426	-0.0044078535353486315	0.007759169980690077	False	False	-0.0044078535353486315
3630	MGAT4B	0.09397109850018996	0.21980522061627294	-0.004406938197997848	0.005624644059034718	False	False	-0.004406938197997848
6130	ABCA2	0.20362361627928435	0.3767131433950548	-0.004405128685224024	0.005865247670512695	False	False	-0.004405128685224024
7699	BBS10	5.680616433155765e-06	8.017918472063421e-05	-0.004403497201366132	0.0028921265067992272	False	False	-0.004403497201366132
4579	GATAD1	0.24323898763816182	0.4270076501048788	-0.004402123019677304	0.009211459291929548	False	False	-0.004402123019677304
3279	GFM2	0.4680426648208893	0.6407982201023512	-0.004401928195580624	0.013878010874251267	False	False	-0.004401928195580624
11644	ZNF582	0.07332033787098882	0.18414803345539313	-0.004400554013891797	0.005420951983685811	False	False	-0.004400554013891797
8434	TTLL5	0.36648720279126645	0.5503066905791228	-0.004400177465939419	0.00888055942468829	False	False	-0.004400177465939419
6013	ST6GALNAC4	0.4499219226279131	0.6257638464193902	-0.004396581953644819	0.008392014054508953	False	False	-0.004396581953644819
68	PHF13	0.32144279893101535	0.5041167875236767	-0.0043950918852088275	0.008836823203056664	False	False	-0.0043950918852088275
7920	TCTN2	3.948516396160505e-06	5.8493820961708605e-05	-0.004392234689059923	0.002884729520066992	False	False	-0.004392234689059923
2511	DNAJC13	0.4501507593436913	0.6259802638075874	-0.004391523245203424	0.014050727727060968	False	False	-0.004391523245203424
8339	L3HYPDH	0.2463625462147003	0.4308834293776836	-0.004391509809058825	0.009259844704398088	False	False	-0.004391509809058825
7148	SLC25A28	3.8027346760589456e-07	7.718453828910813e-06	-0.004390488997972943	0.002883582986020423	False	False	-0.004390488997972943
4814	ZNF282	0.350351514276374	0.5345140828450805	-0.0043897039912247655	0.00825038650931863	False	False	-0.0043897039912247655
9357	C16orf86	0.002607754549248804	0.013721701424414371	-0.004389426786766515	0.0035787589232703404	False	False	-0.004389426786766515
6508	LTBP3	0.43507495598887025	0.6129296604816101	-0.004387869957487049	0.015003462952936624	False	False	-0.004387869957487049
3397	ISOC1	0.6200435933487012	0.7593992398703133	-0.004387634824956572	0.0228595089718893	False	False	-0.004387634824956572
1329	AGBL5	0.23239035192112606	0.4138424238185558	-0.004387008028811045	0.006012462391820434	False	False	-0.004387008028811045
4969	ZNF630	0.0349851724431705	0.10604658634840348	-0.004384700370976226	0.004091830410353549	False	False	-0.004384700370976226
4664	IFT22	0.3166197909879114	0.4989691294389749	-0.004383591889046837	0.008366017354676476	False	False	-0.004383591889046837
1176	RNF187	0.19388275112831274	0.3647888400596441	-0.004369468485651958	0.006368492028204264	False	False	-0.004369468485651958
154	OTUD3	0.04353307111849112	0.12552770507032351	-0.00436870161769899	0.004126634627895115	False	False	-0.00436870161769899
5369	INTS9	0.455786386472147	0.6307636425458257	-0.0043677090225167645	0.01502491063692353	False	False	-0.0043677090225167645
9901	GHDC	0.2835529989650986	0.47644077338408347	-0.004366683844683887	0.00907216126607223	False	False	-0.004366683844683887
2189	ZNF501	0.005365179155039006	0.02466002183717467	-0.004362626464918707	0.003660013130200761	False	False	-0.004362626464918707
11186	ZNF100	0.061259813039931756	0.16032422611479513	-0.004359330746600464	0.004804156367279976	False	False	-0.004359330746600464
10056	GDPD1	0.18256100807605588	0.3507741645048615	-0.004358844862021416	0.00574973280928642	False	False	-0.004358844862021416
4503	ZNF273	0.008723362888772531	0.036349879168795965	-0.004353632057796655	0.0037181085457892293	False	False	-0.004353632057796655
9042	TIGD7	0.05512842886479474	0.14900754399245336	-0.004352138378396804	0.004693560282965856	False	False	-0.004352138378396804
10778	STK11	0.5803688637676716	0.7305542963897546	-0.004351221529479752	0.008902691101486032	False	False	-0.004351221529479752
11370	ZNF574	0.6097737791578701	0.7523060402303754	-0.004348463088993648	0.024247605817077997	False	False	-0.004348463088993648
1757	TANK	0.8276992283222921	0.9012791943340015	-0.004348000885619455	0.11691397106879717	False	False	-0.004348000885619455
427	FAF1	0.1340982781547199	0.2846493102520732	-0.0043455360248928305	0.004682625455951149	False	False	-0.0043455360248928305
9223	ZNF764	0.42584527938255323	0.6044859077438166	-0.004344512862481643	0.012333086461022304	False	False	-0.004344512862481643
5580	ATAD2	0.6189691571994456	0.7587957623379176	-0.00434444299452973	0.020726624392456823	False	False	-0.00434444299452973
10507	MGME1	0.5454405517267626	0.7049617724474784	-0.004330990726557554	0.016804086775942282	False	False	-0.004330990726557554
7505	RHEBL1	8.585277143561096e-06	0.00011455021010186708	-0.004329865449447417	0.0028437666846560196	False	False	-0.004329865449447417
1052	UBE2T	0.32470539358485595	0.507338926457646	-0.004322656957870238	0.00915095509525824	False	False	-0.004322656957870238
5050	SNX12	0.4349048689552063	0.6127622520164397	-0.00432023643642079	0.013250907636791855	False	False	-0.00432023643642079
4075	RWDD2A	0.11761793384432159	0.258811411579029	-0.00431983671111898	0.0057494308284254045	False	False	-0.00431983671111898
9987	SNX11	0.5015313431314206	0.6685034236967481	-0.004316683919788905	0.017147713768985363	False	False	-0.004316683919788905
8658	ZSCAN29	0.250775528260549	0.4366474570863477	-0.00431603025135418	0.007228267830977967	False	False	-0.00431603025135418
9864	STARD3	0.7594907656943685	0.8559913800811332	-0.0043154316711123105	0.0691606442997982	False	False	-0.0043154316711123105
11897	TPTEP2-CSNK1E	3.9396068951535676e-06	5.8434243711614024e-05	-0.004313319173277787	0.0028328994303554685	False	False	-0.004313319173277787
6214	PGAP2	0.26540476874570873	0.4538397519492059	-0.0043024738532613654	0.0093896038423885	False	False	-0.0043024738532613654
3087	CBR4	0.5181783107880429	0.6823242323461893	-0.004302369051333496	0.015989868388354003	False	False	-0.004302369051333496
11563	ZNF766	0.688119133231198	0.8079418815339788	-0.004300993190126594	0.03171785564681927	False	False	-0.004300993190126594
10605	CTNNBL1	0.6586463906384961	0.7880421937633327	-0.004300866890367366	0.04038333995969264	False	False	-0.004300866890367366
9591	KIF1C	0.2460418501073505	0.4306167399348327	-0.004296265010842326	0.006423435927211465	False	False	-0.004296265010842326
8026	VWA8	0.32687672527512857	0.5093542119628734	-0.004295041649876618	0.008940655347443633	False	False	-0.004295041649876618
2186	ZNF197	0.1339349767024277	0.28445706929740067	-0.004294942222406588	0.006350404548567611	False	False	-0.004294942222406588
2492	ACAD9	0.3513139283959569	0.5355693799188506	-0.004293757826260217	0.010932612897126706	False	False	-0.004293757826260217
2843	NFXL1	0.2261995311015628	0.4061603175607064	-0.004281886992507303	0.007694162674151459	False	False	-0.004281886992507303
5277	VAMP7	0.6219981278256006	0.7611820675765232	-0.004280126857564879	0.02124405186284672	False	False	-0.004280126857564879
2733	UVSSA	0.16381325302377742	0.32492202529603664	-0.004279341179009473	0.005399938837395279	False	False	-0.004279341179009473
11176	ZNF626	0.10177769171387312	0.23300503723465205	-0.004278773837803795	0.005569505348027527	False	False	-0.004278773837803795
411	PIK3R3	0.064495718665518	0.16617377513928183	-0.004276842727921353	0.004198104366781069	False	False	-0.004276842727921353
2433	ZNF80	0.19312828474410831	0.363879462083748	-0.004276536047920888	0.006265358269069488	False	False	-0.004276536047920888
2767	MAN2B2	0.5874696410014044	0.7356446588637048	-0.004274849139966527	0.01999011923450154	False	False	-0.004274849139966527
6611	ATG16L2	0.6091415396374087	0.7519825519872766	-0.004273752750567276	0.025548433794023155	False	False	-0.004273752750567276
6027	SLC27A4	0.016481016671859458	0.05968814126388362	-0.004270008432971245	0.003789361208895004	False	False	-0.004270008432971245
11672	ZNF134	0.3917158808462211	0.574033262505096	-0.004269279858030384	0.011738996549279658	False	False	-0.004269279858030384
2606	PRKCI	0.5333127198246848	0.6948292900505784	-0.00426591679103734	0.018807053466315393	False	False	-0.00426591679103734
5619	THEM6	0.33430448647877375	0.5168124569409523	-0.004255818184756989	0.008215408994779958	False	False	-0.004255818184756989
8132	CARS2	0.09174303117749552	0.21581816956453345	-0.004254913260418269	0.005420827843103704	False	False	-0.004254913260418269
5312	NAT1	0.1091462174814133	0.24453580022306898	-0.004251844444991936	0.0055584408451694175	False	False	-0.004251844444991936
8082	TDRD3	0.5797578229881536	0.7302712858311428	-0.004251831680654568	0.01527332319890137	False	False	-0.004251831680654568
11196	ZNF681	0.04129291075677268	0.12049224996270867	-0.004250547689086359	0.004463125997610003	False	False	-0.004250547689086359
11178	ZNF85	0.14137084664451938	0.29572851647160614	-0.004250226061375028	0.0063052648760668645	False	False	-0.004250226061375028
10865	TNFAIP8L1	0.20548243806370659	0.379042280259204	-0.004245260062331365	0.007345334187924088	False	False	-0.004245260062331365
8657	ADAL	0.21470864199964992	0.3907507710619295	-0.004245172727391473	0.008070436249692718	False	False	-0.004245172727391473
5068	NAP1L2	0.003915383344941724	0.019191639150790616	-0.004245101011969678	0.003527152575250086	False	False	-0.004245101011969678
5458	SGK3	0.5930128682411331	0.740071344397817	-0.004242623890761108	0.024485587580250455	False	False	-0.004242623890761108
3456	MATR3-1	0.6825415437201254	0.8038955283770449	-0.004237848684970745	0.02813521021952877	False	False	-0.004237848684970745
428	CDKN2C	0.29282592052200235	0.48735359335440975	-0.004233008313879079	0.008077749008337012	False	False	-0.004233008313879079
469	JUN	0.9047631255172951	0.94516280719672	-0.004232514535565078	0.19165937810749203	False	False	-0.004232514535565078
463	TTC22	0.004676124497132564	0.0220090820327637	-0.004232218100624871	0.0035186913437149545	False	False	-0.004232218100624871
1347	ZNF512	0.3325722411290668	0.5148949483747495	-0.004230092670501171	0.00900198315137199	False	False	-0.004230092670501171
4021	MMUT	0.5655517337475011	0.7187382775540955	-0.004223466635792343	0.014288419440582201	False	False	-0.004223466635792343
590	RTCA	0.6700185541477333	0.7961506624427145	-0.004222313814585778	0.03744879417992258	False	False	-0.004222313814585778
4071	IBTK	0.6917391611312429	0.8104411673190914	-0.004221609760608809	0.03527143603408491	False	False	-0.004221609760608809
5089	HMGN5	0.08750693285324719	0.20885314079867642	-0.004219556717714134	0.004269903276792981	False	False	-0.004219556717714134
9635	ZBTB4	0.585325042135145	0.7342666189638677	-0.004216232615540426	0.019635504146481488	False	False	-0.004216232615540426
7014	KIFBP	0.27626296545023415	0.4676754109257362	-0.0042133787784276715	0.00820586036745604	False	False	-0.0042133787784276715
9391	COG8	0.5270152526821089	0.6893290312707453	-0.00421298644300539	0.016925518213735	False	False	-0.00421298644300539
11422	PPP1R37	0.4677720491542804	0.6406116465533921	-0.004212485274811861	0.013202811935311788	False	False	-0.004212485274811861
11770	PPM1F	0.07134368565352422	0.17997758218777846	-0.004212143324931825	0.005135720337124227	False	False	-0.004212143324931825
8035	TSC22D1	0.3162466427481476	0.4989691294389749	-0.004210551141796884	0.006673508227210153	False	False	-0.004210551141796884
1251	ZNF692	0.026570991879131194	0.086132377417303	-0.004209968684928532	0.004273939543439971	False	False	-0.004209968684928532
4897	FANCB	7.021005421923179e-05	0.0006801954604464473	-0.004208565615528817	0.002764099445435908	False	False	-0.004208565615528817
7280	LRRC27	0.03834554050454069	0.11392170395919085	-0.004206125107814279	0.003917497332183668	False	False	-0.004206125107814279
2279	HEMK1	0.5580837301429498	0.7133880770738691	-0.004204668125884362	0.01633289235220714	False	False	-0.004204668125884362
923	SH2D1B	0.4687619582756716	0.6412057097376828	-0.00420228119479641	0.00650578628669118	False	False	-0.00420228119479641
11603	LAIR1	0.0633339772146177	0.1639579249893362	-0.004190693023935491	0.0045601775374432855	False	False	-0.004190693023935491
1287	NBAS	0.6382947007663133	0.7728971080382129	-0.004189317330680397	0.024370390052919265	False	False	-0.004189317330680397
4339	RBAK	0.03456503656343832	0.10522663919427173	-0.004185464684168539	0.003903388521730803	False	False	-0.004185464684168539
9690	ZSWIM7	0.6626511274063704	0.7914080147995164	-0.004185428910433545	0.032974549483556256	False	False	-0.004185428910433545
10169	FBF1	0.3825512780572372	0.5655249819678831	-0.004182818939345256	0.008555330174261487	False	False	-0.004182818939345256
7192	SFXN2	0.28708929015271667	0.4807609558447581	-0.004177494867048038	0.006380516317515792	False	False	-0.004177494867048038
4613	ZNF655	0.7697443180198026	0.8638217705741801	-0.004174201668006907	0.08052985307458159	False	False	-0.004174201668006907
11910	APOBEC3F	0.462966391648573	0.6362528120656041	-0.0041671167889600355	0.013199200842577917	False	False	-0.0041671167889600355
5765	FAM214B	0.020735920064865035	0.07099024180282403	-0.004158813083646258	0.003724237898328378	False	False	-0.004158813083646258
4192	MED23	0.5995923996657966	0.7450501130864357	-0.004155753841472951	0.01964392485653425	False	False	-0.004155753841472951
10553	NECAB3	3.195769448253719e-06	4.929732097273963e-05	-0.004151945030382847	0.0027269122081917604	False	False	-0.004151945030382847
3988	KLC4	0.31549594016324	0.4989691294389749	-0.004147902430376727	0.008132289443165063	False	False	-0.004147902430376727
3580	BNIP1	0.4453266990960476	0.621954383120584	-0.004146693849170077	0.01411037751896815	False	False	-0.004146693849170077
5817	C9orf40	8.253797762199114e-06	0.00011086983398549484	-0.004145137271818322	0.002722441012209112	False	False	-0.004145137271818322
5910	SMC2	0.5868502880758149	0.735023069035764	-0.004144494352299277	0.01843238192041973	False	False	-0.004144494352299277
41	PANK4	0.4935963663280951	0.6623023622569645	-0.004142839019284723	0.01550845990320305	False	False	-0.004142839019284723
743	TARS2	0.46877668671717543	0.6412057097376828	-0.004139197824098486	0.012033994506028567	False	False	-0.004139197824098486
4219	VTA1	0.6817093297424983	0.8037156324120495	-0.004133979225536368	0.041701098899175594	False	False	-0.004133979225536368
3789	TRIM27	0.7198511295958353	0.8296365809619408	-0.004132087416376877	0.05030911403623494	False	False	-0.004132087416376877
2118	OXSM	0.4651033358447342	0.6381573218701063	-0.004131101203363336	0.012713177483770753	False	False	-0.004131101203363336
2018	CAPN10	0.23705241896243104	0.41959262602661335	-0.004124315278533784	0.005877106792789388	False	False	-0.004124315278533784
1232	ZBTB18	1.1807980902660511e-05	0.0001498560633665673	-0.004124136913714237	0.002708648408388163	False	False	-0.004124136913714237
8286	POLE2	0.0033664462946372126	0.016895829325099865	-0.004123532875038623	0.003348735552311379	False	False	-0.004123532875038623
7056	CHCHD1	0.6944906163828415	0.8124137516304909	-0.004119392946960066	0.05055716222369826	False	False	-0.004119392946960066
5884	TDRD7	0.023676732219890598	0.07875774448769952	-0.004112423282853128	0.004122148495675488	False	False	-0.004112423282853128
9732	MAPK7	0.2886939554506916	0.48243447545611096	-0.004103895697779975	0.008701172417828015	False	False	-0.004103895697779975
6053	ASB6	0.5533708074571457	0.7103562765113473	-0.004103100278019735	0.01985319126736034	False	False	-0.004103100278019735
4597	BRI3	0.21448752020925438	0.39052669876662144	-0.004099601505966244	0.006281352535906163	False	False	-0.004099601505966244
6301	LIN7C	0.4344179270492621	0.6125092956567907	-0.00409764654692714	0.014102376782661909	False	False	-0.00409764654692714
2965	SLC9B1	2.017650181658263e-05	0.00023811458955305562	-0.004093812543065913	0.0026887319846586747	False	False	-0.004093812543065913
4543	HIP1	0.24208081450795568	0.42553685302787975	-0.004092372188364937	0.005595132457697159	False	False	-0.004092372188364937
255	PEF1	0.7684729351171444	0.8626379285751608	-0.004092284181617816	0.07381584324619987	False	False	-0.004092284181617816
8353	SGPP1	0.005552401630528162	0.0253742207541912	-0.004091652346918064	0.003418777687596036	False	False	-0.004091652346918064
5051	FOXO4	0.18230951925373357	0.3505162918427766	-0.004090521695350087	0.004662271115517655	False	False	-0.004090521695350087
4485	FIGNL1	0.35486941394177407	0.5393542147940511	-0.004088599990768865	0.008318758600621255	False	False	-0.004088599990768865
7645	MARCHF9	0.25508219373726876	0.4424113465449621	-0.004087980920406481	0.006295751042349578	False	False	-0.004087980920406481
2883	COX18	0.19703089127933618	0.3690856009471113	-0.00408594299317448	0.006032481591955022	False	False	-0.00408594299317448
7000	NRBF2	0.7225711178113337	0.8317290307562579	-0.004085754215342869	0.04781599078279037	False	False	-0.004085754215342869
7051	PPP3CB	0.39944392828223463	0.5811678490747009	-0.004080205087623624	0.01131804087235556	False	False	-0.004080205087623624
8786	MAP2K5	0.5848011535123595	0.7337651857516482	-0.004078594093886245	0.01789781335644521	False	False	-0.004078594093886245
5360	CLU	0.283334392285795	0.4762742772464397	-0.0040683564235092975	0.008476999155548098	False	False	-0.0040683564235092975
9827	HEATR9	0.00476402014143678	0.02234360956880216	-0.004066013495794907	0.0033808835089061554	False	False	-0.004066013495794907
4672	POLR2J3	5.4235407509469e-06	7.700526089972707e-05	-0.004062829801332255	0.0026683831563243617	False	False	-0.004062829801332255
222	TMEM222	0.7062621118543848	0.8193462927917681	-0.0040604351444611594	0.038003781677840597	False	False	-0.0040604351444611594
6100	WDR5	0.30672291907768545	0.4989691294389749	-0.004054844364693658	0.008209280832731106	False	False	-0.004054844364693658
6230	ARFIP2	0.6422545647244307	0.7756493909769238	-0.004053013018184861	0.030694525398604282	False	False	-0.004053013018184861
3272	FCHO2	0.041748282935806846	0.12152440284820328	-0.004052028316737588	0.003815750256604092	False	False	-0.004052028316737588
4802	TCAF2C	9.38879487132283e-06	0.00012347969492482335	-0.004050707375771732	0.0026604213962307223	False	False	-0.004050707375771732
10900	TUBB4A	0.2158679032791313	0.39208459187207756	-0.004049242164203248	0.00476143643114861	False	False	-0.004049242164203248
11373	ZNF526	0.47139670078342155	0.6432539159760079	-0.004045860958414997	0.008360299256618147	False	False	-0.004045860958414997
8662	PPIP5K1	0.005406936320890618	0.024814886582049434	-0.004045463500462587	0.0034032801571664967	False	False	-0.004045463500462587
9048	CLUAP1	0.43464106919886114	0.6126071660306985	-0.004042370248048265	0.009855291138995777	False	False	-0.004042370248048265
9546	SRR	0.14429036647991209	0.30041646312562675	-0.004036962199847306	0.00504084487022324	False	False	-0.004036962199847306
8952	PIGQ	0.3540001035779836	0.5382448988371632	-0.004036916516955671	0.00979364500320577	False	False	-0.004036916516955671
10483	SLC23A2	0.6130033503852746	0.754351668581022	-0.004036529555991229	0.020168305709958076	False	False	-0.004036529555991229
11129	RAB3A	2.177604534376057e-06	3.5564565858559784e-05	-0.004034758672133126	0.0026499466152934284	False	False	-0.004034758672133126
10066	HEATR6	0.4989996446829792	0.6664664006462984	-0.0040339713140596445	0.013676638955419713	False	False	-0.0040339713140596445
2523	CEP63	0.6259551613877651	0.7641078715403817	-0.004028137340074908	0.02125750768204014	False	False	-0.004028137340074908
7748	SCYL2	0.6394358945273617	0.7738086971428899	-0.004028088969954353	0.02685416579343282	False	False	-0.004028088969954353
10735	RTEL1	8.784882661601562e-06	0.00011682232727413423	-0.004026870647542869	0.0026447659227755165	False	False	-0.004026870647542869
2842	ATP10D	0.2604980385427086	0.44867512617462635	-0.0040255844726011635	0.006481800470984988	False	False	-0.0040255844726011635
10345	ZSCAN30	0.27988390829774906	0.4726673433676494	-0.0040089747106483034	0.005703940861072246	False	False	-0.0040089747106483034
6600	AP002495.1	0.015878602371696828	0.05799837804877347	-0.004008072473538504	0.0035379942004605163	False	False	-0.004008072473538504
1450	KIAA1841	9.193132942501666e-06	0.00012130673766844086	-0.004004595199316371	0.0026301358659546097	False	False	-0.004004595199316371
7248	WDR11	0.6051482071233312	0.7486853788843448	-0.004001297297624631	0.019165904413570058	False	False	-0.004001297297624631
2837	SLC30A9	0.6475957246363611	0.7797790421301544	-0.003999408175694059	0.025941695024247296	False	False	-0.003999408175694059
9625	NEURL4	6.007024072729841e-06	8.428870045714231e-05	-0.003999012481235629	0.0026264692513973684	False	False	-0.003999012481235629
11989	BRD1	0.5692877658940821	0.7218397748129572	-0.00399390204363753	0.01739720622537198	False	False	-0.00399390204363753
11737	HIRA	0.23794753925114442	0.4207764239802991	-0.003992561116406584	0.005995534646820713	False	False	-0.003992561116406584
9413	ZNF23	2.0229244254808147e-05	0.00023838407723110062	-0.0039891580768833595	0.0026199970810444327	False	False	-0.0039891580768833595
8460	AL049834.1	9.244370923612846e-06	0.00012184835103835896	-0.0039885359833884415	0.0026195885028157916	False	False	-0.0039885359833884415
10590	AAR2	0.5746678523640192	0.7264623215620016	-0.003984284451333812	0.02223050920994251	False	False	-0.003984284451333812
4523	TBL2	0.5638711686317611	0.7179763362437644	-0.003977610718311659	0.014806170122480238	False	False	-0.003977610718311659
9067	ROGDI	0.053636040078938345	0.14579783063749613	-0.0039768603096358235	0.004245550759959143	False	False	-0.0039768603096358235
139	ATP13A2	0.14828768319059432	0.30692161574507537	-0.003976046079273145	0.005399150971516773	False	False	-0.003976046079273145
7950	ZNF10	0.44278286916919085	0.6197715959393135	-0.003973225832521887	0.010281795022597948	False	False	-0.003973225832521887
2082	HDAC11	1.0463308503012786e-05	0.00013552512164602035	-0.003971655147218304	0.002608501516379319	False	False	-0.003971655147218304
4322	MAD1L1	0.5189247394408592	0.682757750907551	-0.00396669385082525	0.0151094677042845	False	False	-0.00396669385082525
3760	H2BC12	0.5527827880722491	0.7099826204774107	-0.003965546404076524	0.01304143128892431	False	False	-0.003965546404076524
4385	FAM126A	0.3331696699050385	0.515507374229555	-0.003964857129858614	0.0075917398888472615	False	False	-0.003964857129858614
138	CROCC	0.19381579723587858	0.3647241002445997	-0.003962920309614717	0.0062903252127882725	False	False	-0.003962920309614717
8297	ATL1	4.625692471734857e-05	0.0004804531146793242	-0.003962389245999455	0.0026024158627955944	False	False	-0.003962389245999455
10100	CEP95	0.6340556065821843	0.7701041122310285	-0.003961862213227573	0.02868057888533388	False	False	-0.003961862213227573
2157	GORASP1	1.772321866878325e-05	0.00021380532712946896	-0.003955966432977682	0.0025981974911380126	False	False	-0.003955966432977682
7275	C10orf143	0.5046650960693666	0.6711091461078174	-0.003955075616590791	0.012359967547674459	False	False	-0.003955075616590791
11031	FBXW9	0.004264424771317642	0.020471945131138976	-0.003953367714660494	0.0032757907565804075	False	False	-0.003953367714660494
8745	APH1B	0.5436176586514623	0.7034335101389252	-0.003950328626704086	0.01338878131193387	False	False	-0.003950328626704086
1049	ARL8A	0.20039135506833763	0.37301470473789583	-0.003947101600675103	0.006413011793893847	False	False	-0.003947101600675103
7125	ZNF518A	0.5640293596931196	0.7179837989278718	-0.003940539051749505	0.01551204337315126	False	False	-0.003940539051749505
3596	TSPAN17	0.6050096897004086	0.7486853788843448	-0.003938090986203629	0.019634616879093184	False	False	-0.003938090986203629
3403	ACSL6	0.029229710167426506	0.09273916800732056	-0.003936647104514696	0.004034975752440076	False	False	-0.003936647104514696
2599	SERPINI1	0.20541779468510488	0.3790382646860244	-0.00393452671294522	0.004578988090665503	False	False	-0.00393452671294522
3738	H2BC7	5.3211064224536585e-06	7.600218313074491e-05	-0.003933880434390025	0.00258369186094829	False	False	-0.003933880434390025
1417	SOCS5	0.10714015016368794	0.24148953529541653	-0.003932836445954709	0.004068637293485272	False	False	-0.003932836445954709
6852	LARP4B	0.30839100528647634	0.4989691294389749	-0.003931196900410058	0.009611900478794977	False	False	-0.003931196900410058
11705	SLC27A5	0.3242910102356741	0.5070493104064195	-0.003921861467142912	0.008766946472808138	False	False	-0.003921861467142912
1500	EXOC6B	0.15035044547922258	0.31027784838669187	-0.003912178373634274	0.004782895759691472	False	False	-0.003912178373634274
9505	CHMP1A	0.7365821442970615	0.8421935236525537	-0.003911756142790261	0.044622298055267955	False	False	-0.003911756142790261
3548	ITK	0.8793125749841517	0.930528621221168	-0.003909509619413366	0.1563674876751838	False	False	-0.003909509619413366
717	PPIAL4G	0.005043062278922508	0.0234226144306599	-0.0039089978702559645	0.00326666507331727	False	False	-0.0039089978702559645
4647	TFR2	1.144281966254831e-05	0.00014615268062581735	-0.003908607382303566	0.0025670930394878634	False	False	-0.003908607382303566
9121	COQ7	0.49738975032965205	0.6653568832036467	-0.003908110916760646	0.00982719012475633	False	False	-0.003908110916760646
8414	BBOF1	0.010239249370796507	0.040939874992599413	-0.003907423741940328	0.0033466933604462874	False	False	-0.003907423741940328
3313	ATG10	0.572291107020803	0.724350004950834	-0.0039042507124174516	0.014580881026174341	False	False	-0.0039042507124174516
10501	NDUFAF5	0.36945421097243003	0.5534175030917681	-0.00390416808012817	0.008480046890047077	False	False	-0.00390416808012817
1961	MRPL44	0.7254309313164995	0.8340533982700152	-0.003901716655546145	0.04108886024201071	False	False	-0.003901716655546145
6031	GLE1	0.58714086158613	0.7353099727909265	-0.003899026739397494	0.018897893635870574	False	False	-0.003899026739397494
8189	HAUS4	0.6059776988088883	0.7494014057370704	-0.003897554137949481	0.019135630025298566	False	False	-0.003897554137949481
10709	SYCP2	7.804803638557795e-06	0.00010543099152424682	-0.0038965420603575872	0.0025591687838752548	False	False	-0.0038965420603575872
1630	RNF149	0.8582347432781471	0.9175636161590278	-0.0038902475625167314	0.17428547852225118	False	False	-0.0038902475625167314
9111	MYH11	1.5552283645728486e-05	0.00019128348866737045	-0.0038841556145557004	0.0025510336207104968	False	False	-0.0038841556145557004
5352	KCTD9	0.3751329476366525	0.5590519058833434	-0.0038814038921418954	0.008403726803598466	False	False	-0.0038814038921418954
9181	SPNS1	0.7478365548506845	0.8492223180306108	-0.003879326664186943	0.046119051111208925	False	False	-0.003879326664186943
6662	TMEM126A	0.6908355512034126	0.8096999033957645	-0.0038746025157460552	0.03836299342768533	False	False	-0.0038746025157460552
8853	MTHFS	0.6902655693134849	0.8094286298325367	-0.0038736807962265873	0.0325643518286479	False	False	-0.0038736807962265873
7837	TPCN1	0.0063736753697838594	0.028368313122027564	-0.0038677272405549224	0.003279080627026496	False	False	-0.0038677272405549224
5217	MTM1	0.2682422880011401	0.4575312531108046	-0.0038618086188592143	0.007818082471366053	False	False	-0.0038618086188592143
6958	HNRNPF	0.8904205073253946	0.9362336996548014	-0.003861440468497211	0.3471853402527896	False	False	-0.003861440468497211
1868	PPIL3	0.6601801267318613	0.7894821861637894	-0.003861389411147736	0.025826959407755305	False	False	-0.003861389411147736
8306	TXNDC16	0.19737809745766016	0.3695044088797882	-0.0038610721501834	0.0044472896417167476	False	False	-0.0038610721501834
2230	SLC26A6	0.18913113955256478	0.35859707769225335	-0.0038590125571682336	0.006132665386350898	False	False	-0.0038590125571682336
4115	HACE1	0.49945155440031397	0.6668464745204102	-0.0038576266188528824	0.00906363263556903	False	False	-0.0038576266188528824
10405	PHLPP1	2.677622615653768e-05	0.0003008550598697443	-0.00385694809355065	0.002533164279801505	False	False	-0.00385694809355065
9379	SLC7A6OS	0.5968255901064439	0.7427701363442157	-0.003852688163905646	0.022794733087157272	False	False	-0.003852688163905646
4891	TCEANC	0.08935364712806501	0.21176978544910255	-0.003849226677153417	0.004397724710477444	False	False	-0.003849226677153417
11615	NLRP2	0.008010680311691292	0.03403258106832601	-0.0038422223309982333	0.0032697955319694206	False	False	-0.0038422223309982333
11440	DMWD	0.030874923686485055	0.096423644898623	-0.003838954240752321	0.003911055704615043	False	False	-0.003838954240752321
11035	HOOK2	0.5162526850594769	0.6808384831644838	-0.0038380669513533873	0.012550409170133727	False	False	-0.0038380669513533873
2169	CTNNB1	0.7277821682695009	0.8356249753778555	-0.0038287315180862407	0.04028492214037226	False	False	-0.0038287315180862407
8493	IFI27L1	0.23505112556263927	0.4171049734453544	-0.0038234961243433737	0.0064720727675050115	False	False	-0.0038234961243433737
7203	SH3PXD2A	6.394492869460044e-06	8.899436816576813e-05	-0.00381748445734632	0.002507245374190343	False	False	-0.00381748445734632
4310	DNAAF5	0.007190155665955368	0.031121763572228973	-0.0038161886251756832	0.003222976180682467	False	False	-0.0038161886251756832
3566	RARS1	0.7496157649279842	0.8500907294359753	-0.0038146504385468483	0.04230748083297308	False	False	-0.0038146504385468483
9608	C17orf100	1.236093733113023e-05	0.0001558808077992214	-0.003812391822639814	0.002503900636326183	False	False	-0.003812391822639814
2327	ACTR8	0.6194399048730533	0.7590085582045939	-0.0038092329850446696	0.018018433067512205	False	False	-0.0038092329850446696
587	TRMT13	0.5856107025311861	0.7344708297062872	-0.0038019425329854383	0.017692034948955885	False	False	-0.0038019425329854383
10108	HELZ	0.7477851298828349	0.8492223180306108	-0.003794474723817505	0.051093063774434004	False	False	-0.003794474723817505
8454	CEP128	0.1151606154414802	0.25504726891494917	-0.0037920797310427943	0.0039603929168411664	False	False	-0.0037920797310427943
1995	USP40	0.09412015560423147	0.22004824383046787	-0.0037915657985118957	0.004382158707004863	False	False	-0.0037915657985118957
9050	SLX4	0.017212663208083363	0.06190655494965	-0.003791502312728667	0.0033407197913227532	False	False	-0.003791502312728667
9294	MT1E	0.3342712482818738	0.5168124569409523	-0.0037894180307978	0.006809948899287295	False	False	-0.0037894180307978
9246	VKORC1	0.4519119378424169	0.627189135930589	-0.0037871090293485213	0.012476548662336617	False	False	-0.0037871090293485213
7219	GPAM	0.019968697011728882	0.06901583485840382	-0.0037864559487451226	0.003379290569966732	False	False	-0.0037864559487451226
4764	WDR91	0.45898489167326206	0.6333340717220429	-0.0037832347170534985	0.00932945814733575	False	False	-0.0037832347170534985
11287	ZFP30	0.14343828345540355	0.2991634121963275	-0.003782359352232896	0.005172745874756343	False	False	-0.003782359352232896
7620	PTGES3	0.8798625870302256	0.9306164051974118	-0.0037774699392134447	0.25667620778083805	False	False	-0.0037774699392134447
7391	PRH1	0.5905330321902562	0.7382708249899681	-0.0037774014148759913	0.013666533116106088	False	False	-0.0037774014148759913
7234	RAB11FIP2	0.3520461189670605	0.5363700541508419	-0.003776945257766867	0.00679112878495029	False	False	-0.003776945257766867
4988	CCDC120	0.03453601766466293	0.10521867767101052	-0.003776414781982931	0.003442195452199402	False	False	-0.003776414781982931
4057	SLC17A5	0.5120510837294405	0.6772398170135482	-0.003775473328126084	0.013910992524356812	False	False	-0.003775473328126084
11416	CLPTM1	0.6894231083941631	0.8089961975708894	-0.0037744387449919876	0.036208389221460795	False	False	-0.0037744387449919876
7003	SIRT1	0.34936277643616864	0.5336845468146812	-0.003772576495350614	0.007527817605764835	False	False	-0.003772576495350614
11268	ZNF382	6.616166780383218e-06	9.133868128452715e-05	-0.003769930918479138	0.0024760131866900952	False	False	-0.003769930918479138
7403	GPR19	0.39356079829197677	0.5758897605361789	-0.0037688687912486142	0.008659203900870953	False	False	-0.0037688687912486142
9842	TADA2A	0.3947890972977607	0.5767693582053928	-0.0037663965406424618	0.009921013313502846	False	False	-0.0037663965406424618
9395	TERF2	0.46388860691014233	0.6372271970137598	-0.003765222893411769	0.00800512056942884	False	False	-0.003765222893411769
11024	ZNF490	0.44295149372902176	0.6197946519486127	-0.003764110380639	0.011597988386336085	False	False	-0.003764110380639
7759	C12orf42	0.23208346327224633	0.41350902324803784	-0.003763873904494064	0.005220388471112623	False	False	-0.003763873904494064
10367	IER3IP1	0.752053639838019	0.8514822676639375	-0.0037618625136476447	0.04858254732830184	False	False	-0.0037618625136476447
320	CDCA8	0.008638425278130267	0.0360587898743182	-0.003760569620633639	0.0031802742460186216	False	False	-0.003760569620633639
1458	EHBP1	0.43298676933346036	0.6111401212965193	-0.003759828281355408	0.009952715056670176	False	False	-0.003759828281355408
1346	IFT172	0.18354663417850312	0.351647551887268	-0.00375751054641214	0.0042662792142432225	False	False	-0.00375751054641214
3120	TLR3	0.010254733431702707	0.04098807695620389	-0.003756575390748073	0.003206078375314737	False	False	-0.003756575390748073
9766	RAB34	0.021875394036556955	0.0739384607596942	-0.0037557677944817904	0.0033591352206316185	False	False	-0.0037557677944817904
3061	TMEM154	0.5643264428776319	0.7179837989278718	-0.0037537941088161514	0.01540955253913031	False	False	-0.0037537941088161514
7961	LATS2	4.0247416153853906e-05	0.0004243014639500207	-0.0037505012456786353	0.002463252176712086	False	False	-0.0037505012456786353
1454	FAM161A	6.735220767357249e-05	0.0006589162379194428	-0.003746884571456292	0.0024608768193752737	False	False	-0.003746884571456292
2588	GFM1	0.6416279111405936	0.7752841800774001	-0.003744932971453337	0.025935672292268123	False	False	-0.003744932971453337
8292	2 SOS	0.605933480258862	0.7494014057370704	-0.0037412568422911445	0.015289966599023963	False	False	-0.0037412568422911445
1135	AIDA	0.6535943685506298	0.7844905942880113	-0.0037412245955441075	0.028032296229299012	False	False	-0.0037412245955441075
5102	GLA	0.518674195778879	0.6826440107722991	-0.0037408645068688637	0.012551096217198805	False	False	-0.0037408645068688637
8092	LMO7	0.2970556817556228	0.49207436266987264	-0.003738921304456283	0.0062849971713715945	False	False	-0.003738921304456283
4335	CARD11	0.5009860476849386	0.6682913652323333	-0.0037389041733719196	0.014297432727724702	False	False	-0.0037389041733719196
3300	DMGDH	2.1151644629930125e-05	0.00024742457098905546	-0.0037377463136111302	0.002454874999337382	False	False	-0.0037377463136111302
10179	UBALD2	0.773510626945074	0.8669903942554247	-0.0037372743690321027	0.03815959500027942	False	False	-0.0037372743690321027
6004	TTC16	0.5606468716609826	0.7153413062771238	-0.0037367543902361348	0.012742066237736832	False	False	-0.0037367543902361348
9866	PGAP3	0.37325563097205805	0.5571898658490474	-0.003736621372404608	0.008266137575658111	False	False	-0.003736621372404608
4751	CEP41	0.14000415553593598	0.29359313612001225	-0.0037360143945723637	0.004581736251832796	False	False	-0.0037360143945723637
11116	MAP1S	0.6948649290518976	0.8126171696952745	-0.0037345441444496556	0.03430987126447938	False	False	-0.0037345441444496556
9494	PIEZO1	0.38869095319822855	0.5711406520999044	-0.003726344737208325	0.008155795685801801	False	False	-0.003726344737208325
6229	TRIM3	1.657925651362528e-05	0.00020183809737310616	-0.0037259235140751574	0.002447110027461857	False	False	-0.0037259235140751574
11831	CCDC157	0.006921668389714769	0.030277550530201265	-0.003721300220694663	0.0031220241653878095	False	False	-0.003721300220694663
1606	TMEM131	0.5133450088790725	0.6782467619900462	-0.0037181157704488776	0.013350985267429383	False	False	-0.0037181157704488776
9739	DHRS7B	0.45124261459068515	0.6265538708240604	-0.0037177361993639656	0.00926881199267197	False	False	-0.0037177361993639656
8251	ARHGAP5	0.44744887083636675	0.6236739245480664	-0.0037164463294824947	0.010113247171189492	False	False	-0.0037164463294824947
8086	PIBF1	0.7027113728720077	0.8172445551310927	-0.0037163972875547094	0.02834379149528293	False	False	-0.0037163972875547094
2036	RTP5	0.5353223673537855	0.6967641700287975	-0.003716383851410111	0.009841692544423141	False	False	-0.003716383851410111
9429	RFWD3	0.5812692443851553	0.7312755949735051	-0.003712862237910803	0.012437088807391656	False	False	-0.003712862237910803
1408	PREPL	0.5799846957970827	0.7303565215651326	-0.0037107164856183972	0.01534500365326931	False	False	-0.0037107164856183972
2698	CEP19	0.3055287739644822	0.4989691294389749	-0.0037099143477858573	0.006898966650539017	False	False	-0.0037099143477858573
697	ANKRD35	1.8467520591198996e-05	0.00022122165197172743	-0.0036998822504212703	0.0024300066604242697	False	False	-0.0036998822504212703
9261	VPS35	0.8188054939963703	0.8957558272992868	-0.0036961006475239784	0.0795932830812095	False	False	-0.0036961006475239784
10820	SLC39A3	0.45531226001335756	0.6304573584851109	-0.003694094631135399	0.010632680997058944	False	False	-0.003694094631135399
580	PTBP2	0.4675029537270772	0.640440840029879	-0.0036851649694351315	0.010824123385374421	False	False	-0.0036851649694351315
7178	LDB1	0.4402628455272237	0.6176526240204196	-0.003684558327506502	0.00781872931504985	False	False	-0.003684558327506502
160	EIF4G3	0.46139698816401054	0.6352079524248554	-0.0036816137964177063	0.011194268854988088	False	False	-0.0036816137964177063
3317	XRCC4	0.5124516905385887	0.67769468588372	-0.003679447889908403	0.00985238350589167	False	False	-0.003679447889908403
9438	ADAT1	0.5724515973881622	0.724350004950834	-0.003678225200749925	0.015693646838719193	False	False	-0.003678225200749925
6954	ZNF33B	0.612774358905799	0.7543227940748087	-0.0036775641424356713	0.01986424885303169	False	False	-0.0036775641424356713
11003	ZNF823	3.9031875835951025e-05	0.0004140426580468452	-0.003672952857609412	0.002412319988399357	False	False	-0.003672952857609412
11221	ZNF302	0.6926924837033852	0.8110811599093017	-0.00367187259158368	0.034373681105963595	False	False	-0.00367187259158368
3824	DDX39B	0.6730118612233984	0.7976714889794984	-0.0036652673828989806	0.020581168102753625	False	False	-0.0036652673828989806
10346	ZNF24	0.8098840834830566	0.8899047994522005	-0.003664122623379175	0.09243991755045854	False	False	-0.003664122623379175
8072	DHRS12	0.09968410372565546	0.22979627073663925	-0.0036615838638572587	0.004306766035446486	False	False	-0.0036615838638572587
4111	USP45	0.4969438497547245	0.6649032006844765	-0.0036577915120442877	0.008746257897514802	False	False	-0.0036577915120442877
8884	ZNF592	0.6186027463532812	0.7586818563059349	-0.00364836471299387	0.018540863897893337	False	False	-0.00364836471299387
4162	DCBLD1	0.15226565129299763	0.3127187529991044	-0.00364581218142374	0.003973293300210075	False	False	-0.00364581218142374
1464	SERTAD2	0.47892196110977747	0.6499718885584252	-0.003643451786721371	0.009552916388765171	False	False	-0.003643451786721371
8293	L2HGDH	4.0369457096649816e-05	0.00042521309215017494	-0.0036425975838285116	0.0023923832681271937	False	False	-0.0036425975838285116
7225	DCLRE1A	0.017846296760711654	0.06349710712654054	-0.0036408426553921195	0.0032120659045705743	False	False	-0.0036408426553921195
7367	RIMKLB	0.046525991607472124	0.13148578266488806	-0.00363865911394303	0.003438388481252379	False	False	-0.00363865911394303
2310	PBRM1	0.7785323609362237	0.8703342411625729	-0.003635100551046076	0.047083246502783394	False	False	-0.003635100551046076
8875	TM6SF1	0.012582333408591356	0.04828950109139957	-0.0036349533412868167	0.003133665517172111	False	False	-0.0036349533412868167
11870	TST	2.0652355420910396e-05	0.00024205775397743507	-0.0036348936344192564	0.002387323472406957	False	False	-0.0036348936344192564
2535	PIK3CB	0.4745358185757136	0.645915485719305	-0.0036338335226104223	0.011790676467701213	False	False	-0.0036338335226104223
1576	ZNF2	0.15588641454619354	0.31824147641730594	-0.003633046836344171	0.004633363966237415	False	False	-0.003633046836344171
1637	MFSD9	0.44702201268771746	0.623345560935499	-0.0036313337279078426	0.009108655222195698	False	False	-0.0036313337279078426
6290	SPTY2D1	0.6350942282912453	0.7705827158451068	-0.0036302124816410845	0.026399029285296218	False	False	-0.0036302124816410845
3370	CCDC112	0.1462987477526468	0.30356587242789695	-0.003630058301881815	0.00494879612445154	False	False	-0.003630058301881815
4410	PLEKHA8	0.0188575311887344	0.06607320790191083	-0.003629063859229707	0.003204329833206902	False	False	-0.003629063859229707
5072	ABCB7	0.6559494656124902	0.7863894766744205	-0.0036274231380224032	0.027256547267754356	False	False	-0.0036274231380224032
5186	ENOX2	0.5768766462506034	0.7282231439774715	-0.0036264517047679204	0.012071764760880503	False	False	-0.0036264517047679204
7004	HERC4	0.7071349381789818	0.8199123981838109	-0.003623585775125027	0.032201812254724564	False	False	-0.003623585775125027
8796	TLE3	0.5221768041210321	0.685400054157547	-0.0036197551302999498	0.016786538261388033	False	False	-0.0036197551302999498
10203	AFMID	2.7531764464115225e-05	0.00030760957398925004	-0.003618900591503475	0.002376819570343216	False	False	-0.003618900591503475
525	SPATA1	1.9873893882584025e-05	0.0002352400013527644	-0.0036131751143863725	0.0023730591945833974	False	False	-0.0036131751143863725
7361	PEX5	0.3550394165473819	0.5394332188165312	-0.0036120058339026745	0.007615201471300868	False	False	-0.0036120058339026745
11224	ZNF30	1.2615553288660063e-05	0.00015858984181485916	-0.003610359906189339	0.0023712102236685814	False	False	-0.003610359906189339
9580	PLD2	0.10157018968392548	0.2327082440918607	-0.0036090522334162748	0.004165296586859343	False	False	-0.0036090522334162748
6707	MSANTD4	0.37481039122888793	0.5587105021373261	-0.003603933398227801	0.007893961894192867	False	False	-0.003603933398227801
7371	A2M	1.2406963051836799e-05	0.00015619372005522608	-0.003601836687863181	0.002365612348952851	False	False	-0.003601836687863181
4907	RBBP7	0.8003942037667134	0.8845177210233923	-0.0036006287784637616	0.07373911616090056	False	False	-0.0036006287784637616
3161	MTMR12	0.5051745965761363	0.6714373342575304	-0.003597113883036753	0.010741286298090761	False	False	-0.003597113883036753
9720	SMCR8	0.5030844771025236	0.6699564007336656	-0.0035968263495423417	0.010308652715636538	False	False	-0.0035968263495423417
6738	PTS	0.6217449510882647	0.7609501320905204	-0.0035948297384549815	0.021870068774207843	False	False	-0.0035948297384549815
5250	DNASE1L1	2.0279097159684595e-05	0.00023838407723110062	-0.0035927051480903185	0.0023596149412068454	False	False	-0.0035927051480903185
2037	IL5RA	0.264643229787032	0.4531571114670658	-0.003588233935071501	0.005007152538504694	False	False	-0.003588233935071501
4083	SMIM8	0.55615152069752	0.7121670340551469	-0.0035871052989252133	0.01187725474356444	False	False	-0.0035871052989252133
6211	ZNF195	0.6491849380692623	0.7810832286667898	-0.00358703946181668	0.0240749919259703	False	False	-0.00358703946181668
6408	AP003108.2	0.07851062936863111	0.1940046659987567	-0.0035850977709703667	0.0035675599384303023	False	False	-0.0035850977709703667
11480	CYTH2	0.6937650598684884	0.8119394312998314	-0.0035843629818126275	0.03070863732947158	False	False	-0.0035843629818126275
5992	PBX3	0.07894732845928881	0.1947669298849352	-0.0035822548507250984	0.003957786672059205	False	False	-0.0035822548507250984
479	ALG6	0.6142878337810898	0.7549838438805331	-0.003579028832406961	0.017992092813183737	False	False	-0.003579028832406961
7310	TULP3	0.5522269840626174	0.7094211900353096	-0.0035726977210720737	0.012572542561048812	False	False	-0.0035726977210720737
2822	TMEM156	0.6051200013675502	0.7486853788843448	-0.0035665385923880494	0.01352289346324933	False	False	-0.0035665385923880494
973	CENPL	0.5043378070746152	0.6710222423391781	-0.003564258478649657	0.011256288113435368	False	False	-0.003564258478649657
11004	ZNF441	0.015905489328838722	0.05806110684771509	-0.0035629515616597265	0.0031176915996732166	False	False	-0.0035629515616597265
6727	ALG9	0.1154287635526489	0.2552229423890892	-0.0035597271388837603	0.004257253629288503	False	False	-0.0035597271388837603
11598	TMC4	1.5880276174209553e-05	0.00019491653148118605	-0.0035593008771963677	0.0023376757022622345	False	False	-0.0035593008771963677
7300	FBXL14	0.05663686721667429	0.1518763457553439	-0.003556957949481977	0.0038241645439781925	False	False	-0.003556957949481977
8881	WDR73	0.593391655536208	0.7403461951508418	-0.003553298615500533	0.018418425049681168	False	False	-0.003553298615500533
3656	TUBB2A	0.22888052828987904	0.4092531731536799	-0.003550412531640741	0.005948897924564488	False	False	-0.003550412531640741
2348	ATXN7-1	0.3837746094909652	0.5667216426690311	-0.003548102186577002	0.00832487384437934	False	False	-0.003548102186577002
10996	EPOR	0.38560704086862674	0.5682855243570553	-0.0035474995754917523	0.009702942108662871	False	False	-0.0035474995754917523
115	MFN2	0.45237401506621033	0.6275390287905017	-0.0035390468969247373	0.011076371028245269	False	False	-0.0035390468969247373
3707	MBOAT1	0.34679338630700607	0.5309149613651245	-0.003538641125357858	0.006256793324242939	False	False	-0.003538641125357858
6340	SLC35C1	0.4473543104122871	0.623614829871606	-0.0035356448651123573	0.008846295698509588	False	False	-0.0035356448651123573
4010	NFKBIE	0.5420737703334044	0.7023800686976388	-0.0035355051292085314	0.01202887216171661	False	False	-0.0035355051292085314
257	KHDRBS1	0.8524793826499101	0.9143541198259174	-0.0035279231128115093	0.12309939061279421	False	False	-0.0035279231128115093
12085	GET1	0.2851295940997101	0.4781490107254923	-0.003527873063172879	0.00512952605661537	False	False	-0.003527873063172879
7754	DRAM1	0.21203419259750064	0.3871802004739759	-0.0035271478472681667	0.0048447996225546705	False	False	-0.0035271478472681667
1414	RHOQ	0.10006157927288613	0.23048866670661922	-0.0035225177518394698	0.00449993720907089	False	False	-0.0035225177518394698
777	TDRKH	0.2162183593240925	0.39248261246880134	-0.003516991465566042	0.004117695694523199	False	False	-0.003516991465566042
1593	CNNM4	2.8557053954934946e-05	0.0003178767039397088	-0.003516880953276718	0.002309815167606651	False	False	-0.003516880953276718
11673	ZNF211	0.6204471914632972	0.7596728977820276	-0.003515732498817148	0.016450528286203938	False	False	-0.003515732498817148
8256	CFL2	0.46559258405077586	0.6384674629877295	-0.003513221283391659	0.009676502374569318	False	False	-0.003513221283391659
6981	AGAP6	2.2200612316901563e-05	0.0002569296420605597	-0.0035126767836317985	0.0023070539553444107	False	False	-0.0035126767836317985
6917	COMMD3	0.6128596653156517	0.7543227940748087	-0.003506597264104521	0.023670225380496547	False	False	-0.003506597264104521
8950	RAB11FIP3	2.400641801323983e-05	0.0002733302165221735	-0.003506596928200906	0.0023030608311876075	False	False	-0.003506596928200906
11386	ZNF575	4.5466814831372184e-05	0.00047306855640474714	-0.003500152617347775	0.0022988283401959905	False	False	-0.003500152617347775
11369	ATP1A3	7.2131815579003e-05	0.00069599342634946	-0.0034988419214421764	0.0022979675020490375	False	False	-0.0034988419214421764
10211	CANT1	0.719064446258594	0.8289696677937792	-0.0034942951301099906	0.03106995985589244	False	False	-0.0034942951301099906
8588	PGBD4	5.227028305877006e-05	0.0005327290997166206	-0.0034929481566139753	0.0022940965983774754	False	False	-0.0034929481566139753
6357	NR1H3	0.018260793402423554	0.06456899885417734	-0.003491156950587167	0.0030550867428567694	False	False	-0.003491156950587167
11558	ZNF432	0.38026494969261126	0.5638183645758611	-0.003490491357574111	0.00639585117144244	False	False	-0.003490491357574111
6203	TSSC4	0.7856980878780742	0.8747934973118806	-0.0034859378481696263	0.07173688310694384	False	False	-0.0034859378481696263
9741	NATD1	0.07413420575795551	0.18568498425232727	-0.003485644436361953	0.003443760958427636	False	False	-0.003485644436361953
5878	CDC14B	0.49751453055270367	0.66539498424089	-0.0034824625893691836	0.008028808443432118	False	False	-0.0034824625893691836
7389	STYK1	7.676778478027715e-05	0.0007295380501178166	-0.003480228494426042	0.002285742585535173	False	False	-0.003480228494426042
5347	ADAM28	0.00033137985076159065	0.0025222980695697272	-0.003476833516589576	0.002283512833830598	False	False	-0.003476833516589576
11248	ARHGAP33	8.966327303005951e-05	0.0008348321098709979	-0.0034764015445407294	0.00228322912346233	False	False	-0.0034764015445407294
8244	STRN3	0.42980638597677334	0.608082453381688	-0.0034760797488775914	0.008522557718316457	False	False	-0.0034760797488775914
4882	PUDP	0.43086053549333003	0.6089298619012603	-0.0034732077729696287	0.009819049219564571	False	False	-0.0034732077729696287
5995	ZBTB34	6.50168127492239e-05	0.0006397333303843388	-0.003466862889586528	0.002276964330828035	False	False	-0.003466862889586528
11973	RTL6	0.044204114557770575	0.12682029986516613	-0.003465949231753819	0.003633430005692236	False	False	-0.003465949231753819
10747	C20orf204	3.3861868353052515e-05	0.0003666835472470497	-0.0034653157175359925	0.002275948180006696	False	False	-0.0034653157175359925
10779	ATP5F1D	0.807921857220455	0.8888159836349984	-0.003463999311268939	0.0687669705647927	False	False	-0.003463999311268939
131	ARHGEF19	0.24557924207811382	0.43004245481819986	-0.0034630943869302195	0.005414314327834102	False	False	-0.0034630943869302195
2185	ZKSCAN7	0.04984344160285707	0.13783908035210649	-0.003462836916809348	0.0032757784204267256	False	False	-0.003462836916809348
5737	APTX	0.7003724788557977	0.8162222368607687	-0.0034622472380132743	0.027223166844674518	False	False	-0.0034622472380132743
9021	ATP6V0C	0.8785715695756018	0.9302244170041089	-0.0034556903994491296	0.21318712911048493	False	False	-0.0034556903994491296
8916	PRC1	0.013385492260358553	0.05067243824337762	-0.0034552436476412243	0.002979742418853687	False	False	-0.0034552436476412243
10835	FZR1	0.523018871815633	0.6859028754449201	-0.0034512820004063104	0.012976778680821519	False	False	-0.0034512820004063104
34	PRKCZ	2.3033248175712092e-05	0.0002642634183691344	-0.0034505198351039517	0.002266230548357035	False	False	-0.0034505198351039517
11030	DHPS	0.6674627099257471	0.7947153979783771	-0.0034498376148619546	0.02453936768042577	False	False	-0.0034498376148619546
11947	CCDC134	3.3659682014373664e-05	0.00036581954407439743	-0.0034490596620896925	0.002265271536715619	False	False	-0.0034490596620896925
7525	DIP2B	0.48831695796807506	0.6574152480622103	-0.003442754079429543	0.01053733101283962	False	False	-0.003442754079429543
4210	PERP	0.4721498991899672	0.6439142191211565	-0.0034359809189373597	0.009516628003352649	False	False	-0.0034359809189373597
8137	TUBGCP3	0.4765178487167664	0.6475074882256129	-0.003430547342061663	0.00960053288317346	False	False	-0.003430547342061663
10798	KLF16	2.5320950708696428e-05	0.00028693077319665006	-0.0034223825328926743	0.0022477505462510246	False	False	-0.0034223825328926743
1459	WDPCP	0.23482164428436358	0.4167596136311708	-0.003421445025903303	0.005858472670101888	False	False	-0.003421445025903303
2953	TRMT10A	0.2649217625768689	0.4532903494499023	-0.003420194120841168	0.006037944441588668	False	False	-0.003420194120841168
9575	MED11	0.7386843279132476	0.8430110445652242	-0.003417811220596596	0.03582746538248929	False	False	-0.003417811220596596
3079	TRIM61	0.10864842822474259	0.24374028137113862	-0.0034158653309550955	0.004447813159967591	False	False	-0.0034158653309550955
9113	ABCC1	0.45202937417657063	0.6272792998584912	-0.0034122634364918106	0.011001610818814922	False	False	-0.0034122634364918106
5448	GGH	0.3563015638924695	0.5400271180101635	-0.003410819050947455	0.005466536218421413	False	False	-0.003410819050947455
5645	GPAA1	0.7839848502396098	0.8741409144389606	-0.003410195613838077	0.05275531244935928	False	False	-0.003410195613838077
6532	SF3B2	0.8862036951765881	0.9345271686337736	-0.003409620546849255	0.22748180466812926	False	False	-0.003409620546849255
3121	CYP4V2	0.5826723103041016	0.7320911686479805	-0.0034033539290084414	0.013108590226378534	False	False	-0.0034033539290084414
7502	WNT1	0.020420518424973604	0.07021204997715257	-0.003403207810935931	0.0029992065723840294	False	False	-0.003403207810935931
9822	SLFN12L	0.6140315109634635	0.7548555958576324	-0.003401385533824738	0.014624550421419856	False	False	-0.003401385533824738
756	C1orf56	0.29882264086930344	0.4945216876512351	-0.003394942902489682	0.004904744705644908	False	False	-0.003394942902489682
5472	UBE2W	0.4826219418311507	0.6527599631849085	-0.00338235928126581	0.008920235010952533	False	False	-0.00338235928126581
12072	DOP1B	0.5600915366758898	0.7149150460132674	-0.003381974335723058	0.012384856532436686	False	False	-0.003381974335723058
10891	MLLT1	0.17241754310772606	0.3365308943433249	-0.00337130570100811	0.004844203636461458	False	False	-0.00337130570100811
8598	DPH6	0.5636553253218322	0.717854417196389	-0.0033704770267899875	0.012559811033114984	False	False	-0.0033704770267899875
7630	NXPH4	0.4297873145728469	0.608082453381688	-0.0033695855385958667	0.007757744956761599	False	False	-0.0033695855385958667
9948	DBF4B	5.638178803785693e-05	0.0005692941520207597	-0.0033687357024500017	0.0022125164100102014	False	False	-0.0033687357024500017
11141	KLHL26	0.20288811836697856	0.3758177029868653	-0.003367963124135579	0.00440888113765554	False	False	-0.003367963124135579
6836	NFRKB	0.5906166599919745	0.7382708249899681	-0.003366493209916486	0.017513867443451632	False	False	-0.003366493209916486
10380	ELAC1	0.42469443423608855	0.603927912607641	-0.0033657024928068547	0.009432315687806189	False	False	-0.0033657024928068547
8978	UNKL	0.6116019638624023	0.7537836575231979	-0.003365610455216354	0.013396398578951887	False	False	-0.003365610455216354
10281	METTL4	0.6754696931398778	0.7990956692040329	-0.0033619974759337753	0.020651990110417465	False	False	-0.0033619974759337753
1211	GGPS1	0.13580516731672784	0.28719056440642815	-0.0033562562113467692	0.004528262395556871	False	False	-0.0033562562113467692
11505	ALDH16A1	0.6112077799151743	0.7534531871402257	-0.003352377196401137	0.016770557684751303	False	False	-0.003352377196401137
645	DDX20	0.6434566753498973	0.776787292114311	-0.0033514339790503113	0.01986087861482973	False	False	-0.0033514339790503113
5595	LRATD2	0.4399366958425993	0.6174504811925657	-0.003350694991097385	0.009295994310893795	False	False	-0.003350694991097385
1864	KCTD18	0.6652441460669403	0.7935832101288378	-0.0033499304744697214	0.01654095271723224	False	False	-0.0033499304744697214
12112	GATD3A	0.22776262103553638	0.40804767488083876	-0.0033498424677226002	0.004663888996394423	False	False	-0.0033498424677226002
8623	ZFYVE19	0.6226019807538433	0.7617650885182885	-0.003339381757345316	0.01284295941134552	False	False	-0.003339381757345316
9598	RPAIN	0.8143724595694948	0.8927852135858149	-0.003337592062884775	0.07316064513348913	False	False	-0.003337592062884775
1103	HHAT	0.013757220058058036	0.05175190868284575	-0.003335831088183313	0.0028702053855257956	False	False	-0.003335831088183313
2897	SCARB2	0.35596691550781745	0.5399802658160078	-0.0033352655944475173	0.005774613840674812	False	False	-0.0033352655944475173
9778	NUFIP2	0.6565006751593834	0.7868716717519653	-0.0033344775645668063	0.020868376056095223	False	False	-0.0033344775645668063
11887	ANKRD54	0.6178086075479915	0.7583061502295932	-0.003333390580468775	0.01726236438064219	False	False	-0.003333390580468775
2620	ZNF639	0.4369669669669354	0.614495433820621	-0.003333195756372094	0.008183064148217054	False	False	-0.003333195756372094
10821	SGTA	0.6737514126629315	0.7980682566152782	-0.0033294524464869083	0.023070048912392036	False	False	-0.0033294524464869083
11554	ZNF613	0.46221763130175386	0.6355976394596209	-0.003329054064799558	0.00639148564598003	False	False	-0.003329054064799558
2030	ATG4B	0.7975169022888828	0.8830521966160595	-0.003326665790097147	0.05497819484828354	False	False	-0.003326665790097147
11486	MAMSTR	0.012731512388600015	0.048736865387676326	-0.003324100326237841	0.002862500862049108	False	False	-0.003324100326237841
5658	CPSF1	0.6825730296047499	0.8038955283770449	-0.0033184240590003306	0.018588426571774792	False	False	-0.0033184240590003306
2702	NCBP2AS2	0.8126219714512745	0.8916838612849919	-0.0033182332657470297	0.06565435277564186	False	False	-0.0033182332657470297
1601	ANKRD36B	0.6545386856927318	0.7852493715460721	-0.0033179376705658593	0.018478736323969704	False	False	-0.0033179376705658593
5480	IL7	6.777621353131375e-05	0.0006619809091232483	-0.003317591018035214	0.0021789256318823086	False	False	-0.003317591018035214
8681	SPATA5L1	0.4587911668950979	0.633276798872138	-0.0033113284310377802	0.011043328916194377	False	False	-0.0033113284310377802
4275	RSPH3	0.5208744495045885	0.6840661368589867	-0.0033103912599520237	0.00752386658416166	False	False	-0.0033103912599520237
9582	CHRNE	0.0002039997568600104	0.0016715675759159864	-0.0033028478724707227	0.002169242636723952	False	False	-0.0033028478724707227
9953	ACBD4	0.4901891187169677	0.6591913289382845	-0.003302836115844199	0.007538359849290415	False	False	-0.003302836115844199
7949	ZNF891	0.13674811932780565	0.2887360944125603	-0.003302006433915232	0.004504831650524171	False	False	-0.003302006433915232
1693	MAP3K2	0.6879713873459806	0.8078603270289548	-0.0033000111664423315	0.026266591686319993	False	False	-0.0033000111664423315
11596	CNOT3	0.720064931976302	0.829802994194784	-0.0032945856512533937	0.024897407676492418	False	False	-0.0032945856512533937
3514	ARHGEF37	4.233341151577868e-05	0.00044277859551280325	-0.0032934355172757486	0.002163060795177113	False	False	-0.0032934355172757486
11575	ZNF468	0.37126968316742404	0.5553717721894976	-0.0032931688098054653	0.007360481432118974	False	False	-0.0032931688098054653
6518	AP5B1	0.45582842012688185	0.6307636425458257	-0.00328962233943865	0.007892329941031995	False	False	-0.00328962233943865
3714	ACOT13	0.6573680450203327	0.7872248942551489	-0.0032864567837712065	0.019305100068449974	False	False	-0.0032864567837712065
7111	KIF11	3.64777049315638e-05	0.00039230414435396943	-0.0032839757996710644	0.0021568478469724778	False	False	-0.0032839757996710644
3900	DAXX	0.7365441105625301	0.8421935236525537	-0.003283538453164378	0.03133089777033825	False	False	-0.003283538453164378
11	UBE2J2	0.7878392531079986	0.8761505368284767	-0.0032825844868978734	0.055497978414808004	False	False	-0.0032825844868978734
10079	TANC2	0.18618560521363206	0.3551234877330026	-0.0032820406589452425	0.003728218663169386	False	False	-0.0032820406589452425
280	RNF19B	0.4742068799206617	0.6458354123321384	-0.003281355751474326	0.007187643137748365	False	False	-0.003281355751474326
12121	ADARB1	0.020717579008218374	0.07094776770073064	-0.0032798164731587427	0.0028931735186873897	False	False	-0.0032798164731587427
347	ZFP69	7.634587095107023e-05	0.0007278428127751552	-0.0032744895456807976	0.0021506174702148936	False	False	-0.0032744895456807976
9073	RBFOX1	7.540188142680004e-05	0.0007205671402537126	-0.00327411366953565	0.002150370602483873	False	False	-0.00327411366953565
2670	LPP	0.6667402699182985	0.7942412304529798	-0.003271666275797005	0.019194471577738785	False	False	-0.003271666275797005
6098	BRD3OS	0.48670640438628954	0.6560576236822744	-0.003271623280134289	0.011283251085838714	False	False	-0.003271623280134289
9404	DDX19B	0.25338505139452744	0.4401014513179683	-0.003266219934583939	0.006104955076929424	False	False	-0.003266219934583939
8636	MAPKBP1	0.43530498938522166	0.6130916952344864	-0.003264258929279765	0.008432423859931431	False	False	-0.003264258929279765
7254	C10orf88	0.3786817673519659	0.562098401873945	-0.0032605727230091237	0.006908215229193886	False	False	-0.0032605727230091237
5193	FAM122C	0.22343239315644517	0.40221868094945074	-0.003260099770719251	0.004983966322010988	False	False	-0.003260099770719251
4402	HOXA1	0.0001454016350491738	0.0012715995223210482	-0.003258248941800786	0.002139950975195154	False	False	-0.003258248941800786
1532	SEMA4F	0.10322275429160181	0.23530042653436614	-0.003255375286374748	0.0033436113300842124	False	False	-0.003255375286374748
11106	ABHD8	0.14487425555090722	0.30126486782242057	-0.0032542621017947492	0.004053862809820415	False	False	-0.0032542621017947492
3355	FER	0.3805684903214198	0.5640585546482239	-0.003251763650706629	0.005279529011844621	False	False	-0.003251763650706629
10178	RNF157	0.13818157678184534	0.29058236595021303	-0.0032515349003448372	0.004351311869580637	False	False	-0.0032515349003448372
9116	XYLT1	7.284435256503517e-05	0.0007008647167348056	-0.0032486686347983286	0.002133658826351166	False	False	-0.0032486686347983286
10125	COG1	0.7473820995088238	0.8490650085270691	-0.0032439098882850992	0.02609558477707498	False	False	-0.0032439098882850992
503	LRRIQ3	3.951349951884543e-05	0.0004187800414430825	-0.0032358236805620126	0.0021252225242651902	False	False	-0.0032358236805620126
8915	RCCD1	0.022135764860054787	0.07454452645125492	-0.0032314323286276527	0.002868641205041294	False	False	-0.0032314323286276527
10724	TCFL5	8.081391011489825e-05	0.0007625337769720668	-0.0032307105557349935	0.002121864328910778	False	False	-0.0032307105557349935
4994	PRICKLE3	0.11560397452660735	0.2554020331247861	-0.0032298039518781994	0.003845359317281029	False	False	-0.0032298039518781994
4679	ARMC10	0.2720695725932894	0.46233961706235843	-0.0032295217928416274	0.00525367133827372	False	False	-0.0032295217928416274
1137	DISP1	0.00012411360567827362	0.0011064714063264438	-0.003229123747057892	0.0021208221455673117	False	False	-0.003229123747057892
144	IFFO2	5.1605029345039824e-05	0.0005268472466438524	-0.0032286511306716345	0.002120511740833134	False	False	-0.0032286511306716345
7316	C12orf4	0.5903656034395215	0.7382215870218705	-0.0032181944511377298	0.013685119313175802	False	False	-0.0032181944511377298
2614	NCEH1	6.709211147363711e-05	0.0006569092487037934	-0.0032175290260764815	0.0021132069710013157	False	False	-0.0032175290260764815
10410	SERPINB8	0.33832493039351974	0.5211537872509379	-0.0032167158034246478	0.0063001371114575246	False	False	-0.0032167158034246478
2576	RAP2B	0.7497671675165837	0.8500981627424866	-0.003215629491133846	0.03271630325681203	False	False	-0.003215629491133846
2727	IDUA	0.021924526735393926	0.07408358313217478	-0.003210398464137974	0.0028189331318505787	False	False	-0.003210398464137974
10519	RALGAPA2	0.3509322606462104	0.535058688435843	-0.0032103652096800925	0.006904328895079625	False	False	-0.0032103652096800925
1878	STRADB	0.47124545478577773	0.6432290833676253	-0.003209977576908421	0.009470324812626298	False	False	-0.003209977576908421
6439	ZBTB3	0.27700785550549295	0.4686046289186597	-0.003207237947024755	0.004744956567399687	False	False	-0.003207237947024755
11439	DMPK	0.02710179544214387	0.08744992294489339	-0.003205278789190463	0.0028673278388579365	False	False	-0.003205278789190463
561	BTBD8	6.0900749780074185e-05	0.0006062185375693479	-0.0031971356458046396	0.0020998130177522635	False	False	-0.0031971356458046396
7415	ERP27	0.00010970253534679199	0.000991260254259598	-0.0031950983903798686	0.002098474990237843	False	False	-0.0031950983903798686
9733	ALDH3A2	0.378941283517936	0.5623439727478804	-0.0031947651739938215	0.006434334791809708	False	False	-0.0031947651739938215
7320	NDUFA9	0.5600110386201702	0.7148948685792874	-0.0031940282014625856	0.012075502103218786	False	False	-0.0031940282014625856
8726	AC090517.4	0.05654235896790464	0.15173151547952862	-0.0031888176645872264	0.0030475616204709587	False	False	-0.0031888176645872264
10232	NPLOC4	0.492154530886169	0.6610164494713122	-0.0031886685233821813	0.011452111366217013	False	False	-0.0031886685233821813
4391	FAM221A	0.22646785823223312	0.40645897690532157	-0.0031884145802492667	0.005318476225600228	False	False	-0.0031884145802492667
3018	PLK4	3.824742909396547e-05	0.000408987490892985	-0.003182187599035019	0.0020899954476913847	False	False	-0.003182187599035019
5197	ZNF75D	0.448374861072538	0.6244143782325526	-0.0031746331267344242	0.008312877288886479	False	False	-0.0031746331267344242
5665	MFSD3	0.24749924233684248	0.4322649294575532	-0.003174474244324545	0.005450615870899388	False	False	-0.003174474244324545
7723	PLXNC1	0.28271699069735745	0.47552112098109406	-0.003172921361912555	0.005335655870375695	False	False	-0.003172921361912555
1283	ROCK2	0.43700879785386193	0.614495433820621	-0.003172023827453365	0.007132108243932198	False	False	-0.003172023827453365
1159	ITPKB	0.526417753164933	0.6887540599265255	-0.0031655086409374763	0.01103320282871847	False	False	-0.0031655086409374763
6925	THNSL1	3.138124805187982e-05	0.00034450213081746857	-0.00316471758792423	0.002078521503256513	False	False	-0.00316471758792423
8549	BRF1	0.49597637086467117	0.6642530058201092	-0.0031624962573184572	0.007014155818222018	False	False	-0.0031624962573184572
6184	CD151	0.7195974118570119	0.8294241283022153	-0.0031588913397226377	0.023399409588861775	False	False	-0.0031588913397226377
7514	PRPF40B	6.125923003152465e-05	0.0006072587852627505	-0.003157007256346291	0.0020734575158589848	False	False	-0.003157007256346291
8442	CIPC	0.029536068757209814	0.09334203902719451	-0.003154109415859976	0.002835603863387913	False	False	-0.003154109415859976
8800	PARP6	0.6540340393376918	0.7847774633884855	-0.00315366602308822	0.016597636769247522	False	False	-0.00315366602308822
11279	ZNF383	0.6496327274384337	0.7812783416982972	-0.0031526448760987222	0.014911558156857243	False	False	-0.0031526448760987222
4151	FAM229B	8.202946045270545e-05	0.0007715674269961397	-0.0031523533117609314	0.0020704009006549786	False	False	-0.0031523533117609314
8725	ZNF280D	0.5691004258150363	0.7218397748129572	-0.003146403786932646	0.013779159975903375	False	False	-0.003146403786932646
2852	SGCB	0.5641178277970691	0.7179837989278718	-0.0031463473551253318	0.010134109826153748	False	False	-0.0031463473551253318
7160	SEC31B	6.137549887056315e-05	0.0006075119787118432	-0.0031461212919924593	0.002066307838086958	False	False	-0.0031461212919924593
3809	NRM	0.14960836853880416	0.30895090988737123	-0.003144070264519474	0.003894850601163971	False	False	-0.003144070264519474
8315	CGRRF1	0.7255635116350729	0.8340533982700152	-0.003142821710782644	0.02948792487769932	False	False	-0.003142821710782644
7190	TRIM8	0.7013246645653161	0.816452199049885	-0.0031418892423474972	0.024245493725522774	False	False	-0.0031418892423474972
6625	LIPT2	0.08204072529524545	0.20106963434333086	-0.003135601966434363	0.0035299208684667176	False	False	-0.003135601966434363
2715	ZNF141	0.6687083645335234	0.7953843894138168	-0.0031351899806506068	0.0168486631100441	False	False	-0.0031351899806506068
8391	SYNJ2BP	5.450345782105463e-05	0.0005540721413696498	-0.003134418410047029	0.0020586216256215976	False	False	-0.003134418410047029
9198	TAOK2	0.45963545290922536	0.6337148932683415	-0.0031340223796849837	0.010159350795695535	False	False	-0.0031340223796849837
10447	SNPH	0.07192282179923752	0.18113973683201554	-0.003132310446911307	0.0030586954245537326	False	False	-0.003132310446911307
833	RUSC1	0.6347386621734254	0.77052172708045	-0.003132205812935245	0.01676239705656643	False	False	-0.003132205812935245
6420	ASRGL1	0.0001399458128944666	0.0012310155920726626	-0.003131537364741462	0.002056729414246299	False	False	-0.003131537364741462
2645	ABCF3	0.7104283261164208	0.8224915928829308	-0.0031295682977505288	0.03411112705608467	False	False	-0.0031295682977505288
7608	COQ10A	0.6640855201148541	0.7926659138430301	-0.003129146402810131	0.018435947837961184	False	False	-0.003129146402810131
6114	INPP5E	0.4556971142381918	0.6307582494752325	-0.0031287198052191234	0.007810579535684415	False	False	-0.0031287198052191234
5971	RBM18	0.7087932173000648	0.8209322687380834	-0.0031284611594355996	0.030245785617402623	False	False	-0.0031284611594355996
1136	BROX	0.7748445555934782	0.8679972509482788	-0.0031284235382307234	0.036887746757114086	False	False	-0.0031284235382307234
5732	ACO1	0.4506786362304468	0.6263500460514987	-0.003127993581603566	0.00625046507999688	False	False	-0.003127993581603566
9162	ZKSCAN2	0.00012335960186986257	0.0011013921137820813	-0.0031272203314819135	0.0020538940754803747	False	False	-0.0031272203314819135
10426	ZNF236	0.7014816427297785	0.8164943081330448	-0.0031268998794332357	0.018103692666083186	False	False	-0.0031268998794332357
1084	SRGAP2	0.3754520326699361	0.5592240222166462	-0.003125935836058282	0.007434497708333777	False	False	-0.003125935836058282
6137	TPRN	3.416688586210748e-05	0.00036931746878977845	-0.0031252206972620183	0.0020525807568005155	False	False	-0.0031252206972620183
9610	RNASEK	0.7847075114664356	0.8746203896682115	-0.0031227266129208926	0.043054609511579786	False	False	-0.0031227266129208926
3533	ATOX1	0.794813497938622	0.881446694606329	-0.0031219580654498497	0.046915222853422166	False	False	-0.0031219580654498497
4638	PPP1R35	0.4905917500646211	0.6595843873169753	-0.003120794495327606	0.008780397844391984	False	False	-0.003120794495327606
5818	CARNMT1	0.6071753952500587	0.7500291227747935	-0.003120422314122223	0.010559925744672875	False	False	-0.003120422314122223
1349	GPN1	0.7193537012711065	0.8292231702532137	-0.003119483127614777	0.028413038333128027	False	False	-0.003119483127614777
3538	SAP30L	0.19037855156733854	0.3601040935530478	-0.0031145977454387053	0.004510634464344808	False	False	-0.0031145977454387053
5972	MRRF	0.6139324509473166	0.7548555958576324	-0.0031137458938711505	0.01606090333457891	False	False	-0.0031137458938711505
8761	PLEKHO2	0.515400164347538	0.6801878541153754	-0.0031129726437494976	0.006950633448197857	False	False	-0.0031129726437494976
3257	RAD17	0.6475555450911932	0.7797790421301544	-0.0031108221888064827	0.016452671783891593	False	False	-0.0031108221888064827
2882	SLC4A4	7.936675376756169e-05	0.0007512506265171813	-0.0031069001781981347	0.0020405482162128797	False	False	-0.0031069001781981347
9755	SARM1	0.43020032545510445	0.6082844341591689	-0.0031066025675952746	0.006290039592603972	False	False	-0.0031066025675952746
5914	SLC44A1	0.030023279108894456	0.0944796793226726	-0.0031065242180770836	0.002786604123849228	False	False	-0.0031065242180770836
2878	RUFY3	0.162023872846893	0.32294021338522944	-0.003103750913856017	0.003868413568450162	False	False	-0.003103750913856017
5092	APOOL	0.1989107148498104	0.37121098907734673	-0.003102117582528243	0.004930251950228756	False	False	-0.003102117582528243
3866	AGPAT1	0.7514281903188669	0.8512920947491317	-0.0031019193993954124	0.025223548953215796	False	False	-0.0031019193993954124
10009	XYLT2	0.02480415924112601	0.08171224131376727	-0.003097978074329204	0.0027737457935952327	False	False	-0.003097978074329204
8411	FAM161B	0.187394612707669	0.3565090061935364	-0.003092032748296106	0.004018241567537189	False	False	-0.003092032748296106
7600	ESYT1	0.708510225783824	0.8208392043071632	-0.003091474140584417	0.025649638234988437	False	False	-0.003091474140584417
11655	ZNF543	0.12057331735059963	0.263730491363814	-0.0030910152962463724	0.003635668904556857	False	False	-0.0030910152962463724
7453	ETFBKMT	0.00016875839249842428	0.001430156231498488	-0.003089784209497521	0.002029306799560398	False	False	-0.003089784209497521
7155	ERLIN1	0.39543943307086293	0.5772256925961131	-0.0030886653145560674	0.007166734455854862	False	False	-0.0030886653145560674
5769	CCDC107	0.8671238369115122	0.9230789176336205	-0.0030846270812969413	0.08848018452331619	False	False	-0.0030846270812969413
10529	ACSS1	0.5473770391200421	0.7060738565688502	-0.003078494153094884	0.006860573502233277	False	False	-0.003078494153094884
7801	TCHP	0.6593325658077676	0.7886263956209966	-0.0030762563632119777	0.02006973846876002	False	False	-0.0030762563632119777
7253	FAM24B	0.602825284577981	0.7473647482941509	-0.0030762509887541385	0.013871194608993345	False	False	-0.0030762509887541385
3594	FAF2	0.7409530926130745	0.8448014668758783	-0.003075745789717229	0.027885516666166198	False	False	-0.003075745789717229
602	FAM102B	0.42041344055836183	0.5995792053617639	-0.0030756900297171444	0.005897518438952309	False	False	-0.0030756900297171444
8524	RCOR1	0.18284170556612	0.3511441911715606	-0.0030745590422455527	0.004412342207748201	False	False	-0.0030745590422455527
10134	RAB37	0.44688472194053397	0.6233183470472666	-0.0030679595439223072	0.006404824161587598	False	False	-0.0030679595439223072
5634	ZNF623	0.3550825959780538	0.5394332188165312	-0.003054145171853198	0.005409227239524389	False	False	-0.003054145171853198
5996	RALGPS1	8.947104885034717e-05	0.0008336916516024166	-0.00305157248606617	0.0020042101245421867	False	False	-0.00305157248606617
312	10,00 LSM	0.8237938879863392	0.8986820267810014	-0.003050445529437958	0.08171454956005146	False	False	-0.003050445529437958
6718	POGLUT3	0.13010113920969368	0.27833914088258555	-0.0030416650089427357	0.003203250809826634	False	False	-0.0030416650089427357
5871	AOPEP	0.16488621179146634	0.32630601919665286	-0.0030394307460477866	0.0033524263316958946	False	False	-0.0030394307460477866
5031	ZXDB	0.2521100601181335	0.43823120663397525	-0.0030394033699031667	0.004854427821232708	False	False	-0.0030394033699031667
5338	TNFRSF10B	0.32727556184771234	0.5093841090859785	-0.003038727867733469	0.0061919233401293875	False	False	-0.003038727867733469
5476	GDAP1	0.2822824808664684	0.4752411010785283	-0.0030375367535147983	0.003802799688434446	False	False	-0.0030375367535147983
8808	STOML1	0.24461330005569537	0.4288534978979085	-0.0030360628084523254	0.004221103741460806	False	False	-0.0030360628084523254
4185	ARHGAP18	0.48464237306694047	0.6539390033877284	-0.0030354756489333642	0.007981632891074791	False	False	-0.0030354756489333642
4748	KLHDC10	0.4083007271613982	0.589307641339432	-0.003032858959772776	0.007175074181966968	False	False	-0.003032858959772776
7537	GALNT6	0.5990602544777235	0.7445384553378858	-0.0030313111159150107	0.013307536656109543	False	False	-0.0030313111159150107
10557	ZNF341	0.08231486793051193	0.20161324443951445	-0.0030307986949503793	0.0029920245910837473	False	False	-0.0030307986949503793
3950	MDGA1	0.17882401696238862	0.3459474399909087	-0.0030296263913341466	0.003382089054030548	False	False	-0.0030296263913341466
993	ACBD6	0.7244295633274975	0.8334669838880023	-0.0030294528971170163	0.03382078674125981	False	False	-0.0030294528971170163
8614	CHST14	0.19959735990235236	0.3720278200237952	-0.0030288596913329857	0.004039342896166173	False	False	-0.0030288596913329857
2139	UBP1	0.6137861045279245	0.75476371936138	-0.003028696442176112	0.013109521739088095	False	False	-0.003028696442176112
4054	CGAS	0.7125400069564256	0.8240704056461322	-0.0030268301616913585	0.02125554686533166	False	False	-0.0030268301616913585
3237	ADAMTS6	0.34020625007925565	0.5232427273507656	-0.0030265903265102724	0.005235842919678657	False	False	-0.0030265903265102724
8760	PIF1	0.00021288919737737826	0.0017325325763421083	-0.0030239585216870106	0.001986073839974094	False	False	-0.0030239585216870106
1932	ZNF142	0.6350598619875532	0.7705827158451068	-0.0030223505510821665	0.010633919004399282	False	False	-0.0030223505510821665
2503	TMCC1	0.4079318666887447	0.5889885828821186	-0.00302041305903104	0.008145358642780934	False	False	-0.00302041305903104
9057	CORO7	0.48555795050280925	0.6549422400486041	-0.0030174443428819665	0.007858277459858686	False	False	-0.0030174443428819665
7447	FAR2	0.0004136285236167037	0.003046783117583298	-0.003015596537096036	0.0019805818602636263	False	False	-0.003015596537096036
3655	BPHL	0.45043476776391345	0.6263023550381002	-0.0030133980479360814	0.006166283208151143	False	False	-0.0030133980479360814
6033	WDR34	0.5193235925422215	0.6828879413448707	-0.0030133348980564676	0.008542723623285819	False	False	-0.0030133348980564676
10796	ATP8B3	0.00020200148653360718	0.0016574658692582525	-0.003012069213235274	0.0019782651864088978	False	False	-0.003012069213235274
106	FBXO44	0.7222569889851127	0.8314475015230642	-0.0030104111929918	0.0237536307559772	False	False	-0.0030104111929918
582	AGL	0.6790429538611203	0.8020571508626179	-0.0030100430426297964	0.01911703049265719	False	False	-0.0030100430426297964
4504	ZNF117	0.036204952323263186	0.10881451063082945	-0.0030060756010575245	0.0027206315355701974	False	False	-0.0030060756010575245
5235	ABCD1	0.19728225092043236	0.3694406813524074	-0.003004964851778734	0.003979139022238843	False	False	-0.003004964851778734
9764	SUPT6H	0.7937285361702362	0.8805702162133606	-0.0030035318869572874	0.048170426346651925	False	False	-0.0030035318869572874
11948	SREBF2	0.7376068455390112	0.8428305989213678	-0.0030031691110531237	0.02555253134532408	False	False	-0.0030031691110531237
1160	PSEN2	0.12208523818868432	0.2661431478019185	-0.0029982565206842396	0.0035443170452127597	False	False	-0.0029982565206842396
10611	FAM83D	7.223013044368413e-05	0.0006963800076243901	-0.00299750577610479	0.001968700220058491	False	False	-0.00299750577610479
7740	NEDD1	0.698010958748258	0.8147094123685913	-0.002992409446458519	0.024896524636582894	False	False	-0.002992409446458519
9400	WWP2	0.6521600522116044	0.7831029955996114	-0.0029909462503117253	0.01647975194425165	False	False	-0.0029909462503117253
359	CCDC30	7.593008943704483e-05	0.0007244566793454676	-0.002990389993925341	0.001964026720492871	False	False	-0.002990389993925341
11665	ZNF419	0.359261234678684	0.5425679712713071	-0.002990388650310881	0.004697631751852376	False	False	-0.002990388650310881
4582	FAM133B	0.8598831470524292	0.91866872412974	-0.0029893271948875874	0.07579627273144661	False	False	-0.0029893271948875874
635	CEPT1	0.6908217754343502	0.8096999033957645	-0.0029873198348845478	0.018294012659749427	False	False	-0.0029873198348845478
7442	STK38L	0.6130600243802644	0.754351668581022	-0.0029865029172929498	0.009919586052948778	False	False	-0.0029865029172929498
10510	ZNF133	0.40389341696030434	0.5850035525729625	-0.0029817801124665216	0.006352674071858456	False	False	-0.0029817801124665216
11443	MYPOP	0.3407610339311883	0.5238264318692756	-0.0029793703399327524	0.005920186588274582	False	False	-0.0029793703399327524
11463	INAFM1	0.42985402037044296	0.608082453381688	-0.002977113067640178	0.00773846180287081	False	False	-0.002977113067640178
10897	SLC25A23	0.03267723007099569	0.10097086727804432	-0.0029763616512534985	0.002693650018085133	False	False	-0.0029763616512534985
8683	SLC30A4	0.0001445848645120107	0.001266309197978819	-0.002970543464738665	0.0019509919278033368	False	False	-0.002970543464738665
8638	JMJD7-PLA2G4B	0.040532861008765915	0.11885463658567488	-0.0029679329058190495	0.0027268955691765948	False	False	-0.0029679329058190495
9975	TBKBP1	0.18247769495964633	0.3506704457872644	-0.002965933355575058	0.003304154755390406	False	False	-0.002965933355575058
1378	STRN	0.6237959988073366	0.7626506947474433	-0.0029585355823108454	0.013149798413278995	False	False	-0.0029585355823108454
6334	ACCS	0.0002565211452989815	0.002028247547651669	-0.002953794302785594	0.0019399914222878296	False	False	-0.002953794302785594
9906	NAGLU	0.00013087081487773378	0.001157219372679961	-0.002953743917243349	0.0019399583300986848	False	False	-0.002953743917243349
610	TMEM167B	0.7456474942921292	0.8478424761520262	-0.0029518027302524582	0.028660790480963597	False	False	-0.0029518027302524582
457	TCEANC2	0.4538167747023728	0.628900648594305	-0.0029501890492861596	0.007582117767835205	False	False	-0.0029501890492861596
2906	PAQR3	9.217218550595054e-05	0.0008542003703284021	-0.002949273040128146	0.0019370219498485715	False	False	-0.002949273040128146
2256	RNF123	0.5271566088470362	0.6893630779661253	-0.0029481870637409597	0.008946275933125577	False	False	-0.0029481870637409597
9618	PHF23	0.763754354896274	0.8592775562568187	-0.0029469495948234235	0.03376900680459939	False	False	-0.0029469495948234235
1487	C2orf42	0.6026949561896437	0.7473517478733732	-0.0029461501442198034	0.009843967090566438	False	False	-0.0029461501442198034
11684	ZNF417	5.457569683554184e-05	0.0005543351365071391	-0.0029456241191587657	0.0019346254135107065	False	False	-0.0029456241191587657
4794	EPHB6	0.31722374515890805	0.4989691294389749	-0.002941570434333351	0.004382653641333054	False	False	-0.002941570434333351
6213	NUP98	0.8336631362092467	0.9039037541612138	-0.0029377968931228182	0.0786805975901616	False	False	-0.0029377968931228182
1527	LBX2	0.00016879552008735815	0.001430156231498488	-0.002936308840108517	0.00192850732958162	False	False	-0.002936308840108517
5670	ZNF34	0.3494060182282317	0.5336845468146812	-0.0029353998849264177	0.005305476460557479	False	False	-0.0029353998849264177
3197	C5orf34	0.3574861749674597	0.5409806609792381	-0.0029340220082978256	0.005880545151794886	False	False	-0.0029340220082978256
5521	C8orf37	0.00018191251311576781	0.0015208140519573457	-0.0029333414675739035	0.0019265584202555867	False	False	-0.0029333414675739035
10324	GATA6	9.56720398014751e-05	0.0008798147967897191	-0.002924911630452706	0.001921021876397071	False	False	-0.002924911630452706
53	DFFB	0.5493492900096371	0.7076881429322883	-0.0029246489538258024	0.007212938080457124	False	False	-0.0029246489538258024
8491	ASB2	0.3069445828128469	0.4989691294389749	-0.002923741678161778	0.004407257046187659	False	False	-0.002923741678161778
9921	RUNDC1	0.6238361475479086	0.7626506947474433	-0.0029235088969566067	0.014532476020614048	False	False	-0.0029235088969566067
4218	CITED2	0.8298558771029361	0.9025673402245266	-0.0029227161644252856	0.05058927206830545	False	False	-0.0029227161644252856
8646	ZNF106	0.8033402127454566	0.8864302155049073	-0.0029219368680385637	0.04898333893774392	False	False	-0.0029219368680385637
6792	HINFP	0.6973274426880571	0.8143172307980661	-0.002917881839598689	0.020724114071239124	False	False	-0.002917881839598689
5030	FAAH2	0.3998919547674167	0.5815607613922911	-0.002917180472850639	0.006717872742273204	False	False	-0.002917180472850639
4411	MTURN	0.00010126608521673229	0.0009241496555465912	-0.002917157967308436	0.0019159294297168782	False	False	-0.002917157967308436
1609	UNC50	0.7893550830462681	0.8773821393720791	-0.002916841882006753	0.042425411430659234	False	False	-0.002916841882006753
6906	CUBN	8.493813765506095e-05	0.0007957957959766878	-0.0029120139393488407	0.0019125509378197906	False	False	-0.0029120139393488407
703	ANKRD34A	0.00033631189806265544	0.002554389289287831	-0.002909400273320787	0.0019108343356615538	False	False	-0.002909400273320787
8078	VPS36	0.8325274535077516	0.9036542175402222	-0.002909387508983418	0.07109852670075058	False	False	-0.002909387508983418
3625	RUFY1	0.6160461458826878	0.756686702355649	-0.0029081500400658816	0.014416316585591086	False	False	-0.0029081500400658816
11017	ZNF44	0.7476637846789899	0.8492223180306108	-0.0029031128294558454	0.019087980284125776	False	False	-0.0029031128294558454
9795	RNF135	0.7300472954958948	0.8377190649198792	-0.0029014816815015683	0.021465324295999167	False	False	-0.0029014816815015683
6044	DOLK	0.3501209323746921	0.5344351055336369	-0.0028981407841471123	0.00631426500422614	False	False	-0.0028981407841471123
8420	AREL1	0.5566918957500776	0.7125537059627599	-0.002891911115703945	0.009924945597137724	False	False	-0.002891911115703945
11341	BLVRB	0.5541200839475768	0.7107841620581024	-0.002890950431365141	0.010931597745844296	False	False	-0.002890950431365141
1495	NAGK	0.7956225754237498	0.8818531326896838	-0.0028905177875090645	0.03483513984587285	False	False	-0.0028905177875090645
5464	TRAM1	0.8788694931042584	0.9302244170041089	-0.002890039460761352	0.13141385584682613	False	False	-0.002890039460761352
4570	ADAM22	0.00015996414805140362	0.0013689129491442592	-0.00288900991618148	0.0018974423679438506	False	False	-0.00288900991618148
10255	RFNG	0.05252235654493446	0.14361957284874005	-0.0028884651644939083	0.0026747027890720444	False	False	-0.0028884651644939083
10355	KIAA1328	0.6583266889761867	0.787810072590096	-0.0028842498260537907	0.012107080182471834	False	False	-0.0028842498260537907
10495	ANKEF1	0.15724864636588176	0.3187468139709886	-0.0028832537038836078	0.0036090400596693545	False	False	-0.0028832537038836078
11843	LIMK2	0.5155433725032037	0.6801878541153754	-0.0028809203494222437	0.007944005888874655	False	False	-0.0028809203494222437
9444	WWOX	0.6066304471165107	0.7498208225059849	-0.00287925561110647	0.011153254080805685	False	False	-0.00287925561110647
11092	C19orf44	4.8928052335410396e-05	0.0005029534528545411	-0.002877977497851523	0.0018901965022087098	False	False	-0.002877977497851523
8567	SNURF	0.3225592677984689	0.505332989979124	-0.00287230341398751	0.005521169733618954	False	False	-0.00287230341398751
10801	ADAT3	0.5232528809699313	0.6860686499047832	-0.0028690253306090526	0.0075185684189684205	False	False	-0.0028690253306090526
8187	RBM23	0.809237864865662	0.889685366421647	-0.0028679773113303576	0.04136458671905778	False	False	-0.0028679773113303576
3165	AMACR	0.0495579192751371	0.1373499625061074	-0.0028649483004823976	0.0027024744304090546	False	False	-0.0028649483004823976
4045	FAM135A	0.13649198665748505	0.2883990280117062	-0.002860756223367617	0.0034589767669533176	False	False	-0.002860756223367617
1935	STK36	0.0002235365433905547	0.0018081051260041146	-0.0028597527113179044	0.0018782268367804492	False	False	-0.0028597527113179044
6212	CHRNA10	0.00047320908600337954	0.0034120715459411356	-0.0028574924158927956	0.0018767423211754142	False	False	-0.0028574924158927956
6967	ZFAND4	0.07894943891446224	0.1947669298849352	-0.0028572958283021362	0.002790975058239631	False	False	-0.0028572958283021362
11166	ATP13A1	0.5969939261772462	0.7428813326586376	-0.002855137731551881	0.010949985284793688	False	False	-0.002855137731551881
3997	TJAP1	0.6577112283213662	0.7873172859299021	-0.0028543517170928592	0.014943217733850728	False	False	-0.0028543517170928592
11874	C1QTNF6	0.34372833227419186	0.5271676988246264	-0.0028540393267309405	0.0046258336535425154	False	False	-0.0028540393267309405
8648	LRRC57	0.25732943830172966	0.4447553614008106	-0.002847924537324092	0.00455488017240128	False	False	-0.002847924537324092
929	NUF2	0.2819481730286024	0.4750127407774721	-0.0028422860592432655	0.004077683691322416	False	False	-0.0028422860592432655
6284	GTF2H1	0.7665649853193723	0.8614478135360975	-0.0028410754626149266	0.0324979138538822	False	False	-0.0028410754626149266
9913	TUBG2	0.5279540954358524	0.6899531275618294	-0.0028405884023732252	0.007645213340542147	False	False	-0.0028405884023732252
8906	GDPGP1	0.00012638820465436177	0.0011259098261124404	-0.0028389532235755686	0.0018645661604868903	False	False	-0.0028389532235755686
1445	FANCL	0.3142097973033156	0.4989691294389749	-0.0028363768428487763	0.004913401116266266	False	False	-0.0028363768428487763
9163	KDM8	0.28472015431014314	0.47773044838986123	-0.002832897889108569	0.004710855081846768	False	False	-0.002832897889108569
2220	ZNF589	0.17432119920466987	0.3393047763744429	-0.0028314904529618597	0.0036197387035210413	False	False	-0.0028314904529618597
9873	MED24	0.7048014381641379	0.8184459634047856	-0.0028238852592154047	0.017955739579417488	False	False	-0.0028238852592154047
4034	KIAA1586	0.7080443780141554	0.8204744747118248	-0.0028237589594561773	0.021221093367059508	False	False	-0.0028237589594561773
6061	FUBP3	0.5905866375371001	0.7382708249899681	-0.002818392563303474	0.01096234755082564	False	False	-0.002818392563303474
9243	ZNF646	0.496108317859396	0.6642571668991246	-0.0028180062741462626	0.006288628223315849	False	False	-0.0028180062741462626
9955	HEXIM2	0.3507450853992784	0.5348415173403537	-0.0028179065107726176	0.005518129593390343	False	False	-0.0028179065107726176
4662	CLDN15	0.11638390664528231	0.2567576312870179	-0.0028162871194448644	0.0033259308162786358	False	False	-0.0028162871194448644
11537	EMC10	0.8267610959264603	0.9007499227012515	-0.00281252902980062	0.061590258053370886	False	False	-0.00281252902980062
3328	POU5F2	0.00023998179719105645	0.001919051762822127	-0.0028124932560656263	0.0018471877973575098	False	False	-0.0028124932560656263
2081	NUP210	0.7046224896808055	0.8184230878596251	-0.0028101024620861025	0.022505613769610206	False	False	-0.0028101024620861025
12048	CFAP298	0.32068400644138356	0.5033185370889773	-0.0028062298293091547	0.004906177989920818	False	False	-0.0028062298293091547
7567	ATF7	0.6838702110455099	0.8048502040804362	-0.0028024102693033717	0.014514888781909045	False	False	-0.0028024102693033717
10394	ALPK2	0.07885624555407526	0.19463749286773332	-0.0028003275829146758	0.002738843656888885	False	False	-0.0028003275829146758
477	DOCK7	0.00020004447839900346	0.0016447948688171157	-0.0027976058398985065	0.001837410048230902	False	False	-0.0027976058398985065
6822	CHEK1	7.971474163443605e-05	0.0007539475761389897	-0.002797349881343902	0.0018372419399100466	False	False	-0.002797349881343902
6153	BET1L	0.8152259652999978	0.8934047571435553	-0.0027953791348348943	0.05586160134378966	False	False	-0.0027953791348348943
2467	SEC22A	0.31998071805357686	0.5025806282291947	-0.002794012678929211	0.004841032044889478	False	False	-0.002794012678929211
9214	MYLPF	0.00025810586871625834	0.002038081678007179	-0.002792065949528673	0.0018337715620344336	False	False	-0.002792065949528673
11222	ZNF181	0.6763327828370558	0.7997970329728658	-0.0027870231965089897	0.012553929364332906	False	False	-0.0027870231965089897
4287	PRKN	0.00018041667702758235	0.0015114795892535017	-0.002786756824942321	0.0018302846380642483	False	False	-0.002786756824942321
8773	DENND4A	0.8099764651668692	0.8899245143892952	-0.0027862425565078077	0.0436435737625345	False	False	-0.0027862425565078077
2113	NKIRAS1	0.4148789613565753	0.5952488558140585	-0.0027858636572301253	0.005262172588618932	False	False	-0.0027858636572301253
9460	MLYCD	0.0003978388823498569	0.0029520759567644808	-0.002785130715542269	0.001829216642813249	False	False	-0.002785130715542269
10452	SIRPG	0.10969126884113485	0.24543498390338145	-0.002784692529276545	0.0028645664225513865	False	False	-0.002784692529276545
7114	FRA10AC1	0.7708316360434311	0.864798443027329	-0.0027829936967438524	0.027603530664142076	False	False	-0.0027829936967438524
874	MNDA	0.0004880174145924251	0.0035040529678393045	-0.0027798175601125375	0.0018257270714679321	False	False	-0.0027798175601125375
3607	DBN1	0.46217260205382804	0.6355976394596209	-0.002776563157938935	0.004323853155380333	False	False	-0.002776563157938935
10068	APPBP2	0.7844727635516848	0.8744508966728534	-0.0027760391482995876	0.02904781413833042	False	False	-0.0027760391482995876
9418	ATXN1L	0.5961073242205666	0.7422625831743437	-0.0027749588822738556	0.010539420060813428	False	False	-0.0027749588822738556
8954	RAB40C	0.38408787093431407	0.566885246545645	-0.002772993846126302	0.004630511490410411	False	False	-0.002772993846126302
2518	TOPBP1	0.7630262686523236	0.8587816834624862	-0.0027701836764834928	0.025161638473729035	False	False	-0.0027701836764834928
5623	ZNF696	0.4169778904072987	0.5971455054886508	-0.002768391630697647	0.004058183234354312	False	False	-0.002768391630697647
10755	CDC34	0.503125768781836	0.6699564007336656	-0.002764573414306324	0.004566850296959474	False	False	-0.002764573414306324
1928	SLC11A1	0.00014685283304875806	0.0012814785540860604	-0.0027641221277996163	0.0018154186339347394	False	False	-0.0027641221277996163
7610	CNPY2	0.7716855741654189	0.8655635284609018	-0.0027626970567131213	0.037177441584599485	False	False	-0.0027626970567131213
2922	HELQ	0.7489602667879516	0.8497619678938257	-0.002762420272134389	0.02828659373057353	False	False	-0.002762420272134389
6684	FUT4	0.0002561749806770975	0.0020270459230133384	-0.002757833340320215	0.0018112882875002824	False	False	-0.002757833340320215
3105	RWDD4	0.7764301262807627	0.8690405542258701	-0.0027574408369461264	0.0342866845351535	False	False	-0.0027574408369461264
2805	SEPSECS	0.5301094285108585	0.6920133454736093	-0.0027560475087512457	0.007323941775150113	False	False	-0.0027560475087512457
1388	RMDN2	0.07866058210457193	0.19433504010335964	-0.002747939803196801	0.002710364947772839	False	False	-0.002747939803196801
1782	DYNC1I2	0.7895138468713634	0.8773821393720791	-0.002746321083676278	0.0287527734534694	False	False	-0.002746321083676278
3731	H2BC4	0.4037565343764874	0.5849381202703474	-0.002745803120302	0.00466598536746649	False	False	-0.002745803120302
7492	ZNF641	0.5388922183809811	0.6996012153082681	-0.0027423957140317807	0.008735490680563373	False	False	-0.0027423957140317807
946	TBX19	0.00034611867359851277	0.0026205501854782904	-0.002741824174030915	0.0018007737959360149	False	False	-0.002741824174030915
8685	SQOR	0.6466613567000216	0.7790040829654129	-0.0027396742229433228	0.011117272982252882	False	False	-0.0027396742229433228
2442	ADPRH	0.00016796347984850143	0.0014251266157479308	-0.00273900174390616	0.0017989200818074214	False	False	-0.00273900174390616
3909	LEMD2	0.6355495092659627	0.7708221957263451	-0.002735842234503786	0.010945069237866185	False	False	-0.002735842234503786
5142	NXT2	0.5692307706587421	0.7218397748129572	-0.002735178488960612	0.009547932563567316	False	False	-0.002735178488960612
6341	CRY2	0.6679635907661234	0.7947357412031255	-0.0027349272330566173	0.011456487083493115	False	False	-0.0027349272330566173
1745	ERMN	0.0002460916771234129	0.0019600439706931386	-0.0027349117814903286	0.0017962338785072426	False	False	-0.0027349117814903286
1805	TTC30A	0.24773092456278326	0.43248002382419304	-0.002733889962693601	0.0038320783922424564	False	False	-0.002733889962693601
10674	PARD6B	0.3208590691485594	0.503461106663739	-0.0027300556229287593	0.004216865237632935	False	False	-0.0027300556229287593
11432	OPA3	0.5067296585270931	0.6725081114222244	-0.0027286512099145843	0.007002764766576228	False	False	-0.0027286512099145843
10913	PEX11G	0.00035348952983719724	0.0026679086674265737	-0.0027269839523216986	0.001791027043159906	False	False	-0.0027269839523216986
3368	YTHDC2	0.7611798688795932	0.8572677133475076	-0.00272599757135635	0.024877567809897586	False	False	-0.00272599757135635
5763	PIGO	0.3996772430775558	0.5813531379720379	-0.0027258323067777864	0.005793153765042881	False	False	-0.0027258323067777864
8846	WDR61	0.7777063819282692	0.8698989330045339	-0.0027248017544870694	0.038094693546171315	False	False	-0.0027248017544870694
11679	ZNF552	0.4454734358146957	0.621954383120584	-0.002724045299546165	0.00547930157949011	False	False	-0.002724045299546165
4737	CCDC136	0.2054193991552281	0.3790382646860244	-0.0027239519183412044	0.003118954057527053	False	False	-0.0027239519183412044
12123	COL18A1	9.994356543406757e-05	0.0009141739286643289	-0.0027134085756746382	0.0017821110146386283	False	False	-0.0027134085756746382
9971	CDC27	0.7860995974960917	0.8749483928931922	-0.0027112930547075796	0.03140238415594999	False	False	-0.0027112930547075796
3449	KDM3B	0.6900339028807916	0.8093157371666696	-0.0027078292166300456	0.012441178320774012	False	False	-0.0027078292166300456
3260	GTF2H2C	0.30909326597421377	0.4989691294389749	-0.002707524887954886	0.005123797232986658	False	False	-0.002707524887954886
11385	ETHE1	0.7991528030533104	0.8837994228031754	-0.0027062652493987623	0.04198206362786231	False	False	-0.0027062652493987623
4691	SYPL1	0.7933531855985769	0.8802894549000781	-0.002705679433494261	0.03250266653570262	False	False	-0.002705679433494261
9728	GRAP	0.5105881210913273	0.6759779609797141	-0.0027036942431298092	0.007301154520072333	False	False	-0.0027036942431298092
9727	FAM83G	0.3193135829180579	0.5018264603372397	-0.002702394967947119	0.004599959317401245	False	False	-0.002702394967947119
11583	ZNF665	0.00031808629943616063	0.0024407582365658445	-0.00270001122794351	0.001773311911852329	False	False	-0.00270001122794351
9252	ITGAM	0.0029995249931793378	0.015390266649553211	-0.0026974276252889956	0.0017716150547002817	False	False	-0.0026974276252889956
10420	CYB5A	0.727772232126762	0.8356249753778555	-0.0026966261592636857	0.01911870388048036	False	False	-0.0026966261592636857
9509	VPS9D1	0.3724451881938161	0.5562946307917381	-0.0026939869645608945	0.00434938914747304	False	False	-0.0026939869645608945
7572	CBX5	0.7373460319612075	0.8428121055642256	-0.0026875943828644686	0.020678437001906434	False	False	-0.0026875943828644686
3620	ZNF354A	0.46868718525091146	0.6412057097376828	-0.002687210109128947	0.005675049190977952	False	False	-0.002687210109128947
10574	PROCR	0.00015133627487843985	0.0013109943531690077	-0.002682423650567483	0.0017617607523094524	False	False	-0.002682423650567483
2809	SEL1L3	0.5093154866412464	0.6746666640217286	-0.00267577259103934	0.008517849537991472	False	False	-0.00267577259103934
1510	DUSP11	0.8426877789493457	0.9095641384380126	-0.0026730940956135978	0.06815817290312284	False	False	-0.0026730940956135978
2333	PDE12	0.6990563256018424	0.8152588403638694	-0.0026713258989844147	0.0179866142019436	False	False	-0.0026713258989844147
7532	POU6F1	0.04234606485547719	0.12296507295293414	-0.0026712710627192714	0.0024503095374539398	False	False	-0.0026712710627192714
6183	CRACR2B	0.0017563050962819166	0.009998394012404911	-0.0026706567789834016	0.001754032512763878	False	False	-0.0026706567789834016
4712	TMEM168	0.6359675016001782	0.7710319624605633	-0.002667993735123948	0.010521928835902122	False	False	-0.002667993735123948
8413	ENTPD5	0.20362001633345211	0.3767131433950548	-0.0026671247524720294	0.003511823242191564	False	False	-0.0026671247524720294
729	H2AC21	0.0003196067856107222	0.002447703305073482	-0.0026658755269279694	0.001750892284628633	False	False	-0.0026658755269279694
6651	USP35	0.00019762754530678657	0.0016294050373397472	-0.0026648595864445035	0.001750225035788177	False	False	-0.0026648595864445035
6726	PPP2R1B	0.5929235672838344	0.7400711262140572	-0.0026637089486114362	0.009749195891638082	False	False	-0.0026637089486114362
6545	BBS1	0.035542020419681845	0.10732630818825371	-0.002663369266080801	0.002389730088104337	False	False	-0.002663369266080801
10929	NDUFA7	0.6025568552216576	0.7472580087318378	-0.00266187021222311	0.008948301133736	False	False	-0.00266187021222311
11677	ZNF776	0.18044184101086433	0.34815723196980036	-0.00266171804788553	0.0034118572929753115	False	False	-0.00266171804788553
11569	ZNF808	0.6692160324248725	0.79567157311182	-0.0026613952445115473	0.01345260509132565	False	False	-0.0026613952445115473
6775	IFT46	0.4607785177889746	0.6347505183109831	-0.002659288121134863	0.004943932882062607	False	False	-0.002659288121134863
11200	POP4	0.83986510075352	0.9076142496897	-0.0026534020820898063	0.06822248721277559	False	False	-0.0026534020820898063
4506	ZNF92	0.6704064441818502	0.7964880928215737	-0.0026529533148602112	0.014982872998172587	False	False	-0.0026529533148602112
6810	VWA5A	0.610671857122432	0.7531307056652343	-0.0026524588647389804	0.005252427132679271	False	False	-0.0026524588647389804
6652	GAB2	0.11553087611010546	0.25534694470259023	-0.002651894882569452	0.003092603257966119	False	False	-0.002651894882569452
11434	GIPR	0.40138588821104026	0.5830581158642755	-0.0026493188377462746	0.0044959763125456	False	False	-0.0026493188377462746
10137	TMEM104	0.4262622984955472	0.6047906217083155	-0.0026464482054527716	0.006319614502952084	False	False	-0.0026464482054527716
9811	CCT6B	0.10224237284093718	0.23380022328106428	-0.0026417283397829746	0.0026346789318886766	False	False	-0.0026417283397829746
3043	ANAPC10	0.5884533080686896	0.7365171012936498	-0.0026413538912281906	0.008523885471770517	False	False	-0.0026413538912281906
7102	RPP30	0.8047347489882822	0.886936841906049	-0.0026401271712263334	0.03994661219127767	False	False	-0.0026401271712263334
2785	ZNF518B	0.5859590512333663	0.7346276856570662	-0.0026357348955570324	0.009859019660620721	False	False	-0.0026357348955570324
5754	RPP25L	0.813298442288358	0.8922623545523832	-0.0026318827529005972	0.043510114939568884	False	False	-0.0026318827529005972
6253	SBF2	0.5013867408135237	0.6683852014301602	-0.0026313419480805014	0.006128623891476687	False	False	-0.0026313419480805014
9076	TMEM186	0.5776758782360605	0.7285152210363216	-0.0026298821109698575	0.010567342212254352	False	False	-0.0026298821109698575
10995	SWSAP1	0.5455869428861417	0.705058037207202	-0.002628844840606841	0.009012888937027425	False	False	-0.002628844840606841
7948	ZNF140	0.6729631339694482	0.7976714889794984	-0.0026286500165101606	0.01682782584293322	False	False	-0.0026286500165101606
4064	IRAK1BP1	0.00023697046931884085	0.0019000549702929191	-0.0026285064177147626	0.0017263490213202193	False	False	-0.0026285064177147626
5778	SPAG8	0.0005719118333802911	0.00399709220694446	-0.002628168162774491	0.0017261268624237606	False	False	-0.002628168162774491
1771	PHOSPHO2	0.41779720126039954	0.5979606777287294	-0.0026274780487975428	0.004444320387533539	False	False	-0.0026274780487975428
9071	ALG1	0.7312533236815242	0.8385739553585249	-0.0026217895210780863	0.022213599005496347	False	False	-0.0026217895210780863
9061	CDIP1	0.6932642093262735	0.8114327024178187	-0.0026209672290286486	0.018072506807647742	False	False	-0.0026209672290286486
9701	AC098850.3	0.00031217576695437635	0.002403130260102749	-0.0026200381196296516	0.0017207872170906563	False	False	-0.0026200381196296516
10509	KAT14	0.38102662212813254	0.5642478963881858	-0.0026157341866110866	0.005519083488563245	False	False	-0.0026157341866110866
7516	TMBIM6	0.9161652966612012	0.9516687915183474	-0.0026137923278129658	0.34917489867705803	False	False	-0.0026137923278129658
10701	NPEPL1	0.3484684028184356	0.5327970016235322	-0.0026120725013043375	0.004176129828170909	False	False	-0.0026120725013043375
5189	MBNL3	0.19085267967312658	0.3606201652429632	-0.0026107735620252625	0.0034062003083043285	False	False	-0.0026107735620252625
1331	KHK	0.057171460675067946	0.152822557066597	-0.0026101665841930183	0.0024783533850273533	False	False	-0.0026101665841930183
8325	PELI2	0.21585923696826206	0.39208459187207756	-0.002608507892142314	0.0035456276548324855	False	False	-0.002608507892142314
1127	ZC3H11B	0.0007503221425247179	0.005000056417994985	-0.002608022679370495	0.001712895722745301	False	False	-0.002608022679370495
11806	MN1	0.0004991474787498343	0.0035640889076665326	-0.0026077344740688536	0.001712706435423393	False	False	-0.0026077344740688536
10270	RAB40B	0.0006714189681635963	0.004562169882026561	-0.00260747045382749	0.001712533032352274	False	False	-0.00260747045382749
4976	WDR13	0.7481538101806868	0.8493429125809263	-0.002605074957197357	0.02376324218685751	False	False	-0.002605074957197357
1334	SLC5A6	0.4465165569173609	0.6230281255957884	-0.002604526090690502	0.006545483547129801	False	False	-0.002604526090690502
4557	GSAP	0.5710692478278181	0.7231366230040849	-0.002603316165869393	0.007010562987877177	False	False	-0.002603316165869393
3574	UBTD2	9.334556627729275e-05	0.0008627222665821818	-0.0026032810639416287	0.001709781527132183	False	False	-0.0026032810639416287
366	ERMAP	0.2601967298130582	0.4484792250454312	-0.002602337678638996	0.003662236639625066	False	False	-0.002602337678638996
5577	C8orf76	0.690991878197538	0.8097853008729061	-0.002600555038154369	0.01865048847221709	False	False	-0.002600555038154369
11381	LIPE	0.4091158879688548	0.5899843033142872	-0.002596360945617898	0.005538219854284029	False	False	-0.002596360945617898
5867	PTPDC1	0.00022761681894008516	0.0018336651417983276	-0.0025923510962142363	0.0017026029488483032	False	False	-0.0025923510962142363
5803	ZNF658	0.15982099763808152	0.3204315757050191	-0.002589838537174288	0.002812843523109211	False	False	-0.002589838537174288
7653	SLC16A7	0.7636041228501994	0.8591893918752126	-0.00258804061307518	0.023786502138941318	False	False	-0.00258804061307518
11421	MARK4	0.5318522385865222	0.6934680725947537	-0.002586179035241036	0.006383703450684424	False	False	-0.002586179035241036
7929	SLC15A4	0.6590279843838338	0.788419849225331	-0.0025828703846336168	0.010691529222123035	False	False	-0.0025828703846336168
11620	TMEM86B	0.0004933999630388521	0.003533816931431764	-0.002572592741726489	0.0016896260674897727	False	False	-0.002572592741726489
11544	VSIG10L	0.0008571527364081026	0.005581296821219426	-0.002571795306544559	0.001689102328442908	False	False	-0.002571795306544559
5466	XKR9	0.0001166814028500307	0.0010519805211705257	-0.0025717743125686235	0.0016890885400307643	False	False	-0.0025717743125686235
4825	LRRC61	0.1587382147614399	0.31921200293911084	-0.0025685158795516415	0.0027823381826233167	False	False	-0.0025685158795516415
6409	SDHAF2	0.7852835923194462	0.8747934973118806	-0.0025661020761744927	0.028261518928331213	False	False	-0.0025661020761744927
10733	GMEB2	0.2659778273843848	0.4543170347735848	-0.002565638529185839	0.004120472338437648	False	False	-0.002565638529185839
9253	ITGAX	0.012045568758350573	0.046648776969899934	-0.002556240113990886	0.0016788859975028349	False	False	-0.002556240113990886
8690	CEP152	0.3775343932783256	0.5610780020707015	-0.002555865749412006	0.005246878235612984	False	False	-0.002555865749412006
7912	KMT5A	0.40389956695418094	0.5850035525729625	-0.0025556128139899363	0.0044631650522593165	False	False	-0.0025556128139899363
6711	ALKBH8	0.43606899395515075	0.6136435000443654	-0.0025550629397722365	0.006331183441321958	False	False	-0.0025550629397722365
1384	NDUFAF7	0.7174963262886195	0.8282001140079603	-0.0025502716106083553	0.019121465324968487	False	False	-0.0025502716106083553
9029	PRSS21	0.00018546254983228396	0.0015472468829343718	-0.002549143982172913	0.0016742254038909813	False	False	-0.002549143982172913
8922	RGMA	0.08769592371996525	0.2090954862529287	-0.0025483566240994317	0.0025242472392833465	False	False	-0.0025483566240994317
5736	NDUFB6	0.867408495248523	0.9230789176336205	-0.0025473102843388113	0.0894730693605039	False	False	-0.0025473102843388113
589	DBT	0.4982206803108583	0.6657979245602852	-0.002546542408674998	0.005740237123538534	False	False	-0.002546542408674998
10466	FASTKD5	0.6119806151264853	0.7539616886407425	-0.0025459881677103034	0.012057610156087133	False	False	-0.0025459881677103034
11729	PEX26	0.7744457676740484	0.8677131351961808	-0.002544760104093986	0.023012506102586722	False	False	-0.002544760104093986
7413	WBP11	0.8636547965477563	0.9208877178673232	-0.002540199876617202	0.058410389676883626	False	False	-0.002540199876617202
6093	SLC2A6	0.29665188975861423	0.49169609055892677	-0.002536858979262746	0.0037757291577079077	False	False	-0.002536858979262746
1437	CLHC1	0.0001608811540802835	0.0013747921351177908	-0.0025313427700977675	0.001662533933466131	False	False	-0.0025313427700977675
9084	CIITA	0.06207958434361796	0.16172617799693892	-0.002530959168169476	0.0023726913590564743	False	False	-0.002530959168169476
7570	HOXC4	0.0003619492398317314	0.002722762753282548	-0.002530687758048583	0.001662103735007249	False	False	-0.002530687758048583
162	NBPF3	0.5541203170540789	0.7107841620581024	-0.0025294576790105758	0.005151267936574174	False	False	-0.0025294576790105758
899	F11R	0.0004058564777042799	0.002996920439131974	-0.002526295482379282	0.0016592189785722014	False	False	-0.002526295482379282
4265	ZDHHC14	0.0006323997774376167	0.004337544084490366	-0.0025259199421377495	0.0016589723314557757	False	False	-0.0025259199421377495
11011	ZNF763	0.00048321375674476925	0.0034737344930148625	-0.0025239703575564844	0.0016576918843504672	False	False	-0.0025239703575564844
7530	CSRNP2	0.43099543270554275	0.6090485104012723	-0.0025232797397241134	0.005237933318916853	False	False	-0.0025232797397241134
7108	CPEB3	0.44106975352329425	0.6182423383012057	-0.0025219055580352856	0.00504363815953302	False	False	-0.0025219055580352856
9777	MYO18A	0.35235557194158995	0.5366128487339755	-0.0025211588442992155	0.004519550964091118	False	False	-0.0025211588442992155
11717	TMSB4Y	0.19787867651965266	0.37020098186260053	-0.0025200053512854205	0.0028606354624226495	False	False	-0.0025200053512854205
2184	ZNF852	0.3380524282624232	0.5208682536251154	-0.00251921127513964	0.004022508345108915	False	False	-0.00251921127513964
4978	SUV39H1	0.6291883911613454	0.7666129100813444	-0.0025162056095929205	0.00960525993015859	False	False	-0.0025162056095929205
2475	OSBPL11	0.6863493900377401	0.8066562089953975	-0.0025149708279043038	0.014623142345868922	False	False	-0.0025149708279043038
10578	UQCC1	0.5376651524135373	0.6986447426061272	-0.0025110226168139887	0.007360807816413316	False	False	-0.0025110226168139887
7895	VPS33A	0.6259677705951459	0.7641078715403817	-0.0025083622601834543	0.008144719150497928	False	False	-0.0025083622601834543
3362	EPB41L4A	0.19088587238171364	0.3606258856389676	-0.002507396537290426	0.0032430363890364185	False	False	-0.002507396537290426
5076	MAGEE1	0.08517846110555904	0.20516552372915134	-0.0025065750850000257	0.00246710226405412	False	False	-0.0025065750850000257
5063	NHSL2	0.5189644234627282	0.682757750907551	-0.0025051046669255102	0.0064146558792850415	False	False	-0.0025051046669255102
4749	TMEM209	0.7095961344847328	0.8216991270597618	-0.002500694924268231	0.017445269043182398	False	False	-0.002500694924268231
7930	STX2	0.19856833466695825	0.3707168372220377	-0.0025004080625810497	0.0032848689746256773	False	False	-0.0025004080625810497
11332	ZNF780B	0.6030408431136536	0.7475480380986861	-0.002498682861614582	0.009013695244423367	False	False	-0.002498682861614582
1642	FHL2	0.000308019124105108	0.0023746180862071705	-0.0024964440640208307	0.001639613180191486	False	False	-0.0024964440640208307
1313	DNAJC27	0.6614030400629294	0.7901849009760681	-0.002496283837996492	0.012743789938750206	False	False	-0.002496283837996492
9943	SLC25A39	0.8330909207857852	0.9036542175402222	-0.0024961293223336074	0.046056813827969806	False	False	-0.0024961293223336074
9287	FTO	0.63821359088715	0.7728971080382129	-0.0024954669204048934	0.012380197787439668	False	False	-0.0024954669204048934
8111	DOCK9	0.3716461295717306	0.5556188264049663	-0.0024946439565482256	0.004662893982725097	False	False	-0.0024946439565482256
8274	C14orf28	0.594136499275628	0.740734367383474	-0.002486606454849309	0.005780398054895076	False	False	-0.002486606454849309
1638	TMEM182	0.3571103397463522	0.5407541623391565	-0.0024852680468954755	0.0033793101693781746	False	False	-0.0024852680468954755
11419	ZNF296	0.41687682964459427	0.597072301234111	-0.002485084475569896	0.004153432867961464	False	False	-0.002485084475569896
2508	NEK11	0.1290823709193823	0.2768021611169625	-0.002485045174846945	0.002584787661379034	False	False	-0.002485045174846945
8603	FSIP1	0.0005459100353189988	0.003836775115954516	-0.0024825935823131126	0.0016305164683174777	False	False	-0.0024825935823131126
11336	C19orf47	0.4623408849330285	0.6355976394596209	-0.002482568221590183	0.004665425831524583	False	False	-0.002482568221590183
11356	TMEM91	0.5011077224617634	0.6682913652323333	-0.002481488291468066	0.005463966646098665	False	False	-0.002481488291468066
6860	AKR1C3	0.0005302118456005166	0.003748481735159182	-0.0024804226372495846	0.0016290906361945265	False	False	-0.0024804226372495846
3624	ZNF354C	0.2132603901398169	0.38888468031139584	-0.0024786211861625197	0.002840848846373136	False	False	-0.0024786211861625197
10327	TMEM241	0.00047146690226471073	0.0034015611445833535	-0.002478171579173887	0.0016276121874908348	False	False	-0.002478171579173887
6030	ODF2	0.7832914632768476	0.8735307316674173	-0.002476340568568705	0.02493820900944146	False	False	-0.002476340568568705
7985	LNX2	0.146547475855843	0.3037931461516565	-0.002475981991459729	0.0026276323770765557	False	False	-0.002475981991459729
5489	SNX16	0.31729985009239897	0.4989691294389749	-0.002475335209049111	0.0037839580680449287	False	False	-0.002475335209049111
4052	OOEP	0.00034315302656721394	0.002599742986445527	-0.002470933192174976	0.001622858163598296	False	False	-0.002470933192174976
10472	ATRN	0.5587487171557419	0.7138870272092438	-0.002469109907352938	0.005972328952622491	False	False	-0.002469109907352938
9300	CPNE2	0.07758306722491731	0.19206990446756814	-0.00246834102397828	0.0023852052704080363	False	False	-0.00246834102397828
11842	RNF185	0.6297648249620829	0.7671169164939216	-0.0024678731102426316	0.0111502331490447	False	False	-0.0024678731102426316
11891	PICK1	0.5133277955354063	0.6782467619900462	-0.0024674364355431752	0.007572533778314079	False	False	-0.0024674364355431752
7023	AIFM2	0.0009237730575135086	0.005896266365495993	-0.0024673974707238393	0.0016205359743787096	False	False	-0.0024673974707238393
2589	LXN	0.5114124874653427	0.676619775082799	-0.002466758582048173	0.006986825914400352	False	False	-0.002466758582048173
6882	SEC61A2	0.4899978319727999	0.6590823673756551	-0.002463705218188128	0.006688423393076503	False	False	-0.002463705218188128
11152	BORCS8-MEF2B	0.0005041277118807634	0.0035916846218918513	-0.0024622749405956014	0.0016171716018156571	False	False	-0.0024622749405956014
3912	NUDT3	0.7158726517823966	0.8269646876083245	-0.002462138563727925	0.01529215240004388	False	False	-0.002462138563727925
8247	HEATR5A	0.2365920452829508	0.4192040628070382	-0.002461668970474202	0.0034268276750218946	False	False	-0.002461668970474202
1413	ATP6V1E2	0.000318717698073367	0.0024424808208122453	-0.0024598839786642702	0.0016156012671334403	False	False	-0.0024598839786642702
9232	CCDC189	0.21945903881527437	0.3968586914289223	-0.002459127187819751	0.002820651935195768	False	False	-0.002459127187819751
1035	ZNF281	0.8031130333179225	0.8862933917950487	-0.0024584006283005786	0.028171975701660305	False	False	-0.0024584006283005786
1170	IBA57	0.09788232968187088	0.22677969987340435	-0.0024583287449269756	0.0024719728460511218	False	False	-0.0024583287449269756
3653	NQO2	0.6195677940851978	0.7590626130650276	-0.002456835317454835	0.010686811711881067	False	False	-0.002456835317454835
8287	KLHDC1	0.5575813280062529	0.7130813838590878	-0.0024540909849205595	0.005816098642716935	False	False	-0.0024540909849205595
9158	RBBP6	0.8814262370713952	0.9316108800449588	-0.002442938313096444	0.07154018094013263	False	False	-0.002442938313096444
3082	KLHL2	0.3865142523062487	0.5690122236961556	-0.0024427236706864807	0.004491636765782129	False	False	-0.0024427236706864807
11313	LRFN1	0.19216189997712219	0.3623494501934536	-0.0024400169593570813	0.002740542357303686	False	False	-0.0024400169593570813
5435	LYN	0.0006890565626046954	0.00464879864894985	-0.002438675192367098	0.0016016717719567286	False	False	-0.002438675192367098
40	PLCH2	0.0004485227099446374	0.0032695664618220366	-0.002437274138389073	0.0016007515884839095	False	False	-0.002437274138389073
10303	GNAL	0.002991105845234057	0.015353658385475807	-0.002437075787304435	0.0016006213155659763	False	False	-0.002437075787304435
5447	ASPH	0.2504859249314044	0.4363974398943369	-0.0024355531362177923	0.0029295396616126038	False	False	-0.0024355531362177923
1820	DUSP19	0.0011002189966661867	0.0067974770569220995	-0.0024347523419997125	0.0015990953244172134	False	False	-0.0024347523419997125
11398	ZNF45	0.6166268936666953	0.7572444287401482	-0.002432756402719582	0.008920686292377387	False	False	-0.002432756402719582
11261	ZNF565	0.5306474259732596	0.6924132260980483	-0.0024294511111483123	0.004746317436023579	False	False	-0.0024294511111483123
8040	SLC25A30	0.06716368206212123	0.17153211259403103	-0.0024284898389781823	0.002272932863122989	False	False	-0.0024284898389781823
4540	GTF2IRD2B	0.6861254203421163	0.8064722642994789	-0.0024284635545203112	0.01101211049098086	False	False	-0.0024284635545203112
72	VAMP3	0.7917154063602747	0.879078165978844	-0.0024277097868083265	0.032568878530488385	False	False	-0.0024277097868083265
4847	SMARCD3	0.5068761805363231	0.6726278985805021	-0.002426903618132407	0.00532652951728601	False	False	-0.002426903618132407
12074	CHAF1B	0.272299380751381	0.46242753296557826	-0.002426545544878853	0.0035285553914289197	False	False	-0.002426545544878853
2291	ABHD14A	0.29434995613726095	0.48916820555557544	-0.002425422283190405	0.004065063656247282	False	False	-0.002425422283190405
11289	ZNF607	0.00035062678982262943	0.0026513240179187447	-0.002423716732585413	0.001591847362843427	False	False	-0.002423716732585413
10712	TAF4	0.3945918512797083	0.5766926139424099	-0.0024236204961997254	0.0041176376155541315	False	False	-0.0024236204961997254
3677	GCNT2	0.00024270378750902832	0.0019395212430952096	-0.002423350933548715	0.0015916071135502357	False	False	-0.002423350933548715
10119	PRKAR1A	0.8943414957029957	0.9383548097641229	-0.002423300044151047	0.1046552092185268	False	False	-0.002423300044151047
6891	AL157392.5	0.0004510506480884114	0.0032819905647577343	-0.0024215385655941635	0.001590416787506698	False	False	-0.0024215385655941635
6163	ANO9	0.28215029386920293	0.47522857612736946	-0.002420219808001805	0.003992932400871794	False	False	-0.002420219808001805
9247	BCKDK	0.7605237988389653	0.8567167086845927	-0.002419223517879815	0.0240620546265469	False	False	-0.002419223517879815
8733	SLTM	0.895144089040884	0.9386613555517739	-0.0024124221414839747	0.10849876330657439	False	False	-0.0024124221414839747
10383	MBD2	0.718776478271347	0.8288848138504754	-0.0024111389896748028	0.016496623047663795	False	False	-0.0024111389896748028
2654	VPS8	0.7308814009375745	0.8382278538189469	-0.0024080688306340097	0.02000614070273065	False	False	-0.0024080688306340097
9436	TMEM231	0.12403756607619087	0.2691232490818261	-0.0024060513935225216	0.0024858196632476983	False	False	-0.0024060513935225216
4812	ZNF425	0.0009577080804006097	0.00607395230832323	-0.0024037773260491987	0.0015787515702185694	False	False	-0.0024037773260491987
8723	RFX7	0.6173180496908224	0.7579374842409142	-0.002403707458097286	0.009756589605436697	False	False	-0.002403707458097286
8022	KBTBD7	0.694510124773201	0.8124137516304909	-0.0024023383149626826	0.010393161124900564	False	False	-0.0024023383149626826
2405	DZIP3	0.6454817813113196	0.7782334781174043	-0.0023995268017054138	0.009265664566017979	False	False	-0.0023995268017054138
11424	BLOC1S3	0.5843710399490037	0.7336087139126682	-0.0023956645819405297	0.006287329727420947	False	False	-0.0023956645819405297
2501	IFT122	0.11405528888110097	0.25316208291376946	-0.0023954456567594753	0.0024320119419498007	False	False	-0.0023954456567594753
723	H2BC18	0.0006923622813503405	0.004663647457784682	-0.0023942421980829545	0.0015724890940375144	False	False	-0.0023942421980829545
9968	NSF	0.7130111210599095	0.8243760108579514	-0.0023942376633841523	0.014982621288047983	False	False	-0.0023942376633841523
9604	AC055839.2	0.0005559257445822475	0.0039002888946483385	-0.002393436701214265	0.0015719600602403863	False	False	-0.002393436701214265
5895	TBC1D2	0.27513547810473626	0.46616278922082227	-0.002389328432051418	0.003438893531799897	False	False	-0.002389328432051418
10711	PPP1R3D	0.17584628518276788	0.341772449904079	-0.0023883116518089147	0.003010060655122454	False	False	-0.0023883116518089147
2725	DGKQ	0.643993893629172	0.7770435000339878	-0.0023843533636101503	0.007778424851160932	False	False	-0.0023843533636101503
9319	GINS3	0.14647547391796922	0.30377016741914675	-0.0023837646925249215	0.0025303455301282276	False	False	-0.0023837646925249215
6785	SLC37A4	0.6412929324238121	0.7751928217519387	-0.002378575821432728	0.006933415027262716	False	False	-0.002378575821432728
6962	ZNF32	0.8455232462338109	0.9110201326039324	-0.0023726350300984317	0.04563623078457721	False	False	-0.0023726350300984317
11731	TMEM191B	0.5337265817458006	0.6952927192732968	-0.002369729799732587	0.005051808553784118	False	False	-0.002369729799732587
6220	HBB	0.0029317350082358634	0.015081278839698686	-0.002367779543344092	0.0015551089659913795	False	False	-0.002367779543344092
1546	CAPG	0.08516182441809161	0.20516552372915134	-0.0023674988958737875	0.002293982074426656	False	False	-0.0023674988958737875
8275	KLHL28	0.8265171187356182	0.900566182508596	-0.002366658632980949	0.04550737427426623	False	False	-0.002366658632980949
7296	NINJ2	0.781850023951068	0.8729003582681188	-0.002364961647918139	0.01358000312484317	False	False	-0.002364961647918139
412	POMGNT1	0.5988981442372763	0.7444641116492472	-0.0023647876498455863	0.008109622746464106	False	False	-0.0023647876498455863
9206	GDPD3	0.00039094057077623313	0.0029095241366680585	-0.002354512190311956	0.0015463952410530734	False	False	-0.002354512190311956
2626	USP13	0.0005846294394104241	0.0040706144136002445	-0.002352526160188467	0.0015450908572642835	False	False	-0.002352526160188467
2823	KLHL5	0.3710188587681348	0.5551352261042617	-0.0023525056700679538	0.004384048027409749	False	False	-0.0023525056700679538
3430	JADE2	0.8362475032786333	0.9058842788778598	-0.0023515590936809784	0.03030029748457593	False	False	-0.0023515590936809784
6134	DPP7	0.9011943316210582	0.942422868660755	-0.0023511963177768147	0.1498687219387525	False	False	-0.0023511963177768147
4156	TSPYL1	0.8071283304016907	0.8881829151281492	-0.0023457143707805625	0.03134396758172419	False	False	-0.0023457143707805625
706	NBPF10	0.49699498128954267	0.6649032006844765	-0.0023447671225863575	0.005929396871670887	False	False	-0.0023447671225863575
2208	CCDC12	0.8889022526334482	0.9356728462617742	-0.0023445964835499544	0.10407513806185165	False	False	-0.0023445964835499544
1101	C1orf74	0.4365402442503967	0.6139810141192344	-0.0023431467235477594	0.003500883176971179	False	False	-0.0023431467235477594
289	AC114490.3	0.0006924277906790305	0.004663647457784682	-0.0023419257139073563	0.0015381287018974106	False	False	-0.0023419257139073563
8159	OSGEP	0.8212152440988436	0.8971155247647044	-0.002341608284991213	0.03804919241310715	False	False	-0.002341608284991213
3712	ALDH5A1	0.00030118904360633056	0.0023275468754451727	-0.0023382804878777407	0.0015357345923200831	False	False	-0.0023382804878777407
3211	ESM1	0.2896015158826579	0.483680654146015	-0.0023374820449849655	0.0033471818465449204	False	False	-0.0023374820449849655
15	INTS11	0.833427292113968	0.9038119808801242	-0.0023351481866681787	0.0488166823305867	False	False	-0.0023351481866681787
3414	SEPTIN8	0.13660106011263812	0.2885275041778425	-0.002332723802327159	0.0024655116241207565	False	False	-0.002332723802327159
4387	NUP42	0.7947549805009868	0.881446694606329	-0.0023268124025591723	0.03339134066909939	False	False	-0.0023268124025591723
831	HCN3	0.00031158738289271753	0.0024001463675788906	-0.002323884666651125	0.0015262797126522312	False	False	-0.002323884666651125
6825	RPUSD4	0.671832781971677	0.7971971125033646	-0.002320060739898347	0.01327284675575309	False	False	-0.002320060739898347
7779	TMEM263	0.8018240718683444	0.8854430795479454	-0.0023196160035121316	0.028143730062943	False	False	-0.0023196160035121316
9944	GRN	0.7254219181892378	0.8340533982700152	-0.002315511261337242	0.01571829648712626	False	False	-0.002315511261337242
10103	GNA13	0.8085500538715209	0.889256291999451	-0.0023147037490468627	0.03977254393812898	False	False	-0.0023147037490468627
2476	ALG1L	0.23986017916980956	0.42287692699824114	-0.002313210993381952	0.0027313187389404743	False	False	-0.002313210993381952
685	NBPF26	0.653643731468246	0.7844905942880113	-0.002306686401564844	0.008181843857293005	False	False	-0.002306686401564844
8971	LMF1	0.6698893548793388	0.796087783485669	-0.0023061704536122556	0.010964332236485049	False	False	-0.0023061704536122556
12015	GATD3B	0.22807872106081215	0.40836919429115015	-0.002305857391443107	0.00314945105414886	False	False	-0.002305857391443107
1983	NMUR1	0.0006620249783809886	0.0045122626092045145	-0.0023004226389047575	0.0015108703347769651	False	False	-0.0023004226389047575
1503	RAB11FIP5	0.16679583852998772	0.32905020620891146	-0.002298874459143377	0.002502668415946136	False	False	-0.002298874459143377
6987	ZWINT	0.001962348355058097	0.010921729322495135	-0.0022988538010710567	0.0015098399543142938	False	False	-0.0022988538010710567
3021	LARP1B	0.5437995691025519	0.7035848321018406	-0.002298534692636839	0.007440018716764141	False	False	-0.002298534692636839
5130	RADX	0.5222847357619971	0.6854664635014464	-0.0022887958391281174	0.004617255241912487	False	False	-0.0022887958391281174
1599	FAHD2B	0.7365076757780522	0.8421935236525537	-0.002288629566838709	0.01518169795924967	False	False	-0.002288629566838709
5343	LOXL2	0.0011507602976901594	0.007055045825069669	-0.0022845266721337014	0.001500430190330976	False	False	-0.0022845266721337014
6247	DENND5A	0.4041496222920725	0.5852948194429711	-0.002284236283458563	0.003797261616118349	False	False	-0.002284236283458563
8600	FAM98B	0.7263720758905285	0.834541547366047	-0.002284209075265751	0.012068106491457333	False	False	-0.002284209075265751
915	TOMM40L	0.5976881287434287	0.7432246285757946	-0.0022821607350216855	0.005577845650833923	False	False	-0.0022821607350216855
2713	ZNF595	0.0010556137285220439	0.0065625908083624725	-0.002282053749720319	0.0014988060256877504	False	False	-0.002282053749720319
10474	CENPB	0.5696891150214567	0.7220773293131376	-0.0022816515051413966	0.007314371921412357	False	False	-0.0022816515051413966
8871	HOMER2	0.00059980065833743	0.004154470956213196	-0.0022815682010448846	0.001498487127291692	False	False	-0.0022815682010448846
9683	ELAC2	0.7776773924188234	0.8698989330045339	-0.0022748172101912894	0.025375807121783108	False	False	-0.0022748172101912894
6983	ASAH2	0.00048314698081722946	0.0034737344930148625	-0.002274148258142084	0.0014936138612109346	False	False	-0.002274148258142084
8520	ZNF839	0.31707488441427056	0.4989691294389749	-0.002272942868019777	0.0029422839792663017	False	False	-0.002272942868019777
10824	ZNF555	0.33994008496686967	0.5229784343669479	-0.002272183054042723	0.0035922362348185734	False	False	-0.002272183054042723
8409	PTGR2	0.001573278565777513	0.009165957726057586	-0.0022717408369336196	0.001492032716413597	False	False	-0.0022717408369336196
262	IQCC	0.0012737062208112919	0.007663390976245091	-0.0022713654646438946	0.0014917861796044684	False	False	-0.0022713654646438946
7022	MACROH2A2	0.11545342303974859	0.2552229423890892	-0.002271189451149652	0.002286400261105268	False	False	-0.002271189451149652
11722	IL17RA	0.8195619733917947	0.8960824551755153	-0.002267773983192674	0.034755394290406985	False	False	-0.002267773983192674
10298	TWSG1	0.5884743915982387	0.7365171012936498	-0.0022638613778855447	0.00680857547062945	False	False	-0.0022638613778855447
9211	SULT1A3	0.0009222765825854494	0.005889859265389448	-0.0022625471549919886	0.0014859944949676465	False	False	-0.0022625471549919886
8346	SLC38A6	0.6038237144763854	0.7482135389955826	-0.002260856384146055	0.008196132805488712	False	False	-0.002260856384146055
8501	ATG2B	0.7205816078560492	0.8302383502235031	-0.002260284676193382	0.015613022179572614	False	False	-0.002260284676193382
272	BSDC1	0.8445065344142535	0.910618853948137	-0.0022582289460697878	0.04590002558061055	False	False	-0.0022582289460697878
4588	CASD1	0.5371732966457681	0.6982069289983889	-0.0022567415648627165	0.005247779907779648	False	False	-0.0022567415648627165
7664	GNS	0.7562867144062384	0.8543331447346292	-0.0022548873769081016	0.016640282864984753	False	False	-0.0022548873769081016
3992	CUL9	0.6118092397943251	0.7538836798331433	-0.0022512011706374603	0.008133130725473166	False	False	-0.0022512011706374603
9142	MOSMO	0.0750169491104572	0.18738563029994063	-0.0022499810007560947	0.0021570413532461244	False	False	-0.0022499810007560947
1247	ZNF496	0.6298636262906177	0.7671169164939216	-0.0022499489219608656	0.008082605451103543	False	False	-0.0022499489219608656
2908	PRDM8	0.0005019350218290319	0.003580330063225582	-0.002248964724369014	0.0014770738335398886	False	False	-0.002248964724369014
2769	AC093323.1	0.4602874055090247	0.6343211449983158	-0.0022434753874932324	0.005268260192416318	False	False	-0.0022434753874932324
5879	PRXL2C	0.19974851420698317	0.37216119220587596	-0.0022378844397739238	0.0025050005710429766	False	False	-0.0022378844397739238
690	NBPF20	0.4352158080272668	0.6130558483523005	-0.002237657536882014	0.004534828469834544	False	False	-0.002237657536882014
10753	MADCAM1	0.0008886837131514627	0.005715015487211262	-0.002236104150614602	0.001468627272875278	False	False	-0.002236104150614602
2149	DLEC1	0.00035497850024729095	0.00267745613278004	-0.0022361026390483344	0.0014686262801096037	False	False	-0.0022361026390483344
11189	ZNF257	0.12336296948559766	0.26809749140162153	-0.0022351441380830278	0.0023009934367660386	False	False	-0.0022351441380830278
3614	N4BP3	0.09865040702512222	0.22816127219681487	-0.002232625700729817	0.002205179523337971	False	False	-0.002232625700729817
4032	LRRC1	0.001164132186558412	0.007114170771632885	-0.002231044266510555	0.0014653040449340623	False	False	-0.002231044266510555
6867	IL15RA	0.7490415405826127	0.8497619678938257	-0.0022294890327732605	0.018932008621367544	False	False	-0.0022294890327732605
3857	STK19	0.7454545224481202	0.8477843241882873	-0.002226543829877235	0.019566717071386127	False	False	-0.002226543829877235
10888	CAPS	0.2572012082448046	0.44459809782629245	-0.00222384350071652	0.0031124520344151694	False	False	-0.00222384350071652
11804	TFIP11	0.8590974929446836	0.9181575655420787	-0.002219651087698124	0.054177116263996475	False	False	-0.002219651087698124
8169	ZNF219	0.0019151803851667666	0.010714076511309636	-0.002217497273718959	0.0014564066583460029	False	False	-0.002217497273718959
11750	ZDHHC8	0.26842188207700673	0.45777226822120054	-0.0022164146563679226	0.003178339002218533	False	False	-0.0022164146563679226
10600	MROH8	0.000990606556011827	0.00623956869184478	-0.002212846184314327	0.0014533519183660482	False	False	-0.002212846184314327
475	PATJ	0.3590043922218388	0.5423705434170035	-0.0022105444047927692	0.004019910235127265	False	False	-0.0022105444047927692
11212	FAAP24	0.32485817499232794	0.507338926457646	-0.0022094191276826316	0.0033518652801776865	False	False	-0.0022094191276826316
10939	ZNF558	0.5088159200419458	0.6741543083344188	-0.002209263940212517	0.005192911950629447	False	False	-0.002209263940212517
1537	SUCLG1	0.8797208573018546	0.9306164051974118	-0.002208859176356483	0.0680897841747705	False	False	-0.002208859176356483
6865	ANKRD16	0.0022803310121276674	0.012324302554243338	-0.002208832472019093	0.0014507157945787752	False	False	-0.002208832472019093
6628	XRRA1	0.6186223952547263	0.7586818563059349	-0.0022081672149096517	0.0076207519288767475	False	False	-0.0022081672149096517
7880	P2RX4	0.7042466661484508	0.8183750283078718	-0.0022078380293669847	0.009767546254125509	False	False	-0.0022078380293669847
8879	GOLGA6L4	0.0016180570338040158	0.009376573843493462	-0.002205846792737464	0.0014487548617573528	False	False	-0.002205846792737464
401	CCDC163	0.0008680901554350661	0.005634103044639639	-0.0022056009112913083	0.0014485933718743262	False	False	-0.0022056009112913083
1575	ZNF514	0.514812422309143	0.6798390046068492	-0.0022045824515307304	0.006248148213830087	False	False	-0.0022045824515307304
7489	PFKM	0.16777987008780293	0.33055510001642785	-0.002204088169361307	0.0023810263827757595	False	False	-0.002204088169361307
5351	GNRH1	0.0004651015482991478	0.0033719157125023116	-0.002202282015623633	0.0014464135893753596	False	False	-0.002202282015623633
3735	H2BC6	0.0007821594425935895	0.005171856270025643	-0.0022004362252593924	0.0014452013121796893	False	False	-0.0022004362252593924
12056	DNAJC28	0.0004701737960820874	0.003396330955988734	-0.002194775577539978	0.0014414835150365706	False	False	-0.002194775577539978
9368	AC040162.1	0.0010313200868964194	0.006445076653866542	-0.002193750231755293	0.0014408100889874743	False	False	-0.002193750231755293
10043	OR4D1	0.0011843878241712235	0.00718895811406339	-0.0021919697746441637	0.001439640721330395	False	False	-0.0021919697746441637
410	MAST2	0.32792095268935273	0.5101229654393249	-0.002190067048617186	0.0038224965144045557	False	False	-0.002190067048617186
1285	LPIN1	0.8474418907140238	0.9119274343435659	-0.002189202096808648	0.031931762262791784	False	False	-0.002189202096808648
11809	CHEK2	0.0003311644907166761	0.0025222980695697272	-0.0021890250756035606	0.001437706703489477	False	False	-0.0021890250756035606
11095	MED26	0.18640707652521615	0.35538250153935447	-0.0021878002030715853	0.00242971712620566	False	False	-0.0021878002030715853
5232	CCNQ	0.7277912050415282	0.8356249753778555	-0.002185305614875037	0.015246196474347797	False	False	-0.002185305614875037
6754	PAFAH1B2	0.7495662782015842	0.8500907294359753	-0.0021811672823386506	0.020345807458673208	False	False	-0.0021811672823386506
10461	PTPRA	0.7553316917365333	0.8537484597152868	-0.0021782220794426253	0.012916784193608668	False	False	-0.0021782220794426253
9933	NAGS	0.16893469151018958	0.33181778133634515	-0.0021775417066705106	0.0023701537759103753	False	False	-0.0021775417066705106
9776	PIPOX	0.0010094217183443	0.006334717397798481	-0.002165936572677036	0.0014225426490430708	False	False	-0.002165936572677036
6957	RASGEF1A	0.000905228824776931	0.005810424077321206	-0.002160263496523868	0.001418816689159963	False	False	-0.002160263496523868
2695	FBXO45	0.26537888267555854	0.4538397519492059	-0.002157346341579692	0.003067790631495126	False	False	-0.002157346341579692
5054	MED12	0.7663446530429634	0.8613002093756349	-0.002154817659166225	0.013461995266571446	False	False	-0.002154817659166225
1498	PAIP2B	0.46248207337510183	0.6356602882500968	-0.002153878304706971	0.0033260397925706847	False	False	-0.002153878304706971
11698	ZNF837	0.0006894901162587918	0.004649100022489485	-0.002153253020127711	0.0014142123522696557	False	False	-0.002153253020127711
8877	ADAMTSL3	0.0008628172278015515	0.005609015746801276	-0.0021447573458979806	0.0014086325679506576	False	False	-0.0021447573458979806
8966	CCDC78	0.001103602320009679	0.006814858334563902	-0.0021426038678224305	0.0014072182077866095	False	False	-0.0021426038678224305
1726	GTDC1	0.8136951613967952	0.8925337787410484	-0.002142600172882666	0.026148081235103794	False	False	-0.002142600172882666
11732	DGCR6	0.0006961927190806657	0.004686364840433196	-0.002142181301074803	0.001406940674626982	False	False	-0.002142181301074803
6791	C2CD2L	0.20286137119836847	0.3758177029868653	-0.002140897645410209	0.002398912489789163	False	False	-0.002140897645410209
5036	MTMR8	0.10716321998412444	0.24149600281059524	-0.0021408027526389805	0.002144872097225932	False	False	-0.0021408027526389805
6251	WEE1	0.6061849061122564	0.7494083897373189	-0.00213875945094914	0.0058534954841454314	False	False	-0.00213875945094914
7876	SPPL3	0.607947944848052	0.7507507159031569	-0.0021386297921537627	0.007474746071769819	False	False	-0.0021386297921537627
11578	ZNF816-ZNF321P	0.00140501349869627	0.008348377920931365	-0.0021374353188989424	0.0014038236110241382	False	False	-0.0021374353188989424
7257	ACADSB	0.7802537614787833	0.8716065892804014	-0.0021363429603430714	0.01498621681777688	False	False	-0.0021363429603430714
5323	FAM160B2	0.7514584254192879	0.8512920947491317	-0.0021315234152755333	0.015600067546421832	False	False	-0.0021315234152755333
8167	NDRG2	0.08714726223882387	0.20841078617026193	-0.0021256636606883476	0.002074042849768824	False	False	-0.0021256636606883476
5238	PDZD4	0.0021667840328174776	0.011828266261339244	-0.002123337948034224	0.0013945647474233208	False	False	-0.002123337948034224
4650	POP7	0.8301656456415647	0.9025673402245266	-0.0021217177169474332	0.04078638543362742	False	False	-0.0021217177169474332
9217	ZNF771	0.24719722538388775	0.4319898888268349	-0.002121122159838098	0.0029463760052843915	False	False	-0.002121122159838098
4619	ZSCAN21	0.5659948179293608	0.7191484800027111	-0.0021176351444111316	0.00669031293361218	False	False	-0.0021176351444111316
4403	HOXA10	0.001069550103828456	0.00662854924378911	-0.002114984696937239	0.001389078503692305	False	False	-0.002114984696937239
867	HDGF	0.7507832768400378	0.850688472620856	-0.0021145831241655465	0.018319085699010206	False	False	-0.0021145831241655465
11965	TTLL1	0.6674811636219895	0.7947153979783771	-0.0021126745198253075	0.009180520682220722	False	False	-0.0021126745198253075
8485	ITPK1	0.688644766595798	0.808386179615855	-0.002112027569462882	0.009287061435835702	False	False	-0.002112027569462882
7228	AFAP1L2	0.0020539728755125763	0.01135240209281223	-0.002111192009220653	0.0013865875443080803	False	False	-0.002111192009220653
5508	RBM12B	0.564569161439969	0.7181327585013361	-0.0021044489121020095	0.006033033345668734	False	False	-0.0021044489121020095
4723	AASS	0.0028079389388121286	0.01454592378550056	-0.002103167943666335	0.0013813175028794772	False	False	-0.002103167943666335
9500	ZNF778	0.6400432311332561	0.7741378195733244	-0.002102122443664752	0.006811742741953244	False	False	-0.002102122443664752
6529	SART1	0.8322111326512367	0.9033945419817974	-0.002102063324628518	0.03663643764791551	False	False	-0.002102063324628518
9304	PLLP	0.0008546315440436049	0.005568105791696199	-0.002101250437880299	0.001380058124467924	False	False	-0.002101250437880299
9370	LCAT	0.002459349145638122	0.013102281210384913	-0.0020973185181153097	0.0013774757203343627	False	False	-0.0020973185181153097
1544	RETSAT	0.712895473371401	0.824322021873982	-0.002096510166065893	0.010190649175314934	False	False	-0.002096510166065893
9313	TEPP	0.0011835864946073173	0.00718895811406339	-0.002095870941486612	0.0013765249817402332	False	False	-0.002095870941486612
9305	CIAPIN1	0.8178193917342385	0.895029443329937	-0.0020956193496790023	0.03459195701332836	False	False	-0.0020956193496790023
823	TRIM46	0.0015495157531390056	0.009062847763589439	-0.0020953640629316275	0.0013761920743174368	False	False	-0.0020953640629316275
6511	EHBP1L1	0.6497612612443309	0.7813162451701738	-0.002092793056662675	0.007824383102986332	False	False	-0.002092793056662675
5639	NRBP2	0.001757934884081626	0.010002908871582979	-0.0020910927125637148	0.0013733867391363366	False	False	-0.0020910927125637148
9486	ZFPM1	0.001771070547286058	0.010060566443994457	-0.0020856472111096865	0.001369810245640866	False	False	-0.0020856472111096865
6367	AGBL2	0.20056365721917144	0.37301470473789583	-0.0020832977332748037	0.0023209281943061136	False	False	-0.0020832977332748037
48	TPRG1L	0.7612508611373602	0.8572677133475076	-0.00208324062966026	0.013862671705519225	False	False	-0.00208324062966026
11909	APOBEC3D	0.6963380080194971	0.8136761690815255	-0.002081227895199381	0.013438843189702405	False	False	-0.002081227895199381
2521	RYK	0.6359804418087507	0.7710319624605633	-0.002080875196403666	0.005818037569232576	False	False	-0.002080875196403666
11489	HSD17B14	0.0015273189023657918	0.008959321627960275	-0.002079340956642307	0.0013656684272475058	False	False	-0.002079340956642307
6640	ACER3	0.6575361267990819	0.7872248942551489	-0.0020792420330276993	0.00714821139906908	False	False	-0.0020792420330276993
4820	ZNF467	0.001168440549773993	0.0071305292356039236	-0.002078672508448524	0.0013652294042048516	False	False	-0.002078672508448524
9056	PAM16	0.5313260391454058	0.6931474026607732	-0.002076099318806073	0.005944062739175249	False	False	-0.002076099318806073
11845	PATZ1	0.6276572182005473	0.7656777595497494	-0.0020732683231391366	0.006807759233399645	False	False	-0.0020732683231391366
3744	H4C6	0.411306188463505	0.5919303579007105	-0.002072922342415721	0.003521323974256392	False	False	-0.002072922342415721
2232	NCKIPSD	0.4003038990248925	0.5819741417698613	-0.0020727369236202596	0.003931954565953899	False	False	-0.0020727369236202596
2107	EFHB	0.0015966361058864574	0.00927622455295126	-0.002071419173738746	0.0013604655629628666	False	False	-0.002071419173738746
9161	LCMT1	0.8478727859163098	0.9120315957917476	-0.002071251557834878	0.049929613778730494	False	False	-0.002071251557834878
6070	RAPGEF1	0.819725363011475	0.8960824551755153	-0.00207042926578544	0.029087462164945416	False	False	-0.00207042926578544
4782	RAB19	0.0012352864553712053	0.0074547448631816044	-0.002068312569155729	0.0013584252088874966	False	False	-0.002068312569155729
6656	RAB30	0.5452185745277086	0.70486513484197	-0.0020666658016833565	0.005140442533491107	False	False	-0.0020666658016833565
4704	PNPLA8	0.8788285273533343	0.9302244170041089	-0.002063539210835249	0.054692763587484115	False	False	-0.002063539210835249
346	ZFP69B	0.32711940026493547	0.5093841090859785	-0.002060376342396725	0.003144403679852749	False	False	-0.002060376342396725
9809	MYO1D	0.001749751096802502	0.009975333506091517	-0.002058992251551256	0.0013523038157394955	False	False	-0.002058992251551256
8650	STARD9	0.34992066327552684	0.5342183009816023	-0.0020585695168518206	0.0032580111160051897	False	False	-0.0020585695168518206
11171	ZNF93	0.16244925623578396	0.32329721509395326	-0.0020578909915495887	0.0022021194867934885	False	False	-0.0020578909915495887
12154	AC240274.1	0.0013731107896899632	0.008187301491642648	-0.00205682584118653	0.001350880961913567	False	False	-0.00205682584118653
3958	LRFN2	0.0017632716817251072	0.01002850283302743	-0.002055932505522527	0.0013502942374000301	False	False	-0.002055932505522527
10073	INTS2	0.5903310431404574	0.7382215870218705	-0.002055353239738517	0.0072980652493122335	False	False	-0.002055353239738517
7349	SPSB2	0.7303284383968829	0.8378348029013276	-0.0020469751317740248	0.011259431535160387	False	False	-0.0020469751317740248
1003	SMG7	0.8043066930025813	0.886724685807615	-0.002046252267194617	0.025823526812064186	False	False	-0.002046252267194617
4654	SRRT	0.8725837470479207	0.9261131654792163	-0.0020439869332152835	0.062015469410976805	False	False	-0.0020439869332152835
5132	MORC4	0.13169760918653123	0.280850265380588	-0.0020435747794797197	0.002081014761677036	False	False	-0.0020435747794797197
438	ORC1	0.001285578416351068	0.007730930567141358	-0.002042306911285029	0.0013413452269969049	False	False	-0.002042306911285029
1580	GPAT2	0.001125471452305516	0.0069213020639467306	-0.0020419521970676245	0.0013411122579853256	False	False	-0.0020419521970676245
1258	TRAPPC12	0.7586307407109948	0.8556734607378149	-0.0020410309814035787	0.018165618805335713	False	False	-0.0020410309814035787
310	EVA1B	0.0030569534013797114	0.015611225080518775	-0.002038228201640299	0.001338666414285635	False	False	-0.002038228201640299
2632	DCUN1D1	0.7824132919364195	0.8732572475020689	-0.002037078067662654	0.02116781382785215	False	False	-0.002037078067662654
9889	P3H4	0.26121055580252994	0.44938439985886397	-0.0020366632266981704	0.0028371866596499824	False	False	-0.0020366632266981704
695	NUDT17	0.0025218157292105693	0.013345864118066557	-0.002035387464768528	0.0013368006766616525	False	False	-0.002035387464768528
4864	PTPRN2	0.5040510138434355	0.6708148581207026	-0.002033995144284492	0.003297838770191778	False	False	-0.002033995144284492
149	SLC66A1	0.6613827504717621	0.7901849009760681	-0.0020323619809085253	0.006858768119150168	False	False	-0.0020323619809085253
11264	ZFP82	0.6941046762686284	0.8122573810484977	-0.0020319642710284053	0.008691855446471797	False	False	-0.0020319642710284053
7472	PUS7L	0.8374211391898074	0.9064164526042687	-0.0020312494681357565	0.029677464285647718	False	False	-0.0020312494681357565
10437	C20orf96	0.0024638648675834635	0.013120491978601472	-0.002030794318737477	0.0013337839926992143	False	False	-0.002030794318737477
1014	SWT1	0.34012071225781826	0.5231784759447011	-0.0020296586286152754	0.0032123024625002176	False	False	-0.0020296586286152754
8379	ZFYVE26	0.6898970107055564	0.8092345725063704	-0.002029064751024015	0.008375863494327316	False	False	-0.002029064751024015
7758	PMCH	0.02978982527050099	0.09389331956468214	-0.002028352299456671	0.0013321801245986642	False	False	-0.002028352299456671
607	CLCC1	0.2723893506602762	0.46242753296557826	-0.0020281467264443116	0.0029011869751062102	False	False	-0.0020281467264443116
9037	MMP25	0.0011757080830439425	0.007171219455505272	-0.0020280721558417892	0.001331996132027019	False	False	-0.0020280721558417892
8917	VPS33B	0.08669381039639937	0.20757550636670427	-0.0020257237696936553	0.0019712694080292505	False	False	-0.0020257237696936553
2914	SCD5	0.5477788826104086	0.7063717493334979	-0.0020249788194515632	0.00440692016830692	False	False	-0.0020249788194515632
4425	DPY19L1	0.6341980985974577	0.7701989301841332	-0.0020229009196893813	0.0059401822656199536	False	False	-0.0020229009196893813
11444	CCDC61	0.41551046874629716	0.5956897196471077	-0.002022288903302912	0.003450589524340127	False	False	-0.002022288903302912
3393	C5orf63	0.5710640491079316	0.7231366230040849	-0.00202071351534872	0.00465616356387928	False	False	-0.00202071351534872
7710	TMTC3	0.4562744169278342	0.6310458878264991	-0.0020206140878786896	0.004796029478795342	False	False	-0.0020206140878786896
1830	OSGEPL1	0.6358067568560892	0.7709777642980572	-0.0020186524107672858	0.006093378218931037	False	False	-0.0020186524107672858
10650	SLC12A5	0.001181687027791127	0.00718895811406339	-0.0020155169184733817	0.001323750110028626	False	False	-0.0020155169184733817
2382	CPOX	0.5239096891800168	0.6867697734810417	-0.0020100223750915682	0.0041134460289756975	False	False	-0.0020100223750915682
10597	DSN1	0.6855072091174689	0.8059040893892556	-0.0020050093495418094	0.008066365773269496	False	False	-0.0020050093495418094
8249	DTD2	0.20949036197044132	0.38423707845299576	-0.001999834082546022	0.0022666616274600294	False	False	-0.001999834082546022
145	UBR4	0.8740976618179103	0.9272260467642518	-0.0019986050112188597	0.04838181974825921	False	False	-0.0019986050112188597
5786	MELK	0.0015665844456772872	0.00914478371487889	-0.0019967068198906844	0.0013113960236698003	False	False	-0.0019967068198906844
6422	EEF1G	0.2943601899428532	0.48916820555557544	-0.001996233195793582	0.00293037412059191	False	False	-0.001996233195793582
8584	ARHGAP11A	0.5531679449343425	0.710172120026854	-0.0019947958642251404	0.004797348874052624	False	False	-0.0019947958642251404
3071	CTSO	0.7603116080741608	0.8566941823304988	-0.0019916652425336534	0.00974133925488243	False	False	-0.0019916652425336534
6386	ZFP91	0.6711304720435225	0.7967906196504699	-0.0019907677080744633	0.008753527354497415	False	False	-0.0019907677080744633
1788	MAP3K20	0.1657276776328568	0.3274292490664028	-0.0019898345678320863	0.0021016121532332586	False	False	-0.0019898345678320863
9132	ERI2	0.0015817346161961037	0.009210734211702105	-0.0019896437745787854	0.0013067571605954852	False	False	-0.0019896437745787854
7657	DPY19L2	0.0010408280134491799	0.006490922744280096	-0.0019883629740949185	0.0013059159571474248	False	False	-0.0019883629740949185
8576	GOLGA8R	0.006650739373966565	0.029361000448955055	-0.001985776180356062	0.001304217004156732	False	False	-0.001985776180356062
1775	UBR3	0.670587976046876	0.7964972094230806	-0.0019857197485487477	0.007880696606423173	False	False	-0.0019857197485487477
6483	CDC42BPG	0.002921528929891787	0.015054688946920825	-0.0019843721032455023	0.001303294835152564	False	False	-0.0019843721032455023
7110	IDE	0.69488794025887	0.8126171696952745	-0.001983513533605648	0.010052988026533033	False	False	-0.001983513533605648
3885	HLA-DOA	0.321810139594074	0.5045560942750367	-0.0019823736446882598	0.003025947103651797	False	False	-0.0019823736446882598
8489	UBR7	0.7588448620263306	0.8556734607378149	-0.001982155139386724	0.014442840353525305	False	False	-0.001982155139386724
2754	HTT	0.7670299662377613	0.8614478135360975	-0.001977374559138522	0.013381017767279953	False	False	-0.001977374559138522
4742	AHCYL2	0.5402171093745289	0.7008459622976119	-0.0019763567711851737	0.005292073049183403	False	False	-0.0019763567711851737
9820	SLFN12	0.6158852070764699	0.7566772916358874	-0.00197614347238967	0.004575772208899454	False	False	-0.00197614347238967
8695	FAM227B	0.6291932976761314	0.7666129100813444	-0.0019750574960024836	0.006409394000354526	False	False	-0.0019750574960024836
2295	DUSP7	0.5578548096314951	0.71327852932027	-0.0019736866733498057	0.004970946754026529	False	False	-0.0019736866733498057
6039	ENDOG	0.1719891275580232	0.33591406958931014	-0.0019729528919029114	0.002126762958715198	False	False	-0.0019729528919029114
8098	SLAIN1	0.5157672043345664	0.6802732709421603	-0.0019723900853960354	0.003883611006517109	False	False	-0.0019723900853960354
1981	B3GNT7	0.0043814936579526205	0.020918832540265008	-0.0019722752063597165	0.0012953498417680913	False	False	-0.0019722752063597165
11565	ZNF610	0.0022931011858233186	0.012381845339118456	-0.0019702473562361643	0.0012940179914623113	False	False	-0.0019702473562361643
9488	IL17C	0.26074978392726356	0.44885006002166106	-0.0019673458208100845	0.0023608713337014637	False	False	-0.0019673458208100845
3517	TIGD6	0.3278833288018904	0.5101229654393249	-0.001966730949242888	0.0030302797002088907	False	False	-0.001966730949242888
4871	PPP2R3B	0.0013652125472399857	0.00815180288331011	-0.0019654311702047757	0.001290854819409259	False	False	-0.0019654311702047757
2928	AC093827.5	0.002490184104311942	0.013213560127407575	-0.001964739880565175	0.0012904007945741926	False	False	-0.001964739880565175
10665	B4GALT5	0.7957636513101287	0.8818980131954209	-0.0019631362767073253	0.01784373300416129	False	False	-0.0019631362767073253
2302	DNAH1	0.5657329228672122	0.7188921229674237	-0.001960860529715928	0.004797845883053038	False	False	-0.001960860529715928
11608	KIR3DL3	0.0019052825192444115	0.01067647624087568	-0.001958079751639428	0.0012860265587057386	False	False	-0.001958079751639428
2648	PSMD2	0.8892438998022971	0.9358234772970522	-0.001956754108022963	0.08555546183477748	False	False	-0.001956754108022963
9127	IQCK	0.11825384700969387	0.26011494774625393	-0.0019550509927191797	0.001979910907813336	False	False	-0.0019550509927191797
5108	ARMCX2	0.003796831693491598	0.018694861159675474	-0.0019541463203081714	0.0012834431618065029	False	False	-0.0019541463203081714
11295	CATSPERG	0.12747603686715328	0.2739485926203159	-0.001948134401383406	0.001975368232702135	False	False	-0.001948134401383406
2943	TIGD2	0.5493980472233013	0.7076881429322883	-0.001945252096439283	0.004141679305534858	False	False	-0.001945252096439283
9902	STAT5B	0.8920793591795492	0.9371409346438709	-0.0019448873051134293	0.0516913393855869	False	False	-0.0019448873051134293
5033	SPIN4	0.0018357355441011296	0.01037646261452908	-0.0019405405443839562	0.0012745071676644412	False	False	-0.0019405405443839562
6424	TUT1	0.14153164357682305	0.2960130858923932	-0.0019398055872744098	0.002013081894860929	False	False	-0.0019398055872744098
11734	DGCR2	0.7944914313368514	0.8812755496451231	-0.0019392347190807743	0.016002427570328312	False	False	-0.0019392347190807743
4109	COQ3	0.5938698335979964	0.740734367383474	-0.0019381104496814818	0.0036779450438916683	False	False	-0.0019381104496814818
6066	FAM78A	0.7857059841311146	0.8747934973118806	-0.001937287821728429	0.01713529209908727	False	False	-0.001937287821728429
3864	PPT2-EGFL8	0.005323625871138105	0.02450671824776898	-0.0019368073116072194	0.0012720552570634075	False	False	-0.0019368073116072194
470	FGGY	0.35588312151773305	0.5399216646883881	-0.0019366161824503037	0.00311181230512871	False	False	-0.0019366161824503037
6009	ENG	0.6842078292742775	0.805031005768738	-0.0019349848665442192	0.005808810910766388	False	False	-0.0019349848665442192
3010	TRPC3	0.0013324279525973684	0.007971290393962582	-0.0019335935537710283	0.0012699445269324563	False	False	-0.0019335935537710283
3830	LST1	0.0014138942598460082	0.008380320216390196	-0.0019271920706288056	0.0012657401643016123	False	False	-0.0019271920706288056
1971	FBXO36	0.16401386147688954	0.3251717601917437	-0.001926420416049324	0.0020456110690599432	False	False	-0.001926420416049324
10	C1QTNF12	0.0017952792284050907	0.010175571448975554	-0.0019240103915878436	0.0012636505028644166	False	False	-0.0019240103915878436
1718	ZRANB3	0.4416906331343554	0.6186773894693871	-0.001922782495923334	0.003411621292690178	False	False	-0.001922782495923334
741	PRPF3	0.8626700843234667	0.9202481358157442	-0.001921932995681084	0.029324689313962864	False	False	-0.001921932995681084
7623	HSD17B6	0.004232575350705898	0.020419870184700973	-0.0019202937860400477	0.0012612095126858006	False	False	-0.0019202937860400477
6348	AMBRA1	0.7566242965270165	0.8543757411681254	-0.0019198154592923356	0.013752921559884177	False	False	-0.0019198154592923356
5382	FUT10	0.47949567450837005	0.6500760703955051	-0.0019184624395312507	0.0036741575839409194	False	False	-0.0019184624395312507
7517	NCKAP5L	0.5347874037329781	0.6962952964090342	-0.0019180657373619753	0.0044557954248815	False	False	-0.0019180657373619753
6889	SEPHS1	0.7717307946352783	0.8655635284609018	-0.0019152525445866315	0.010639177878181656	False	False	-0.0019152525445866315
3761	H2AC12	0.003529091054417004	0.01762334317274657	-0.001913751559283154	0.0012569127125399455	False	False	-0.001913751559283154
10672	CEBPB	0.8011977606253212	0.8849149323979781	-0.0019128152279564352	0.016602549177485628	False	False	-0.0019128152279564352
5043	EFNB1	0.22033206012181578	0.3980146000300278	-0.0019120855613288244	0.002195093715593654	False	False	-0.0019120855613288244
1890	ABI2	0.7829055640346675	0.8733447810053606	-0.001911657032292031	0.017753512285553014	False	False	-0.001911657032292031
8608	PLCB2	0.7658415494756776	0.8608970358958956	-0.0019094212578308145	0.012765517430259036	False	False	-0.0019094212578308145
6975	AGAP9	0.002090671521456821	0.011523272493783446	-0.0019091703378304346	0.001253903860395605	False	False	-0.0019091703378304346
10680	ATP9A	0.0014838136087124228	0.008725524688714714	-0.0019089773612036363	0.0012537771173111805	False	False	-0.0019089773612036363
8782	SMAD3	0.7574246121703079	0.854730152774781	-0.0019068872009595078	0.017718615870584143	False	False	-0.0019068872009595078
4876	AKAP17A	0.8304936244156652	0.9025673402245266	-0.0019008678081793096	0.028429303297942337	False	False	-0.0019008678081793096
7731	USP44	0.0017016781219668068	0.009785263082305519	-0.0018976045045599108	0.0012463076586847182	False	False	-0.0018976045045599108
11109	ANO8	0.001958009189655714	0.010907735257378407	-0.0018926835166006527	0.001243075654878245	False	False	-0.0018926835166006527
4221	AIG1	0.5243088166044148	0.6871083050991293	-0.0018919097626235776	0.0031944311091482835	False	False	-0.0018919097626235776
3115	LRP2BP	0.0019404393734143502	0.01082498959830544	-0.0018916358332255723	0.0012423875579586276	False	False	-0.0018916358332255723
11616	RDH13	0.6229633434258834	0.7621292233582109	-0.001888327854425383	0.005922421028523089	False	False	-0.001888327854425383
2846	TEC	0.1951707449566809	0.3665199899398555	-0.0018835549999603252	0.002087619188664989	False	False	-0.0018835549999603252
1472	WDR92	0.0017460717621149613	0.00997027951297529	-0.001882651923091488	0.0012364871103268166	False	False	-0.001882651923091488
8635	MGA	0.8485746588743841	0.9125044890685533	-0.0018788809011580673	0.03006807394035451	False	False	-0.0018788809011580673
8645	CAPN3	0.0039010514932292556	0.019129233224592188	-0.0018768802592273274	0.0012326964000602821	False	False	-0.0018768802592273274
10318	ZNF519	0.5085441622673235	0.6740183436702718	-0.001876673006696893	0.003801838517334167	False	False	-0.001876673006696893
2685	MUC20	0.006084633874886643	0.027367117371809562	-0.0018736597833188368	0.0012305812576374451	False	False	-0.0018736597833188368
9210	SLX1A	0.0020229989705599183	0.011212310010683273	-0.0018718853724727766	0.0012294158610430632	False	False	-0.0018718853724727766
2675	ATP13A4	0.005502065531977598	0.02518269273920068	-0.001870632116085337	0.0012285927479917353	False	False	-0.001870632116085337
1643	NCK2	0.8293431015124739	0.9025599748528336	-0.0018703731343981977	0.020781828818189633	False	False	-0.0018703731343981977
9614	SLC16A11	0.0027952637645436867	0.01451667172246732	-0.0018694957541559056	0.0012278464088192234	False	False	-0.0018694957541559056
9033	PAQR4	0.0019831450459207416	0.011012131587936552	-0.0018688249546368176	0.0012274058414744092	False	False	-0.0018688249546368176
9676	AC005747.1	0.0016530098051989962	0.00954673054162029	-0.0018687992580102726	0.0012273889644579454	False	False	-0.0018687992580102726
5032	ZXDA	0.44781740499848477	0.6241148375794923	-0.0018685612702990689	0.004278178358232821	False	False	-0.0018685612702990689
10953	OLFM2	0.24674734107837792	0.4313297942085112	-0.001867838069816046	0.00217996935771367	False	False	-0.001867838069816046
3465	CXXC5	0.15057987585553131	0.3106440752118856	-0.0018631533060740131	0.0018641646833207409	False	False	-0.0018631533060740131
7058	AC022400.7	0.0011449859464073263	0.007023246274653456	-0.0018629199370375153	0.0012235275472139383	False	False	-0.0018629199370375153
4298	WDR27	0.0036691854708808267	0.01817113185765546	-0.0018607882926969385	0.0012221275269985198	False	False	-0.0018607882926969385
3629	LTC4S	0.6726866112999348	0.7976714889794984	-0.0018594334254659712	0.007343136679332752	False	False	-0.0018594334254659712
12090	PRDM15	0.5508233830474267	0.7084298525468973	-0.0018563793897986966	0.005126371263199813	False	False	-0.0018563793897986966
4048	B3GAT2	0.0033178309118000312	0.01671600946297755	-0.0018527297970220864	0.0012168348725740013	False	False	-0.0018527297970220864
1206	TARBP1	0.7183187516258613	0.8286693694574132	-0.0018524761897927868	0.00993826952654046	False	False	-0.0018524761897927868
7510	TROAP	0.0021884521485491574	0.011935650290102726	-0.0018522240941297545	0.0012165027373022847	False	False	-0.0018522240941297545
9534	SLC43A2	0.2716157462524876	0.4619104731059619	-0.00185001687147581	0.0026247780156237158	False	False	-0.00185001687147581
7658	RXYLT1	0.774018835700155	0.8673160728086373	-0.0018468867536397455	0.015574294993436183	False	False	-0.0018468867536397455
381	CCDC24	0.6790817633652377	0.8020571508626179	-0.0018461890818314603	0.004216704664316465	False	False	-0.0018461890818314603
9738	USP22	0.8348455973644606	0.904939624307927	-0.0018451400548419202	0.021857433134278695	False	False	-0.0018451400548419202
5356	DPYSL2	0.5264604432964107	0.6887540599265255	-0.001844800792190804	0.0031215645089842283	False	False	-0.001844800792190804
3329	KIAA0825	0.555074623420128	0.7116227511231094	-0.0018434746447189166	0.004028340014689541	False	False	-0.0018434746447189166
4406	JAZF1	0.8471079260208303	0.911783132761234	-0.0018433933560440946	0.024994410881167883	False	False	-0.0018433933560440946
7209	ITPRIP	0.7066627994522521	0.8195725424380746	-0.001841658749776408	0.011196162612116957	False	False	-0.001841658749776408
2901	CCNG2	0.7173384978086312	0.8281778600967828	-0.0018408915459198249	0.007414657179169454	False	False	-0.0018408915459198249
5845	SPIN1	0.7383148865516467	0.8430110445652242	-0.0018401861483283953	0.011077696056431763	False	False	-0.0018401861483283953
5282	CLN8	0.19587471695481778	0.36743797916128146	-0.0018399713379666242	0.0020292906161373508	False	False	-0.0018399713379666242
11338	PRX	0.0021950574205381107	0.01196076183342439	-0.0018389359150734902	0.0012077753342591322	False	False	-0.0018389359150734902
11451	PRKD2	0.8369059121377896	0.9062690380079054	-0.0018351946206099942	0.0244416375516297	False	False	-0.0018351946206099942
4841	SLC4A2	0.6814213817976664	0.8036295372783961	-0.0018335876577159948	0.009236317349041437	False	False	-0.0018335876577159948
3110	CENPU	0.45958153846783023	0.6337136438734614	-0.0018304506538558234	0.0033864686134960744	False	False	-0.0018304506538558234
11197	ZNF726	0.0009859386866529303	0.006216717826442922	-0.0018303602957833974	0.001202143043666691	False	False	-0.0018303602957833974
6167	LRRC56	0.0027601379010668923	0.014377973249348452	-0.0018269666615613918	0.001199914174420493	False	False	-0.0018269666615613918
11500	C19orf73	0.37627858436527883	0.5599715948729218	-0.0018200023719122929	0.0029606162445837414	False	False	-0.0018200023719122929
1226	CHML	0.3322025781817205	0.5145739598552045	-0.0018199182280567436	0.00234974620156232	False	False	-0.0018199182280567436
6637	GVQW3	0.17387604824563868	0.3387140552023155	-0.0018198737208277606	0.0019593052662812273	False	False	-0.0018198737208277606
325	INPP5B	0.7427418978687966	0.8459869844723193	-0.0018165721241962557	0.010604845999026453	False	False	-0.0018165721241962557
2653	MAGEF1	0.7216769015504345	0.8309397436227915	-0.0018162160663643913	0.010415476365135862	False	False	-0.0018162160663643913
1223	GREM2	0.00044452673088575236	0.0032443938142485773	-0.0018116076367188595	0.0011898266824034902	False	False	-0.0018116076367188595
3083	MSMO1	0.8362006281078395	0.9058842788778598	-0.0018084029482802722	0.02801910479444188	False	False	-0.0018084029482802722
12017	FP565260.6	0.5018161886191119	0.6688085323234652	-0.0018083003297259001	0.002944013286418245	False	False	-0.0018083003297259001
283	TRIM62	0.7463068482857392	0.8482694781570653	-0.0018081181020147808	0.010300841007333299	False	False	-0.0018081181020147808
9415	ZNF19	0.002026368168245595	0.011225779171165936	-0.0018010191150160805	0.001182872358854715	False	False	-0.0018010191150160805
11674	ZNF551	0.5506850545909997	0.7083833517800743	-0.001800091685135158	0.004861811399338888	False	False	-0.001800091685135158
3152	TRIO	0.0054543412517537694	0.025012140262645307	-0.0018000695154965704	0.001182248681396633	False	False	-0.0018000695154965704
1997	AGAP1	0.0024552141324945377	0.013091920140041124	-0.0017999742868217274	0.0011821861371591495	False	False	-0.0017999742868217274
6997	ZNF365	0.002201586601101199	0.011985413395339178	-0.00179742024368533	0.0011805086940914005	False	False	-0.00179742024368533
2424	SPICE1	0.6136805068660689	0.7547114967167836	-0.0017971931728416129	0.0067283147251741456	False	False	-0.0017971931728416129
10413	CCDC102B	0.33294582475895373	0.5152616503914871	-0.0017949851104286311	0.0023333706420713236	False	False	-0.0017949851104286311
9551	PAFAH1B1	0.9107185153324555	0.9489402600192726	-0.001794810944404271	0.08886129544152842	False	False	-0.001794810944404271
10272	FN3K	0.0005117225836097941	0.0036349634504189475	-0.0017928806742808663	0.0011775271981567532	False	False	-0.0017928806742808663
2385	TBC1D23	0.830311026250615	0.9025673402245266	-0.0017915567101824763	0.023269663124115436	False	False	-0.0017915567101824763
9453	GCSH	0.5129067099489698	0.6780714052239228	-0.0017907125843980656	0.0036514543364574385	False	False	-0.0017907125843980656
11271	ZNF850	0.002112506917023216	0.011584871648170894	-0.0017905189359640375	0.0011759760569442404	False	False	-0.0017905189359640375
10677	DPM1	0.8416050877559333	0.9088713323826875	-0.0017899336239149586	0.029714545148920704	False	False	-0.0017899336239149586
97	PEX14	0.8048917030132874	0.8870280521316235	-0.0017893357154803182	0.015564496866971641	False	False	-0.0017893357154803182
6254	AMPD3	0.1856810550720965	0.35455228537870304	-0.0017887876047565968	0.0019552166658066603	False	False	-0.0017887876047565968
5512	RAD54B	0.0019750737231576114	0.010987438976430546	-0.0017881489680086418	0.0011744195106741671	False	False	-0.0017881489680086418
4051	KHDC1	0.43758151452377636	0.6149391096898726	-0.0017867255764402216	0.002653774973307434	False	False	-0.0017867255764402216
6985	ASAH2B	0.003165311541571716	0.016088987873932765	-0.0017865900393315827	0.0011733956383420275	False	False	-0.0017865900393315827
4915	BCLAF3	0.266594548232695	0.45530540344598125	-0.00178627890860822	0.0021351150912232698	False	False	-0.00178627890860822
9969	GOSR2	0.765611863357489	0.8608003222457237	-0.0017851691670402747	0.012527661358381247	False	False	-0.0017851691670402747
4849	WDR86	0.0010583274357330475	0.00657391033866871	-0.001785151868004104	0.0011724510769565385	False	False	-0.001785151868004104
6746	C11orf71	0.7578675486295346	0.8549878780660647	-0.0017849904663171127	0.011869935258835942	False	False	-0.0017849904663171127
9688	TRIM16	0.46930521598373165	0.6416449973794044	-0.0017843488904125268	0.0033685599815390715	False	False	-0.0017843488904125268
873	FCRL3	0.8609910944236477	0.919195261103296	-0.0017837476229417368	0.01906016419460247	False	False	-0.0017837476229417368
5606	ST3GAL1	0.927133078527349	0.956826308165958	-0.0017825786783616537	0.07672508723550028	False	False	-0.0017825786783616537
10233	TSPAN10	0.004635456681510622	0.021848288139469096	-0.0017825596998074082	0.0011707485941323367	False	False	-0.0017825596998074082
50	SMIM1	0.1597377204270223	0.32042399408528294	-0.0017817141464326338	0.001866066827795577	False	False	-0.0017817141464326338
11023	ZNF564	0.6836951204094743	0.8047509576604612	-0.0017810825636605933	0.006577636150086856	False	False	-0.0017810825636605933
1225	OPN3	0.007708501957596959	0.03294785159208854	-0.0017795024730557912	0.0011687406704023286	False	False	-0.0017795024730557912
8910	BLM	0.7369074257569272	0.8423913056917255	-0.0017744632470240648	0.007233256491554247	False	False	-0.0017744632470240648
970	TNFSF4	0.002010431229530147	0.011147822518104318	-0.0017737961424447416	0.0011649928696743854	False	False	-0.0017737961424447416
7115	SLC35G1	0.15605405939165928	0.31847495391384206	-0.0017734533528056683	0.001875177099937936	False	False	-0.0017734533528056683
5916	FKTN	0.43013820520103696	0.6082844341591689	-0.0017701861862946975	0.0031568950842824073	False	False	-0.0017701861862946975
8933	ASB7	0.7383677541072196	0.8430110445652242	-0.0017694838118358027	0.011761191732600911	False	False	-0.0017694838118358027
5883	CCDC180	0.0017452388019204013	0.00997027951297529	-0.001769049152558036	0.0011618751442277586	False	False	-0.001769049152558036
4374	CRPPA	0.005457361155358935	0.02501555954070577	-0.0017685046527981755	0.0011615175279704008	False	False	-0.0017685046527981755
6793	NLRX1	0.6926302294787523	0.8110811599093017	-0.0017644546629125254	0.00748450667536878	False	False	-0.0017644546629125254
2999	USP53	0.5781829217165383	0.7287482160380827	-0.0017553510031397053	0.005626624769640046	False	False	-0.0017553510031397053
4358	ZNF853	0.0028029539691191772	0.01454592378550056	-0.0017496922028901736	0.0011491618973094148	False	False	-0.0017496922028901736
5613	SLC45A4	0.22730519108219127	0.40733719507104343	-0.0017460021337279599	0.0019972772916851496	False	False	-0.0017460021337279599
4361	CCZ1B	0.7432534515769321	0.8464083647935058	-0.0017439544652911247	0.007242032208225944	False	False	-0.0017439544652911247
8145	DCUN1D2	0.5322630105105013	0.6937640962334325	-0.0017397425698630607	0.00469910990942705	False	False	-0.0017397425698630607
11143	UPF1	0.7518998836887107	0.8513888150690032	-0.0017381090705834788	0.011486059644005515	False	False	-0.0017381090705834788
8077	THSD1	0.004331427519957434	0.020729469976417586	-0.0017355306744349967	0.0011398608963210863	False	False	-0.0017355306744349967
10840	TBXA2R	0.002458379835425121	0.013102281210384913	-0.0017340706693725451	0.0011389019949869677	False	False	-0.0017340706693725451
10568	GGT7	0.7619694857963069	0.8576730253926041	-0.0017309086406930587	0.008712758129680311	False	False	-0.0017309086406930587
9371	SLC12A4	0.501204548780686	0.6682913652323333	-0.001726337160445173	0.0028134170644493264	False	False	-0.001726337160445173
9478	MTHFSD	0.7257066874784357	0.8340533982700152	-0.0017256080816488884	0.00945095791541911	False	False	-0.0017256080816488884
6799	ARHGEF12	0.6776498466626948	0.8009198138262498	-0.0017241240594779669	0.0066777926320572955	False	False	-0.0017241240594779669
4295	FGFR1OP	0.8029025932598602	0.886224771712827	-0.0017235174175493375	0.013243795773135378	False	False	-0.0017235174175493375
6427	ROM1	0.32907721217350416	0.5114558075317528	-0.0017227273722469365	0.0026302377516766646	False	False	-0.0017227273722469365
961	GORAB	0.8216335739233837	0.8973715856252559	-0.001721481841642641	0.0157720362008005	False	False	-0.001721481841642641
11709	UBE2M	0.6039705182768897	0.7483125241994214	-0.0017212641761001426	0.006331541033631021	False	False	-0.0017212641761001426
8962	WDR24	0.7079823875069671	0.8204744747118248	-0.0017191627630849127	0.007537698817814326	False	False	-0.0017191627630849127
5622	GLI4	0.6644903976608922	0.793050085258657	-0.0017183743973005865	0.00453927206129513	False	False	-0.0017183743973005865
9221	ZNF768	0.0036206976875691782	0.017960763840203123	-0.0017175294317571385	0.0011280380499053312	False	False	-0.0017175294317571385
12035	LTN1	0.8770769459170863	0.9296440188348938	-0.0017160348286223454	0.029585471024567433	False	False	-0.0017160348286223454
6627	RNF169	0.5353830116356042	0.6967672440783418	-0.0017125061611471231	0.004561155023682234	False	False	-0.0017125061611471231
5809	PTAR1	0.8055343721454759	0.8873992828582531	-0.0017124823119904606	0.01986936139499212	False	False	-0.0017124823119904606
4675	RASA4	0.1605890335922646	0.3211512038466917	-0.0017124034586168471	0.001802622038090916	False	False	-0.0017124034586168471
465	DHCR24	0.0025902760219191404	0.013670750674397596	-0.0017120154059656572	0.0011244165510326237	False	False	-0.0017120154059656572
6145	NOXA1	0.006719085785847114	0.02954272547620531	-0.0017101227570471289	0.0011231734981010488	False	False	-0.0017101227570471289
7375	CLECL1	0.41952640414211506	0.5990262835990973	-0.0017087611717438625	0.0024521976288456424	False	False	-0.0017087611717438625
9673	PIK3R6	0.006691541664465975	0.029486686545776165	-0.0017031905461932593	0.001118620564411213	False	False	-0.0017031905461932593
3661	C6orf201	0.0009899594745159334	0.006238779925059558	-0.0017029634753495421	0.001118471428945467	False	False	-0.0017029634753495421
9829	RDM1	0.0025935901584086835	0.013671239128648946	-0.0017005839341411198	0.0011169085951594564	False	False	-0.0017005839341411198
290	AC114490.2	0.0031555784286788806	0.01604633777748023	-0.0016999809871522551	0.0011165125919626905	False	False	-0.0016999809871522551
10227	TEPSIN	0.8221731994658924	0.8977129717585843	-0.0016998630849834019	0.020109406785144435	False	False	-0.0016998630849834019
1238	EFCAB2	0.6614287163586376	0.7901849009760681	-0.0016980612979927221	0.00652540985494852	False	False	-0.0016980612979927221
9342	KIAA0895L	0.3762933819942049	0.5599715948729218	-0.0016971431054612113	0.0022696494916453957	False	False	-0.0016971431054612113
12109	AGPAT3	0.7303109098239158	0.8378348029013276	-0.00169608215389334	0.008682545055332896	False	False	-0.00169608215389334
5576	TBC1D31	0.7635321690939206	0.8591892960766021	-0.0016937241105162756	0.011160135124991467	False	False	-0.0016937241105162756
9308	CCDC102A	0.32834611440058703	0.5105186367094574	-0.0016898763346068352	0.0021786350748417053	False	False	-0.0016898763346068352
3166	C1QTNF3	0.003401246967628156	0.017056169252514516	-0.0016880933582185933	0.0011087050414704657	False	False	-0.0016880933582185933
10202	TK1	0.1783897555267867	0.34548024094001867	-0.0016867132982165038	0.0018182080138668226	False	False	-0.0016867132982165038
9518	GAS8	0.002606132159486037	0.013719202979592941	-0.001685531253395437	0.0011070223036524537	False	False	-0.001685531253395437
5202	FHL1	0.0023206660240340815	0.012491473353141578	-0.0016831083806206843	0.0011054310105837785	False	False	-0.0016831083806206843
10513	RBBP9	0.7042990067697699	0.8183750283078718	-0.001682615106162106	0.006665547980697124	False	False	-0.001682615106162106
7552	CSAD	0.47155865696786736	0.643328054781565	-0.001680943985677648	0.003577630411132009	False	False	-0.001680943985677648
3337	ELL2	0.724893708833108	0.8338404973635914	-0.0016806373056771837	0.008225941917822733	False	False	-0.0016806373056771837
611	KIAA1324	0.0032428816960230677	0.016399598424685184	-0.0016794913704947258	0.001103055432632372	False	False	-0.0016794913704947258
5161	UPF3B	0.899166930928624	0.9413732077460111	-0.0016792923476028582	0.03703792802892722	False	False	-0.0016792923476028582
10826	ZNF77	0.6380094322181873	0.7728648051644978	-0.0016785674676017606	0.006188112036506464	False	False	-0.0016785674676017606
4855	ACTR3B	0.3878918606152657	0.5703169590032593	-0.0016782811097700017	0.0027526590389550312	False	False	-0.0016782811097700017
2512	ACAD11	0.5421046335318371	0.7023800686976388	-0.0016780246473599748	0.003942742852566692	False	False	-0.0016780246473599748
5405	GPAT4	0.8065754944431208	0.8880650245042834	-0.0016779272353116346	0.01744756075178648	False	False	-0.0016779272353116346
10811	JSRP1	0.006126828068309084	0.02751548818806728	-0.0016778150435042358	0.0011019544554995253	False	False	-0.0016778150435042358
3297	AP3B1	0.892007433223706	0.9371409346438709	-0.0016764492594057824	0.04801379835257283	False	False	-0.0016764492594057824
10435	ADNP2	0.658083093507688	0.7876047034622495	-0.0016761771774776596	0.00530812334728899	False	False	-0.0016761771774776596
10040	AC015813.2	0.004270767976332966	0.020471945131138976	-0.0016750213331385602	0.0011001196039187443	False	False	-0.0016750213331385602
4448	YAE1	0.8010849976498218	0.8848721377532679	-0.0016745480449450725	0.013871959095651453	False	False	-0.0016745480449450725
4636	ZCWPW1	0.7857530972752836	0.8747934973118806	-0.0016716082165068862	0.006306364164482077	False	False	-0.0016716082165068862
5868	ZNF169	0.6318515126353614	0.7686082218922065	-0.0016694510434915719	0.004787201245690322	False	False	-0.0016694510434915719
1056	KLHL12	0.7983885503373015	0.8836081391670468	-0.001667639179392443	0.014763325871778775	False	False	-0.001667639179392443
5958	MEGF9	0.6762619427495747	0.7997970329728658	-0.0016667933740899575	0.006047574317252094	False	False	-0.0016667933740899575
7233	PDZD8	0.8235628812552704	0.898575727426007	-0.0016627027398668965	0.014397450923532635	False	False	-0.0016627027398668965
3059	GATB	0.7204118581804605	0.8301227724864969	-0.001661156911430821	0.0067807772005726765	False	False	-0.001661156911430821
5791	FBXO10	0.00334164670539497	0.01679957374390112	-0.0016604978685382569	0.001090580890705059	False	False	-0.0016604978685382569
11193	AC092329.3	0.6678655174753101	0.7947357412031255	-0.0016588176786561948	0.004600421921773391	False	False	-0.0016588176786561948
848	SEMA4A	0.6245364985942129	0.7633507658413061	-0.0016555778882898437	0.0033273100273611095	False	False	-0.0016555778882898437
11168	ZNF14	0.7668604886059605	0.8614478135360975	-0.0016522413576823822	0.01271699436734636	False	False	-0.0016522413576823822
6714	ACAT1	0.8167119281898891	0.8944477007612792	-0.0016515010261149961	0.019695335661436057	False	False	-0.0016515010261149961
84	SPSB1	0.0030092800288630266	0.015433694871324531	-0.0016480848863507877	0.0010824282989873514	False	False	-0.0016480848863507877
1246	ZNF124	0.6415149671829607	0.7752841800774001	-0.0016473673962292194	0.006039529157584752	False	False	-0.0016473673962292194
3273	TMEM171	0.004009942142613512	0.019582866958719174	-0.0016448922904423392	0.0010803314675758412	False	False	-0.0016448922904423392
6413	FADS2	0.004003078831094826	0.01955733854750251	-0.00164468604562275	0.0010801960102149418	False	False	-0.00164468604562275
6147	PNPLA7	0.006351348578003589	0.02829000456409572	-0.001644594679839479	0.0010801360030452927	False	False	-0.001644594679839479
9707	RASD1	0.0036428070426527985	0.018047972728932535	-0.0016416916328471317	0.0010782293414140676	False	False	-0.0016416916328471317
11118	INSL3	0.00768596041859018	0.03286325350652561	-0.0016408327273036627	0.0010776652298964463	False	False	-0.0016408327273036627
6401	VPS37C	0.5600159300915957	0.7148948685792874	-0.0016394909603136792	0.0029153964715078477	False	False	-0.0016394909603136792
8428	ZC2HC1C	0.01454724003050152	0.054195155676112695	-0.0016389140458549743	0.0010764050793338133	False	False	-0.0016389140458549743
8545	CLBA1	0.004925324254650122	0.0229649966709603	-0.001638848544650056	0.001076362059487925	False	False	-0.001638848544650056
7714	GALNT4	0.004264068670179046	0.020471945131138976	-0.0016370491089846809	0.0010751802271062678	False	False	-0.0016370491089846809
4699	DUS4L	0.00502852609915764	0.023398080237827516	-0.0016369506892254955	0.0010751155870301382	False	False	-0.0016369506892254955
5321	NPM2	0.004099741532626152	0.01993321872317605	-0.0016368353063337547	0.0010750398059169968	False	False	-0.0016368353063337547
1938	NHEJ1	0.002378768191879172	0.012763991801577874	-0.0016361139533206143	0.0010745660360757406	False	False	-0.0016361139533206143
1212	TBCE	0.1797393187668425	0.3472665035062212	-0.0016355629874161657	0.001770077748738181	False	False	-0.0016355629874161657
9719	TOP3A	0.757729355434126	0.8549126504544146	-0.001635366903680929	0.00930763843239515	False	False	-0.001635366903680929
9479	C16orf95	0.0034213279587237172	0.017149675365426432	-0.0016352617658494445	0.0010740063368500053	False	False	-0.0016352617658494445
6041	KYAT1	0.009017551274704263	0.037244267470532506	-0.001634287309462427	0.0010733663339119453	False	False	-0.001634287309462427
7019	HK1	0.8807897198102844	0.9311850990742793	-0.0016321261056037328	0.037261931429822724	False	False	-0.0016321261056037328
10745	SAMD10	0.45619205258426665	0.6310458878264991	-0.0016303669783721538	0.002459953457431553	False	False	-0.0016303669783721538
11255	CLIP3	0.006332337106951067	0.02822635723847875	-0.001629909309696762	0.0010704909535971556	False	False	-0.001629909309696762
2064	PRRT3	0.565415280827321	0.7187382775540955	-0.0016295090805395296	0.003667952644505671	False	False	-0.0016295090805395296
10678	MOCS3	0.6517661506151462	0.7830120878675363	-0.0016266098964387544	0.006638056714716669	False	False	-0.0016266098964387544
8968	CIAO3	0.8373525897218729	0.9064164526042687	-0.0016234947263135558	0.023209781638020045	False	False	-0.0016234947263135558
10375	CFAP53	0.003546373759442838	0.017680107712318236	-0.0016228986653487978	0.001065886506399551	False	False	-0.0016228986653487978
5322	DMTN	0.012593186740290484	0.04830014356117188	-0.0016227495241437526	0.0010657885535196826	False	False	-0.0016227495241437526
11661	ZNF17	0.7435481259913437	0.8465826520215728	-0.001622720804384673	0.008478643830817242	False	False	-0.001622720804384673
4771	ZC3HAV1L	0.002315343536973029	0.012479680786525052	-0.0016172094658221114	0.001062149957015917	False	False	-0.0016172094658221114
4779	PARP12	0.7111721329773455	0.8230457744186026	-0.0016171434607617707	0.009074544799211737	False	False	-0.0016171434607617707
1960	WDFY1	0.6716610676272297	0.7971515996707565	-0.0016166295282308719	0.006938334418001113	False	False	-0.0016166295282308719
5212	AC244197.3	0.4193236893522738	0.5989980530775999	-0.0016157400554584408	0.0028260856280224278	False	False	-0.0016157400554584408
2137	TMPPE	0.00603629116045846	0.02724192556560245	-0.001615569080518423	0.00106107258564466	False	False	-0.001615569080518423
8519	MOK	0.0034742123612196366	0.017378330032795295	-0.0016142506588296798	0.0010602066733620384	False	False	-0.0016142506588296798
6196	PRR33	0.0035447315880073275	0.017679293339435794	-0.0016139441467810229	0.001060005362544741	False	False	-0.0016139441467810229
3741	H2AC8	0.5964688337714625	0.7424837172171317	-0.0016130145335266034	0.0043334104282805675	False	False	-0.0016130145335266034
11192	ZNF724	0.19975286129721342	0.37216119220587596	-0.0016082578024350638	0.0017666800558421908	False	False	-0.0016082578024350638
11550	ZNF175	0.33509305230271225	0.5177765852758078	-0.0016078600925549435	0.0024768710564580057	False	False	-0.0016078600925549435
11211	CEP89	0.7185340663619222	0.8288377811035103	-0.0016076776968920168	0.00962034512166079	False	False	-0.0016076776968920168
2940	HERC3	0.5634257010175541	0.7176384248524248	-0.001606753961950859	0.004436781620485829	False	False	-0.001606753961950859
5628	MROH6	0.0040573793420186025	0.019766083958366907	-0.0016058757419495295	0.0010547061999896905	False	False	-0.0016058757419495295
3777	H3C12	0.006330835525566844	0.02822635723847875	-0.0016045776424294916	0.0010538536348900238	False	False	-0.0016045776424294916
9979	LRRC46	0.003616562539892296	0.017947698283276213	-0.0015992172925418575	0.001050333067194208	False	False	-0.0015992172925418575
3736	H4C4	0.007514212123431625	0.03233707917049139	-0.0015980896641064153	0.0010495924640011479	False	False	-0.0015980896641064153
1850	SF3B1	0.9461351097616904	0.968245611813132	-0.0015970523937433988	0.2063044941347915	False	False	-0.0015970523937433988
9687	TVP23C	0.23295007919917854	0.4143606899012319	-0.0015954713794036556	0.0018282505400273224	False	False	-0.0015954713794036556
1028	ASPM	0.21138993349720087	0.38665340498149275	-0.0015913898985541023	0.001755601563067599	False	False	-0.0015913898985541023
9389	SNTB2	0.699007999887151	0.8152588403638694	-0.0015912614154213777	0.008486032454998464	False	False	-0.0015912614154213777
8864	EFL1	0.8497757969197266	0.9130106634470505	-0.0015893575137317481	0.014928818972079785	False	False	-0.0015893575137317481
4674	POLR2J3-1	0.7931688310558098	0.8802894549000781	-0.0015837371744461298	0.014464054987705373	False	False	-0.0015837371744461298
1361	TOGARAM2	0.8612967343180822	0.9192752842400386	-0.0015822524804679783	0.014671159686109462	False	False	-0.0015822524804679783
11552	ZNF577	0.415533722484441	0.5956897196471077	-0.0015742724182872209	0.002239497498935693	False	False	-0.0015742724182872209
10938	ADAMTS10	0.4182879133400902	0.5983066377967731	-0.0015736689674429338	0.0022464948183215866	False	False	-0.0015736689674429338
12	SCNN1D	0.007751481191491364	0.03307262163846397	-0.0015705254134622704	0.001031488830393011	False	False	-0.0015705254134622704
11227	HPN	0.006278543569578359	0.02803884511554325	-0.0015679413069523338	0.0010297916423190724	False	False	-0.0015679413069523338
6252	SWAP70	0.004373169536816114	0.020895780100973874	-0.0015676979447832907	0.0010296318070455032	False	False	-0.0015676979447832907
11063	MISP3	0.0033227371286968298	0.01671600946297755	-0.0015648148840560338	0.001027738271982639	False	False	-0.0015648148840560338
6143	TOR4A	0.0035612355536130775	0.01773940460143514	-0.001563968238994511	0.0010271822128977094	False	False	-0.001563968238994511
10459	PCED1A	0.8320530819924732	0.9033225141468643	-0.0015614761700750751	0.014368713895802375	False	False	-0.0015614761700750751
2779	ABLIM2	0.0026939185682456133	0.0140944404741253	-0.0015589192717579508	0.0010238661549308084	False	False	-0.0015589192717579508
5683	VLDLR	0.0044153140123630065	0.02103829374962126	-0.001557980253202312	0.001023249426832447	False	False	-0.001557980253202312
3819	POU5F1	0.006249439123358155	0.02795063401412149	-0.0015577147213946812	0.0010230750309956538	False	False	-0.0015577147213946812
917	HSPA6	0.6831195597871438	0.8043566422152842	-0.0015562740307900902	0.003220633564686233	False	False	-0.0015562740307900902
3075	FNIP2	0.3323425635450751	0.5146574283913694	-0.0015558477691026977	0.002340615124913392	False	False	-0.0015558477691026977
4911	CDKL5	0.005241255590450405	0.024202089835393816	-0.00155512423271606	0.0010213736512444237	False	False	-0.00155512423271606
10887	VMAC	0.7618028621103586	0.8575662162457003	-0.0015537127657259712	0.009077904954939693	False	False	-0.0015537127657259712
1067	ETNK2	0.007120300380767974	0.03092015657540179	-0.0015504682727090105	0.0010183157123528517	False	False	-0.0015504682727090105
4475	PURB	0.7727164949167009	0.8663439648062609	-0.0015502260862026197	0.010067324505804422	False	False	-0.0015502260862026197
11206	ZNF507	0.7856292810748419	0.8747934973118806	-0.001550052759937297	0.013218130120983372	False	False	-0.001550052759937297
8437	TGFB3	0.009696719535845178	0.0393224291831388	-0.0015493458507796001	0.0010175785286860033	False	False	-0.0015493458507796001
3015	NUDT6	0.0046364790472466	0.021848288139469096	-0.0015478082519820914	0.0010165686653806018	False	False	-0.0015478082519820914
5829	TLE1	0.010646898927747167	0.042230815089985864	-0.0015432757365535419	0.0010135918023524346	False	False	-0.0015432757365535419
266	FAM167B	0.006972062334221495	0.030431181163058773	-0.0015432060365534364	0.0010135460248241177	False	False	-0.0015432060365534364
9685	COX10	0.7800068561697028	0.8714936416363361	-0.0015416242664305594	0.012256165291001271	False	False	-0.0015416242664305594
11265	ZNF566	0.6729319418815024	0.7976714889794984	-0.001541298439924042	0.005908126475458795	False	False	-0.001541298439924042
5037	ZC4H2	0.0162204296796038	0.058922891771395744	-0.0015391756970292618	0.0010108989806144268	False	False	-0.0015391756970292618
4340	WIPI2	0.8514691325374065	0.9139794413411931	-0.0015388174558239	0.02109023731153507	False	False	-0.0015388174558239
6124	MAMDC4	0.008441607588309476	0.035485027678705976	-0.0015386053326910487	0.001010524377033308	False	False	-0.0015386053326910487
4931	POLA1	0.46954007421844524	0.6418192987973373	-0.0015384852471486982	0.002860780434755536	False	False	-0.0015384852471486982
6410	PPP1R32	0.006273802270472672	0.0280373646353298	-0.0015382608635339007	0.0010102981367668548	False	False	-0.0015382608635339007
4046	SDHAF4	0.6315216073980775	0.7684316352614775	-0.0015382531377507564	0.005200249064568576	False	False	-0.0015382531377507564
6180	PIDD1	0.6948212922708499	0.8126171696952745	-0.0015368201729293097	0.007073676560509515	False	False	-0.0015368201729293097
8594	GOLGA8A	0.7912086587938777	0.8787532066035683	-0.0015345581979861259	0.011641187781056802	False	False	-0.0015345581979861259
3385	SNX24	0.008963536279830429	0.037120733109949774	-0.0015336777946112989	0.0010072880712422459	False	False	-0.0015336777946112989
5112	GPRASP1	0.19039882687986745	0.3601040935530478	-0.001532825943043744	0.0016860286428822906	False	False	-0.001532825943043744
6602	IL18BP	0.7243287196201171	0.8334311687255535	-0.0015326865430435328	0.00582227789688033	False	False	-0.0015326865430435328
10102	LRRC37A3	0.0037138132718190615	0.018346544489502844	-0.001532320576055027	0.0010063966779739826	False	False	-0.001532320576055027
10991	RAB3D	0.2408050214150671	0.424042426133028	-0.0015290840607489217	0.001750573831725285	False	False	-0.0015290840607489217
882	VSIG8	0.008962846255567264	0.037120733109949774	-0.0015281308502655508	0.001003644952139297	False	False	-0.0015281308502655508
2688	PCYT1A	0.8491649008618338	0.9127656056487532	-0.001524873424959414	0.019436797488045384	False	False	-0.001524873424959414
6834	ARHGAP32	0.02300058314571905	0.0769582903742153	-0.0015240214054400515	0.001000945953192649	False	False	-0.0015240214054400515
4951	ZNF674	0.007289224166623	0.031516338123680994	-0.0015237340398974479	0.0010007572174072267	False	False	-0.0015237340398974479
683	NOTCH2	0.834594899480642	0.9047499114337211	-0.0015234303830295181	0.017807502986548783	False	False	-0.0015234303830295181
196	SELENON	0.2143215900343361	0.3902840226748649	-0.001522638406281331	0.0016959112035050117	False	False	-0.001522638406281331
10569	ACSS2	0.0036107232197365715	0.01792616116775362	-0.001522258247365093	0.000999787947187176	False	False	-0.001522258247365093
6756	TAGLN	0.2282447181122945	0.40854403429143293	-0.0015214876844723598	0.0017307463327011505	False	False	-0.0015214876844723598
1300	TDRD15	0.009010692757301632	0.037239262589588096	-0.00152021108278368	0.0009984434115422236	False	False	-0.00152021108278368
5095	NAP1L3	0.0030466093486082504	0.015571703618046873	-0.0015192378020593147	0.0009978041807552436	False	False	-0.0015192378020593147
11452	STRN4	0.6287644394709796	0.7663886435037014	-0.0015183535357929155	0.005045932239139235	False	False	-0.0015183535357929155
8805	NEO1	0.44482311432419686	0.6216084549089157	-0.0015177591543462324	0.002728484754039386	False	False	-0.0015177591543462324
2660	CRYGS	0.013217550048057195	0.05017967952509488	-0.0015163523900067531	0.0009959091013902195	False	False	-0.0015163523900067531
11551	SPACA6	0.22012823935679296	0.3977078889996161	-0.0015159516569940982	0.0017060552756362536	False	False	-0.0015159516569940982
2552	CHST2	0.010083184447910966	0.04046474322751782	-0.0015150448851854964	0.0009950503590819124	False	False	-0.0015150448851854964
6590	IGHMBP2	0.7754086803718478	0.8684067485432767	-0.0015137402355449667	0.009918914300861297	False	False	-0.0015137402355449667
11127	IFI30	0.0057242032875908	0.026059729742249814	-0.0015053260179418654	0.000988667206717776	False	False	-0.0015053260179418654
8296	MAP4K5	0.8822578229762601	0.9322425555666599	-0.0015038162991443988	0.03567622290803241	False	False	-0.0015038162991443988
9089	AC099489.1	0.005942483823407634	0.026879452935617956	-0.0014983795311843597	0.0009841048969076826	False	False	-0.0014983795311843597
5493	CA13	0.006185367221691981	0.027715916467514107	-0.0014975785690144723	0.0009835788414075777	False	False	-0.0014975785690144723
9017	ABCA3	0.005514073619940208	0.025218343583161894	-0.001497330336243012	0.0009834158072223912	False	False	-0.001497330336243012
11325	EID2	0.38618958374757995	0.5687973927729445	-0.0014969880504593614	0.0024801539710734956	False	False	-0.0014969880504593614
6631	ARRB1	0.6081015350741601	0.7508628229510003	-0.001494755467082487	0.002893141452283538	False	False	-0.001494755467082487
4656	MUC12	0.0035199676150703273	0.017585128641105625	-0.001494460039853124	0.0009815306555141102	False	False	-0.001494460039853124
4676	POLR2J2	0.0038321529948871632	0.01884549117806501	-0.0014938418092497784	0.0009811246143533038	False	False	-0.0014938418092497784
1106	SLC30A1	0.6986253413679961	0.8151021323081428	-0.0014935483974421052	0.006017132769883066	False	False	-0.0014935483974421052
1007	COLGALT2	0.24594159161004273	0.430550846053311	-0.0014934558559961818	0.0017199285601132684	False	False	-0.0014934558559961818
8909	CRTC3	0.8823776692373642	0.9322562801244592	-0.0014911916976795008	0.03142921779643406	False	False	-0.0014911916976795008
5128	ZCCHC18	0.6668171668805151	0.7942412304529798	-0.0014905054465941244	0.003885143847603883	False	False	-0.0014905054465941244
5344	ENTPD4	0.8388824007742199	0.9070947088690122	-0.0014890741612907524	0.02034002573459179	False	False	-0.0014890741612907524
1492	TGFA	0.005645939258778124	0.02575614119506529	-0.0014863357070697386	0.000976194760629109	False	False	-0.0014863357070697386
4811	ZNF786	0.7498463144003841	0.8500981627424866	-0.0014852939020079203	0.008629586500926064	False	False	-0.0014852939020079203
6233	DNHD1	0.5484726652619563	0.706664469980223	-0.0014841595555001787	0.0031133610714081817	False	False	-0.0014841595555001787
9558	P2RX5-TAX1BP3	0.005945649870870049	0.026883602196010374	-0.0014840503868253146	0.000974693809236799	False	False	-0.0014840503868253146
7372	PZP	0.6191981632724197	0.7589868278068097	-0.001483756135258604	0.002936453091875686	False	False	-0.001483756135258604
11559	ZNF841	0.3005482154121114	0.4964838904590012	-0.0014834168726074878	0.0018316707546012355	False	False	-0.0014834168726074878
3817	CCHCR1	0.797633702533892	0.883099732709083	-0.0014822969699551899	0.010882386917901504	False	False	-0.0014822969699551899
11350	RAB4B-EGLN2	0.006687835884833445	0.029486223035033877	-0.001482109367786231	0.000973418987803645	False	False	-0.001482109367786231
2277	CACNA2D2	0.018056867131400194	0.06409437249284125	-0.0014817017487494693	0.0009731512719934637	False	False	-0.0014817017487494693
11606	LAIR2	0.02692890049299658	0.08701776872722441	-0.0014801979082652646	0.0009721635804547892	False	False	-0.0014801979082652646
5780	TMEM8B	0.6288665581454382	0.7663886435037014	-0.001478532834045876	0.002996655848336878	False	False	-0.001478532834045876
10654	ELMO2	0.8508878213312581	0.9135486218244445	-0.001478384364648061	0.02046958521395535	False	False	-0.001478384364648061
5525	CPQ	0.8044366895977149	0.8867718417833731	-0.0014774398036827754	0.011579476901172819	False	False	-0.0014774398036827754
7727	NR2C1	0.8387175229871922	0.9070947088690122	-0.001477121367055787	0.014942980449308049	False	False	-0.001477121367055787
2197	LZTFL1	0.7972662161814228	0.8828563925943784	-0.0014761794933194213	0.011393434240833505	False	False	-0.0014761794933194213
9737	CCDC144NL	0.005251709616580029	0.024240999407804727	-0.0014746937916304249	0.0009685485897126137	False	False	-0.0014746937916304249
8201	NGDN	0.9233803822213034	0.9553653015606531	-0.0014708493747571342	0.07241493836238787	False	False	-0.0014708493747571342
4433	GPR141	0.009572244427774115	0.03897690127181184	-0.001470259192105638	0.0009656360358386845	False	False	-0.001470259192105638
7315	TIGAR	0.6996306971158872	0.815849101055446	-0.001469229647525766	0.00562642817542731	False	False	-0.001469229647525766
3669	RREB1	0.6979858894715115	0.8147094123685913	-0.0014669817805344108	0.006332565592480945	False	False	-0.0014669817805344108
935	TADA1	0.7699832163374835	0.8640087620907279	-0.0014637618084813427	0.010076312132470018	False	False	-0.0014637618084813427
3493	ARAP3	0.37581691649053317	0.5596423658509083	-0.001461702215466176	0.0019528308831905197	False	False	-0.001461702215466176
2679	TMEM44	0.006415145162050376	0.028499836645229377	-0.0014591372554622923	0.0009583313763141632	False	False	-0.0014591372554622923
5135	FRMPD3	0.006023423606471117	0.027194119794321077	-0.0014570978166640238	0.0009569919148048798	False	False	-0.0014570978166640238
5368	EXTL3	0.7478568937660299	0.8492223180306108	-0.0014549718826849013	0.0057865264927121724	False	False	-0.0014549718826849013
7585	GDF11	0.42620717274037145	0.6047841839894529	-0.0014539490561773284	0.002551765601912683	False	False	-0.0014539490561773284
7176	ARMH3	0.7988006619506489	0.8837994228031754	-0.001453903709189308	0.011648522431587243	False	False	-0.001453903709189308
4957	UBA1	0.9013317896027457	0.9424841725444613	-0.0014477123337582468	0.04766676527726186	False	False	-0.0014477123337582468
4248	PLEKHG1	0.6033345823845047	0.7477570943817907	-0.0014475255713483255	0.004535328863164434	False	False	-0.0014475255713483255
12091	C2CD2	0.6281626720846567	0.766059853592989	-0.0014446609853198918	0.004732343504906862	False	False	-0.0014446609853198918
10917	XAB2	0.917441605826444	0.9522449813294401	-0.0014424023694128577	0.06141057502913785	False	False	-0.0014424023694128577
8583	GOLGA8N	0.014921227783227688	0.055312644387127755	-0.001441447059531893	0.0009467128190127287	False	False	-0.001441447059531893
7074	EIF5AL1	0.2324163976175478	0.4138424238185558	-0.001440772061217618	0.0016255695442366717	False	False	-0.001440772061217618
10136	NAT9	0.8543336934882352	0.9152755001032218	-0.0014381511732618425	0.02368501653144886	False	False	-0.0014381511732618425
9244	PRSS53	0.006485173310408251	0.028768180677525283	-0.0014375282400078875	0.000944139018848345	False	False	-0.0014375282400078875
2057	ARPC4-TTLL3	0.5519818293196408	0.7092062789055906	-0.0014342432706053233	0.0035588498728035337	False	False	-0.0014342432706053233
7407	HEBP1	0.7672811390036526	0.8616237100120858	-0.0014326074200004368	0.006989386708463554	False	False	-0.0014326074200004368
7112	HHEX	0.015103742178163895	0.055753685333485355	-0.0014324297269881195	0.0009407904202287848	False	False	-0.0014324297269881195
11039	MAST1	0.01782536573584077	0.0634665275092337	-0.0014313091525285915	0.0009400544499422049	False	False	-0.0014313091525285915
920	FCRLB	0.008431448303204681	0.03545478876708124	-0.0014309688821666305	0.0009398309673581804	False	False	-0.0014309688821666305
3427	CDKL3	0.6631346628138963	0.7919063923624144	-0.001429403571320887	0.003083982683548873	False	False	-0.001429403571320887
447	SLC1A7	0.005985216828549859	0.02703183497745129	-0.0014293627590316687	0.0009387760986755421	False	False	-0.0014293627590316687
1568	PLGLB2	0.005924512043930783	0.02681845569299224	-0.0014291089838505615	0.0009386094243495495	False	False	-0.0014291089838505615
3719	CARMIL1	0.005779843694018629	0.026273015726993424	-0.0014272348096308564	0.000937378505220661	False	False	-0.0014272348096308564
12126	COL6A1	0.01111849156128865	0.043681093202499445	-0.001427053925534197	0.0009372597042616312	False	False	-0.001427053925534197
11748	TRMT2A	0.8463483674837949	0.9112117014831383	-0.0014261204493882052	0.024597557863438285	False	False	-0.0014261204493882052
1796	CHN1	0.027824413662315615	0.0891081878738235	-0.001425102661434857	0.0009359781540833511	False	False	-0.001425102661434857
8568	AC124312.1	0.5766025346390181	0.7279842962941664	-0.0014225447554068876	0.0041458637225018306	False	False	-0.0014225447554068876
11923	Z82206.1	0.2397816151601219	0.4228007683243742	-0.0014211408462481356	0.0016437854827079294	False	False	-0.0014211408462481356
681	PHGDH	0.004763844709955609	0.02234360956880216	-0.0014193624045586958	0.0009322080712813836	False	False	-0.0014193624045586958
10815	SPPL2B	0.743840126607307	0.8466732089489056	-0.001415798131300287	0.005695695269901257	False	False	-0.001415798131300287
2992	ZGRF1	0.6836989494405955	0.8047509576604612	-0.0014156365616614882	0.003827581449665807	False	False	-0.0014156365616614882
4920	MBTPS2	0.6254539701882993	0.7640034958211013	-0.0014113447211730622	0.003588453290693752	False	False	-0.0014113447211730622
2247	KLHDC8B	0.006226489286751082	0.027858412957750444	-0.0014109483549074018	0.0009266818963087999	False	False	-0.0014109483549074018
10533	GINS1	0.003323626473734641	0.01671600946297755	-0.0014109287045459263	0.0009266689903550334	False	False	-0.0014109287045459263
2303	BAP1	0.8098040297301816	0.8898986281298209	-0.0014095389033390027	0.010235514629680614	False	False	-0.0014095389033390027
1911	LANCL1	0.8497706041490982	0.9130106634470505	-0.0014087663250245798	0.02090148657270066	False	False	-0.0014087663250245798
2561	WWTR1	0.006330744752409703	0.02822635723847875	-0.0014083713863492831	0.0009249893962949902	False	False	-0.0014083713863492831
10206	PGS1	0.8614724354783004	0.9192986669769777	-0.0014071324898413833	0.023025207330847716	False	False	-0.0014071324898413833
2180	ANO10	0.7408015916473347	0.8447427535429117	-0.0014071123356244853	0.006120728705465406	False	False	-0.0014071123356244853
5707	ZDHHC21	0.704644821692942	0.8184230878596251	-0.001406445231045162	0.003980830269442364	False	False	-0.001406445231045162
5121	TCEAL3	0.8275810755893014	0.9012791943340015	-0.0014056786989958085	0.014524540758945726	False	False	-0.0014056786989958085
1058	CYB5R1	0.8701990445452673	0.9248137236677634	-0.0014028893553771273	0.020528117017699524	False	False	-0.0014028893553771273
5011	RIBC1	0.009458948587345733	0.03864410824756853	-0.0014025860344128128	0.0009211896959837381	False	False	-0.0014025860344128128
3814	DDR1	0.003857426270598868	0.018954184572548074	-0.0014023974245330091	0.0009210658208890395	False	False	-0.0014023974245330091
2231	CELSR3	0.005308369986180634	0.024448938709035806	-0.0014023414965811172	0.0009210290885590888	False	False	-0.0014023414965811172
11447	PPP5D1	0.013341539517148322	0.05057010302076987	-0.0014004695057349094	0.0009197996034250631	False	False	-0.0014004695057349094
840	RIT1	0.8429110202598166	0.9097229617410948	-0.0013994470151309515	0.017846349842556113	False	False	-0.0013994470151309515
5226	PNMA5	0.4070057387472479	0.5881486288798923	-0.0013968568623559455	0.0023557998947557304	False	False	-0.0013968568623559455
10026	STXBP4	0.5095414329939596	0.6748164208976167	-0.0013948783900637931	0.003194969505458683	False	False	-0.0013948783900637931
91	NMNAT1	0.672473913733466	0.7976411984009907	-0.0013945757409067085	0.004271484401754358	False	False	-0.0013945757409067085
3299	ARSB	0.5468517010669538	0.7057769714191334	-0.001394229424279678	0.002414286347323811	False	False	-0.001394229424279678
10116	ARSG	0.6436088722766464	0.7768497922200177	-0.0013941911312675718	0.0028776286370665225	False	False	-0.0013941911312675718
7043	NUDT13	0.009025468952161615	0.03724462384713187	-0.0013913204989740688	0.0009137907237201543	False	False	-0.0013913204989740688
11582	ZNF347	0.00760032825356281	0.032581929054072034	-0.0013912919471667966	0.0009137719714796389	False	False	-0.0013912919471667966
8551	PACS2	0.5560388626996737	0.7121670340551469	-0.001390948989575916	0.003439224162804229	False	False	-0.001390948989575916
352	CITED4	0.021629077067016524	0.07327163965321126	-0.0013907447601780164	0.0009134125903055265	False	False	-0.0013907447601780164
292	ZMYM6	0.7589047013135133	0.8556734607378149	-0.0013846981592050057	0.007164795107945994	False	False	-0.0013846981592050057
7047	MRPS16	0.9069144079498266	0.9465003707586361	-0.0013845947008915961	0.054892376258775785	False	False	-0.0013845947008915961
8887	KLHL25	0.4132068706797867	0.594165039569022	-0.0013812865541395992	0.0019424046756844823	False	False	-0.0013812865541395992
11630	ZNF579	0.005391383820836812	0.024761426653132575	-0.001381274293657653	0.0009071925824338739	False	False	-0.001381274293657653
2824	WDR19	0.6062340892638738	0.7494083897373189	-0.0013807919360665612	0.003731582969451299	False	False	-0.0013807919360665612
8863	STARD5	0.013910693248692974	0.0522142347843405	-0.001380607692933752	0.0009067547727714886	False	False	-0.001380607692933752
2465	SLC49A4	0.43448565238368986	0.6125325441329024	-0.001379658765221472	0.002018022307968856	False	False	-0.001379658765221472
9760	SPAG5	0.009824349487572591	0.0396924968313384	-0.0013783976990749843	0.00090530329420195	False	False	-0.0013783976990749843
2003	RAMP1	0.020537439924478734	0.07049996456671781	-0.001377562558712274	0.0009047547911668753	False	False	-0.001377562558712274
2009	TRAF3IP1	0.43850054987070686	0.6158496804802288	-0.0013750793912386348	0.0020150146692047843	False	False	-0.0013750793912386348
11344	NUMBL	0.007186115752938296	0.031121763572228973	-0.001374856687141912	0.0009029776303025036	False	False	-0.001374856687141912
4049	OGFRL1	0.7134256000684633	0.8247554766383575	-0.00137335066328421	0.004255493900121807	False	False	-0.00137335066328421
3226	DEPDC1B	0.0028804574490790026	0.01487510531479027	-0.0013725806042468995	0.0009014827458115368	False	False	-0.0013725806042468995
7308	FOXM1	0.007398239279551532	0.03188811502226243	-0.001369822583640314	0.0008996713345314001	False	False	-0.001369822583640314
1754	CD302	0.009250961716760068	0.038044460723724326	-0.0013689312633980006	0.000899085933705429	False	False	-0.0013689312633980006
6622	C2CD3	0.8327195143047492	0.9036542175402222	-0.0013682308203848918	0.012426395164681721	False	False	-0.0013682308203848918
1712	POTEE	0.01745838523648147	0.06250823465173284	-0.001368078991950927	0.0008985261793260451	False	False	-0.001368078991950927
7077	PRXL2A	0.008179119013519894	0.034612873559869146	-0.0013680303699026607	0.0008984942453635204	False	False	-0.0013680303699026607
6470	PLCB3	0.004723424170627964	0.02220548012577952	-0.0013669983060456763	0.0008978164070225381	False	False	-0.0013669983060456763
11669	ZNF416	0.6622248378945295	0.7909779135806874	-0.001364276227125892	0.0044163680960750806	False	False	-0.001364276227125892
5727	CAAP1	0.8622415603423232	0.9199551855325724	-0.0013632742266424473	0.02374068904909995	False	False	-0.0013632742266424473
5689	PLPP6	0.7350490704751652	0.8413770958013908	-0.0013605137707346532	0.005975924485496113	False	False	-0.0013605137707346532
2728	FGFRL1	0.4425361813048426	0.6195713839441848	-0.001359941223022943	0.0024298745345977413	False	False	-0.001359941223022943
7290	AL360181.3	0.009598817925292786	0.03903280319828991	-0.0013590668659131855	0.0008926072000683128	False	False	-0.0013590668659131855
273	ZBTB8A	0.30424425424142826	0.4989691294389749	-0.0013568299157893165	0.0016533045889809727	False	False	-0.0013568299157893165
10908	ADGRE1	0.0033203082213712786	0.01671600946297755	-0.0013557610704864934	0.0008904360215385239	False	False	-0.0013557610704864934
8046	RUBCNL	0.03852824124113561	0.11431526805955487	-0.0013555926148235877	0.0008903253833194832	False	False	-0.0013555926148235877
2974	TBCK	0.8748829585258577	0.9277298003527257	-0.0013543365032554207	0.021898887843474168	False	False	-0.0013543365032554207
3797	TRIM39	0.7885462729458854	0.8767320321256487	-0.0013493678169828375	0.007729088702759186	False	False	-0.0013493678169828375
155	CAMK2N1	0.8104300755568897	0.8899544766758265	-0.0013478777485468464	0.008113360952634315	False	False	-0.0013478777485468464
4589	SGCE	0.00846856193866727	0.03554960031036207	-0.001347664701679054	0.000885118492818498	False	False	-0.001347664701679054
8530	CKB	0.29448996732991567	0.4892478542842054	-0.0013471437991481447	0.001623613199630341	False	False	-0.0013471437991481447
7050	MSS51	0.017477476269118008	0.06255785293332508	-0.0013444727775778354	0.0008830221026361763	False	False	-0.0013444727775778354
5467	MSC	0.7858432824551864	0.8747934973118806	-0.001343821376492512	0.009046222444188286	False	False	-0.001343821376492512
6454	C11orf95	0.01127701673079993	0.04421670548268716	-0.0013431549437204185	0.0008821565764290946	False	False	-0.0013431549437204185
6102	C9orf116	0.016118443048686648	0.05868649980363241	-0.0013426547832377333	0.0008818280812981841	False	False	-0.0013426547832377333
8970	CHTF18	0.7047559755145425	0.8184459634047856	-0.0013424058786590434	0.004587049746958467	False	False	-0.0013424058786590434
7073	ZCCHC24	0.02823030691085345	0.09016652928646887	-0.0013380723021464576	0.000878818401849115	False	False	-0.0013380723021464576
7394	TAS2R30	0.020213608226312192	0.06962076817792055	-0.0013378775620256809	0.0008786905005380705	False	False	-0.0013378775620256809
9632	NLGN2	0.010621886054867677	0.04217357947058886	-0.0013370112666026826	0.0008781215354993746	False	False	-0.0013370112666026826
6813	SPA17	0.008970405839426678	0.03713338012823613	-0.0013370109306990675	0.0008781213148847803	False	False	-0.0013370109306990675
1567	PLGLB1	0.006986171910816737	0.03045940379059595	-0.0013366486586503263	0.0008778833820448293	False	False	-0.0013366486586503263
3406	SLC22A5	0.6354918200840731	0.7708221957263451	-0.0013366014641924234	0.0034535325335508043	False	False	-0.0013366014641924234
10396	ZNF532	0.009109787505394885	0.037567267894789876	-0.0013359901196131846	0.0008774508671327071	False	False	-0.0013359901196131846
8565	MKRN3	0.009113876361356773	0.03757116962069663	-0.0013357334052754466	0.0008772822624290145	False	False	-0.0013357334052754466
10252	LRRC45	0.8296623701113688	0.9025673402245266	-0.0013356696675645068	0.008430032718975048	False	False	-0.0013356696675645068
3851	NEU1	0.8897089634016644	0.9359365036918174	-0.0013341527268393182	0.0278477109446154	False	False	-0.0013341527268393182
7774	NUAK1	0.041518269249495796	0.12097268069162131	-0.0013338953406943502	0.0008760750593690129	False	False	-0.0013338953406943502
9680	TMEM220	0.4237201095065748	0.6029009651453346	-0.0013336419853927617	0.0019111127016291799	False	False	-0.0013336419853927617
1669	CKAP2L	0.013657995302495667	0.0514596072616879	-0.0013315398165943983	0.0008745279995264945	False	False	-0.0013315398165943983
2550	TRPC1	0.009278659475950921	0.03811812758344516	-0.0013314065468351603	0.0008744404706862066	False	False	-0.0013314065468351603
5383	TTI2	0.8254491712443784	0.8995893566484889	-0.0013258868106822246	0.014015072699781361	False	False	-0.0013258868106822246
5362	ESCO2	0.009354839663791952	0.03830644114707718	-0.0013236040936908165	0.0008693159797361919	False	False	-0.0013236040936908165
12150	AC145212.1	0.007640708109275496	0.032708888419360205	-0.0013234159036905316	0.0008691923804097361	False	False	-0.0013234159036905316
11288	ZNF781	0.014575305155159653	0.05426589010586535	-0.0013213590818801884	0.0008678415020951977	False	False	-0.0013213590818801884
3461	DNAJC18	0.7419273063435736	0.8455425116622901	-0.0013212264839281803	0.006215374178990915	False	False	-0.0013212264839281803
7021	FAM241B	0.010825895836723528	0.042784656108439595	-0.0013205521574211354	0.0008673115306860441	False	False	-0.0013205521574211354
10215	TBC1D16	0.01574065214170165	0.0575916829659215	-0.0013201569668181274	0.0008670519776158519	False	False	-0.0013201569668181274
8365	RAB15	0.022737296902232414	0.07624807418406411	-0.001318990037659734	0.0008662855625152588	False	False	-0.001318990037659734
9286	RPGRIP1L	0.605081847580027	0.7486853788843448	-0.001314028405363065	0.0031394088077177475	False	False	-0.001314028405363065
8865	SAXO2	0.006132105505787273	0.027528847661166672	-0.0013139556822304246	0.0008629791012832097	False	False	-0.0013139556822304246
11028	AC010422.8	0.6405582772357374	0.774383072540524	-0.0013136310313865596	0.0038115806474846295	False	False	-0.0013136310313865596
2549	PLS1	0.01681417497349741	0.06069247035270578	-0.001312220152227797	0.0008618392408281177	False	False	-0.001312220152227797
6761	TMPRSS13	0.008663813674084583	0.036152143969871264	-0.0013109050055992997	0.0008609754795377905	False	False	-0.0013109050055992997
5570	DEPTOR	0.010363042960494366	0.041365668979202054	-0.001308565268969251	0.0008594387885812042	False	False	-0.001308565268969251
9579	AC233723.1	0.015592114711769158	0.057185567457828754	-0.0013071579167984455	0.0008585144685847419	False	False	-0.0013071579167984455
9018	CCNF	0.4269066862380506	0.60541748920236	-0.0013059729328207476	0.002267461132270272	False	False	-0.0013059729328207476
8056	CYSLTR2	0.00680415533074223	0.029839940197734175	-0.0013048832614937966	0.0008570205217058009	False	False	-0.0013048832614937966
1871	FAM126B	0.8721419798453866	0.9258908950405467	-0.0013046388916139085	0.02143810917224203	False	False	-0.0013046388916139085
8945	AXIN1	0.8194856206151038	0.8960824551755153	-0.001302061839079886	0.010166597625651919	False	False	-0.001302061839079886
11633	ZNF865	0.6672765205350022	0.7946300232090797	-0.0013013470361872375	0.0046486696146138306	False	False	-0.0013013470361872375
3775	H3C11	0.017818652278918393	0.0634665275092337	-0.0013003025438964994	0.0008540120004833519	False	False	-0.0013003025438964994
3347	SLCO4C1	0.018184734522909283	0.06441437073226089	-0.0012989123228100573	0.0008530989318311988	False	False	-0.0012989123228100573
10072	BRIP1	0.007116795004743585	0.03092015657540179	-0.00129793383557966	0.0008524562815180073	False	False	-0.00129793383557966
6717	C11orf65	0.009332610554532345	0.03824866615681666	-0.0012950359950933447	0.0008505530394129939	False	False	-0.0012950359950933447
8152	CDC16	0.8795525729988862	0.9306164051974118	-0.0012945429725624777	0.022844730584652397	False	False	-0.0012945429725624777
5631	TIGD5	0.009879861719612512	0.03987222942994289	-0.001292711542077777	0.0008490263864204482	False	False	-0.001292711542077777
1584	TMEM127	0.8212490424947657	0.8971155247647044	-0.00129212043569134	0.01427623097385679	False	False	-0.00129212043569134
2222	PLXNB1	0.01728426852641045	0.06205197073684167	-0.0012914501400276743	0.0008481979234652086	False	False	-0.0012914501400276743
1158	PARP1	0.9367780304248423	0.9623361317137905	-0.0012911812491838938	0.08646198730964166	False	False	-0.0012911812491838938
8624	SPINT1	0.009342856081516566	0.038277534083115336	-0.0012897381232780942	0.0008470735060317176	False	False	-0.0012897381232780942
334	BMP8A	0.008468863377993406	0.03554960031036207	-0.0012859710482121495	0.0008445993685103082	False	False	-0.0012859710482121495
10455	ZNF343	0.009627906382101002	0.0390970179341092	-0.0012859233498988243	0.0008445680412379179	False	False	-0.0012859233498988243
11437	FBXO46	0.6258323979575813	0.7641078715403817	-0.0012848511455598515	0.003103604212572629	False	False	-0.0012848511455598515
3118	C4orf47	0.012590392858281818	0.04830014356117188	-0.0012835946141121657	0.0008430385754092947	False	False	-0.0012835946141121657
12135	S100B	0.08013054162688005	0.19719238887388862	-0.0012819931096519097	0.0008419867401773279	False	False	-0.0012819931096519097
5679	CBWD1	0.708413749348483	0.8208069755244344	-0.0012819176992903496	0.005701765136720685	False	False	-0.0012819176992903496
3460	SPATA24	0.5668928531314386	0.71990695338712	-0.0012801822532636257	0.002792575598041249	False	False	-0.0012801822532636257
9282	HNRNPA1P48	0.6766204064826358	0.7999403638745957	-0.001279935196154818	0.004833580100691163	False	False	-0.001279935196154818
7839	PLBD2	0.744449840411594	0.8470395297269618	-0.001279463587479405	0.007130546988798427	False	False	-0.001279463587479405
10522	CD93	0.019737208832423695	0.06833429817307421	-0.0012792628850694626	0.0008401935847548696	False	False	-0.0012792628850694626
9316	CFAP20	0.888012893916459	0.9355123499093467	-0.001278583520008193	0.024275608264006578	False	False	-0.001278583520008193
9025	KCTD5	0.8602996361357687	0.9187031844576252	-0.0012785324626587182	0.01786056895728235	False	False	-0.0012785324626587182
4813	ZNF398	0.7772171705233355	0.8695958140951312	-0.0012771404780782972	0.008833346186423457	False	False	-0.0012771404780782972
5426	UBE2V2	0.925830240533297	0.9563899183941559	-0.0012761972607274715	0.07040343161527213	False	False	-0.0012761972607274715
881	AL590560.2	0.009267660310385102	0.03810002717010106	-0.0012758915044619483	0.0008379793312255438	False	False	-0.0012758915044619483
6752	APOA1	0.01269750478317414	0.04863783072183493	-0.0012749327515689305	0.0008373496420197672	False	False	-0.0012749327515689305
9628	TNK1	0.32381284168077795	0.5066867660118617	-0.0012747920079542595	0.001599423776308147	False	False	-0.0012747920079542595
11304	LGALS4	0.015071083701725907	0.055693847355376414	-0.0012710977399968588	0.000834830885196661	False	False	-0.0012710977399968588
10401	PIGN	0.825342960540378	0.8995893566484889	-0.0012694160385485294	0.010510115774420948	False	False	-0.0012694160385485294
9334	CES4A	0.5055750869446161	0.6715768376129483	-0.0012679573771005378	0.002045709725602397	False	False	-0.0012679573771005378
8215	RNF31	0.41337623669117673	0.5942656216501946	-0.001267939070353522	0.002151190822024818	False	False	-0.001267939070353522
2573	P2RY14	0.009288005491474342	0.03811812758344516	-0.0012674101061358536	0.0008324089230268033	False	False	-0.0012674101061358536
5696	RLN1	0.018687153386213372	0.06564940309496939	-0.0012661375352905533	0.0008315731246363033	False	False	-0.0012661375352905533
8540	ADSS1	0.014962533513218235	0.05539705424296191	-0.0012659839433626099	0.0008314722486130604	False	False	-0.0012659839433626099
4926	APOO	0.8557806781174907	0.9161680809141177	-0.001265827244326228	0.014252714834042958	False	False	-0.001265827244326228
2689	TCTEX1D2	0.8224338727092491	0.8978355354067274	-0.0012655638958920944	0.009447042184410158	False	False	-0.0012655638958920944
2611	PLD1	0.008695732013461412	0.03624737664607085	-0.0012614487407051408	0.0008284936206681388	False	False	-0.0012614487407051408
8248	AL139353.1	0.005686443336974429	0.025907557200277934	-0.0012602755973298706	0.0008277231241975512	False	False	-0.0012602755973298706
749	CTSK	0.00622127622497056	0.027845510022284928	-0.0012594641381720153	0.0008271901744913746	False	False	-0.0012594641381720153
3380	DMXL1	0.8779189134945735	0.9299665145505983	-0.0012583003161220606	0.020194711113324413	False	False	-0.0012583003161220606
11301	EIF3K	0.9634273713575926	0.9773249235960985	-0.0012582680693750236	0.3972469728488427	False	False	-0.0012582680693750236
622	GSTM2	0.013222073241828391	0.05018091606541537	-0.0012577292799766176	0.0008260507552654712	False	False	-0.0012577292799766176
1074	DSTYK	0.8453066291492575	0.9109104697565688	-0.0012562862380467218	0.012553401845325898	False	False	-0.0012562862380467218
7154	DNMBP	0.47534075198434056	0.6465408828656769	-0.001255693704069921	0.0019201035452885676	False	False	-0.001255693704069921
9823	PEX12	0.33120550183532216	0.5138284160967138	-0.001254609491176713	0.0016016199449137725	False	False	-0.001254609491176713
5236	IDH3G	0.9264254420549498	0.9565139840516017	-0.0012535170486449386	0.06480913863553629	False	False	-0.0012535170486449386
5225	ZNF185	0.007008940603336545	0.030536401207320842	-0.0012528040092462686	0.0008228159386229206	False	False	-0.0012528040092462686
4178	HINT3	0.8438489095402775	0.9102648355718641	-0.0012514344462321468	0.013400598480426646	False	False	-0.0012514344462321468
3437	PCBD2	0.8329057904540641	0.9036542175402222	-0.0012513309879187372	0.009577157995724058	False	False	-0.0012513309879187372
6903	MINDY3	0.8387241491000558	0.9070947088690122	-0.001250211757073669	0.012679052353389078	False	False	-0.001250211757073669
121	FHAD1	0.011453274533365412	0.044744139460861955	-0.0012464855782728466	0.0008186661229505167	False	False	-0.0012464855782728466
5876	ZNF367	0.006515579603231008	0.028860227549694962	-0.0012462889067062837	0.000818536953105555	False	False	-0.0012462889067062837
2538	NMNAT3	0.008591303515743451	0.03593738052159306	-0.0012456389332113236	0.0008181100638655873	False	False	-0.0012456389332113236
11404	ZNF284	0.00773125878314911	0.0330333090609534	-0.0012453928838133607	0.0008179484636752636	False	False	-0.0012453928838133607
8034	SERP2	0.01918274147524533	0.06685996336342796	-0.0012436309014010544	0.0008167912298208708	False	False	-0.0012436309014010544
9962	MAPT	0.01320069955375362	0.05013162743491885	-0.0012418877295911862	0.0008156463503837585	False	False	-0.0012418877295911862
5269	MTCP1	0.017839220272284267	0.06349147911734397	-0.0012407536350111557	0.0008149015003597582	False	False	-0.0012407536350111557
10905	TRIP10	0.5957587048642308	0.7420603580591664	-0.0012392770866956671	0.0033509792242344323	False	False	-0.0012392770866956671
2569	ERICH6	0.010770711435889134	0.04265116105202206	-0.0012392048674184492	0.0008138843016190963	False	False	-0.0012392048674184492
11568	ZNF578	0.012337456866876206	0.047609521253552306	-0.0012390147459723784	0.0008137594337587233	False	False	-0.0012390147459723784
1366	EHD3	0.009882176143949878	0.03987222942994289	-0.001237404172114518	0.0008127016419327104	False	False	-0.001237404172114518
5661	TONSL	0.014865959004126784	0.055141960873203756	-0.001236524440546921	0.0008121238523102427	False	False	-0.001236524440546921
7388	MAGOHB	0.8898932281378477	0.9360085819450967	-0.0012360446862088451	0.027421423250978644	False	False	-0.0012360446862088451
10998	ZNF653	0.41900856963910005	0.5988341243317922	-0.0012354570228344615	0.001751411907532095	False	False	-0.0012354570228344615
11774	IGLV3-13	0.009929192468123373	0.03999443933841473	-0.001233718469699299	0.0008102809482967699	False	False	-0.001233718469699299
9385	HAS3	0.010887553880887458	0.0429715109428886	-0.001228563104992698	0.0008068950106571248	False	False	-0.001228563104992698
4701	BCAP29	0.4357910577962767	0.6134324851000221	-0.0012261664326999127	0.0017585326074441145	False	False	-0.0012261664326999127
183	STPG1	0.6444585144792694	0.7773687358086637	-0.001224598266673442	0.0025513281539542142	False	False	-0.001224598266673442
2201	CCR3	0.009310807047354446	0.03817239309023402	-0.0012223646755857227	0.0008028240095485341	False	False	-0.0012223646755857227
3006	TMEM155	0.012209857440668659	0.04721104575141331	-0.0012205131748600276	0.0008016079819047606	False	False	-0.0012205131748600276
6199	ASCL2	0.31195869760210243	0.4989691294389749	-0.0012188448255803933	0.0014963858201192668	False	False	-0.0012188448255803933
3606	PRR7	0.7439771685498628	0.846748576733969	-0.001218771178712812	0.005202415437231978	False	False	-0.001218771178712812
11798	CRYBB2	0.680238191617976	0.8027564464782717	-0.0012182464972662344	0.004134721150017017	False	False	-0.0012182464972662344
8207	CARMIL3	0.016358899165383453	0.05933575228220849	-0.0012170796520837447	0.0007993529146754897	False	False	-0.0012170796520837447
7295	CCDC77	0.8100982318065413	0.8899544766758265	-0.0012164715825647516	0.0074717382331947226	False	False	-0.0012164715825647516
11281	ZNF527	0.7314255225340507	0.8386909765868574	-0.0012150318996710055	0.004364853313120155	False	False	-0.0012150318996710055
4714	GPR85	0.009912368824191112	0.03995359719932729	-0.0012119757646061374	0.0007960007862224208	False	False	-0.0012119757646061374
6347	MDK	0.01725740098017045	0.06199285718688033	-0.0012118886815939572	0.0007959435918888488	False	False	-0.0012118886815939572
3319	RASA1	0.8496438611265963	0.9130106634470505	-0.0012104837647243603	0.013335220665223413	False	False	-0.0012104837647243603
9054	ADCY9	0.6189541679547261	0.7587957623379176	-0.0012092839170117	0.0023668746128920224	False	False	-0.0012092839170117
2411	PHLDB2	0.7990171619715203	0.8837994228031754	-0.0012090319893004753	0.0059061547291356245	False	False	-0.0012090319893004753
6226	FAM160A2	0.8312976085697612	0.9027307576030061	-0.0012089533878545731	0.01478675093598567	False	False	-0.0012089533878545731
1066	SOX13	0.4858639964406575	0.65521760602911	-0.0012077290191780206	0.002301681071592422	False	False	-0.0012077290191780206
1312	ADCY3	0.5679796663432168	0.720827697572522	-0.0012063911150796093	0.002651371971353308	False	False	-0.0012063911150796093
3933	ETV7	0.8900653684759834	0.9361072824958548	-0.001205893977729459	0.015744742368916414	False	False	-0.001205893977729459
5681	KANK1	0.010384802217438857	0.04142486169819204	-0.0012044015579681631	0.0007910262028892319	False	False	-0.0012044015579681631
8366	FNTB	0.4180401857924775	0.5980936358483806	-0.001203584892304276	0.0017048516854123734	False	False	-0.001203584892304276
618	AMIGO1	0.020162469779441913	0.06946464732369685	-0.0012007514613361307	0.000788628894400287	False	False	-0.0012007514613361307
8707	TMOD2	0.7779832061617858	0.8699643840299457	-0.0011973223892827458	0.0055749519786180615	False	False	-0.0011973223892827458
1280	ATP6V1C2	0.014465961921954814	0.05394278689237985	-0.0011972640260296454	0.0007863384185286312	False	False	-0.0011972640260296454
5209	LDOC1	0.30375655772327426	0.4989691294389749	-0.0011968663161495252	0.00148195078659972	False	False	-0.0011968663161495252
9093	ZC3H7A	0.883470688574904	0.9328451264821347	-0.0011959566051842924	0.020353177971654125	False	False	-0.0011959566051842924
4325	NUDT1	0.9114755425657364	0.9491890340917577	-0.0011944840037362795	0.041289247520171206	False	False	-0.0011944840037362795
3304	MTX3	0.7113492849671492	0.8230914345511294	-0.0011939848509644395	0.005457413788497835	False	False	-0.0011939848509644395
724	H3C13	0.012020791754869755	0.04658300338070273	-0.0011917079283103895	0.0007826892876779878	False	False	-0.0011917079283103895
1320	GAREM2	0.3686668730658731	0.5525117899454893	-0.0011915540004788312	0.0015629659026752335	False	False	-0.0011915540004788312
966	DNM3	0.017286242551642135	0.06205197073684167	-0.0011912565578277785	0.0007823928368168992	False	False	-0.0011912565578277785
11084	CYP4F22	0.012978720440850525	0.049477233058153075	-0.0011900808111994922	0.0007816206305832058	False	False	-0.0011900808111994922
10551	SNTA1	0.3867324884134469	0.5692424155359218	-0.001189658076500057	0.0016021782245075743	False	False	-0.001189658076500057
2971	ARHGEF38	0.009024162908128111	0.03724462384713187	-0.001189580398789096	0.0007812919699913495	False	False	-0.001189580398789096
8756	PCLAF	0.013192875967501488	0.05013162743491885	-0.0011892705277042894	0.0007810884530281092	False	False	-0.0011892705277042894
3466	NRG2	0.01828077721849699	0.06461586861245726	-0.0011877897805936137	0.0007801159287427927	False	False	-0.0011877897805936137
9213	TBC1D10B	0.8088304703920645	0.889434874410733	-0.0011875690919185807	0.007599072966773015	False	False	-0.0011875690919185807
5770	ARHGEF39	0.011240173542213223	0.044130067238052455	-0.0011855406539637023	0.0007786387485730184	False	False	-0.0011855406539637023
9134	DCUN1D3	0.5113765259143501	0.676619775082799	-0.0011840501656481925	0.0019156491668144992	False	False	-0.0011840501656481925
9102	PLA2G10	0.011243846491602491	0.044130067238052455	-0.0011792897396168884	0.0007745332764340686	False	False	-0.0011792897396168884
10167	TRIM65	0.7347501723953026	0.8412852093834104	-0.001178552767085652	0.00452785617804953	False	False	-0.001178552767085652
10547	NOL4L	0.5819296485199947	0.7316194077249487	-0.0011773030376861695	0.0026670660383926775	False	False	-0.0011773030376861695
3086	PALLD	0.01634351640518747	0.05929794798907927	-0.0011761318257566852	0.0007724592234794196	False	False	-0.0011761318257566852
105	FBXO2	0.030592647525366133	0.09584253175203147	-0.0011748022352727444	0.0007715859757615374	False	False	-0.0011748022352727444
5231	HAUS7	0.30010049606128225	0.49601844745093726	-0.0011747872035859747	0.001412391751043063	False	False	-0.0011747872035859747
8765	UBAP1L	0.01811801079788256	0.06421607444076075	-0.0011741667896091317	0.0007711686281027733	False	False	-0.0011741667896091317
11628	ZNF628	0.6197940900809127	0.7592248508438035	-0.0011739955627414027	0.003318160547112877	False	False	-0.0011739955627414027
7660	C12orf66	0.6570967980606319	0.7871334890596047	-0.0011718877675574882	0.0035680388720923818	False	False	-0.0011718877675574882
1535	MRPL19	0.906139940932138	0.9460330719102661	-0.0011691568711678113	0.03112167581625573	False	False	-0.0011691568711678113
1828	ASDURF	0.015272147635891834	0.05619529854942655	-0.001168727334420173	0.00076759610567	False	False	-0.001168727334420173
1861	TYW5	0.8136032703174887	0.8925148739810587	-0.0011671925068274876	0.008857064567893357	False	False	-0.0011671925068274876
11818	NEFH	0.025054867906155496	0.08224353262440663	-0.0011646848183899559	0.0007649410641812659	False	False	-0.0011646848183899559
9264	GPT2	0.021117672801437677	0.07189994790765485	-0.0011640209048949747	0.0007645050194356349	False	False	-0.0011640209048949747
3072	C4orf46	0.7988378957935637	0.8837994228031754	-0.001163727325135494	0.007175402695482428	False	False	-0.001163727325135494
55	NPHP4	0.6974531872703154	0.8143172307980661	-0.0011598120325994454	0.002723693259592567	False	False	-0.0011598120325994454
7206	SFR1	0.8692916348824007	0.924342390377933	-0.0011575561039213309	0.014947900512775817	False	False	-0.0011575561039213309
2958	DDIT4L	0.015075306569803269	0.055693847355376414	-0.0011561854492204604	0.0007593588531017303	False	False	-0.0011561854492204604
586	SASS6	0.8642680327331482	0.9212950808136234	-0.0011548876856040376	0.012256100924758168	False	False	-0.0011548876856040376
1151	EPHX1	0.015004501878499594	0.05551805012611038	-0.0011540244972894776	0.0007579395842629594	False	False	-0.0011540244972894776
8144	ADPRHL1	0.02745193756983679	0.0882937620789343	-0.0011525133509016473	0.0007569470943568589	False	False	-0.0011525133509016473
9170	SBK1	0.7406005942820904	0.8447427535429117	-0.001148510891377515	0.005059929260040646	False	False	-0.001148510891377515
7497	RND1	0.018072992901562977	0.06410920386595029	-0.00114822394571443	0.0007541299011413153	False	False	-0.00114822394571443
11334	MAP3K10	0.6001462821939347	0.7454660455946975	-0.0011481497949914262	0.003119578839872371	False	False	-0.0011481497949914262
7264	ZRANB1	0.8370289302290128	0.9063201576748345	-0.001146740007519412	0.010648896289239457	False	False	-0.001146740007519412
11589	ZNF761	0.47466157537265774	0.646013107192637	-0.0011444347010098974	0.0021087069496173753	False	False	-0.0011444347010098974
11777	IGLV3-9	0.03183519232188263	0.09882880400106644	-0.001143417332936068	0.0007509730166042006	False	False	-0.001143417332936068
9929	DHX8	0.8884483652569193	0.9355678136572096	-0.0011416100875116448	0.02468866170033232	False	False	-0.0011416100875116448
3464	UBE2D2	0.9607843775188347	0.9759688361999889	-0.0011400729925695584	0.22296214911070739	False	False	-0.0011400729925695584
10432	HSBP1L1	0.5463132286616994	0.7052342780100006	-0.0011396628542556845	0.0024275536973077756	False	False	-0.0011396628542556845
9867	ERBB2	0.30892073524954505	0.4989691294389749	-0.0011393498760624396	0.0013887854585992534	False	False	-0.0011393498760624396
6591	TPCN2	0.6740502919964381	0.7983228889258388	-0.0011390195988330238	0.0042190489393066286	False	False	-0.0011390195988330238
11331	ZNF546	0.6923456337889182	0.810913299886991	-0.0011388712973870161	0.0026594040400723554	False	False	-0.0011388712973870161
8898	POLG	0.8866143563221829	0.9347232995978175	-0.001138608452808305	0.025099100413454044	False	False	-0.001138608452808305
10347	ZNF396	0.012142713395057344	0.04697933289252768	-0.001138107284614775	0.0007474854859438809	False	False	-0.001138107284614775
3417	LEAP2	0.010985920871406863	0.04328829400714207	-0.0011376439055779289	0.0007471811481110462	False	False	-0.0011376439055779289
9146	CDR2	0.8547203891450874	0.9153616637310329	-0.001137576556903128	0.011847566025113904	False	False	-0.001137576556903128
1234	CATSPERE	0.03375076228744833	0.10364509713497169	-0.0011371387065410193	0.0007468493437612212	False	False	-0.0011371387065410193
5392	1,00 LSM	0.9367305167401119	0.9623361317137905	-0.0011362033829251453	0.07356518486103454	False	False	-0.0011362033829251453
8705	DMXL2	0.01748671534969161	0.06257218856796264	-0.0011343673337657388	0.0007450291630509612	False	False	-0.0011343673337657388
6035	PKN3	0.011796641760125652	0.04589289041402608	-0.0011338252693070868	0.0007446731462494119	False	False	-0.0011338252693070868
12062	ITSN1	0.01091538509178634	0.04306629553399805	-0.001133666302921304	0.0007445687403926602	False	False	-0.001133666302921304
6894	CDNF	0.01937400793514024	0.06736947785474158	-0.0011327311472572373	0.000743954549362133	False	False	-0.0011327311472572373
10092	CD79B	0.7122298207335673	0.8239507941619699	-0.0011324600730399596	0.003928128583477689	False	False	-0.0011324600730399596
6580	UNC93B1	0.6641021993351559	0.7926659138430301	-0.001131135605086147	0.0030952607467770576	False	False	-0.001131135605086147
6851	DIP2C	0.5652982502234015	0.7187217464022935	-0.0011306119313504142	0.0019999238375767872	False	False	-0.0011306119313504142
327	FHL3	0.8381230612467189	0.9069298694066369	-0.0011298695843613383	0.011000746961247612	False	False	-0.0011298695843613383
8734	CCNB2	0.06250515368811804	0.16255147103359824	-0.0011291867762880153	0.0007416266793167437	False	False	-0.0011291867762880153
2756	RGS12	0.026743619549573307	0.08648698153350064	-0.0011263765226693025	0.0007397809624671936	False	False	-0.0011263765226693025
10015	MYCBPAP	0.016678275697263933	0.06025650829881847	-0.0011261698579701945	0.0007396452293380514	False	False	-0.0011261698579701945
3200	MRPS30	0.9248591560133946	0.9561165114764544	-0.0011245676817027083	0.055389916658788535	False	False	-0.0011245676817027083
4943	USP9X	0.9152042956918197	0.9513891711019848	-0.0011238797510992572	0.03723595757763107	False	False	-0.0011238797510992572
5612	DENND3	0.8441954604003249	0.9103695407798921	-0.0011219886137469961	0.007961253501329715	False	False	-0.0011219886137469961
5246	TKTL1	0.06122300674736372	0.1602986891144563	-0.001121702339891141	0.0007367110552338811	False	False	-0.001121702339891141
2942	FAM13A	0.5606648297629988	0.7153413062771238	-0.0011212969882037802	0.0024148562117540214	False	False	-0.0011212969882037802
10414	DOK6	0.012543221595163129	0.04818580146856529	-0.0011211560766373019	0.0007363522807499032	False	False	-0.0011211560766373019
4037	RAB23	0.015058480733403795	0.05568330874353305	-0.0011179251037408437	0.0007342302441209941	False	False	-0.0011179251037408437
8606	BMF	0.6867988054253771	0.8070257242835054	-0.0011152124301222785	0.0025610152750530028	False	False	-0.0011152124301222785
4106	KLHL32	0.012444846692829751	0.04791566576901117	-0.00111352266698719	0.0007313388140944691	False	False	-0.00111352266698719
8918	SLCO3A1	0.7492650580596095	0.8498778154746148	-0.0011131093375889738	0.006223163649004388	False	False	-0.0011131093375889738
5035	AMER1	0.022074771379488267	0.07442298134286018	-0.001111903863490763	0.000730275617210896	False	False	-0.001111903863490763
3111	ACSL1	0.7010374676696276	0.8163747249162671	-0.001111255821441589	0.004844441978720489	False	False	-0.001111255821441589
10555	E2F1	0.016952704024506243	0.06110026427885804	-0.0011079624544486507	0.0007276869807150457	False	False	-0.0011079624544486507
4533	CLIP2	0.015119194214555562	0.055776713688181594	-0.0011079438117980202	0.0007276747366050621	False	False	-0.0011079438117980202
9156	PLK1	0.019134933256494017	0.06677119879783595	-0.001107360767098342	0.0007272918048230085	False	False	-0.001107360767098342
6551	RBM14-RBM4	0.5429623380572853	0.7031865184134813	-0.0011061386657711906	0.0023016129053113135	False	False	-0.0011061386657711906
2584	LEKR1	0.3995479879617315	0.5812358476615357	-0.0011047356803473795	0.001503185904615063	False	False	-0.0011047356803473795
1991	GIGYF2	0.9112173096924523	0.949104159379233	-0.001103204211790844	0.03389442002231424	False	False	-0.001103204211790844
8088	KLF12	0.9068442120032139	0.9465003707586361	-0.0011026506426333792	0.031495319674541424	False	False	-0.0011026506426333792
10525	NAPB	0.8162825123562394	0.8940593160988403	-0.0011009536575705687	0.007862708774673474	False	False	-0.0011009536575705687
5000	USP27X	0.01841285081365793	0.0649529747646151	-0.0011007615207028081	0.0007229575553497711	False	False	-0.0011007615207028081
5569	DSCC1	0.019033143084684335	0.06653252209865532	-0.001100580132750726	0.0007228384234688499	False	False	-0.001100580132750726
1502	SFXN5	0.46920551331018423	0.6415820555442356	-0.0011003508785335115	0.001675899535925551	False	False	-0.0011003508785335115
2921	HPSE	0.634462437329637	0.7704416900229366	-0.001100110203593388	0.002806325860128	False	False	-0.001100110203593388
10640	SNX21	0.021156086484573133	0.07199573410847475	-0.0010970151876850875	0.0007204970407795597	False	False	-0.0010970151876850875
8512	SLC25A29	0.01807004404294919	0.06410920386595029	-0.0010958485944303092	0.0007197308462935609	False	False	-0.0010958485944303092
8581	OTUD7A	0.020831222946486594	0.07121454684736837	-0.0010940724200902705	0.0007185642914725589	False	False	-0.0010940724200902705
7597	ERBB3	0.019230387842560773	0.06696536294469708	-0.00109242548466609	0.0007174826181167132	False	False	-0.00109242548466609
10792	MEX3D	0.031249925868313065	0.09739125749626765	-0.0010911404014111322	0.0007166386018325757	False	False	-0.0010911404014111322
10340	TRAPPC8	0.8989514618658341	0.9413124924766616	-0.0010878010156229435	0.02243385265206362	False	False	-0.0010878010156229435
8920	AC013394.1	0.8113648472401287	0.8906314157337011	-0.0010873939004416042	0.006674512069333683	False	False	-0.0010873939004416042
4899	PIGA	0.8461718958173733	0.91120766563584	-0.001086617291283802	0.009892543861521528	False	False	-0.001086617291283802
7925	SCARB1	0.014871274529675307	0.055144567928743275	-0.0010858686461019454	0.000713176221236006	False	False	-0.0010858686461019454
9751	IFT20	0.928263907769747	0.9575238418645394	-0.0010799274348881306	0.03684115533317839	False	False	-0.0010799274348881306
3585	THOC3	0.9175165152600436	0.9522449813294401	-0.0010794383592247394	0.040336311258278884	False	False	-0.0010794383592247394
11233	DMKN	0.016466519929170743	0.059653710834314005	-0.0010790361986217209	0.0007086888100806769	False	False	-0.0010790361986217209
5915	FSD1L	0.03934590337550429	0.1162780313148977	-0.0010785624905487146	0.0007083776883490674	False	False	-0.0010785624905487146
3191	SELENOP	0.028332917585343318	0.09042179117265867	-0.0010769798806668002	0.0007073382626880299	False	False	-0.0010769798806668002
37	MORN1	0.48108917450617406	0.651350065823478	-0.0010766869727145496	0.0016536095545494132	False	False	-0.0010766869727145496
5784	GNE	0.7809528324092838	0.8723059993883012	-0.0010765677269312364	0.006048495900611598	False	False	-0.0010765677269312364
12095	TMPRSS3	0.03135047438841509	0.09762826812021422	-0.0010759091878940947	0.0007066350536687033	False	False	-0.0010759091878940947
4107	MMS22L	0.8141976006872005	0.892750595439024	-0.0010729332498172997	0.007877994743599133	False	False	-0.0010729332498172997
1649	CCDC138	0.7564537054602394	0.8543757411681254	-0.0010707445018621785	0.005083306147777415	False	False	-0.0010707445018621785
10439	SOX12	0.01621839286961047	0.058922891771395744	-0.0010701773286083077	0.0007028704862315934	False	False	-0.0010701773286083077
4632	CASTOR3	0.7342973078947126	0.8409852578248657	-0.0010666511804101977	0.002793611732686495	False	False	-0.0010666511804101977
9928	ARL4D	0.7591566503277609	0.855796110765524	-0.0010630418960673835	0.0030139195251387436	False	False	-0.0010630418960673835
9784	CORO6	0.01592451510538418	0.05811281382321974	-0.0010627952588380945	0.0006980220944463433	False	False	-0.0010627952588380945
1042	PHLDA3	0.035852313642190776	0.10795999396099845	-0.0010613067859442744	0.0006970444960253579	False	False	-0.0010613067859442744
8267	MIPOL1	0.01235426087235838	0.04764360926743369	-0.0010600502544965888	0.0006962192319817358	False	False	-0.0010600502544965888
9699	ZNF624	0.8125341622789775	0.8916693510230563	-0.0010596287794357097	0.0070815435414770984	False	False	-0.0010596287794357097
8186	REM2	0.018666180336958493	0.06561428577722399	-0.0010593162211219834	0.0006957371339395449	False	False	-0.0010593162211219834
7282	INPP5A	0.018090323835675423	0.06413695772701651	-0.001059311182567759	0.0006957338247206305	False	False	-0.001059311182567759
4096	ANKRD6	0.03417335506485625	0.10445984653550407	-0.0010577556129268493	0.000694712158534434	False	False	-0.0010577556129268493
9939	ASB16	0.04139205031883185	0.12072260589451934	-0.0010548596199104164	0.0006928101298096892	False	False	-0.0010548596199104164
7659	SRGAP1	0.014932752644422257	0.05533308695413114	-0.0010543857438856026	0.0006924988977707826	False	False	-0.0010543857438856026
2916	THAP9	0.42613641684348147	0.6047555630773767	-0.0010539798043669155	0.0014698504878800703	False	False	-0.0010539798043669155
7186	C10orf95	0.017345456752871483	0.06216888643211924	-0.001053812272438951	0.0006921222535046665	False	False	-0.001053812272438951
10565	PIGU	0.8388320118741319	0.9070947088690122	-0.0010530148372570208	0.010765383253236869	False	False	-0.0010530148372570208
8475	CATSPERB	0.010871703973025157	0.04292312450380309	-0.0010526105772564087	0.0006913330047935635	False	False	-0.0010526105772564087
2255	MST1	0.4868179298883941	0.6560600103501016	-0.0010525088824369776	0.0016305414100129206	False	False	-0.0010525088824369776
2800	NCAPG	0.5798305365641849	0.730285931797812	-0.0010513462360496751	0.0019025518870972968	False	False	-0.0010513462360496751
3959	UNC5CL	0.017823375596956133	0.0634665275092337	-0.0010492707715887013	0.0006891394890361018	False	False	-0.0010492707715887013
4040	PTP4A1	0.04744330207827787	0.13307946418249927	-0.0010475362492969183	0.0006880002904247929	False	False	-0.0010475362492969183
9398	NQO1	0.5435444567952374	0.7034335101389252	-0.001046455479415764	0.002181335715879384	False	False	-0.001046455479415764
3877	HLA-DOB	0.016538599292957226	0.05982419199615844	-0.00104638334411445	0.0006872430859835117	False	False	-0.00104638334411445
3008	CCNA2	0.38156061291888066	0.5645491494362894	-0.0010462515859214793	0.0013975659173659303	False	False	-0.0010462515859214793
11701	ZNF132	0.02605986718455619	0.08484360353795459	-0.0010459496925475282	0.0006869582725422723	False	False	-0.0010459496925475282
1214	B3GALNT2	0.8023927659100459	0.885807974195268	-0.0010455167967637403	0.004641688936813311	False	False	-0.0010455167967637403
9267	ITFG1	0.9251470386821017	0.9562625667857968	-0.0010448161018229204	0.04016616233370521	False	False	-0.0010448161018229204
5912	NIPSNAP3B	0.026612541206048473	0.08623912723788145	-0.0010422511418190367	0.0006845291403980998	False	False	-0.0010422511418190367
2128	OSBPL10	0.026407087782807103	0.08569401043524942	-0.001042203947361134	0.0006844981440476009	False	False	-0.001042203947361134
2479	TXNRD3	0.018455776405202354	0.0650572392609983	-0.0010393694247062399	0.0006826364877936128	False	False	-0.0010393694247062399
1519	C2orf81	0.01989581465650935	0.06880372120872702	-0.001039000854464718	0.0006823944184300187	False	False	-0.001039000854464718
6946	CUL2	0.9094787600790328	0.9484013912149	-0.0010384393075963977	0.029546636546199972	False	False	-0.0010384393075963977
9709	RAI1	0.6843123990634383	0.8050536046844523	-0.0010366737981961343	0.002980011152587347	False	False	-0.0010366737981961343
10093	PRR29	0.022901059444298707	0.07668968225674819	-0.0010363422613281624	0.0006806483090697946	False	False	-0.0010363422613281624
722	NBPF19	0.397991610890746	0.5798890564532441	-0.001036010556508383	0.0014192672770518761	False	False	-0.001036010556508383
3343	RGMB	0.010796829926247567	0.04268389608739737	-0.0010319099291527768	0.000677737244344377	False	False	-0.0010319099291527768
8557	TEDC1	0.7816915920264351	0.8729003582681188	-0.0010310319610791583	0.004793441548653237	False	False	-0.0010310319610791583
3659	FAM50B	0.8102652974906175	0.8899544766758265	-0.0010267626261329349	0.0072216059894046995	False	False	-0.0010267626261329349
11130	IQCN	0.022441949856004943	0.07538452108135406	-0.0010266837727593216	0.0006743048121789834	False	False	-0.0010266837727593216
1858	SATB2	0.02637325333461464	0.0856159522010206	-0.0010257539915530945	0.0006736941509819651	False	False	-0.0010257539915530945
2790	CC2D2A	0.025575528949266017	0.08347132093597467	-0.0010257130952879723	0.0006736672911551092	False	False	-0.0010257130952879723
10064	AC005702.1	0.40565544717481017	0.5866937903429537	-0.0010253682902272093	0.0014122776551680131	False	False	-0.0010253682902272093
6543	PELI3	0.027972818553098897	0.08953548749726835	-0.001024882237696353	0.0006731216009561117	False	False	-0.001024882237696353
5857	IPPK	0.8480567609264992	0.9121474203217542	-0.0010235332487786477	0.00844524101632369	False	False	-0.0010235332487786477
10954	COL5A3	0.022091423388214522	0.07445812421936979	-0.0010233844434772176	0.0006721378804801346	False	False	-0.0010233844434772176
3080	FAM218A	0.027549916691472	0.0884660902623013	-0.0010231694651636391	0.0006719966871397836	False	False	-0.0010231694651636391
8241	NOVA1	0.02693147170980597	0.08701776872722441	-0.0010226226980543775	0.0006716375817339142	False	False	-0.0010226226980543775
3335	RHOBTB3	0.037243510453688775	0.11125591391150658	-0.0010224130941986385	0.000671499918227072	False	False	-0.0010224130941986385
3443	MYOT	0.032200484315649536	0.09991092395369588	-0.001021418483594723	0.0006708466784133539	False	False	-0.001021418483594723
4141	METTL24	0.027689048918870716	0.0888083611016154	-0.00101860957359047	0.0006690018440221812	False	False	-0.00101860957359047
9333	CES2	0.8998515784890215	0.9416424842870101	-0.0010176428429865966	0.023221356338494786	False	False	-0.0010176428429865966
9365	NRN1L	0.02737590162624757	0.0881440624674898	-0.0010123421159906189	0.0006648855066144621	False	False	-0.0010123421159906189
7863	SIRT4	0.4033674835915523	0.584728782143447	-0.0010120711257492448	0.0013812894082337907	False	False	-0.0010120711257492448
2651	CLCN2	0.01749379896906845	0.06257880510927986	-0.0010118675681585752	0.0006645738333463669	False	False	-0.0010118675681585752
7048	CFAP70	0.03470692004378378	0.1055139343117327	-0.001010623213216932	0.000663756566581788	False	False	-0.001010623213216932
527	SSX2IP	0.7982259767590588	0.8835918103846804	-0.0010097289538179876	0.004469092511027665	False	False	-0.0010097289538179876
3122	KLKB1	0.028819563972714443	0.09165679364027697	-0.0010089897139373503	0.0006626837178097143	False	False	-0.0010089897139373503
113	KIAA2013	0.8511127765060126	0.9137080857695205	-0.0010089832477927622	0.010611305631600417	False	False	-0.0010089832477927622
796	SLC39A1	0.7967369810808779	0.8825155757270355	-0.0010068704140546235	0.0057115840437737386	False	False	-0.0010068704140546235
9381	SMPD3	0.027255041511760638	0.08780221537943908	-0.0010047040036898975	0.000659868951354708	False	False	-0.0010047040036898975
7713	POC1B-GALNT4	0.4617636675172615	0.6354991875321566	-0.001002882902241357	0.0014896409163348279	False	False	-0.001002882902241357
8462	EML5	0.025459620715392067	0.08329769174945598	-0.0010027274628435312	0.0006585707999282069	False	False	-0.0010027274628435312
6494	TMEM262	0.025731887151150275	0.08389002205944955	-0.0010025087056142843	0.00065842712467367	False	False	-0.0010025087056142843
501	CTH	0.01785142426200776	0.06349710712654054	-0.0010011049644073396	0.0006575051762840964	False	False	-0.0010011049644073396
5022	USP51	0.01582953299900404	0.0578544992366534	-0.0009996213621159366	0.0006565307767747284	False	False	-0.0009996213621159366
769	PI4KB	0.9262108910391966	0.9565139840516017	-0.0009963922366893608	0.03249256623642785	False	False	-0.0009963922366893608
5885	TMOD1	0.025697513422594947	0.08380081095666192	-0.0009934439266848967	0.0006524735640782815	False	False	-0.0009934439266848967
7632	STAC3	0.018284858512416804	0.06461586861245726	-0.000993056461865033	0.0006522190851437581	False	False	-0.000993056461865033
764	TMOD4	0.028482765898914218	0.09080865531939884	-0.0009925390023461773	0.0006518792283612412	False	False	-0.0009925390023461773
8338	GPR135	0.011430092755905267	0.044670401731561775	-0.0009923019383699147	0.0006517235296113151	False	False	-0.0009923019383699147
6492	CDCA5	0.015593889578630008	0.057185567457828754	-0.0009921171074057794	0.0006516021364308024	False	False	-0.0009921171074057794
6292	IGSF22	0.015184088376787811	0.05595739104331019	-0.000992024901863471	0.0006515415777246673	False	False	-0.000992024901863471
721	NOTCH2NLC	0.02598345160560097	0.08464091660625603	-0.0009864983636623322	0.0006479118609583224	False	False	-0.0009864983636623322
3220	MAP3K1	0.8402952843722942	0.9078834274442635	-0.0009851623070338033	0.008553127628545482	False	False	-0.0009851623070338033
1910	KANSL1L	0.01700945100402809	0.06128631306605058	-0.0009841314188394714	0.0006463573002195977	False	False	-0.0009841314188394714
3832	AIF1	0.016174983496846252	0.05881141353552218	-0.000981691498956259	0.0006447548109602618	False	False	-0.000981691498956259
4932	CXorf21	0.3923271874586933	0.5747006961094491	-0.000981121470521661	0.0013402540037444756	False	False	-0.000981121470521661
9072	EEF2KMT	0.8777379781926471	0.9299324290405083	-0.0009811193711240674	0.01390456290504375	False	False	-0.0009811193711240674
1776	MYO3B	0.047686906498677094	0.13341843369803058	-0.0009805021482315666	0.0006439736698354994	False	False	-0.0009805021482315666
8548	NUDT14	0.8579214110311766	0.9174747713460699	-0.0009801177065442376	0.005822632787870123	False	False	-0.0009801177065442376
4798	FAM131B	0.02749755073395496	0.08836914489904073	-0.0009791052930487288	0.0006430562440451089	False	False	-0.0009791052930487288
11855	HMGXB4	0.9253903060937543	0.9563486436160816	-0.0009789413720846251	0.03487790076570078	False	False	-0.0009789413720846251
9858	PLXDC1	0.4488664924638309	0.6249212667293698	-0.000978897536662872	0.0014050863657219263	False	False	-0.000978897536662872
4095	RRAGD	0.034056990774747685	0.10418406466532973	-0.0009788259052169804	0.0006428727478563011	False	False	-0.0009788259052169804
7624	RDH16	0.02804593396558496	0.08972147191826818	-0.0009783295236499639	0.0006425467346395765	False	False	-0.0009783295236499639
7922	CCDC92	0.8600140959577718	0.9187031844576252	-0.0009773465017207646	0.00897602836081347	False	False	-0.0009773465017207646
731	SV2A	0.026296227210749153	0.08551996635051853	-0.0009769919554551674	0.0006416682473250798	False	False	-0.0009769919554551674
4324	MRM2	0.8720448197587964	0.9258699662714397	-0.0009746297132829162	0.015320846954142894	False	False	-0.0009746297132829162
9367	CTRL	0.028087095852359332	0.08980508984085471	-0.0009736080624379958	0.0006394457759021165	False	False	-0.0009736080624379958
7008	DNA2	0.0177681522314572	0.06335170293082935	-0.0009734511114739028	0.0006393426937329305	False	False	-0.0009734511114739028
6737	BCO2	0.030550762135691113	0.095736398776458	-0.0009727563788222484	0.0006388864075982726	False	False	-0.0009727563788222484
5440	FAM110B	0.03472118925824813	0.1055139343117327	-0.0009720257884596965	0.0006384065708556733	False	False	-0.0009720257884596965
4750	CPA5	0.019473828906865116	0.0675968753340319	-0.0009717684862906321	0.0006382375800764406	False	False	-0.0009717684862906321
3663	CDYL	0.7965787005575993	0.8824220130806244	-0.0009705474766502293	0.0038200878195900037	False	False	-0.0009705474766502293
3778	H2AC17	0.018312211376722176	0.06467429453728614	-0.0009702067864087495	0.0006372118876738982	False	False	-0.0009702067864087495
4029	FBXO9	0.9372830311392163	0.9624098414790829	-0.0009701218867700668	0.04599340742671644	False	False	-0.0009701218867700668
2604	GPR160	0.01879332508979758	0.0659061899233001	-0.0009693757608653226	0.0006366660871676037	False	False	-0.0009693757608653226
9204	TBX6	0.02074932424302811	0.07101579482547983	-0.0009687634925511425	0.000636263961915846	False	False	-0.0009687634925511425
3321	TMEM161B	0.8439121311857266	0.9102648355718641	-0.0009687352766474854	0.008197006144403638	False	False	-0.0009687352766474854
6899	MEIG1	0.017254362115925757	0.06199285718688033	-0.0009683201837552907	0.0006359728058050205	False	False	-0.0009683201837552907
10062	TUBD1	0.8924985922781216	0.9373469797667524	-0.0009669643927893824	0.017905394063367473	False	False	-0.0009669643927893824
10727	SLC17A9	0.03238648625766395	0.10033180699931914	-0.0009668584151988604	0.000635012746244282	False	False	-0.0009668584151988604
6118	TMEM141	0.9244839628678343	0.9560731640211902	-0.000966547872306824	0.0353518396112826	False	False	-0.000966547872306824
3848	HSPA1L	0.8397324838803455	0.9076142496897	-0.0009659613845950926	0.005727381583351594	False	False	-0.0009659613845950926
5726	CDKN2B	0.4620550015334174	0.6355976394596209	-0.0009654173047147508	0.0014116844573275901	False	False	-0.0009654173047147508
1410	SRBD1	0.9011121948076105	0.9424194111560654	-0.0009653601171243027	0.016938631541349673	False	False	-0.0009653601171243027
1611	KIAA1211L	0.018774753753506967	0.06586038178496942	-0.000959927799887162	0.0006304608604737691	False	False	-0.000959927799887162
6807	CLMP	0.021552977213381074	0.07309669293219029	-0.0009599185625377505	0.0006304547935724259	False	False	-0.0009599185625377505
5420	POMK	0.7161926490626047	0.8272544076853565	-0.0009588358612108099	0.00391202969150013	False	False	-0.0009588358612108099
2306	TNNC1	0.018679041978816924	0.06564019601903479	-0.0009584361359089999	0.0006294811662141379	False	False	-0.0009584361359089999
10819	GNG7	0.026727158787470506	0.08648698153350064	-0.0009566905287979232	0.000628334687321217	False	False	-0.0009566905287979232
6298	GAS2	0.4662943119073024	0.6390632235299554	-0.0009565107363880124	0.0014229462869078308	False	False	-0.0009565107363880124
4292	RPS6KA2	0.052748151653996475	0.14407223052856472	-0.0009549439979519052	0.0006271876017381619	False	False	-0.0009549439979519052
3865	EGFL8	0.026316960392154608	0.08553903789131151	-0.000952079579875279	0.0006253063107852813	False	False	-0.000952079579875279
9091	SNN	0.01843001108598659	0.06499433113066952	-0.000951202451560698	0.0006247302309259192	False	False	-0.000951202451560698
4207	PEX7	0.8187264445510876	0.8957513173431182	-0.0009508893893915493	0.006601804590409065	False	False	-0.0009508893893915493
4961	ZNF41	0.8462301417664102	0.91120766563584	-0.0009505387060175243	0.007550980799480692	False	False	-0.0009505387060175243
58	RNF207	0.4299707285682053	0.6081755868472426	-0.0009504803427644239	0.0013408378471451048	False	False	-0.0009504803427644239
406	CCDC17	0.022158409657985434	0.07459977118029171	-0.0009501490578241633	0.000624038383558199	False	False	-0.0009501490578241633
426	BEND5	0.1521967659663725	0.31264084472457626	-0.000950126720233768	0.0006240237126876782	False	False	-0.000950126720233768
10448	SDCBP2	0.44261710550417144	0.6196121190049613	-0.0009500499662577482	0.0013630307341816945	False	False	-0.0009500499662577482
10306	IMPA2	0.02776603034136677	0.0889450409247159	-0.0009486121308338844	0.0006230289614819861	False	False	-0.0009486121308338844
4867	WDR60	0.8707647267378913	0.9251422980425474	-0.0009483432399901038	0.012492126439298902	False	False	-0.0009483432399901038
5364	NUGGC	0.7615931556506708	0.8574108838688925	-0.0009465770587826103	0.005056055353156157	False	False	-0.0009465770587826103
8778	MAP2K1	0.9476886529563524	0.9692553614930873	-0.0009455229932388456	0.05610618158981398	False	False	-0.0009455229932388456
2763	EVC2	0.6665887260487617	0.7942250564821649	-0.000941932351546662	0.0020109344933593237	False	False	-0.000941932351546662
2259	INKA1	0.02549936827791607	0.08338209730921406	-0.000940895333111357	0.0006179607272535176	False	False	-0.000940895333111357
10940	MUC16	0.017562897887865254	0.06275087993109059	-0.0009407684455208034	0.0006178773900905213	False	False	-0.0009407684455208034
9562	HASPIN	0.020300206451338846	0.06987876997574313	-0.0009402934778092409	0.0006175654410541832	False	False	-0.0009402934778092409
8664	CATSPER2	0.4712708942883338	0.6432290833676253	-0.0009399951953991507	0.0014120992188426582	False	False	-0.0009399951953991507
1107	NEK2	0.01897238408417814	0.066378358714179	-0.0009381702310590381	0.0006161709362036222	False	False	-0.0009381702310590381
8851	CTSH	0.7769538304577848	0.8694998984027869	-0.0009380679484082808	0.004230393445143452	False	False	-0.0009380679484082808
6760	FXYD2	0.032508104808549314	0.10060883430049211	-0.0009376514279257225	0.0006158301969627282	False	False	-0.0009376514279257225
5227	PNMA3	0.06288452822884918	0.16328942983837794	-0.0009349878802108462	0.000614080833537238	False	False	-0.0009349878802108462
2874	UBA6	0.9249257595336842	0.9561165114764544	-0.0009346397161139336	0.03364023076829972	False	False	-0.0009346397161139336
5233	SLC6A8	0.031664020274673965	0.09842521122821822	-0.0009343070035833093	0.0006136336477545949	False	False	-0.0009343070035833093
4630	GPC2	0.05200586921839247	0.14246795749447339	-0.0009341320817758156	0.000613518762704614	False	False	-0.0009341320817758156
4359	ZNF316	0.724877481751067	0.8338404973635914	-0.0009341264553902649	0.003973488032382417	False	False	-0.0009341264553902649
12036	RWDD2B	0.8625146638667585	0.9201644481998124	-0.0009340807724986294	0.008944860260401455	False	False	-0.0009340807724986294
9171	CLN3	0.8845085047165047	0.9334656756608238	-0.0009304409209268533	0.013439024524739036	False	False	-0.0009304409209268533
5835	C9orf64	0.8373393177568531	0.9064164526042687	-0.000930333431770064	0.0062374155068552345	False	False	-0.000930333431770064
1946	GLB1L	0.03253827781537856	0.10060883430049211	-0.0009297916192391232	0.000610668036070737	False	False	-0.0009297916192391232
6969	AGAP4	0.6804847047462708	0.8029209085315502	-0.0009289975430933425	0.002592450770755093	False	False	-0.0009289975430933425
1036	KIF14	0.039623741611281314	0.11679039224922783	-0.0009278212086337301	0.0006093739108605818	False	False	-0.0009278212086337301
9457	SDR42E1	0.048930354729839004	0.13600613596726932	-0.0009256335523653576	0.0006079371031615642	False	False	-0.0009256335523653576
248	SRSF4	0.9558778945372413	0.973051790632895	-0.000925191419232158	0.10760658951161745	False	False	-0.000925191419232158
4856	PAXIP1	0.8361243174595113	0.9058842788778598	-0.0009247097334482961	0.006291716365361368	False	False	-0.0009247097334482961
934	POGK	0.8903270837613326	0.9362336996548014	-0.000922090357058788	0.013248995683796994	False	False	-0.000922090357058788
1655	NPHP1	0.027005951306001082	0.0872348413572664	-0.000921605144286969	0.0006052913274857905	False	False	-0.000921605144286969
2481	PLXNA1	0.4838651089390573	0.6536279522447944	-0.0009205871883818132	0.0013993524385059808	False	False	-0.0009205871883818132
613	CELSR2	0.024894417794249887	0.08189674318389031	-0.0009199232748868321	0.0006041867102121378	False	False	-0.0009199232748868321
1664	RGPD8	0.02554655706856813	0.083422313508531	-0.0009195727594646147	0.0006039564988829873	False	False	-0.0009195727594646147
396	ZSWIM5	0.02071697119802785	0.07094776770073064	-0.0009189625065721244	0.0006035556973187955	False	False	-0.0009189625065721244
441	GPX7	0.8939694256537374	0.9380991787596321	-0.0009186211445234147	0.012943312770553998	False	False	-0.0009186211445234147
11291	SIPA1L3	0.8254155064161441	0.8995893566484889	-0.000917358146931141	0.006838740391971229	False	False	-0.000917358146931141
5337	RHOBTB2	0.029648184273825554	0.09349618649263637	-0.0009169273505449466	0.0006022190486455893	False	False	-0.0009169273505449466
7053	AGAP5	0.0340174257678854	0.10417763522767741	-0.000914106935841881	0.0006003666582045617	False	False	-0.000914106935841881
2119	NEK10	0.03334508709201186	0.10255737488680261	-0.0009140189290947598	0.0006003088571808555	False	False	-0.0009140189290947598
11951	WBP2NL	0.02200310770276747	0.07426514753997321	-0.0009137058669256111	0.0006001032443789693	False	False	-0.0009137058669256111
5578	ZHX1-C8orf76	0.07520116225266094	0.18772810497610387	-0.0009132631459610853	0.0005998124743436838	False	False	-0.0009132631459610853
6256	RNF141	0.8876694332156428	0.9354042258842173	-0.0009084714808935894	0.01207438074294236	False	False	-0.0009084714808935894
8823	C15orf39	0.7219857217575179	0.831215264215247	-0.0009080374934230527	0.0033873222299016913	False	False	-0.0009080374934230527
11159	TSSK6	0.053029076477530204	0.1446412524044886	-0.0009080257367965289	0.0005963726515893813	False	False	-0.0009080257367965289
11832	RNF215	0.044794488377901454	0.12823709496116184	-0.0009072641593254962	0.0005958724631504579	False	False	-0.0009072641593254962
451	LRP8	0.78260795899098	0.8732572475020689	-0.0009065326452280031	0.003910787695317299	False	False	-0.0009065326452280031
5666	RECQL4	0.019904422100551048	0.06881358190054591	-0.0009045639981165887	0.0005940990527341893	False	False	-0.0009045639981165887
11697	ZNF497	0.017289428232908372	0.06205197073684167	-0.0009040881906459887	0.0005937865521613654	False	False	-0.0009040881906459887
10838	HMG20B	0.9408635446959268	0.9648330482792764	-0.0008998347271455727	0.046413047112427754	False	False	-0.0008998347271455727
400	TESK2	0.026736214497820723	0.08648698153350064	-0.0008989999226864774	0.0005904446822869314	False	False	-0.0008989999226864774
5009	IQSEC2	0.046534198783366065	0.13148578266488806	-0.0008989908532888733	0.0005904387256928853	False	False	-0.0008989908532888733
12086	LCA5L	0.03454790214122745	0.10522663919427173	-0.0008987258253366647	0.0005902646607779837	False	False	-0.0008987258253366647
7189	SUFU	0.8193261315066982	0.8960793982401041	-0.0008957823859346177	0.007314272789260398	False	False	-0.0008957823859346177
7688	THAP2	0.88470455935695	0.9335901674562924	-0.0008955553150909004	0.009664393004949217	False	False	-0.0008955553150909004
530	WDR63	0.8722949814421271	0.9259710977748739	-0.0008954901497895969	0.0071081328370257634	False	False	-0.0008954901497895969
8518	WDR20	0.9183194256148575	0.9527973660931234	-0.0008949359088249023	0.02320164177615147	False	False	-0.0008949359088249023
5834	KIF27	0.7955843971663396	0.8818531326896838	-0.0008899396784558918	0.004095440042241441	False	False	-0.0008899396784558918
7566	ATF7-NPFF	0.017677043730296514	0.06306447561793341	-0.0008888302727915614	0.0005837654651372464	False	False	-0.0008888302727915614
24	SSU72	0.9556724078653442	0.9730083151107298	-0.0008872799936325876	0.09945362072486383	False	False	-0.0008872799936325876
7292	SCART1	0.02637374280287301	0.0856159522010206	-0.000886963656403193	0.0005825395098367294	False	False	-0.000886963656403193
4157	CALHM6	0.4574362213314894	0.6321391517528262	-0.0008859980174860683	0.001292314665488802	False	False	-0.0008859980174860683
5223	CETN2	0.879405361127336	0.9305444408105241	-0.0008858799473654076	0.010946523204155557	False	False	-0.0008858799473654076
11763	TMEM191C	0.5989339879416529	0.7444641116492472	-0.0008850788172437127	0.002072088723494248	False	False	-0.0008850788172437127
5148	AMOT	0.04814506746107971	0.13435440744566013	-0.000883800200133343	0.0005804618167412745	False	False	-0.000883800200133343
5229	ZFP92	0.017639695489058395	0.06296881444362291	-0.0008833870386869342	0.0005801904607902874	False	False	-0.0008833870386869342
9653	KCNAB3	0.03707347096321298	0.1108865012172157	-0.0008832760225421878	0.0005801175476668717	False	False	-0.0008832760225421878
3987	CUL7	0.7798934431701323	0.8714483702307628	-0.0008827184225413436	0.004565330453023509	False	False	-0.0008827184225413436
1228	EXO1	0.02953198192948602	0.09334203902719451	-0.0008819404697690814	0.0005792403840399408	False	False	-0.0008819404697690814
8896	ABHD2	0.9186163997764509	0.952972844440079	-0.0008806183531405735	0.021707603944973515	False	False	-0.0008806183531405735
883	CFAP45	0.0467624858153887	0.13169505722567065	-0.0008792670968734673	0.0005774845676375674	False	False	-0.0008792670968734673
8076	NEK3	0.029713771490312076	0.09367830647855507	-0.0008769558280747871	0.0005759665737678478	False	False	-0.0008769558280747871
78	SLC45A1	0.03328406403046712	0.10242239008603202	-0.0008767505909660426	0.0005758317782507315	False	False	-0.0008767505909660426
2987	ELOVL6	0.579049650123533	0.7296867889982964	-0.0008741913413236134	0.0015669658094910638	False	False	-0.0008741913413236134
6011	AL157935.3	0.742028815011673	0.8455775887393528	-0.000873805388070017	0.00233025620479814	False	False	-0.000873805388070017
6473	ESRRA	0.8059349994361277	0.8876050592592267	-0.0008728542769842396	0.005740442255681211	False	False	-0.0008728542769842396
3425	AC104109.3	0.029465185398598222	0.0932388278031344	-0.0008727472916828728	0.0005732024935158817	False	False	-0.0008727472916828728
10789	PCSK4	0.038798135822504826	0.11495209758563697	-0.000872725122044285	0.0005731879329526579	False	False	-0.000872725122044285
1316	DTNB	0.8635389401124568	0.9208463142489003	-0.0008714360919218514	0.012341054917930009	False	False	-0.0008714360919218514
8878	UBE2Q2L	0.05210724515677691	0.1426802830621319	-0.0008712938367409131	0.000572247894166352	False	False	-0.0008712938367409131
4173	PKIB	0.02774009698671767	0.08888578383173673	-0.0008712245566203263	0.0005722023924062779	False	False	-0.0008712245566203263
2655	EHHADH	0.025511212907840537	0.08339801758633679	-0.0008708891568607823	0.0005719821087338708	False	False	-0.0008708891568607823
9124	CCP110	0.8802056083108616	0.9308613151730748	-0.0008697431377024206	0.010431672378213375	False	False	-0.0008697431377024206
1030	DENND1B	0.908694004538497	0.9478611660638454	-0.00086824903842305	0.018418929791682727	False	False	-0.00086824903842305
1044	NAV1	0.049890748221114486	0.1379379960646216	-0.0008667551910713906	0.0005692670049218388	False	False	-0.0008667551910713906
10338	KCTD1	0.02986248450954233	0.0940479458144306	-0.0008651501596231772	0.000568212853236632	False	False	-0.0008651501596231772
10643	ZSWIM1	0.6198272308018002	0.7592248508438035	-0.000863957533838239	0.0016793203325458355	False	False	-0.000863957533838239
10117	SLC16A6	0.6818121326758242	0.8037156324120495	-0.0008638495408260273	0.0019348052507508306	False	False	-0.0008638495408260273
669	SLC22A15	0.046443590687253664	0.13135394527232494	-0.0008634191643193515	0.000567075971078563	False	False	-0.0008634191643193515
8361	PPP1R36	0.04675129198848555	0.13169505722567065	-0.0008621124992571321	0.0005662177803067418	False	False	-0.0008621124992571321
5401	TM2D2	0.9233999213327768	0.9553653015606531	-0.0008618319357627314	0.024765260383099705	False	False	-0.0008618319357627314
5750	KIF24	0.02158552172223178	0.07316555491615565	-0.0008616398828708744	0.0005659073755725638	False	False	-0.0008616398828708744
1613	C2orf15	0.4689585836399671	0.6413177610862282	-0.0008590392331079005	0.0012746086896868883	False	False	-0.0008590392331079005
7443	PPFIBP1	0.022876855641243764	0.0766300950381253	-0.0008585305910589376	0.0005638652565804395	False	False	-0.0008585305910589376
9914	CCR10	0.05099002743646368	0.14023029590407274	-0.0008577780829855091	0.0005633710247355622	False	False	-0.0008577780829855091
10827	TLE2	0.048364501551179856	0.13474658961648922	-0.0008576029092503041	0.0005632559742246356	False	False	-0.0008576029092503041
8374	TMEM229B	0.7951086565148567	0.8815287015334426	-0.0008564131386460931	0.003948350397071668	False	False	-0.0008564131386460931
5443	NSMAF	0.9155497445075825	0.9515806357612162	-0.0008557722345487372	0.024963003102835123	False	False	-0.0008557722345487372
2893	NAAA	0.9411563445581009	0.9650505274201987	-0.0008557319261149411	0.04097119724208658	False	False	-0.0008557319261149411
7581	AC009779.4	0.04573250256932542	0.1302053032189296	-0.0008549181156317813	0.000561492656926056	False	False	-0.0008549181156317813
10762	FSTL3	0.02933139374440044	0.09298292447972048	-0.0008535541790032101	0.0005605968513659068	False	False	-0.0008535541790032101
9421	PKD1L3	0.05354033380784312	0.14563701721792138	-0.0008517583543016958	0.0005594173905911384	False	False	-0.0008517583543016958
7936	DDX51	0.7779802407797585	0.8699643840299457	-0.0008516607743015481	0.004472394040604304	False	False	-0.0008516607743015481
9655	CNTROB	0.7567304753999117	0.8543757411681254	-0.0008500272750219664	0.0036028610283581467	False	False	-0.0008500272750219664
4678	FBXL13	0.024871045930983254	0.08187600408744053	-0.0008489537270685337	0.0005575753690360429	False	False	-0.0008489537270685337
11542	CTU1	0.030715139567700608	0.09602866875349063	-0.000848880835984086	0.00055752749566908	False	False	-0.000848880835984086
2459	KPNA1	0.9394614016308367	0.9640567430469229	-0.0008485785227306162	0.041266172561165576	False	False	-0.0008485785227306162
10482	RASSF2	0.8835303527525897	0.9328451264821347	-0.0008485476195980393	0.011303866842834208	False	False	-0.0008485476195980393
5821	PCSK5	0.039998925088569594	0.11760628367777902	-0.0008484701938147896	0.0005572577943275502	False	False	-0.0008484701938147896
4868	VIPR2	0.8785218030920761	0.9302244170041089	-0.0008465402595949999	0.0075960941506283625	False	False	-0.0008465402595949999
7080	CDHR1	0.04630286333428601	0.13111102111828263	-0.0008451225783880342	0.000555059149280771	False	False	-0.0008451225783880342
6547	ACTN3	0.0598503112778452	0.15780998485369196	-0.000844198339591454	0.0005544521282245587	False	False	-0.000844198339591454
3070	MAP9	0.8995583405326768	0.9416424842870101	-0.000844098912121424	0.012045234741715642	False	False	-0.000844098912121424
10166	TRIM47	0.6288810198888591	0.7663886435037014	-0.0008438505113981563	0.002090906744834955	False	False	-0.0008438505113981563
1198	DISC1	0.03442168218092591	0.10500413637993603	-0.0008420758486243849	0.0005530581197568348	False	False	-0.0008420758486243849
5482	TPD52	0.8584011473355372	0.9175948846786933	-0.0008419504726000988	0.00959778876757467	False	False	-0.0008419504726000988
543	KYAT3	0.939440444482665	0.9640567430469229	-0.0008417852080215353	0.04647045645040351	False	False	-0.0008417852080215353
5830	FRMD3	0.03410347669042479	0.10429958143618018	-0.0008414262950089436	0.0005526315062851101	False	False	-0.0008414262950089436
1032	NEK7	0.9311046999313249	0.959434294749094	-0.0008409226075383015	0.02892371858966041	False	False	-0.0008409226075383015
9553	AC002316.1	0.043109410352976524	0.12463094602081194	-0.0008405590758510041	0.0005520619345562799	False	False	-0.0008405590758510041
263	DCDC2B	0.04644070682480264	0.13135394527232494	-0.0008403960786218417	0.0005519548813243965	False	False	-0.0008403960786218417
2706	BDH1	0.8977260670059977	0.9406885030288984	-0.0008396730460906264	0.013742977893100932	False	False	-0.0008396730460906264
6599	FAM86C1	0.8198409170301008	0.8960824551755153	-0.0008391396311500598	0.006172294709589575	False	False	-0.0008391396311500598
689	SRGAP2B	0.6823280549197854	0.8038924622438091	-0.0008385773284986059	0.0018806787556061497	False	False	-0.0008385773284986059
8964	METRN	0.08762199218352969	0.20900257712571776	-0.0008376240340393313	0.000550134259384948	False	False	-0.0008376240340393313
2856	LNX1	0.04626507462795385	0.13106610596615836	-0.0008376105978947326	0.000550125434801176	False	False	-0.0008376105978947326
5309	MTUS1	0.029648071029613726	0.09349618649263637	-0.0008369739765684674	0.0005497073149913317	False	False	-0.0008369739765684674
6696	CEP126	0.9260298015644495	0.9564686548640143	-0.0008339559665638979	0.00670173708301086	False	False	-0.0008339559665638979
10593	TGIF2-RAB5IF	0.0459774037328621	0.13065363955939302	-0.000833389465117257	0.0005473530815019236	False	False	-0.000833389465117257
3682	MAK	0.04606382200942274	0.1308059363711755	-0.0008318189477654814	0.0005463215979662809	False	False	-0.0008318189477654814
9000	NOXO1	0.030432473372651318	0.09546581452900722	-0.0008316183293314428	0.0005461898358998361	False	False	-0.0008316183293314428
11617	EPS8L1	0.04658073776831766	0.13155509568160587	-0.0008312427051140066	0.0005459431336297618	False	False	-0.0008312427051140066
7393	TAS2R14	0.061868336566284605	0.1613164588113266	-0.0008305807230648115	0.000545508357418048	False	False	-0.0008305807230648115
4493	PSPH	0.6657329983246051	0.7935832101288378	-0.0008263354892029621	0.0017556615412694873	False	False	-0.0008263354892029621
3899	ZBTB22	0.7343337721941128	0.8409852578248657	-0.0008263064335402676	0.003166350871566441	False	False	-0.0008263064335402676
701	AC243547.3	0.04855838673576599	0.1351607714612532	-0.0008257948523346737	0.0005423650958321311	False	False	-0.0008257948523346737
9555	SHPK	0.06737402075569433	0.17195909866232403	-0.000825676446310398	0.0005422873291876409	False	False	-0.000825676446310398
11082	RASAL3	0.9595503495253792	0.9749638304076074	-0.0008236786595603853	0.07914530087601056	False	False	-0.0008236786595603853
5491	E2F5	0.0538195484463092	0.1460641774519016	-0.0008203468316035332	0.0005387869477272034	False	False	-0.0008203468316035332
10160	ITGB4	0.04870083702036952	0.13546265858039033	-0.0008194575267829096	0.0005382028705887981	False	False	-0.0008194575267829096
7130	FRAT1	0.7060398935530523	0.81916798596921	-0.0008185715809984357	0.0019496033459224483	False	False	-0.0008185715809984357
12071	CBR3	0.03466592978441327	0.10544966299123966	-0.0008185704893116871	0.0005376202825989042	False	False	-0.0008185704893116871
6666	EED	0.9464116832010805	0.9684457478959957	-0.0008182397082268489	0.04579787339289467	False	False	-0.0008182397082268489
5324	NUDT18	0.9030666741895552	0.9438854773505974	-0.0008165427231640385	0.015742462481093872	False	False	-0.0008165427231640385
7893	B3GNT4	0.048297072511511545	0.13462147397414792	-0.0008153223853308655	0.000535486994625686	False	False	-0.0008153223853308655
2704	MELTF	0.04661447249404351	0.13155713377391176	-0.0008133335840025531	0.0005341807907664931	False	False	-0.0008133335840025531
6189	MUC6	0.031447455649507745	0.09785380850855417	-0.0008131407753275623	0.0005340541579893657	False	False	-0.0008131407753275623
1654	RGPD5	0.04758947628291434	0.13325524873914477	-0.0008129344465320692	0.0005339186454748179	False	False	-0.0008129344465320692
7273	MKI67	0.5341861408285482	0.6956639775169166	-0.0008128503026765201	0.0012442727489759783	False	False	-0.0008128503026765201
4202	PDE7B	0.031088660095196563	0.0970151217536087	-0.0008124621660494264	0.0005336084613552342	False	False	-0.0008124621660494264
711	FMO5	0.0457821962998914	0.13025372602693996	-0.0008116796785783622	0.0005330945396578157	False	False	-0.0008116796785783622
11602	LILRB3	0.48958518400394146	0.6586014262143716	-0.000807914702910011	0.001241031148434653	False	False	-0.000807914702910011
7999	FRY	0.6006687047027182	0.7457674072822719	-0.0008073666761621932	0.0014949996947830953	False	False	-0.0008073666761621932
8033	LACC1	0.700623439979466	0.8162222368607687	-0.0008054266648339546	0.00279906923483525	False	False	-0.0008054266648339546
6323	PDHX	0.8776327926154013	0.9299324290405083	-0.0008053383221832185	0.009775171899660066	False	False	-0.0008053383221832185
3532	SLC36A1	0.810430550996438	0.8899544766758265	-0.0008049923414598031	0.0035258395744898877	False	False	-0.0008049923414598031
953	SLC19A2	0.6669671964812718	0.7943407883974501	-0.000804272835916545	0.0021919254327265473	False	False	-0.000804272835916545
6320	ABTB2	0.05259434210667867	0.14378352615717893	-0.0008027003031430797	0.0005271970703230275	False	False	-0.0008027003031430797
6736	AP002884.2	0.03853538521790097	0.11431526805955487	-0.0008020956766361401	0.0005267999640532902	False	False	-0.0008020956766361401
4247	ULBP3	0.04609001148226677	0.13084922518890982	-0.0008015445427798839	0.0005264379906576949	False	False	-0.0008015445427798839
6892	FRMD4A	0.026731182709585116	0.08648698153350064	-0.0008013513142253745	0.0005263110821123248	False	False	-0.0008013513142253745
3089	CLCN3	0.9327160442321468	0.9598536893169765	-0.0008011005621768021	0.021125217329759104	False	False	-0.0008011005621768021
7491	CCDC184	0.8079266661782959	0.8888159836349984	-0.0008008577038631814	0.0027244916386515287	False	False	-0.0008008577038631814
7575	ZNF385A	0.03845778784108221	0.11422679593543796	-0.0008005327171157014	0.0005257734443460192	False	False	-0.0008005327171157014
11490	PLEKHA4	0.4701190678025394	0.6424638152239779	-0.0007997597189217598	0.0011660814027955103	False	False	-0.0007997597189217598
8496	GSC	0.04746749837521912	0.13311610205858423	-0.0007993873697645696	0.0005250212037331098	False	False	-0.0007993873697645696
1998	IQCA1	0.04653072207597773	0.13148578266488806	-0.0007957559997590713	0.0005226361945077971	False	False	-0.0007957559997590713
5864	FAM120AOS	0.9406799935353132	0.9647275733649026	-0.000795269275420985	0.04010725496070726	False	False	-0.000795269275420985
5532	NIPAL2	0.032783159743922076	0.10116744314367279	-0.0007951552361437038	0.0005222416253058942	False	False	-0.0007951552361437038
5410	IKBKB	0.9305720679995251	0.9589681124846411	-0.0007951241650593195	0.024965886737812647	False	False	-0.0007951241650593195
1859	FTCDNL1	0.06171714339852803	0.16099246112358775	-0.0007943602362629821	0.0005217194857148382	False	False	-0.0007943602362629821
9583	C17orf107	0.04655142828349961	0.13150338495492386	-0.0007935642286714154	0.0005211966842799992	False	False	-0.0007935642286714154
11978	RIBC2	0.06084335128611807	0.15958364735093056	-0.0007930790158995964	0.000520878006498535	False	False	-0.0007930790158995964
8103	GPR180	0.8252427738111419	0.8995893566484889	-0.0007929918489115126	0.005564050776521107	False	False	-0.0007929918489115126
137	NBPF1	0.8648340672435645	0.9215697721630104	-0.0007926760995134442	0.007885933257155604	False	False	-0.0007926760995134442
8176	SALL2	0.03506819988105785	0.1062443815453742	-0.0007919797713196188	0.000520156045238693	False	False	-0.0007919797713196188
3150	ANKRD33B	0.0757141146218327	0.1886147614719754	-0.00079094334071564	0.0005194753389079849	False	False	-0.00079094334071564
10449	AL136531.2	0.09147706267402567	0.2154468645129978	-0.0007908436613178986	0.0005194098715271269	False	False	-0.0007908436613178986
755	BNIPL	0.04661261927480722	0.13155713377391176	-0.0007904171477027951	0.0005191297461460163	False	False	-0.0007904171477027951
1530	HTRA2	0.943490839135737	0.9661184566910266	-0.000790357020955716	0.04079408656660613	False	False	-0.000790357020955716
10914	ZNF358	0.022802563883564123	0.07642406818839616	-0.0007900727625215507	0.0005189035610332118	False	False	-0.0007900727625215507
5174	TENM1	0.05240091956285566	0.1434072758426464	-0.0007869509582999566	0.0005168532241474499	False	False	-0.0007869509582999566
3472	ANKHD1	0.8541317725762348	0.9152232088508458	-0.0007869388657698178	0.006319644298259315	False	False	-0.0007869388657698178
5730	MOB3B	0.04565474366017326	0.1300458566731883	-0.0007864465990220844	0.0005165219713341106	False	False	-0.0007864465990220844
8784	IQCH	0.046218717831753055	0.1310279278346236	-0.0007843727301032817	0.0005151598968289115	False	False	-0.0007843727301032817
6686	KDM4D	0.051001365670506754	0.14023029590407274	-0.0007841712719102056	0.000515027583225981	False	False	-0.0007841712719102056
5932	SUSD1	0.049679899544156275	0.13748222200240467	-0.0007841638820306763	0.0005150227297049064	False	False	-0.0007841638820306763
744	ECM1	0.04759514112222067	0.13325524873914477	-0.0007840317879340908	0.0005149359730156985	False	False	-0.0007840317879340908
5637	SCRIB	0.8366443545749462	0.9060834732239398	-0.0007816557737136259	0.005160701645707542	False	False	-0.0007816557737136259
6288	UEVLD	0.899975493556117	0.9416424842870101	-0.0007809100676884004	0.013428678566275479	False	False	-0.0007809100676884004
7680	LYZ	0.04576127295571736	0.1302366023362245	-0.0007807820044351944	0.0005128015819695089	False	False	-0.0007807820044351944
7252	AC073585.2	0.049738661596544484	0.13761298296382535	-0.0007785167544317646	0.0005113138122992083	False	False	-0.0007785167544317646
6886	CCDC3	0.038533854470601404	0.11431526805955487	-0.0007773708192493066	0.0005105611856107588	False	False	-0.0007773708192493066
2989	AP1AR	0.868723870238225	0.9239607537126878	-0.0007767488937061962	0.01102726469711437	False	False	-0.0007767488937061962
10758	HCN2	0.047118721205026276	0.13244210649069343	-0.0007761461986450428	0.000509756879953595	False	False	-0.0007761461986450428
3667	NRN1	0.048324974799112824	0.13466784935277246	-0.0007756582986443041	0.0005094364372553764	False	False	-0.0007756582986443041
4068	TTK	0.0827969180607082	0.20242068617909334	-0.0007751715743062177	0.0005091167667082378	False	False	-0.0007751715743062177
8552	TEX22	0.06347332946588993	0.16418964794016358	-0.0007741293493648807	0.000508432254775778	False	False	-0.0007741293493648807
2482	TPRA1	0.934621224868569	0.9613177960340482	-0.0007713045679148205	0.029203173618812066	False	False	-0.0007713045679148205
2669	AC072022.2	0.046755829878558204	0.13169505722567065	-0.0007700126826116596	0.0005057285126153525	False	False	-0.0007700126826116596
11351	EGLN2	0.8456513286710946	0.9110355622477189	-0.000769238760682777	0.004714137946146649	False	False	-0.000769238760682777
3770	H4C11	0.7997903225216902	0.884013804155585	-0.0007691410127308218	0.0025307418721691745	False	False	-0.0007691410127308218
7144	PYROXD2	0.7180741282393878	0.8286270466314556	-0.0007689712134534562	0.0018942064135153958	False	False	-0.0007689712134534562
2054	CAMK1	0.04730396915475552	0.13287569343164995	-0.0007685573801998176	0.0005047726998855541	False	False	-0.0007685573801998176
2014	GPC1	0.06435890311239434	0.16589277419333212	-0.0007670001310408332	0.0005037499306263862	False	False	-0.0007670001310408332
10050	SEPTIN4	0.06294540747189163	0.16341201874624636	-0.0007667419051368278	0.0005035803331570192	False	False	-0.0007667419051368278
10121	ABCA10	0.047780100759423405	0.13355415117580238	-0.0007664093605580111	0.0005033619247086636	False	False	-0.0007664093605580111
2529	IL20RB	0.045834619290450435	0.1303408357795754	-0.0007657342782678323	0.0005029185445277722	False	False	-0.0007657342782678323
1619	LYG1	0.03471437760048633	0.1055139343117327	-0.0007638753876626081	0.0005016976633629242	False	False	-0.0007638753876626081
6854	IDI1	0.9629621681704779	0.9771017416803651	-0.0007637104589876596	0.08397123353047806	False	False	-0.0007637104589876596
6910	HACD1	0.8397312577475653	0.9076142496897	-0.0007635146271801342	0.0030358271689045354	False	False	-0.0007635146271801342
10765	CFD	0.04828676770954324	0.13462147397414792	-0.0007625519274196404	0.000500828441861388	False	False	-0.0007625519274196404
5898	TGFBR1	0.8736987914226987	0.9269732608131411	-0.0007596964107888109	0.0073543635209078915	False	False	-0.0007596964107888109
3099	NEIL3	0.033980352794871285	0.10410946121545007	-0.0007595898453669628	0.0004988830072152151	False	False	-0.0007595898453669628
6862	ASB13	0.03285908695713663	0.10137558311550153	-0.0007594284436799714	0.0004987770019026546	False	False	-0.0007594284436799714
5052	CXorf65	0.04669007838898013	0.1316151584862668	-0.0007593969527160683	0.0004987563192844391	False	False	-0.0007593969527160683
1937	WNT10A	0.05009132310251237	0.13842851772781678	-0.0007579979141597331	0.0004978374594991858	False	False	-0.0007579979141597331
5616	ADGRB1	0.05765497040207009	0.15354537116434575	-0.0007570258090980203	0.0004971990008632858	False	False	-0.0007570258090980203
6286	LDHAL6A	0.06417473587874442	0.16563087071628488	-0.0007545402902990763	0.0004955665631727738	False	False	-0.0007545402902990763
11781	C22orf15	0.031192374580252872	0.09726260774828457	-0.0007544247394555278	0.0004954906717523352	False	False	-0.0007544247394555278
9982	PNPO	0.830377684135648	0.9025673402245266	-0.0007535090662011293	0.004362166686249631	False	False	-0.0007535090662011293
3745	H3C7	0.050583965482391406	0.13937112407052069	-0.0007516357317404616	0.0004936589087758745	False	False	-0.0007516357317404616
531	MCOLN3	0.062055671445211076	0.16169911772613305	-0.0007508675201730333	0.0004931543631987138	False	False	-0.0007508675201730333
488	LEPR	0.05113412345771165	0.14046609511418723	-0.0007502460984853455	0.0004927462261992615	False	False	-0.0007502460984853455
10078	MARCHF10	0.048476968890197036	0.1349970098025403	-0.0007500129813765588	0.0004925931196708184	False	False	-0.0007500129813765588
9066	ZNF500	0.8152716760900736	0.8934047571435553	-0.000749071107640193	0.005028999982909723	False	False	-0.000749071107640193
10642	ZSWIM3	0.812466202381331	0.8916693510230563	-0.0007479938647469957	0.003166282950332025	False	False	-0.0007479938647469957
10813	LINGO3	0.05753466083120532	0.15332743429270165	-0.0007466677172751082	0.0004903960189261994	False	False	-0.0007466677172751082
9410	MTSS2	0.03586023722451902	0.10795999396099845	-0.0007464685264314331	0.0004902651944717804	False	False	-0.0007464685264314331
11297	SPRED3	0.0568531997236558	0.15225806512014003	-0.0007452025896825284	0.0004894337532195178	False	False	-0.0007452025896825284
2373	ARL13B	0.932949823331303	0.9600116317718823	-0.0007451228965498776	0.018774050558348757	False	False	-0.0007451228965498776
6202	CD81	0.9420694558010239	0.965324448795855	-0.0007450073457063291	0.031149120817517306	False	False	-0.0007450073457063291
6572	CABP4	0.03067620608466811	0.09597855109714924	-0.0007446426383563794	0.0004890659886908221	False	False	-0.0007446426383563794
11493	DHDH	0.09387645389416645	0.21966979962903893	-0.0007442854888377663	0.0004888314202234343	False	False	-0.0007442854888377663
135	SPATA21	0.0468582538051271	0.1319026193172344	-0.0007438415922105882	0.0004885398780370688	False	False	-0.0007438415922105882
2890	CDKL2	0.5585404398822258	0.7138497924729538	-0.0007435795873909144	0.0012505343704569069	False	False	-0.0007435795873909144
11663	AC004076.1	0.055837460408086625	0.15031228083284745	-0.0007431908629324945	0.00048811249241426395	False	False	-0.0007431908629324945
8907	NGRN	0.9558060959426194	0.973051790632895	-0.0007421911297984506	0.0660801024870439	False	False	-0.0007421911297984506
5625	RHPN1	0.7446567462088931	0.8470395297269618	-0.0007419538138944769	0.001987819365806297	False	False	-0.0007419538138944769
1046	SHISA4	0.05470711950940269	0.14813671885275406	-0.000741635293291585	0.0004870908262280675	False	False	-0.000741635293291585
11567	ZNF528	0.7817250131473663	0.8729003582681188	-0.0007405122835308485	0.003905990470878103	False	False	-0.0007405122835308485
8139	MCF2L	0.03634340959832087	0.10903865971723484	-0.0007382893573829045	0.0004848932842542599	False	False	-0.0007382893573829045
1999	COPS8	0.9529417668677334	0.9712867371900665	-0.0007381334141296563	0.046909880104003016	False	False	-0.0007381334141296563
3621	ZNF354B	0.8885781887211984	0.9355714519637915	-0.0007380138324427283	0.008689615778721772	False	False	-0.0007380138324427283
6289	SPTY2D1OS	0.045638935899047973	0.13003181093258306	-0.0007372565377427864	0.0004842149495304405	False	False	-0.0007372565377427864
5939	SLC31A2	0.7848107007959938	0.8746538573707566	-0.0007368583240072437	0.00398244850168174	False	False	-0.0007368583240072437
11649	ZNF71	0.8663276664516477	0.9226679066752292	-0.0007368314517180464	0.007246134865593601	False	False	-0.0007368314517180464
5048	KIF4A	0.08345719823229474	0.2034942377645294	-0.000735701304005492	0.00048319350395883834	False	False	-0.000735701304005492
6644	AQP11	0.02964448434779901	0.09349618649263637	-0.0007351112893058034	0.000482805994423953	False	False	-0.0007351112893058034
6902	FAM171A1	0.03477553742864993	0.10562539379052589	-0.0007347293668955865	0.00048255515563023555	False	False	-0.0007347293668955865
4124	SOBP	0.0677399824673327	0.1727456250846763	-0.0007331374356883569	0.0004815096079142063	False	False	-0.0007331374356883569
176	GALE	0.8396133907559478	0.9076142496897	-0.0007326487799044845	0.005639642382935657	False	False	-0.0007326487799044845
1427	STON1	0.04690968473311745	0.13198523911141896	-0.0007312947524325549	0.00048029937140353315	False	False	-0.0007312947524325549
4904	CTPS2	0.8042448503917751	0.886724685807615	-0.0007293634745983054	0.0024293518519367687	False	False	-0.0007293634745983054
4006	TMEM63B	0.9079287532266017	0.9474762783540522	-0.0007287764830311516	0.010531588094671826	False	False	-0.0007287764830311516
10966	ZGLP1	0.0464318733332035	0.13135394527232494	-0.0007276484347161906	0.0004779045448287741	False	False	-0.0007276484347161906
11149	SLC25A42	0.8594481281877735	0.9183681062285334	-0.0007268940791728798	0.00521087657418344	False	False	-0.0007268940791728798
5055	NLGN3	0.08758361061721764	0.208952717008349	-0.000726555992184416	0.00047718705101446675	False	False	-0.000726555992184416
3722	H4C1	0.053751840777730125	0.14596093151604592	-0.00072489142182045	0.0004760937953924204	False	False	-0.00072489142182045
7010	TET1	0.5705461729334816	0.722801841130413	-0.000724320385675007	0.0012397683402160546	False	False	-0.000724320385675007
7874	UNC119B	0.8366587587552549	0.9060834732239398	-0.0007232394478420451	0.005659160976382819	False	False	-0.0007232394478420451
1045	IPO9	0.9208316025690457	0.9537812100951224	-0.0007223190719370371	0.020331008144980903	False	False	-0.0007223190719370371
936	GPA33	0.06744155830268087	0.17205800885799183	-0.0007219640218160176	0.00047417113920310874	False	False	-0.0007219640218160176
774	SNX27	0.9203311083802772	0.9535932051210101	-0.0007209351490433754	0.01948166993531314	False	False	-0.0007209351490433754
8729	LIPC	0.09941345568463403	0.22943781133393817	-0.000719991847716646	0.00047287585576633354	False	False	-0.000719991847716646
2	PLEKHN1	0.5394836205718144	0.7000463132460698	-0.0007199329806081231	0.001183246560515715	False	False	-0.0007199329806081231
11403	ZNF223	0.059032677222021726	0.15617075817421328	-0.0007181840984368005	0.0004716885631734675	False	False	-0.0007181840984368005
7142	GOLGA7B	0.06985863017478633	0.1771275616520404	-0.0007180707309667493	0.0004716141057478917	False	False	-0.0007180707309667493
2581	KCNAB1	0.31731055596139285	0.4989691294389749	-0.0007174643409658311	0.0004712158412515343	False	False	-0.0007174643409658311
2619	KCNMB3	0.0471274547060987	0.13244210649069343	-0.0007164170774702696	0.0004705280201001601	False	False	-0.0007164170774702696
9730	EPN2	0.8110612093385332	0.8904616362973794	-0.0007156688521679318	0.0043644560104260195	False	False	-0.0007156688521679318
7629	LRP1	0.10243916633592724	0.2338923287902999	-0.0007154644548182248	0.00046990235711072946	False	False	-0.0007154644548182248
2205	CCRL2	0.8690504487607822	0.9241681297754093	-0.000715367882528922	0.005221427148328973	False	False	-0.000715367882528922
3721	H3C1	0.05410770385825947	0.14674627940687204	-0.0007148494152992213	0.0004694984117885689	False	False	-0.0007148494152992213
763	LYSMD1	0.0836650311802579	0.20355266435945288	-0.0007139341619243415	0.000468897292172754	False	False	-0.0007139341619243415
11247	PROSER3	0.899081135489189	0.9413658236795633	-0.0007131636830075123	0.009017482663613635	False	False	-0.0007131636830075123
2923	MRPS18C	0.9630505109262208	0.9771084493017882	-0.0007123413909580744	0.08804144653794053	False	False	-0.0007123413909580744
6522	EFEMP2	0.09232654919618581	0.2167217544944829	-0.0007121027314396408	0.0004676944462509898	False	False	-0.0007121027314396408
6556	PC	0.05242072734691466	0.1434072758426464	-0.0007109986162572462	0.0004669692860795306	False	False	-0.0007109986162572462
5398	FGFR1	0.5595421341620757	0.7147069852768042	-0.0007106388634856172	0.001228899579652428	False	False	-0.0007106388634856172
4092	SRSF12	0.0564872122484022	0.1516516106960809	-0.0007070530923958505	0.00046437794705490014	False	False	-0.0007070530923958505
1628	TBC1D8	0.04557669470768952	0.12991640086562428	-0.000705685712755226	0.0004634798801951594	False	False	-0.000705685712755226
7449	IPO8	0.9194048421649452	0.9530844489176233	-0.0007052094854051073	0.02086579603227702	False	False	-0.0007052094854051073
10418	FBXO15	0.08413154286940834	0.2041540996575682	-0.0007037610690173721	0.00046221581372347747	False	False	-0.0007037610690173721
5413	SLC20A2	0.9173337797674422	0.9522449813294401	-0.0006976839008153996	0.008420611509642044	False	False	-0.0006976839008153996
1138	TLR5	0.1830232242175391	0.35127578131246157	-0.0006959828849092096	0.00045710726217790086	False	False	-0.0006959828849092096
691	GPR89A	0.9208316793741449	0.9537812100951224	-0.0006944041379188674	0.018576534311105678	False	False	-0.0006944041379188674
3483	DND1	0.05352182872831985	0.14561981393879467	-0.0006931712037001332	0.00045526060771632505	False	False	-0.0006931712037001332
9143	SDR42E2	0.061494948946428964	0.1606231406280442	-0.0006931187187602947	0.0004552261366859659	False	False	-0.0006931187187602947
853	PAQR6	0.04603926267408991	0.1307983330011276	-0.0006930079545432596	0.00045515338902349595	False	False	-0.0006930079545432596
6770	AP001267.5	0.5775503982603998	0.7285152210363216	-0.0006929243145431329	0.0012191480456234572	False	False	-0.0006929243145431329
6504	TIGD3	0.06205162476299846	0.16169911772613305	-0.0006925714058076588	0.00045486667278138074	False	False	-0.0006925714058076588
10687	AURKA	0.7997045829766525	0.884013804155585	-0.0006924458198436132	0.0022625921352149607	False	False	-0.0006924458198436132
3033	MGST2	0.6382189676141896	0.7728971080382129	-0.0006923912355061812	0.0013890563861720941	False	False	-0.0006923912355061812
5649	WDR97	0.08518959931338413	0.20516552372915134	-0.0006909463461064031	0.00045379936695098876	False	False	-0.0006909463461064031
10180	QRICH2	0.055965394963043445	0.15055497227344383	-0.0006907614311663641	0.00045367791861682745	False	False	-0.0006907614311663641
9080	C16orf72	0.9322905298199974	0.9598536893169765	-0.0006904377880333439	0.02459378793738879	False	False	-0.0006904377880333439
11090	KLF2	0.9529441028623331	0.9712867371900665	-0.0006902389330932838	0.026744723770912592	False	False	-0.0006902389330932838
5424	PRKDC	0.9570381673649089	0.9736419754330224	-0.0006898439104420833	0.056848926385501763	False	False	-0.0006898439104420833
787	S100A13	0.05421531311846896	0.1469640539518993	-0.0006893100756219979	0.0004527246981085121	False	False	-0.0006893100756219979
5005	FAM156A	0.048692814843316445	0.13546265858039033	-0.0006871932110404795	0.0004513343849352428	False	False	-0.0006871932110404795
7852	VSIG10	0.03405474460890998	0.10418406466532973	-0.0006864257972441369	0.00045083036331774356	False	False	-0.0006864257972441369
6608	CLPB	0.8602598525572963	0.9187031844576252	-0.0006862074179064568	0.006448728882695561	False	False	-0.0006862074179064568
11362	CEACAM21	0.9283617389623725	0.9575238418645394	-0.0006841953552528079	0.016097143742364723	False	False	-0.0006841953552528079
629	SLC16A4	0.05808752444415287	0.15442213803198745	-0.0006831616118777487	0.00044868651342082333	False	False	-0.0006831616118777487
321	MANEAL	0.031624997201478586	0.09832947764464928	-0.0006824099435633577	0.00044819283311243183	False	False	-0.0006824099435633577
3519	PDGFRB	0.5614828094494815	0.715850163908345	-0.0006821380295870423	0.0011259648676465762	False	False	-0.0006821380295870423
5650	HGH1	0.5764038050255773	0.7278102544445264	-0.0006817717266949214	0.001194076495904282	False	False	-0.0006817717266949214
8895	MFGE8	0.7080581476873188	0.8204744747118248	-0.0006794863224745937	0.002063498477173316	False	False	-0.0006794863224745937
3473	ANKHD1-EIF4EBP3	0.6959264878057203	0.8133543026412539	-0.000678732218858994	0.0019855620955153332	False	False	-0.000678732218858994
464	LEXM	0.05911262052601198	0.15631306754887708	-0.0006775932116885948	0.00044502930256066386	False	False	-0.0006775932116885948
8859	ABHD17C	0.05714667820790941	0.152822557066597	-0.0006751913328897774	0.0004434517979041323	False	False	-0.0006751913328897774
9912	TUBG1	0.8904108126819799	0.9362336996548014	-0.0006751165523474955	0.0066929291991831424	False	False	-0.0006751165523474955
4258	RGS17	0.030643707758725526	0.09595220698155152	-0.0006737375420442027	0.00044249697794000823	False	False	-0.0006737375420442027
8872	RAMAC	0.9560996781001111	0.9731336687636705	-0.000669248988001262	0.0573956911749654	False	False	-0.000669248988001262
285	PHC2	0.8861000697983765	0.9345271686337736	-0.000668518733542325	0.006156982060570222	False	False	-0.000668518733542325
2269	HYAL2	0.06727454973280121	0.17177856515498474	-0.0006654263628749922	0.00043703836618692844	False	False	-0.0006654263628749922
8236	KHNYN	0.9172760661034149	0.9522449813294401	-0.0006652409860674827	0.014393194245730902	False	False	-0.0006652409860674827
413	LURAP1	0.05994403353700237	0.15802225378938553	-0.0006649755382357554	0.00043674227382455553	False	False	-0.0006649755382357554
10646	PLTP	0.04665406881653557	0.13157570009475883	-0.0006635337559444158	0.0004357953408321777	False	False	-0.0006635337559444158
486	DNAJC6	0.043105604704908644	0.12463094602081194	-0.000662571056183922	0.0004351630594049181	False	False	-0.000662571056183922
2969	TET2	0.9260664726098675	0.9564686548640143	-0.0006621117079904554	0.01385954938780565	False	False	-0.0006621117079904554
9322	SLC38A7	0.8388802861894085	0.9070947088690122	-0.0006613314038928885	0.0026090948935598136	False	False	-0.0006613314038928885
10139	HID1	0.028950837327971525	0.09200086662836246	-0.0006590609473834266	0.0004328576920481471	False	False	-0.0006590609473834266
3964	FRS3	0.05631864960245185	0.15127348839692178	-0.0006590347469014593	0.00043284048410979184	False	False	-0.0006590347469014593
2034	GAL3ST2	0.059652682259070264	0.1573930294432101	-0.0006590042216604491	0.000432820435758535	False	False	-0.0006590042216604491
11479	KCNJ14	0.053018986568905746	0.1446412524044886	-0.0006586309907562696	0.000432575305367445	False	False	-0.0006586309907562696
9865	TCAP	0.18109174101818074	0.34923271432670705	-0.0006585591913585706	0.00043252814899791373	False	False	-0.0006585591913585706
6168	LMNTD2	0.04967871232856508	0.13748222200240467	-0.0006578621073816115	0.0004320703185610957	False	False	-0.0006578621073816115
7665	TBC1D30	0.04770117738971105	0.13342713516471585	-0.0006577872848513777	0.0004320211766602157	False	False	-0.0006577872848513777
8812	ARID3B	0.9364073052919855	0.9621615242600504	-0.0006562454872586818	0.015994947322390297	False	False	-0.0006562454872586818
1674	RABL2A	0.8218661009920138	0.8974615671683893	-0.0006549368067747726	0.0036958335117473233	False	False	-0.0006549368067747726
6002	STXBP1	0.08451153170920299	0.20439720040127893	-0.0006541606174964889	0.00042963925603922313	False	False	-0.0006541606174964889
3862	AL662884.4	0.7104868824510269	0.8224915928829308	-0.0006538550291827732	0.001567427892262092	False	False	-0.0006538550291827732
5159	SOWAHD	0.06330522746573625	0.1639336189619745	-0.0006531716332781241	0.0004289897115199597	False	False	-0.0006531716332781241
6621	UCP3	0.03183095426679721	0.09882880400106644	-0.0006519887486980198	0.00042821281722613743	False	False	-0.0006519887486980198
6709	AASDHPPT	0.9618405775393828	0.9766268136982607	-0.0006510403248411621	0.07027802725503972	False	False	-0.0006510403248411621
10512	POLR3F	0.916147119222547	0.9516687915183474	-0.0006492882515854973	0.012678839815417668	False	False	-0.0006492882515854973
6089	STKLD1	0.04689274211336098	0.13196862805207873	-0.0006476491679083167	0.00042536266970557055	False	False	-0.0006476491679083167
11892	BAIAP2L2	0.0874279260638387	0.2087479241248635	-0.0006466325976055727	0.00042469500721275036	False	False	-0.0006466325976055727
5454	AC009879.3	0.04840102029144413	0.13481691462819537	-0.0006460750815806322	0.00042432884213986334	False	False	-0.0006460750815806322
801	TPM3	0.9828470870052927	0.9897245972371653	-0.0006448489494101009	0.31900432979905763	False	False	-0.0006448489494101009
6965	ALOX5	0.07566045590479752	0.1885203731433627	-0.0006431981510943485	0.00042243933329334506	False	False	-0.0006431981510943485
6781	UPK2	0.7057867349349003	0.8190332378321427	-0.0006430580792869075	0.001517737051472068	False	False	-0.0006430580792869075
4121	QRSL1	0.924304047431591	0.9559697973046691	-0.000642938329648172	0.01588447722715217	False	False	-0.000642938329648172
3379	DTWD2	0.8630017571988896	0.9203555760314652	-0.0006410129301271844	0.002921267633459398	False	False	-0.0006410129301271844
4026	TRAM2	0.8614413353444024	0.9192986669769777	-0.0006405493831385308	0.002892103594207725	False	False	-0.0006405493831385308
8788	AC107871.1	0.0888845560243914	0.21083628318880934	-0.0006397211287999273	0.0004201556964741125	False	False	-0.0006397211287999273
10759	POLRMT	0.9207109561064389	0.9537812100951224	-0.0006391103720520147	0.013951192638994038	False	False	-0.0006391103720520147
709	NBPF12	0.9256670468820666	0.9563899183941559	-0.0006388738959070782	0.01344387909905477	False	False	-0.0006388738959070782
10183	UBE2O	0.9062737180122193	0.9460794881973525	-0.0006385500848222507	0.007931603035079195	False	False	-0.0006385500848222507
4061	FILIP1	0.04781581459830539	0.13362273574631625	-0.000638096908857709	0.0004190889421802063	False	False	-0.000638096908857709
5913	ABCA1	0.07513857009689862	0.1876110287193866	-0.0006380778463275597	0.00041907642230197984	False	False	-0.0006380778463275597
8198	BCL2L2	0.06016173478538206	0.15832885219877268	-0.0006361556378909144	0.0004178139552861065	False	False	-0.0006361556378909144
3774	H1-5	0.6852325707393656	0.8056604428785519	-0.0006359686655412337	0.0017689161127215469	False	False	-0.0006359686655412337
2560	CP	0.09356915257501394	0.21899358242644706	-0.0006338628857790092	0.00041630812279589764	False	False	-0.0006338628857790092
7118	HELLS	0.8841446153583546	0.933164021948365	-0.000633413446742184	0.006292364554020104	False	False	-0.000633413446742184
60	GPR153	0.6010586073151652	0.746019066699834	-0.000633138845536949	0.0011546694129318386	False	False	-0.000633138845536949
5985	GOLGA1	0.9150443582516103	0.9513891711019848	-0.0006322055373427648	0.010444151853973216	False	False	-0.0006322055373427648
9240	STX1B	0.08780238478058272	0.20926585128625727	-0.0006317455173420683	0.0004149174787007369	False	False	-0.0006317455173420683
8149	C13orf46	0.08929669447388185	0.21168788071292038	-0.0006317206184866089	0.0004149011256439345	False	False	-0.0006317206184866089
1987	DIS3L2	0.9302723141485035	0.9589071836217762	-0.0006315122322814741	0.01721257691743312	False	False	-0.0006315122322814741
2742	POLN	0.046170216266176185	0.1309525351037097	-0.0006314949332453033	0.0004147529002133902	False	False	-0.0006314949332453033
6641	CAPN5	0.08742768692657299	0.2087479241248635	-0.0006313011168594678	0.00041462560559248	False	False	-0.0006313011168594678
2690	TM4SF19-TCTEX1D2	0.08348651614066181	0.2034942377645294	-0.000631245440835287	0.000414589038723475	False	False	-0.000631245440835287
1077	MFSD4A	0.041567158838154906	0.1210856198611457	-0.0006302587239663232	0.00041394098335272305	False	False	-0.0006302587239663232
7390	YBX3	0.9025303126466804	0.943489846772566	-0.0006292737705913379	0.010625628890445481	False	False	-0.0006292737705913379
74	UTS2	0.08731945513420356	0.2086348667391072	-0.0006285872675782503	0.00041284320513149364	False	False	-0.0006285872675782503
9239	HSD3B7	0.057966686843741566	0.1541694641194506	-0.0006249599704040835	0.0004104608708581367	False	False	-0.0006249599704040835
11151	MEF2B	0.057069552734641774	0.15266648085536863	-0.0006238677378120682	0.00040974351492795077	False	False	-0.0006238677378120682
4652	SLC12A9	0.9189411698858828	0.9530564263959697	-0.0006225933194968857	0.011857077492908999	False	False	-0.0006225933194968857
7587	AC023055.1	0.08464032391703487	0.20462589937879713	-0.0006222659814241008	0.00040869151423503827	False	False	-0.0006222659814241008
8226	TGM1	0.08362599576025179	0.20355266435945288	-0.0006221376662431837	0.00040860723946001623	False	False	-0.0006221376662431837
8348	TMEM30B	0.7526610684969044	0.852008623603872	-0.0006217288715437695	0.00221219544377565	False	False	-0.0006217288715437695
2058	TTLL3	0.8644875286549536	0.9213647503851271	-0.0006207438341928806	0.0035941160620226492	False	False	-0.0006207438341928806
8586	AVEN	0.057275926826522376	0.15287646912504466	-0.0006206862267229138	0.00040765396379805233	False	False	-0.0006206862267229138
5	C1orf159	0.9058241855160976	0.9459406130193	-0.0006196098235887539	0.006643691583258378	False	False	-0.0006196098235887539
11619	SYT5	0.06456154495344553	0.16630753499643208	-0.0006190724617807114	0.0004065940761333936	False	False	-0.0006190724617807114
900	AL591806.4	0.18040003877461616	0.3481327624778912	-0.0006190483606963376	0.0004065782470362527	False	False	-0.0006190483606963376
313	OSCP1	0.08366333411929988	0.20355266435945288	-0.0006182489940686212	0.00040605323945547083	False	False	-0.0006182489940686212
10440	NRSN2	0.06351903202194903	0.16425914510542952	-0.0006181379779238747	0.00040598032633205514	False	False	-0.0006181379779238747
2770	S100P	0.08053490077337024	0.19796392505589272	-0.000617029999849908	0.00040525262909276143	False	False	-0.000617029999849908
8634	RPAP1	0.9151311806402485	0.9513891711019848	-0.0006155205329801527	0.011645225066352976	False	False	-0.0006155205329801527
10921	EVI5L	0.6048876638217295	0.7486853788843448	-0.0006146287088824168	0.0011425123354057213	False	False	-0.0006146287088824168
10286	MYOM1	0.08446644533089646	0.20437084677815567	-0.0006144471109905756	0.00040355624074672725	False	False	-0.0006144471109905756
10867	DPP9	0.9461196686267872	0.968245611813132	-0.0006139350679175112	0.026946336138364557	False	False	-0.0006139350679175112
8000	BRCA2	0.8997282465298688	0.9416424842870101	-0.0006133788115311267	0.00594444930263154	False	False	-0.0006133788115311267
2978	HADH	0.9322162421093407	0.9598536893169765	-0.0006131288992415917	0.018616117160622173	False	False	-0.0006131288992415917
6059	GPR107	0.9135267382791533	0.95041442486531	-0.0006119142717698732	0.011036389532027308	False	False	-0.0006119142717698732
11399	ZNF221	0.06952992019436958	0.17648199488825655	-0.0006111758716482732	0.0004014077579433268	False	False	-0.0006111758716482732
2520	RAB6B	0.08487234090654551	0.20494704875739334	-0.0006110789634553554	0.00040134411063287166	False	False	-0.0006110789634553554
354	SCMH1	0.8649338558409414	0.9215939613706288	-0.0006101621985142082	0.0054988651016315854	False	False	-0.0006101621985142082
9009	CASKIN1	0.11376608297094708	0.2527547894290415	-0.000609444372489025	0.0004002705448633665	False	False	-0.000609444372489025
7149	AL133353.2	0.1718726797798022	0.33579635345114156	-0.0006090737868258133	0.00040002715181220664	False	False	-0.0006090737868258133
9495	CDT1	0.07430138253091831	0.1860257650590845	-0.0006073699157388961	0.0003989080842826274	False	False	-0.0006073699157388961
11751	RTN4R	0.0870429823074544	0.20823308821948378	-0.0006056683959772837	0.0003977905610552082	False	False	-0.0006056683959772837
3372	TMED7-TICAM2	0.04916279651422855	0.13649355139981476	-0.0006055746368807562	0.0003977289820065746	False	False	-0.0006055746368807562
776	OAZ3	0.08345777596906052	0.2034942377645294	-0.0006029843581418945	0.00039602774013946585	False	False	-0.0006029843581418945
6150	ZMYND19	0.6691333445496181	0.79567157311182	-0.0006025404615147164	0.001288160280802275	False	False	-0.0006025404615147164
10171	TEN1-CDK3	0.05735010414153449	0.15300613590985154	-0.0006018641615739334	0.00039529201804430454	False	False	-0.0006018641615739334
10768	KISS1R	0.08577172292117634	0.20619363513425762	-0.0006007718450060144	0.00039457460696047	False	False	-0.0006007718450060144
5367	FZD3	0.8403843959702995	0.9078976553248627	-0.0006005822274153658	0.002390128828270675	False	False	-0.0006005822274153658
1139	SUSD4	0.058805111767864245	0.15574105254426607	-0.000600394037415081	0.00039432647069553275	False	False	-0.000600394037415081
4639	C7orf61	0.09005039654190516	0.21284153631049352	-0.0005973528080731269	0.00039232905373557823	False	False	-0.0005973528080731269
2591	IL12A	0.6569694642396542	0.7870598201207601	-0.0005954111592147653	0.0012220218456531692	False	False	-0.0005954111592147653
10186	PRCD	0.5757056913064666	0.7272376030998691	-0.0005951860198168341	0.0010317215995028519	False	False	-0.0005951860198168341
3062	TIGD4	0.0537529195121758	0.14596093151604592	-0.0005935593225854554	0.00038983757039169213	False	False	-0.0005935593225854554
6384	CTNND1	0.0851146489864196	0.20514454590103978	-0.0005932412218620822	0.0003896286483708914	False	False	-0.0005932412218620822
3671	CAGE1	0.08423416761865184	0.20422216059237128	-0.000592622823306929	0.00038922249690278785	False	False	-0.000592622823306929
7821	ACAD10	0.8502234512026184	0.9131633599072233	-0.0005920852095711752	0.003950481156201719	False	False	-0.0005920852095711752
2347	ATXN7	0.7104470085624458	0.8224915928829308	-0.000591966635595092	0.0017950744112929353	False	False	-0.000591966635595092
9765	PROCA1	0.8234940367600118	0.898575727426007	-0.0005896588098084653	0.002143634569032916	False	False	-0.0005896588098084653
1759	SLC4A10	0.23605054647119528	0.4187541598253657	-0.0005892626114946124	0.00038701557880872257	False	False	-0.0005892626114946124
4189	TMEM200A	0.7136666858267773	0.8248946368615606	-0.0005884693751078692	0.0014221321689206865	False	False	-0.0005884693751078692
850	PMF1-BGLAP	0.05955437284637898	0.15720303099546493	-0.0005883586528787858	0.00038642187735864094	False	False	-0.0005883586528787858
727	H2BC21	0.05129890511518268	0.14088637965816883	-0.0005881427928182181	0.00038628010490497985	False	False	-0.0005881427928182181
483	RAVER2	0.08813754588719953	0.20973016741271305	-0.00058584840317619	0.0003847731969186238	False	False	-0.00058584840317619
939	CREG1	0.8601638450863796	0.9187031844576252	-0.0005852522582355283	0.0040488505419101805	False	False	-0.0005852522582355283
9656	ALOX12B	0.08363113727211981	0.20355266435945288	-0.0005852346232957425	0.0003843700789011918	False	False	-0.0005852346232957425
11425	ERCC2	0.915656420278343	0.9515806357612162	-0.0005848296914879005	0.009151223736827249	False	False	-0.0005848296914879005
5771	TPM2	0.6317480770911694	0.7686082218922065	-0.0005832259196782433	0.0011471003932612283	False	False	-0.0005832259196782433
7126	TM9SF3	0.9486288132687941	0.9697184662358643	-0.0005811911835305842	0.03135517309335145	False	False	-0.0005811911835305842
6221	AC104389.5	0.07115500987219628	0.17967276703943305	-0.0005810614827472553	0.00038162924591209985	False	False	-0.0005810614827472553
8919	FAM174B	0.5867988754556371	0.735023069035764	-0.0005808740065421521	0.0010219899795090707	False	False	-0.0005808740065421521
7336	ACRBP	0.08421762007564049	0.20422216059237128	-0.0005797511647332231	0.00038076865595656557	False	False	-0.0005797511647332231
9186	NPIPB12	0.10233442787545924	0.233852175969125	-0.0005797397440103143	0.00038076115506035943	False	False	-0.0005797397440103143
8680	GATM	0.05958325243411644	0.15724454367546623	-0.0005794871025039077	0.00038059522530862263	False	False	-0.0005794871025039077
2640	PARL	0.7853987608710985	0.8747934973118806	-0.0005794518746122881	0.002694476086936601	False	False	-0.0005794518746122881
2729	RNF212	0.03444261823802413	0.10501440985350127	-0.0005778632184653044	0.0003795286916293107	False	False	-0.0005778632184653044
8165	RNASE6	0.08385571673617548	0.20380058824577715	-0.0005771790667775215	0.0003790793548543732	False	False	-0.0005771790667775215
1275	KLF11	0.5861659132984319	0.7346276856570662	-0.0005748304287016763	0.0010183524653956584	False	False	-0.0005748304287016763
9700	CCDC144A	0.7006571650105302	0.8162222368607687	-0.0005736256264106955	0.001329406565660006	False	False	-0.0005736256264106955
2991	ALPK1	0.02013979063982359	0.06943232048066725	-0.0005709443597801297	0.0003749845273695983	False	False	-0.0005709443597801297
9394	TMED6	0.051564414048385826	0.14144065813953818	-0.000569743756284336	0.0003741959956559268	False	False	-0.000569743756284336
11623	BRSK1	0.06535660794762514	0.16774114384153255	-0.0005696080092359377	0.0003741068397830059	False	False	-0.0005696080092359377
10985	YIPF2	0.9352221958278063	0.9615783591658471	-0.000567978078932265	0.021305664176871252	False	False	-0.000567978078932265
11741	CDC45	0.05283613044665769	0.14424661783279122	-0.0005668195473642458	0.000372275435305261	False	False	-0.0005668195473642458
3176	CPLANE1	0.9348542669706993	0.9614747730243212	-0.0005666720856772755	0.010440814973084958	False	False	-0.0005666720856772755
5937	SNX30	0.7877859942278781	0.8761505368284767	-0.0005657681690494009	0.00227063080368491	False	False	-0.0005657681690494009
9326	CKLF-CMTM1	0.0565867869856993	0.1518166603263095	-0.0005647510948912345	0.000370916918210395	False	False	-0.0005647510948912345
4805	ARHGEF35	0.058742691929153226	0.15567920239703545	-0.0005645926743488258	0.00037081287085235896	False	False	-0.0005645926743488258
3769	H2BC14	0.08749682915566491	0.20885314079867642	-0.0005639282569984223	0.00037037649518483645	False	False	-0.0005639282569984223
3773	H2AC16	0.06169864170748127	0.16097932379156232	-0.000563632913744963	0.0003701825198027995	False	False	-0.000563632913744963
2909	PRKG2	0.1064695714043148	0.24029520976752566	-0.000562445410490153	0.0003694025920583056	False	False	-0.000562445410490153
4996	CACNA1F	0.08719813853810404	0.20849074924460675	-0.0005598490854862219	0.0003676973791284995	False	False	-0.0005598490854862219
3759	H4C9	0.08521227776637755	0.20517880779396647	-0.0005593126894010724	0.00036734508519822905	False	False	-0.0005593126894010724
8235	CBLN3	0.7215013046697143	0.8308175782437328	-0.0005592763278347523	0.0013687794694870518	False	False	-0.0005592763278347523
10411	DSEL	0.08433256318108734	0.2043363990332183	-0.0005579608033146882	0.0003664571941866503	False	False	-0.0005579608033146882
2336	SLMAP	0.9538812045151398	0.971763936938943	-0.0005565116731317712	0.030226881124756553	False	False	-0.0005565116731317712
7223	TCF7L2	0.9031909784363459	0.9439328741329237	-0.000556453225902767	0.006773059959583856	False	False	-0.000556453225902767
11680	AC010522.1	0.09228715242951913	0.21671437974757438	-0.0005563369192760849	0.0003653906605073384	False	False	-0.0005563369192760849
5948	C9orf43	0.08788474572582347	0.20937866384061768	-0.0005553873617445267	0.00036476701062608074	False	False	-0.0005553873617445267
8866	GOLGA6L10	0.06600798938325707	0.16911309599242844	-0.0005544013166827928	0.00036411939648451746	False	False	-0.0005544013166827928
5111	ARMCX5	0.8766434292610027	0.9293381349983477	-0.0005534697299946353	0.0059412017084851665	False	False	-0.0005534697299946353
62	ESPN	0.08627129924158301	0.206895362574348	-0.0005533689589101453	0.0003634413651057652	False	False	-0.0005533689589101453
5134	NUP62CL	0.09029216142068984	0.21328646310696445	-0.0005510688589066627	0.00036193070667130605	False	False	-0.0005510688589066627
11058	C19orf57	0.08397670196427018	0.20392879788398333	-0.0005509006551714683	0.00036182023391321107	False	False	-0.0005509006551714683
4600	SMURF1	0.8895845137124461	0.9359365036918174	-0.0005500488875798172	0.004832860866150299	False	False	-0.0005500488875798172
2358	LMOD3	0.08588814592801798	0.20640231989378605	-0.0005500061018568609	0.0003612327096717698	False	False	-0.0005500061018568609
11076	ADGRE2	0.08365277480666886	0.20355266435945288	-0.0005487732936019821	0.00036042302653386995	False	False	-0.0005487732936019821
987	AXDND1	0.10026589698597176	0.23082588069849652	-0.0005485343821558373	0.00036026611440367516	False	False	-0.0005485343821558373
4738	KCP	0.6871113058018586	0.8072232979220558	-0.0005460519704653318	0.001216028741887444	False	False	-0.0005460519704653318
1874	CASP10	0.759118243254837	0.855796110765524	-0.0005451599784157884	0.0015130506374256372	False	False	-0.0005451599784157884
5875	SLC35D2	0.6329046256704558	0.7690968489418885	-0.0005441012102214142	0.0010566700675053063	False	False	-0.0005441012102214142
3765	H2BC13	0.0926114255378777	0.2171772444694641	-0.000540807171421246	0.00035519104112278333	False	False	-0.000540807171421246
4601	AC004922.1	0.06425149348320636	0.16572310778678143	-0.0005405437390112086	0.0003550180241272047	False	False	-0.0005405437390112086
5366	ZNF395	0.8520071552586571	0.9142577453655188	-0.0005405240046738293	0.004069980963967838	False	False	-0.0005405240046738293
10006	ITGA3	0.6897195864223937	0.8091822802724908	-0.0005396640914195152	0.0012049792456597863	False	False	-0.0005396640914195152
10011	EME1	0.08646738316450436	0.20719372876427186	-0.0005395623966000842	0.0003543734985899616	False	False	-0.0005395623966000842
11243	AD000671.2	0.08406369588276293	0.20409859550739862	-0.0005390951966596177	0.0003540666512661166	False	False	-0.0005390951966596177
2745	ZFYVE28	0.9487527446033737	0.9697622316803465	-0.0005383433184054673	0.01984472939623641	False	False	-0.0005383433184054673
6972	ANTXRL	0.086469305582686	0.20719372876427186	-0.0005381779698510001	0.0003534642355395602	False	False	-0.0005381779698510001
2504	ALG1L2	0.17684311321879329	0.34319317813496103	-0.000537935531416898	0.00035330500695612523	False	False	-0.000537935531416898
8622	C15orf62	0.08997510059687971	0.2127476913836426	-0.0005365561852099903	0.00035239908070146264	False	False	-0.0005365561852099903
9658	AC129492.3	0.06254570199612026	0.16262154575111304	-0.0005358282400884062	0.00035192098129879345	False	False	-0.0005358282400884062
9817	UNC45B	0.05378083584800783	0.14599225535034824	-0.0005357198271966758	0.0003518497779384836	False	False	-0.0005357198271966758
2274	CYB561D2	0.9704307126812577	0.982014381035462	-0.000535505604666231	0.06264367024426337	False	False	-0.000535505604666231
9328	CMTM4	0.08500070389612098	0.20504104420462596	-0.0005354329655094945	0.0003516613730749527	False	False	-0.0005354329655094945
4482	C7orf57	0.08383491178316112	0.20379145391779	-0.0005352261328585788	0.0003515255296385134	False	False	-0.0005352261328585788
1827	ASNSD1	0.864187697055979	0.9212915925008229	-0.0005345778388816937	0.005303101594523563	False	False	-0.0005345778388816937
10603	SRC	0.08648236775689808	0.20719372876427186	-0.0005340799877363616	0.0003507727650659425	False	False	-0.0005340799877363616
11796	SGSM1	0.1049776491879503	0.2379536615923978	-0.0005328787124333379	0.0003499837921230824	False	False	-0.0005328787124333379
485	AK4	0.08732822025616833	0.2086348667391072	-0.0005323001604445101	0.0003496038110612275	False	False	-0.0005323001604445101
6821	STT3A	0.9555190021055724	0.9729349859613422	-0.0005322621193601151	0.027100037230880232	False	False	-0.0005322621193601151
10990	KANK2	0.10106973450687255	0.2321399953947476	-0.0005300809292363307	0.0003481462655903457	False	False	-0.0005300809292363307
6728	FDXACB1	0.6336537014594554	0.7698506098524177	-0.0005299238942963339	0.001027343178518697	False	False	-0.0005299238942963339
1327	MAPRE3	0.7256414241442942	0.8340533982700152	-0.000529032406102213	0.0013006692990515526	False	False	-0.000529032406102213
1770	CCDC173	0.08440854248551768	0.20435482491177884	-0.000525680423928463	0.0003452561040977379	False	False	-0.000525680423928463
5415	CHRNA6	0.15743836027595706	0.3187468139709886	-0.0005212677421145529	0.0003423579453260868	False	False	-0.0005212677421145529
2807	ZCCHC4	0.8965679015965753	0.9397220115366525	-0.0005204369684988372	0.0059706537737571575	False	False	-0.0005204369684988372
11064	SAMD1	0.8673830154239608	0.9230789176336205	-0.0005185518774116456	0.004286338375373321	False	False	-0.0005185518774116456
10131	DNAI2	0.05853176278786751	0.15538762085622376	-0.0005177018733139731	0.0003400159559466622	False	False	-0.0005177018733139731
4803	CTAGE6	0.1596028236506001	0.32035791751895976	-0.0005171254627106907	0.00033963738130284596	False	False	-0.0005171254627106907
9592	SLC52A1	0.11530931150786664	0.255162691859108	-0.0005163144654203062	0.00033910473494173644	False	False	-0.0005163144654203062
5218	MTMR1	0.8484447396308089	0.9124826252506586	-0.000516197193070731	0.003346428028126429	False	False	-0.000516197193070731
21	ATAD3C	0.1573387701142504	0.3187468139709886	-0.000516129256564604	0.0003389830935698051	False	False	-0.000516129256564604
8233	ADCY4	0.08609347196223943	0.20667619624670128	-0.0005153039413826315	0.0003384410435116136	False	False	-0.0005153039413826315
6745	ZBTB16	0.1733764619181071	0.3379060323167542	-0.0005136806871633063	0.000337374923484666	False	False	-0.0005136806871633063
5363	PBK	0.12984952840761196	0.27799984099444863	-0.0005134716711388934	0.00033723764605336374	False	False	-0.0005134716711388934
9318	CCDC113	0.09821612596440439	0.2274208378664448	-0.0005133768623435691	0.000337175377584123	False	False	-0.0005133768623435691
7358	C1R	0.10966749538066156	0.2454277250609901	-0.0005132619413192988	0.0003370998998160486	False	False	-0.0005132619413192988
9907	HSD17B1	0.8153112421945787	0.8934047571435553	-0.0005128769537885954	0.0017863088414411653	False	False	-0.0005128769537885954
11886	GCAT	0.16212715776865239	0.32303836185403983	-0.0005127299959570476	0.0003367505290291526	False	False	-0.0005127299959570476
9590	INCA1	0.06085694666286268	0.15958429422121592	-0.0005120439128234787	0.00033629992372029787	False	False	-0.0005120439128234787
2470	KALRN	0.08449527741616943	0.20439720040127893	-0.000510727254628714	0.00033543516966429626	False	False	-0.000510727254628714
10872	UHRF1	0.08590425830986388	0.20640231989378605	-0.0005104225480619876	0.0003352350446504432	False	False	-0.0005104225480619876
8688	CTXN2	0.09565330159476727	0.2227376744381462	-0.0005087062485413167	0.0003341078143808749	False	False	-0.0005087062485413167
6339	PRDM11	0.7107707789015626	0.8227405753067565	-0.0005083328496853296	0.0011912555981717712	False	False	-0.0005083328496853296
1703	CCDC74B	0.08371965291973482	0.20355266435945288	-0.0005070849257677775	0.0003330429628878445	False	False	-0.0005070849257677775
7387	EIF2S3B	0.09198893568259052	0.21622645027238885	-0.0005036979256421673	0.0003308184507798839	False	False	-0.0005036979256421673
8572	GOLGA8M	0.8201815136532984	0.8961950457659429	-0.0005017138689524163	0.0021151730809481693	False	False	-0.0005017138689524163
11147	SUGP2	0.9440598021430471	0.9666182712076162	-0.0005015444055786657	0.017853612936549374	False	False	-0.0005015444055786657
7702	CSRP2	0.1573401429013439	0.3187468139709886	-0.0005008922067222565	0.0003289757122273569	False	False	-0.0005008922067222565
6018	SLC25A25	0.9183675491000469	0.9527973660931234	-0.0005004849655770616	0.007817634651558353	False	False	-0.0005004849655770616
11367	ERFL	0.9333592660711248	0.9601850121229066	-0.0005004668267818535	0.015277528202572426	False	False	-0.0005004668267818535
11535	NAPSA	0.09890674100463663	0.22857724506290952	-0.0004993103946114277	0.0003279368105259809	False	False	-0.0004993103946114277
646	WNT2B	0.10170298183674654	0.2328785956441879	-0.0004974768227411817	0.0003267325581861781	False	False	-0.0004974768227411817
2105	TBC1D5	0.9580746139891906	0.9739610552925827	-0.0004960624585824137	0.023477272118453858	False	False	-0.0004960624585824137
460	SSBP3	0.9236753809842158	0.9554849164719477	-0.0004958421058109957	0.009059929839976421	False	False	-0.0004958421058109957
3526	IRGM	0.08397515151426982	0.20392879788398333	-0.0004955975259913483	0.00032549827468472643	False	False	-0.0004955975259913483
2497	COPG1	0.9628670213344432	0.9770881283467676	-0.0004949983159302	0.04378761960314466	False	False	-0.0004949983159302
3913	RPS10-NUDT3	0.09576137547793523	0.22290250074741347	-0.0004945511862307279	0.0003248110602234865	False	False	-0.0004945511862307279
3042	AC098588.2	0.09333758850470049	0.2186656614880843	-0.0004921464942391351	0.00032323170791972766	False	False	-0.0004921464942391351
7752	SYCP3	0.09342510453939566	0.21878246954875075	-0.0004914877452622341	0.000322799055123484	False	False	-0.0004914877452622341
8222	NEDD8-MDP1	0.08839759609925008	0.21020405975999923	-0.0004905829468873702	0.0003222048021369166	False	False	-0.0004905829468873702
9554	TRPV1	0.08640451147978363	0.20713172944471894	-0.0004901772592963944	0.0003219383548606526	False	False	-0.0004901772592963944
2158	TTC21A	0.09472900152392356	0.22127495373554246	-0.0004898292631512893	0.0003217097981409593	False	False	-0.0004898292631512893
708	PPIAL4H	0.16080740385865117	0.3213706178802255	-0.0004894427640543185	0.0003214559534733946	False	False	-0.0004894427640543185
818	EFNA3	0.09675980657662835	0.2245501234684934	-0.00048760868832864994	0.00032025137021170035	False	False	-0.00048760868832864994
6378	1 CLP	0.9383394245182058	0.9632361171316461	-0.0004875667843526829	0.014461970645208638	False	False	-0.0004875667843526829
1564	RMND5A	0.9212034886409896	0.9539183808317913	-0.0004869043824239691	0.007986357999699456	False	False	-0.0004869043824239691
559	BRDT	0.7582154505873303	0.8552996519882556	-0.0004860834339889912	0.0016985702452963435	False	False	-0.0004860834339889912
852	BGLAP	0.08606265150189797	0.20664370329487652	-0.0004849693256740513	0.0003185178910369997	False	False	-0.0004849693256740513
2362	PROK2	0.9324461943087939	0.9598536893169765	-0.0004849212074812074	0.0078389877898546	False	False	-0.0004849212074812074
11631	FIZ1	0.8414130871291894	0.9088713323826875	-0.0004849020609751543	0.0029732888056473302	False	False	-0.0004849020609751543
7963	SKA3	0.1011104828478307	0.23218265291907386	-0.00048470156850497116	0.0003183420336285195	False	False	-0.00048470156850497116
6274	SOX6	0.09851908687556424	0.22794574871247733	-0.0004845713638662198	0.0003182565178964045	False	False	-0.0004845713638662198
4695	PRKAR2B	0.1601947251336192	0.3207382245808772	-0.0004828499838033725	0.0003171259508310975	False	False	-0.0004828499838033725
3971	C6orf132	0.08631172686376133	0.20695080117454207	-0.0004823610760917889	0.00031680484628909594	False	False	-0.0004823610760917889
5138	MID2	0.060179531944058805	0.15832885219877268	-0.000482353560248404	0.0003167999100375485	False	False	-0.000482353560248404
11365	CD79A	0.09115194594018439	0.2147657693565046	-0.00048195299518755656	0.00031653682713384755	False	False	-0.00048195299518755656
8953	NHLRC4	0.08856022120679322	0.21044274389330409	-0.0004819026096453116	0.00031650373494470274	False	False	-0.0004819026096453116
1203	MAP3K21	0.10800544634782767	0.24265033223873506	-0.00048165488072927383	0.0003163410316814076	False	False	-0.00048165488072927383
12153	AL354822.1	0.10145344223249957	0.2326637064817825	-0.0004813424063914513	0.00031613580495506137	False	False	-0.0004813424063914513
10540	TPX2	0.8496141428491077	0.9130106634470505	-0.00048010737277512356	0.003098031297180947	False	False	-0.00048010737277512356
5359	EPHX2	0.8477145497588295	0.9120315957917476	-0.0004785682624113474	0.003545746325890159	False	False	-0.0004785682624113474
12111	PWP2	0.08756191663336421	0.2089426573556625	-0.00047696226524024106	0.00031325901822223294	False	False	-0.00047696226524024106
8211	FITM1	0.15993871809296278	0.32049402862912674	-0.0004766032262637938	0.0003130232087977521	False	False	-0.0004766032262637938
10436	PARD6G	0.09041689392627944	0.21353891088278756	-0.00047499093089990686	0.00031196428632194345	False	False	-0.00047499093089990686
219	KDF1	0.06648589008611584	0.17016459344455467	-0.00047444790071836173	0.0003116076352534356	False	False	-0.00047444790071836173
6042	LRRC8A	0.9198574798114969	0.953267698608395	-0.00047425290866987376	0.0062936280295252806	False	False	-0.00047425290866987376
725	H4C14	0.08840702739216028	0.21020405975999923	-0.0004737588784281619	0.00031115509956688075	False	False	-0.0004737588784281619
1684	EPB41L5	0.8951633721995629	0.9386613555517739	-0.00047101546962882734	0.0036702319611976674	False	False	-0.00047101546962882734
6344	LARGE2	0.09426560966897847	0.22032167421165935	-0.0004694758554096288	0.00030834209802862886	False	False	-0.0004694758554096288
904	KLHDC9	0.051448713062854465	0.1412004969390324	-0.0004690799090234871	0.0003080820485755995	False	False	-0.0004690799090234871
5286	ANGPT2	0.11409252135775637	0.2531977153948352	-0.0004684202782995968	0.00030764881666604576	False	False	-0.0004684202782995968
7261	FAM53B	0.9610387351912606	0.97613268071012	-0.0004681018416726086	0.017396691102873195	False	False	-0.0004681018416726086
5806	FAM122A	0.8998581647354238	0.9416424842870101	-0.00046707599203250113	0.002807029425468925	False	False	-0.00046707599203250113
9957	SPATA32	0.10854041963767094	0.24356084159609762	-0.00046695808986364795	0.0003066884813370643	False	False	-0.00046695808986364795
350	RIMS3	0.15730142986692633	0.3187468139709886	-0.0004608899070833758	0.0003027030235374129	False	False	-0.0004608899070833758
8661	MAP1A	0.15828282413774447	0.3188531090406468	-0.00046019534238352897	0.0003022468477100521	False	False	-0.00046019534238352897
2898	STBD1	0.09596027593359112	0.2231916534603272	-0.00045987589804569586	0.0003020370432308742	False	False	-0.00045987589804569586
8775	MEGF11	0.08867656520640901	0.21059363071963047	-0.00045952605443070834	0.0003018072731309123	False	False	-0.00045952605443070834
7183	PSD	0.09853916484377095	0.22794808740465977	-0.0004593214471412419	0.0003016728912661602	False	False	-0.0004593214471412419
3263	SERF1A	0.09901993538376759	0.22870620701563785	-0.0004584180763567416	0.0003010795758916186	False	False	-0.0004584180763567416
1714	CCDC74A	0.8839178804889268	0.9330894711916221	-0.0004576377722591746	0.0024025444439672804	False	False	-0.0004576377722591746
11718	NLGN4Y	0.9032728473342466	0.9439359169476327	-0.00045722293129469107	0.002834661074780992	False	False	-0.00045722293129469107
4316	GPR146	0.15733072174024665	0.3187468139709886	-0.00045660268526965554	0.0002998872643167322	False	False	-0.00045660268526965554
8445	TMED8	0.8815570395372624	0.9316607394456148	-0.0004560536508109929	0.0046826068430461665	False	False	-0.0004560536508109929
11785	DERL3	0.16249676134465507	0.32329721509395326	-0.00045423112177208887	0.00029832967012733606	False	False	-0.00045423112177208887
2207	ALS2CL	0.04999629533075018	0.138197852180143	-0.0004520621501422988	0.0002969051341151262	False	False	-0.0004520621501422988
10692	FAM209B	0.1584437149387512	0.3188531090406468	-0.0004514136882136061	0.00029647923764083295	False	False	-0.0004514136882136061
5723	KLHL9	0.9623824841062835	0.9768451857268312	-0.0004506966599595084	0.03159312577990742	False	False	-0.0004506966599595084
4784	ADCK2	0.8981830675127899	0.9410024162751208	-0.00045068053658599007	0.00439397397487388	False	False	-0.00045068053658599007
8455	TSHR	0.16862539817370265	0.33161977877391263	-0.0004504526259832353	0.00029584803170972055	False	False	-0.0004504526259832353
9256	SLC5A2	0.09668283592905307	0.22443559291880183	-0.0004499417165848714	0.0002955124769117925	False	False	-0.0004499417165848714
10670	UBE2V1	0.9419420468074953	0.9653209747351896	-0.0004498757115245305	0.013567863552311024	False	False	-0.0004498757115245305
3564	HMMR	0.7087088694056197	0.8209322687380834	-0.0004482489303172481	0.0010048100571208574	False	False	-0.0004482489303172481
7168	PDZD7	0.16309329281421067	0.32425118435701833	-0.00044747185929197515	0.00029389032537673976	False	False	-0.00044747185929197515
11274	ZNF829	0.8593595664110564	0.9183555570254921	-0.00044708703971307927	0.003524272893374036	False	False	-0.00044708703971307927
6448	PLAAT5	0.1598539454207222	0.3204315757050191	-0.00044695847260445087	0.00029355314354617874	False	False	-0.00044695847260445087
10882	PRR22	0.15802962596181555	0.3188531090406468	-0.0004468011857367428	0.0002934498407623985	False	False	-0.0004468011857367428
830	CLK2	0.9427069503648929	0.9657293566077374	-0.0004455479293493031	0.01318921293724667	False	False	-0.0004455479293493031
4217	TXLNB	0.09989540393060091	0.23019459406135967	-0.0004449794124809724	0.0002922533375102204	False	False	-0.0004449794124809724
4205	MAP7	0.08865426247967383	0.2105824971079874	-0.00044476136904690735	0.0002921101310616964	False	False	-0.00044476136904690735
511	ST6GALNAC3	0.18366717359376863	0.351647551887268	-0.0004445298474802917	0.00029195807245257615	False	False	-0.0004445298474802917
3915	PACSIN1	0.10728719460334037	0.24150749183552042	-0.00044369013043082754	0.0002914065635436541	False	False	-0.00044369013043082754
9677	MYH3	0.10366746535826915	0.23584628131237467	-0.00044365133356329893	0.0002913810825580126	False	False	-0.00044365133356329893
6878	USP6NL	0.09528252516203853	0.2222205595614847	-0.0004434731366955592	0.0002912640465157373	False	False	-0.0004434731366955592
9667	KRBA2	0.9305101854425724	0.9589681124846411	-0.00044277135006799066	0.00555378802169066	False	False	-0.00044277135006799066
12087	SH3BGR	0.11528076066276673	0.255162691859108	-0.0004423109941636792	0.00029050077517311294	False	False	-0.0004423109941636792
2261	TRAIP	0.8353640501596393	0.9054195122083851	-0.0004419253768136977	0.0016825401833184162	False	False	-0.0004419253768136977
3737	AL031777.2	0.8198536089259546	0.8960824551755153	-0.000441747515849573	0.002037891848738511	False	False	-0.000441747515849573
2318	STIMATE	0.09654705898996797	0.22427117123962836	-0.0004414791288612148	0.0002899544231303327	False	False	-0.0004414791288612148
1507	FBXO41	0.8930762523065015	0.9376756508819603	-0.00043955507295468716	0.0024871954924197163	False	False	-0.00043955507295468716
11022	AC008758.6	0.15936433656464524	0.3200404239258078	-0.00043922093283369927	0.00028847128636651226	False	False	-0.00043922093283369927
1311	CENPO	0.8833473167416612	0.9328166391349315	-0.0004385429953627933	0.004118074752245244	False	False	-0.0004385429953627933
11536	POLD1	0.929556698962762	0.9582521631542485	-0.000437765714397761	0.009277356274716266	False	False	-0.000437765714397761
914	FCER1G	0.10610097168345935	0.23982930570090905	-0.00043733638758988204	0.0002872335557620247	False	False	-0.00043733638758988204
6630	NEU3	0.8576923798817314	0.9173458064501712	-0.00043718023439687453	0.0033375258194645505	False	False	-0.00043718023439687453
8762	ANKDD1A	0.15729704106307882	0.3187468139709886	-0.0004361949031303224	0.0002864838522169497	False	False	-0.0004361949031303224
982	RALGPS2	0.03434235319785681	0.10484239848834989	-0.00043457882885076707	0.0002854224478269552	False	False	-0.00043457882885076707
548	GBP7	0.08977040896467094	0.21240510562792883	-0.000433876538367776	0.00028496119786392557	False	False	-0.000433876538367776
1348	CCDC121	0.16419158743272796	0.32537626086498106	-0.0004336065138492949	0.0002847838513069339	False	False	-0.0004336065138492949
7027	LRRC20	0.09844724019035608	0.2278236075253014	-0.0004335030975238371	0.0002847159295887142	False	False	-0.0004335030975238371
4184	PTPRK	0.11621967759997405	0.2564899844393003	-0.0004321006159554485	0.0002837948085038693	False	False	-0.0004321006159554485
417	FAAH	0.7041720043898778	0.8183750283078718	-0.00043084534414631904	0.0009609209938132047	False	False	-0.00043084534414631904
7313	PARP11	0.9524545320048403	0.9712867371900665	-0.00042909940113162727	0.0189581176861153	False	False	-0.00042909940113162727
2532	NME9	0.1576536939364664	0.3187468139709886	-0.00042897822390252814	0.0002817440855425674	False	False	-0.00042897822390252814
5274	F8A3	0.8491392776721479	0.9127656056487532	-0.0004276306625751866	0.0017611493519204971	False	False	-0.0004276306625751866
4854	XRCC2	0.1584173714510752	0.3188531090406468	-0.0004274350826953724	0.00028073058209635997	False	False	-0.0004274350826953724
3742	H3C6	0.15809333157556799	0.3188531090406468	-0.0004267019730557082	0.00028024909074430345	False	False	-0.0004267019730557082
3502	PRELID2	0.0965611184644194	0.22427117123962836	-0.000425465763776728	0.0002794371738836363	False	False	-0.000425465763776728
11097	TMEM38A	0.15730711096294558	0.3187468139709886	-0.0004241000636541783	0.00027854021009686707	False	False	-0.0004241000636541783
10081	ACE	0.05738632698755562	0.15304703238681894	-0.0004239613354611971	0.00027844909626942175	False	False	-0.0004239613354611971
8452	C14orf178	0.15744818310481518	0.3187468139709886	-0.0004236478954004816	0.00027824323527611696	False	False	-0.0004236478954004816
3501	KCTD16	0.15909100251087882	0.3195988800231148	-0.00042341196509891957	0.00027808828110044653	False	False	-0.00042341196509891957
4429	EEPD1	0.7209267096905674	0.830343244248758	-0.0004225595257000385	0.0010165858483425789	False	False	-0.0004225595257000385
5113	GPRASP2	0.1588072244864816	0.3192970684049592	-0.000422372175458791	0.00027740536862379543	False	False	-0.000422372175458791
7302	CACNA2D4	0.9022059296217695	0.9432332215678403	-0.00042093627148071325	0.003309508441378931	False	False	-0.00042093627148071325
6773	TTC36	0.15789375015591708	0.3188531090406468	-0.0004179855261750407	0.0002745243074832025	False	False	-0.0004179855261750407
9010	MLST8	0.9546959778789657	0.9723682988461911	-0.00041787753316282903	0.02162248834290288	False	False	-0.00041787753316282903
8885	PDE8A	0.8469321405338783	0.911676007570909	-0.0004170881596676579	0.0026385007867613785	False	False	-0.0004170881596676579
11010	AC008770.2	0.15724236173988404	0.3187468139709886	-0.00041688653352277435	0.00027380251168430627	False	False	-0.00041688653352277435
11411	ZNF285	0.15873808382532256	0.31921200293911084	-0.00041667625785980533	0.0002736644069482754	False	False	-0.00041667625785980533
4418	MINDY4	0.15725764079357066	0.3187468139709886	-0.00041526630243598377	0.0002727383771887073	False	False	-0.00041526630243598377
937	POU2F1	0.9280817680229574	0.9575238418645394	-0.0004147905789412876	0.007933713138925953	False	False	-0.0004147905789412876
10058	DHX40	0.9473839139477424	0.9692553614930873	-0.0004133791119511987	0.01481109087730383	False	False	-0.0004133791119511987
10847	ZFR2	0.15749093191523728	0.3187468139709886	-0.000412847964360033	0.0002711500624170551	False	False	-0.000412847964360033
1224	FH	0.9494677746927459	0.9698166444123159	-0.000411205143755136	0.016168553965625825	False	False	-0.000411205143755136
2219	CDC25A	0.15739395305834608	0.3187468139709886	-0.00041098390923672873	0.00026992578930281973	False	False	-0.00041098390923672873
798	JTB	0.9514648251833049	0.9708741878684201	-0.0004104339090551731	0.01032963836831706	False	False	-0.0004104339090551731
9255	TGFB1I1	0.15826781711047735	0.3188531090406468	-0.00041021762911508657	0.00026942251225957624	False	False	-0.00041021762911508657
9230	AC106886.6	0.15810274457036286	0.3188531090406468	-0.0004094094870054292	0.0002688917411225183	False	False	-0.0004094094870054292
1435	EML6	0.1625275000179556	0.32329721509395326	-0.00040925303989675863	0.00026878898987522373	False	False	-0.00040925303989675863
4573	CLDN12	0.15760907609268363	0.3187468139709886	-0.00040890445592032724	0.00026856004707999045	False	False	-0.00040890445592032724
9425	ZFHX3	0.15758619105669106	0.3187468139709886	-0.00040854117616074105	0.0002683214523962566	False	False	-0.00040854117616074105
1884	FAM117B	0.8812449849298445	0.9315840299616492	-0.00040809434037693195	0.0032582565694563577	False	False	-0.00040809434037693195
1695	LIMS2	0.0954751555356441	0.22249619579505364	-0.00040733032760469084	0.000267526191937459	False	False	-0.00040733032760469084
8630	OIP5	0.7915878596153727	0.879078165978844	-0.00040704262615847206	0.0012687955013560978	False	False	-0.00040704262615847206
5897	GALNT12	0.07193656090339273	0.18113973683201554	-0.00040656148621798455	0.00026702123270793397	False	False	-0.00040656148621798455
10920	TRAPPC5	0.925756587701281	0.9563899183941559	-0.0004062068979644356	0.006992611387478454	False	False	-0.0004062068979644356
9952	PLCD3	0.15793775093016713	0.3188531090406468	-0.0004061859039885002	0.00026677455801468394	False	False	-0.0004061859039885002
3740	H2BC8	0.09759975246548105	0.22616883906276913	-0.00040595522218092204	0.0002666230509420494	False	False	-0.00040595522218092204
11397	ZNF404	0.1572470564195404	0.3187468139709886	-0.00040508682736033007	0.00026605270706213916	False	False	-0.00040508682736033007
11957	TCF20	0.9279653464798925	0.9575238418645394	-0.00040481760061293447	0.008383954928389618	False	False	-0.00040481760061293447
7319	AKAP3	0.17670160910166763	0.3431001683953933	-0.0004044129207328037	0.00026561009903232775	False	False	-0.0004044129207328037
11546	AC008750.8	0.15884222177996943	0.3193137315250605	-0.00040382739874396536	0.00026522554021764114	False	False	-0.00040382739874396536
12000	PLXNB2	0.15906882605447858	0.3195988800231148	-0.00040284001006777155	0.0002645770436177006	False	False	-0.00040284001006777155
3981	GNMT	0.16328766252103427	0.3242933098825897	-0.0004018145803071828	0.00026390356241495576	False	False	-0.0004018145803071828
3932	BRPF3	0.9043897454694454	0.9448553182808022	-0.0004014961856681465	0.00497892057232849	False	False	-0.0004014961856681465
2905	BMP2K	0.8926902782046082	0.9374659413155386	-0.00040147972639101314	0.002259362395489951	False	False	-0.00040147972639101314
3689	TBC1D7	0.9513319631682223	0.9708741878684201	-0.000401101163016946	0.012778555212856887	False	False	-0.000401101163016946
7304	CACNA1C	0.157736688068709	0.31880963156976205	-0.0004009403911492327	0.00026332941293329387	False	False	-0.0004009403911492327
1173	TRIM17	0.1688964960996955	0.33181778133634515	-0.00040087426012503616	0.00026328597943504136	False	False	-0.00040087426012503616
10871	ARRDC5	0.8948883998017843	0.9385376629204606	-0.0004007961625345565	0.0022965433005872485	False	False	-0.0004007961625345565
1004	NCF2	0.15744828516895654	0.3187468139709886	-0.00040007443162984926	0.0002627606685091923	False	False	-0.00040007443162984926
5129	FAM199X	0.9497912925181692	0.9699115829892127	-0.0003998287601234532	0.015081068378957835	False	False	-0.0003998287601234532
644	INKA2	0.10042072014082232	0.23105526297054074	-0.0003987546663266462	0.0002618938737681934	False	False	-0.0003987546663266462
3786	ZSCAN31	0.1573649741930283	0.3187468139709886	-0.00039859674963966006	0.0002617901573320488	False	False	-0.00039859674963966006
1359	TRMT61B	0.9570754583022418	0.9736419754330224	-0.00039844349361533167	0.018514904159230072	False	False	-0.00039844349361533167
10769	ARID3A	0.9291434249451647	0.9580252604142493	-0.0003984048646996105	0.004147750764673988	False	False	-0.0003984048646996105
9471	KIAA0513	0.9332998591728534	0.9601850121229066	-0.00039714690566156123	0.009509693453354496	False	False	-0.00039714690566156123
9128	GPRC5B	0.15724250891084807	0.3187468139709886	-0.00039670334493799807	0.0002605466080176366	False	False	-0.00039670334493799807
1595	ANKRD23	0.16041390693817076	0.3209898036475447	-0.0003962205674673876	0.00026022952969198104	False	False	-0.0003962205674673876
6655	DDIAS	0.13776208278442395	0.2901084551149883	-0.0003959166586717467	0.00026002992863778944	False	False	-0.0003959166586717467
5056	ZMYM3	0.9582823104593353	0.9740893649809841	-0.00039520000830921585	0.010980004090573882	False	False	-0.00039520000830921585
3966	USP49	0.8036092945300539	0.8865137137682748	-0.000393147973125386	0.0012596697786629394	False	False	-0.000393147973125386
11959	SERHL2	0.11168177471159332	0.2487543563543147	-0.000392749213546469	0.0002579496157440272	False	False	-0.000392749213546469
6633	GDPD5	0.8335935599858089	0.9039037541612138	-0.0003907605381820121	0.0019202645439896492	False	False	-0.0003907605381820121
2228	PFKFB4	0.1584716418323243	0.3188531090406468	-0.0003907581448687555	0.00025664192273632273	False	False	-0.0003907581448687555
3723	H4C2	0.18247712719084574	0.3506704457872644	-0.00039037093197660295	0.0002563876092627451	False	False	-0.00039037093197660295
6660	DLG2	0.10010248393524727	0.23053846955227916	-0.0003894542090234077	0.0002557855244580802	False	False	-0.0003894542090234077
4245	LRP11	0.15724993045503632	0.3187468139709886	-0.00038839602866035973	0.00025509053333239124	False	False	-0.00038839602866035973
5776	MSMP	0.16612127313237515	0.3280442385691353	-0.00038833938691328605	0.00025505333219642763	False	False	-0.00038833938691328605
5118	TCEAL9	0.0951783709359974	0.22202096088582418	-0.0003876810578159037	0.00025462095516842683	False	False	-0.0003876810578159037
5272	RAB39B	0.9508521118948968	0.9707461142359942	-0.0003871880352850367	0.013938023227859626	False	False	-0.0003871880352850367
7293	IQSEC3	0.1599285285588345	0.32049402862912674	-0.00038617721733169905	0.0002536332636297523	False	False	-0.00038617721733169905
9115	AC138969.1	0.8071123524638648	0.8881829151281492	-0.00038497409455879304	0.0016577082565175248	False	False	-0.00038497409455879304
7311	TSPAN9	0.15816391727689907	0.3188531090406468	-0.0003846662808836282	0.00025264091160777326	False	False	-0.0003846662808836282
4465	AEBP1	0.13727891354449984	0.28946770504658037	-0.00038380036335219664	0.000252072194760496	False	False	-0.00038380036335219664
9891	KLHL10	0.15836921324851846	0.3188531090406468	-0.0003813408350954606	0.0002504568271242179	False	False	-0.0003813408350954606
7291	MTG1	0.9717436426459141	0.9825928485013874	-0.0003803718791301381	0.04250910752585956	False	False	-0.0003803718791301381
4415	AC005154.5	0.15983313849086953	0.3204315757050191	-0.00037992441352705094	0.00024952655053370957	False	False	-0.00037992441352705094
5694	INSL6	0.08834380138936322	0.2101373150835331	-0.00037867926081432227	0.00024870875980946924	False	False	-0.00037867926081432227
7817	PHETA1	0.7530446394458228	0.852362115562849	-0.0003782387232232938	0.0009872562486629981	False	False	-0.0003782387232232938
9337	B3GNT9	0.8088612258129225	0.889434874410733	-0.0003781023463556174	0.0012497881200624172	False	False	-0.0003781023463556174
11710	MZF1	0.9415013036963079	0.9651141524113608	-0.0003776604651501291	0.011111908155408773	False	False	-0.0003776604651501291
5451	MTFR1	0.8813938345388229	0.9316108800449588	-0.00037669474225710063	0.0029209975543879455	False	False	-0.00037669474225710063
4408	SCRN1	0.1573677245310816	0.3187468139709886	-0.0003758670757498234	0.000246861774426002	False	False	-0.0003758670757498234
3638	FLT4	0.15724855796219273	0.3187468139709886	-0.0003750240836401133	0.0002463081145247856	False	False	-0.0003750240836401133
1148	DNAH14	0.16133488111821107	0.32221157764253483	-0.00037311778863722693	0.0002450560991253172	False	False	-0.00037311778863722693
5125	TMSB15B	0.7658419052072647	0.8608970358958956	-0.0003724532033350159	0.0010249973247855805	False	False	-0.0003724532033350159
10626	PKIG	0.15748091542220755	0.3187468139709886	-0.0003698528054997533	0.0002429117252687355	False	False	-0.0003698528054997533
141	PADI4	0.17067252697234445	0.3340210852183317	-0.00036958454447525075	0.00024273553693836386	False	False	-0.00036958454447525075
8755	AC087632.2	0.18603241284123267	0.3549908213115621	-0.0003688526104982389	0.00024225481773738737	False	False	-0.0003688526104982389
4724	IQUB	0.15760464783158992	0.3187468139709886	-0.0003682176267020968	0.0002418377734236903	False	False	-0.0003682176267020968
6381	AP001931.2	0.16179310633484292	0.3228605289930984	-0.0003675284364600894	0.00024138512742983832	False	False	-0.0003675284364600894
277	KIAA1522	0.0888810298828632	0.21083628318880934	-0.0003672744933271748	0.00024121834279654863	False	False	-0.0003672744933271748
11775	IGLV3-12	0.15865174935487267	0.3191454927709074	-0.00036727067242355455	0.00024121583330553848	False	False	-0.00036727067242355455
1709	ARHGEF4	0.16012807299309806	0.32071757947130153	-0.0003669697447724965	0.00024101819020587128	False	False	-0.0003669697447724965
7091	ANKRD22	0.15893087140611453	0.3194382259011599	-0.00036658387549480385	0.00024076475919067086	False	False	-0.00036658387549480385
10470	SLC4A11	0.15724727693020193	0.3187468139709886	-0.00036629835742208236	0.00024057723678551712	False	False	-0.00036629835742208236
9019	TEDC2	0.10444575270044101	0.23707024369352048	-0.0003653430895290697	0.0002399498364561564	False	False	-0.0003653430895290697
3065	MND1	0.0920186311987733	0.21625373225502947	-0.0003647850276607549	0.0002395833128845537	False	False	-0.0003647850276607549
2198	CCR9	0.1584363381278372	0.3188531090406468	-0.00036426907970816646	0.00023924444886771115	False	False	-0.00036426907970816646
3622	ZFP2	0.3173105523261935	0.4989691294389749	-0.00036368637091210344	0.00023886173770025179	False	False	-0.00036368637091210344
10989	SPC24	0.09110808193885318	0.21474706616305006	-0.0003626023259707031	0.00023814975925080188	False	False	-0.0003626023259707031
7345	P3H3	0.15808491316393478	0.3188531090406468	-0.00036256210151281083	0.00023812334065313463	False	False	-0.00036256210151281083
100	AL109811.3	0.7436980421085584	0.846592086593774	-0.0003618838281382899	0.0009169779148847833	False	False	-0.0003618838281382899
8973	CACNA1H	0.16188451384386363	0.3228605289930984	-0.0003617122653669458	0.00023756518572955938	False	False	-0.0003617122653669458
10163	UNK	0.9520427838103225	0.9711323788781915	-0.00036090828006452366	0.013725834615625345	False	False	-0.00036090828006452366
1644	ECRG4	0.16910240589163575	0.331850963848139	-0.0003588798421096452	0.00023570490831678566	False	False	-0.0003588798421096452
11759	CRKL	0.9676131782322254	0.9804767379475463	-0.0003584360294583708	0.026445829529653898	False	False	-0.0003584360294583708
10803	BTBD2	0.9480319467779859	0.9693829787177105	-0.00035820627138573373	0.007064774826459296	False	False	-0.00035820627138573373
5601	LRRC6	0.17023109806658926	0.33348156601137235	-0.0003581558858434888	0.00023522942871242376	False	False	-0.0003581558858434888
2423	AC112128.1	0.16881973678907974	0.33179774045190225	-0.00035750062186659307	0.0002347990647925959	False	False	-0.00035750062186659307
1597	SEMA4C	0.8527702166955653	0.9144364452357324	-0.00035747467331233686	0.0014921431680052699	False	False	-0.00035747467331233686
11019	ZNF442	0.16217423564826514	0.3230783181428111	-0.00035742411981828443	0.00023474881981874442	False	False	-0.00035742411981828443
4176	HEY2	0.19863521766900663	0.3707547271245861	-0.00035731713451691763	0.00023467855407046035	False	False	-0.00035731713451691763
12099	PDE9A	0.09139036511471446	0.21528508668894805	-0.0003568482550583764	0.0002343706036736439	False	False	-0.0003568482550583764
3219	ANKRD55	0.046316635620781754	0.13111896254947805	-0.00035670851915455036	0.0002342788280024157	False	False	-0.00035670851915455036
3054	NR3C2	0.7375058230335212	0.8428305989213678	-0.0003565044996964101	0.0008749604799978242	False	False	-0.0003565044996964101
2069	IRAK2	0.8709756961487164	0.9251456639234034	-0.0003562160424670577	0.002667756914947327	False	False	-0.0003562160424670577
7165	SEMA4G	0.16468746586147356	0.3260206415588536	-0.00035577609270735544	0.00023366642946546728	False	False	-0.00035577609270735544
3965	AL365205.1	0.317310546940584	0.4989691294389749	-0.0003555369713214512	0.00023350937945115102	False	False	-0.0003555369713214512
95	CENPS	0.7572097193442783	0.8545683182064426	-0.0003548225463203695	0.0009434495272429345	False	False	-0.0003548225463203695
10294	PTPRM	0.9591053351576562	0.9746773445945068	-0.00035411765258436245	0.016187801833276626	False	False	-0.00035411765258436245
4534	GTF2IRD1	0.1577647662372825	0.31880963156976205	-0.00035297637806456215	0.0002318276343988134	False	False	-0.00035297637806456215
10409	HMSD	0.1579471915040294	0.3188531090406468	-0.00035234433342505096	0.0002314125204628164	False	False	-0.00035234433342505096
4195	SLC18B1	0.9269435730998846	0.956826308165958	-0.00035221576631642255	0.005030942275007437	False	False	-0.00035221576631642255
9756	SLC46A1	0.1674254882751594	0.3300744908195137	-0.00035091378291083675	0.00023047296427093544	False	False	-0.00035091378291083675
657	BCL2L15	0.3173105698383683	0.4989691294389749	-0.0003500970332710459	0.0002299365398848986	False	False	-0.0003500970332710459
9726	SLC5A10	0.19958125061321666	0.3720278200237952	-0.00034946114673393855	0.00022951890266947932	False	False	-0.00034946114673393855
4426	TBX20	0.16853085112113544	0.33157466142138464	-0.00034932991339036633	0.00022943271130516931	False	False	-0.00034932991339036633
6273	CALCB	0.8320692200573208	0.9033225141468643	-0.000345639109438995	0.0012756005863284138	False	False	-0.000345639109438995
10760	FGF22	0.1572480969342951	0.3187468139709886	-0.00034549257148696586	0.00022691242396831514	False	False	-0.00034549257148696586
8848	HYKK	0.15726257923406922	0.3187468139709886	-0.0003454409682941166	0.00022687853205126602	False	False	-0.0003454409682941166
11581	ZNF415	0.1622504589780219	0.3231763140756834	-0.00034510477076348715	0.0002266577244191975	False	False	-0.00034510477076348715
8578	FAN1	0.9263045291261458	0.9565139840516017	-0.0003448944111246144	0.004155527362962822	False	False	-0.0003448944111246144
2272	ZMYND10	0.3173105775384181	0.4989691294389749	-0.000344747327329211	0.00022642296291403957	False	False	-0.000344747327329211
9514	MC1R	0.16485124225873565	0.3262908280137723	-0.00034340719786935057	0.00022554279341326132	False	False	-0.00034340719786935057
6014	PIP5KL1	0.2067228043268122	0.38085546705610107	-0.00034301864136273815	0.0002252875974813065	False	False	-0.00034301864136273815
5844	CDK20	0.8189166963181351	0.8957955077759452	-0.0003402615444910938	0.0011627519891790853	False	False	-0.0003402615444910938
11647	ZFP28	0.09555508348023213	0.22255231307348045	-0.00033908302665798404	0.00022270276658720785	False	False	-0.00033908302665798404
7583	RDH5	0.17088733627835426	0.3342536166897456	-0.00033737308831202157	0.00022157971420651908	False	False	-0.00033737308831202157
6015	DPM2	0.9712659981956271	0.9823591377689275	-0.00033730903569144263	0.030832188423577843	False	False	-0.00033730903569144263
10634	SYS1-DBNDD2	0.8250249484039843	0.8995893566484889	-0.00033722791496842823	0.001206391750435744	False	False	-0.00033722791496842823
9482	ZCCHC14	0.8500237317419657	0.913112922362764	-0.00033700571472712794	0.0018148150578044453	False	False	-0.00033700571472712794
6842	JAM3	0.1831621896107381	0.3513571093246814	-0.0003369576385222359	0.00022130685531860823	False	False	-0.0003369576385222359
336	HPCAL4	0.2179294968246039	0.3947168196751534	-0.0003367307986122539	0.000221157871525396	False	False	-0.0003367307986122539
3270	PTCD2	0.9429687466272954	0.9658320224408256	-0.0003357927667734842	0.005666254037483172	False	False	-0.0003357927667734842
9087	RMI2	0.1572768294394069	0.3187468139709886	-0.00033571458520710075	0.00022049044343558225	False	False	-0.00033571458520710075
11962	ATP5MGL	0.09082396450483544	0.21424634878755083	-0.00033570387827937373	0.00022048341134538898	False	False	-0.00033570387827937373
8509	CYP46A1	0.31731055313035583	0.4989691294389749	-0.0003354670662308224	0.00022032787805640854	False	False	-0.0003354670662308224
9965	LRRC37A	0.15729037511107785	0.3187468139709886	-0.00033537947936321987	0.0002202703528009452	False	False	-0.00033537947936321987
10875	TINCR	0.09065465387268513	0.21388916263034355	-0.0003350977821941187	0.00022008533988680158	False	False	-0.0003350977821941187
2370	CGGBP1	0.9813669887780423	0.9893488842274502	-0.00033483947231420947	0.0667455388895877	False	False	-0.00033483947231420947
8005	NBEA	0.15731970639894116	0.3187468139709886	-0.0003344664093618374	0.00021967066717999323	False	False	-0.0003344664093618374
3234	LRRC70	0.17974781461283953	0.3472665035062212	-0.00033389831237302546	0.00021929755274738584	False	False	-0.00033389831237302546
2945	SMARCAD1	0.971630441163656	0.9825768314957561	-0.00033289391857632396	0.022196174267824595	False	False	-0.00033289391857632396
3685	TMEM170B	0.15822626615703225	0.3188531090406468	-0.0003325546559252079	0.00021841506679336746	False	False	-0.0003325546559252079
8390	SYNJ2BP-COX16	0.11483664323654305	0.2544879414892062	-0.00033253966622639	0.0002184052218670969	False	False	-0.00033253966622639
8073	ATP7B	0.18185915128997732	0.3500444620305391	-0.00033205798044252813	0.00021808886053887282	False	False	-0.00033205798044252813
1358	SPDYA	0.7734710520560697	0.8669903942554247	-0.0003315437539959664	0.0009281604946288582	False	False	-0.0003315437539959664
9348	AC040160.1	0.8042903560544513	0.886724685807615	-0.0003312790619473729	0.0010681162388729197	False	False	-0.0003312790619473729
2252	AMT	0.222823578632801	0.40124354308708177	-0.000329210777426169	0.00021621887608394994	False	False	-0.000329210777426169
1006	RGL1	0.10950170476615577	0.24524032980130991	-0.0003291661022453785	0.00021618953434290826	False	False	-0.0003291661022453785
6683	PIWIL4	0.175526832968146	0.3412803424303871	-0.0003286074945336893	0.0002158226522725898	False	False	-0.0003286074945336893
2834	RBM47	0.12910488083548163	0.2768021611169625	-0.0003269868015794282	0.00021475821443192372	False	False	-0.0003269868015794282
9452	AC092718.3	0.19531451097737945	0.3666812799122068	-0.0003256722007943052	0.00021389481164031215	False	False	-0.0003256722007943052
753	MINDY1	0.16236722538643417	0.32329721509395326	-0.00032558692326405564	0.0002138388031101846	False	False	-0.00032558692326405564
10464	AVP	0.16155339177165295	0.3224863580948591	-0.00032397034512907785	0.00021277706779829867	False	False	-0.00032397034512907785
1197	TSNAX-DISC1	0.15763613111015964	0.3187468139709886	-0.0003237511260323604	0.0002126330891986946	False	False	-0.0003237511260323604
5273	CLIC2	0.15738563109832351	0.3187468139709886	-0.0003212842078960951	0.00021101286804134196	False	False	-0.0003212842078960951
5856	OGN	0.16352082270803886	0.32453150741516795	-0.0003211155003054782	0.00021090206436135553	False	False	-0.0003211155003054782
3963	TFEB	0.9255247892811359	0.9563899183941559	-0.0003207046481964224	0.003101124083260437	False	False	-0.0003207046481964224
2446	LRRC58	0.9607194589333308	0.9759688361999889	-0.00032042383277431047	0.014476648154970887	False	False	-0.00032042383277431047
12125	PCBP3	0.08426608439763172	0.20425811820228856	-0.00031748530596263235	0.0002085178272871228	False	False	-0.00031748530596263235
614	PSRC1	0.7872172998239766	0.8757032492226333	-0.0003101327537225842	0.0009140981894663789	False	False	-0.0003101327537225842
7834	RASAL1	0.1572878111702983	0.3187468139709886	-0.00030914015854035837	0.00020303690588319457	False	False	-0.00030914015854035837
4587	BET1	0.9764117301350074	0.9858121977674195	-0.0003084186375754105	0.03334583006121896	False	False	-0.0003084186375754105
5719	ACER2	0.17480085646015986	0.3400722927552825	-0.00030823594799682066	0.00020244303897216722	False	False	-0.00030823594799682066
2868	SPINK2	0.20255095132998058	0.3755422802651858	-0.0003078958035987153	0.00020221963911861568	False	False	-0.0003078958035987153
10837	C19orf71	0.21263469181072944	0.38798841289564145	-0.0003068772178742815	0.0002015506529382297	False	False	-0.0003068772178742815
3762	PRSS16	0.15788112677063046	0.3188531090406468	-0.0003053025857032226	0.0002005164668738068	False	False	-0.0003053025857032226
9366	PSKH1	0.9562089250410406	0.9731401803750438	-0.0003048795570881243	0.008741815194681094	False	False	-0.0003048795570881243
11283	ZNF570	0.9529608940889367	0.9712867371900665	-0.0003048164072085106	0.008549262823706324	False	False	-0.0003048164072085106
4490	ZNF713	0.19341962570021565	0.3641467126371777	-0.0003047818721180969	0.00020017447288740766	False	False	-0.0003047818721180969
3757	H2BC11	0.8788475527482991	0.9302244170041089	-0.0003047284004613894	0.0020115328904289705	False	False	-0.0003047284004613894
8148	GAS6	0.15745256953383238	0.3187468139709886	-0.00030446354046098834	0.00019996539919407336	False	False	-0.00030446354046098834
10425	ZNF516	0.1249778571731539	0.2704761554136595	-0.0003042087995569882	0.00019979809060112223	False	False	-0.0003042087995569882
6816	ROBO3	0.8070688317156012	0.8881829151281492	-0.0003041853282918924	0.000977400878002843	False	False	-0.0003041853282918924
9234	ZNF629	0.15754282080667284	0.3187468139709886	-0.00030348444440528907	0.0001993223490169296	False	False	-0.00030348444440528907
11014	ZNF844	0.08430010155363778	0.20429915144409885	-0.0003034666205197199	0.00019931064265501966	False	False	-0.0003034666205197199
11203	CCNE1	0.31731054478064497	0.4989691294389749	-0.0003016834341917188	0.00019813948250436164	False	False	-0.0003016834341917188
686	FAM72B	0.19357733865040327	0.36438625154551585	-0.0002991914912361385	0.00019650282555973376	False	False	-0.0002991914912361385
5982	NR6A1	0.1654359890014216	0.3271232630684742	-0.0002981873913551001	0.0001958433533837269	False	False	-0.0002981873913551001
44	MMEL1	0.1870476824679668	0.3561323529072373	-0.0002978498502100107	0.00019562166329328116	False	False	-0.0002978498502100107
5509	TMEM67	0.8948300783222909	0.9385376629204606	-0.00029780744237862123	0.0026847093878918653	False	False	-0.00029780744237862123
560	EPHX4	0.8913357974559233	0.9367017808179996	-0.00029667578309979935	0.002602392757166322	False	False	-0.00029667578309979935
1539	TRABD2A	0.9293017518404996	0.9580719595768518	-0.0002953351917724683	0.004503981019672636	False	False	-0.0002953351917724683
528	LPAR3	0.0835083839793209	0.2034942377645294	-0.0002948076131572117	0.00019362358448954373	False	False	-0.0002948076131572117
11905	NPTXR	0.8700274267163375	0.9247135389752681	-0.0002944442074337699	0.0018089498280148423	False	False	-0.0002944442074337699
8747	FBXL22	0.8415020907352513	0.9088713323826875	-0.0002933889662273529	0.001126118395054205	False	False	-0.0002933889662273529
3418	AFF4	0.980697237508496	0.9889696730842742	-0.0002929025777928815	0.051268039539262844	False	False	-0.0002929025777928815
7208	GSTO2	0.8639264307256219	0.9210952001538224	-0.0002922883780329154	0.0013038597740353895	False	False	-0.0002922883780329154
1918	TMEM169	0.19135677253305988	0.3612300987893149	-0.0002919080931528215	0.00019171923931155888	False	False	-0.0002919080931528215
5944	WDR31	0.18096378448302458	0.34905163657543703	-0.00029156731893543807	0.00019149542580564302	False	False	-0.00029156731893543807
10168	MRPL38	0.9641581648422286	0.9776514724926924	-0.00029109138550098253	0.01620317158664202	False	False	-0.00029109138550098253
3258	MARVELD2	0.15847973014801534	0.3188531090406468	-0.0002901779166140573	0.0001905828949015636	False	False	-0.0002901779166140573
599	PRMT6	0.9575819970490909	0.9739086950349025	-0.0002899385642944178	0.010093954420805752	False	False	-0.0002899385642944178
2388	LNP1	0.1575380078063837	0.3187468139709886	-0.00028803753877949123	0.0001891771387066934	False	False	-0.00028803753877949123
6146	NSMF	0.8988951722300725	0.9413124924766616	-0.00028550900332385555	0.002271746055694757	False	False	-0.00028550900332385555
5636	FAM83H	0.31731055400005664	0.4989691294389749	-0.0002853356770585329	0.00018740261142904108	False	False	-0.0002853356770585329
10107	PRKCA	0.8373264402048977	0.9064164526042687	-0.00028481023982882166	0.0010794815978990844	False	False	-0.00028481023982882166
9539	SERPINF1	0.3173105650876148	0.4989691294389749	-0.0002846091805212883	0.00018692546342680982	False	False	-0.0002846091805212883
6741	ANKK1	0.31731054842558565	0.4989691294389749	-0.0002842989525388909	0.00018672171206056298	False	False	-0.0002842989525388909
2275	Z84492.2	0.18966558521189042	0.3592604002576655	-0.00028403312681559687	0.000186547123186	False	False	-0.00028403312681559687
4567	RUNDC3B	0.2039470335577541	0.37713639384113695	-0.00028325433428429717	0.00018603562824911886	False	False	-0.00028325433428429717
9519	RPH3AL	0.9282280083551593	0.9575238418645394	-0.0002814801753659483	0.0028517731254944553	False	False	-0.0002814801753659483
10187	AC015802.6	0.20924059931372258	0.3838967717611346	-0.0002814662563599031	0.00018486125539843138	False	False	-0.0002814662563599031
9469	CRISPLD2	0.18857076633806913	0.3579843612662156	-0.0002806575474128955	0.00018433011197424554	False	False	-0.0002806575474128955
9938	HROB	0.17508190669067772	0.3405636502582252	-0.0002798698954237511	0.0001838127983274398	False	False	-0.0002798698954237511
11914	PDGFB	0.19337821844321443	0.36412609883267105	-0.0002784213110842084	0.0001828613978895274	False	False	-0.0002784213110842084
7221	ZDHHC6	0.9823712799641307	0.9897245972371653	-0.0002748282760787682	0.04546364031828843	False	False	-0.0002748282760787682
7732	NTN4	0.20052547924712139	0.37301470473789583	-0.00027462637701219743	0.0001803689631452034	False	False	-0.00027462637701219743
11015	ZNF20	0.9176749270902793	0.9523267147017612	-0.0002740634235474897	0.0019363580021837896	False	False	-0.0002740634235474897
11637	CCDC106	0.18172322079610967	0.34989549116081353	-0.00027405720933061276	0.0001799951455035767	False	False	-0.00027405720933061276
4960	ZNF157	0.3173105644697365	0.4989691294389749	-0.0002736642860770058	0.00017973708158189601	False	False	-0.0002736642860770058
5506	TRIQK	0.15733054212327968	0.3187468139709886	-0.000273394807401899	0.00017956009352362002	False	False	-0.000273394807401899
819	EFNA1	0.1827859137281798	0.3510934445084173	-0.00027306927481104466	0.00017934629040492045	False	False	-0.00027306927481104466
2110	SGO1	0.9059035940468191	0.9459409089728118	-0.0002726885700514321	0.0027193954545859395	False	False	-0.0002726885700514321
9638	TNFSF13	0.3173105903635666	0.4989691294389749	-0.00027120039107327525	0.00017811884595589204	False	False	-0.00027120039107327525
11885	H1-0	0.0851294096373951	0.20514454590103978	-0.0002701256674571902	0.0001774129895614339	False	False	-0.0002701256674571902
11808	TTC28	0.21160207493292943	0.3868047103705155	-0.0002685008806776216	0.00017634586298039982	False	False	-0.0002685008806776216
962	FMO4	0.8703379837570988	0.9248791640725437	-0.0002682054324542827	0.0016488321824604042	False	False	-0.0002682054324542827
4323	AC069288.1	0.1736696551108511	0.3383671327982765	-0.00026767896651975066	0.00017580604664497562	False	False	-0.00026767896651975066
4872	IL3RA	0.31731055174476724	0.4989691294389749	-0.00026713123368759606	0.0001754463069721476	False	False	-0.00026713123368759606
11664	ZNF772	0.20433663257557722	0.3776231940703394	-0.0002666107510362056	0.00017510446465828202	False	False	-0.0002666107510362056
6119	AL355987.3	0.3173105640667973	0.4989691294389749	-0.0002655018912152495	0.0001743761883056783	False	False	-0.0002655018912152495
7266	EDRF1	0.97401629332005	0.984391308364291	-0.00026475116762977554	0.02415710276694267	False	False	-0.00026475116762977554
7171	DPCD	0.8154939247765425	0.8934914558698703	-0.0002637419452186089	0.0008836296593842956	False	False	-0.0002637419452186089
3918	UHRF1BP1	0.9434029178099814	0.9661111771816282	-0.00026276597726532393	0.004292538956097968	False	False	-0.00026276597726532393
9340	HSF4	0.21493423689024788	0.39089330631270836	-0.00026259945304820434	0.00017246992653840548	False	False	-0.00026259945304820434
3776	H4C13	0.31731056896115806	0.4989691294389749	-0.00026142769527534587	0.00017170034010301937	False	False	-0.00026142769527534587
7417	PTPRO	0.08327195169839247	0.20324952685877543	-0.00026128886211248506	0.00017160915733351335	False	False	-0.00026128886211248506
5074	ZDHHC15	0.19912603586878763	0.3714388763943448	-0.00026114881129902	0.00017151717483610302	False	False	-0.00026114881129902
7498	CCDC65	0.9101528137241321	0.9486379152634699	-0.00026035183798456024	0.0023017978569033087	False	False	-0.00026035183798456024
4321	PSMG3	0.9758613280001842	0.9855894378847853	-0.0002600001468996904	0.022970565699718216	False	False	-0.0002600001468996904
8138	ATP11A	0.9159132414131089	0.9515806357612162	-0.00025927325147690307	0.0023769973755463376	False	False	-0.00025927325147690307
1604	C2orf92	0.31731057153773556	0.4989691294389749	-0.00025883794138588254	0.00016999944294621418	False	False	-0.00025883794138588254
5219	CD99L2	0.9212021654923948	0.9539183808317913	-0.0002572020697870201	0.003520097468386997	False	False	-0.0002572020697870201
10334	HRH4	0.17827619404981396	0.3453162507883224	-0.0002568606447563827	0.00016870079513687592	False	False	-0.0002568606447563827
7728	FGD6	0.18540688564312344	0.3541929239155546	-0.0002554546991819648	0.00016777739896402732	False	False	-0.0002554546991819648
2876	SULT1B1	0.1584635842706225	0.3188531090406468	-0.00025521410821774507	0.000167619383760861	False	False	-0.00025521410821774507
5284	MYOM2	0.1614182595613498	0.3223242513873287	-0.00025507871806693767	0.00016753046229094653	False	False	-0.00025507871806693767
11105	ANKLE1	0.19570610588744183	0.3671792994168812	-0.000254468612132279	0.00016712975724563972	False	False	-0.000254468612132279
4761	AGBL3	0.8889479036253644	0.9356728462617742	-0.00025423184207167953	0.001818851556072568	False	False	-0.00025423184207167953
8986	AL031708.1	0.16884072893332988	0.33179774045190225	-0.00025374801490227227	0.00016665648378722079	False	False	-0.00025374801490227227
2153	XYLB	0.31731058150388003	0.4989691294389749	-0.0002525844027920767	0.00016589224725574643	False	False	-0.0002525844027920767
11776	IGLV2-11	0.3173105668858148	0.4989691294389749	-0.0002518544002608509	0.00016541279658868717	False	False	-0.0002518544002608509
6239	PPFIBP2	0.3173105489736394	0.4989691294389749	-0.0002514507070975891	0.00016514765921157677	False	False	-0.0002514507070975891
2802	PACRGL	0.9325559120466449	0.9598536893169765	-0.00025044637628281543	0.003870481330078918	False	False	-0.00025044637628281543
9474	C16orf74	0.08492240446375042	0.20494704875739334	-0.00025032839013805843	0.00016441054448678897	False	False	-0.00025032839013805843
10378	SKA1	0.8294864401836772	0.9025673402245266	-0.00024836209435194874	0.0008735284892624462	False	False	-0.00024836209435194874
5041	EDA2R	0.3173105763215699	0.4989691294389749	-0.0002483458660085507	0.00016310846336282695	False	False	-0.0002483458660085507
6742	TMPRSS5	0.3173105573893697	0.4989691294389749	-0.00024811027161060365	0.0001629537298017508	False	False	-0.00024811027161060365
8667	SERINC4	0.1929623258091195	0.3636711198257533	-0.00024701163585592813	0.00016223216840586106	False	False	-0.00024701163585592813
10923	TGFBR3L	0.9148995362572705	0.9513891711019848	-0.0002469741406149075	0.003124495057703613	False	False	-0.0002469741406149075
4810	PDIA4	0.9828158986307431	0.9897245972371653	-0.0002459566885651742	0.04334916128160118	False	False	-0.0002459566885651742
3441	KLHL3	0.8792526677698989	0.930528621221168	-0.000245873888324085	0.001196688960016064	False	False	-0.000245873888324085
1156	ACBD3	0.957938742777417	0.9739610552925827	-0.00024579545482999034	0.008030557818227	False	False	-0.00024579545482999034
10730	KCNQ2	0.16857472121448563	0.33157466142138464	-0.0002456104769080235	0.0001613119159909812	False	False	-0.0002456104769080235
8200	SLC22A17	0.1836563978035435	0.351647551887268	-0.00024518474007002947	0.00016103230078111995	False	False	-0.00024518474007002947
3294	PDE8B	0.1830277575738455	0.35127578131246157	-0.00024346713892285055	0.00015990421562999874	False	False	-0.00024346713892285055
8194	CEBPE	0.16308804272222135	0.32425118435701833	-0.00024311477603075079	0.0001596727909205796	False	False	-0.00024311477603075079
5114	BEX1	0.31731054586174257	0.4989691294389749	-0.00024311332744641123	0.00015967183952014167	False	False	-0.00024311332744641123
11126	PIK3R2	0.3173105838169432	0.4989691294389749	-0.00024288755822920194	0.00015952355893594878	False	False	-0.00024288755822920194
4076	ME1	0.1619149816517103	0.3228605289930984	-0.00024254128359012342	0.0001592961328660513	False	False	-0.00024254128359012342
6450	PLAAT2	0.830998788408067	0.9025673402245266	-0.00024034936554463595	0.0008682658935764006	False	False	-0.00024034936554463595
11543	SIGLEC9	0.1819681235214371	0.35019782947501293	-0.00023933031795273158	0.0001571872365939153	False	False	-0.00023933031795273158
1323	ADGRF3	0.20292892568030726	0.37583505910272247	-0.000239266160362273	0.00015714509920640427	False	False	-0.000239266160362273
6610	STARD10	0.9081857226802167	0.947579011576365	-0.00023915732759102387	0.002058888101321343	False	False	-0.00023915732759102387
8402	HEATR4	0.3173105559625247	0.4989691294389749	-0.000238750065451853	0.00015680613867067672	False	False	-0.000238750065451853
3729	HFE	0.3173105500912417	0.4989691294389749	-0.00023788188057102043	0.0001562359326748879	False	False	-0.00023788188057102043
10113	C17orf58	0.9098947643193291	0.9486170670129572	-0.00023701359072030815	0.0020547115497968416	False	False	-0.00023701359072030815
4284	SLC22A1	0.21728367808879875	0.39399762953914597	-0.00023644444403269943	0.00015529185388382378	False	False	-0.00023644444403269943
10417	SOCS6	0.16600051342935984	0.3278599693080285	-0.00023586253300772196	0.00015490966667602588	False	False	-0.00023586253300772196
4344	FSCN1	0.3173105485678065	0.4989691294389749	-0.00023531503110930263	0.00015455007867573145	False	False	-0.00023531503110930263
8982	TELO2	0.9702088802311426	0.982014381035462	-0.00023377010541419238	0.012711506694458521	False	False	-0.00023377010541419238
5276	SPRY3	0.1603532969340849	0.32094821109107396	-0.00023239932474946627	0.00015263510263198384	False	False	-0.00023239932474946627
4711	LSMEM1	0.317310573949802	0.4989691294389749	-0.00023218386357444124	0.00015249359215815348	False	False	-0.00023218386357444124
6097	VAV2	0.31731053373166523	0.4989691294389749	-0.0002308190451988808	0.00015159720748469428	False	False	-0.0002308190451988808
7321	GALNT8	0.08435903107022093	0.2043452068746417	-0.0002292060150458361	0.00015053780241446063	False	False	-0.0002292060150458361
5526	TSPYL5	0.3173105401114595	0.4989691294389749	-0.00022906871444321858	0.0001504476261990411	False	False	-0.00022906871444321858
5459	MCMDC2	0.3173105681376762	0.4989691294389749	-0.00022893517176229348	0.0001503599181093953	False	False	-0.00022893517176229348
6177	CEND1	0.8775211025942687	0.9299324290405083	-0.00022770057901946034	0.0010888242592442443	False	False	-0.00022770057901946034
2677	GP5	0.31731054663756925	0.4989691294389749	-0.00022519429717831617	0.0001479029885263412	False	False	-0.00022519429717831617
3980	CNPY3	0.9894150060919088	0.9933649486690254	-0.0002232334808199256	0.10306735600743976	False	False	-0.0002232334808199256
3478	CD14	0.3173105346853492	0.4989691294389749	-0.00022295761997613445	0.00014643398488496805	False	False	-0.00022295761997613445
5808	TJP2	0.31731055022341315	0.4989691294389749	-0.00022283115226509959	0.00014635092349021467	False	False	-0.00022283115226509959
9671	MYH10	0.31731054880341447	0.4989691294389749	-0.0002218873050949958	0.0001457310240570601	False	False	-0.0002218873050949958
5505	LRRC69	0.31731058305034143	0.4989691294389749	-0.00022163695193196613	0.00014556659724224697	False	False	-0.00022163695193196613
6558	RHOD	0.3173105602003115	0.4989691294389749	-0.00022076524006317641	0.00014499407479321802	False	False	-0.00022076524006317641
4174	TPD52L1	0.31731053238127543	0.4989691294389749	-0.00022008514021274906	0.00014454739918182423	False	False	-0.00022008514021274906
3488	PCDHGB2	0.3173105423957984	0.4989691294389749	-0.00022002352289337868	0.00014450693019218259	False	False	-0.00022002352289337868
5126	TMSB15B-1	0.31731054218728244	0.4989691294389749	-0.00021885934394583285	0.00014374232137358034	False	False	-0.00021885934394583285
639	OVGP1	0.31731055749810017	0.4989691294389749	-0.00021788854051062802	0.00014310471761923331	False	False	-0.00021788854051062802
9260	TP53TG3D	0.16244509498813106	0.32329721509395326	-0.00021731658063024395	0.0001427290661187915	False	False	-0.00021731658063024395
9880	CDC6	0.31731057560469983	0.4989691294389749	-0.00021704617822019596	0.0001425514713703812	False	False	-0.00021704617822019596
5021	MAGEH1	0.9732490997277321	0.9839197550630001	-0.00021689430779827927	0.012243077509201967	False	False	-0.00021689430779827927
5230	TREX2	0.31731054443009343	0.4989691294389749	-0.00021626984198408076	0.00014204158967772088	False	False	-0.00021626984198408076
799	AL358472.6	0.31731053068551235	0.4989691294389749	-0.00021467513957202766	0.00014099422189128863	False	False	-0.00021467513957202766
109	DRAXIN	0.31731053947093246	0.4989691294389749	-0.00021368317420907994	0.0001403427194175008	False	False	-0.00021368317420907994
3547	MED7	0.9826438802790148	0.9897245972371653	-0.00021351914827509667	0.03120810368521647	False	False	-0.00021351914827509667
6223	TRIM34	0.31731056999564333	0.4989691294389749	-0.00021270036221964007	0.00013969722869140762	False	False	-0.00021270036221964007
551	GBP6	0.31731056999564333	0.4989691294389749	-0.00021270036221964007	0.00013969722869140762	False	False	-0.00021270036221964007
1407	SLC3A1	0.8742606248728789	0.9273166329833437	-0.0002123774118878258	0.0009968781460366852	False	False	-0.0002123774118878258
10884	NRTN	0.31731056065328783	0.4989691294389749	-0.00021224099303219756	0.00013939552444529224	False	False	-0.00021224099303219756
8926	TTC23	0.3173105327458659	0.4989691294389749	-0.00021201209571257386	0.00013924518938768994	False	False	-0.00021201209571257386
3293	ZBED3	0.31731057379667155	0.4989691294389749	-0.00021189780450758155	0.00013917012527197987	False	False	-0.00021189780450758155
6796	MCAM	0.3173105243271815	0.4989691294389749	-0.00021110131405456835	0.00013864700670366165	False	False	-0.00021110131405456835
4910	SCML2	0.3173105630434563	0.4989691294389749	-0.00021081831525895914	0.00013846113890796514	False	False	-0.00021081831525895914
955	SELP	0.1948547419219482	0.3661566236524506	-0.0002103881067040909	0.0001381785867663173	False	False	-0.0002103881067040909
8063	11,00 ARL	0.31731057755943487	0.4989691294389749	-0.0002103670707402036	0.00013816477077734936	False	False	-0.0002103670707402036
6001	NIBAN2	0.8519919196204295	0.9142577453655188	-0.00021034813417390987	0.000848561701086628	False	False	-0.00021034813417390987
1876	FLACC1	0.3173105580408519	0.4989691294389749	-0.00020963797094994304	0.00013768591301201226	False	False	-0.00020963797094994304
11161	AC011448.1	0.31731056465514573	0.4989691294389749	-0.0002094146580279182	0.00013753924567204016	False	False	-0.0002094146580279182
785	S100A5	0.31731056465514573	0.4989691294389749	-0.0002094146580279182	0.00013753924567204016	False	False	-0.0002094146580279182
7307	NRIP2	0.31731056465514573	0.4989691294389749	-0.0002094146580279182	0.00013753924567204016	False	False	-0.0002094146580279182
10708	EDN3	0.3173105814792122	0.4989691294389749	-0.0002092474829975446	0.00013742944854614023	False	False	-0.0002092474829975446
344	COL9A2	0.857231577401051	0.9170651908572318	-0.00020859874814716474	0.0008535852552657682	False	False	-0.00020859874814716474
10292	EPB41L3	0.3173105841566604	0.4989691294389749	-0.00020830521037563596	0.00013681058324389644	False	False	-0.00020830521037563596
2177	ZNF662	0.3173105479987237	0.4989691294389749	-0.00020753561320579602	0.00013630512763153422	False	False	-0.00020753561320579602
6338	TP53I11	0.945633960919668	0.9679567938678986	-0.00020707853236173046	0.003492588575614931	False	False	-0.00020707853236173046
5687	SLC1A1	0.3173105640886359	0.4989691294389749	-0.00020693489157838044	0.00013591058600645562	False	False	-0.00020693489157838044
4301	TCTE3	0.9571973204111783	0.9736487675925838	-0.0002064739058547909	0.004026657704312306	False	False	-0.0002064739058547909
698	ITGA10	0.3173105457428982	0.4989691294389749	-0.000206337696938922	0.00013551836083461712	False	False	-0.000206337696938922
7977	ATP8A2	0.31731056930802426	0.4989691294389749	-0.00020612137501088365	0.00013537628503588887	False	False	-0.00020612137501088365
7734	CCDC38	0.16315943373234956	0.32425118435701833	-0.000205789439257369	0.0001351582764514855	False	False	-0.000205789439257369
3409	IL5	0.3173105816097338	0.4989691294389749	-0.00020552888302203474	0.00013498714846837056	False	False	-0.00020552888302203474
11438	SIX5	0.3173105816097338	0.4989691294389749	-0.00020552888302203474	0.00013498714846837056	False	False	-0.00020552888302203474
8825	NEIL1	0.31731056480942066	0.4989691294389749	-0.00020526070597343593	0.00013481101529164749	False	False	-0.00020526070597343593
2821	TLR6	0.31731056480942066	0.4989691294389749	-0.00020526070597343593	0.00013481101529164749	False	False	-0.00020526070597343593
7857	CIT	0.31731057194860707	0.4989691294389749	-0.00020493979205728736	0.00013460024562361953	False	False	-0.00020493979205728736
11013	ZNF433	0.31731057194860707	0.4989691294389749	-0.00020493979205728736	0.00013460024562361953	False	False	-0.00020493979205728736
5305	MICU3	0.8565876821767557	0.9165403866842491	-0.00020481353428601187	0.0008449266895700198	False	False	-0.00020481353428601187
4552	ZP3	0.1574702360712695	0.3187468139709886	-0.0002042684466948251	0.00013415931978008963	False	False	-0.0002042684466948251
7910	CDK2AP1	0.8788252479477086	0.9302244170041089	-0.00020411225151386572	0.0009927891749683042	False	False	-0.00020411225151386572
11391	SRRM5	0.3173105699478876	0.4989691294389749	-0.0002032977692234759	0.0001335217987562155	False	False	-0.0002032977692234759
11047	LYL1	0.3173105559353527	0.4989691294389749	-0.00020266925157192184	0.00013310900127345865	False	False	-0.00020266925157192184
7232	SLC18A2	0.3173105760430091	0.4989691294389749	-0.00020230437627016457	0.0001328693586704019	False	False	-0.00020230437627016457
10700	STX16-NPEPL1	0.16015758673723715	0.32071757947130153	-0.00020074108084611083	0.00013184261834853656	False	False	-0.00020074108084611083
4452	SUGCT	0.3173105249173337	0.4989691294389749	-0.00020065320006284524	0.0001317849000553032	False	False	-0.00020065320006284524
4953	SLC9A7	0.31731057095282794	0.4989691294389749	-0.0001992809078318518	0.00013088360670712086	False	False	-0.0001992809078318518
726	H2AC19	0.3173105395089438	0.4989691294389749	-0.00019872725469848338	0.00013051997870206834	False	False	-0.00019872725469848338
10965	ICAM4	0.3173105395089438	0.4989691294389749	-0.00019872725469848338	0.00013051997870206834	False	False	-0.00019872725469848338
462	PARS2	0.9404667607723041	0.9647275733649026	-0.00019779079740790887	0.0024665962992985913	False	False	-0.00019779079740790887
5713	SAXO1	0.3173105613765674	0.4989691294389749	-0.0001974803174978002	0.00012970101596279578	False	False	-0.0001974803174978002
3792	HLA-G	0.3173105447702711	0.4989691294389749	-0.00019693665749697704	0.0001293439512419236	False	False	-0.00019693665749697704
4104	GPR63	0.15974295313661951	0.32042399408528294	-0.00019605862644143075	0.00012876727848083942	False	False	-0.00019605862644143075
10290	DLGAP1	0.3173105361055769	0.4989691294389749	-0.0001959558189412751	0.00012869975662657194	False	False	-0.0001959558189412751
7512	KCNH3	0.3173105361055769	0.4989691294389749	-0.0001959558189412751	0.00012869975662657194	False	False	-0.0001959558189412751
11660	AC003002.3	0.31731056884056014	0.4989691294389749	-0.0001956148347841323	0.00012847580523653464	False	False	-0.0001956148347841323
1542	TCF7L1	0.31731053256909547	0.4989691294389749	-0.00019522661418113486	0.00012822082991917412	False	False	-0.00019522661418113486
11654	ZNF460	0.9805844488072106	0.9889393525805806	-0.0001949530836686725	0.022273219349709425	False	False	-0.0001949530836686725
4839	ASIC3	0.31731056294954496	0.4989691294389749	-0.0001948399261383807	0.0001279668611559001	False	False	-0.0001948399261383807
5552	RIMS2	0.3173105383830285	0.4989691294389749	-0.00019469531963213767	0.00012787188657305458	False	False	-0.00019469531963213767
6291	TMEM86A	0.16900363618210001	0.33181778133634515	-0.00019462146282479693	0.0001278233789391332	False	False	-0.00019462146282479693
6538	RIN1	0.3173105631380589	0.4989691294389749	-0.00019440673643892964	0.00012768235105972787	False	False	-0.00019440673643892964
6091	ADAMTS13	0.3173105631380589	0.4989691294389749	-0.00019440673643892964	0.00012768235105972787	False	False	-0.00019440673643892964
10185	CYGB	0.3173105631380589	0.4989691294389749	-0.00019440673643892964	0.00012768235105972787	False	False	-0.00019440673643892964
12020	SMIM11B	0.317310567185992	0.4989691294389749	-0.0001942148305049041	0.0001275563111843227	False	False	-0.0001942148305049041
10209	TIMP2	0.3173105858197959	0.4989691294389749	-0.0001934985580339401	0.00012708587813880536	False	False	-0.0001934985580339401
2024	ANO7	0.3173105858197959	0.4989691294389749	-0.0001934985580339401	0.00012708587813880536	False	False	-0.0001934985580339401
7536	CELA1	0.16054683403533218	0.3211205288426294	-0.0001934801043290929	0.0001270737581245311	False	False	-0.0001934801043290929
2885	ALB	0.3173105333340643	0.4989691294389749	-0.000192740381587009	0.00012658792342264933	False	False	-0.000192740381587009
6879	ECHDC3	0.31731053181237545	0.4989691294389749	-0.00019226952869472983	0.00012627867691509135	False	False	-0.00019226952869472983
9672	CCDC42	0.8798444904373373	0.9306164051974118	-0.00019160614004914707	0.000920572660427976	False	False	-0.00019160614004914707
858	TSACC	0.3173105803082535	0.4989691294389749	-0.00019138125257892706	0.00012569527540888105	False	False	-0.00019138125257892706
203	CNKSR1	0.15944987846552028	0.32010466785143493	-0.00019128623384384344	0.00012563286905551885	False	False	-0.00019128623384384344
9894	TTC25	0.3173105639005184	0.4989691294389749	-0.00019114889125327404	0.00012554266526327505	False	False	-0.00019114889125327404
11813	ZNRF3	0.3173105498991482	0.4989691294389749	-0.0001903169839628578	0.00012499628564367047	False	False	-0.0001903169839628578
2571	MED12L	0.31731055308201184	0.4989691294389749	-0.00018985795067903027	0.00012469480201214938	False	False	-0.00018985795067903027
11629	NAT14	0.9081474089751691	0.947579011576365	-0.000188855761249802	0.0011927955956863507	False	False	-0.000188855761249802
3858	TNXB	0.3173105508271513	0.4989691294389749	-0.0001871053255242601	0.00012288693435393372	False	False	-0.0001871053255242601
9729	GRAPL	0.1572480016412078	0.3187468139709886	-0.000186855119319062	0.0001227226040580056	False	False	-0.000186855119319062
5567	ENPP2	0.3173105995031574	0.4989691294389749	-0.00018679453070451243	0.000122682810700559	False	False	-0.00018679453070451243
8712	MYO5C	0.31731055842730954	0.4989691294389749	-0.00018648482757151338	0.00012247940404461576	False	False	-0.00018648482757151338
11576	ZNF320	0.9189021400830876	0.9530564263959697	-0.00018604206461903577	0.0017533509686057057	False	False	-0.00018604206461903577
4935	LANCL3	0.9452617652854745	0.9676831995194252	-0.0001859708530526629	0.001929949780853538	False	False	-0.0001859708530526629
3938	CPNE5	0.8744671833489674	0.9274534401115069	-0.00018543030016027816	0.0008606236369965912	False	False	-0.00018543030016027816
11005	ZNF491	0.3173105546737464	0.4989691294389749	-0.00018482132790031999	0.00012138685163158876	False	False	-0.00018482132790031999
1227	WDR64	0.3173105391426558	0.4989691294389749	-0.00018404373202564865	0.00012087614263419982	False	False	-0.00018404373202564865
5896	ANKS6	0.8924092943091746	0.9373355397527835	-0.00018250894642091517	0.000978600567950589	False	False	-0.00018250894642091517
11190	ZNF492	0.3173105523193915	0.4989691294389749	-0.00018212813669142293	0.00011961801896815176	False	False	-0.00018212813669142293
11816	GAS2L1	0.31731058545440854	0.4989691294389749	-0.00018187574711272755	0.00011945225467736071	False	False	-0.00018187574711272755
3462	SMIM33	0.3173105512324761	0.4989691294389749	-0.0001815821883472228	0.00011925945131035594	False	False	-0.0001815821883472228
10253	RAC3	0.3173105512324761	0.4989691294389749	-0.0001815821883472228	0.00011925945131035594	False	False	-0.0001815821883472228
9743	MTRNR2L1	0.3173105512324761	0.4989691294389749	-0.0001815821883472228	0.00011925945131035594	False	False	-0.0001815821883472228
7864	PLA2G1B	0.3173105488448916	0.4989691294389749	-0.00018141486635901767	0.000119149557665571	False	False	-0.00018141486635901767
4212	GVQW2	0.3173105372990296	0.4989691294389749	-0.00018112279816580437	0.00011895773327582842	False	False	-0.00018112279816580437
1356	PLB1	0.31731056951494163	0.4989691294389749	-0.00018083165370753223	0.00011876651557622018	False	False	-0.00018083165370753223
5222	PRRG3	0.9676825621951568	0.9804767379475463	-0.00018075578147850167	0.007685569179329005	False	False	-0.00018075578147850167
8792	SPESP1	0.31731052472206306	0.4989691294389749	-0.00017988167629645531	0.00011814258992671966	False	False	-0.00017988167629645531
6222	UBQLNL	0.31731059294612257	0.4989691294389749	-0.00017914514463871362	0.00011765885106348373	False	False	-0.00017914514463871362
2305	SEMA3G	0.3173105464103759	0.4989691294389749	-0.00017886036135514988	0.00011747181125275501	False	False	-0.00017886036135514988
8975	BAIAP3	0.3173105425350996	0.4989691294389749	-0.00017829352400489405	0.00011709952412487624	False	False	-0.00017829352400489405
8500	C14orf132	0.16348374730050091	0.32453150741516795	-0.00017787488313076623	0.00011682456939831957	False	False	-0.00017787488313076623
3395	CCDC192	0.3173105536651996	0.4989691294389749	-0.00017657481017699055	0.00011597070818791142	False	False	-0.00017657481017699055
10195	MGAT5B	0.3173105517955671	0.4989691294389749	-0.0001760223746942264	0.00011560787991076321	False	False	-0.0001760223746942264
11191	ZNF723	0.3173105517955671	0.4989691294389749	-0.0001760223746942264	0.00011560787991076321	False	False	-0.0001760223746942264
6423	AP002990.1	0.3173105517244541	0.4989691294389749	-0.00017570826282628093	0.00011540157768826981	False	False	-0.00017570826282628093
6541	SLC29A2	0.9233991958941974	0.9553653015606531	-0.000175255527735234	0.0017669815351194762	False	False	-0.000175255527735234
4288	PACRG	0.31731056135464936	0.4989691294389749	-0.00017520021910563216	0.00011506790500859935	False	False	-0.00017520021910563216
7549	KRT18	0.31731056135464936	0.4989691294389749	-0.00017520021910563216	0.00011506790500859935	False	False	-0.00017520021910563216
1943	ABCB6	0.3173105801540354	0.4989691294389749	-0.00017323528792795827	0.00011377737857401371	False	False	-0.00017323528792795827
11360	B3GNT8	0.31731055658210794	0.4989691294389749	-0.00017312109119585765	0.00011370237650615829	False	False	-0.00017312109119585765
5105	ARMCX1	0.3173105537130172	0.4989691294389749	-0.00017304501952405572	0.00011365241419475574	False	False	-0.00017304501952405572
5283	KBTBD11	0.1573241771128331	0.3187468139709886	-0.00017244637630025775	0.00011325923762247935	False	False	-0.00017244637630025775
9185	SLX1B	0.31731057017747494	0.4989691294389749	-0.00017027742566444362	0.00011183471539868163	False	False	-0.00017027742566444362
6392	MS4A6A	0.3173105794567667	0.4989691294389749	-0.00017002021796827107	0.00011166578666730361	False	False	-0.00017002021796827107
1616	AC092587.1	0.31731055971475985	0.4989691294389749	-0.0001684932316255976	0.00011066289340424073	False	False	-0.0001684932316255976
11467	ZNF541	0.31731056685114273	0.4989691294389749	-0.00016806198386892055	0.0001103796587361918	False	False	-0.00016806198386892055
3131	ZDHHC11B	0.3173105676707142	0.4989691294389749	-0.00016713518380727632	0.00010977095549369788	False	False	-0.00016713518380727632
1855	RFTN2	0.3173105471154289	0.4989691294389749	-0.0001666403872854428	0.00010944598330209008	False	False	-0.0001666403872854428
2292	ABHD14A-ACY1	0.3173105445433506	0.4989691294389749	-0.0001665347351015479	0.00010937659311797713	False	False	-0.0001665347351015479
10829	GNA11	0.3173105410987115	0.4989691294389749	-0.00016607847302254383	0.000109076929556859	False	False	-0.00016607847302254383
6537	CD248	0.31731057603955976	0.4989691294389749	-0.0001649314566503252	0.0001083235927651842	False	False	-0.0001649314566503252
10910	INSR	0.3173105531830295	0.4989691294389749	-0.0001647935262284296	0.00010823300289740037	False	False	-0.0001647935262284296
11046	NFIX	0.8867947857832243	0.9347232995978175	-0.00016115538566569218	0.0008162529143662036	False	False	-0.00016115538566569218
357	ZMYND12	0.31731055655109497	0.4989691294389749	-0.00015994451611566605	0.00010504827266196152	False	False	-0.00015994451611566605
1767	BBS5	0.1816554790752277	0.3498214001843343	-0.00015948426518123422	0.00010474598930253612	False	False	-0.00015948426518123422
10368	SMAD2	0.9871718103515505	0.992234655519824	-0.00015893346722859305	0.03374632608193856	False	False	-0.00015893346722859305
2935	ABCG2	0.3173105702980855	0.4989691294389749	-0.0001585292177249689	0.00010411873375150291	False	False	-0.0001585292177249689
4446	TRGV1	0.31731056661807333	0.4989691294389749	-0.00015843364264952299	0.0001040559620052189	False	False	-0.00015843364264952299
673	CD101	0.8788516159633111	0.9302244170041089	-0.00015586977433238803	0.0007431877137452073	False	False	-0.00015586977433238803
9427	NPIPB15	0.9406032358617966	0.9647275733649026	-0.00015453178625807301	0.002426491215970222	False	False	-0.00015453178625807301
2455	SLC15A2	0.31731055492940446	0.4989691294389749	-0.00015308095556310525	0.0001005404270798355	False	False	-0.00015308095556310525
1702	HS6ST1	0.9327042274276343	0.9598536893169765	-0.00015262116649614402	0.0017124970564497757	False	False	-0.00015262116649614402
7812	RAD9B	0.3173105526570141	0.4989691294389749	-0.0001526069325804598	0.00010022909852204385	False	False	-0.0001526069325804598
7891	BCL7A	0.3173105626905231	0.4989691294389749	-0.00015234156872463632	0.00010005481299254801	False	False	-0.00015234156872463632
2191	KIF15	0.3173105857747938	0.4989691294389749	-0.00015169679123872031	9.963133638458593e-05	False	False	-0.00015169679123872031
4254	ESR1	0.31731053687383554	0.4989691294389749	-0.00015108642287936242	9.92304589841273e-05	False	False	-0.00015108642287936242
5566	SAMD12	0.17675869446863254	0.3431552764489285	-0.00015071993104145813	9.898975467333546e-05	False	False	-0.00015071993104145813
11783	MMP11	0.3173105572204082	0.4989691294389749	-0.0001497380427869594	9.834487063737658e-05	False	False	-0.0001497380427869594
1093	PFKFB2	0.31731054741460757	0.4989691294389749	-0.00014810698930557416	9.72736282153176e-05	False	False	-0.00014810698930557416
3550	AC008676.3	0.3173105726825132	0.4989691294389749	-0.00014572613597365605	9.570993265354789e-05	False	False	-0.00014572613597365605
3527	ZNF300	0.3173105586195312	0.4989691294389749	-0.0001456722969223697	9.567457227060548e-05	False	False	-0.0001456722969223697
4900	CLTRN	0.31731053782377644	0.4989691294389749	-0.00014508280707207957	9.528740744602371e-05	False	False	-0.00014508280707207957
2755	MSANTD1	0.3173105659685793	0.4989691294389749	-0.00014484301387894543	9.512991620251884e-05	False	False	-0.00014484301387894543
82	GPR157	0.3173105659685793	0.4989691294389749	-0.00014484301387894543	9.512991620251884e-05	False	False	-0.00014484301387894543
1651	SH3RF3	0.16396746667302187	0.3251336978065975	-0.00014476376161978927	9.507786494667654e-05	False	False	-0.00014476376161978927
7339	PIANP	0.31731052908401036	0.4989691294389749	-0.00014418110530866612	9.469518825024753e-05	False	False	-0.00014418110530866612
7392	AC018630.2	0.3173105802318948	0.4989691294389749	-0.0001420263780915482	9.328000767567715e-05	False	False	-0.0001420263780915482
4187	L3MBTL3	0.9829604614553733	0.9897492054829435	-0.00014084304214096135	0.012819186917856915	False	False	-0.00014084304214096135
186	NCMAP	0.31731054994526686	0.4989691294389749	-0.00013868074659551875	9.108266563384564e-05	False	False	-0.00013868074659551875
9572	ALOX15	0.3173105719279285	0.4989691294389749	-0.0001385832925592266	9.101865982467479e-05	False	False	-0.0001385832925592266
11921	CACNA1I	0.3173105719279285	0.4989691294389749	-0.0001385832925592266	9.101865982467479e-05	False	False	-0.0001385832925592266
8364	CHURC1-FNTB	0.3173105719279285	0.4989691294389749	-0.0001385832925592266	9.101865982467479e-05	False	False	-0.0001385832925592266
4033	DST	0.3173105801061045	0.4989691294389749	-0.00013713795178896593	9.006938969643859e-05	False	False	-0.00013713795178896593
1200	MAP10	0.9090870825339783	0.9481884550422013	-0.00013526452285540647	0.0008278963919849947	False	False	-0.00013526452285540647
3224	PLK2	0.31731054374331225	0.4989691294389749	-0.0001339256845250661	8.795963854274967e-05	False	False	-0.0001339256845250661
6280	NCR3LG1	0.31731055296116717	0.4989691294389749	-0.00013388023256716595	8.792978663045865e-05	False	False	-0.00013388023256716595
4998	FOXP3	0.9640315926352226	0.9776060471587147	-0.0001335294127322974	0.0020438188102773645	False	False	-0.0001335294127322974
270	TSSK3	0.317310581752286	0.4989691294389749	-0.0001326647758333979	8.713149961519552e-05	False	False	-0.0001326647758333979
3810	1,00 MDC	0.9870780311850508	0.992234655519824	-0.00013064500839058074	0.019635966394048233	False	False	-0.00013064500839058074
519	DNAJB4	0.9785065170831141	0.9874268094647277	-0.0001289426488699309	0.004658068388990767	False	False	-0.0001289426488699309
11269	ZNF461	0.970398809034515	0.982014381035462	-0.000126430761637212	0.0036476062949408186	False	False	-0.000126430761637212
4992	MAGIX	0.917436844831417	0.9522449813294401	-0.0001260309523594982	0.0008449411124305485	False	False	-0.0001260309523594982
4231	EPM2A	0.9318947515019292	0.9598536893169765	-0.00012592018814246305	0.0010359134748819973	False	False	-0.00012592018814246305
12152	AL592183.1	0.9247290769196943	0.9561165114764544	-0.00012555388525034214	0.0009398542372388886	False	False	-0.00012555388525034214
807	UBE2Q1	0.9879510708441306	0.9924213784180276	-0.00012386781705501818	0.01786468459123915	False	False	-0.00012386781705501818
2844	NIPAL1	0.31731054179458473	0.4989691294389749	-0.00012250277824271043	8.045730834173691e-05	False	False	-0.00012250277824271043
5264	MPP1	0.9745565887272505	0.9846876283159466	-0.00012135559391868431	0.0034056742390158115	False	False	-0.00012135559391868431
5377	SMIM18	0.31731056645633515	0.4989691294389749	-0.00012062155004709097	7.922175630636804e-05	False	False	-0.00012062155004709097
6416	RAB3IL1	0.31731056645633515	0.4989691294389749	-0.00012062155004709097	7.922175630636804e-05	False	False	-0.00012062155004709097
3559	ZBED8	0.3173105397028203	0.4989691294389749	-0.00012032737195929616	7.902854618120503e-05	False	False	-0.00012032737195929616
3658	SLC22A23	0.31731054383337265	0.4989691294389749	-0.00011932704049693818	7.837154902517795e-05	False	False	-0.00011932704049693818
1895	PARD3B	0.31731058051050626	0.4989691294389749	-0.00011781341681994761	7.737743208644452e-05	False	False	-0.00011781341681994761
3545	HAVCR1	0.31731058051050626	0.4989691294389749	-0.00011781341681994761	7.737743208644452e-05	False	False	-0.00011781341681994761
12066	SMIM11A	0.31731057089629433	0.4989691294389749	-0.00011498240015903466	7.551807849728441e-05	False	False	-0.00011498240015903466
7409	EMP1	0.3173105463850456	0.4989691294389749	-0.00011339710304820063	7.447688791949254e-05	False	False	-0.00011339710304820063
9144	EEF2K	0.9789937327536034	0.9877517153404783	-0.00011180014378373448	0.004131497587379697	False	False	-0.00011180014378373448
10489	CHGB	0.31731055115020496	0.4989691294389749	-0.00011158629914485648	7.328758911265955e-05	False	False	-0.00011158629914485648
7972	RNF17	0.3173105544082156	0.4989691294389749	-0.00011157053266892899	7.327723401513967e-05	False	False	-0.00011157053266892899
11926	AL022238.4	0.31731057729647605	0.4989691294389749	-0.00010940642114456797	7.185589002034107e-05	False	False	-0.00010940642114456797
5607	ZFAT	0.9733777024480295	0.9839197550630001	-0.00010871251775496311	0.0029980906524828504	False	False	-0.00010871251775496311
682	REG4	0.31731054416072096	0.4989691294389749	-0.00010808866076606673	7.099041207270188e-05	False	False	-0.00010808866076606673
3924	FANCE	0.957109200776987	0.9736419754330224	-0.00010669256136636252	0.001867808009582487	False	False	-0.00010669256136636252
3207	FST	0.3173105452700393	0.4989691294389749	-0.00010551804288566853	6.930208305356565e-05	False	False	-0.00010551804288566853
1367	MEMO1	0.9843257225654374	0.9907900996269937	-0.00010496450521916776	0.009726751767002143	False	False	-0.00010496450521916776
992	LHX4	0.3173105488111712	0.4989691294389749	-0.00010441597461592759	6.85782672522904e-05	False	False	-0.00010441597461592759
284	ZNF362	0.9824634753032228	0.9897245972371653	-0.00010310359919225378	0.006875458035085883	False	False	-0.00010310359919225378
10422	ZNF407	0.9841680267348464	0.9907147827227255	-0.0001027502285893091	0.005723144067814211	False	False	-0.0001027502285893091
8252	EGLN3	0.31731057310765864	0.4989691294389749	-0.00010263843566745308	6.741081618449905e-05	False	False	-0.00010263843566745308
25	FNDC10	0.31731055052982293	0.4989691294389749	-0.00010194953934110882	6.695836322841706e-05	False	False	-0.00010194953934110882
10234	PDE6G	0.31731055052982293	0.4989691294389749	-0.00010194953934110882	6.695836322841706e-05	False	False	-0.00010194953934110882
6963	RASSF4	0.31731055427958854	0.4989691294389749	-0.00010176564260890268	6.683758363224469e-05	False	False	-0.00010176564260890268
1781	CYBRD1	0.3173105500312406	0.4989691294389749	-0.00010168704116300053	6.678595981717884e-05	False	False	-0.00010168704116300053
5590	ZNF572	0.3173105500312406	0.4989691294389749	-0.00010168704116300053	6.678595981717884e-05	False	False	-0.00010168704116300053
425	SPATA6	0.31731053386327135	0.4989691294389749	-0.00010119200321044377	6.646082905883139e-05	False	False	-0.00010119200321044377
2786	CLNK	0.3173105248526473	0.4989691294389749	-0.00010107546565002635	6.638428958302194e-05	False	False	-0.00010107546565002635
1657	BUB1	0.9693642177334487	0.9814320141432401	-0.00010069281894763975	0.0018131701427499777	False	False	-0.00010069281894763975
8336	DACT1	0.3173105894923545	0.4989691294389749	-9.968507661177659e-05	6.547111062357178e-05	False	False	-9.968507661177659e-05
10691	FAM209A	0.3173105334378926	0.4989691294389749	-9.845502906473345e-05	6.46632406618688e-05	False	False	-9.845502906473345e-05
4011	AARS2	0.9802949279276272	0.9887307739285229	-9.840430761887352e-05	0.005843852047457711	False	False	-9.840430761887352e-05
9932	MPP2	0.31731058006202706	0.4989691294389749	-9.794232468142704e-05	6.432650695470247e-05	False	False	-9.794232468142704e-05
7974	PABPC3	0.3173105554186933	0.4989691294389749	-9.689712909249512e-05	6.36400439619244e-05	False	False	-9.689712909249512e-05
3331	MCTP1	0.31731059029573455	0.4989691294389749	-9.677840815858042e-05	6.356207049125201e-05	False	False	-9.677840815858042e-05
1652	SEPTIN10	0.31731059471476153	0.4989691294389749	-9.580425618421389e-05	6.292226748516808e-05	False	False	-9.580425618421389e-05
1076	CDK18	0.3173105524869687	0.4989691294389749	-9.536478928595813e-05	6.26336346537649e-05	False	False	-9.536478928595813e-05
7979	CDK8	0.987090057555967	0.992234655519824	-9.471407050485239e-05	0.010443451310229765	False	False	-9.471407050485239e-05
8575	CHRFAM7A	0.9796385206376117	0.988235466561695	-9.448968689005483e-05	0.0025623223937854367	False	False	-9.448968689005483e-05
4819	KRBA1	0.9750213142530004	0.9849906888536943	-9.400329845558345e-05	0.0038403779864553123	False	False	-9.400329845558345e-05
2078	CAND2	0.3173105816111387	0.4989691294389749	-9.391368566930319e-05	6.168057960639526e-05	False	False	-9.391368566930319e-05
871	ARHGEF11	0.317310578876798	0.4989691294389749	-9.361323038270369e-05	6.148324674600131e-05	False	False	-9.361323038270369e-05
9130	ACSM1	0.31731057941537777	0.4989691294389749	-9.357996542783404e-05	6.146139900695969e-05	False	False	-9.357996542783404e-05
6859	AKR1E2	0.3173105541158443	0.4989691294389749	-9.294144414674677e-05	6.104203134581641e-05	False	False	-9.294144414674677e-05
505	FPGT-TNNI3K	0.31731059163716835	0.4989691294389749	-9.140381385827407e-05	6.00321473577967e-05	False	False	-9.140381385827407e-05
7153	ABCC2	0.3173105623874832	0.4989691294389749	-9.134041205094915e-05	5.999050635312285e-05	False	False	-9.134041205094915e-05
6361	RAPSN	0.3173105680006569	0.4989691294389749	-9.132985208105366e-05	5.998357078181459e-05	False	False	-9.132985208105366e-05
8373	PLEK2	0.3173105680006569	0.4989691294389749	-9.132985208105366e-05	5.998357078181459e-05	False	False	-9.132985208105366e-05
10751	PLPP2	0.317310581635159	0.4989691294389749	-9.073201712532919e-05	5.959092506340572e-05	False	False	-9.073201712532919e-05
7398	LRP6	0.31731055365960126	0.4989691294389749	-8.793489523856395e-05	5.7753832865651555e-05	False	False	-8.793489523856395e-05
11510	RCN3	0.3173105489648623	0.4989691294389749	-8.785667168422864e-05	5.770245724200429e-05	False	False	-8.785667168422864e-05
8042	SIAH3	0.3173105489648623	0.4989691294389749	-8.785667168422864e-05	5.770245724200429e-05	False	False	-8.785667168422864e-05
11875	SSTR3	0.3173105489648623	0.4989691294389749	-8.785667168422864e-05	5.770245724200429e-05	False	False	-8.785667168422864e-05
1026	B3GALT2	0.9476893283557255	0.9692553614930873	-8.712222892709253e-05	0.00091595253130034	False	False	-8.712222892709253e-05
4528	METTL27	0.3173105495776053	0.4989691294389749	-8.700534496607217e-05	5.714332334116682e-05	False	False	-8.700534496607217e-05
10120	ABCA6	0.3173105425266569	0.4989691294389749	-8.639650391846359e-05	5.674344904769164e-05	False	False	-8.639650391846359e-05
8617	KNL1	0.9637286241253431	0.9774646391294203	-8.628456928727001e-05	0.0017318171466543496	False	False	-8.628456928727001e-05
572	FNBP1L	0.31731054489483523	0.4989691294389749	-8.576818570968092e-05	5.6330782554850176e-05	False	False	-8.576818570968092e-05
6246	NRIP3	0.9482984453173685	0.9695465589471599	-8.571269338278967e-05	0.0009068332923358525	False	False	-8.571269338278967e-05
4246	ULBP2	0.9674235209522462	0.9804767379475463	-8.56953943466189e-05	0.001445444891132511	False	False	-8.56953943466189e-05
2674	MB21D2	0.9351545074763155	0.9615783591658471	-8.515601711688657e-05	0.0007338793448462791	False	False	-8.515601711688657e-05
577	CNN3	0.31731055835461003	0.4989691294389749	-8.451148106169381e-05	5.550540475682779e-05	False	False	-8.451148106169381e-05
12021	RBM11	0.3173105820131071	0.4989691294389749	-8.419631424645758e-05	5.529840966662416e-05	False	False	-8.419631424645758e-05
2383	DCBLD2	0.3173105820131071	0.4989691294389749	-8.419631424645758e-05	5.529840966662416e-05	False	False	-8.419631424645758e-05
3601	MXD3	0.9823816427454057	0.9897245972371653	-8.093362470085488e-05	0.0032276234858028305	False	False	-8.093362470085488e-05
6502	POLA2	0.9431385930530711	0.9659232313843455	-8.059511783287247e-05	0.0007633425852936972	False	False	-8.059511783287247e-05
3613	FAM153A	0.31731056074184705	0.4989691294389749	-7.982479637086276e-05	5.2427286524083706e-05	False	False	-7.982479637086276e-05
6081	GBGT1	0.3173105772922703	0.4989691294389749	-7.974424248519862e-05	5.2374380386688494e-05	False	False	-7.974424248519862e-05
3587	AC139491.7	0.3173105569804752	0.4989691294389749	-7.949556884024379e-05	5.2211056644846866e-05	False	False	-7.949556884024379e-05
7459	YARS2	0.9902008197247898	0.9936918324359828	-7.925712975855747e-05	0.01866008252389245	False	False	-7.925712975855747e-05
3588	SIMC1	0.9892429000559442	0.9933142004173369	-7.817148927498599e-05	0.009629331006632224	False	False	-7.817148927498599e-05
4919	KLHL34	0.317310559919795	0.4989691294389749	-7.812041093153516e-05	5.130788117840693e-05	False	False	-7.812041093153516e-05
10225	AATK	0.3173105713824497	0.4989691294389749	-7.803555852929824e-05	5.1252151863625296e-05	False	False	-7.803555852929824e-05
45	TTC34	0.3173105713824497	0.4989691294389749	-7.803555852929824e-05	5.1252151863625296e-05	False	False	-7.803555852929824e-05
3853	ZBTB12	0.3173105713824497	0.4989691294389749	-7.803555852929824e-05	5.1252151863625296e-05	False	False	-7.803555852929824e-05
10339	DSC1	0.31731057480827873	0.4989691294389749	-7.703906896453645e-05	5.059767798702051e-05	False	False	-7.703906896453645e-05
7594	SUOX	0.3173105364655256	0.4989691294389749	-7.645035064286194e-05	5.0211019886585025e-05	False	False	-7.645035064286194e-05
1039	GPR25	0.3173105364655256	0.4989691294389749	-7.645035064286194e-05	5.0211019886585025e-05	False	False	-7.645035064286194e-05
2083	WNT7A	0.317310564613302	0.4989691294389749	-7.398147481834069e-05	4.858951295979999e-05	False	False	-7.398147481834069e-05
11869	CSF2RB	0.317310564613302	0.4989691294389749	-7.398147481834069e-05	4.858951295979999e-05	False	False	-7.398147481834069e-05
6191	BRSK2	0.31731056320416406	0.4989691294389749	-7.345890326634464e-05	4.8246298698926127e-05	False	False	-7.345890326634464e-05
6164	PTDSS2	0.9813329735894456	0.9893488842274502	-7.236438757944647e-05	0.003953320163894783	False	False	-7.236438757944647e-05
1740	FMNL2	0.3173105768730979	0.4989691294389749	-7.232293497396201e-05	4.750021805914191e-05	False	False	-7.232293497396201e-05
4001	POLH	0.9929826286142602	0.9955641835863369	-6.811856588627088e-05	0.016310606152786837	False	False	-6.811856588627088e-05
10157	MYO15B	0.9697029101449772	0.9816917851454994	-6.582165696713048e-05	0.0011738045786374382	False	False	-6.582165696713048e-05
5572	MTBP	0.9879795349321876	0.9924213784180276	-6.434603238658298e-05	0.0035000725805324007	False	False	-6.434603238658298e-05
11937	TEF	0.9745494306372653	0.9846876283159466	-6.423753551894882e-05	0.0013721082857870437	False	False	-6.423753551894882e-05
8798	SENP8	0.9580118958554755	0.9739610552925827	-6.370773154224303e-05	0.0008194601322621011	False	False	-6.370773154224303e-05
8972	SOX8	0.3173105773697791	0.4989691294389749	-6.362067477253291e-05	4.178475231754702e-05	False	False	-6.362067477253291e-05
4895	GPM6B	0.3173105773697791	0.4989691294389749	-6.362067477253291e-05	4.178475231754702e-05	False	False	-6.362067477253291e-05
3586	FAM153B	0.3173105773697791	0.4989691294389749	-6.362067477253291e-05	4.178475231754702e-05	False	False	-6.362067477253291e-05
8544	CEP170B	0.31731055116842954	0.4989691294389749	-6.346235395151007e-05	4.1680770454468664e-05	False	False	-6.346235395151007e-05
4250	AKAP12	0.3173105590392352	0.4989691294389749	-6.297199240709291e-05	4.135871106492622e-05	False	False	-6.297199240709291e-05
10140	MRPL58	0.9948218393511981	0.9962384896501569	-6.204274129875822e-05	0.03777102125736026	False	False	-6.204274129875822e-05
3702	NHLRC1	0.3173105727471506	0.4989691294389749	-6.125447523581772e-05	4.023068106745358e-05	False	False	-6.125447523581772e-05
1990	EFHD1	0.3173105727471506	0.4989691294389749	-6.125447523581772e-05	4.023068106745358e-05	False	False	-6.125447523581772e-05
10156	LLGL2	0.9894596243204311	0.9933649486690254	-5.931990659584039e-05	0.005452543575945613	False	False	-5.931990659584039e-05
6017	NAIF1	0.9897437780012105	0.9935536451169276	-5.755036635219727e-05	0.00567314884105286	False	False	-5.755036635219727e-05
11689	ZSCAN18	0.9716456128768574	0.9825768314957561	-5.6841441772810635e-05	0.001497255398516918	False	False	-5.6841441772810635e-05
2835	NSUN7	0.3173105561883162	0.4989691294389749	-5.196951148681959e-05	3.413250760550236e-05	False	False	-5.196951148681959e-05
10403	TNFRSF11A	0.3173105679530848	0.4989691294389749	-5.1242007238730125e-05	3.365469775948819e-05	False	False	-5.1242007238730125e-05
3114	SNX25	0.9853369168642099	0.9911557687872091	-4.899926802599704e-05	0.0034620930449190466	False	False	-4.899926802599704e-05
8923	MCTP2	0.9968841181342163	0.9977186799744291	-4.639232007024263e-05	0.03631395511425935	False	False	-4.639232007024263e-05
2450	POLQ	0.9679511145710986	0.980582626446698	-4.6057172238409885e-05	0.0007690862295302478	False	False	-4.6057172238409885e-05
11590	ZNF813	0.9882639976877512	0.9924979916294578	-4.577022657532482e-05	0.0021320383003973343	False	False	-4.577022657532482e-05
1113	NENF	0.9825529367210665	0.9897245972371653	-4.296308006505042e-05	0.0018073856470162992	False	False	-4.296308006505042e-05
12151	MAFIP	0.9689186854283987	0.9813029545910206	-4.2953506812023874e-05	0.000727526550302161	False	False	-4.2953506812023874e-05
10911	AC119396.1	0.9899800100905763	0.9935536451169276	-4.245620151006608e-05	0.004807121683541056	False	False	-4.245620151006608e-05
7488	SENP1	0.9945497203416634	0.9961818134842543	-4.215187283490651e-05	0.015060870897557055	False	False	-4.215187283490651e-05
4537	GTF2IRD2	0.9926615202441771	0.9953456012199879	-4.063190897718344e-05	0.003030851802292776	False	False	-4.063190897718344e-05
4809	EZH2	0.9953741603932131	0.9964577196031539	-3.6794881983421986e-05	0.0113684341093743	False	False	-3.6794881983421986e-05
7611	PAN2	0.9947920129137138	0.9962384896501569	-3.5060947522965315e-05	0.0075464000794794655	False	False	-3.5060947522965315e-05
9857	LINC00672	0.9855791255903172	0.9912271381789062	-3.448823185944756e-05	0.0017827616541271473	False	False	-3.448823185944756e-05
4568	SLC25A40	0.9952888512969466	0.9964577196031539	-3.342912776145843e-05	0.01091443897019346	False	False	-3.342912776145843e-05
516	MIGA1	0.997492047558783	0.9981599923466352	-2.9949166310406287e-05	0.020283837335837353	False	False	-2.9949166310406287e-05
195	MAN1C1	0.9878021437113612	0.9924213784180276	-2.895623522456554e-05	0.0012763790061769936	False	False	-2.895623522456554e-05
5298	FAM167A	0.9939564425120476	0.9957889273637417	-2.465700485661029e-05	0.002214698963980009	False	False	-2.465700485661029e-05
8543	ZBTB42	0.9935009029107245	0.9957637365763379	-2.407857883163811e-05	0.001991514808002424	False	False	-2.407857883163811e-05
10491	MCM8	0.9934258701179315	0.9957637365763379	-2.0842483405051588e-05	0.00285188235390883	False	False	-2.0842483405051588e-05
4313	ADAP1	0.9937772853715863	0.9957637365763379	-2.0602984127580528e-05	0.0028822261028523958	False	False	-2.0602984127580528e-05
4878	ZBED1	0.9976358964133154	0.9981764987100599	-1.9736352800967157e-05	0.01422819430419764	False	False	-1.9736352800967157e-05
9848	SOCS7	0.9953731521480391	0.9964577196031539	-1.888920388402184e-05	0.003658790034423401	False	False	-1.888920388402184e-05
8807	LOXL1	0.9876480799149949	0.9924213784180276	-1.6981943158242487e-05	0.0007104689607928906	False	False	-1.6981943158242487e-05
10658	SULF2	0.9899596457416067	0.9935536451169276	-1.4592744720890062e-05	0.0007484210398677108	False	False	-1.4592744720890062e-05
7795	ACACB	0.9963736367483151	0.9973263556157687	-1.2963528212399168e-05	0.0025111758430766597	False	False	-1.2963528212399168e-05
1834	HIBCH	0.9989139470645652	0.999104478624991	-9.429486279337429e-06	0.016675939581223896	False	False	-9.429486279337429e-06
11012	AC008770.4	0.9976755318349231	0.9981764987100599	-7.862495915519065e-06	0.0034182041167438804	False	False	-7.862495915519065e-06
3609	DDX41	0.9992523539003049	0.9993359453637397	-7.771466035863165e-06	0.025391093015477255	False	False	-7.771466035863165e-06
8550	BTBD6	0.9982854745257724	0.9986196006991557	-7.645502180250756e-06	0.003022600148453728	False	False	-7.645502180250756e-06
7614	TIMELESS	0.9994716108708985	0.9994716108708985	-2.621391811197966e-06	0.0055218405424097144	False	False	-2.621391811197966e-06
8164	RNASE4			0.0	0.0	True	True	0.0
10576	MMP24			0.0	0.0	True	True	0.0
7745	ANKS1B			0.0	0.0	True	True	0.0
11457	NPAS1			0.0	0.0	True	True	0.0
9622	CLDN7			0.0	0.0	True	True	0.0
1833	C2orf88			0.0	0.0	True	True	0.0
7286	CALY			0.0	0.0	True	True	0.0
10983	C19orf38			0.0	0.0	True	True	0.0
5798	FAM95C			0.0	0.0	True	True	0.0
1951	SPEG			0.0	0.0	True	True	0.0
5799	ANKRD18A			0.0	0.0	True	True	0.0
6064	LAMC3			0.0	0.0	True	True	0.0
10177	FOXJ1			0.0	0.0	True	True	0.0
4796	TMEM139			0.0	0.0	True	True	0.0
6973	PTPN20			0.0	0.0	True	True	0.0
6974	GDF10			0.0	0.0	True	True	0.0
2995	PRSS12			0.0	0.0	True	True	0.0
11985	CELSR1			0.0	0.0	True	True	0.0
8610	DISP2			0.0	0.0	True	True	0.0
4417	INMT			0.0	0.0	True	True	0.0
10498	SPTLC3			0.0	0.0	True	True	0.0
391	TCTEX1D4			0.0	0.0	True	True	0.0
10175	GALR2			0.0	0.0	True	True	0.0
6043	PHYHD1			0.0	0.0	True	True	0.0
11380	CNFN			0.0	0.0	True	True	0.0
3046	SMAD1			0.0	0.0	True	True	0.0
3146	SEMA5A			0.0	0.0	True	True	0.0
6082	ABO			0.0	0.0	True	True	0.0
5318	LZTS1			0.0	0.0	True	True	0.0
5175	OCRL			0.0	0.0	True	True	0.0
7703	PAWR			0.0	0.0	True	True	0.0
5313	PSD3			0.0	0.0	True	True	0.0
3119	CCDC110			0.0	0.0	True	True	0.0
11450	GNG8			0.0	0.0	True	True	0.0
513	AK5			0.0	0.0	True	True	0.0
11449	PTGIR			0.0	0.0	True	True	0.0
508	SLC44A5			0.0	0.0	True	True	0.0
6912	CACNB2			0.0	0.0	True	True	0.0
496	LRRC7			0.0	0.0	True	True	0.0
6095	DBH			0.0	0.0	True	True	0.0
3068	RNF175			0.0	0.0	True	True	0.0
6094	ADAMTSL2			0.0	0.0	True	True	0.0
4371	VWDE			0.0	0.0	True	True	0.0
4372	SCIN			0.0	0.0	True	True	0.0
472	CYP2J2			0.0	0.0	True	True	0.0
8959	RHBDL1			0.0	0.0	True	True	0.0
3058	FAM160A1			0.0	0.0	True	True	0.0
1922	RUFY4			0.0	0.0	True	True	0.0
1614	AC079447.1			0.0	0.0	True	True	0.0
638	PIFO			0.0	0.0	True	True	0.0
3957	MOCS1			0.0	0.0	True	True	0.0
1301	KLHL29			0.0	0.0	True	True	0.0
6329	C11orf74			0.0	0.0	True	True	0.0
8014	LHFPL6			0.0	0.0	True	True	0.0
1337	UCN			0.0	0.0	True	True	0.0
6312	DEPDC7			0.0	0.0	True	True	0.0
4019	SLC25A27			0.0	0.0	True	True	0.0
824	MUC1			0.0	0.0	True	True	0.0
11650	ZNF835			0.0	0.0	True	True	0.0
10332	OSBPL1A			0.0	0.0	True	True	0.0
11646	ZNF667			0.0	0.0	True	True	0.0
9192	PRRT2			0.0	0.0	True	True	0.0
4043	EYS			0.0	0.0	True	True	0.0
10365	KATNAL2			0.0	0.0	True	True	0.0
10027	HLF			0.0	0.0	True	True	0.0
10326	CABLES1			0.0	0.0	True	True	0.0
10839	GIPC3			0.0	0.0	True	True	0.0
783	S100A9			0.0	0.0	True	True	0.0
9684	HS3ST3A1			0.0	0.0	True	True	0.0
952	CCDC181			0.0	0.0	True	True	0.0
7956	GJB6			0.0	0.0	True	True	0.0
3954	DNAH8			0.0	0.0	True	True	0.0
11685	ZNF418			0.0	0.0	True	True	0.0
3763	ZNF391			0.0	0.0	True	True	0.0
8168	ARHGEF40			0.0	0.0	True	True	0.0
6487	MAJIN			0.0	0.0	True	True	0.0
1162	CDC42BPA			0.0	0.0	True	True	0.0
1095	C4BPB			0.0	0.0	True	True	0.0
8143	GRTP1			0.0	0.0	True	True	0.0
1068	PLEKHA6			0.0	0.0	True	True	0.0
9746	AC015688.4			0.0	0.0	True	True	0.0
11719	AC007244.1			0.0	0.0	True	True	0.0
3706	RNF144B			0.0	0.0	True	True	0.0
8109	FARP1			0.0	0.0	True	True	0.0
1016	PRG4			0.0	0.0	True	True	0.0
6395	PTGDR2			0.0	0.0	True	True	0.0
3668	LY86			0.0	0.0	True	True	0.0
1253	FAM110C			0.0	0.0	True	True	0.0
8075	NEK5			0.0	0.0	True	True	0.0
3647	HUS1B			0.0	0.0	True	True	0.0
11688	ZNF135			0.0	0.0	True	True	0.0
10684	BCAS1			0.0	0.0	True	True	0.0
5752	C9orf24			0.0	0.0	True	True	0.0
10143	SLC16A5			0.0	0.0	True	True	0.0
6668	ME3			0.0	0.0	True	True	0.0
773	TUFT1			0.0	0.0	True	True	0.0
6204	KCNQ1			0.0	0.0	True	True	0.0
10898	CRB3			0.0	0.0	True	True	0.0
1631	RFX8			0.0	0.0	True	True	0.0
1633	IL1R2			0.0	0.0	True	True	0.0
4836	NOS3			0.0	0.0	True	True	0.0
5513	FSBP			0.0	0.0	True	True	0.0
7849	KSR2			0.0	0.0	True	True	0.0
8424	RPS6KL1			0.0	0.0	True	True	0.0
3307	FAM151B			0.0	0.0	True	True	0.0
1650	EDAR			0.0	0.0	True	True	0.0
5686	GLIS3			0.0	0.0	True	True	0.0
1653	SOWAHC			0.0	0.0	True	True	0.0
6794	CCDC153			0.0	0.0	True	True	0.0
6798	NECTIN1			0.0	0.0	True	True	0.0
6814	VSIG2			0.0	0.0	True	True	0.0
10931	KANK3			0.0	0.0	True	True	0.0
653	MAGI3			0.0	0.0	True	True	0.0
10935	PRAM1			0.0	0.0	True	True	0.0
6179	PANO1			0.0	0.0	True	True	0.0
3352	NUDT12			0.0	0.0	True	True	0.0
4946	GPR34			0.0	0.0	True	True	0.0
8639	PLA2G4B			0.0	0.0	True	True	0.0
1589	NEURL3			0.0	0.0	True	True	0.0
4085	AL049697.1			0.0	0.0	True	True	0.0
10639	TNNC2			0.0	0.0	True	True	0.0
760	SEMA6C			0.0	0.0	True	True	0.0
10854	ANKRD24			0.0	0.0	True	True	0.0
1493	ADD2			0.0	0.0	True	True	0.0
10858	STAP2			0.0	0.0	True	True	0.0
7915	RILPL1			0.0	0.0	True	True	0.0
9030	ZG16B			0.0	0.0	True	True	0.0
9826	MMP28			0.0	0.0	True	True	0.0
4145	SLC16A10			0.0	0.0	True	True	0.0
10864	LRG1			0.0	0.0	True	True	0.0
1538	DNAH6			0.0	0.0	True	True	0.0
3415	GDF9			0.0	0.0	True	True	0.0
9023	CEMP1			0.0	0.0	True	True	0.0
7901	CCDC62			0.0	0.0	True	True	0.0
10620	GTSF1L			0.0	0.0	True	True	0.0
10874	PTPRS			0.0	0.0	True	True	0.0
3389	ALDH7A1			0.0	0.0	True	True	0.0
10030	NOG			0.0	0.0	True	True	0.0
1598	FAM178B			0.0	0.0	True	True	0.0
8930	ADAMTS17			0.0	0.0	True	True	0.0
1123	KCTD3			0.0	0.0	True	True	0.0
9517	DBNDD1			0.0	0.0	True	True	0.0
8869	CPEB1			0.0	0.0	True	True	0.0
12113	ICOSLG			0.0	0.0	True	True	0.0
5640	EPPK1			0.0	0.0	True	True	0.0
7460	PKP2			0.0	0.0	True	True	0.0
7146	CNNM1			0.0	0.0	True	True	0.0
12080	KCNJ15			0.0	0.0	True	True	0.0
4486	GRB10			0.0	0.0	True	True	0.0
2125	RBMS3			0.0	0.0	True	True	0.0
7546	KRT2			0.0	0.0	True	True	0.0
4498	NUPR2			0.0	0.0	True	True	0.0
5348	NEFM			0.0	0.0	True	True	0.0
12093	UMODL1			0.0	0.0	True	True	0.0
7545	KRT73			0.0	0.0	True	True	0.0
5346	NKX3-1			0.0	0.0	True	True	0.0
7544	KRT72			0.0	0.0	True	True	0.0
8834	NRG4			0.0	0.0	True	True	0.0
2555	PLSCR2			0.0	0.0	True	True	0.0
6022	DNM1			0.0	0.0	True	True	0.0
2574	IGSF10			0.0	0.0	True	True	0.0
9414	AC010547.4			0.0	0.0	True	True	0.0
5024	KLF8			0.0	0.0	True	True	0.0
11363	CEACAM4			0.0	0.0	True	True	0.0
12026	CXADR			0.0	0.0	True	True	0.0
64	PLEKHG5			0.0	0.0	True	True	0.0
46	PRDM16			0.0	0.0	True	True	0.0
4700	DUS4L-BCAP29			0.0	0.0	True	True	0.0
8663	STRC			0.0	0.0	True	True	0.0
2320	AC096887.1			0.0	0.0	True	True	0.0
2326	IL17RB			0.0	0.0	True	True	0.0
4598	BAIAP2L1			0.0	0.0	True	True	0.0
2390	IMPG2			0.0	0.0	True	True	0.0
5890	HEMGN			0.0	0.0	True	True	0.0
4651	EPHB4			0.0	0.0	True	True	0.0
2325	CHDH			0.0	0.0	True	True	0.0
7548	KRT8			0.0	0.0	True	True	0.0
4617	GJC3			0.0	0.0	True	True	0.0
5349	NEFL			0.0	0.0	True	True	0.0
5918	ZNF462			0.0	0.0	True	True	0.0
11326	LGALS14			0.0	0.0	True	True	0.0
4644	FBXO24			0.0	0.0	True	True	0.0
5805	PIP5K1B			0.0	0.0	True	True	0.0
5038	ZC3H12B			0.0	0.0	True	True	0.0
2486	MGLL			0.0	0.0	True	True	0.0
7084	ADIRF			0.0	0.0	True	True	0.0
12097	RSPH1			0.0	0.0	True	True	0.0
5071	NEXMIF			0.0	0.0	True	True	0.0
2775	CCDC96			0.0	0.0	True	True	0.0
8889	AC013489.1			0.0	0.0	True	True	0.0
5124	RAB9B			0.0	0.0	True	True	0.0
9372	DPEP3			0.0	0.0	True	True	0.0
8686	SLC24A5			0.0	0.0	True	True	0.0
9972	EFCAB13			0.0	0.0	True	True	0.0
2516	BFSP2			0.0	0.0	True	True	0.0
2803	KCNIP4			0.0	0.0	True	True	0.0
7271	ADAM12			0.0	0.0	True	True	0.0
10458	EBF4			0.0	0.0	True	True	0.0
2926	CDS1			0.0	0.0	True	True	0.0
11352	AXL			0.0	0.0	True	True	0.0
2673	CCDC50	0.9989373344211223	0.999104478624991	3.2441571133457143e-06	0.0016316271460215962	False	False	3.2441571133457143e-06
1082	PM20D1	0.9937654065445181	0.9957637365763379	8.74130374817497e-06	0.0007108407737022001	False	False	8.74130374817497e-06
4947	GPR82	0.9979313905218763	0.9983489350367389	9.606507484424735e-06	0.0024939541516269185	False	False	9.606507484424735e-06
9984	COPZ2	0.9925242822490176	0.9953456012199879	1.1687850258660433e-05	0.0007727013716728173	False	False	1.1687850258660433e-05
3746	H2BC9	0.9931120648891428	0.9956104600209394	1.8143161955181412e-05	0.0018529546048564763	False	False	1.8143161955181412e-05
10471	C20orf194	0.9949201987785656	0.9962535368454437	1.9073279065023438e-05	0.0025800893109823976	False	False	1.9073279065023438e-05
2495	ISY1	0.9970866761458089	0.9978378715321569	1.9202937860400476e-05	0.011279584715118656	False	False	1.9202937860400476e-05
7527	METTL7A	0.990910841760254	0.9940705809552604	2.0812420031512094e-05	0.0011918785427878428	False	False	2.0812420031512094e-05
8858	FAH	0.9945985885192856	0.9961818134842543	2.2160233286564865e-05	0.0030053028343366337	False	False	2.2160233286564865e-05
1732	KIF5C	0.9877435905915801	0.9924213784180276	2.2550973166674557e-05	0.0009471127812073312	False	False	2.2550973166674557e-05
3310	RASGRF2	0.9853379942912528	0.9911557687872091	2.4059012446066314e-05	0.0008429309758115802	False	False	2.4059012446066314e-05
179	CNR2	0.9856719547194343	0.9912271381789062	2.4849393652082308e-05	0.0008833254524506629	False	False	2.4849393652082308e-05
143	ALDH4A1	0.9859088393597716	0.9913819643827125	2.5364921725152027e-05	0.000917648885991763	False	False	2.5364921725152027e-05
12049	SYNJ1	0.996408698575888	0.9973263556157687	2.541849835173917e-05	0.010107311029712877	False	False	2.541849835173917e-05
9946	MEIOC	0.98395437882305	0.9905831241119631	2.6367510039923057e-05	0.0008332213170391012	False	False	2.6367510039923057e-05
4148	TRAF3IP2	0.9812773301884546	0.9893488842274502	3.269878932661768e-05	0.0008928859586125942	False	False	3.269878932661768e-05
4770	TRIM24	0.9938480054227405	0.9957637365763379	3.487351330581405e-05	0.00635072895773239	False	False	3.487351330581405e-05
7434	CASC1	0.9725129785685357	0.9832876064603218	3.763883981602513e-05	0.000671153158923103	False	False	3.763883981602513e-05
6140	BX255925.3	0.9820482925785042	0.9897245972371653	3.860708198616584e-05	0.0015417645582566403	False	False	3.860708198616584e-05
7814	TCTN1	0.9898163132383437	0.9935536451169276	4.003870319315274e-05	0.0035044432087958633	False	False	4.003870319315274e-05
370	CDC20	0.9708887486789093	0.9821437629426604	4.109671560439323e-05	0.0006834178888420392	False	False	4.109671560439323e-05
5096	DIAPH2	0.9935390456567414	0.9957637365763379	4.5137384164728076e-05	0.009927382314843792	False	False	4.5137384164728076e-05
10859	MPND	0.9799253998176531	0.9884414575447218	4.7987190434103206e-05	0.0012258441447485966	False	False	4.7987190434103206e-05
1569	RGPD2	0.9667045144102044	0.9799010064247918	4.9641767665524066e-05	0.0007295628785240379	False	False	4.9641767665524066e-05
7138	MORN4	0.9762261580264107	0.9857913437964134	5.1101184896649434e-05	0.0010970120578883337	False	False	5.1101184896649434e-05
6496	TM7SF2	0.9890657698450861	0.9932197629985724	5.210805598251129e-05	0.005749445684109029	False	False	5.210805598251129e-05
6302	KIF18A	0.9767358584732271	0.9860561719344224	5.523934948122828e-05	0.0012210810756576914	False	False	5.523934948122828e-05
10416	RTTN	0.9908950786686977	0.9940705809552604	5.831757020878059e-05	0.006692102900282903	False	False	5.831757020878059e-05
5695	RLN2	0.9763558992014891	0.9858121977674195	5.855891695613396e-05	0.001273979618238261	False	False	5.855891695613396e-05
208	CRYBG2	0.9597345078187923	0.9750680752080958	5.940959286103643e-05	0.0007231475715827826	False	False	5.940959286103643e-05
4116	PREP	0.9926813553614318	0.9953456012199879	6.13306256350294e-05	0.013874458086664801	False	False	6.13306256350294e-05
2115	NR1D2	0.9918904460689049	0.9948863396890475	6.209111141931338e-05	0.012859301296631237	False	False	6.209111141931338e-05
11252	LRFN3	0.9828532344959955	0.9897245972371653	6.852433745315031e-05	0.003603750461857621	False	False	6.852433745315031e-05
301	CLSPN	0.9846318830434219	0.990931405150611	6.999492347947332e-05	0.003799115558965253	False	False	6.999492347947332e-05
7879	P2RX7	0.9494154740118883	0.9698166444123159	7.129319095131854e-05	0.0006635854641193306	False	False	7.129319095131854e-05
7466	C12orf40	0.9503973666255456	0.9704476014697982	7.349327565344488e-05	0.0007157807158572334	False	False	7.349327565344488e-05
9082	NUBP1	0.992599082083315	0.9953456012199879	7.891316445683186e-05	0.02748270660929092	False	False	7.891316445683186e-05
402	MMACHC	0.9626501727280469	0.976954961800601	7.928064301160512e-05	0.0010681323455525684	False	False	7.928064301160512e-05
5997	SLC2A8	0.9874230963011359	0.9924037928776864	7.980465265095274e-05	0.005611223015305284	False	False	7.980465265095274e-05
7140	AVPI1	0.9852672697351473	0.9911557687872091	8.14277389184705e-05	0.002950685532860361	False	False	8.14277389184705e-05
9358	GFOD2	0.9869874874466085	0.992234655519824	8.259466807686385e-05	0.008932868283387128	False	False	8.259466807686385e-05
7666	LEMD3	0.9913382975475278	0.994415954621639	8.319929458380341e-05	0.024249010621146722	False	False	8.319929458380341e-05
12060	AP000311.1	0.9530878054351042	0.9712867371900665	8.607076663634388e-05	0.0009053942856572376	False	False	8.607076663634388e-05
1959	AP1S3	0.9577812048689497	0.9739112277118562	8.625450591373051e-05	0.001012108823429648	False	False	8.625450591373051e-05
6828	FOXRED1	0.9908732902867559	0.9940705809552604	8.660804446848267e-05	0.014443846423807857	False	False	8.660804446848267e-05
2564	PFN2	0.9618312425050093	0.9766268136982607	9.034463628136916e-05	0.0016421475837781253	False	False	9.034463628136916e-05
3190	CCDC152	0.9856167273647334	0.9912271381789062	9.665357797766852e-05	0.006666959056800062	False	False	9.665357797766852e-05
10263	SECTM1	0.9415298538470604	0.9651141524113608	9.697067099019682e-05	0.0007950440962048997	False	False	9.697067099019682e-05
5144	TMEM164	0.9822657586465733	0.9897245972371653	0.00010029141412775488	0.0048169431593511015	False	False	0.00010029141412775488
4901	CA5B	0.9880216851469146	0.9924213784180276	0.00010360073654240409	0.015790631586274546	False	False	0.00010360073654240409
12124	SLC19A1	0.9516441854256568	0.9708914692578705	0.0001069748883547418	0.0015511837048915685	False	False	0.0001069748883547418
2454	EAF2	0.9645925263458813	0.9779260220882812	0.00010860368498371399	0.0026779136847849792	False	False	0.00010860368498371399
2141	PDCD6IP	0.994398764021758	0.996148585879011	0.00011112229028873223	0.07399075783305355	False	False	0.00011112229028873223
2172	VIPR1	0.9350380628461311	0.9615783591658471	0.0001151652261984681	0.0008643509583644472	False	False	0.0001151652261984681
11021	ZNF443	0.956719111245266	0.973504710164569	0.00011532310089750231	0.001336240502582355	False	False	0.00011532310089750231
2464	HSPBAP1	0.9848297301969481	0.9909636751539865	0.00011625221029649945	0.012962828945223387	False	False	0.00011625221029649945
1263	CMPK2	0.9790886898630211	0.9877641592668707	0.00011833078186591167	0.004771545308750946	False	False	0.00011833078186591167
389	BEST4	0.9362490648384527	0.9620816202633404	0.00012046847247155798	0.0012721037389347694	False	False	0.00012046847247155798
3001	PDE5A	0.9354823681326669	0.9616414950553509	0.0001228039263305158	0.0009121597976145614	False	False	0.0001228039263305158
3531	GM2A	0.9676405657846103	0.9804767379475463	0.0001257535799494397	0.002010464780032635	False	False	0.0001257535799494397
9446	DYNLRB2	0.9416220387893026	0.9651141524113608	0.00012618051344406202	0.001055116571074763	False	False	0.00012618051344406202
7707	TMTC2	0.9374659402016544	0.9624220966174992	0.00012631621850450845	0.001358911945278962	False	False	0.00012631621850450845
7366	CLEC4A	0.9108397727913972	0.9489402600192726	0.00012821953236281196	0.000654845476912504	False	False	0.00012821953236281196
11840	SMTN	0.9043256415386127	0.9448553182808022	0.00012988670597979406	0.0005926437016467673	False	False	0.00012988670597979406
3644	DUSP22	0.9878026022714015	0.9924213784180276	0.00013170646381387464	0.02592887457218263	False	False	0.00013170646381387464
3678	C6orf52	0.927069184449918	0.956826308165958	0.00013227901152558491	0.0008595855302455557	False	False	0.00013227901152558491
4604	PDAP1	0.99368228485957	0.9957637365763379	0.00013650048020667543	0.09358922604616586	False	False	0.00013650048020667543
2691	TM4SF19	0.9369636011090756	0.9623840345933996	0.00013910339731905023	0.0010631010395341686	False	False	0.00013910339731905023
5304	LONRF1	0.9691249328627674	0.9813029545910206	0.0001397832662357423	0.0032922269058014665	False	False	0.0001397832662357423
9226	ZNF689	0.9847594144460929	0.9909636751539865	0.0001402101997303646	0.013006047480195375	False	False	0.0001402101997303646
10544	POFUT1	0.9710469511878148	0.9822206871520709	0.00014036404358601923	0.005626193854909438	False	False	0.00014036404358601923
2888	RCHY1	0.9908028440991887	0.9940705809552604	0.0001405313235862725	0.03613879502206654	False	False	0.0001405313235862725
11383	LYPD3	0.9194590292437114	0.9530844489176233	0.00014342546913282322	0.0008401091436117694	False	False	0.00014342546913282322
2007	HES6	0.9358053838886828	0.9618737309250455	0.0001486007361286109	0.0015971416524042943	False	False	0.0001486007361286109
8631	NUSAP1	0.8947485349457467	0.9385376629204606	0.0001486491902250698	0.0006412070902524057	False	False	0.0001486491902250698
8122	POGLUT2	0.8921456275350812	0.9371409346438709	0.00014902565420154342	0.0006125323790089263	False	False	0.00014902565420154342
1276	RRM2	0.9152115809669188	0.9513891711019848	0.00014990588962456294	0.000722380128398828	False	False	0.00014990588962456294
7904	ABCB9	0.9233983906159666	0.9553653015606531	0.00015121188287955237	0.0009363247129413021	False	False	0.00015121188287955237
659	DCLRE1B	0.9547184518491503	0.9723682988461911	0.00015241391396570973	0.002339692268423833	False	False	0.00015241391396570973
12094	ABCG1	0.970312570668519	0.982014381035462	0.00015405816216097036	0.00512662613861166	False	False	0.00015405816216097036
4367	ICA1	0.9110120012783208	0.9490369880866439	0.0001548781028851034	0.0008126410952309606	False	False	0.0001548781028851034
5549	FZD6	0.9100980847954189	0.9486379152634699	0.00015764401722664068	0.0008108244995078581	False	False	0.00015764401722664068
128	UQCRHL	0.9426446200958942	0.9657293566077374	0.00015869699108365668	0.0023658806879025	False	False	0.00015869699108365668
2789	CPEB2	0.9511501240654295	0.9708741878684201	0.0001591279554216586	0.002687343511875574	False	False	0.0001591279554216586
11656	AC005261.1	0.9404823347128641	0.9647275733649026	0.00015958579204885783	0.0018780871783080815	False	False	0.00015958579204885783
11642	ZSCAN5A	0.9681026390955828	0.9806530291804518	0.0001619461867512269	0.003743053111066292	False	False	0.0001619461867512269
9351	RIPOR1	0.9749588897920948	0.9849906888536943	0.00016526189133456046	0.007112072223386208	False	False	0.00016526189133456046
10618	L3MBTL1	0.9330542477404624	0.9600364516513665	0.00016715252483139896	0.0016612758440292114	False	False	0.00016715252483139896
9736	SPECC1	0.970690974690368	0.9821437629426604	0.0001678594339890958	0.0036327557958807655	False	False	0.0001678594339890958
9523	TLCD3A	0.8983179218180173	0.9410612298750786	0.00016960991170258957	0.0007473361350341954	False	False	0.00016960991170258957
6096	SARDH	0.9304001401322128	0.9589562613398228	0.0001697619920642656	0.0020934600647925946	False	False	0.0001697619920642656
490	WDR78	0.911235260673763	0.949104159379233	0.0001712444186930162	0.0008896986991408972	False	False	0.0001712444186930162
11865	FOXRED2	0.8932600452975638	0.937708823100118	0.00017232308917657712	0.0007177897618309437	False	False	0.00017232308917657712
3281	FAM169A	0.9676523415245133	0.9804767379475463	0.00017505012267468202	0.005610495924514222	False	False	0.00017505012267468202
2998	SYNPO2	0.8698815500478518	0.9247135389752681	0.00017922221352437249	0.0005926998991325691	False	False	0.00017922221352437249
10188	ST6GALNAC2	0.9561211270010936	0.9731336687636705	0.00017988310388681892	0.0026243176341492246	False	False	0.00017988310388681892
10538	ID1	0.8699957501024788	0.9247135389752681	0.00018093590979202743	0.0005770385869198129	False	False	0.00018093590979202743
5350	DOCK5	0.8686541308241948	0.9239607537126878	0.00018291429810827592	0.0005902750138193369	False	False	0.00018291429810827592
3476	APBB3	0.9622512729365899	0.9768451857268312	0.0001854295443771445	0.004870515725781004	False	False	0.0001854295443771445
11997	HDAC10	0.9833309135770678	0.9900388303700391	0.00018709025184953848	0.021681042191657153	False	False	0.00018709025184953848
1766	CERS6	0.8831426961412114	0.9326829445554932	0.00019049522281854936	0.0007336190917117932	False	False	0.00019049522281854936
11584	ZNF677	0.9256925082425514	0.9563899183941559	0.0001939228672815705	0.0012574186312131488	False	False	0.0001939228672815705
2531	ARMC8	0.985352263658384	0.9911557687872091	0.00019534004463311384	0.04273046174993762	False	False	0.00019534004463311384
11788	DDTL	0.9119830591187776	0.949469430616127	0.0001965259523457528	0.001484533887259759	False	False	0.0001965259523457528
6929	ANKRD26	0.9775968594818703	0.9866987279638514	0.00019669037716527887	0.012588615221539876	False	False	0.00019669037716527887
4719	ST7	0.9505211600911047	0.9704911152864597	0.0001970041111416575	0.0039774937748715475	False	False	0.0001970041111416575
1213	TBCE-1	0.913387063315958	0.9503518139201287	0.00019760571451606237	0.001082265901488143	False	False	0.00019760571451606237
6452	ATL3	0.9868622767547459	0.992234655519824	0.00020084886391856318	0.033781523869022154	False	False	0.00020084886391856318
758	MLLT11	0.9242932688023954	0.9559697973046691	0.00020292978681328016	0.0017580434826335737	False	False	0.00020292978681328016
7213	SMNDC1	0.9882561248229564	0.9924979916294578	0.00020704561380746375	0.06511935315735928	False	False	0.00020704561380746375
2590	MFSD1	0.9822417981491085	0.9897245972371653	0.00020809094585723926	0.026052828744634406	False	False	0.00020809094585723926
8902	ZNF710	0.9096085614111287	0.9484013912149	0.0002090981528467161	0.0010747179040661106	False	False	0.0002090981528467161
10644	NEURL2	0.919566799793143	0.9530844489176233	0.00021121233019931476	0.0018246622013484504	False	False	0.00021121233019931476
9349	ZDHHC1	0.8438207398363313	0.9102648355718641	0.00021226446429729333	0.0005564626358606695	False	False	0.00021226446429729333
6490	SAC3D1	0.9490079560331914	0.9698166444123159	0.0002147250422528261	0.0040964194713765155	False	False	0.0002147250422528261
10764	AZU1	0.8473307187173871	0.9119274343435659	0.0002181144776796448	0.0005882113668825719	False	False	0.0002181144776796448
9704	FLCN	0.8907405969907269	0.936405543178345	0.00022011024900796781	0.0013170870532608265	False	False	0.00022011024900796781
10748	TCEA2	0.9525555732704682	0.9712867371900665	0.00022094328997308455	0.0051014392960865	False	False	0.00022094328997308455
4999	PPP1R3F	0.9113994557146009	0.9491890340917577	0.00022778883769429277	0.0017514973183392318	False	False	0.00022778883769429277
8721	DNAAF4	0.8222465111465076	0.8977129717585843	0.00023263617878596947	0.0005251599585504404	False	False	0.00023263617878596947
517	NEXN	0.8666055661897425	0.9226905087789833	0.00023959232277240538	0.0007826297972714165	False	False	0.00023959232277240538
10506	SNX5	0.9845794727288392	0.990931405150611	0.00024368329289908144	0.06129500243957941	False	False	0.00024368329289908144
10467	LZTS3	0.8629399098393401	0.9203555760314652	0.0002443185706108867	0.0007729631302539598	False	False	0.0002443185706108867
5418	HOOK3	0.9823562460045365	0.9897245972371653	0.00024960057098032996	0.0391064051432269	False	False	0.00024960057098032996
2154	ACVR2B	0.8116911586080693	0.8909078039992168	0.00024961870977553816	0.0005153556092485012	False	False	0.00024961870977553816
3455	MATR3	0.8580484144855021	0.9175285147740767	0.0002520861737551778	0.0007678615280681037	False	False	0.0002520861737551778
11485	CA11	0.9761126108938982	0.985759947899692	0.0002525041218280997	0.00832475830885497	False	False	0.0002525041218280997
4050	KCNQ5	0.8585440918613936	0.9176481554048244	0.0002570589748470444	0.0007776326135212145	False	False	0.0002570589748470444
5870	FBP1	0.9280813345761155	0.9575238418645394	0.00025739454255839587	0.0017418101333178484	False	False	0.00025739454255839587
4	AGRN	0.8139631384452382	0.8926759133783784	0.0002590697778621372	0.0005402576590755157	False	False	0.0002590697778621372
8523	ANKRD9	0.8111485473957791	0.8904757469344848	0.0002590885044886715	0.0005464178747981303	False	False	0.0002590885044886715
4918	CNKSR2	0.8051022844296511	0.8871260802310851	0.0002602108424421781	0.0005249724395923898	False	False	0.0002602108424421781
3635	MAPK9	0.9537114628419054	0.9717566298708752	0.00026474579317193605	0.006415771509145762	False	False	0.00026474579317193605
9950	DCAKD	0.9496172011284457	0.9698166444123159	0.00026477669630451295	0.007090340284025901	False	False	0.00026477669630451295
4499	ZNF736	0.9585525365992602	0.9742812085567213	0.00026606522257152415	0.008485968900578362	False	False	0.00026606522257152415
10534	NINL	0.8526486926982653	0.9144364452357324	0.00026655664956022005	0.0007775921055248806	False	False	0.00026655664956022005
11772	ZNF280B	0.9121775383004908	0.9495892084972455	0.0002675814914894826	0.0024792723686664136	False	False	0.0002675814914894826
4964	CFP	0.8310610484582477	0.9025673402245266	0.00026868401112970614	0.0006565305411017367	False	False	0.00026868401112970614
2915	SEC31A	0.9814900640849815	0.9893519153571632	0.0002694538182393054	0.06418703687268418	False	False	0.0002694538182393054
2960	SLC39A8	0.9751152355674179	0.9850023355478226	0.0002695102500466198	0.02291476191251309	False	False	0.0002695102500466198
1994	DGKD	0.9708053243476888	0.9821437629426604	0.000269878400408623	0.01659345126577786	False	False	0.000269878400408623
11817	AP1B1	0.9776199441850121	0.9866987279638514	0.0002712542616155255	0.018821755755063778	False	False	0.0002712542616155255
4628	MAP11	0.9638489852150813	0.9775037850565234	0.0002739347724629575	0.0052798874937481696	False	False	0.0002739347724629575
1749	PKP4	0.9010953173374978	0.9424194111560654	0.0002740716531860563	0.001817137932574207	False	False	0.0002740716531860563
5069	CHIC1	0.9617742684389148	0.9766268136982607	0.0002742962047526614	0.008496694398874587	False	False	0.0002742962047526614
10855	YJU2	0.9769754717173977	0.9862147905413737	0.0002746992890906211	0.02666060149863169	False	False	0.0002746992890906211
2783	SLC2A9	0.7885821448303723	0.8767320321256487	0.00027722935710650006	0.0004972215032495269	False	False	0.00027722935710650006
10948	ZNF562	0.959213996076624	0.9747049148402924	0.000281332713678978	0.010352594698114054	False	False	0.000281332713678978
9905	ATP6V0A1	0.7989199682096311	0.8837994228031754	0.0002834192629592457	0.0005242654174421128	False	False	0.0002834192629592457
298	TFAP2E	0.8104503879188392	0.8899544766758265	0.00028346477789907364	0.0005759927285109441	False	False	0.00028346477789907364
3157	RETREG1	0.9213968351534101	0.9539769598723372	0.00028395242597210115	0.0023028235536600864	False	False	0.00028395242597210115
2206	LRRC2	0.8421571196279816	0.9091555323417482	0.0002861947505538095	0.0007739569638952517	False	False	0.0002861947505538095
11658	TRAPPC2B	0.9690829458134143	0.9813029545910206	0.0002862301883851885	0.015148329696097931	False	False	0.0002862301883851885
3444	PKD2L2	0.9264303991077789	0.9565139840516017	0.00028734589224229946	0.0019043342686899296	False	False	0.00028734589224229946
11401	ZNF230	0.9535204595327683	0.9716448255808255	0.0002881918654965924	0.00926298067070447	False	False	0.0002881918654965924
2367	ZNF717	0.9209920661316502	0.9538646929397798	0.00028964364092047725	0.002448442114710614	False	False	0.00028964364092047725
1147	CNIH3	0.8611684342386048	0.9192621429777016	0.00029271195249138803	0.0013032668674146973	False	False	0.00029271195249138803
2160	CX3CR1	0.969154662054051	0.9813029545910206	0.0002939022269510216	0.014792273517746429	False	False	0.0002939022269510216
422	STIL	0.8612075283438108	0.9192621429777016	0.00029427801912026524	0.0009186150134214527	False	False	0.00029427801912026524
8154	CHAMP1	0.9644141096007477	0.9778280621047357	0.00029869624334382235	0.012602189511254237	False	False	0.00029869624334382235
9878	RAPGEFL1	0.8697806912593824	0.924697924767089	0.0002989087023802886	0.0010157321799885142	False	False	0.0002989087023802886
6960	ZNF239	0.7835997220068347	0.8737929928730257	0.00030110576394988027	0.0005188218018874623	False	False	0.00030110576394988027
3986	RRP36	0.9567299740463003	0.973504710164569	0.00030268409106070374	0.011298285495344694	False	False	0.00030268409106070374
5402	ADAM9	0.8448431842901505	0.9106573138751013	0.00030599584877656145	0.0008342322529983019	False	False	0.00030599584877656145
4186	TMEM244	0.9271009160474333	0.956826308165958	0.0003120299373399145	0.0029623635363607826	False	False	0.0003120299373399145
8398	ZFYVE1	0.9468880956614127	0.9688503238302114	0.0003135378086674988	0.01058231527784041	False	False	0.0003135378086674988
9520	C17orf97	0.8534106974284308	0.9148605530628487	0.00031538351505583557	0.0009234368522324926	False	False	0.00031538351505583557
6300	CCDC34	0.9530613023813602	0.9712867371900665	0.00031801607566223116	0.006601550041564873	False	False	0.00031801607566223116
880	SLAMF8	0.7674180396061434	0.8616540702730505	0.0003189062202418922	0.0005009583128592024	False	False	0.0003189062202418922
9236	FBXL19	0.8930150573334413	0.9376756508819603	0.0003193973113269731	0.0019940513367583223	False	False	0.0003193973113269731
9668	AC135178.3	0.7830300263515981	0.8734021240001265	0.00031992241265306937	0.0005477870110869892	False	False	0.00031992241265306937
794	DENND4B	0.9548945820645404	0.9724648375995893	0.000322409694945992	0.012900939166255586	False	False	0.000322409694945992
11461	BBC3	0.9456909537747433	0.9679567938678986	0.0003253643031432366	0.007816421173319415	False	False	0.0003253643031432366
7751	CHPT1	0.9194724133509482	0.9530844489176233	0.00032987380917416084	0.001981850407969255	False	False	0.00032987380917416084
5353	CDCA2	0.7750875707361014	0.8681881296870694	0.0003300997883311295	0.0005453638116188057	False	False	0.0003300997883311295
10720	CABLES2	0.8303286986975162	0.9025673402245266	0.0003305489754402434	0.0011999102187185704	False	False	0.0003305489754402434
6861	NET1	0.7770587130518924	0.8694998984027869	0.0003319420517074129	0.0005596054819194818	False	False	0.0003319420517074129
5299	BLK	0.8462683991262845	0.91120766563584	0.00033665864231696393	0.0009333508127284321	False	False	0.00033665864231696393
532	SYDE2	0.7306414546156648	0.8381134705363915	0.00033819934822291114	0.0004186932630413635	False	False	0.00033819934822291114
11056	ZSWIM4	0.8006089365063571	0.8845914820640942	0.0003425781037717097	0.0006746477623131465	False	False	0.0003425781037717097
7411	H4-16	0.9233504189558541	0.9553653015606531	0.00034558032630637586	0.0037112140602299144	False	False	0.00034558032630637586
6817	CCDC15	0.9169737406936131	0.952177631372548	0.0003467932742600196	0.0028029448532971082	False	False	0.0003467932742600196
3943	FGD2	0.746636412838956	0.8483979140436024	0.00034872568576896953	0.0004813735004417695	False	False	0.00034872568576896953
9947	CCDC43	0.9635716844642757	0.9773883834863749	0.0003493128872758827	0.01876186813143167	False	False	0.0003493128872758827
1902	KLF7	0.8849893990952347	0.9337259082325947	0.0003511200487244021	0.0025477796587367336	False	False	0.0003511200487244021
10204	BIRC5	0.75028478504674	0.8504460609873686	0.0003515153233033138	0.00047954132381294455	False	False	0.0003515153233033138
4987	TFE3	0.9623498329356287	0.9768451857268312	0.00035277403812449676	0.01793269595639272	False	False	0.00035277403812449676
3060	FBXW7	0.9611089740392156	0.97613268071012	0.00035907290271234714	0.018173701719610722	False	False	0.00035907290271234714
11839	MORC2	0.9158003662952399	0.9515806357612162	0.00035911757789313764	0.002749872745752528	False	False	0.00035911757789313764
595	DPH5	0.9529141755688098	0.9712867371900665	0.0003632837904295662	0.012669501888094011	False	False	0.0003632837904295662
11676	ZNF671	0.9527297149069756	0.9712867371900665	0.00036504929982982974	0.009509230040787875	False	False	0.00036504929982982974
4453	C7orf25	0.8452232230373589	0.9109026982251532	0.00036709512079678274	0.0010097392575887892	False	False	0.00036709512079678274
7982	RASL11A	0.8678079957936325	0.9232575055364312	0.0003708908316459033	0.0012420376231772946	False	False	0.0003708908316459033
4234	STXBP5	0.9313192811248735	0.9595726972203622	0.00037156784538186813	0.006018990702056266	False	False	0.00037156784538186813
286	ZSCAN20	0.8748176613290208	0.9277298003527257	0.0003720900075513334	0.0013360592492481138	False	False	0.0003720900075513334
11094	SLC35E1	0.9493455295676159	0.9698166444123159	0.00037399374128915564	0.01071074817813449	False	False	0.00037399374128915564
9120	SMG1	0.9814043009664016	0.9893488842274502	0.00037740517840275463	0.08446380635747662	False	False	0.00037740517840275463
11681	ZNF587B	0.8804342417473803	0.9309739395091041	0.00037774947960809524	0.002072830400490142	False	False	0.00037774947960809524
10880	HSD11B1L	0.8933921785955956	0.937708823100118	0.0003798183099726734	0.0016604803800099083	False	False	0.0003798183099726734
1269	ITGB1BP1	0.978636680933878	0.9874748076101039	0.0003805546106966798	0.06975748062520833	False	False	0.0003805546106966798
6197	TNNT3	0.7609993818190539	0.8571459967634059	0.0003805845900943156	0.000570875096449314	False	False	0.0003805845900943156
9876	MSL1	0.9491830248008157	0.9698166444123159	0.0003846230752811531	0.012094793241325912	False	False	0.0003846230752811531
10806	IZUMO4	0.9058132583245382	0.9459406130193	0.00038590857841562965	0.003228890294354264	False	False	0.00038590857841562965
9451	C16orf46	0.7983068708204992	0.8835995408442799	0.00038713571829700574	0.0007471954784440723	False	False	0.00038713571829700574
9151	EARS2	0.9034332613751582	0.9440210331037512	0.0003873711027551934	0.0038954954734676845	False	False	0.0003873711027551934
8045	LRRC63	0.7256719220758503	0.8340533982700152	0.0003882927802867094	0.0004764417534718266	False	False	0.0003882927802867094
10189	ST6GALNAC1	0.6817111669129775	0.8037156324120495	0.00039364662204180364	0.0003819448489078938	False	False	0.00039364662204180364
10502	KIF16B	0.9172152063900464	0.9522449813294401	0.0003979571051808603	0.005209953564811837	False	False	0.0003979571051808603
3130	TPPP	0.7588091722778665	0.8556734607378149	0.0003980331873496502	0.0005891189348049366	False	False	0.0003980331873496502
8311	DDHD1	0.9626540736102953	0.976954961800601	0.0004008566251852504	0.0302388232839959	False	False	0.0004008566251852504
6132	UAP1L1	0.7334330784394423	0.8404286832879836	0.0004010584192819415	0.0005169707802487175	False	False	0.0004010584192819415
11359	BCKDHA	0.9480573640457943	0.9693829787177105	0.0004086616815826102	0.010534353603113007	False	False	0.0004086616815826102
3734	H2BC5	0.7822192594181729	0.8732310436403266	0.00041107909592361986	0.0007228265878708139	False	False	0.00041107909592361986
3863	PPT2	0.8390833811138082	0.9072299738822083	0.0004121638126722502	0.0010854899269444021	False	False	0.0004121638126722502
3569	DOCK2	0.9708189275080197	0.9821437629426604	0.00041258100496203846	0.02974036810943833	False	False	0.00041258100496203846
11940	ACO2	0.9733851060752908	0.9839197550630001	0.00041610664930472605	0.04989082810940681	False	False	0.00041610664930472605
7676	SLC35E3	0.9492409916817863	0.9698166444123159	0.0004175994049696368	0.012899217257735792	False	False	0.0004175994049696368
11374	GSK3A	0.9340188197800294	0.9607808458501336	0.00042001791099739505	0.009656227666933042	False	False	0.00042001791099739505
6441	TAF6L	0.9368187286394892	0.9623361317137905	0.00042019929894947694	0.009125696114421666	False	False	0.00042019929894947694
1952	GMPPA	0.957615785038501	0.9739086950349025	0.00042585322859659176	0.019005812122063204	False	False	0.00042585322859659176
2315	ITIH4	0.6606261130468958	0.7898575038979537	0.000426063756187272	0.0003609857247694843	False	False	0.000426063756187272
8571	HERC2	0.9686636549997627	0.9811381848277695	0.0004284410300462931	0.029421592528943892	False	False	0.0004284410300462931
9039	ZNF213	0.915259461049262	0.9513891711019848	0.00042852164691388505	0.00413192489656148	False	False	0.00042852164691388505
7226	NHLRC2	0.9550734651447428	0.9725641631861499	0.0004306848661942688	0.01513292644898613	False	False	0.0004306848661942688
7152	COX15	0.9168714950151322	0.952177631372548	0.00043426089607920135	0.004877283880608036	False	False	0.00043426089607920135
9761	RSKR	0.8661810441985999	0.9225939400743284	0.0004348134575258211	0.0014496422534832707	False	False	0.0004348134575258211
1110	DTL	0.6818481415635593	0.8037156324120495	0.00043847505885666636	0.00042242795579715986	False	False	0.00043847505885666636
11889	MICALL1	0.9095656230277471	0.9484013912149	0.0004398906406660386	0.004109774743291465	False	False	0.0004398906406660386
7120	SORBS1	0.6466050499049549	0.7790040829654129	0.0004432752054904403	0.00034934981475136695	False	False	0.0004432752054904403
10128	CDC42EP4	0.6800814828473232	0.8026828045650852	0.00044378959988880946	0.0004189374744166415	False	False	0.00044378959988880946
8701	USP50	0.6566499471686005	0.7868716717519653	0.00044874942670354806	0.000384570644841856	False	False	0.00044874942670354806
3710	SOX4	0.6819649832863094	0.8037156324120495	0.00045218185779308245	0.00041342561181586287	False	False	0.00045218185779308245
10795	TCF3	0.9130572814242045	0.9501740772481168	0.0004540301674344352	0.005953117898822605	False	False	0.0004540301674344352
11007	ZNF439	0.8712714729336705	0.9253776171750205	0.0004546394965919843	0.0016113393615882893	False	False	0.0004546394965919843
7423	SLCO1A2	0.6711070094486871	0.7967906196504699	0.00045602778623264053	0.0004108996850184419	False	False	0.00045602778623264053
2267	HYAL3	0.6802781730883622	0.8027564464782717	0.0004582207329829488	0.00043810746711134523	False	False	0.0004582207329829488
6604	LRTOMT	0.8608283650803177	0.9191036085143518	0.0004605210009382389	0.0014538980417509938	False	False	0.0004605210009382389
3216	PLPP1	0.9287320979305747	0.9577603467428286	0.0004612131303368772	0.00926804930213597	False	False	0.0004612131303368772
3051	TMEM184C	0.9406798151852283	0.9647275733649026	0.00046253255973646533	0.01350533560450588	False	False	0.00046253255973646533
9341	NOL3	0.6300098473234866	0.767138696756191	0.00046308902606260907	0.0003366682880751595	False	False	0.00046308902606260907
10462	MRPS26	0.9704322791763236	0.982014381035462	0.00046335350817144325	0.06385431228520035	False	False	0.00046335350817144325
11408	ZNF226	0.9632271937393715	0.9772047777625752	0.0004653743043190812	0.025978603078560397	False	False	0.0004653743043190812
376	ST3GAL3	0.9100691079911413	0.9486379152634699	0.000465947355886214	0.004771229840766687	False	False	0.000465947355886214
7247	SEC23IP	0.9588114630622648	0.97446153539993	0.0004661643496214823	0.029368612454696134	False	False	0.0004661643496214823
8951	CAPN15	0.9106474168282803	0.9489402600192726	0.00046695775396003296	0.006829776789557624	False	False	0.00046695775396003296
4511	TPST1	0.6611370420390862	0.7901849009760681	0.00047038413878449796	0.00040147072756542015	False	False	0.00047038413878449796
11998	MAPK12	0.7386452421569555	0.8430110445652242	0.0004732008585477989	0.0006284865927156787	False	False	0.0004732008585477989
1265	RNF144A	0.9317451956862941	0.9598536893169765	0.0004737772691510813	0.006693810957012238	False	False	0.0004737772691510813
10856	TMIGD2	0.868778154118304	0.9239607537126878	0.00047474601517664446	0.001599058150858074	False	False	0.00047474601517664446
226	AHDC1	0.9188511922758897	0.9530564263959697	0.0004769878359029304	0.005728151330409886	False	False	0.0004769878359029304
9615	DLG4	0.7954387894225792	0.8818129383852868	0.00047701974674635217	0.0013753917568980099	False	False	0.00047701974674635217
5976	ZBTB26	0.8866989884721294	0.9347232995978175	0.00048066262145066304	0.00385013144124638	False	False	0.00048066262145066304
11539	ASPDH	0.6583864855916061	0.787810072590096	0.000481219339704518	0.00041540949811022006	False	False	0.000481219339704518
2342	PDHB	0.9742371971273032	0.9845313348822408	0.0004813471930179646	0.07278304955789022	False	False	0.0004813471930179646
3841	LY6G5C	0.9419853192187974	0.9653209747351896	0.0004840021751906592	0.009963789083450646	False	False	0.0004840021751906592
4407	CHN2	0.8981355483366935	0.9410024162751208	0.0004843864489261808	0.0027940844373124376	False	False	0.0004843864489261808
1469	SPRED2	0.7884320739970042	0.8767282526866511	0.00048609309121792145	0.0008936854090856074	False	False	0.00048609309121792145
9360	TSNAXIP1	0.6910438845257539	0.8097853008729061	0.0004904894397185539	0.0004986918488420643	False	False	0.0004904894397185539
7381	KLRK1	0.9516097570487747	0.9708914692578705	0.0004905697626704827	0.017128222180264337	False	False	0.0004905697626704827
4190	EPB41L2	0.7554920485078229	0.8538270918647693	0.0004916639686962359	0.0007256771241883179	False	False	0.0004916639686962359
10052	TRIM37	0.9484924823114951	0.9696620169346608	0.0004917655795397632	0.01686126480048353	False	False	0.0004917655795397632
4733	IMPDH1	0.9393474949283712	0.9640567430469229	0.0004922022542392195	0.014779847370242918	False	False	0.0004922022542392195
1325	OTOF	0.7011813492593417	0.816452199049885	0.0004926867952038086	0.0005351458744799065	False	False	0.0004926867952038086
9512	SPIRE2	0.6415673362992801	0.7752841800774001	0.0004971014084635048	0.00038392337365680704	False	False	0.0004971014084635048
8949	DECR2	0.7595446725136479	0.8559913800811332	0.0004991667118401259	0.0011703661714329737	False	False	0.0004991667118401259
3283	ANKRD31	0.7832256300332926	0.8735307316674173	0.0005014789043737472	0.0008761866695501587	False	False	0.0005014789043737472
573	BCAR3	0.7237048302439314	0.8329538120310195	0.0005043200611250369	0.0006080481397024319	False	False	0.0005043200611250369
1939	SLC23A3	0.7522199105499086	0.8515898703242573	0.0005085426214928761	0.0007347586636080758	False	False	0.0005085426214928761
4237	SUMO4	0.7823435559428542	0.8732572475020689	0.0005091171846262762	0.0013694175696847115	False	False	0.0005091171846262762
7397	BCL2L14	0.6252447149508749	0.763826899970573	0.000512484828306074	0.00035928406779859944	False	False	0.000512484828306074
9652	RNF227	0.8680621183810504	0.923445686531897	0.0005274086480274653	0.0029136150306114904	False	False	0.0005274086480274653
4347	CCZ1	0.9108155361980487	0.9489402600192726	0.0005281412538117071	0.007729497435805086	False	False	0.0005281412538117071
3353	EFNA5	0.7087965602605184	0.8209322687380834	0.0005304267420079387	0.0005916157249337086	False	False	0.0005304267420079387
3367	MCC	0.6061290605183782	0.7494083897373189	0.0005304721729718628	0.000330896823812131	False	False	0.0005304721729718628
2668	BCL6	0.9352767177231678	0.9615783591658471	0.0005310286812859584	0.009977772299248677	False	False	0.0005310286812859584
6276	PLEKHA7	0.6565172554102199	0.7868716717519653	0.000534381419242842	0.00044375894446071096	False	False	0.000534381419242842
4693	CCDC71L	0.7972043180420298	0.8828563925943784	0.0005348626851471852	0.001993469562526647	False	False	0.0005348626851471852
8679	SHF	0.67368658489664	0.7980682566152782	0.0005358365117149247	0.0004986125420682229	False	False	0.0005358365117149247
3871	NOTCH4	0.7366639629305525	0.8421935236525537	0.0005374586322595495	0.0006956001298574658	False	False	0.0005374586322595495
9003	ZNF598	0.8912069275520744	0.9366486873745099	0.0005399287834681088	0.0059717930601788805	False	False	0.0005399287834681088
5777	2,00 NPR	0.646613271139863	0.7790040829654129	0.0005406554689511367	0.000422526796789864	False	False	0.0005406554689511367
170	TCEA3	0.6184145057829384	0.7586818563059349	0.0005429934840751587	0.00037483750902987147	False	False	0.0005429934840751587
4268	SERAC1	0.8617239300264022	0.9194849681779399	0.0005437372586545981	0.002613422174200222	False	False	0.0005437372586545981
3324	POLR3G	0.7550816605195698	0.8536171396228329	0.0005441944234745674	0.0012314578465053012	False	False	0.0005441944234745674
2494	RAB43	0.8655534277989783	0.922150206604904	0.0005447207844392198	0.003776489848682246	False	False	0.0005447207844392198
