## Extended Data Table 2 for "Single-cell RNA sequencing reveals *in vivo* signatures of SARS-CoV-2-reactive T cells through ‘reverse phenotyping’" (part 2 of 2)

	gene	pval	qval	log2fc	mean	zero_mean	zero_variance	log2fc[True]
6579	NUDT8	0.7462411211512698	0.8482694781570653	0.00054541879215112	0.0012089182672320637	False	False	0.00054541879215112
3289	F2RL2	0.6217013342885094	0.7609501320905204	0.0005460261058869793	0.000380438701854414	False	False	0.0005460261058869793
8370	MPP5	0.8676923912512655	0.9232166729626984	0.000547099653840412	0.003282155834331915	False	False	0.000547099653840412
1710	FAM168B	0.9322918567342714	0.9598536893169765	0.000550081134326854	0.012961189651547314	False	False	0.000550081134326854
7202	NEURL1	0.7300874058887681	0.8377190649198792	0.0005505682785444591	0.0007071570753325502	False	False	0.0005505682785444591
7943	GOLGA3	0.9287591551476045	0.9577603467428286	0.0005520898379443532	0.014837558247729556	False	False	0.0005520898379443532
6186	TSPAN4	0.5820056820103416	0.7316380576691519	0.0005523023809567232	0.00031520976343301017	False	False	0.0005523023809567232
10141	KCTD2	0.9009958130612536	0.9424194111560654	0.0005525728673426749	0.005897566879821289	False	False	0.0005525728673426749
10532	ABHD12	0.928369623676443	0.9575238418645394	0.0005526756538488546	0.011625298981058907	False	False	0.0005526756538488546
4318	MICALL2	0.6962378318455207	0.8136386392681525	0.0005535314522838854	0.0005896635945015526	False	False	0.0005535314522838854
6674	SLC36A4	0.8760567413763187	0.9288920925191921	0.0005542685087910254	0.004260721553794362	False	False	0.0005542685087910254
11402	ZNF222	0.8765191257080857	0.9292999421639024	0.0005545184210805604	0.004591945737310044	False	False	0.0005545184210805604
2378	CRYBG3	0.6904296839386346	0.8095416704086286	0.0005550757691536935	0.0005688641857138121	False	False	0.0005550757691536935
2337	FLNB	0.8717589827300639	0.9256486933597934	0.0005563880606014635	0.0026402899066542648	False	False	0.0005563880606014635
1965	IRS1	0.5812891659584458	0.7312755949735051	0.0005577352860251901	0.0003129909711877828	False	False	0.0005577352860251901
4548	MDH2	0.9778101526869254	0.9868073928222348	0.0005615018572357124	0.14568244516075432	False	False	0.0005615018572357124
11675	ZNF154	0.7004048857692367	0.8162222368607687	0.0005660238756762941	0.000613154528614182	False	False	0.0005660238756762941
424	FOXD2	0.7849114342403309	0.8746845820603241	0.0005670936447140584	0.001019837216885349	False	False	0.0005670936447140584
627	KCNC4	0.6849793217894604	0.805504329165666	0.0005676403278474162	0.0005664606892213516	False	False	0.0005676403278474162
9611	RNASEK-C17orf49	0.5854471621933592	0.7343427577401752	0.000567750252305414	0.00032642886617112086	False	False	0.000567750252305414
5091	HDX	0.7868120297576956	0.8753338745350131	0.0005708310762859824	0.0010370722212284416	False	False	0.0005708310762859824
10671	TMEM189	0.9190158497275398	0.9530564263959697	0.0005725336037584396	0.007832856547426093	False	False	0.0005725336037584396
4203	MTFR2	0.6795886270649953	0.8024597503622538	0.0005725999447223955	0.0005582361639924832	False	False	0.0005725999447223955
3315	ATP6AP1L	0.5866979827688548	0.7349863128996813	0.000575002117436876	0.00033275978821148346	False	False	0.000575002117436876
10516	DTD1	0.9195911325649517	0.9530844489176233	0.0005750643015935967	0.009899760595486537	False	False	0.0005750643015935967
5385	RNF122	0.6849421787520653	0.805504329165666	0.0005754063354495362	0.000575296620584347	False	False	0.0005754063354495362
4846	CHPF2	0.9402001507230722	0.9646492277629873	0.0005761069464144524	0.01810205794290289	False	False	0.0005761069464144524
8854	ST20-MTHFS	0.6008161755769328	0.7458730403969087	0.0005762204818363111	0.00036038704893805764	False	False	0.0005762204818363111
5244	IRAK1	0.8944000884368198	0.9383548097641229	0.0005773464307536786	0.007087696916484214	False	False	0.0005773464307536786
10885	AC024592.3	0.8522359897649561	0.9143391597989815	0.0005789271931657106	0.0023802487115532935	False	False	0.0005789271931657106
9568	ANKFY1	0.94131232404875	0.9651141524113608	0.000579882503046675	0.019553028184485125	False	False	0.000579882503046675
8577	ARHGAP11B	0.8149991401282045	0.8933903099424798	0.0005811404620847243	0.0012979131613483096	False	False	0.0005811404620847243
7414	C12orf60	0.8521170891348678	0.9142936457195607	0.0005812382100366795	0.0017202320390126923	False	False	0.0005812382100366795
6847	GLB1L3	0.6038280405043397	0.7482135389955826	0.0005827624566654934	0.0003563110212880102	False	False	0.0005827624566654934
11733	AC007326.4	0.7844822975170516	0.8744508966728534	0.0005832936042566591	0.0016119404225428768	False	False	0.0005832936042566591
9630	TMEM256-PLSCR3	0.5351712811329163	0.6966433651942525	0.0005872836773349896	0.00025509979228138346	False	False	0.0005872836773349896
1626	NPAS2	0.6072934457994288	0.75009744235274	0.0005886982934214688	0.00037552162551308997	False	False	0.0005886982934214688
5621	ZFP41	0.7466149113514078	0.8483979140436024	0.0005894010037839786	0.0012880407419515313	False	False	0.0005894010037839786
3927	ARMC12	0.5940847806685801	0.740734367383474	0.0005942946155986169	0.00034873693619020185	False	False	0.0005942946155986169
3905	ZBTB9	0.9199888509551546	0.9533212024936182	0.0005949094871658129	0.009976702690511555	False	False	0.0005949094871658129
11384	PHLDB3	0.9015025306373633	0.9425802653288156	0.0005978009454834439	0.008900255760685963	False	False	0.0005978009454834439
4877	DHRSX	0.9234856830397665	0.955371351742853	0.0005997129088598327	0.01390433359504133	False	False	0.0005997129088598327
9356	ENKD1	0.8307082135653547	0.9025673402245266	0.0006025153527194977	0.001515697059221566	False	False	0.0006025153527194977
7735	AMDHD1	0.8196590608727156	0.8960824551755153	0.0006062966197131746	0.0020863484654140164	False	False	0.0006062966197131746
4837	ATG9B	0.7531424884972756	0.8523921660498844	0.0006063110635686183	0.0013953304577425316	False	False	0.0006063110635686183
10894	PSPN	0.6194600072076075	0.7590085582045939	0.0006082155950775259	0.00042137172829069487	False	False	0.0006082155950775259
9454	GAN	0.7865015902887116	0.87515138792829	0.0006088849250182985	0.001713114142321147	False	False	0.0006088849250182985
7867	GATC	0.9146706175816381	0.9513561191220188	0.0006104604809242985	0.009511932920325886	False	False	0.0006104604809242985
3543	SGCD	0.8897464127526143	0.9359365036918174	0.0006128883922532758	0.002601633092823934	False	False	0.0006128883922532758
2902	CXCL13	0.581574912887449	0.7314041745812595	0.0006137748418931721	0.00031346717423021603	False	False	0.0006137748418931721
7840	SDSL	0.7123196589532639	0.8239749901099438	0.0006189244962383186	0.0007137053479234893	False	False	0.0006189244962383186
8433	FLVCR2	0.5779672420418855	0.728618069088567	0.0006189303325636287	0.00035140475140303955	False	False	0.0006189303325636287
430	EPS15	0.96782524096238	0.9805381996360384	0.000622190235158926	0.07534632854647451	False	False	0.000622190235158926
9564	CAMKK1	0.6650306960192627	0.7934572825259766	0.0006246919613072922	0.0005516389491605003	False	False	0.0006246919613072922
5461	CSPP1	0.9149534477449258	0.9513891711019848	0.0006258757696223376	0.011424647796560418	False	False	0.0006258757696223376
10307	TUBB6	0.5519552545849864	0.7092062789055906	0.0006260054284177146	0.0002992618612509656	False	False	0.0006260054284177146
5935	KIAA1958	0.5945229279844897	0.7411388533946375	0.0006263007716711738	0.00038338820196010854	False	False	0.0006263007716711738
5699	PDCD1LG2	0.5547305103607343	0.7114142084705619	0.0006267486151658278	0.00029877375146108016	False	False	0.0006267486151658278
8196	HOMEZ	0.9196009300096015	0.9530844489176233	0.0006309089493889944	0.010114765453164453	False	False	0.0006309089493889944
4480	HUS1	0.9546880342041346	0.9723682988461911	0.0006378540925320402	0.02572998396278202	False	False	0.0006378540925320402
11006	ZNF440	0.7792730408529932	0.8708472939686522	0.0006433998612151359	0.0021958616296095506	False	False	0.0006433998612151359
1750	DAPL1	0.6974087870383254	0.8143172307980661	0.0006449728978440236	0.0006965972928257731	False	False	0.0006449728978440236
707	NOTCH2NLA	0.8418551319695531	0.9089936870209544	0.0006463811737497703	0.0017739748724966082	False	False	0.0006463811737497703
11695	ZSCAN22	0.8546668592550236	0.9153616637310329	0.0006467941672443716	0.003396516449314046	False	False	0.0006467941672443716
8087	KLF5	0.515064899272837	0.6799665662927995	0.0006497766764356343	0.00025119064844443236	False	False	0.0006497766764356343
1290	SMC6	0.9511243803436044	0.9708741878684201	0.000650000367249226	0.023945080319588835	False	False	0.000650000367249226
3405	SLC22A4	0.610809277643437	0.7531949370012676	0.0006513729533958826	0.00042958464896814387	False	False	0.0006513729533958826
4084	C6orf163	0.554902508184286	0.7115584560059143	0.0006529464518922409	0.0003174610135097105	False	False	0.0006529464518922409
1923	CXCR2	0.7561436513688197	0.8542522540270496	0.0006553468611127429	0.0009815639898471244	False	False	0.0006553468611127429
3174	NADK2	0.7919978065898596	0.879221262678222	0.0006554886964141624	0.0022667476767069335	False	False	0.0006554886964141624
8556	AL928654.3	0.5777574463973577	0.7285191722055069	0.0006574895902726137	0.00036290402657219344	False	False	0.0006574895902726137
5027	SPIN3	0.5480107631145277	0.7064339738013994	0.0006620554441349486	0.00030401240889128155	False	False	0.0006620554441349486
2278	C3orf18	0.8273453704574881	0.9011900711659049	0.0006622185253400148	0.002370019286580674	False	False	0.0006622185253400148
5611	PTK2	0.6040490437464845	0.7483322609315256	0.0006645619149218761	0.00042226182644606214	False	False	0.0006645619149218761
7325	LTBR	0.5261311905348155	0.6884739911168695	0.0006645808934761218	0.0002739262882039532	False	False	0.0006645808934761218
2607	SKIL	0.9621273168290099	0.9768349955576062	0.0006655244887185142	0.04435357863833378	False	False	0.0006655244887185142
1177	RHOU	0.6686937905065704	0.7953843894138168	0.0006657490402851193	0.0005983872773948235	False	False	0.0006657490402851193
7785	CMKLR1	0.558606922327993	0.7138584453694449	0.0006667526363107353	0.0003242571364676991	False	False	0.0006667526363107353
9228	FBRS	0.9513120502499629	0.9708741878684201	0.0006671099537811558	0.03309574941149005	False	False	0.0006671099537811558
4690	CDHR3	0.8986497909071842	0.941161476153779	0.0006677831046255485	0.00680073176135684	False	False	0.0006677831046255485
9068	GLYR1	0.94960009352972	0.9698166444123159	0.0006679644925776303	0.02919967072931203	False	False	0.0006679644925776303
304	AGO3	0.9450626238010804	0.9675621878514957	0.0006685073128194161	0.02968995543753172	False	False	0.0006685073128194161
11651	ZNF264	0.9428671549545298	0.965810713519099	0.0006690689436636399	0.02681296583023164	False	False	0.0006690689436636399
9114	NOMO3	0.7016421777904317	0.8166016584389224	0.0006697014501706218	0.0011810527988649034	False	False	0.0006697014501706218
9353	CARMIL2	0.8298145125595796	0.9025673402245266	0.0006719026265594967	0.004102765108857836	False	False	0.0006719026265594967
9345	LRRC29	0.7739105916605555	0.8672760708007069	0.0006726139024641881	0.0017548772892249484	False	False	0.0006726139024641881
11556	ZNF615	0.8960197922125932	0.9393122251755132	0.0006735720675258798	0.006214921066851973	False	False	0.0006735720675258798
4022	CENPQ	0.8973555408658964	0.9403826692717209	0.0006748498448772121	0.006848309728280677	False	False	0.0006748498448772121
3291	F2RL1	0.5108708140659266	0.6762471424052591	0.0006750149415039681	0.00025597962169823324	False	False	0.0006750149415039681
11052	CACNA1A	0.5520003701561289	0.7092062789055906	0.0006765801683738079	0.0003178026152823072	False	False	0.0006765801683738079
8049	SUCLA2	0.9494150102281786	0.9698166444123159	0.0006774289128329243	0.034275652179857355	False	False	0.0006774289128329243
4332	TTYH3	0.5196704343147931	0.6832354604897559	0.0006775124688571472	0.0002654330951294729	False	False	0.0006775124688571472
2931	HSD17B13	0.47638792865237234	0.6474045341638185	0.0006796984875953968	0.00019407185958698393	False	False	0.0006796984875953968
11549	LIM2	0.5473619487926289	0.7060738565688502	0.0006805271198255671	0.00031709335647620165	False	False	0.0006805271198255671
3790	GABBR1	0.6470125974273835	0.7793486752891052	0.0006806437623558642	0.0009326195728953008	False	False	0.0006806437623558642
2195	LARS2	0.8798148833410522	0.9306164051974118	0.0006829471374195927	0.007256896956400438	False	False	0.0006829471374195927
1780	DCAF17	0.9061501218272234	0.9460330719102661	0.0006833663451310708	0.010041210003584237	False	False	0.0006833663451310708
5183	ZNF280C	0.8242581353415696	0.8990881394168306	0.0006840502448911425	0.0027753253005348244	False	False	0.0006840502448911425
9183	NPIPB11	0.6237443430993561	0.7626506947474433	0.0006847688686874113	0.0004902469865711672	False	False	0.0006847688686874113
1517	SLC4A5	0.577693374774097	0.7285152210363216	0.0006874646211613724	0.0003794553854756734	False	False	0.0006874646211613724
11521	AP2A1	0.9489533595911057	0.9698166444123159	0.000689026992850485	0.03322069923405524	False	False	0.000689026992850485
11953	PHETA2	0.5398948981132627	0.7005039621167849	0.0006930062330372329	0.0003088973312602415	False	False	0.0006930062330372329
2977	CYP2U1	0.8310716253610697	0.9025673402245266	0.0006940470723761582	0.0029266774393134306	False	False	0.0006940470723761582
8844	ACSBG1	0.6015688114032968	0.7464198381241736	0.0006960040468369526	0.00044252486285668884	False	False	0.0006960040468369526
4828	AC073111.4	0.9326332465014683	0.9598536893169765	0.0006966479740668431	0.017335150191536197	False	False	0.0006966479740668431
9847	MRPL45	0.9291763190717875	0.9580252604142493	0.000698550532142013	0.01999598190188408	False	False	0.000698550532142013
9004	NPW	0.5351340055668173	0.6966433651942525	0.0006991116591308144	0.00029874330316972616	False	False	0.0006991116591308144
10453	STK35	0.8695632165641003	0.9245489375688206	0.0006992881764804793	0.004647961710277316	False	False	0.0006992881764804793
9846	TBC1D3L	0.6521257426312087	0.7831029955996114	0.0007046635580548831	0.0009790652928656184	False	False	0.0007046635580548831
6374	SLC43A1	0.8713910213361591	0.9254223736407375	0.0007048917205853491	0.00698847528595429	False	False	0.0007048917205853491
5097	TSPAN6	0.48072294583287667	0.6510754296399729	0.0007051693449231189	0.0002161593098411119	False	False	0.0007051693449231189
3725	H2AC4	0.6288030730330001	0.7663886435037014	0.0007102265417982458	0.0005263526903997574	False	False	0.0007102265417982458
11520	TSKS	0.5899259820162986	0.7379475897253166	0.0007111779467996864	0.00042533701615311305	False	False	0.0007111779467996864
9007	PKD1	0.8779257284163993	0.9299665145505983	0.0007124065562593779	0.007705066028450217	False	False	0.0007124065562593779
10054	PRR11	0.7264106517683886	0.834541547366047	0.0007156555839751406	0.0009032128373910855	False	False	0.0007156555839751406
2130	CMTM8	0.7854094740426849	0.8747934973118806	0.0007168935567480995	0.0033815953570913958	False	False	0.0007168935567480995
3766	H2AC13	0.8706383423832853	0.925116112629293	0.0007176456449420092	0.0025328306811438365	False	False	0.0007176456449420092
10713	LSM14B	0.7825701993766347	0.8732572475020689	0.0007206402256694349	0.0024253895249846695	False	False	0.0007206402256694349
8752	SNX22	0.7518492563431574	0.8513888150690032	0.0007209015586818788	0.0016713495155820598	False	False	0.0007209015586818788
4235	UST	0.5706234861220274	0.722801841130413	0.0007223450204912932	0.0003843110696678715	False	False	0.0007223450204912932
12011	CPT1B	0.6816844661194783	0.8037156324120495	0.0007273324333904109	0.0011635269039588702	False	False	0.0007273324333904109
3195	CCL28	0.8666114023067066	0.9226905087789833	0.0007277969880899095	0.0057006824210092625	False	False	0.0007277969880899095
9420	ZNF821	0.915921235943481	0.9515806357612162	0.0007309652309862728	0.012746544423718732	False	False	0.0007309652309862728
3972	GUCA1B	0.4831325890673316	0.6531137858488788	0.0007330991636702268	0.00022892489581816382	False	False	0.0007330991636702268
8616	RPUSD2	0.9085113699407575	0.9478031567311974	0.000735325259908537	0.017994264249097218	False	False	0.000735325259908537
1682	TMEM177	0.8860380984393033	0.9345271686337736	0.0007360125187047583	0.00689285570150846	False	False	0.0007360125187047583
1808	PJVK	0.5954223450926918	0.7417715978534888	0.00073615821689775	0.0004557816013270481	False	False	0.00073615821689775
7150	ENTPD7	0.8249576365001836	0.8995893566484889	0.0007382990146118347	0.0025585640595572725	False	False	0.0007382990146118347
7322	CD9	0.4790118863427243	0.6499718885584252	0.0007391633575950711	0.00022494205781681972	False	False	0.0007391633575950711
7131	FRAT2	0.7950315565326034	0.8815287015334426	0.0007402603558196237	0.0026490747273065053	False	False	0.0007402603558196237
9245	AC135050.2	0.5807119264115854	0.7307801137105794	0.0007427709834137865	0.00041773780805433726	False	False	0.0007427709834137865
10873	KDM4B	0.8836878593938468	0.9329290320605296	0.0007436140175114484	0.010537538480545795	False	False	0.0007436140175114484
5955	ASTN2	0.8005615189718446	0.8845914820640942	0.0007440009784758898	0.0015070341985866235	False	False	0.0007440009784758898
1524	MRPL53	0.8568643594804706	0.916754377804638	0.0007444672126934632	0.004060411923988299	False	False	0.0007444672126934632
4002	GTPBP2	0.8860023983001922	0.9345271686337736	0.0007456710912495028	0.005785694454203953	False	False	0.0007456710912495028
5804	CBWD3	0.6437033911946044	0.7768497922200177	0.0007480430746265882	0.0006040903890819905	False	False	0.0007480430746265882
2927	PTPN13	0.45117776327075154	0.6265538708240604	0.0007484018616753242	0.0001877650809050961	False	False	0.0007484018616753242
2339	RPP14	0.9115876040861824	0.9492230473695943	0.0007496670006531434	0.013878415482868622	False	False	0.0007496670006531434
7739	CFAP54	0.8355305824349413	0.9055179143332176	0.0007508451825826381	0.001955532736398957	False	False	0.0007508451825826381
9461	OSGIN1	0.649301976285283	0.7810832286667898	0.0007537801404184073	0.0006168234590803841	False	False	0.0007537801404184073
5028	SPIN2B	0.873704282964657	0.9269732608131411	0.0007640597987472247	0.008661466824834223	False	False	0.0007640597987472247
10387	TCF4	0.4146350576233473	0.5952163921574347	0.0007642728666089931	0.00013852514474737375	False	False	0.0007642728666089931
1936	TTLL4	0.8424105431995068	0.9093470017110703	0.0007644245900730783	0.0038521428890042494	False	False	0.0007644245900730783
11471	PLA2G4C	0.57945966332692	0.7299726317253243	0.0007646581690493355	0.0004320962674456177	False	False	0.0007646581690493355
7018	HKDC1	0.4454275409124965	0.621954383120584	0.0007647598008868388	0.00017702152244988587	False	False	0.0007647598008868388
3261	SERF1B	0.8023828474913283	0.885807974195268	0.0007648189409170488	0.003358207020134508	False	False	0.0007648189409170488
10649	MMP9	0.493506890759672	0.6623023622569645	0.0007648716357966466	0.0002555535013134313	False	False	0.0007648716357966466
11726	BCL2L13	0.9325024980449306	0.9598536893169765	0.0007649465842907361	0.025288215666622312	False	False	0.0007649465842907361
5573	SNTB1	0.8553030573494022	0.9159036233081426	0.0007652267279056181	0.004809522307538367	False	False	0.0007652267279056181
4242	LATS1	0.9214196533371708	0.9539769598723372	0.0007668222700767085	0.022907884847614673	False	False	0.0007668222700767085
6732	PIH1D2	0.5940248956862417	0.740734367383474	0.0007681175983919228	0.000448727821689341	False	False	0.0007681175983919228
1038	CAMSAP2	0.5273321902556598	0.6895172628794064	0.0007697280462859275	0.0003254264576796007	False	False	0.0007697280462859275
2188	ZNF502	0.7535705752325205	0.8525752956148979	0.0007699649842983344	0.0017059312964027577	False	False	0.0007699649842983344
4859	RNF32	0.49961197072898655	0.6669861652780608	0.0007706571346909486	0.00027146642734357095	False	False	0.0007706571346909486
1728	ACVR2A	0.7025443858766882	0.8171743659423825	0.0007713613356257499	0.0008666264439945098	False	False	0.0007713613356257499
2996	METTL14	0.9362119538996195	0.9620816202633404	0.0007722182257475291	0.03249527771945124	False	False	0.0007722182257475291
8891	DET1	0.8605521563914607	0.9188907672079235	0.0007752265785231685	0.0024950127067745894	False	False	0.0007752265785231685
2860	CLOCK	0.87767695700476	0.9299324290405083	0.0007759628792471749	0.008667557497399968	False	False	0.0007759628792471749
10744	ZNF512B	0.8054459777071719	0.8873934811067403	0.0007775483443098164	0.002481745005186115	False	False	0.0007775483443098164
5093	ZNF711	0.4051305198132761	0.5862182721335893	0.0007785326993564875	0.00012949136318638922	False	False	0.0007785326993564875
9769	NEK8	0.8536451338037753	0.9150298192974207	0.0007833500715475164	0.005287822767511591	False	False	0.0007833500715475164
89	CTNNBIP1	0.7716969833861655	0.8655635284609018	0.0007849335211884682	0.002559651198204268	False	False	0.0007849335211884682
8439	VASH1	0.8598447920099828	0.91866872412974	0.0007889388358933277	0.0037595291641335207	False	False	0.0007889388358933277
7547	KRT1	0.6871946082598498	0.8072232979220558	0.0007892634027612891	0.0007940679218305589	False	False	0.0007892634027612891
1518	DCTN1	0.9475881176091456	0.9692553614930873	0.0007902602807146057	0.035380161650382075	False	False	0.0007902602807146057
6193	DUSP8	0.8359451057884103	0.9058842788778598	0.0007952618855414557	0.004097094865781921	False	False	0.0007952618855414557
11329	FCGBP	0.4246118183804517	0.603927912607641	0.0007954614332827217	0.0001568573209541765	False	False	0.0007954614332827217
720	NBPF9	0.6808235598254317	0.8031621923932343	0.0007955739399997595	0.001672313129408406	False	False	0.0007955739399997595
3816	VARS2	0.8672436774992722	0.9230789176336205	0.0007969152031343205	0.00476005922591725	False	False	0.0007969152031343205
7701	ZDHHC17	0.9354990035544735	0.9616414950553509	0.0007972376706046882	0.015600395172640875	False	False	0.0007972376706046882
3897	RGL2	0.8962741545599393	0.9394964943238996	0.0007980666807264254	0.01156701533148041	False	False	0.0007980666807264254
12046	C21orf59-TCP10L	0.8273912355597635	0.9011900711659049	0.0007990831250653138	0.003378110315602321	False	False	0.0007990831250653138
1900	ADAM23	0.4149065011229489	0.5952488558140585	0.0008031433180232685	0.00015046258865214593	False	False	0.0008031433180232685
5465	LACTB2	0.8956935389363091	0.9390525526601399	0.0008038267559158696	0.01451335853763989	False	False	0.0008038267559158696
3901	KIFC1	0.7079654923955871	0.8204744747118248	0.0008043013037479134	0.0009212132188939042	False	False	0.0008043013037479134
11284	ZNF793	0.5224647676898896	0.6855522223392196	0.0008048320734475122	0.0003287958512203647	False	False	0.0008048320734475122
5530	RIDA	0.8931252728224911	0.9376756508819603	0.000805273828689145	0.010182596348322831	False	False	0.000805273828689145
10951	UBL5	0.9752878928465287	0.9850935078557157	0.0008063406585702783	0.360283254864928	False	False	0.0008063406585702783
7501	WNT10B	0.6646935231873254	0.7932133229890672	0.0008066445673659191	0.0007210522101490529	False	False	0.0008066445673659191
7842	MED13L	0.9373735001407312	0.9624098414790829	0.000806993655197773	0.023582110865549608	False	False	0.000806993655197773
1563	RNF103	0.8533368170458095	0.9148605530628487	0.0008071273448365297	0.0047850729479127895	False	False	0.0008071273448365297
906	NIT1	0.9359791162313829	0.961969595473365	0.0008076574007409466	0.0380086811757707	False	False	0.0008076574007409466
6029	CERCAM	0.636918267737857	0.7719340927418978	0.000808084670139184	0.0006237278815189545	False	False	0.000808084670139184
8609	INAFM2	0.6694689395843947	0.795849952248228	0.0008122381183382438	0.0012318238415211053	False	False	0.0008122381183382438
7098	IFIT1	0.8486177255929883	0.9125044890685533	0.0008126025737604823	0.0048697593251799615	False	False	0.0008126025737604823
1954	STK11IP	0.8416657901136539	0.9088713323826875	0.0008134315838822195	0.0069670310548760675	False	False	0.0008134315838822195
11465	KPTN	0.8177469359632887	0.895029443329937	0.0008138534788226173	0.0018705116655048613	False	False	0.0008138534788226173
4629	GAL3ST4	0.42494941227061944	0.6041467741342913	0.0008143497764137302	0.0001610253706828437	False	False	0.0008143497764137302
4182	ECHDC1	0.9529606516248204	0.9712867371900665	0.000814477587739225	0.05685537027074145	False	False	0.000814477587739225
4078	CEP162	0.893999493400961	0.9380991787596321	0.0008249053795622425	0.00968772934677152	False	False	0.0008249053795622425
1072	TMEM81	0.545120989713904	0.70486513484197	0.0008277803786027402	0.0003619053835266984	False	False	0.0008277803786027402
8957	WDR90	0.8508532362717329	0.9135486218244445	0.0008279365737836996	0.002460393864637265	False	False	0.0008279365737836996
5807	FXN	0.7412197333745785	0.8449777736715063	0.0008280852111333222	0.0017876985717516442	False	False	0.0008280852111333222
216	GPN2	0.9008248300770771	0.9423661921221086	0.0008303026788475231	0.01640220819162084	False	False	0.0008303026788475231
11586	ZNF525	0.7726034719042585	0.8662984905848256	0.000831183418125965	0.0036344824673293476	False	False	0.000831183418125965
13	ACAP3	0.8254701164729338	0.8995893566484889	0.0008338830754794502	0.0037231035569271482	False	False	0.0008338830754794502
9473	GINS2	0.693072296596484	0.8113669512153315	0.0008347953057217953	0.0008637059375934013	False	False	0.0008347953057217953
5711	CCDC171	0.73510529198206	0.8413770958013908	0.0008355293390964006	0.0017417401913553477	False	False	0.0008355293390964006
7445	KLHL42	0.8774588508291986	0.9299324290405083	0.0008360627540369672	0.00765119853393211	False	False	0.0008360627540369672
11670	ZIK1	0.5057657808851894	0.671686634825359	0.0008373443103039679	0.0003074424819077377	False	False	0.0008373443103039679
11683	ZNF587	0.8560118843904843	0.9162523124620144	0.0008381755877751061	0.005076356581230829	False	False	0.0008381755877751061
2045	EDEM1	0.8921208791674727	0.9371409346438709	0.0008392000938007536	0.014948143047558798	False	False	0.0008392000938007536
11018	ZNF563	0.7827168547894444	0.8732972467576116	0.0008400799933201582	0.0015174554344024752	False	False	0.0008400799933201582
8123	BIVM	0.7853983762578725	0.8747934973118806	0.0008427206995892168	0.002189452396100992	False	False	0.0008427206995892168
9643	FXR2	0.8397473375006737	0.9076142496897	0.000850922458155852	0.006664969152105706	False	False	0.000850922458155852
4468	NUDCD3	0.912968345622625	0.9501642353894386	0.0008515640340604378	0.017999659467053106	False	False	0.0008515640340604378
236	PTAFR	0.41155960484593024	0.592223769370859	0.0008526535794235332	0.000150404011395264	False	False	0.0008526535794235332
1305	FKBP1B	0.6823839989000564	0.8038924622438091	0.0008536677144250687	0.0008513109272273331	False	False	0.0008536677144250687
2300	WDR82	0.9371188913550015	0.9623963874365641	0.0008536788832202664	0.04543485471180507	False	False	0.0008536788832202664
7686	KCNMB4	0.4602345882065405	0.6343211449983158	0.0008541763144860798	0.00021937225446371097	False	False	0.0008541763144860798
2430	ZDHHC23	0.45884095623843235	0.633276798872138	0.0008630484107043324	0.000227897215828106	False	False	0.0008630484107043324
8369	GPHN	0.8518659576686759	0.9142577453655188	0.0008635719164882575	0.01114963841612463	False	False	0.0008635719164882575
4659	VGF	0.42554003995314815	0.6043315040165916	0.0008636638491088786	0.00017160014987185405	False	False	0.0008636638491088786
7090	RNLS	0.730767850178148	0.8381780340477559	0.0008641441282963528	0.0016639330978323887	False	False	0.0008641441282963528
4880	ARSD	0.8401481542380833	0.9078065061384929	0.0008660770856486771	0.002987342808008581	False	False	0.0008660770856486771
1842	MYO1B	0.6044544309979029	0.7486017530902236	0.0008686019051705722	0.0005497223545204509	False	False	0.0008686019051705722
2046	LMCD1	0.4333317051479396	0.6113220313828197	0.0008694471226417315	0.00019301457935339445	False	False	0.0008694471226417315
8130	RAB20	0.5552877518833235	0.7116227511231094	0.0008695331979430666	0.0008186178749378819	False	False	0.0008695331979430666
1369	SPAST	0.8862178595400327	0.9345271686337736	0.0008720380311998712	0.011584866501197413	False	False	0.0008720380311998712
3181	DAB2	0.42426944638000497	0.6035389375860256	0.0008744870204806876	0.00017195771886761507	False	False	0.0008744870204806876
3553	11,00 LSM	0.5661596409830192	0.7192814567430387	0.0008750621714454139	0.0008508800799873742	False	False	0.0008750621714454139
5507	FAM92A	0.41582012252596245	0.5959872395153916	0.0008799262027479593	0.0001611399770919959	False	False	0.0008799262027479593
9734	ULK2	0.6741730250637663	0.7983891544960204	0.0008815640897685115	0.0013496380309005838	False	False	0.0008815640897685115
718	NBPF14	0.8888236638125825	0.9356728462617742	0.0008817389276001015	0.009480172305718645	False	False	0.0008817389276001015
10293	L3MBTL4	0.41087868211799605	0.5915999812984033	0.0008825610307037559	0.0001594094762143183	False	False	0.0008825610307037559
5596	POU5F1B	0.40713658035509437	0.5882665963433833	0.0008852966297440424	0.00015001983442283295	False	False	0.0008852966297440424
271	FAM229A	0.7490291951518048	0.8497619678938257	0.0008863799398962851	0.0012983085893021969	False	False	0.0008863799398962851
2726	SLC26A1	0.5627766911893268	0.7169645506360189	0.0008868275734511797	0.00045318743812718565	False	False	0.0008868275734511797
11530	ATF5	0.8462525954143929	0.91120766563584	0.0008886081565261649	0.007016157958317887	False	False	0.0008886081565261649
6976	MAPK8	0.9063600686520488	0.9460870183126904	0.0008897119358049446	0.018378269714968545	False	False	0.0008897119358049446
6848	GLB1L2	0.6417932166292043	0.7753498179352108	0.0008934475199069861	0.0012008513729753238	False	False	0.0008934475199069861
368	SLC2A1	0.9206270521090247	0.9537812100951224	0.0008936648495458694	0.026835690443585445	False	False	0.0008936648495458694
8861	TLNRD1	0.8816292718819105	0.9316607394456148	0.0008948351377404124	0.012366210952788205	False	False	0.0008948351377404124
813	CKS1B	0.8879350206196687	0.9355123499093467	0.0008977064418411454	0.010599343131792236	False	False	0.0008977064418411454
10309	SPIRE1	0.6284420031486545	0.766246319335799	0.0008991352078674051	0.0006603062573771972	False	False	0.0008991352078674051
4462	SPDYE1	0.5146627419505225	0.679716425101469	0.0009002336126883453	0.00034873416871074347	False	False	0.0009002336126883453
12039	MAP3K7CL	0.6306970698482087	0.7678190906349628	0.0009012208334127316	0.0011397483878974597	False	False	0.0009012208334127316
4538	CASTOR2	0.8379928453949869	0.9068710479494041	0.0009024292466675733	0.00241146860728887	False	False	0.0009024292466675733
11588	AC022137.3	0.7553406489676778	0.8537484597152868	0.0009026993131740063	0.0026603380654781285	False	False	0.0009026993131740063
5303	FAM86B1	0.41875038230372175	0.5985366834577945	0.0009046614311589049	0.0001698865448789937	False	False	0.0009046614311589049
6142	NELFB	0.8664419555696572	0.9226905087789833	0.0009062330192034531	0.009337786572513643	False	False	0.0009062330192034531
2947	STPG2	0.3674717009356978	0.5512791433809433	0.0009084186810441118	9.924284645126431e-05	False	False	0.0009084186810441118
7967	FGF9	0.7376442121718336	0.8428305989213678	0.0009085059110141234	0.0012470749131246626	False	False	0.0009085059110141234
39	PEX10	0.844180688518149	0.9103695407798921	0.0009148395416261227	0.006925633239813826	False	False	0.0009148395416261227
8607	BUB1B	0.7158546762994844	0.8269646876083245	0.0009160170517483876	0.0017872079494469738	False	False	0.0009160170517483876
4615	CYP3A5	0.6519120659769045	0.7830336626428348	0.0009161460387365347	0.0012905625257544316	False	False	0.0009161460387365347
3244	NLN	0.3781880618061396	0.5616455916370294	0.0009163637672609607	0.00011473298372168626	False	False	0.0009163637672609607
2427	NAA50	0.957734678122345	0.9739112277118562	0.0009184411001857928	0.0879849649094916	False	False	0.0009184411001857928
10028	MMD	0.8882069161880445	0.9355678136572096	0.0009192472688617122	0.010729545901541586	False	False	0.0009192472688617122
10392	ATP8B1	0.5887551988480473	0.7367142979096091	0.0009195748588622082	0.0009936114463519742	False	False	0.0009195748588622082
11927	SGSM3	0.8158783177440527	0.8936984871385515	0.0009213842876601286	0.0052021021364474455	False	False	0.0009213842876601286
5503	PIP4P2	0.7894845840191974	0.8773821393720791	0.0009230587671807362	0.003078675851491945	False	False	0.0009230587671807362
8535	XRCC3	0.8226293021159761	0.8979668833817106	0.0009251420414007579	0.0022097133334677715	False	False	0.0009251420414007579
10275	METRNL	0.9400979695574232	0.9646271758697961	0.000925521948389285	0.029401469240327934	False	False	0.000925521948389285
8483	LGMN	0.36691880981485914	0.550585461445543	0.0009283857891315729	0.00010066465172287706	False	False	0.0009283857891315729
7845	RNFT2	0.35842836890620455	0.5419262868690623	0.0009290743075663503	8.91186488647159e-05	False	False	0.0009290743075663503
11983	GTSE1	0.649267601273621	0.7810832286667898	0.0009302743967097337	0.0007622556098095783	False	False	0.0009302743967097337
7775	CKAP4	0.6696221394191526	0.7959169493692553	0.0009310112012891625	0.0008688212844676206	False	False	0.0009310112012891625
9432	ZNRF1	0.9094780279402837	0.9484013912149	0.0009337502433415024	0.020222682991585174	False	False	0.0009337502433415024
2513	ACKR4	0.3994526320239914	0.5811678490747009	0.0009382857923995745	0.00014780275511567468	False	False	0.0009382857923995745
3724	H3C2	0.36083788895557856	0.5440556138811883	0.0009393957649012552	9.343352580031792e-05	False	False	0.0009393957649012552
3747	H2BC10	0.63284951366486	0.7690968489418885	0.0009397279840734449	0.000712724355617901	False	False	0.0009397279840734449
8260	PPP2R3C	0.9370263624146525	0.9623840345933996	0.0009410514443164126	0.05014326016430731	False	False	0.0009410514443164126
5838	NTRK2	0.4308343579527605	0.6089298619012603	0.0009424274314871707	0.00020186825939635564	False	False	0.0009424274314871707
1	KLHL17	0.7326214433500484	0.8396604760580791	0.0009439057852845898	0.001767914943251904	False	False	0.0009439057852845898
10857	FSD1	0.5645947132709375	0.7181327585013361	0.000944190421610322	0.0004917658977331473	False	False	0.000944190421610322
7941	PGAM5	0.7517445752630546	0.8513888150690032	0.0009459761272154354	0.0020861562218081643	False	False	0.0009459761272154354
637	CHI3L2	0.8999179993426465	0.9416424842870101	0.000947361057819942	0.01162156278049791	False	False	0.000947361057819942
10653	SLC35C2	0.932064991404757	0.9598536893169765	0.0009519884660197194	0.03489448010534435	False	False	0.0009519884660197194
2099	BTD	0.8910854643070367	0.9366033695965029	0.0009557452120495039	0.013857435821616032	False	False	0.0009557452120495039
2848	FRYL	0.9479479853111399	0.9693829787177105	0.0009575456554257239	0.059819824734291475	False	False	0.0009575456554257239
8927	LRRC28	0.8882430512457394	0.9355678136572096	0.0009584566260295128	0.013037529117004438	False	False	0.0009584566260295128
4502	ZNF138	0.8985704864115206	0.941161476153779	0.000960175108923681	0.009756923094875627	False	False	0.000960175108923681
2404	CIP2A	0.717666099197493	0.8282474831000869	0.0009609769108526059	0.0023491670941184093	False	False	0.0009609769108526059
9083	TVP23A	0.4824713130411393	0.6526300687267278	0.0009634886301335173	0.0003006270080925776	False	False	0.0009634886301335173
1885	ICA1L	0.7902415673336664	0.8778089617787416	0.0009651236409793664	0.004504609516301712	False	False	0.0009651236409793664
6948	CCNY	0.8896203234358626	0.9359365036918174	0.000965497165799209	0.013358270958453029	False	False	0.000965497165799209
6530	EIF1AD	0.9049430014919864	0.9451855305641008	0.000966378576884881	0.02184414737216838	False	False	0.000966378576884881
3767	H3C10	0.6964670101157533	0.8136933736895917	0.0009664004106198537	0.0025344316342047284	False	False	0.0009664004106198537
11290	ZNF573	0.7385939804328077	0.8430110445652242	0.0009667218703793767	0.002615413208092962	False	False	0.0009667218703793767
983	FAM20B	0.8023286427393657	0.885807974195268	0.0009681118395381077	0.0043486788181902524	False	False	0.0009681118395381077
11803	SRRD	0.7668750731645415	0.8614478135360975	0.0009683274896589161	0.0041063816726885066	False	False	0.0009683274896589161
11145	AC002985.1	0.5461812283067788	0.7051400199144212	0.0009703620578547677	0.00045807584769443256	False	False	0.0009703620578547677
3739	H4C5	0.717107578259385	0.8280263025662259	0.0009710657759281224	0.0023147926443292726	False	False	0.0009710657759281224
2341	PXK	0.8986122832738916	0.941161476153779	0.0009731477065336843	0.017184897302226585	False	False	0.0009731477065336843
1091	IL19	0.6503146759851286	0.781829440004245	0.0009745124829212929	0.0008094220128297418	False	False	0.0009745124829212929
9483	KLHDC4	0.9265429893765385	0.9565476198615299	0.0009776676255766725	0.03429012137961078	False	False	0.0009776676255766725
2317	STIMATE-MUSTN1	0.31732844210476735	0.4989691294389749	0.000978076000396568	3.5570396273699286e-05	False	False	0.000978076000396568
6010	AK1	0.7329914985718904	0.8400031983729821	0.0009785356005177458	0.00207077862634384	False	False	0.0009785356005177458
8527	CDC42BPB	0.3173284674801785	0.4989691294389749	0.0009800228137730096	3.564119744175053e-05	False	False	0.0009800228137730096
250	MATN1	0.3173284674801785	0.4989691294389749	0.0009800228137730096	3.564119744175053e-05	False	False	0.0009800228137730096
7650	AVIL	0.5229183078745991	0.6858462282655877	0.0009807319902801074	0.0003910794154462683	False	False	0.0009807319902801074
6583	CHKA	0.4772167477516217	0.6480888582722524	0.0009824559735959707	0.0003012067655875505	False	False	0.0009824559735959707
1772	KLHL23	0.5572817479689917	0.7129274031119796	0.0009825899991383422	0.0004926444129268457	False	False	0.0009825899991383422
5673	ZNF7	0.8886167994185574	0.9355714519637915	0.0009833027446213493	0.01805248998492569	False	False	0.0009833027446213493
6557	LRFN4	0.46949483154727256	0.6418192987973373	0.0009920977929479189	0.00028768574519615086	False	False	0.0009920977929479189
2248	C3orf62	0.7858872573090421	0.8747934973118806	0.0009948877243979263	0.0028306368387655007	False	False	0.0009948877243979263
8097	MYCBP2	0.9520022954076003	0.9711323788781915	0.0009961235137973877	0.08173684232807779	False	False	0.0009961235137973877
5632	PYCR3	0.8293077443702981	0.9025599748528336	0.0010013091938052394	0.005188901133641794	False	False	0.0010013091938052394
778	RORC	0.40234784990129435	0.584029692274159	0.0010025070470901854	0.00016240920200218242	False	False	0.0010025070470901854
6419	INCENP	0.7933889239026797	0.8802894549000781	0.0010026575109157146	0.005441998894290104	False	False	0.0010026575109157146
8178	TRDC	0.3173285009068883	0.4989691294389749	0.0010039333568212607	3.6510769428999783e-05	False	False	0.0010039333568212607
8585	FMN1	0.3173285009068883	0.4989691294389749	0.0010039333568212607	3.6510769428999783e-05	False	False	0.0010039333568212607
7100	PANK1	0.5866820235573138	0.7349863128996813	0.0010061549393547448	0.0005965392495953031	False	False	0.0010061549393547448
11881	Z83844.3	0.5389207403266479	0.6996012153082681	0.0010070802698380736	0.0004504611372778361	False	False	0.0010070802698380736
2443	POPDC2	0.31732845087985034	0.4989691294389749	0.0010088991039372132	3.66913623406322e-05	False	False	0.0010088991039372132
8163	ANG	0.31732845087985034	0.4989691294389749	0.0010088991039372132	3.66913623406322e-05	False	False	0.0010088991039372132
8360	HSPA2	0.4843089457372963	0.6539390033877284	0.0010130553653290482	0.0003195534289705676	False	False	0.0010130553653290482
779	C2CD4D	0.4722113651107047	0.6439245887873246	0.0010143388110538832	0.0002957269022325901	False	False	0.0010143388110538832
2022	PASK	0.9538721174134552	0.971763936938943	0.001017089273829132	0.04744294367053292	False	False	0.001017089273829132
9215	ZNF48	0.8302163519329083	0.9025673402245266	0.001018559188048225	0.007340620525374816	False	False	0.001018559188048225
2847	SLAIN2	0.9085591113458404	0.9478031567311974	0.0010243958492618815	0.02793437632840949	False	False	0.0010243958492618815
3064	TRIM2	0.31732850312645755	0.4989691294389749	0.0010249040714313258	3.727342655229104e-05	False	False	0.0010249040714313258
5406	ANK1	0.31732850312645755	0.4989691294389749	0.0010249040714313258	3.727342655229104e-05	False	False	0.0010249040714313258
11468	BICRA	0.8491659611899149	0.9127656056487532	0.0010279376169780876	0.00735147529801765	False	False	0.0010279376169780876
9407	FCSK	0.8495172521181071	0.9130106634470505	0.0010325690560212446	0.006193183223874151	False	False	0.0010325690560212446
5067	HDAC8	0.7895338398464933	0.8773821393720791	0.0010328901798771525	0.004802904921499165	False	False	0.0010328901798771525
3374	CDO1	0.3173284505875273	0.4989691294389749	0.001033809128191797	3.759728318273828e-05	False	False	0.001033809128191797
10771	TMEM259	0.9030366469009711	0.9438854773505974	0.0010343520324094862	0.022413852601856382	False	False	0.0010343520324094862
2316	AC006254.1	0.4621679996230883	0.6355976394596209	0.001039034318862359	0.00028232144935709703	False	False	0.001039034318862359
1525	CCDC142	0.8046680276891799	0.886936841906049	0.0010424358888072682	0.005849674480495515	False	False	0.0010424358888072682
5788	GRHPR	0.9138433498972289	0.950661090151529	0.001046191963029823	0.032219962514453124	False	False	0.001046191963029823
8611	KNSTRN	0.76054658546797	0.8567167086845927	0.0010471895967662731	0.004327476747914568	False	False	0.0010471895967662731
4541	TRIM73	0.7269461001155153	0.8349489557451689	0.0010502715124335901	0.003591774379858723	False	False	0.0010502715124335901
4526	STX1A	0.75397355581298	0.8527521203041584	0.001051811294604596	0.00373923592438752	False	False	0.001051811294604596
3845	MSH5	0.7474328857999896	0.8490650085270691	0.0010527884382205335	0.00286086104701382	False	False	0.0010527884382205335
5553	LRP12	0.5011932977435851	0.6682913652323333	0.0010534346327998251	0.00037688478355767666	False	False	0.0010534346327998251
9723	TRIM16L	0.4908642244725818	0.6597281398054767	0.0010573096588900295	0.00035417265415965736	False	False	0.0010573096588900295
8018	SLC25A15	0.7997164208019367	0.884013804155585	0.0010597570946166267	0.003904712881602637	False	False	0.0010597570946166267
3788	ZSCAN12	0.7409944108457097	0.8448014668758783	0.001060674111485485	0.00401514800338002	False	False	0.001060674111485485
5477	PEX2	0.9222200781788901	0.9546403181772127	0.001065298160649113	0.03986335490624626	False	False	0.001065298160649113
1422	KCNK12	0.4407299089044623	0.6179376176396357	0.0010676674987852306	0.00024524158622779243	False	False	0.0010676674987852306
3840	LY6G5B	0.4140193256605039	0.5946895396216898	0.0010679921916170473	0.0001982106906119976	False	False	0.0010679921916170473
12019	U2AF1L5	0.38725726368303437	0.5697342588396106	0.001068984177973971	0.0001484521065971681	False	False	0.001068984177973971
5316	INTS10	0.9373609247750925	0.9624098414790829	0.0010704468912593184	0.05706197066547035	False	False	0.0010704468912593184
4634	SPDYE3	0.43084217368175926	0.6089298619012603	0.0010708579952960853	0.0002301090145967417	False	False	0.0010708579952960853
5797	ALDH1B1	0.7364018242440948	0.8421935236525537	0.0010721287606594552	0.0021237161845065558	False	False	0.0010721287606594552
10740	ZBTB46	0.5199319968909186	0.6833635417095981	0.0010755452363272787	0.000431593322594251	False	False	0.0010755452363272787
5969	TTLL11	0.5156949055018825	0.6802529620738171	0.0010801699572981363	0.00042114082693618226	False	False	0.0010801699572981363
8095	AC001226.2	0.6554285349019549	0.7860802703403763	0.0010814924098302592	0.0015588915309348664	False	False	0.0010814924098302592
5654	DGAT1	0.8447141508009339	0.910618853948137	0.0010824829895907952	0.005219746350806642	False	False	0.0010824829895907952
3694	MCUR1	0.883070242335642	0.9326829445554932	0.0010830983650134136	0.018835682885406855	False	False	0.0010830983650134136
11188	ZNF208	0.5909323516651055	0.7385882137121104	0.0010951080949111157	0.000673048172279128	False	False	0.0010951080949111157
3577	RPL26L1	0.9158979140472077	0.9515806357612162	0.0010973890484085452	0.031875134019495606	False	False	0.0010973890484085452
11230	FXYD5	0.973553604260109	0.9840068768117689	0.0010979372431081703	0.4153197053345767	False	False	0.0010979372431081703
7158	BLOC1S2	0.924810495725773	0.9561165114764544	0.0010981253491325516	0.059957579983906314	False	False	0.0010981253491325516
198	PAQR7	0.40521162130306876	0.5862646656998896	0.0011000218609426519	0.0001831027702126023	False	False	0.0011000218609426519
9411	VAC14	0.8767106220419377	0.9293381349983477	0.0011017154869693126	0.016082504287168578	False	False	0.0011017154869693126
4673	UPK3BL2	0.3173284699715638	0.4989691294389749	0.0011022905539581351	4.008779665092369e-05	False	False	0.0011022905539581351
11453	FKRP	0.7344563294523876	0.841036917490737	0.0011024037534763788	0.003486559367073434	False	False	0.0011024037534763788
11379	MEGF8	0.6491402717874022	0.7810832286667898	0.0011045663009495326	0.0024611256651386813	False	False	0.0011045663009495326
8474	PPP4R3A	0.916686562195379	0.9521275283271725	0.0011057194580597124	0.04363029621638261	False	False	0.0011057194580597124
2484	PODXL2	0.61285220811633	0.7543227940748087	0.001105933764566061	0.0007539357381038271	False	False	0.001105933764566061
5058	ITGB1BP2	0.4287839476662816	0.607143443604216	0.0011068119425794388	0.0002257296892923194	False	False	0.0011068119425794388
8376	ARG2	0.41792222004791024	0.597996426172683	0.0011069467029109683	0.0002122553403174819	False	False	0.0011069467029109683
10132	KIF19	0.646517684668512	0.7790040829654129	0.0011082773640876818	0.0019475694057567942	False	False	0.0011082773640876818
3222	MIER3	0.8445930468042775	0.910618853948137	0.0011089091987874335	0.007445224001036062	False	False	0.0011089091987874335
1716	CCNT2	0.9133228767715108	0.9503518139201287	0.0011103280556570517	0.030827484843018768	False	False	0.0011103280556570517
47	MEGF6	0.5310883506034549	0.6929129358795486	0.0011156189574722916	0.0009396174917747449	False	False	0.0011156189574722916
8037	GPALPP1	0.8909449633382387	0.9365380318920815	0.0011165678012086682	0.01898644628366093	False	False	0.0011165678012086682
6455	SPINDOC	0.6210947314735074	0.7603100056078005	0.0011167125756667187	0.001843666301362894	False	False	0.0011167125756667187
3025	C4orf33	0.7517683640309729	0.8513888150690032	0.001118488833982661	0.0034792891045572695	False	False	0.001118488833982661
7139	PI4K2A	0.7441180926875595	0.8468283482227296	0.0011194350744660215	0.0037425983972944224	False	False	0.0011194350744660215
2602	LRRC34	0.3173284750230925	0.4989691294389749	0.0011218659249516297	4.0799708305192846e-05	False	False	0.0011218659249516297
846	RAB25	0.3173284750230925	0.4989691294389749	0.0011218659249516297	4.0799708305192846e-05	False	False	0.0011218659249516297
6840	SNX19	0.8542239104392019	0.915239904042002	0.001125531053270432	0.01314905143790431	False	False	0.001125531053270432
803	UBAP2L	0.8894924064099691	0.9359365036918174	0.0011310009077365453	0.02455569530849333	False	False	0.0011310009077365453
1332	ABHD1	0.5694441311909993	0.7219198927241143	0.0011326737077390781	0.0011255103323681206	False	False	0.0011326737077390781
5941	SLC31A1	0.7686558731639858	0.8627622724322082	0.0011345876865371568	0.0050185649955717775	False	False	0.0011345876865371568
8772	SLC24A1	0.7539988214585712	0.8527521203041584	0.0011367005202752955	0.0017248423652747623	False	False	0.0011367005202752955
1175	H2BU1	0.42123355437616916	0.6003632740304128	0.0011369394317214405	0.00021801938236291917	False	False	0.0011369394317214405
6342	MAPK8IP1	0.4357745073163678	0.6134324851000221	0.001138884313652096	0.00025346244316451353	False	False	0.001138884313652096
1501	SPR	0.4361462835530717	0.6136435000443654	0.001139355922327509	0.0002538629501525845	False	False	0.001139355922327509
5873	PTCH1	0.6951440007673235	0.8127576067651201	0.0011400709771478687	0.0030350827166883204	False	False	0.0011400709771478687
5484	ZNF704	0.3574328278879949	0.5409684083302924	0.0011430847778602631	0.0001079778397129244	False	False	0.0011430847778602631
1260	AC108488.2	0.428072540528014	0.6065671710338282	0.0011453445379389859	0.00024057612857212882	False	False	0.0011453445379389859
5585	TRMT12	0.8095620839285925	0.8898986281298209	0.001147301638363636	0.007074315665507472	False	False	0.001147301638363636
8173	RAB2B	0.8871978658166689	0.9350657221051113	0.001151692570418477	0.015764226270960524	False	False	0.001151692570418477
6639	LRRC32	0.39408217532871015	0.5763265578802593	0.0011538937468073519	0.0001764543355116016	False	False	0.0011538937468073519
1342	ZNF513	0.7917218413295034	0.879078165978844	0.00115406404994014	0.0055178228535919215	False	False	0.00115406404994014
8136	TEX29	0.6189176324968817	0.7587957623379176	0.0011547382924712813	0.0008220319325926823	False	False	0.0011547382924712813
2111	UBE2E2	0.4185385136159533	0.598520087353914	0.0011554997019905065	0.00022599891469172843	False	False	0.0011554997019905065
6116	NOTCH1	0.8532688847916625	0.9148605530628487	0.0011569125125950551	0.015151606785593096	False	False	0.0011569125125950551
5978	STRBP	0.7902850569322121	0.8778089617787416	0.0011578127342831651	0.006025780979302022	False	False	0.0011578127342831651
2466	PDIA5	0.5155281663937323	0.6801878541153754	0.0011589184450077309	0.0009102997600475883	False	False	0.0011589184450077309
4159	RSPH4A	0.3953445834856455	0.5771623899839912	0.0011633772505867711	0.00017590683274116225	False	False	0.0011633772505867711
7765	NFYB	0.8996510955588257	0.9416424842870101	0.0011652550147763614	0.02759942289199922	False	False	0.0011652550147763614
6065	NUP214	0.9001775958339032	0.9417715199259922	0.001174461461055361	0.02907022478518548	False	False	0.001174461461055361
8273	FBXO33	0.839894307345642	0.9076142496897	0.0011798359188948237	0.009219597145044185	False	False	0.0011798359188948237
675	TRIM45	0.4844980552896123	0.6539390033877284	0.0011799471029913776	0.00038003574288752556	False	False	0.0011799471029913776
5326	BMP1	0.48437386907266167	0.6539390033877284	0.0011826554518509001	0.0003782569549905209	False	False	0.0011826554518509001
8423	DLST	0.8876787613865951	0.9354042258842173	0.001182856364200602	0.02691882103875086	False	False	0.001182856364200602
4357	C7orf26	0.8330707094560161	0.9036542175402222	0.0011847293627576547	0.011954415721649474	False	False	0.0011847293627576547
9269	ABCC11	0.4134326636599063	0.5942752788330142	0.0011873945899906057	0.0002129585181616924	False	False	0.0011873945899906057
6206	SLC22A18	0.8545493505886378	0.9153424860036882	0.0011901212875850956	0.009371140686819306	False	False	0.0011901212875850956
4806	ARHGEF5	0.7049977002956801	0.818594357715118	0.0011925863162635267	0.0013619135853580452	False	False	0.0011925863162635267
10250	ASPSCR1	0.8953159333278655	0.9387389916623954	0.0011972088538608871	0.023207646291944887	False	False	0.0011972088538608871
7363	FOXJ2	0.8342358989732386	0.904442747095771	0.0011976388104880443	0.008688924135519313	False	False	0.0011976388104880443
1577	AC092835.1	0.5625416827902372	0.7168179298398301	0.0012004066562753676	0.0015789247890813398	False	False	0.0012004066562753676
11838	OSBP2	0.4033058396346145	0.584710321711353	0.0012007125175107704	0.00019630406620343784	False	False	0.0012007125175107704
6048	DOLPP1	0.8057877016408488	0.8875245967492489	0.0012011550495295126	0.00528636533525083	False	False	0.0012011550495295126
9768	TLCD1	0.3820225174721288	0.5649876445401257	0.0012014877830541129	0.00015735117240821	False	False	0.0012014877830541129
356	FOXJ3	0.9140221777957773	0.9507643901112431	0.0012027714177247312	0.03210425719231754	False	False	0.0012027714177247312
7020	TSPAN15	0.40783080039337527	0.5889137841167775	0.0012035359343523947	0.0002110005867389309	False	False	0.0012035359343523947
6800	TBCEL	0.6757152718465644	0.7992654669957137	0.0012067894967669596	0.0011693579889833928	False	False	0.0012067894967669596
3426	PPP2CA	0.9514638252175363	0.9708741878684201	0.0012077696635154314	0.11295330045285164	False	False	0.0012077696635154314
11966	BIK	0.6691765685949453	0.79567157311182	0.0012077703353226615	0.0029424157750780706	False	False	0.0012077703353226615
9201	AC093512.2	0.3563140030835775	0.5400271180101635	0.0012080741706393865	0.00011213623277552716	False	False	0.0012080741706393865
2031	DTYMK	0.8861450376877795	0.9345271686337736	0.00120948411556622	0.02265369315039028	False	False	0.00120948411556622
5518	NDUFAF6	0.8474708319161035	0.9119274343435659	0.0012112778408701408	0.01345567763577421	False	False	0.0012112778408701408
2712	LMLN	0.7068470084981366	0.8197066627796318	0.0012126090268962527	0.0021822795551270247	False	False	0.0012126090268962527
7009	SLC25A16	0.8297365693256066	0.9025673402245266	0.00121288480376414	0.009717549755201711	False	False	0.00121288480376414
259	KPNA6	0.9048543268895946	0.9451754895557102	0.001216847122806284	0.03359960888113295	False	False	0.001216847122806284
7782	BTBD11	0.5921832488896754	0.7394558951823762	0.001217178995577871	0.001278437939653923	False	False	0.001217178995577871
4303	DLL1	0.3951392003161953	0.577087525595188	0.0012194456101897366	0.0001840005557403549	False	False	0.0012194456101897366
5739	SMU1	0.9169666871662325	0.952177631372548	0.001219448360400584	0.053430027237960274	False	False	0.001219448360400584
663	DENND2C	0.47078762600687285	0.6430834173802747	0.001221475034861484	0.00035222158168575593	False	False	0.001221475034861484
2096	EAF1	0.8805407131737124	0.931004176703965	0.0012227079690802184	0.021971328360113233	False	False	0.0012227079690802184
4430	KIAA0895	0.3173284631384413	0.4989691294389749	0.0012270683339060974	4.462568028890468e-05	False	False	0.0012270683339060974
2129	GPD1L	0.6347735968898625	0.77052172708045	0.001227372998484872	0.0025819699339229953	False	False	0.001227372998484872
1717	RAB3GAP1	0.8937901493864423	0.9380441783789761	0.0012305089946341985	0.024538504719347147	False	False	0.0012305089946341985
2493	KIAA1257	0.31732849133985175	0.4989691294389749	0.001236956664523479	4.4985296349827345e-05	False	False	0.001236956664523479
6051	IER5L	0.6711862329257741	0.7967906196504699	0.0012373930033193203	0.001163006185541873	False	False	0.0012373930033193203
6749	CADM1	0.8916274713651202	0.9369259400694394	0.0012429562389903942	0.014156499760975312	False	False	0.0012429562389903942
735	PLEKHO1	0.8527856066861715	0.9144364452357324	0.0012435528038105747	0.013516628342112164	False	False	0.0012435528038105747
7451	DDX11	0.8439460842725672	0.9102648355718641	0.0012446451623664455	0.009131133394775452	False	False	0.0012446451623664455
7693	CAPS2	0.6647912556357527	0.7932507696502069	0.0012449197635716804	0.0011443148130042987	False	False	0.0012449197635716804
11292	SPINT2	0.6374799089327792	0.7723798835807617	0.0012451281917647671	0.0030925270994859085	False	False	0.0012451281917647671
5964	C5	0.49683610545163304	0.6648394493703015	0.0012452413912830108	0.0004329908256987473	False	False	0.0012452413912830108
2832	N4BP2	0.8575894233685357	0.9173458064501712	0.0012458006708019299	0.013951576266969953	False	False	0.0012458006708019299
1294	WDR35	0.8024508875395024	0.885807974195268	0.0012479934496004309	0.008074184484392791	False	False	0.0012479934496004309
5960	B3GNT10	0.6950488394706615	0.8127258290171907	0.0012483085271912692	0.0013548826139613793	False	False	0.0012483085271912692
2444	COX17	0.9475545990884633	0.9692553614930873	0.0012499484086395353	0.1472822520098129	False	False	0.0012499484086395353
9639	SENP3	0.632377700149428	0.768769107716739	0.0012504468896041454	0.002134625456574095	False	False	0.0012504468896041454
4607	CPSF4	0.8458314777452378	0.9111475325684194	0.0012524273773179876	0.015418547874727807	False	False	0.0012524273773179876
3727	H3C3	0.5325882315829827	0.6941123196963435	0.0012526871987641641	0.0005505015043082176	False	False	0.0012526871987641641
11653	ZNF805	0.7754280251526122	0.8684067485432767	0.0012552005975631504	0.00831931737384626	False	False	0.0012552005975631504
7461	ALG10	0.7555530577028352	0.8538270918647693	0.0012554091937080445	0.0036888093752907468	False	False	0.0012554091937080445
3026	SLC7A11	0.4072909411407345	0.5883662882602017	0.0012572323945541784	0.0006235217812241285	False	False	0.0012572323945541784
4995	SYP	0.5861646617144431	0.7346276856570662	0.0012573201493735885	0.0007468597301850458	False	False	0.0012573201493735885
4393	GSDME	0.3399469187340487	0.5229784343669479	0.0012598436200325297	8.69224413733494e-05	False	False	0.0012598436200325297
7550	EIF4B	0.9525737482211475	0.9712867371900665	0.0012623096616702998	0.14996492547648294	False	False	0.0012623096616702998
9725	PRPSAP2	0.8866350144205635	0.9347232995978175	0.0012628901031169616	0.03048759632102855	False	False	0.0012628901031169616
11795	GGT1-1	0.7022677636510689	0.8171002065663746	0.0012646408327581667	0.002156919472209819	False	False	0.0012646408327581667
2703	PIGZ	0.45320414897041006	0.6283989330713584	0.0012663806875198372	0.0003232679400568852	False	False	0.0012663806875198372
5165	ZBTB33	0.7992623973810826	0.8838388641837798	0.0012670761339666733	0.0075607311406305855	False	False	0.0012670761339666733
7324	SCNN1A	0.3815245606831056	0.5645491494362894	0.00126924031896995	0.00016855754647645857	False	False	0.00126924031896995
2053	OGG1	0.8537664975662856	0.9150778625071674	0.0012695517436089759	0.009880916603973935	False	False	0.0012695517436089759
11496	GYS1	0.8290572166136542	0.9024291199687003	0.001281054426999886	0.009368886790879362	False	False	0.001281054426999886
10669	SNAI1	0.31732850615847147	0.4989691294389749	0.0012874957986963858	4.682328954169696e-05	False	False	0.0012874957986963858
4377	TSPAN13	0.31732850615847147	0.4989691294389749	0.0012874957986963858	4.682328954169696e-05	False	False	0.0012874957986963858
1634	IL1R1	0.31732850615847147	0.4989691294389749	0.0012874957986963858	4.682328954169696e-05	False	False	0.0012874957986963858
2117	NGLY1	0.9191292971149717	0.9530844489176233	0.001288606883878791	0.04303748860181152	False	False	0.001288606883878791
11426	PPP1R13L	0.5920761574138251	0.7393994005935735	0.0012889399323130302	0.0014092874639461954	False	False	0.0012889399323130302
3312	SSBP2	0.7446579219933391	0.8470395297269618	0.0012899928221941424	0.006053680676918525	False	False	0.0012899928221941424
841	KHDC4	0.8877537722193501	0.9354042258842173	0.0012920868453298432	0.024287077973221802	False	False	0.0012920868453298432
1094	YOD1	0.7403250835477095	0.8445216005546629	0.0012936058014767213	0.004104915742895433	False	False	0.0012936058014767213
5104	ARMCX4	0.5747366530432956	0.7264724769647493	0.001295216291358678	0.0018011852922280888	False	False	0.001295216291358678
7005	PBLD	0.74210027563435	0.8455784211979274	0.001295340071840793	0.00343104422987475	False	False	0.001295340071840793
9262	ORC6	0.7072727946845478	0.8199618173442367	0.001295839560516248	0.0021682590659852924	False	False	0.001295839560516248
5428	RB1CC1	0.9319418397806457	0.9598536893169765	0.0012974801137717441	0.06969428249380806	False	False	0.0012974801137717441
10358	SLC14A1	0.39558295547063005	0.577232784579445	0.0012976996267841246	0.0005971643413937131	False	False	0.0012976996267841246
4595	LMTK2	0.8010037415118545	0.8848641406185751	0.0012996675181124054	0.008441687956839413	False	False	0.0012996675181124054
1268	MBOAT2	0.34417832248629265	0.5277224375174591	0.0013016101904270937	9.779020158162753e-05	False	False	0.0013016101904270937
2381	GPR15	0.4999889514714084	0.6672658980621442	0.00130193579124837	0.0004598864465468115	False	False	0.00130193579124837
4278	SOD2-1	0.5027375635832414	0.6696632392911032	0.0013023009184778384	0.0004745939001441002	False	False	0.0013023009184778384
6479	PYGM	0.5294479690949283	0.6914518757406455	0.001303313751852866	0.001076729323884303	False	False	0.001303313751852866
4642	SAP25	0.7668137143434383	0.8614478135360975	0.0013043244858303	0.004802036357003373	False	False	0.0013043244858303
118	VPS13D	0.8739579904127379	0.927160153996298	0.0013052650159522058	0.02291265130430073	False	False	0.0013052650159522058
8983	IFT140	0.48632395281932406	0.6556899578160618	0.0013058255551096811	0.0008945799949155613	False	False	0.0013058255551096811
11388	PINLYP	0.6481716833325644	0.7803517093898094	0.0013101562764415394	0.0011014688114163937	False	False	0.0013101562764415394
10023	MBTD1	0.777885636819039	0.8699643840299457	0.001315156705605737	0.007994638076173021	False	False	0.001315156705605737
10400	CDH20	0.41556271533725453	0.5956897196471077	0.001315435211690496	0.0002479399455856387	False	False	0.001315435211690496
6553	RBM4B	0.8708177565765609	0.9251422980425474	0.0013159360019924593	0.018302072492706312	False	False	0.0013159360019924593
919	FCGR2B	0.5922954896691954	0.7395188072057683	0.0013183352775382607	0.0008137387497495715	False	False	0.0013183352775382607
9249	PRSS36	0.3754823275895457	0.5592240222166462	0.0013186307887435274	0.0005402332697934532	False	False	0.0013186307887435274
5690	CDC37L1	0.8948282404504098	0.9385376629204606	0.001320300061758103	0.03246689319223552	False	False	0.001320300061758103
6437	HNRNPUL2	0.8715229921171542	0.9254803136223644	0.001321361517181397	0.01433808409161382	False	False	0.001321361517181397
4496	PHKG1	0.4127195473917774	0.5936070968561957	0.0013230721273345893	0.00024292417626537675	False	False	0.0013230721273345893
10791	ADAMTSL5	0.5461750251688805	0.7051400199144212	0.0013250473875484235	0.000630255436294942	False	False	0.0013250473875484235
4883	STS	0.46758875839726355	0.6404701657469392	0.0013259517660437687	0.0003799819094794137	False	False	0.0013259517660437687
9549	MNT	0.6974996606752151	0.8143172307980661	0.0013302213109297513	0.004569357760347329	False	False	0.0013302213109297513
4015	CLIC5	0.7896291275352705	0.8774064708322482	0.0013302582603273976	0.006198512836323156	False	False	0.0013302582603273976
3515	PPARGC1B	0.35764700932383253	0.5411555494831563	0.0013325144304362354	0.0001262901599410099	False	False	0.0013325144304362354
1431	GPR75	0.4279435557048884	0.6064951228497226	0.001332784612409536	0.00027965520623490797	False	False	0.001332784612409536
1592	LMAN2L	0.7802504559843462	0.8716065892804014	0.0013346236637075011	0.005762838242551336	False	False	0.0013346236637075011
9966	LRRC37A2	0.5727715359075156	0.7245247816923446	0.0013385644849182874	0.0021983458038854907	False	False	0.0013385644849182874
3825	ATP6V1G2	0.6764653926385866	0.7998361951334491	0.0013387917237138122	0.0013118855020200664	False	False	0.0013387917237138122
9383	CDH1	0.3986856058409042	0.5805873693428708	0.0013408631573314062	0.0002147383362587009	False	False	0.0013408631573314062
2854	SCFD2	0.7407596211831309	0.8447427535429117	0.0013419221774534917	0.0055284481026329005	False	False	0.0013419221774534917
1747	ACVR1C	0.473392154560622	0.6452403611643184	0.00134290293203329	0.0008970853501277698	False	False	0.00134290293203329
11577	ZNF888	0.6006499888242696	0.7457674072822719	0.0013460970395080057	0.0008722698908033116	False	False	0.0013460970395080057
2308	NT5DC2	0.3980475253752791	0.579899849605345	0.0013470560443287348	0.0006354320675811985	False	False	0.0013470560443287348
3979	C6orf226	0.922519148048825	0.9548672220713162	0.001352863901807408	0.0412603586157421	False	False	0.001352863901807408
1813	SESTD1	0.6352793720379648	0.7706509277233758	0.0013536090200013072	0.0010209146449221419	False	False	0.0013536090200013072
2766	WFS1	0.4631501827385679	0.6364322338666183	0.0013552311825338838	0.0012447808731298941	False	False	0.0013552311825338838
7938	FBRSL1	0.7381378669616088	0.8430110445652242	0.0013568524213315191	0.006688911904423655	False	False	0.0013568524213315191
1397	MAP4K3	0.7261755593944506	0.8344318351173257	0.0013586239769968521	0.0028254288688979367	False	False	0.0013586239769968521
1826	SLC40A1	0.5179054190441059	0.6821895969172183	0.001362251568086682	0.0010406129789091163	False	False	0.001362251568086682
10350	C18orf21	0.8781828928191762	0.9301565060382078	0.001363919161583183	0.024860557561570948	False	False	0.001363919161583183
5789	ZBTB5	0.7294804203712653	0.8371873102764188	0.0013666819688162818	0.003931503331458027	False	False	0.0013666819688162818
10407	KDSR	0.8802498676730749	0.9308613151730748	0.0013697047654473646	0.024640364895586842	False	False	0.0013697047654473646
4346	OCM	0.3882428947143717	0.5706566061150019	0.00137413787439986	0.00019288418560542842	False	False	0.00137413787439986
10369	CTIF	0.31732847260997826	0.4989691294389749	0.0013743993543701353	4.998377391270229e-05	False	False	0.0013743993543701353
8991	EME2	0.7174123041009322	0.8281830914954271	0.0013777590623270295	0.0022746798243712296	False	False	0.0013777590623270295
1857	PLCL1	0.7361193452692012	0.8421935236525537	0.0013787563601598647	0.0036572050840243116	False	False	0.0013787563601598647
9697	LRRC75A	0.48362031134940586	0.6533710952855856	0.0013815472153448133	0.0009491009770759514	False	False	0.0013815472153448133
4260	SCAF8	0.8544140284466849	0.9152795439139891	0.0013833612628174393	0.02277172880900371	False	False	0.0013833612628174393
4293	RAMACL	0.5250728850102468	0.6876913168599366	0.0013836168854684289	0.0005768999540815493	False	False	0.0013836168854684289
11067	ADGRL1	0.562420065007444	0.7167393537111175	0.0013888660512595091	0.0018274384424961233	False	False	0.0013888660512595091
9648	TMEM88	0.3113980551696765	0.4989691294389749	0.0013909722928892043	0.00040520424071651	False	False	0.0013909722928892043
11762	HIC2	0.6403494067339159	0.7742871606659214	0.0013928429821089042	0.001936203342705191	False	False	0.0013928429821089042
8921	CHD2	0.9423845553363932	0.9655645662535637	0.0013944353331956524	0.10366427531877122	False	False	0.0013944353331956524
1701	UGGT1	0.8628106817612582	0.9203159975424555	0.001395870313438789	0.016339335683491323	False	False	0.001395870313438789
11316	PAF1	0.9123428789559253	0.949678634559694	0.0013961874064513174	0.05163268417313502	False	False	0.0013961874064513174
1001	NPL	0.7127465301512761	0.8242295190518965	0.0013967634811509848	0.0030815962027129417	False	False	0.0013967634811509848
7648	EEF1AKMT3	0.518708351473286	0.6826440107722991	0.0014030635214014875	0.0005641278030665278	False	False	0.0014030635214014875
9662	AURKB	0.4832534944001302	0.6531137858488788	0.001403336359112744	0.00045155823037221833	False	False	0.001403336359112744
1980	ARMC9	0.3478145116120418	0.5319332846772367	0.0014042478545659312	0.00011292289549412278	False	False	0.0014042478545659312
10705	ATP5F1E	0.9656392064168822	0.9789041560852901	0.0014045823095965582	0.6833868625566557	False	False	0.0014045823095965582
3726	H2BC3	0.4003475819251643	0.5819741417698613	0.001409528700266698	0.00022925126577981496	False	False	0.001409528700266698
3504	AC091959.3	0.38282504391924754	0.5658597181076415	0.0014198612004329449	0.00018766657316258978	False	False	0.0014198612004329449
10048	HSF5	0.4448183019270757	0.6216084549089157	0.0014206949341992675	0.0008386715686601866	False	False	0.0014206949341992675
7694	GLIPR1L2	0.43337132714089477	0.6113220313828197	0.0014237184446255322	0.00031577076327491115	False	False	0.0014237184446255322
10216	GAA	0.787545448635002	0.875986773207243	0.0014254593910739512	0.007940876800325009	False	False	0.0014254593910739512
11502	SLC6A16	0.696712662722239	0.8138753061212006	0.0014281382224033085	0.0015622916602372348	False	False	0.0014281382224033085
628	RBM15	0.8362266058718787	0.9058842788778598	0.0014288426122838931	0.013271585714991216	False	False	0.0014288426122838931
3022	PGRMC2	0.8365495204571426	0.9060834732239398	0.0014306632098770112	0.013212756017682613	False	False	0.0014306632098770112
8682	C15orf48	0.6259868250829359	0.7641078715403817	0.0014336826474719443	0.0010528551918974557	False	False	0.0014336826474719443
4370	TMEM106B	0.8783257649774762	0.9302244170041089	0.0014341391404846836	0.02691661797463894	False	False	0.0014341391404846836
6092	CACFD1	0.6713156350967913	0.7968207324843268	0.001438576763142005	0.0013709077771220889	False	False	0.001438576763142005
5728	PLAA	0.8884568288122376	0.9355678136572096	0.0014400644802526914	0.034990960603410545	False	False	0.0014400644802526914
7561	SP1	0.8577240840234223	0.9173458064501712	0.0014405804282052797	0.0166043974546256	False	False	0.0014405804282052797
1819	NCKAP1	0.4809232583845917	0.651199179294121	0.0014421024074846927	0.0013877162169181295	False	False	0.0014421024074846927
7399	MANSC1	0.3173284862369478	0.4989691294389749	0.0014458235477312906	5.2581309135277554e-05	False	False	0.0014458235477312906
4551	SSC4D	0.3173284862369478	0.4989691294389749	0.0014458235477312906	5.2581309135277554e-05	False	False	0.0014458235477312906
6790	DPAGT1	0.8332660044513481	0.9037190495523784	0.0014513481544866434	0.01759173021107525	False	False	0.0014513481544866434
11346	ITPKC	0.6660071341519578	0.7938300387623783	0.0014546981212387037	0.003250447613029898	False	False	0.0014546981212387037
10994	PLPPR2	0.4222906400800934	0.6013680288454457	0.001458133470490893	0.00029316768122764373	False	False	0.001458133470490893
3094	SCRG1	0.4076738192250796	0.5887582156119627	0.0014586338619073133	0.0002549406084800502	False	False	0.0014586338619073133
9689	ZNF286A	0.735425162191822	0.8416626281833459	0.001461847829683264	0.006688132874377362	False	False	0.001461847829683264
6815	MSANTD2	0.7249767125617901	0.8338557435709256	0.0014618652966712422	0.003700301678633535	False	False	0.0014618652966712422
11528	IL4I1	0.519938374767476	0.6833635417095981	0.0014632139496853324	0.0011055912711210067	False	False	0.0014632139496853324
2873	STAP1	0.36253785893032264	0.5461366057852831	0.0014654385553513512	0.00014942083078400267	False	False	0.0014654385553513512
9967	ARL17A	0.7186373304197149	0.8288769209037811	0.001468449007524584	0.004308473099652049	False	False	0.001468449007524584
11721	EIF1AY	0.9119085959776306	0.949469430616127	0.001469871223430352	0.07018224690254633	False	False	0.001469871223430352
9129	ACSM3	0.412712578565098	0.5936070968561957	0.0014722337175303146	0.000730399036199435	False	False	0.0014722337175303146
4093	PM20D2	0.7560282636435692	0.8542026171305992	0.0014729024176518089	0.005523645475797066	False	False	0.0014729024176518089
2879	GRSF1	0.9246638719838303	0.9561165114764544	0.0014748049757269787	0.08055376863324797	False	False	0.0014748049757269787
1255	ACP1	0.9320554641836829	0.9598536893169765	0.0014750199540405572	0.09942506892340525	False	False	0.0014750199540405572
5801	CBWD6	0.6068958508436996	0.749916268406866	0.0014754513382580778	0.0009929064102470874	False	False	0.0014754513382580778
3779	ZNF165	0.5769410291543423	0.7282231439774715	0.0014874215155051176	0.001490631496969175	False	False	0.0014874215155051176
994	XPR1	0.8731051434433731	0.9265842867168687	0.001489779558882182	0.012565674458618288	False	False	0.001489779558882182
7446	CCDC91	0.918216565597531	0.9527973660931234	0.00149199786635542	0.05245818741329304	False	False	0.00149199786635542
2764	C4orf50	0.687183506936219	0.8072232979220558	0.001493610203707259	0.0015533939450253526	False	False	0.001493610203707259
11413	PVR	0.3173284719899826	0.4989691294389749	0.0014941091885272916	5.433734790603449e-05	False	False	0.0014941091885272916
11487	RASIP1	0.3173284719899826	0.4989691294389749	0.0014941091885272916	5.433734790603449e-05	False	False	0.0014941091885272916
5064	RTL5	0.5581195052172228	0.7133880770738691	0.0014941405115393872	0.0007657163717796082	False	False	0.0014941405115393872
3923	PPARD	0.7398342747551027	0.8441228053729006	0.0014947583222632143	0.00604323216847011	False	False	0.0014947583222632143
10124	SLC39A11	0.8195381371579107	0.8960824551755153	0.0014959736215421626	0.008404355578414806	False	False	0.0014959736215421626
434	KTI12	0.5551402570773027	0.7116227511231094	0.0015084228813200483	0.002341947728985703	False	False	0.0015084228813200483
11587	ZNF765	0.8386502299909508	0.9070947088690122	0.0015090228051763783	0.0058984664762271695	False	False	0.0015090228051763783
11995	SELENOO	0.7422188548868109	0.8456329372126012	0.0015119539001205752	0.006360940272835168	False	False	0.0015119539001205752
9133	REXO5	0.553486798500114	0.7104288894211791	0.001512225730120987	0.0007538383717152785	False	False	0.001512225730120987
5565	EXT1	0.5531340058773959	0.710172120026854	0.0015145655507269391	0.0007523016256050436	False	False	0.0015145655507269391
11652	AURKC	0.5813988203772322	0.7313365843444667	0.0015183384201302422	0.0008413990014293171	False	False	0.0015183384201302422
11382	CEACAM1	0.4364424906541978	0.613915751943868	0.0015191803625411555	0.0003482677750047538	False	False	0.0015191803625411555
10823	ZNF554	0.5460474279836138	0.7051400199144212	0.0015229643167637523	0.0019014574938102976	False	False	0.0015229643167637523
8253	SPTSSA	0.8108570684577857	0.890319273825572	0.0015245805170071632	0.015180953009562058	False	False	0.0015245805170071632
10077	MRC2	0.3614160323598854	0.5447621742747925	0.0015248641771130143	0.00015296182516575247	False	False	0.0015248641771130143
5668	C8orf82	0.5201966051444357	0.6835928612733918	0.001525432704478333	0.001691293858064266	False	False	0.001525432704478333
4285	MAP3K4	0.8676065625929398	0.9232075172050375	0.0015282351483379979	0.021126923045361196	False	False	0.0015282351483379979
9075	ABAT	0.817842044243934	0.895029443329937	0.001529644599906397	0.012120285932603595	False	False	0.001529644599906397
11605	LENG9	0.604914656044576	0.7486853788843448	0.001531544470752647	0.0023944397585152033	False	False	0.001531544470752647
2052	BRPF1	0.8171121258305551	0.8947298975851152	0.0015327577546099059	0.012513996560078162	False	False	0.0015327577546099059
11393	PLAUR	0.4674170194704361	0.640440840029879	0.0015375472363039044	0.001432452252158871	False	False	0.0015375472363039044
1822	FSIP2	0.5678087472973734	0.7207638112062115	0.0015387171885948325	0.0008179688175487055	False	False	0.0015387171885948325
7285	ZNF511	0.8848541152823522	0.9336655735393222	0.0015474085266802813	0.03401853292986944	False	False	0.0015474085266802813
2628	CCDC39	0.5914730627029712	0.7390322391946091	0.0015474545454755317	0.0009593641338265175	False	False	0.0015474545454755317
436	ZFYVE9	0.3357479032447497	0.5185873621822975	0.0015478137104158345	0.0005214601826503292	False	False	0.0015478137104158345
10535	NANP	0.6549134582527201	0.7856201478437957	0.0015484273223444745	0.002676745533410992	False	False	0.0015484273223444745
7564	MAP3K12	0.7615738850073794	0.8574108838688925	0.0015493587830687763	0.006765173985199495	False	False	0.0015493587830687763
3996	DLK2	0.3819479644883099	0.5649824196310004	0.0015522969319888876	0.0006776639380697886	False	False	0.0015522969319888876
520	IFI44L	0.8455608022896892	0.9110201326039324	0.0015523758693384048	0.015334437201162439	False	False	0.0015523758693384048
8831	SNX33	0.3315783360241553	0.5142066425176777	0.001558193132118297	0.0005068943550350604	False	False	0.001558193132118297
6207	PHLDA2	0.4754279298429248	0.6465408828656769	0.0015614590389907118	0.000473050879338732	False	False	0.0015614590389907118
10843	TJP3	0.44808645685112025	0.6243084239315335	0.0015622769642931551	0.001343037657101046	False	False	0.0015622769642931551
608	WDR47	0.7679463502341177	0.8621277694665112	0.0015652463522494583	0.006558228430229348	False	False	0.0015652463522494583
10488	SHLD1	0.843442711771942	0.910214625314458	0.0015691347724963096	0.01629964634582594	False	False	0.0015691347724963096
10621	TOX2	0.3173284847720912	0.4989691294389749	0.001580313308898777	5.7472395408269645e-05	False	False	0.001580313308898777
8554	CRIP2	0.5552648289193467	0.7116227511231094	0.0015860464278231203	0.0007969297728102122	False	False	0.0015860464278231203
166	KDM1A	0.7978286049637511	0.8832337227837433	0.0015880394279466198	0.012516438230968915	False	False	0.0015880394279466198
7762	C12orf73	0.8273718278760225	0.9011900711659049	0.0015894744081897563	0.01569178723863193	False	False	0.0015894744081897563
3948	CMTR1	0.8294039216840845	0.9025599748528336	0.0015896638578285975	0.015448567130929465	False	False	0.0015896638578285975
6692	MTMR2	0.8030340854240651	0.886288080801763	0.0015904901807214148	0.012351939377266091	False	False	0.0015904901807214148
5758	IL11RA	0.6123424136073192	0.754074325780336	0.0015919634539766575	0.0025576776336249593	False	False	0.0015919634539766575
4378	AHR	0.795810603626282	0.8818980131954209	0.001592790448676705	0.014143177067207826	False	False	0.001592790448676705
8628	CHP1	0.8092309446968317	0.889685366421647	0.001596451798079839	0.01315295390349317	False	False	0.001596451798079839
6497	ZNHIT2	0.8232583731259245	0.898489487924085	0.0015982643339861977	0.018182869529375784	False	False	0.0015982643339861977
383	ERI3	0.8584174981385618	0.9175948846786933	0.001603533989897791	0.026068470693834417	False	False	0.001603533989897791
2161	CCR8	0.31732846525014263	0.4989691294389749	0.00160411930194687	5.833816515015704e-05	False	False	0.00160411930194687
11121	SLC5A5	0.31732846525014263	0.4989691294389749	0.00160411930194687	5.833816515015704e-05	False	False	0.00160411930194687
2734	FAM53A	0.31732846525014263	0.4989691294389749	0.00160411930194687	5.833816515015704e-05	False	False	0.00160411930194687
6568	CARNS1	0.35619121654521324	0.5400271180101635	0.0016086367961856377	0.00014902810904790053	False	False	0.0016086367961856377
4031	GCLC	0.6727790642146463	0.7976714889794984	0.0016088503364118645	0.003934454287027384	False	False	0.0016088503364118645
4817	ZNF777	0.4980710294838244	0.6656723485163913	0.001611071163162215	0.0011160303557944764	False	False	0.001611071163162215
10638	UBE2C	0.6704357739910913	0.7964880928215737	0.0016121406802722682	0.0015201880447808412	False	False	0.0016121406802722682
9838	DHRS11	0.5135826569476485	0.6784398523546008	0.0016129985781048923	0.001682531772689386	False	False	0.0016129985781048923
11800	GRK3	0.31732849033109145	0.4989691294389749	0.0016161102212421338	5.87742475720195e-05	False	False	0.0016161102212421338
7654	TAFA2	0.591624973444993	0.7390466405767672	0.0016208464622131603	0.0017040169945397937	False	False	0.0016208464622131603
11850	PRR14L	0.7964797160054069	0.8823941251825261	0.001622441332577021	0.01413555871211476	False	False	0.001622441332577021
9015	ECI1	0.6449546346397886	0.777731758837873	0.0016348408786198915	0.0022885885941130776	False	False	0.0016348408786198915
10967	FDX2	0.7237804244045888	0.8329606251209914	0.0016350753393431382	0.005150980732415791	False	False	0.0016350753393431382
11501	PPFIA3	0.36495899370957396	0.5486776621979322	0.001640848168372963	0.00017316442091840428	False	False	0.001640848168372963
4791	TAS2R4	0.31732847615790427	0.4989691294389749	0.0016417715779074938	5.9707492662521153e-05	False	False	0.0016417715779074938
4914	SH3KBP1	0.9386741302102745	0.9634969714659424	0.0016420366058597022	0.11480345649765683	False	False	0.0016420366058597022
9808	CDK5R1	0.4888860724575911	0.6579571086604189	0.0016431798538132404	0.0011339211367167436	False	False	0.0016431798538132404
4072	UBE3D	0.6539029560823084	0.7847229311347116	0.0016436119938138948	0.004252563043945022	False	False	0.0016436119938138948
4626	MBLAC1	0.5051124665960249	0.6714373342575304	0.0016454171398407244	0.0012193245716489755	False	False	0.0016454171398407244
6706	CARD17	0.5166540864691156	0.6810901155859235	0.0016464171249024795	0.0013234644090490682	False	False	0.0016464171249024795
1345	KRTCAP3	0.6518223587166643	0.7830120878675363	0.0016466032155051707	0.001418808340397361	False	False	0.0016466032155051707
4602	ARPC1A	0.5936058419043202	0.7405361410796356	0.0016522161649112597	0.0024195853978782505	False	False	0.0016522161649112597
8301	FRMD6	0.5187637672828388	0.6826440107722991	0.0016575623228711615	0.0006677058906983827	False	False	0.0016575623228711615
3439	TGFBI	0.5166477483438173	0.6810901155859235	0.0016580733162454293	0.000667370280746806	False	False	0.0016580733162454293
7939	POLE	0.6890617482005803	0.8087309247730157	0.0016602432535981124	0.004092337323909069	False	False	0.0016602432535981124
5131	TBC1D8B	0.3605007229072771	0.5437529828862602	0.0016637371130612338	0.0001646527857217309	False	False	0.0016637371130612338
309	SH3D21	0.49492138253856843	0.6633167184135186	0.0016638996484229255	0.000586779169411725	False	False	0.0016638996484229255
5029	SPIN2A	0.4286672719097223	0.6070501345274496	0.0016704047998183172	0.0003523742338618288	False	False	0.0016704047998183172
7123	ENTPD1	0.6755048793790009	0.7990956692040329	0.0016714248131331146	0.004663726666385865	False	False	0.0016714248131331146
2472	HEG1	0.7565991405474733	0.8543757411681254	0.001671911201567586	0.007568050986760623	False	False	0.001671911201567586
9140	NPIPB4	0.7209345833325251	0.830343244248758	0.0016738748941006797	0.005674923352848787	False	False	0.0016738748941006797
9884	TNS4	0.39422602818497343	0.576439844294442	0.0016748499593129994	0.00025618360347610405	False	False	0.0016748499593129994
8209	PCK2	0.8438834340235835	0.9102648355718641	0.0016751338608495738	0.013195700211474648	False	False	0.0016751338608495738
11974	PRR5	0.589761846190976	0.7378255802268786	0.0016761899418150283	0.002499583832459984	False	False	0.0016761899418150283
7769	SLC41A2	0.4290362107502689	0.6074286948744037	0.0016770884000091597	0.0009247754704110421	False	False	0.0016770884000091597
8899	PEX11A	0.6232408841611281	0.7623127450528224	0.0016794058830247168	0.001873123724521561	False	False	0.0016794058830247168
2361	EIF4E3	0.7934018299078496	0.8802894549000781	0.001685126321587595	0.00886196402373252	False	False	0.001685126321587595
3421	C5orf15	0.8564260171730457	0.9165242094578591	0.0016866929760477984	0.028042777061655925	False	False	0.0016866929760477984
9044	ZSCAN32	0.8051290648688644	0.8871260802310851	0.0016882220093031256	0.014416390378270057	False	False	0.0016882220093031256
617	CYB561D1	0.7864701053728231	0.87515138792829	0.0016891571649671922	0.011259962634800317	False	False	0.0016891571649671922
10790	REEP6	0.5860858753088032	0.7346276856570662	0.0016963817799178899	0.002489412609100729	False	False	0.0016963817799178899
11780	ZNF70	0.3556156910145366	0.5397322081553054	0.001698160137631426	0.0006125752740938748	False	False	0.001698160137631426
282	AZIN2	0.671763068573868	0.797193516458268	0.0016993696425730163	0.0027572581174408464	False	False	0.0016993696425730163
11987	CERK	0.8462130286057895	0.91120766563584	0.0016993874454646095	0.025174036906524137	False	False	0.0016993874454646095
11512	PRRG2	0.5780187174601396	0.728618069088567	0.0016998108519712747	0.000976656297487872	False	False	0.0016998108519712747
4199	HBS1L	0.850594147087083	0.913397379720298	0.0017011798271540702	0.026027631291321348	False	False	0.0017011798271540702
2061	IL17RE	0.39035182618342246	0.5727181199856953	0.0017015538768233114	0.0002499009836344169	False	False	0.0017015538768233114
10348	INO80C	0.8328176758629601	0.9036542175402222	0.0017061512006555735	0.020360701183800574	False	False	0.0017061512006555735
10581	SPAG4	0.37221239507824777	0.5561553784727474	0.0017088673172861919	0.0011095860881077779	False	False	0.0017088673172861919
6841	IGSF9B	0.4791244726353793	0.6499902058789031	0.00171066255415638	0.0015951520468217213	False	False	0.00171066255415638
8539	INF2	0.35862117556496287	0.54214923544248	0.0017161942988635508	0.0006252135317046921	False	False	0.0017161942988635508
6260	CSNK2A3	0.4861464863345517	0.6555246158503909	0.0017210638095938153	0.0016057043174257527	False	False	0.0017210638095938153
6282	SAAL1	0.8096677590167582	0.8898986281298209	0.0017211257838107765	0.013519373887835386	False	False	0.0017211257838107765
2622	GNB4	0.5482007896102985	0.706602742834622	0.0017212224400759831	0.0008314889991147951	False	False	0.0017212224400759831
9930	MEOX1	0.3219455252933761	0.5047021708474051	0.001724331353996353	0.0005426418012637016	False	False	0.001724331353996353
9786	EFCAB5	0.5903920195329238	0.7382215870218705	0.0017275318016518012	0.0010638973486984706	False	False	0.0017275318016518012
9752	TNFAIP1	0.7269355682983026	0.8349489557451689	0.0017339331168422162	0.007731316888874228	False	False	0.0017339331168422162
4827	ZNF775	0.5514294096217984	0.708929841061254	0.0017378397598601795	0.0008543013020527441	False	False	0.0017378397598601795
11872	KCTD17	0.7433280219987944	0.8464126586337354	0.0017392135216694885	0.007906330279618888	False	False	0.0017392135216694885
7270	FANK1	0.33776679958048317	0.5205385039698472	0.0017400072146752082	0.00011456014969470828	False	False	0.0017400072146752082
4386	KLHL7	0.8467619728674084	0.9115749109076873	0.0017416118734803487	0.021241416363166524	False	False	0.0017416118734803487
3446	BRD8	0.8557832595564072	0.9161680809141177	0.001744038441194866	0.03186561531060702	False	False	0.001744038441194866
1192	EXOC8	0.8238106508986194	0.8986820267810014	0.0017487733385514329	0.01941588223174021	False	False	0.0017487733385514329
5869	MFSD14B	0.7487630005548338	0.8496878663154285	0.001749240916383466	0.00852403329757901	False	False	0.001749240916383466
1374	RASGRP3	0.513166332564596	0.6782319332912018	0.0017504038146984799	0.0013792528504771846	False	False	0.0017504038146984799
7256	IKZF5	0.8248423155320047	0.8995612007101913	0.001751054795904285	0.019683055479031104	False	False	0.001751054795904285
11396	ZNF283	0.7112542270845523	0.8230611058751159	0.0017515183428929385	0.0035150437552917317	False	False	0.0017515183428929385
10890	RFX2	0.6178035476898656	0.7583061502295932	0.0017525131214486615	0.001254019293837346	False	False	0.0017525131214486615
1181	ABCB10	0.5379872997667057	0.6989000277826443	0.0017581406826620014	0.0026383915381481896	False	False	0.0017581406826620014
10172	TEN1	0.4553742610220771	0.6304573584851109	0.0017674396703869246	0.0011138455838255294	False	False	0.0017674396703869246
5378	GSR	0.7601162630732756	0.8565548048865124	0.001771520731356959	0.010629384850526785	False	False	0.001771520731356959
9613	SLC16A13	0.6221527987097779	0.7612934195061817	0.0017770087246182804	0.004166752920522318	False	False	0.0017770087246182804
2407	NECTIN3	0.3680650668214507	0.5519590910499803	0.001777593532811937	0.0007055210578557733	False	False	0.001777593532811937
2851	DCUN1D4	0.7642143150386097	0.8596332457928659	0.0017780278561860886	0.011004239486215952	False	False	0.0017780278561860886
9951	NMT1	0.8524334098752737	0.9143541198259174	0.0017805793800453734	0.02812919841474527	False	False	0.0017805793800453734
3748	H4C8	0.7269747955124604	0.8349489557451689	0.0017838114446285804	0.005378682654496138	False	False	0.0017838114446285804
5139	VSIG1	0.32725485853323466	0.5093841090859785	0.0017881312490929523	0.0005571033321804815	False	False	0.0017881312490929523
10722	MRGBP	0.7002982284217405	0.8162222368607687	0.00179041799692774	0.006446020218555804	False	False	0.00179041799692774
9533	PITPNA	0.7005465277080051	0.8162222368607687	0.0017927807429554139	0.007261261596501647	False	False	0.0017927807429554139
825	THBS3	0.552891895173949	0.7100464718879106	0.0017947173952475028	0.0016030448224008472	False	False	0.0017947173952475028
4380	HDAC9	0.37184696497312386	0.555678808281712	0.0017979102430836624	0.00021146215806872428	False	False	0.0017979102430836624
2441	CD80	0.4322569972423499	0.6103983465665359	0.0018019904642946596	0.0003969300017607483	False	False	0.0018019904642946596
3861	PRRT1	0.31732847255041124	0.4989691294389749	0.0018045803651419545	6.562847740851439e-05	False	False	0.0018045803651419545
11693	ZNF8	0.7445210064374796	0.8470395297269618	0.0018048504316483874	0.0054061204074071605	False	False	0.0018048504316483874
4734	HILPDA	0.546094215024851	0.7051400199144212	0.0018090277290041098	0.004089927495058094	False	False	0.0018090277290041098
11730	USP18	0.7899700151648819	0.8776221105191118	0.0018093475092455578	0.00911452080667406	False	False	0.0018093475092455578
2025	HDLBP	0.8673044074410103	0.9230789176336205	0.001809386474064894	0.03891359243300054	False	False	0.001809386474064894
6248	TMEM41B	0.8416125215635477	0.9088713323826875	0.0018098218051498904	0.023822289627867862	False	False	0.0018098218051498904
9222	ZNF747	0.5718423907024768	0.7239622769086212	0.0018100273781622499	0.0034912975918646757	False	False	0.0018100273781622499
11285	ZNF540	0.736646826273464	0.8421935236525537	0.0018140938273250335	0.006700350937808489	False	False	0.0018140938273250335
7790	CORO1C	0.49443981631065403	0.6628942473919333	0.0018223530254098278	0.002767114485916379	False	False	0.0018223530254098278
7595	IKZF4	0.5386865198940596	0.6996012153082681	0.0018252931897516289	0.0026203599920520534	False	False	0.0018252931897516289
10336	PSMA8	0.5693205551410602	0.7218397748129572	0.0018254258716795407	0.0009996025344090802	False	False	0.0018254258716795407
3238	CENPK	0.8491641825917637	0.9127656056487532	0.0018313491960258587	0.026916007838852996	False	False	0.0018313491960258587
8199	PABPN1	0.873394424880609	0.9268090137979479	0.0018386503970007687	0.04554908951768628	False	False	0.0018386503970007687
1917	PECR	0.7358596337514447	0.8420792496887644	0.001846031543036041	0.006395998588436609	False	False	0.001846031543036041
6331	TTC17	0.8831184837235954	0.9326829445554932	0.0018463089994220031	0.053027053852747016	False	False	0.0018463089994220031
10431	SLC66A2	0.657459975278953	0.7872248942551489	0.001846692601350295	0.003409680914762732	False	False	0.001846692601350295
1186	C1orf198	0.48317211551157657	0.6531137858488788	0.0018481127178584691	0.0005940054748933037	False	False	0.0018481127178584691
8901	AP3S2	0.6980400260051427	0.8147094123685913	0.0018495188943666223	0.006963441027449323	False	False	0.0018495188943666223
1412	EPAS1	0.7496983077912368	0.8500981627424866	0.0018530774572635767	0.004542261204113821	False	False	0.0018530774572635767
7059	NDST2	0.6964888576299115	0.8136933736895917	0.0018539205753371423	0.007031867982601965	False	False	0.0018539205753371423
11852	YWHAH	0.8097686998274926	0.8898986281298209	0.001854413681843913	0.018368352213269705	False	False	0.001854413681843913
2017	RNPEPL1	0.8097790141547008	0.8898986281298209	0.0018572782678723467	0.01510798546497698	False	False	0.0018572782678723467
5874	ERCC6L2	0.8478079055418356	0.9120315957917476	0.0018579285772709218	0.024334392756610722	False	False	0.0018579285772709218
5375	DCTN6	0.8515184456426774	0.9139794413411931	0.0018587078736576439	0.03221437492927948	False	False	0.0018587078736576439
2896	NUP54	0.8540938265157454	0.9152232088508458	0.0018600407392018307	0.03639298467280029	False	False	0.0018600407392018307
11378	PRR19	0.31992081627098445	0.5025806282291947	0.0018603751312505296	0.0005833643267245649	False	False	0.0018603751312505296
8004	RFC3	0.6821856725511841	0.8038172398333734	0.0018617121955899036	0.004003359948272829	False	False	0.0018617121955899036
8067	TRIM13	0.8825582000024856	0.9323127402164634	0.0018624350601693113	0.03103820722598534	False	False	0.0018624350601693113
6115	SEC16A	0.8190314009955076	0.895839011793348	0.0018638646659546083	0.023881004253378163	False	False	0.0018638646659546083
11460	SAE1	0.8666576096260312	0.9226905087789833	0.0018644262967988322	0.03935786429550741	False	False	0.0018644262967988322
8245	AP4S1	0.6566318109506346	0.7868716717519653	0.001864439061136201	0.006065115328733024	False	False	0.001864439061136201
7721	SOCS2	0.8035000074756316	0.8864749528766311	0.0018646063411364541	0.014832291778225403	False	False	0.0018646063411364541
2973	GSTCD	0.4573765053713891	0.632131343550862	0.001866959010055679	0.0017017760767613526	False	False	0.001866959010055679
8404	ACOT2	0.8235372140738928	0.898575727426007	0.0018682018534310549	0.02073392125886756	False	False	0.0018682018534310549
4514	TMEM248	0.8304814960623941	0.9025673402245266	0.0018690510177696898	0.0227388642641244	False	False	0.0018690510177696898
6107	TMEM250	0.7564892929324979	0.8543757411681254	0.0018701783103015172	0.008824662874368104	False	False	0.0018701783103015172
7897	ZCCHC8	0.8504731862676501	0.9133495276526911	0.0018751617763331592	0.028738592018361216	False	False	0.0018751617763331592
5483	ZBTB10	0.5705345049743666	0.722801841130413	0.0018776246216380928	0.003948953362157593	False	False	0.0018776246216380928
10106	CEP112	0.33582545161481026	0.5186401335815859	0.0018836068970688375	0.0006419854388608562	False	False	0.0018836068970688375
9910	PSMC3IP	0.6575681969077304	0.7872248942551489	0.0018870151430980943	0.0040248209438831	False	False	0.0018870151430980943
3942	MTCH1	0.9104958624876966	0.9489127396077425	0.0018872731170743885	0.09029149371695208	False	False	0.0018872731170743885
8195	SLC7A8	0.31732847155678257	0.4989691294389749	0.0018971023286555358	6.899329047504958e-05	False	False	0.0018971023286555358
538	SELENOF	0.9215592580783531	0.9540388751581842	0.0019002148115518148	0.15632795777413755	False	False	0.0019002148115518148
1581	ASTL	0.4751036463452113	0.6463204474347976	0.0019004888249257237	0.0005803646381896038	False	False	0.0019004888249257237
6294	NAV2	0.40958530855626596	0.5903776662394694	0.0019033922917975896	0.0013503003648978162	False	False	0.0019033922917975896
5016	TSR2	0.8933711182341082	0.937708823100118	0.0019047078583056057	0.06946716641450858	False	False	0.0019047078583056057
3568	SPDL1	0.759339488783157	0.8559215150294779	0.001906224799030794	0.008495577806485938	False	False	0.001906224799030794
5396	NSD3	0.9253844432444474	0.9563486436160816	0.0019075133252978052	0.11934236392959373	False	False	0.0019075133252978052
8068	KCNRG	0.5018908589305816	0.6688334877399513	0.0019077959042138957	0.0006973197435137707	False	False	0.0019077959042138957
2027	FARP2	0.5996790569011641	0.7450803497457302	0.001914628435670024	0.004572538536090355	False	False	0.001914628435670024
2048	SRGAP3	0.5319198850434037	0.6934680725947537	0.0019159991743467983	0.000843588455834172	False	False	0.0019159991743467983
3182	TTC33	0.8068052716935548	0.8881829151281492	0.0019161420173590628	0.01837972595610402	False	False	0.0019161420173590628
8963	FBXL16	0.41774786703428457	0.5979606777287294	0.001917465645553838	0.0008617539748597843	False	False	0.001917465645553838
4481	SUN3	0.28920952410755646	0.48322849206231133	0.0019175216574816335	0.0004857266643507914	False	False	0.0019175216574816335
1124	GPATCH2	0.7851403899522643	0.8747934973118806	0.0019215406602588032	0.014634483761408114	False	False	0.0019215406602588032
9117	NOMO2	0.6348930088203159	0.77052172708045	0.0019221681282115604	0.0049156269893146955	False	False	0.0019221681282115604
9280	NOD2	0.7568961501222599	0.8543757411681254	0.0019283064308714569	0.005296453821968723	False	False	0.0019283064308714569
11079	AKAP8	0.7994641525219393	0.8839802019422663	0.001939757385105662	0.017992707567362043	False	False	0.001939757385105662
5843	CTSL	0.45513943869981266	0.6303512499601784	0.0019416762345061578	0.0016333313633433797	False	False	0.0019416762345061578
9148	USP31	0.3240066594181509	0.5066867660118617	0.001943118100773401	0.0005935962558663511	False	False	0.001943118100773401
6040	SPOUT1	0.43824500508495634	0.6156544107862107	0.001946320941742106	0.0016609136443343255	False	False	0.001946320941742106
7052	USP54	0.5614345124851365	0.715850163908345	0.0019475668082500166	0.002419246916187468	False	False	0.0019475668082500166
5437	PLAG1	0.44510253652029397	0.6217808862000601	0.0019502765427119506	0.00047545720393733163	False	False	0.0019502765427119506
7309	RHNO1	0.830529909773122	0.9025673402245266	0.0019509685041587815	0.025073519378126442	False	False	0.0019509685041587815
2682	XXYLT1	0.6840079677084483	0.8049330892759621	0.0019512593966893423	0.006099214116474252	False	False	0.0019512593966893423
10284	EMILIN2	0.6284586788910262	0.766246319335799	0.0019519993923531134	0.0031584668316721144	False	False	0.0019519993923531134
4606	PTCD1	0.452851348448879	0.6279825856288538	0.001953625501753166	0.002193416641759021	False	False	0.001953625501753166
598	AMY2B	0.5012912875506637	0.6683324793875526	0.001953775986572671	0.001941278169004174	False	False	0.001953775986572671
8202	THTPA	0.7342930440908273	0.8409852578248657	0.0019588004328453387	0.012256550848871083	False	False	0.0019588004328453387
9081	ATF7IP2	0.8171941239424403	0.8947298975851152	0.0019617604155004226	0.01855591856910811	False	False	0.0019617604155004226
99	TARDBP	0.7466503737539474	0.8483979140436024	0.0019634721803222918	0.013207944756397952	False	False	0.0019634721803222918
9258	ZNF720	0.8301487991354062	0.9025673402245266	0.0019646868077940103	0.025977412354830025	False	False	0.0019646868077940103
11257	WDR62	0.4715229349957297	0.643328054781565	0.0019693814806926845	0.000587015423935826	False	False	0.0019693814806926845
9805	C17orf75	0.7950662778822987	0.8815287015334426	0.0019766396020289754	0.01818914793044716	False	False	0.0019766396020289754
3688	EDN1	0.3173284693733356	0.4989691294389749	0.0019811675827587226	7.205055228301457e-05	False	False	0.0019811675827587226
4512	KCTD7	0.7155394542088199	0.8267460062302484	0.001981535733120726	0.007866701174091984	False	False	0.001981535733120726
2739	NSD2	0.7647144777625283	0.8598722330371544	0.0019824641707124934	0.010314713532661463	False	False	0.0019824641707124934
8477	FBLN5	0.5821871640508509	0.7317123156253073	0.0019835894478226306	0.0050701468849143425	False	False	0.0019835894478226306
2700	SENP5	0.7828063819126616	0.8733156304372779	0.0019852441090299554	0.020319570673557073	False	False	0.0019852441090299554
12075	HLCS	0.6498224530093717	0.7813162451701738	0.001988224917709167	0.004400001631251403	False	False	0.001988224917709167
10571	MYH7B	0.27543407991293706	0.46653889204957094	0.0019919465198232358	0.0004590351695751215	False	False	0.0019919465198232358
8793	GLCE	0.4653130384560198	0.6381573218701063	0.0019938267822959626	0.0023320466535190097	False	False	0.0019938267822959626
3785	PGBD1	0.5595772047202765	0.7147069852768042	0.001994272358441215	0.0017154878489189335	False	False	0.001994272358441215
3311	ZCCHC9	0.8139740804464828	0.8926759133783784	0.001995240600611356	0.021144771237264978	False	False	0.001995240600611356
10295	RAB12	0.4803038143556545	0.6508026862316502	0.0020022121121881765	0.0006368518534249493	False	False	0.0020022121121881765
4396	C7orf31	0.7294839156126687	0.8371873102764188	0.002003548168816706	0.00637100883118518	False	False	0.002003548168816706
2536	MRPS22	0.8661350982986691	0.9225939400743284	0.0020066505746045354	0.045262916749948034	False	False	0.0020066505746045354
4360	ZNF12	0.7546819409659412	0.8533486945135412	0.002011616573648199	0.014448885536426074	False	False	0.002011616573648199
4683	PSMC2	0.872466578988351	0.9260710247541273	0.0020150132310027395	0.06560351452657155	False	False	0.0020150132310027395
7068	DLG5	0.4891332599510836	0.6582156824307974	0.002018327088116191	0.001365071049129421	False	False	0.002018327088116191
10122	ABCA5	0.7391069210944472	0.8433734123970713	0.0020188062546229405	0.009684224114209028	False	False	0.0020188062546229405
3306	ZFYVE16	0.7460462582215239	0.8481345584859565	0.002019050792454636	0.014417205018463074	False	False	0.002019050792454636
7767	EID3	0.7989631239767094	0.8837994228031754	0.0020190870700450524	0.012550061969207478	False	False	0.0020190870700450524
351	NFYC	0.841962340591124	0.9090273441494524	0.002021478703783613	0.03768398782456076	False	False	0.002021478703783613
10390	FECH	0.6872370327269497	0.8072232979220558	0.002022571734146714	0.006674453620496509	False	False	0.002022571734146714
7137	UBTD1	0.6568254774855885	0.7869661839386861	0.00202491163872857	0.005779110246229095	False	False	0.00202491163872857
5224	NSDHL	0.7162656676628776	0.8272588210713653	0.002027062765478815	0.008061294329727626	False	False	0.002027062765478815
7422	AEBP2	0.7748256354240664	0.8679972509482788	0.002027664704756835	0.01720238419515746	False	False	0.002027664704756835
2124	ZCWPW2	0.6771697173454405	0.8004395574444075	0.002029153429578366	0.0066891401232063	False	False	0.002029153429578366
2666	RPL39L	0.7459562523668974	0.8481128860719219	0.0020349806854908035	0.010145035636212144	False	False	0.0020349806854908035
7540	ACVR1B	0.5671944849612096	0.7202134963049666	0.002036068341396065	0.0017173244068761926	False	False	0.002036068341396065
5023	RRAGB	0.7155450377636454	0.8267460062302484	0.0020367744107947245	0.009935723722658375	False	False	0.0020367744107947245
6467	FKBP2	0.7503765769525641	0.8504694707497065	0.0020396739307991145	0.015837392152903917	False	False	0.0020396739307991145
588	LRRC39	0.47451179836041857	0.645915485719305	0.0020418919863446415	0.0006208798282041953	False	False	0.0020418919863446415
4302	ERMARD	0.6858984213514103	0.806284722444062	0.0020436886508051933	0.009515096536510951	False	False	0.0020436886508051933
10035	SCPEP1	0.713895578694202	0.8250794318725043	0.0020440749399624047	0.007565281069897987	False	False	0.0020440749399624047
6675	SMCO4	0.2762395393864926	0.4676754109257362	0.0020447960410478337	0.000866645636254704	False	False	0.0020447960410478337
11323	DLL3	0.36869482557797273	0.5525117899454893	0.0020449232435480265	0.00022957819659117756	False	False	0.0020449232435480265
4441	TRGV5P	0.5226833762593572	0.685688550771493	0.0020504168002129708	0.0008445047697221692	False	False	0.0020504168002129708
5903	ERP44	0.8840759687644144	0.933164021948365	0.002054365011303286	0.07999300027048434	False	False	0.002054365011303286
8094	CLN5	0.6517192417254123	0.7830120878675363	0.002055554781907497	0.0025046583988353028	False	False	0.002055554781907497
5295	XKR6	0.5281945701767333	0.6901306655808046	0.002068476826023448	0.0016721784627040871	False	False	0.002068476826023448
6587	TESMIN	0.2603373585689572	0.44865692975232563	0.0020710174750031983	0.00038650795587568315	False	False	0.0020710174750031983
9375	DDX28	0.7615148884792404	0.8574108838688925	0.0020775799819408454	0.015820606194146266	False	False	0.0020775799819408454
4921	YY2	0.4536295856558431	0.6287700517699252	0.0020776076520011284	0.0005454072155445427	False	False	0.0020776076520011284
11657	ZNF547	0.4966029876470084	0.6646018938005133	0.0020801513241134133	0.0007357766958219665	False	False	0.0020801513241134133
2722	CPLX1	0.15632953166206423	0.3187468139709886	0.00208018424266768	7.565156266383536e-05	False	False	0.00208018424266768
1689	TSN	0.8501533231058739	0.9131633599072233	0.002084456600746438	0.04114205490846139	False	False	0.002084456600746438
8175	METTL3	0.807083256875325	0.8881829151281492	0.00208603669135124	0.021218950657488463	False	False	0.00208603669135124
8867	GOLGA6L9	0.6113129026837582	0.7535050780064263	0.0020871199805095066	0.0014465500919946602	False	False	0.0020871199805095066
11205	TSHZ3	0.35024238173631206	0.5345140828450805	0.002087646341474159	0.0006843829885512204	False	False	0.002087646341474159
11907	APOBEC3B	0.28394344848563247	0.4768957469297185	0.002089629516416921	0.0005207750532026221	False	False	0.002089629516416921
9576	CXCL16	0.4073040068290614	0.5883662882602017	0.002093671192688101	0.0009157693419944156	False	False	0.002093671192688101
6231	AC084337.2	0.46112761339062747	0.6350234718114305	0.0020938962481101284	0.0005750928604491539	False	False	0.0020938962481101284
7673	MDM1	0.7775656707252133	0.8698989330045339	0.002094372475460247	0.011779231290248307	False	False	0.002094372475460247
10385	C18orf54	0.6089256617390553	0.751802776628153	0.0021021562019780562	0.0014366746106027782	False	False	0.0021021562019780562
7167	LZTS2	0.6184146885768107	0.7586818563059349	0.002103033414268541	0.006618694864794031	False	False	0.002103033414268541
9594	ZNF232	0.6682608996435702	0.7950103547854395	0.0021030999231843044	0.006422950973516548	False	False	0.0021030999231843044
3934	KCTD20	0.8131244290089014	0.8921533176212754	0.0021101706942793477	0.02489590384453148	False	False	0.0021101706942793477
12029	CHODL	0.4467381443559262	0.6231918921557873	0.002113242028982793	0.0005220032887315595	False	False	0.002113242028982793
2012	NDUFA10	0.8892475702295703	0.9358234772970522	0.0021136452812725603	0.06673764519877248	False	False	0.0021136452812725603
6724	LAYN	0.32391384647480326	0.5066867660118617	0.0021141817193456617	0.0006201971162642752	False	False	0.0021141817193456617
12103	U2AF1	0.5343639948403784	0.6958197972243464	0.0021145794292257818	0.0035743071821022344	False	False	0.0021145794292257818
6835	TMEM45B	0.15629051376052563	0.3187468139709886	0.0021215146632121862	7.715465591664051e-05	False	False	0.0021215146632121862
9139	IGSF6	0.4590887581421521	0.6333340717220429	0.0021254571639410472	0.0005797438871405729	False	False	0.0021254571639410472
6914	ARL5B	0.6825883319577903	0.8038955283770449	0.0021256464456280806	0.010448283073673775	False	False	0.0021256464456280806
11445	IGFL2	0.1866504005784238	0.35560247632112457	0.0021267170439278945	0.0001771908969461144	False	False	0.0021267170439278945
9324	TK2	0.6514784667000333	0.7828349652627298	0.002134937539618052	0.004801550263708289	False	False	0.002134937539618052
9595	ZNF594	0.597265072933443	0.7428813326586376	0.0021391017367327907	0.0028979361040348357	False	False	0.0021391017367327907
11928	MRTFA	0.8200970946288755	0.8961847135546807	0.002141170567097369	0.022383358082794524	False	False	0.002141170567097369
3373	TMED7	0.6897847443125851	0.8091822802724908	0.002141292164205987	0.00769010184647201	False	False	0.002141292164205987
393	EIF2B3	0.7375695186894597	0.8428305989213678	0.0021419176167370543	0.011214823375468131	False	False	0.0021419176167370543
6918	BMI1	0.7568158028179159	0.8543757411681254	0.0021444355502348426	0.015318104281247436	False	False	0.0021444355502348426
6398	SLC15A3	0.15671127894035744	0.3187468139709886	0.002146770080358859	7.807313791149622e-05	False	False	0.002146770080358859
8794	KIF23	0.34794140933733764	0.5320592924824599	0.0021477672942157907	0.000724797739417522	False	False	0.0021477672942157907
4740	IRF5	0.2069618114542006	0.3809435651939905	0.002148339170120271	0.0002337323764774513	False	False	0.002148339170120271
3835	APOM	0.6496602254138664	0.7812783416982972	0.0021490367579526525	0.00500695491790191	False	False	0.0021490367579526525
4807	TPK1	0.6400663691569345	0.7741378195733244	0.0021496373536162125	0.006350078488905709	False	False	0.0021496373536162125
7708	C12orf29	0.7919395115125499	0.879221262678222	0.0021534323926581033	0.0216128589154838	False	False	0.0021534323926581033
2374	DHFR2	0.6349150592613562	0.77052172708045	0.0021575129497727152	0.005247593762038589	False	False	0.0021575129497727152
9783	ANKRD13B	0.45108031092595446	0.6265538708240604	0.0021630405796606027	0.0005550598717209968	False	False	0.0021630405796606027
3941	PI16	0.15814219048990108	0.3188531090406468	0.0021642377401443432	7.870839691007292e-05	False	False	0.0021642377401443432
4698	GPR22	0.4444068308876582	0.6213639603439132	0.0021655307171342527	0.0005295875485284955	False	False	0.0021655307171342527
3102	WWC2	0.45485286711288386	0.630100350676075	0.002168277736897448	0.0005726078014772433	False	False	0.002168277736897448
6510	FAM89B	0.6186075036839598	0.7586818563059349	0.002172673287626995	0.0034114799014740176	False	False	0.002172673287626995
8507	CCNK	0.8447313333571592	0.910618853948137	0.002187200111263448	0.04060819108764847	False	False	0.002187200111263448
928	RGS5	0.613458262974917	0.7545457820637563	0.0021894620862066318	0.0026902728685020624	False	False	0.0021894620862066318
2005	SCLY	0.6519713155957154	0.7830336626428348	0.0022006550664645428	0.005944004354683998	False	False	0.0022006550664645428
8038	GTF2F2	0.8042756034255248	0.886724685807615	0.002202014804297927	0.027510232920577	False	False	0.002202014804297927
81	CA6	0.1768326929814869	0.34319317813496103	0.0022128361859332876	0.0001274594676064013	False	False	0.0022128361859332876
8637	JMJD7	0.4187461985381101	0.5985366834577945	0.0022135058990141207	0.0011624200472777541	False	False	0.0022135058990141207
204	CEP85	0.5574223503606809	0.7129879286248386	0.0022154640491375676	0.0033422732834595364	False	False	0.0022154640491375676
7541	GRASP	0.22240998012906937	0.4006798240571164	0.002216282268355674	0.00031169023739730385	False	False	0.002216282268355674
5314	SH2D4A	0.3311035473333883	0.5137369121830834	0.0022166310622718645	0.00012460257440757055	False	False	0.0022166310622718645
4729	GCC1	0.7386395622672375	0.8430110445652242	0.002216697823115339	0.009344249069690704	False	False	0.002216697823115339
9890	NT5C3B	0.7825502562869464	0.8732572475020689	0.0022180038163703286	0.019636947697439754	False	False	0.0022180038163703286
2377	6,00 ARL	0.6269761300755727	0.7650811100391417	0.0022188328264920658	0.0029434286159547894	False	False	0.0022188328264920658
5813	ABHD17B	0.646019108284446	0.7787011937427457	0.00221999438119262	0.0062880253131416715	False	False	0.00221999438119262
11848	SFI1	0.830879866064582	0.9025673402245266	0.0022220292852920863	0.0309311963908084	False	False	0.0022220292852920863
6126	TRAF2	0.7662057897117632	0.8612251049270524	0.0022236765566198816	0.019999684352766382	False	False	0.0022236765566198816
6110	DNLZ	0.3810082144159206	0.5642478963881858	0.002226767205781188	0.0002938638160053592	False	False	0.002226767205781188
6333	ALKBH3	0.7863602645200576	0.87515138792829	0.002227564976866733	0.019472840612197853	False	False	0.002227564976866733
10580	ERGIC3	0.896928114406942	0.9400171480437444	0.0022299270510871766	0.11418624002051045	False	False	0.0022299270510871766
11648	ZNF470	0.1946127903138674	0.3658169666984725	0.0022329615833508077	0.00020592068140576412	False	False	0.0022329615833508077
9686	HS3ST3B1	0.7027414493306259	0.8172445551310927	0.0022345987985641297	0.008938801535344744	False	False	0.0022345987985641297
1395	MORN2	0.5424429120309611	0.7026660541044685	0.002240067981223013	0.004480778364488831	False	False	0.002240067981223013
6072	NTNG2	0.27074125938831195	0.4609182496504876	0.0022424743947206324	0.0009041033716654623	False	False	0.0022424743947206324
3067	TLR2	0.18644575906773994	0.35538250153935447	0.002246203607150978	0.00017513809223695622	False	False	0.002246203607150978
8443	POMT2	0.45168324254709347	0.6270173205585814	0.00224842845424772	0.001284298004292242	False	False	0.00224842845424772
11791	SPECC1L	0.597649814635496	0.7432246285757946	0.0022509982848540207	0.004633558874393438	False	False	0.0022509982848540207
1031	C1orf53	0.2515126931426252	0.4375486388998958	0.002252031608349561	0.000422667591566486	False	False	0.002252031608349561
6921	OTUD1	0.5221714620759224	0.685400054157547	0.002254166527750384	0.00206157930739611	False	False	0.002254166527750384
9154	PALB2	0.5339126836593104	0.6954593738447435	0.0022565598410070197	0.003786722089756619	False	False	0.0022565598410070197
4171	HSF2	0.7348138984844477	0.8412852093834104	0.002258388836190512	0.013459231755756713	False	False	0.002258388836190512
872	ETV3	0.7418852546798784	0.8455425116622901	0.0022617895243884317	0.015502452711006264	False	False	0.0022617895243884317
1351	SLC4A1AP	0.833130638705841	0.9036542175402222	0.0022649470183691164	0.034511239406737414	False	False	0.0022649470183691164
11826	LIF	0.16011210100706563	0.32071757947130153	0.002267518696445299	8.246449003745983e-05	False	False	0.002267518696445299
1098	PLXNA2	0.2994285161716363	0.4952627464322033	0.0022675571574092127	0.0006183767214707741	False	False	0.0022675571574092127
11239	UPK1A	0.3173284895651174	0.4989691294389749	0.002268842492591882	8.251263348796925e-05	False	False	0.002268842492591882
4039	FKBP1C	0.5191525139740644	0.6828879413448707	0.0022708626169322898	0.0018596066166828205	False	False	0.0022708626169322898
10698	VAPB	0.8033853103300435	0.8864302155049073	0.0022726674270555046	0.025229290712189364	False	False	0.0022726674270555046
4459	MRPS24	0.7604171900464176	0.8567167086845927	0.0022729280882607186	0.014071725128436244	False	False	0.0022729280882607186
8651	CDAN1	0.6159751904810085	0.7566772916358874	0.0022734403412735422	0.0035841023172070454	False	False	0.0022734403412735422
3590	10,00 ARL	0.6398656650834238	0.7741378195733244	0.0022755971783852418	0.0043629804002000136	False	False	0.0022755971783852418
8704	AP4E1	0.6753562793302901	0.7990780205258925	0.002277004614531951	0.009184215211055495	False	False	0.002277004614531951
10310	PSMG2	0.8907060714917856	0.936405543178345	0.00227911408923394	0.10600366291287658	False	False	0.00227911408923394
4778	TBXAS1	0.3112049697810905	0.4989691294389749	0.002280844664658247	0.0011269822203880781	False	False	0.002280844664658247
9985	NFE2L1	0.7209504705396996	0.830343244248758	0.002285693769243902	0.01266707414785376	False	False	0.002285693769243902
5463	NCOA2	0.806922239075758	0.8881829151281492	0.0022873638820175156	0.032765470927024816	False	False	0.0022873638820175156
2097	COLQ	0.3307659304333347	0.5133524181841017	0.002289934972262372	0.0006221326578456861	False	False	0.002289934972262372
444	ZYG11B	0.6831444391630483	0.8043566422152842	0.002296162541307946	0.006933994219674692	False	False	0.002296162541307946
408	TMEM69	0.7927395239490475	0.8799629534643326	0.002297183016490214	0.02684300574486132	False	False	0.002297183016490214
7281	PWWP2B	0.5565372568769787	0.7124603050957108	0.0023023519013173174	0.003268630050800063	False	False	0.0023023519013173174
647	ST7L	0.7189928369826775	0.8289670523799699	0.0023044170367421306	0.008899812060710673	False	False	0.0023044170367421306
12104	HSF2BP	0.1990076765333941	0.37131782654967826	0.002310205411811136	0.00022551734581009134	False	False	0.002310205411811136
713	BCL9	0.33154327776022874	0.5142066425176777	0.002310756881571007	0.0007587242902970159	False	False	0.002310756881571007
5179	BCORL1	0.3851597797587234	0.5680777598592649	0.002315966410735521	0.0020210297621012507	False	False	0.002315966410735521
10729	ARFGAP1	0.7043296249485314	0.8183750283078718	0.0023173735109786155	0.012806736286487673	False	False	0.0023173735109786155
624	CSF1	0.5183662055197583	0.6824964743379637	0.0023182948945944686	0.0029964010318281587	False	False	0.0023182948945944686
5297	SLC35G5	0.24551203586460296	0.42998775106377507	0.002321196849900067	0.0003767892409890116	False	False	0.002321196849900067
7988	FLT1	0.23404097426078777	0.4158061892239141	0.00232330842399965	0.00034389506130442994	False	False	0.00232330842399965
2596	PPM1L	0.594815224907329	0.7414259215688789	0.0023245289297846305	0.002708761762440592	False	False	0.0023245289297846305
5614	PTP4A3	0.4220414512290527	0.6011507592373143	0.002331444009554137	0.001259603492262495	False	False	0.002331444009554137
9527	TIMM22	0.7991065797651573	0.8837994228031754	0.0023397325992052407	0.027752074871163865	False	False	0.0023397325992052407
2615	ECT2	0.6103660631788719	0.7528813748765387	0.002341970724991762	0.003625601660218332	False	False	0.002341970724991762
3468	IGIP	0.4335558557427518	0.6115101764281027	0.0023423136825826427	0.0013544285037349183	False	False	0.0023423136825826427
458	CYB5RL	0.39410034384534676	0.5763265578802593	0.002343762098970378	0.000990798549799176	False	False	0.002343762098970378
387	KIF2C	0.3801865675648224	0.563772068374777	0.002346041204997925	0.0010444583279358877	False	False	0.002346041204997925
1678	CCDC93	0.7702811632463906	0.8642619715261004	0.0023539265423592618	0.019195168985948936	False	False	0.0023539265423592618
3378	SEMA6A	0.39490125582734126	0.5768627215806287	0.0023549819095295345	0.0003632335009222681	False	False	0.0023549819095295345
10752	MIER2	0.6744087646409486	0.7984310538010042	0.0023552782185058867	0.008670408782827389	False	False	0.0023552782185058867
6520	SNX32	0.31312573627511986	0.4989691294389749	0.0023581846245343836	0.0007180843130963576	False	False	0.0023581846245343836
8508	CCDC85C	0.7182810793910516	0.8286693694574132	0.002358688312005026	0.012368309035800495	False	False	0.002358688312005026
11139	UBA52	0.9416204163089152	0.9651141524113608	0.0023631276141804223	0.8906058585798586	False	False	0.0023631276141804223
4222	ADAT2	0.6298032424316597	0.7671169164939216	0.0023653042696054043	0.008376790260920277	False	False	0.0023653042696054043
5877	HABP4	0.4220877852813063	0.6011507592373143	0.0023665665953904484	0.0023363608375869013	False	False	0.0023665665953904484
152	NBL1	0.3506230066579853	0.5347417414142253	0.0023667859404510215	0.0007570222137471686	False	False	0.0023667859404510215
912	ADAMTS4	0.4523016353898167	0.6275114368208494	0.002369996759130582	0.0006181808245404588	False	False	0.002369996759130582
6038	TBC1D13	0.7214477096413565	0.8308175782437328	0.002373382079738117	0.011819739349960508	False	False	0.002373382079738117
471	HOOK1	0.37525413923794215	0.5591019721699563	0.0023801203062543434	0.002025332640396891	False	False	0.0023801203062543434
11667	ZNF549	0.5299158587938697	0.6918362009261453	0.002383496473488371	0.0031127531093533166	False	False	0.002383496473488371
5117	BEX2	0.7323158582866878	0.839631349939326	0.0023866650522883495	0.015473663977214268	False	False	0.0023866650522883495
11640	ZNF787	0.5360152235668556	0.6973246752460404	0.002401467316889075	0.0039085791954262695	False	False	0.002401467316889075
3003	PRDM5	0.32547500196170054	0.5078822966914975	0.002402091929661105	0.0006883642360471286	False	False	0.002402091929661105
1474	PPP3R1	0.7118511206688896	0.823592388231547	0.0024022523236372512	0.01065732153011607	False	False	0.0024022523236372512
3463	STING1	0.8041566350255211	0.886724685807615	0.0024058894879801077	0.021659248404495127	False	False	0.0024058894879801077
7649	TSFM	0.44141872068548094	0.6185139247298318	0.002409346607985342	0.0028372499041936614	False	False	0.002409346607985342
10623	FITM2	0.3789400213779762	0.5623439727478804	0.0024096471577448333	0.001052684323958956	False	False	0.0024096471577448333
7760	NT5DC3	0.20279502163153498	0.3758177029868653	0.0024109544946142826	0.00027088249289708866	False	False	0.0024109544946142826
5872	FANCC	0.4843611107342285	0.6539390033877284	0.0024112804050967036	0.002555590263725101	False	False	0.0024112804050967036
5045	EDA	0.38146246309452514	0.5645491494362894	0.002417845767215078	0.0003228701481764967	False	False	0.002417845767215078
2659	TRA2B	0.8824267725544441	0.9322562801244592	0.0024184630320955307	0.11696505535345574	False	False	0.0024184630320955307
11057	NANOS3	0.29554450869565735	0.490386481812156	0.0024209003487257272	0.0005767825577262934	False	False	0.0024209003487257272
1640	TGFBRAP1	0.6512960848908866	0.7826944807871481	0.0024404828576710396	0.004959479201246391	False	False	0.0024404828576710396
6927	PDSS1	0.45328603938659773	0.6284395918899195	0.0024545424393790745	0.0032261044382081404	False	False	0.0024545424393790745
7670	CAND1	0.8436996752332013	0.9102648355718641	0.002458905827337488	0.05405265013892929	False	False	0.002458905827337488
3034	MAML3	0.32453920837562367	0.5072383626788575	0.0024635283649348484	0.0013094777569126385	False	False	0.0024635283649348484
8931	CERS3	0.19011011841846778	0.35978573146949216	0.0024641288346345528	0.00022124599387216104	False	False	0.0024641288346345528
7259	OAT	0.7818459132764922	0.8729003582681188	0.002465478789275151	0.03000491468550323	False	False	0.002465478789275151
1040	KIF21B	0.7381047135927377	0.8430110445652242	0.0024722264210925967	0.012703415300068143	False	False	0.0024722264210925967
8880	ZSCAN2	0.6598787852970859	0.7892007681299181	0.0024747571189277537	0.006468617020102291	False	False	0.0024747571189277537
10240	SLC25A10	0.3906378398834711	0.5728045352394084	0.0024782595859210083	0.0003672017787232415	False	False	0.0024782595859210083
4671	RASA4B	0.4708429169919355	0.6430854647136512	0.002479153761344049	0.001617454294865201	False	False	0.002479153761344049
5006	TSPYL2	0.8582049015167401	0.9175636161590278	0.0024826018119516796	0.0560139496527709	False	False	0.0024826018119516796
8980	CCDC154	0.3555574187669146	0.5397322081553054	0.0024844087214724877	0.0002278564182146416	False	False	0.0024844087214724877
4707	IMMP2L	0.600898316753453	0.7458975575524379	0.0024868140432833586	0.007122950586792711	False	False	0.0024868140432833586
8640	SPTBN5	0.5178051388379974	0.6821333812460891	0.0024902157391921234	0.0016379012167453766	False	False	0.0024902157391921234
2226	TREX1	0.4568945964591544	0.6317574486085116	0.0024990916563139964	0.0006743833800027896	False	False	0.0024990916563139964
8177	TRDV1	0.8382071183845324	0.9069387365632261	0.00250260554403016	0.009938660642349875	False	False	0.00250260554403016
9508	SPATA2L	0.6604380425661003	0.7897116222122154	0.00250530486548003	0.007775030111434398	False	False	0.00250530486548003
5881	ZNF782	0.5845161788608193	0.7337117709586098	0.0025064311503010125	0.0035755063820775454	False	False	0.0025064311503010125
4200	MYB	0.2261162392640196	0.40607722133597074	0.0025092553439197466	0.0007892864201121129	False	False	0.0025092553439197466
3205	ITGA2	0.3552326879746418	0.5394332188165312	0.0025141669055838097	0.00022939082724949368	False	False	0.0025141669055838097
10208	AC022966.1	0.8555960857537257	0.9161353520094753	0.002516063186460175	0.05335989885128938	False	False	0.002516063186460175
2817	PGM2	0.6931846194742188	0.8114189881341708	0.0025210654630942546	0.013623832219897151	False	False	0.0025210654630942546
11142	CRTC1	0.546175044216533	0.7051400199144212	0.002522991198518857	0.003991873382360904	False	False	0.002522991198518857
5146	PAK3	0.2970436468849154	0.49207436266987264	0.0025230659370731874	0.0006749890281443859	False	False	0.0025230659370731874
1182	TAF5L	0.5361109819686221	0.6973246752460404	0.002524403673219791	0.004843098403184445	False	False	0.002524403673219791
8463	TTC8	0.4196170934972637	0.5990262835990973	0.0025275945896101647	0.0010725520943085868	False	False	0.0025275945896101647
6120	CCDC183	0.4686068151324596	0.6412057097376828	0.00252841369057526	0.000744423738305832	False	False	0.00252841369057526
3134	SLC12A7	0.19821461409158628	0.37049026132972385	0.002532108210460372	0.0006600993074621861	False	False	0.002532108210460372
8758	ZNF609	0.5952019294413649	0.7417532645128236	0.002537735687697808	0.00777597392195618	False	False	0.002537735687697808
2049	THUMPD3	0.7763271306206362	0.8690405542258701	0.0025379345426378686	0.0267175279441592	False	False	0.0025379345426378686
9152	UBFD1	0.67979191550459	0.8024597503622538	0.002540428962882609	0.006414816801907954	False	False	0.002540428962882609
3494	DELE1	0.764426344484181	0.8597099669151819	0.0025489091855460514	0.02508963620507872	False	False	0.0025489091855460514
9722	FOXO3B	0.26902093133123456	0.4584668901019115	0.0025542461901324454	0.0005581707460201019	False	False	0.0025542461901324454
8570	ATP10A	0.5723670001767955	0.724350004950834	0.0025573010655587577	0.0033278890805585044	False	False	0.0025573010655587577
6077	SPACA9	0.6529498378100587	0.7838455427253935	0.0025599956843580184	0.003665841105454541	False	False	0.0025599956843580184
10393	NEDD4L	0.3832487887724457	0.5661423944661389	0.002566887754729899	0.0011502807468853214	False	False	0.002566887754729899
9882	TOP2A	0.5561334659109517	0.7121670340551469	0.002568543087744454	0.0038696012341163377	False	False	0.002568543087744454
7262	EEF1AKMT2	0.6893896859860261	0.8089961975708894	0.00257433037112671	0.013876848321456414	False	False	0.00257433037112671
815	ZBTB7B	0.5818257788572199	0.7315657537061488	0.0025748624424528173	0.008132517528901628	False	False	0.0025748624424528173
6849	B3GAT1	0.48734788861183453	0.6565521758344018	0.002575723699321591	0.002431294263231677	False	False	0.002575723699321591
10463	OXT	0.40914423425987767	0.5899843033142872	0.0025763773677563158	0.0012483455821291193	False	False	0.0025763773677563158
1916	MREG	0.30587443288599947	0.4989691294389749	0.0025842493529489577	0.000585769254036925	False	False	0.0025842493529489577
10045	TSPOAP1	0.6694992028239589	0.795849952248228	0.0025882421552441597	0.006359897252994699	False	False	0.0025882421552441597
4020	CD2AP	0.7643857516883827	0.8597099669151819	0.0025999530988763493	0.022328781880341566	False	False	0.0025999530988763493
4333	AMZ1	0.3746385907779366	0.558593708250216	0.0026010843382756523	0.0003172470915869072	False	False	0.0026010843382756523
1804	TTC30B	0.5318898487578858	0.6934680725947537	0.002602753863217939	0.0037877595540765046	False	False	0.002602753863217939
6468	AP001453.5	0.4192564299614773	0.598973544477708	0.002612499770702575	0.0025583723799458575	False	False	0.002612499770702575
11540	CLEC11A	0.4493941931779383	0.6253646350183043	0.002613399992390685	0.001374394939244761	False	False	0.002613399992390685
7187	MFSD13A	0.5568571525058039	0.712688926047199	0.0026168161321548935	0.004334790145663859	False	False	0.0026168161321548935
2661	TBCCD1	0.7013475908964868	0.816452199049885	0.0026191748473391877	0.014453699425249905	False	False	0.0026191748473391877
98	CASZ1	0.698692087726271	0.8151021323081428	0.0026207683740885885	0.011226694854823027	False	False	0.0026207683740885885
9535	RILP	0.32798548005237627	0.5101569625326774	0.0026244496257809093	0.0008016182106085025	False	False	0.0026244496257809093
4329	LFNG	0.562392375243757	0.7167393537111175	0.002625584560119977	0.004902763646821698	False	False	0.002625584560119977
220	SLC9A1	0.520799282607922	0.6840425646646568	0.002626435068073072	0.0051895273781635545	False	False	0.002626435068073072
11275	ZNF568	0.6733363895974851	0.7977935121544039	0.0026375568367646104	0.00857806614854119	False	False	0.0026375568367646104
3333	ARSK	0.6382361471610118	0.7728971080382129	0.0026385739529107286	0.005936171962553031	False	False	0.0026385739529107286
9577	GLTPD2	0.3797632382588063	0.5632840587325099	0.0026455950942466605	0.0003440009621153404	False	False	0.0026455950942466605
4256	FBXO5	0.6566807753299336	0.7868716717519653	0.002646374978464709	0.00884893139558179	False	False	0.002646374978464709
8724	TEX9	0.35063492354212566	0.5347417414142253	0.00264662738903738	0.00022370203797306333	False	False	0.00264662738903738
5886	TSTD2	0.6732235424543479	0.7977388690694548	0.0026516285110027835	0.01284898341185861	False	False	0.0026516285110027835
3920	ANKS1A	0.5441682711086044	0.703985681322732	0.0026591131153514656	0.0032362883496884405	False	False	0.0026591131153514656
1846	HECW2	0.4023249645491722	0.584029692274159	0.00266491022391446	0.0004482464562472585	False	False	0.00266491022391446
3149	MARCHF6	0.8383731441261888	0.9070362839844875	0.0026653441274090924	0.04401115372196421	False	False	0.0026653441274090924
6513	PCNX3	0.7044501272818733	0.8184230878596251	0.002669491865246698	0.009435548857822048	False	False	0.002669491865246698
6371	TNKS1BP1	0.2271841542302448	0.40733719507104343	0.002674754719110088	0.0008172572269890602	False	False	0.002674754719110088
10421	CNDP2	0.7971928727871165	0.8828563925943784	0.0026760769197144998	0.04130024796763024	False	False	0.0026760769197144998
5487	IMPA1	0.7857011972210918	0.8747934973118806	0.002677323793933255	0.028639957564217704	False	False	0.002677323793933255
11757	PI4KA	0.7326222020712525	0.8396604760580791	0.0026782589495973215	0.017324273280509107	False	False	0.0026782589495973215
10034	COIL	0.8008135210920337	0.8847357586780579	0.002688147952021933	0.03933688900687478	False	False	0.002688147952021933
8924	IGF1R	0.5035413694162125	0.6703604756537662	0.0026896059416626947	0.0010012993696689992	False	False	0.0026896059416626947
8151	CFAP97D2	0.22611928585809765	0.40607722133597074	0.002691668620792324	0.00031611149791966784	False	False	0.002691668620792324
3143	TENT4A	0.5087495345327087	0.6741410646573412	0.0026971454662524236	0.004686527235022226	False	False	0.0026971454662524236
8874	BTBD1	0.7450239707436361	0.8473752802055151	0.0026995149303523968	0.024116412576336368	False	False	0.0026995149303523968
7872	POP5	0.8253578441635958	0.8995893566484889	0.002699923389148196	0.041671103591268716	False	False	0.002699923389148196
5991	MAPKAP1	0.742629018855965	0.8459869844723193	0.0027075416831356344	0.023620886978777973	False	False	0.0027075416831356344
12130	MCM3AP	0.8103457165316489	0.8899544766758265	0.0027090438441017646	0.035660198822424015	False	False	0.0027090438441017646
6278	PIK3C2A	0.7343330761766595	0.8409852578248657	0.002711602086033349	0.01610457974111105	False	False	0.002711602086033349
2853	USP46	0.6179843430416059	0.7584420501715314	0.0027142342267602254	0.009227844523145007	False	False	0.0027142342267602254
7455	H3-5	0.4348433598775784	0.612747803787889	0.00271579147591921	0.00204662295965502	False	False	0.00271579147591921
2681	FAM43A	0.2877172116374097	0.48134050729432315	0.002721279973035954	0.001232190633241039	False	False	0.002721279973035954
7892	MLXIP	0.6781013972083366	0.801215873060453	0.0027231195491833173	0.010575963722227456	False	False	0.0027231195491833173
4773	TTC26	0.3018345195843385	0.4981269577071738	0.002728121405937879	0.0006942406393490828	False	False	0.002728121405937879
4983	SLC35A2	0.6445952510084842	0.7774552285922547	0.002731257821966724	0.010660581638576923	False	False	0.002731257821966724
5753	FAM219A	0.5115529981078619	0.676730783709139	0.002731568532810568	0.00297718053369166	False	False	0.002731568532810568
3623	ZNF879	0.4256859552759279	0.6043315040165916	0.002731958852811159	0.0019344231099277349	False	False	0.002731958852811159
3768	H2AC14	0.3839086305131365	0.56676064186028	0.002741615871801684	0.0003741090250044287	False	False	0.002741615871801684
7617	RBMS2	0.36864429319784064	0.5525117899454893	0.0027476814093409883	0.0009194982886411153	False	False	0.0027476814093409883
7833	DTX1	0.38619225739339114	0.5687973927729445	0.0027492033886204015	0.00038555609267930705	False	False	0.0027492033886204015
1967	MFF	0.856495898625111	0.9165242094578591	0.002749486639343722	0.09000624548692207	False	False	0.002749486639343722
5339	TNFRSF10D	0.3851809553675618	0.5680777598592649	0.00275233224681791	0.00038350112288706485	False	False	0.00275233224681791
10264	OGFOD3	0.706551478294341	0.8195229381011785	0.002753254134289185	0.01766409289043445	False	False	0.002753254134289185
8649	HAUS2	0.7080518753626899	0.8204744747118248	0.002756067662968144	0.023200246679124896	False	False	0.002756067662968144
7231	TRUB1	0.5756586094080551	0.7272376030998691	0.002758664869719064	0.007182379817807829	False	False	0.002758664869719064
1541	KCMF1	0.655682118850317	0.7862502880514327	0.0027679788051548533	0.011318897186935722	False	False	0.0027679788051548533
6924	PRTFDC1	0.2132543106052481	0.38888468031139584	0.002768031584010355	0.0002696687270971862	False	False	0.002768031584010355
7218	SHOC2	0.8178308830203549	0.895029443329937	0.002776541660107577	0.042312196164162125	False	False	0.002776541660107577
7975	MTMR6	0.7387188375462391	0.8430110445652242	0.0027799302557753587	0.021744919018698978	False	False	0.0027799302557753587
2322	PRKCD	0.44624084674680686	0.6227888539409381	0.002783984276504388	0.0021046610246714835	False	False	0.002783984276504388
4336	FOXK1	0.6110207665411105	0.7533780181517095	0.0027841935444565123	0.007518042334681982	False	False	0.0027841935444565123
10274	B3GNTL1	0.6850324144397597	0.805504329165666	0.0027851434798796377	0.00875251142670969	False	False	0.0027851434798796377
1012	RNF2	0.6944408575137377	0.8124137516304909	0.0027902277169957693	0.013622869850172624	False	False	0.0027902277169957693
6109	GPSM1	0.18858933561310126	0.3579843612662156	0.0027933267847414255	0.00023881427254285906	False	False	0.0027933267847414255
7045	FAM149B1	0.4481129724597649	0.6243084239315335	0.0027988369266473585	0.0030225136380207227	False	False	0.0027988369266473585
11267	ZNF529	0.6465574983750756	0.7790040829654129	0.002802985336292194	0.012667076010498908	False	False	0.002802985336292194
3717	ARMH2	0.3523266422502094	0.5366128487339755	0.0028141142849235023	0.0002448046923457802	False	False	0.0028141142849235023
11278	ZNF585B	0.5791437366589365	0.72972843294241	0.0028234882211425143	0.004791630831147944	False	False	0.0028234882211425143
7951	ZNF268	0.5594717428453113	0.7147069852768042	0.002826576518978516	0.005565676395962765	False	False	0.002826576518978516
6505	SLC25A45	0.7024544617606588	0.8171652882167451	0.0028282116977761725	0.011439287455921824	False	False	0.0028282116977761725
1697	SFT2D3	0.28342079471834913	0.4763525377278031	0.002828484283559718	0.001135479330581117	False	False	0.002828484283559718
7907	PITPNM2	0.4797534434522428	0.6502286838775108	0.002830014492477697	0.000892439881799283	False	False	0.002830014492477697
2140	CLASP2	0.7403188558310086	0.8445216005546629	0.002835647260197069	0.018494725910487113	False	False	0.002835647260197069
5169	C1GALT1C1	0.6901472148368888	0.8093692322321959	0.0028394873103233654	0.0210699519940785	False	False	0.0028394873103233654
5266	F8A1	0.4796368856680914	0.6501937825333975	0.002840312625505338	0.002671010479234256	False	False	0.002840312625505338
3186	CARD6	0.3362949373909222	0.5188959701224154	0.002844230941173921	0.0015368966128096566	False	False	0.002844230941173921
2178	POMGNT2	0.5466942763173905	0.7056499755316782	0.0028486621816625583	0.005340827126297858	False	False	0.0028486621816625583
5980	NEK6	0.3626971984878298	0.5462389780702954	0.002853225432271877	0.0014791008114040673	False	False	0.002853225432271877
2480	CHCHD6	0.5005742784923143	0.6678979351981716	0.002859057726738539	0.006002975070437828	False	False	0.002859057726738539
1411	PRKCE	0.5643298950915051	0.7179837989278718	0.002867649133498535	0.003961727155445071	False	False	0.002867649133498535
86	TMEM201	0.3404888391284864	0.523475317873078	0.0028733952686879585	0.001392758126406894	False	False	0.0028733952686879585
6665	PICALM	0.7764177222287982	0.8690405542258701	0.0028735183773628435	0.038522647305742494	False	False	0.0028735183773628435
8618	RAD51	0.3798439321710375	0.563333855489983	0.002878104553393884	0.0010357739952961346	False	False	0.002878104553393884
7136	MMS19	0.6721566761546858	0.7974231481025373	0.002881276407254108	0.01708139156076041	False	False	0.002881276407254108
2760	ZBTB49	0.6657336691243927	0.7935832101288378	0.002883340199064462	0.013756056428923236	False	False	0.002883340199064462
7277	PPP2R2D	0.5676535984870188	0.7206433864194871	0.002883499417377956	0.007533144986668191	False	False	0.002883499417377956
2647	EEF1AKMT4	0.19638908896492838	0.36811407315392264	0.0028845850998494792	0.000286113659476305	False	False	0.0028845850998494792
6178	SLC25A22	0.6422261092405261	0.7756493909769238	0.002884789959066657	0.013385300276341378	False	False	0.002884789959066657
7346	CDCA3	0.411015111802734	0.5916539026612505	0.0028917354381133176	0.0011269123771215802	False	False	0.0028917354381133176
9105	PDXDC1	0.8171591927576771	0.8947298975851152	0.0028924633412469496	0.04937043541631142	False	False	0.0028924633412469496
7565	TARBP2	0.7064200744583369	0.8194500281534463	0.0028939265373937434	0.015453872748396614	False	False	0.0028939265373937434
2924	ABRAXAS1	0.6811310393289168	0.8034456413593687	0.002894523102213924	0.012273003168694386	False	False	0.002894523102213924
3419	ZCCHC10	0.776334603436867	0.8690405542258701	0.002898681588967208	0.0328765885860889	False	False	0.002898681588967208
1033	ATP6V1G3	0.16083315824152147	0.3213706178802255	0.0029032707041548797	0.00010558534244244749	False	False	0.0029032707041548797
8797	MYO9A	0.636554213578342	0.7715710862140401	0.0029043637345179804	0.01546009544331532	False	False	0.0029043637345179804
4760	CALD1	0.3362727408105409	0.5188959701224154	0.0029051775135101763	0.00018499623439819008	False	False	0.0029051775135101763
767	PSMD4	0.8646161888041833	0.9214197305361037	0.0029129346511574633	0.12919261005791752	False	False	0.0029129346511574633
1317	ASXL2	0.8260490823657916	0.9001382535487229	0.002913181876218079	0.05192572849330964	False	False	0.002913181876218079
8873	C15orf40	0.8284081585543361	0.9019554961601023	0.0029145147417622653	0.051364833929321986	False	False	0.0029145147417622653
2016	DUSP28	0.6791653765369212	0.8020766646743942	0.002916151264174382	0.01655788568610495	False	False	0.002916151264174382
5615	TSNARE1	0.39703002183464997	0.5788510766752178	0.0029178489210444224	0.001825328144160184	False	False	0.0029178489210444224
6895	HSPA14	0.546912187496641	0.7057788429967987	0.0029179792516470294	0.006404752154145148	False	False	0.0029179792516470294
5290	ERI1	0.6819051922585617	0.8037156324120495	0.0029200369971923135	0.014054715739829199	False	False	0.0029200369971923135
10592	TGIF2	0.6654405465199649	0.7935832101288378	0.0029212381885194336	0.015540490877125172	False	False	0.0029212381885194336
7940	PXMP2	0.5037586855407263	0.670521022800348	0.0029252408159953732	0.0019317272315164664	False	False	0.0029252408159953732
10278	TYMS	0.4086134559525384	0.5895133481718295	0.0029293201974473332	0.0013953929245713857	False	False	0.0029293201974473332
2600	GOLIM4	0.4881964756517664	0.657399061322017	0.002929389225640209	0.002501257522539659	False	False	0.002929389225640209
6121	RABL6	0.7292442157592358	0.8370729332118737	0.002936789182277919	0.01794629383783836	False	False	0.002936789182277919
926	DDR2	0.460811354949479	0.6347505183109831	0.0029405965657776597	0.0008198118475931032	False	False	0.0029405965657776597
4743	STRIP2	0.12560008677058024	0.2711845832295985	0.002941678301381707	0.0003625647314860449	False	False	0.002941678301381707
570	CCDC18	0.6972888696622641	0.8143172307980661	0.002948215279644617	0.01514568223001121	False	False	0.002948215279644617
9960	PLEKHM1	0.7736590688665124	0.867075482169228	0.0029553230001373066	0.02209818178473355	False	False	0.0029553230001373066
1491	FAM136A	0.7792826725952857	0.8708472939686522	0.0029594022136374587	0.03904335136343907	False	False	0.0029594022136374587
5357	TRIM35	0.618614647430203	0.7586818563059349	0.0029613544854476433	0.009151787071839557	False	False	0.0029613544854476433
3027	NOCT	0.24298813283857673	0.42669258638149016	0.002969850159677374	0.0009079329162690934	False	False	0.002969850159677374
9125	VPS35L	0.6661308555338529	0.7938983528967412	0.0029705757114857016	0.017792338158983692	False	False	0.0029705757114857016
5962	PHF19	0.7041603348920185	0.8183750283078718	0.002975341511974845	0.015569437975426773	False	False	0.002975341511974845
838	GON4L	0.8563316818171978	0.9165125565017546	0.002975461093661773	0.06354245394468308	False	False	0.002975461093661773
9344	ELMO3	0.5140746092638343	0.6790146893988663	0.0029791298329444366	0.00321027186009791	False	False	0.0029791298329444366
576	ABCD3	0.7153677811378085	0.8267009979219431	0.002980225550536457	0.012112663546456145	False	False	0.002980225550536457
6636	THAP12	0.7013771714129919	0.816452199049885	0.002982958462347824	0.01658617068904561	False	False	0.002982958462347824
9188	QPRT	0.3953216741567279	0.5771623899839912	0.002986091099461001	0.0014036591135739508	False	False	0.002986091099461001
9794	ADAP2	0.3807456572054333	0.5642478963881858	0.002989074427417325	0.0009872071626414727	False	False	0.002989074427417325
1456	COMMD1	0.8231030497772909	0.8984019866783085	0.002990993276817821	0.05148980480122876	False	False	0.002990993276817821
3133	TRIP13	0.23304329765277912	0.4144648353821741	0.00299761284538206	0.0003431343737167197	False	False	0.00299761284538206
3990	PTK7	0.33969111819200837	0.5228144664428999	0.0029979807018284004	0.00020573387079714955	False	False	0.0029979807018284004
2657	TMEM41A	0.767452324572768	0.8616540702730505	0.002998444962612236	0.023044457574943444	False	False	0.002998444962612236
6337	TSPAN18	0.18417355333375943	0.35245635186571056	0.003000293398217444	0.00022113823464938573	False	False	0.003000293398217444
4937	RPGR	0.5848025671134842	0.7337651857516482	0.0030015480402072955	0.00616106072755216	False	False	0.0030015480402072955
5618	JRK	0.5604395943943556	0.7152829455518865	0.0030019014108102404	0.005173298886360286	False	False	0.0030019014108102404
3242	SHLD3	0.5199393371301133	0.6833635417095981	0.003002384440208562	0.0047660667862888285	False	False	0.003002384440208562
3081	TMEM192	0.6415738503900557	0.7752841800774001	0.003003056247438495	0.01135859357023781	False	False	0.003003056247438495
5296	MTMR9	0.6248208428425286	0.7636202388246196	0.003011821988174659	0.011486719619821418	False	False	0.003011821988174659
10065	RNFT1	0.7482730425814892	0.8493737394665498	0.0030146516402271358	0.028949952472920544	False	False	0.0030146516402271358
3091	GALNT7	0.7467037098759335	0.8483979140436024	0.0030168081414352205	0.015153311177507624	False	False	0.0030168081414352205
7067	COMTD1	0.7057784307957329	0.8190332378321427	0.0030197573751746254	0.017503334348658466	False	False	0.0030197573751746254
8621	DNAJC17	0.7506588580407574	0.8506281182822042	0.0030255295428942086	0.02459542411391611	False	False	0.0030255295428942086
7504	KMT2D	0.7363783894144732	0.8421935236525537	0.003031586556879283	0.020481353694355334	False	False	0.003031586556879283
1812	CCDC141	0.4590943593093454	0.6333340717220429	0.0030329614103753407	0.0008253408699937456	False	False	0.0030329614103753407
4940	ATP6AP2	0.8600910473972425	0.9187031844576252	0.0030360634802595555	0.10217264005503097	False	False	0.0030360634802595555
7116	PLCE1	0.23121986149047147	0.41244903672315525	0.003036950013875356	0.0004256730450486595	False	False	0.003036950013875356
1899	ZDBF2	0.6418119446496735	0.7753498179352108	0.0030372505636348467	0.005143330200248725	False	False	0.0030372505636348467
1244	ZNF670	0.19662452394983101	0.36843984072417396	0.0030376657405029456	0.0015762438654125513	False	False	0.0030376657405029456
287	SMIM12	0.8152176845193022	0.8934047571435553	0.003037697315442752	0.060114093773163756	False	False	0.003037697315442752
10300	PPP4R1	0.674318200910895	0.7984029010488016	0.003039409080264621	0.015775238666441534	False	False	0.003039409080264621
6765	MPZL2	0.3173284626466641	0.4989691294389749	0.0030461446195519278	0.00011078134130734902	False	False	0.0030461446195519278
7122	TCTN3	0.7033846024821301	0.8178333906510276	0.003049303457147072	0.024672049945825107	False	False	0.003049303457147072
1624	CHST10	0.3695854278945889	0.5534828818390664	0.0030510289940171545	0.0017509188429246862	False	False	0.0030510289940171545
6961	ZNF485	0.29647800731644625	0.4915260820230363	0.0030592705571621634	0.001888405993919481	False	False	0.0030592705571621634
10615	ZHX3	0.48246444693759816	0.6526300687267278	0.0030596247675241453	0.0009946669015259324	False	False	0.0030596247675241453
3227	ERCC8	0.6023493752159921	0.7470782011315681	0.0030605118889712717	0.007464903960754345	False	False	0.0030605118889712717
8453	ADCK1	0.465206703576614	0.6381573218701063	0.0030620845896965443	0.002567583236891728	False	False	0.0030620845896965443
9712	ATPAF2	0.6014042079650741	0.7462930564897717	0.0030685043795857826	0.0077430719490368645	False	False	0.0030685043795857826
10433	TXNL4A	0.737717100585563	0.8428333273605128	0.0030735449492319687	0.03320132617826586	False	False	0.0030735449492319687
1831	ORMDL1	0.8539162733786055	0.9151563467719614	0.0030735986938103636	0.09488948306867054	False	False	0.0030735986938103636
9563	NCBP3	0.8204514134676231	0.8964080285144794	0.003074345743450049	0.05264848079580765	False	False	0.003074345743450049
5380	PPP2CB	0.44444025302390644	0.6213639603439132	0.003084919317441962	0.005175226548468912	False	False	0.003084919317441962
1304	WDCP	0.434736537492333	0.6126694925994154	0.003087809432145133	0.0036736471126122133	False	False	0.003087809432145133
2144	MLH1	0.7413356370844937	0.8450293231641038	0.003088563871664348	0.027906780142288704	False	False	0.003088563871664348
9085	DEXI	0.6489606013165772	0.7810655379784235	0.0030919564981755085	0.013905484687972378	False	False	0.0030919564981755085
5414	SMIM19	0.815664872951492	0.893546555130128	0.0030920384586575604	0.05065834400522245	False	False	0.0030920384586575604
2925	GPAT3	0.20301372583256905	0.37593387427638836	0.0030972651189064377	0.0008577255454736871	False	False	0.0030972651189064377
6390	STX3	0.4749076221252051	0.6461608515559651	0.003099474021078457	0.00401462432771147	False	False	0.003099474021078457
3581	BOD1	0.6372910445579298	0.7722293166116005	0.0031004897936101157	0.012290096575176561	False	False	0.0031004897936101157
3396	SLC12A2	0.4562391244098548	0.6310458878264991	0.0031019597078292085	0.005277244013963968	False	False	0.0031019597078292085
11407	ZNF234	0.5243548141978176	0.6871083050991293	0.003102014124214833	0.004932491330599243	False	False	0.003102014124214833
7932	SFSWAP	0.7761994214722381	0.8690405542258701	0.0031058400663893006	0.04529968429308433	False	False	0.0031058400663893006
8703	SPPL2A	0.818324268868707	0.8954548011512105	0.003111579987361847	0.05311876328734609	False	False	0.003111579987361847
11645	ZNF583	0.5499209747311073	0.7077458705873897	0.003113502699653915	0.008968913798982446	False	False	0.003113502699653915
10042	DYNLL2	0.60607750233947	0.7494083897373189	0.0031160475054409003	0.010598148438450578	False	False	0.0031160475054409003
11448	CALM3	0.8478302694269332	0.9120315957917476	0.0031177552394193895	0.09879271213110391	False	False	0.0031177552394193895
9254	ARMC5	0.5684437967379442	0.7211998837911143	0.0031198351546032617	0.008050411139893068	False	False	0.0031198351546032617
11389	IRGQ	0.24401521356277706	0.4280560349439471	0.003121828238702665	0.0020093867511718306	False	False	0.003121828238702665
6642	PAK1	0.6161934498308136	0.756789880082944	0.0031262724114804784	0.007431698509721788	False	False	0.0031262724114804784
2452	GOLGB1	0.8558565560559487	0.9161680809141177	0.003126461861119319	0.06949370998066741	False	False	0.003126461861119319
7406	DDX47	0.49103941950451213	0.6598152478561811	0.0031281622052182793	0.002961185582756222	False	False	0.0031281622052182793
10032	DGKE	0.6875750804390369	0.8075410243293729	0.0031283617319655694	0.017189602460954096	False	False	0.0031283617319655694
7793	ALKBH2	0.5484425716482666	0.706664469980223	0.003134768085710209	0.009076377624137835	False	False	0.003134768085710209
188	CLIC4	0.22851013226769076	0.4087131405236749	0.0031381079123718922	0.0003244322548051933	False	False	0.0031381079123718922
3251	CENPH	0.6111959009951147	0.7534531871402257	0.003138207738727465	0.01048323845708525	False	False	0.003138207738727465
9026	PRSS27	0.37922486723838034	0.5625553155273404	0.0031447302731349314	0.0004060096718225773	False	False	0.0031447302731349314
2167	ZNF620	0.4455046600530216	0.621954383120584	0.0031529606254967904	0.0019411148278453908	False	False	0.0031529606254967904
2469	CCDC14	0.7024682281056871	0.8171652882167451	0.0031538124770643453	0.01704426756152859	False	False	0.0031538124770643453
5855	CENPP	0.5605038428917914	0.7152885825972851	0.0031584439161075023	0.006207593526546057	False	False	0.0031584439161075023
6293	ZDHHC13	0.6679603104385832	0.7947357412031255	0.003167382983108989	0.013183606660308001	False	False	0.003167382983108989
11533	KCNC3	0.21464602432168586	0.3906962881799261	0.003173412201069925	0.00039510544208059834	False	False	0.003173412201069925
11799	LRP5L	0.5090425399734799	0.6743798277241747	0.003184249039520068	0.003215255890186731	False	False	0.003184249039520068
1145	CNIH4	0.8061705687146441	0.8877827145342272	0.003192341965315454	0.05846210895033626	False	False	0.003192341965315454
2483	MCM2	0.3969277132125265	0.578832741089992	0.003198404689661983	0.002596364352706965	False	False	0.003198404689661983
7503	PRKAG1	0.7987253529736962	0.8837994228031754	0.0032014785436425405	0.04478225137893256	False	False	0.0032014785436425405
156	MUL1	0.7536521837004438	0.8525752956148979	0.003202953832319473	0.02621502232532223	False	False	0.003202953832319473
1521	INO80B	0.4953152852116891	0.6636214540743857	0.0032033612834044276	0.00254430160724691	False	False	0.0032033612834044276
10572	TRPC4AP	0.8524093577413194	0.9143541198259174	0.003204563482442392	0.07227926025529961	False	False	0.003204563482442392
9011	BRICD5	0.3397091405544497	0.5228144664428999	0.003204785010876463	0.0019397470350195835	False	False	0.003204785010876463
11066	ASF1B	0.4399230536041515	0.6174504811925657	0.003205440190877455	0.004172604977116957	False	False	0.003205440190877455
11430	PPM1N	0.5805606807239179	0.7306666952368078	0.0032078324964232457	0.0018895984603116266	False	False	0.0032078324964232457
7338	ZNF384	0.7324629654163957	0.8396604760580791	0.0032102926544992595	0.02633957421915098	False	False	0.0032102926544992595
10031	C17orf67	0.3015738087616997	0.49776541263925445	0.003210306426547473	0.0020697710600185706	False	False	0.003210306426547473
3610	FAM193B	0.5821452238578533	0.7317123156253073	0.0032125559730569035	0.007807853954856272	False	False	0.0032125559730569035
2448	RABL3	0.6405043370131864	0.774383072540524	0.003213568386552412	0.007262124103772176	False	False	0.003213568386552412
11277	ZNF585A	0.6002861944473358	0.745471490651098	0.003213640941733245	0.007911338670687242	False	False	0.003213640941733245
2270	TUSC2	0.8327782139600776	0.9036542175402222	0.0032142375065534255	0.07507235790614958	False	False	0.0032142375065534255
1809	FKBP7	0.11098119495993136	0.24760928317863903	0.003215913896525843	0.00030972417492371103	False	False	0.003215913896525843
10607	RPRD1B	0.610694191611776	0.7531307056652343	0.003222433554758606	0.01250940147980854	False	False	0.003222433554758606
6032	SPTAN1	0.8376693658367542	0.9066030480335322	0.003227802638140229	0.06422429179990446	False	False	0.003227802638140229
11077	ILVBL	0.6372259862236247	0.7722287547190505	0.0032278227923571274	0.015242962175375456	False	False	0.0032278227923571274
2515	NPHP3	0.5225300071729435	0.68556258074545	0.0032321841648938515	0.007243559061513319	False	False	0.0032321841648938515
90	LZIC	0.7633619738746616	0.8590786404661188	0.0032329244964612374	0.0424880499286311	False	False	0.0032329244964612374
1499	ZNF638	0.8288781953958682	0.9023164110323806	0.0032348861735726413	0.06831751841229279	False	False	0.0032348861735726413
380	B4GALT2	0.19437553134811392	0.3655434131298886	0.003236441701225599	0.00024708603049156726	False	False	0.003236441701225599
8987	JPT2	0.5244632666164493	0.6871187235506466	0.0032393160704468184	0.008528082460745589	False	False	0.0032393160704468184
4786	BRAF	0.6495233880348978	0.7812709632716776	0.0032406637157500638	0.01575706195231382	False	False	0.0032406637157500638
738	C1orf54	0.5951617377307454	0.7417532645128236	0.0032416163384021085	0.00407467423103653	False	False	0.0032416163384021085
10959	P2RY11	0.2284709605091069	0.40871141487724627	0.0032492326169678573	0.0018929527637052846	False	False	0.0032492326169678573
324	MTF1	0.6124793558602859	0.7541652795663526	0.0032538526352881053	0.016911874956318313	False	False	0.0032538526352881053
11599	MBOAT7	0.5757069574016864	0.7272376030998691	0.003263268685422844	0.010504767443355802	False	False	0.003263268685422844
9417	AP1G1	0.7518273430027308	0.8513888150690032	0.0032666250343435887	0.029238017480094712	False	False	0.0032666250343435887
9014	DNASE1L2	0.3842958978769946	0.5671222638093408	0.003266876794103006	0.001413005567458156	False	False	0.003266876794103006
8006	SPART	0.5078301379796046	0.6735200021684239	0.0032684113697679803	0.005184575891872118	False	False	0.0032684113697679803
5568	TAF2	0.7436561016521845	0.846592086593774	0.003271365306157995	0.02440191556203675	False	False	0.003271365306157995
7418	EPS8	0.2566154536847622	0.4439707306514229	0.0032740894844753726	0.0016961604846617232	False	False	0.0032740894844753726
8498	SYNE3	0.5964712354791579	0.7424837172171317	0.0032750992107419617	0.008811824146609802	False	False	0.0032750992107419617
5270	BRCC3	0.6667909104384045	0.7942412304529798	0.0032760142121891303	0.016717499925138116	False	False	0.0032760142121891303
1448	PUS10	0.5738648740818342	0.7255239604112022	0.0032784918372531224	0.008512968767869783	False	False	0.0032784918372531224
10269	WDR45B	0.7259174812222344	0.8342154655399224	0.0032801632936411956	0.027164400445369934	False	False	0.0032801632936411956
9883	IGFBP4	0.3039551902351005	0.4989691294389749	0.0032829694324406247	0.001999785155541711	False	False	0.0032829694324406247
492	SLC35D1	0.5641151757316019	0.7179837989278718	0.0032878843741348134	0.007057770049900978	False	False	0.0032878843741348134
593	EXTL2	0.37306164558490273	0.5570066158320859	0.0032984367861989836	0.002597334984351288	False	False	0.0032984367861989836
9526	MRM3	0.657224312411997	0.7872073594715383	0.003299855307164987	0.019674155717933333	False	False	0.003299855307164987
2880	MOB1B	0.50753909647253	0.6732086872660709	0.0033066828840427943	0.005682677924633027	False	False	0.0033066828840427943
11547	CLDND2	0.4492242660576804	0.6252737339293944	0.0033130862146548996	0.0029528748776231494	False	False	0.0033130862146548996
10244	ALYREF	0.2391996372544216	0.4220479480094627	0.003313739547186009	0.00248370228286881	False	False	0.003313739547186009
5328	PIWIL2	0.34767175787351257	0.5318258746070151	0.0033225453654222334	0.00026649288325147197	False	False	0.0033225453654222334
1293	TTC32	0.6955640186793113	0.8130896492921841	0.003323355124068038	0.018340032085195766	False	False	0.003323355124068038
9002	SYNGR3	0.41871106527481106	0.5985366834577945	0.003324364850334627	0.0006559159911491654	False	False	0.003324364850334627
10091	SMARCD2	0.5058054250601562	0.671686634825359	0.0033261317033493505	0.006913963172149349	False	False	0.0033261317033493505
3266	GTF2H2	0.48212560060434795	0.6523936633714664	0.0033325420879373696	0.006625170586751653	False	False	0.0033325420879373696
11643	EDDM13	0.2513037342178604	0.43734351161840535	0.00333712826396841	0.0006468664162925311	False	False	0.00333712826396841
7784	PRDM4	0.6069763867034974	0.7499382702604704	0.0033372024146914136	0.009465532595074022	False	False	0.0033372024146914136
2253	DAG1	0.4371381006099513	0.614532689650984	0.0033459066850660387	0.003918080946019331	False	False	0.0033459066850660387
5502	C8orf88	0.38298947211281564	0.565962810767455	0.003357558509661994	0.003563918992877007	False	False	0.003357558509661994
11117	FCHO1	0.6476307912430199	0.7797790421301544	0.0033692744918484077	0.014450908297455156	False	False	0.0033692744918484077
7170	BTRC	0.49453685454729024	0.6629499995641236	0.0033715075790807045	0.007407422023643921	False	False	0.0033715075790807045
5724	MTAP	0.4332346650602782	0.6112735065260977	0.0033782236359583434	0.005796793469941461	False	False	0.0033782236359583434
2239	WDR6	0.7325538397203099	0.8396604760580791	0.003381985084638737	0.028142164439543503	False	False	0.003381985084638737
10130	TTYH2	0.3490985304892592	0.5334193420244241	0.0033830376386162347	0.0018874473901247823	False	False	0.0033830376386162347
5528	LAPTM4B	0.11686128606846188	0.25766814366441565	0.0033843181031964864	0.0007277375133103365	False	False	0.0033843181031964864
12034	N6AMT1	0.5043752295825892	0.6710222423391781	0.003385819088499964	0.006685698584399441	False	False	0.003385819088499964
2799	DCAF16	0.6883965563868841	0.8081882383978395	0.003389208355974975	0.020663260521439762	False	False	0.003389208355974975
1109	INTS7	0.5675243157731495	0.720555776876381	0.003397053720806131	0.008080251887440682	False	False	0.003397053720806131
8250	NUBPL	0.5434036146183359	0.7034335101389252	0.0034024886412962877	0.005174030671984731	False	False	0.0034024886412962877
9141	UQCRC2	0.8331281693372804	0.9036542175402222	0.003405740188289163	0.08205643352363018	False	False	0.003405740188289163
6544	DPP3	0.6274192700294509	0.7654655957957022	0.0034076843984125883	0.013162144946974593	False	False	0.0034076843984125883
4985	OTUD5	0.5958322208107021	0.7420746119170688	0.0034113349989000437	0.014905600880647636	False	False	0.0034113349989000437
1442	PPP4R3B	0.8015444460485138	0.8852160602780584	0.0034118670702261503	0.06899392591281371	False	False	0.0034118670702261503
10957	PPAN-P2RY11	0.17853343903477753	0.34557378124045735	0.0034266461574774428	0.00012461931553560418	False	False	0.0034266461574774428
5497	RIPK2	0.7189887425545959	0.8289670523799699	0.003433870100620911	0.01778943004352706	False	False	0.003433870100620911
7368	PHC1	0.3838018432219278	0.5667216426690311	0.003439401425448563	0.0018978918051081044	False	False	0.003439401425448563
4383	CDCA7L	0.32530079140651746	0.5077648467508703	0.003444237597745042	0.0018069406821356192	False	False	0.003444237597745042
10279	ENOSF1	0.7432410543670749	0.8464083647935058	0.0034457852736509997	0.03301541166839662	False	False	0.0034457852736509997
11702	ZNF324B	0.31206392547186046	0.4989691294389749	0.003449842149560757	0.0013254803038117561	False	False	0.003449842149560757
4669	LRWD1	0.619251988157894	0.7589868278068097	0.0034539813218561807	0.014382517334896249	False	False	0.0034539813218561807
3878	TAP2	0.6705756303881365	0.7964972094230806	0.003454470397519572	0.013996637887381888	False	False	0.003454470397519572
2578	C3orf33	0.36116061881236416	0.5444735432410862	0.003454478459206331	0.0032315350229573715	False	False	0.003454478459206331
4599	TRRAP	0.6557018295167532	0.7862502880514327	0.0034574639705361523	0.020851645984432912	False	False	0.0034574639705361523
2694	WDR53	0.5749611206793278	0.7266793739001336	0.0034623547271700637	0.010970230563120409	False	False	0.0034623547271700637
2019	GPR35	0.38746353008414647	0.5698974535132839	0.00346834489633576	0.0019600475560148044	False	False	0.00346834489633576
6444	NXF1	0.6397063562423131	0.7740576405745803	0.0034782738712905523	0.020077449278785037	False	False	0.0034782738712905523
5151	LONRF3	0.13294228455785076	0.2828483737122452	0.0034856332255788036	0.0004868391976244264	False	False	0.0034856332255788036
11400	ZNF155	0.5193489889341334	0.6828879413448707	0.0034917382317928665	0.005028224351827975	False	False	0.0034917382317928665
5746	UBE2R2	0.6906910762136591	0.8096893328235236	0.0034959558375823848	0.021038254241084124	False	False	0.0034959558375823848
2396	CEP97	0.5940585278671684	0.740734367383474	0.0034978194308382185	0.009356560423099377	False	False	0.0034978194308382185
249	MECR	0.3214456103130897	0.5041167875236767	0.0035070205026593785	0.00387623398818753	False	False	0.0035070205026593785
8694	GALK2	0.6730332337378669	0.7976714889794984	0.0035102236795316985	0.013819930735346559	False	False	0.0035102236795316985
7557	ESPL1	0.1686967134055019	0.33166437961870643	0.003511769497470786	0.00018698489910306095	False	False	0.003511769497470786
4289	QKI	0.5185549373798466	0.6826440107722991	0.003512861194716415	0.010356816117736426	False	False	0.003512861194716415
9557	TAX1BP3	0.4433882482704079	0.6201832816277907	0.0035179481190614663	0.0035810091264255636	False	False	0.0035179481190614663
384	RNF220	0.5388279152743312	0.6996012153082681	0.0035180878549652926	0.010393818586871221	False	False	0.0035180878549652926
2296	POC1A	0.39022675887682334	0.5726934572026053	0.003519396199545587	0.0019880501255876834	False	False	0.003519396199545587
6939	ZNF438	0.5679024939030459	0.7208062761026557	0.003520093199546642	0.004897928364187867	False	False	0.003520093199546642
6719	EXPH5	0.23649076094056273	0.4191619046767127	0.003529278483897899	0.00037052223156508685	False	False	0.003529278483897899
9386	DERPC	0.41056536640614916	0.591349033567766	0.003535190723424923	0.004305136471067544	False	False	0.003535190723424923
3009	BBS7	0.6174015904495933	0.7579622113190478	0.0035362629277638957	0.01293583256760975	False	False	0.0035362629277638957
2351	LRIG1	0.6455008924309645	0.7782334781174043	0.0035383885258394032	0.015559199694302176	False	False	0.0035383885258394032
3093	SAP30	0.25620882261086364	0.4435881932386495	0.003546702812117052	0.0016757050797633537	False	False	0.003546702812117052
2187	ZNF35	0.30038043051078417	0.49630259156297657	0.00355227780441465	0.0021563610804642176	False	False	0.00355227780441465
3023	JADE1	0.681342918273737	0.8036162774232958	0.0035559052275526723	0.025284119396434202	False	False	0.0035559052275526723
1925	AAMP	0.8284712089781752	0.9019554961601023	0.003561502725392473	0.074978227781785	False	False	0.003561502725392473
8394	MAP3K9	0.3199230582494225	0.5025806282291947	0.003564880572144575	0.0016534733232836446	False	False	0.003564880572144575
10697	RAB22A	0.6273958275109501	0.7654655957957022	0.003567644387088519	0.010297254554733827	False	False	0.003567644387088519
11792	ADORA2A	0.3060748128722969	0.4989691294389749	0.0035727061186624476	0.0021832639315201865	False	False	0.0035727061186624476
6047	MIGA2	0.5045276455965882	0.671097711047383	0.003588760631939768	0.008712149660598922	False	False	0.003588760631939768
1195	AL445524.2	0.2843557601957162	0.477252999177283	0.0035901969557973644	0.001436088751372579	False	False	0.0035901969557973644
4945	CASK	0.5242511297667667	0.6871083050991293	0.003592501254596034	0.007326010183564255	False	False	0.003592501254596034
9896	DNAJC7	0.80643330117392	0.8879902473550901	0.003592921805921972	0.07378960955839653	False	False	0.003592921805921972
1737	NEB	0.3655955590968972	0.5492892935784098	0.0035973045083382464	0.00038849956077801717	False	False	0.0035973045083382464
288	DLGAP3	0.26491354856810606	0.4532903494499023	0.003599036259425206	0.0024903635271861183	False	False	0.003599036259425206
1204	SLC35F3	0.17435870102130316	0.33932252494053056	0.003599079171112018	0.00019291202936853682	False	False	0.003599079171112018
11319	PLEKHG2	0.6678638483191224	0.7947357412031255	0.003600308998222314	0.018621836254349003	False	False	0.003600308998222314
6166	HRAS	0.4316634259339608	0.6098482931978848	0.0036017412912365304	0.0037777827646244657	False	False	0.0036017412912365304
11686	AC010326.1	0.3166403757251156	0.4989691294389749	0.0036050543085909444	0.0017059221660548991	False	False	0.0036050543085909444
7198	TAF5	0.5774961764097251	0.7285152210363216	0.0036085238570299325	0.0096186326932791	False	False	0.0036085238570299325
9542	DPH1	0.7278429835725312	0.8356249753778555	0.003610410291731584	0.02428212471016042	False	False	0.003610410291731584
7431	ETNK1	0.764700413921977	0.8598722330371544	0.0036129846570366864	0.0471739856569798	False	False	0.0036129846570366864
1436	RTN4	0.8319083032473069	0.9033118769592693	0.00361875145029843	0.0913261609108417	False	False	0.00361875145029843
1020	AL136454.1	0.6634028402319572	0.7921475184751346	0.0036195925529503062	0.01841195434331894	False	False	0.0036195925529503062
10174	ZACN	0.24713651629340794	0.4319469374689608	0.0036197155776492877	0.0005079353522122294	False	False	0.0036197155776492877
11956	CYP2D6	0.23345878166101983	0.41497590991750954	0.0036212135398202305	0.0005921989691431646	False	False	0.0036212135398202305
6670	TMEM135	0.6043901978935059	0.7485997529855846	0.003621840419941661	0.011456635052507574	False	False	0.003621840419941661
12102	PKNOX1	0.6097633984401325	0.7523060402303754	0.003622345618978571	0.015421191180100689	False	False	0.003622345618978571
1461	VPS54	0.42330357234640703	0.6023799794549811	0.003628706289831575	0.004601112406023524	False	False	0.003628706289831575
809	PMVK	0.6304263287974003	0.7675676505522885	0.0036356272479143434	0.02145586124391525	False	False	0.0036356272479143434
5921	ABITRAM	0.5723303738268328	0.724350004950834	0.003641611706718585	0.010712134910674838	False	False	0.003641611706718585
6445	STX5	0.7781388408771049	0.8700570372882332	0.003650036169381943	0.0573909322259488	False	False	0.003650036169381943
4070	TENT5A	0.40368958039538294	0.584912002621113	0.003656009879270506	0.0050298404134809975	False	False	0.003656009879270506
11868	NCF4	0.41731037326530196	0.5974069587338864	0.003657637332285018	0.0034523041185910825	False	False	0.003657637332285018
739	CIART	0.20711866857416483	0.3811046802148695	0.0036578897218637134	0.00019479899969580887	False	False	0.0036578897218637134
9238	SETD1A	0.4161086958552377	0.5961864164608541	0.0036619446243397326	0.007082843472334472	False	False	0.0036619446243397326
7124	CCNJ	0.22475221139623675	0.40416857509657195	0.0036634234400046224	0.0016782389871485824	False	False	0.0036634234400046224
2366	EBLN2	0.25034156266785185	0.4362095003198031	0.003666818753744703	0.0012805098450029053	False	False	0.003666818753744703
11280	ZNF875	0.6850295475698096	0.805504329165666	0.0036681884007347286	0.01691987280334745	False	False	0.0036681884007347286
4366	GLCCI1	0.6540796859224484	0.7847774633884855	0.0036691773009771894	0.0163484380597418	False	False	0.0036691773009771894
7156	CHUK	0.5859892635163451	0.7346276856570662	0.0036715702783302103	0.011952228049275936	False	False	0.0036715702783302103
8393	TTC9	0.1131339781461922	0.25153742025994563	0.0036741516556232754	0.00037196695744120455	False	False	0.0036741516556232754
2643	DVL3	0.5274348210136681	0.6895760373160983	0.003677986037376069	0.009980510621295346	False	False	0.003677986037376069
9819	SLFN11	0.6187886627021496	0.7587957623379176	0.003682309788707917	0.012167520373575874	False	False	0.003682309788707917
8074	ALG11	0.6048461002610903	0.7486853788843448	0.0036934214802910063	0.012115793699374447	False	False	0.0036934214802910063
11747	DGCR8	0.5610243751165578	0.7156586641609991	0.003693675423423921	0.013033989204408286	False	False	0.003693675423423921
3834	BAG6	0.7540311722070479	0.8527521203041584	0.003693795005110849	0.047212456364136235	False	False	0.003693795005110849
2439	POGLUT1	0.7035925102953169	0.8179955713877772	0.0036981859371656898	0.02464060902208477	False	False	0.0036981859371656898
3907	ITPR3	0.5729266592048226	0.7245676727804563	0.0036986696383712416	0.009019915353651944	False	False	0.0036986696383712416
8396	SIPA1L1	0.6842258510762147	0.805031005768738	0.0036994596836736424	0.02531638947787223	False	False	0.0036994596836736424
5603	PHF20L1	0.8218098304005034	0.8974615671683893	0.0037024747545215814	0.0738887004109172	False	False	0.0037024747545215814
7885	ORAI1	0.7568473895107489	0.8543757411681254	0.003702539248015655	0.036017323351138594	False	False	0.003702539248015655
2340	HTD2	0.322663863074355	0.5054306188487833	0.003704117323198767	0.004165297927117193	False	False	0.003704117323198767
4180	CENPW	0.3660022528044268	0.5498312304947125	0.0037110953848960796	0.004278707861803569	False	False	0.0037110953848960796
11173	ZNF90	0.35308127186977734	0.5375126200437015	0.0037124537791150035	0.0050954791983323445	False	False	0.0037124537791150035
8563	CYFIP1	0.15134017119963997	0.3116210380109707	0.00371582969442132	0.00047058974767660166	False	False	0.00371582969442132
10754	TPGS1	0.5651669863911292	0.7186312829510688	0.003717461430206923	0.009944182052337503	False	False	0.003717461430206923
1340	EIF2B4	0.6349139798450687	0.77052172708045	0.003721535269249236	0.024486430228337068	False	False	0.003721535269249236
9990	HOXB3	0.29909941300492154	0.49491120864689786	0.003721685754068741	0.0015448300475133705	False	False	0.003721685754068741
1632	MAP4K4	0.5800087675231593	0.7303565215651326	0.0037222876933467606	0.01729225892428454	False	False	0.0037222876933467606
7962	SAP18	0.8500082634415593	0.913112922362764	0.003724262806602763	0.24156699214662827	False	False	0.003724262806602763
3032	SETD7	0.20286382981558118	0.3758177029868653	0.0037324300510729607	0.000998453824212412	False	False	0.0037324300510729607
11682	ZNF814	0.34737125586590933	0.5315954126826609	0.003740343520362051	0.0015495693872307802	False	False	0.003740343520362051
11128	MPV17L2	0.5964306201481637	0.7424837172171317	0.0037478392095300263	0.010540166323544917	False	False	0.0037478392095300263
5705	KDM4C	0.740773122966599	0.8447427535429117	0.0037525754505010533	0.03978475216921274	False	False	0.0037525754505010533
7400	BORCS5	0.7670524445915313	0.8614478135360975	0.0037541125454431394	0.04275093635955415	False	False	0.0037541125454431394
11754	SCARF2	0.3871629755159951	0.5696656458207656	0.0037567781085797057	0.0005367909077941984	False	False	0.0037567781085797057
274	ZBTB8OS	0.8276951122767296	0.9012791943340015	0.0037610240982246888	0.06825306478645894	False	False	0.0037610240982246888
6493	ZFPL1	0.7187828410863972	0.8288848138504754	0.0037638564375060855	0.03322135738931693	False	False	0.0037638564375060855
6491	NAALADL1	0.4977656436518817	0.66539498424089	0.00376921342835757	0.0057691205917047225	False	False	0.00376921342835757
8129	IRS2	0.1904290189593792	0.3601042267730747	0.0037692838001649053	0.0012484169006347658	False	False	0.0037692838001649053
4815	ZNF212	0.5824002315183885	0.7318262316378321	0.0037742506389676065	0.012899448878869608	False	False	0.0037742506389676065
9587	ENO3	0.5649442172255863	0.7185008635033919	0.003776646303549547	0.011308235411907171	False	False	0.003776646303549547
6489	SNX15	0.14300531691146084	0.2985207898858939	0.003777540394996684	0.0010503696219681146	False	False	0.003777540394996684
9374	DUS2	0.46212371735928504	0.6355976394596209	0.003779836044277268	0.006699547986802343	False	False	0.003779836044277268
9531	MYO1C	0.335901607706364	0.5186907414272257	0.0037815360524726133	0.0035279332752061357	False	False	0.0037815360524726133
6539	BRMS1	0.7959554546109162	0.8819767781882939	0.0037838977907894422	0.06751863610434843	False	False	0.0037838977907894422
2070	TATDN2	0.4758549674381646	0.64697442689904	0.0037853354582614985	0.0059771264204150675	False	False	0.0037853354582614985
9964	ARL17B	0.3928086112540793	0.5750002384648608	0.003788348849591362	0.0023912103348351144	False	False	0.003788348849591362
4708	LRRN3	0.2562973489210021	0.44367720914430636	0.003790711259715421	0.0004756658315029624	False	False	0.003790711259715421
1988	TIGD1	0.37405733896097293	0.5581447188315566	0.0037964014669529525	0.004941450196814228	False	False	0.0037964014669529525
9538	WDR81	0.4470568665379313	0.623345560935499	0.0038025189435887206	0.00495629956220071	False	False	0.0038025189435887206
3259	OCLN	0.38927570787661514	0.5718593128121079	0.003802804461661442	0.001474185177645126	False	False	0.003802804461661442
7777	POLR3B	0.39428357097321065	0.5764534781686111	0.0038106585599865872	0.003425703365839534	False	False	0.0038106585599865872
9466	COTL1	0.7719846828198966	0.8657670622056157	0.003817660134936947	0.053817564518033684	False	False	0.003817660134936947
8021	KBTBD6	0.35721211702370315	0.5407999578257313	0.0038241806959106754	0.0045575043314753415	False	False	0.0038241806959106754
1133	TAF1A	0.5412925754948139	0.7016320871777622	0.0038256734515755863	0.009017893863091996	False	False	0.0038256734515755863
8277	PRPF39	0.5255264702171039	0.6880592433956277	0.0038371465754483795	0.013675128878517583	False	False	0.0038371465754483795
10942	ZNF699	0.6914472689797995	0.8101785847940314	0.0038376826776178657	0.02515668958425522	False	False	0.0038376826776178657
4507	VKORC1L1	0.35903977253050323	0.5423705434170035	0.003838220795209042	0.00502262895297888	False	False	0.003838220795209042
1764	TTC21B	0.5911843324018293	0.7387486875576325	0.0038427884125653553	0.013131876603349463	False	False	0.0038427884125653553
10412	TMX3	0.6430319237347817	0.7764313350418458	0.0038461501359439393	0.02323832959904299	False	False	0.0038461501359439393
7576	ITGA5	0.6580605469012011	0.7876047034622495	0.0038466284626916514	0.019583649084746062	False	False	0.0038466284626916514
5646	CYC1	0.8072036027803633	0.8881839918305793	0.0038487245012490423	0.0796817642992193	False	False	0.0038487245012490423
687	SRGAP2C	0.4830350885306227	0.6531137858488788	0.0038494688636598077	0.0049311546657186045	False	False	0.0038494688636598077
4535	GTF2I	0.8085261079086472	0.889256291999451	0.00385244362607395	0.054474543936840904	False	False	0.00385244362607395
10962	S1PR2	0.1953197023737794	0.3666812799122068	0.0038607071909057392	0.0008864871754806924	False	False	0.0038607071909057392
3285	CERT1	0.7001056735448228	0.8161641469749737	0.0038607149166888836	0.033679927846828064	False	False	0.0038607149166888836
11936	ZC3H7B	0.5126265029316928	0.677775917114398	0.003861510336449124	0.010039997491259854	False	False	0.003861510336449124
9601	DERL2	0.7996378801410021	0.884013804155585	0.003872565596224899	0.07324288591936037	False	False	0.003872565596224899
1078	ELK4	0.6421297084020687	0.7756493909769238	0.003876566880086379	0.01721208744718657	False	False	0.003876566880086379
11481	LMTK3	0.4479044932682985	0.6241634476072396	0.0038767220675564934	0.002396160485585789	False	False	0.0038767220675564934
11641	ZNF444	0.6387459679495574	0.7733652062828599	0.00387785674996785	0.020050414408762735	False	False	0.00387785674996785
10239	MRPL12	0.23318782121993334	0.4146601818658788	0.003881541444672224	0.0018895552958083618	False	False	0.003881541444672224
6992	CCDC6	0.5259856915553827	0.6883589428072906	0.003882949048770741	0.011393927402020276	False	False	0.003882949048770741
6812	SIAE	0.2646543665631998	0.4531571114670658	0.0038833856394942935	0.0008005865405664428	False	False	0.0038833856394942935
6351	ARHGAP1	0.7340682454251014	0.8409852578248657	0.0038861441639563015	0.028588960095272436	False	False	0.0038861441639563015
210	DHDDS	0.587689590823016	0.7357659501821296	0.0038885532646828406	0.01346142891165498	False	False	0.0038885532646828406
7577	GTSF1	0.525732904498807	0.6882541473152911	0.003893574351919359	0.010999669604390472	False	False	0.003893574351919359
854	SMG5	0.6237684292189236	0.7626506947474433	0.0038942085379444153	0.01953812415626916	False	False	0.0038942085379444153
3413	CCNI2	0.10513986563326166	0.23817650083188124	0.003894294445293943	0.0007142599078209757	False	False	0.003894294445293943
9065	ANKS3	0.5627015817309845	0.7169452637316338	0.0038946492434872512	0.008845204746761879	False	False	0.0038946492434872512
666	SIKE1	0.7241307266685107	0.8332835535010151	0.0038957590690311007	0.02535432727692963	False	False	0.0038957590690311007
5294	PINX1-1	0.4506583360880444	0.6263500460514987	0.003895906194814456	0.004740095568651503	False	False	0.003895906194814456
8722	NEDD4	0.3791221609290334	0.5624727517878623	0.003897675399154484	0.002386193907299599	False	False	0.003897675399154484
10976	KRI1	0.7365436254410744	0.8421935236525537	0.0038981802622877785	0.03738512300245173	False	False	0.0038981802622877785
10360	PSTPIP2	0.3262707306709729	0.5088137992657815	0.0039003585972308356	0.003242200683899127	False	False	0.0039003585972308356
133	FBXO42	0.6339027608916564	0.7699966984819907	0.0039040142362725154	0.02070527335362775	False	False	0.0039040142362725154
4861	NOM1	0.4389616689328235	0.616371476637527	0.003919287773645038	0.00719850687479431	False	False	0.003919287773645038
4655	UFSP1	0.22842908889145727	0.40871141487724627	0.003933996657040803	0.0022291764868544294	False	False	0.003933996657040803
2015	ANKMY1	0.5706926488615782	0.72281286334783	0.003942159450788102	0.010430241497596363	False	False	0.003942159450788102
3868	AGER	0.39783556824168864	0.5797323523073363	0.003942238724041235	0.004041512614091882	False	False	0.003942238724041235
10956	ANGPTL6	0.21889607065353275	0.395960436474956	0.003942355450547435	0.0011827170933512124	False	False	0.003942355450547435
3233	IPO11	0.4060190385535509	0.587148615689815	0.003943767085489332	0.007833026170537069	False	False	0.003943767085489332
8104	ABCC4	0.2278815533909884	0.40813842259015226	0.0039516524228506685	0.003286700208320633	False	False	0.0039516524228506685
1118	FLVCR1	0.4183392041274133	0.5983066377967731	0.0039544431100838094	0.0030210148093181774	False	False	0.0039544431100838094
3253	CDK7	0.634689824576084	0.77052172708045	0.003958532736596025	0.01940582590153465	False	False	0.003958532736596025
7317	RAD51AP1	0.29504579685523374	0.48971510749617303	0.003960109468164678	0.002422187449773411	False	False	0.003960109468164678
11299	RYR1	0.21510184785742167	0.39098324764072795	0.0039608105829850165	0.0010749372058584318	False	False	0.0039608105829850165
5545	UBR5	0.7176759245030364	0.8282474831000869	0.0039622867953968905	0.039520585438260786	False	False	0.0039622867953968905
9997	SNF8	0.7051465244584035	0.8186876468777522	0.003964936403111746	0.035389949530363084	False	False	0.003964936403111746
6988	IPMK	0.6285078550737637	0.766246319335799	0.003969815067215518	0.008640497428933523	False	False	0.003969815067215518
6596	CTTN	0.0953456019627895	0.22232429714553317	0.0039699170349566364	0.00021990813387485293	False	False	0.0039699170349566364
11894	MAFF	0.6043296651161061	0.7485997529855846	0.003973278905293052	0.015276796865192328	False	False	0.003973278905293052
5228	ZNF275	0.4104930836980636	0.591349033567766	0.003982338897595926	0.005714410468452163	False	False	0.003982338897595926
6565	CLCF1	0.4864178965080316	0.6557426649473972	0.0039823738315718825	0.007368933301080357	False	False	0.0039823738315718825
2773	KIAA0232	0.5858487818685334	0.734615291298334	0.003985474893745252	0.016710978912842737	False	False	0.003985474893745252
8499	GLRX5	0.47916049221336454	0.6499902058789031	0.0039877785207366925	0.00559876340840544	False	False	0.0039877785207366925
509	ACADM	0.7045106954314773	0.8184230878596251	0.003999289937621592	0.03884064634318476	False	False	0.003999289937621592
314	MRPS15	0.7639232678550509	0.8593867194134878	0.004001982540999162	0.07263586259894557	False	False	0.004001982540999162
5002	NUDT11	0.2069388135605925	0.3809435651939905	0.004012842304871027	0.00039937362413514744	False	False	0.004012842304871027
4472	ZMIZ2	0.4650243472923422	0.6381573218701063	0.004013756634510966	0.008066954433724478	False	False	0.004013756634510966
2343	KCTD6	0.5513007334770004	0.7088406397846354	0.004016489546322333	0.01249269311013934	False	False	0.004016489546322333
9731	B9D1	0.3092144057379312	0.4989691294389749	0.004025501504408267	0.0012179340697921716	False	False	0.004025501504408267
9137	NPIPB3	0.2249571366657563	0.4044154238855815	0.0040277721288695355	0.0004003601884106537	False	False	0.0040277721288695355
10047	AC004687.2	0.35314008307288713	0.5375337016980348	0.004028482082153743	0.00035834131919621647	False	False	0.004028482082153743
5517	CCNE2	0.261029178625329	0.4492016453815759	0.004029457105378111	0.002007129801461449	False	False	0.004029457105378111
8007	RFXAP	0.5237879289847451	0.686685457946335	0.004036066009002575	0.011417521665525902	False	False	0.004036066009002575
8900	MESP1	0.3430010523384305	0.5263888739666958	0.004037107478160779	0.001467153506909872	False	False	0.004037107478160779
11418	CLASRP	0.7171379620887246	0.8280263025662259	0.004049632484203839	0.032291285976186974	False	False	0.004049632484203839
4549	HSPB1	0.7487016170341483	0.8496878663154285	0.0040581724977107455	0.04805071073306071	False	False	0.0040581724977107455
3512	PCYOX1L	0.3443093603939018	0.5277879732669697	0.004062502295307663	0.003498004156757485	False	False	0.004062502295307663
7729	VEZT	0.6639578436100511	0.7926518893906691	0.004066519030735432	0.028158571305987125	False	False	0.004066519030735432
12098	SLC37A1	0.5418363462790898	0.7021846633893245	0.004067404472664483	0.009028733048055853	False	False	0.004067404472664483
9401	PDPR	0.6326855901489059	0.7689870099868006	0.004072054722310078	0.023791922146043223	False	False	0.004072054722310078
10566	NCOA6	0.5496022402147366	0.7077126356491004	0.0040762924823164945	0.01212986592590422	False	False	0.0040762924823164945
8047	LRCH1	0.636212031305285	0.7712345197986902	0.00407963539509264	0.016578415318742976	False	False	0.00407963539509264
1277	HPCAL1	0.6320524825949211	0.7686082218922065	0.0040863427184762895	0.02799260972188665	False	False	0.0040863427184762895
5061	GCNA	0.3350628761411908	0.5177765852758078	0.00408829599799732	0.0040259066466000176	False	False	0.00408829599799732
7408	FAM234B	0.24430676137992527	0.4284417386382583	0.004098913407410986	0.0011142642013486717	False	False	0.004098913407410986
4036	BAG2	0.4585868431273521	0.6331453643131417	0.0041001785883767565	0.00707146302397762	False	False	0.0041001785883767565
6349	HARBI1	0.3869893476626677	0.569550369482604	0.004102420745006658	0.003971347036686811	False	False	0.004102420745006658
4334	GNA12	0.23029425227944905	0.41110464178002293	0.004107446534893785	0.0038696170465222428	False	False	0.004107446534893785
10499	TASP1	0.6526977322100913	0.7836699195110617	0.004108313502124014	0.01791375109030829	False	False	0.004108313502124014
2213	PTPN23	0.5412629334398469	0.7016320871777622	0.0041087877980283466	0.010724169473562924	False	False	0.0041087877980283466
9708	PEMT	0.4061281569547145	0.5872267680526313	0.004114365141651249	0.00712841757028908	False	False	0.004114365141651249
9589	CAMTA2	0.49561902065525154	0.6638930935622132	0.004122707643832555	0.01020390806260047	False	False	0.004122707643832555
9931	DUSP3	0.35376202776028465	0.5380693437498987	0.004124147998533531	0.006045942288134006	False	False	0.004124147998533531
891	NCSTN	0.6710678653740467	0.7967906196504699	0.004129986003361647	0.03250141634763062	False	False	0.004129986003361647
5967	GSN	0.3579928715973948	0.5414047792469139	0.004135868683370555	0.0016704099603577869	False	False	0.004135868683370555
8532	BAG5	0.7054531434231652	0.8188845839036741	0.004144432546034123	0.033565411532854104	False	False	0.004144432546034123
9384	TANGO6	0.5110239587305518	0.6763302808174192	0.004159021511839345	0.008301585814976073	False	False	0.004159021511839345
941	MPZL1	0.24019711386797	0.42322129643206796	0.004162057744615026	0.0030746960160987716	False	False	0.004162057744615026
3177	NUP155	0.5305915967179067	0.6924132260980483	0.004165493702692518	0.012025764799834072	False	False	0.004165493702692518
6205	CDKN1C	0.26012064086088615	0.4484127269635031	0.0041671840956468845	0.00041378293791181084	False	False	0.0041671840956468845
3544	TIMD4	0.42107778689025477	0.6002414281025014	0.004168688901853982	0.0008436693714375232	False	False	0.004168688901853982
5471	STAU2	0.5553097988479705	0.7116227511231094	0.004176023609214485	0.012356160971541684	False	False	0.004176023609214485
3598	ZNF346	0.4678256554809598	0.6406116465533921	0.004178131740302015	0.010443719235043248	False	False	0.004178131740302015
6131	NPDC1	0.4429548729610161	0.6197946519486127	0.004179565376930691	0.008194325606931339	False	False	0.004179565376930691
11895	TMEM184B	0.5361359843500673	0.6973246752460404	0.004180129695003835	0.011753054484724999	False	False	0.004180129695003835
1891	RAPH1	0.12382370912270634	0.2687567978507542	0.004184725108384287	0.0004578928195859318	False	False	0.004184725108384287
4869	PLCXD1	0.23793907014939397	0.4207764239802991	0.0041847532403120405	0.0013266825884000048	False	False	0.0041847532403120405
1027	CFH	0.3252264479267182	0.5077150933617023	0.004191529591888565	0.0013975359692976073	False	False	0.004191529591888565
2818	TBC1D1	0.6737685415322462	0.7980682566152782	0.004193264869963482	0.026442647988533043	False	False	0.004193264869963482
7899	KNTC1	0.3143910662705468	0.4989691294389749	0.004195736112858789	0.0031447101696454862	False	False	0.004195736112858789
2010	ASB1	0.6338414690067784	0.7699966984819907	0.004205282157692521	0.02508130702395718	False	False	0.004205282157692521
4896	GEMIN8	0.39848821677694435	0.5804577131989559	0.004209970700350222	0.007720316702185513	False	False	0.004209970700350222
8081	SUGT1	0.7557484497968544	0.8539671755502263	0.004212543050233635	0.057321080832512354	False	False	0.004212543050233635
3882	HLA-DMB	0.4558592949892041	0.6307636425458257	0.00421809284976011	0.005402393735848464	False	False	0.00421809284976011
11272	ZNF790	0.4735954062826049	0.6453531397770143	0.004221442480608555	0.006531610996885733	False	False	0.004221442480608555
10248	MAFG	0.28146437889531467	0.47479986590849255	0.0042217243037415125	0.002708836142457538	False	False	0.0042217243037415125
5852	SPTLC1	0.6436396984646521	0.7768497922200177	0.004223606371696169	0.02995890742579064	False	False	0.004223606371696169
8969	RPUSD1	0.6092090310991978	0.7519825519872766	0.004227626466160087	0.020391025475480343	False	False	0.004227626466160087
2946	PDLIM5	0.628101428278224	0.766059853592989	0.004229475279656863	0.022956051940654778	False	False	0.004229475279656863
8897	FANCI	0.4483007033528833	0.6244143782325526	0.0042306737837550625	0.0068656028095971456	False	False	0.0042306737837550625
10304	CHMP1B	0.6957428641292689	0.8132191963888745	0.004239114369791939	0.030960507210973022	False	False	0.004239114369791939
907	DEDD	0.7059405925438261	0.8191322705873475	0.004242752877749255	0.038706363706619715	False	False	0.004242752877749255
10333	IMPACT	0.4213645003209354	0.6004571086704814	0.004252070844028424	0.006201628995212642	False	False	0.004252070844028424
8268	SEC23A	0.6251610837797379	0.763826899970573	0.004256191709576832	0.021835998023872254	False	False	0.004256191709576832
10704	CTSZ	0.2966628106400283	0.49169609055892677	0.004259992962835599	0.0019170051992133067	False	False	0.004259992962835599
7667	LLPH	0.6676313089880188	0.7947357412031255	0.0042765528431016366	0.035885763764381406	False	False	0.0042765528431016366
3928	LHFPL5	0.3143356744397646	0.4989691294389749	0.00427912384937059	0.0047345662830615195	False	False	0.00427912384937059
3351	C5orf30	0.2711624392846226	0.46144611954388776	0.004287224165045505	0.0034584430048798585	False	False	0.004287224165045505
9099	MRTFB	0.4446304663057915	0.6215572058799973	0.004290252336134427	0.006208505853042974	False	False	0.004290252336134427
4989	PRAF2	0.6326611107451767	0.7689870099868006	0.00429132588408786	0.010974498764164262	False	False	0.00429132588408786
5953	TMEM268	0.20326804835522666	0.37622999196264667	0.004293157230596657	0.0017583228962181451	False	False	0.004293157230596657
1748	ACVR1	0.3454119388727256	0.5290032960829406	0.004324234697149735	0.002966059972229716	False	False	0.004324234697149735
8514	WDR25	0.4879187355968029	0.6570990744688272	0.004331615507281393	0.008966920535963077	False	False	0.004331615507281393
6074	TTF1	0.6194601842243599	0.7590085582045939	0.004336889194036365	0.02972329738271701	False	False	0.004336889194036365
3648	GMDS	0.5545815042917436	0.7112994189258444	0.004347299518871405	0.017858689711852508	False	False	0.004347299518871405
9126	KNOP1	0.5778993395965312	0.728618069088567	0.004349406306344474	0.013808377398685975	False	False	0.004349406306344474
6287	TSG101	0.7690365132819115	0.8631084788101062	0.0043510858244193065	0.06175458796225585	False	False	0.0043510858244193065
9447	CDYL2	0.24147042526651794	0.42483869522608125	0.004353380382013142	0.0025722987674079933	False	False	0.004353380382013142
11700	ZNF584	0.3320627003082103	0.5145573016441548	0.004354639684665651	0.004317689403504521	False	False	0.004354639684665651
6980	TIMM23B	0.4239847593388344	0.6032057357962353	0.004359112577202544	0.008700913153588771	False	False	0.004359112577202544
9320	SETD6	0.37863425889794644	0.562097673553328	0.004371141285654492	0.007122383989006669	False	False	0.004371141285654492
7715	ATP2B1	0.6720334312335957	0.7973560609763435	0.004380484108801167	0.03689032039472035	False	False	0.004380484108801167
5629	NAPRT	0.6028304699122122	0.7473647482941509	0.004388723152669064	0.019337154589109607	False	False	0.004388723152669064
11690	ZNF329	0.3083710312481153	0.4989691294389749	0.00438886356038012	0.004702048024477123	False	False	0.00438886356038012
4909	RAI2	0.2193503313008057	0.39672211962195647	0.004390832097273161	0.0002037830532879218	False	False	0.004390832097273161
9663	CTC1	0.5971552203719273	0.7428813326586376	0.004394992457738797	0.01903488342928422	False	False	0.004394992457738797
2412	ABHD10	0.4744362064878048	0.645915485719305	0.004396800962801776	0.011168300243360655	False	False	0.004396800962801776
8243	SCFD1	0.6750763762934853	0.7989797087774376	0.004398397176780097	0.03791247252907071	False	False	0.004398397176780097
7463	CPNE8	0.4017551193787312	0.5834526788353658	0.004401850937749182	0.004365902648779092	False	False	0.004401850937749182
2717	PIGG	0.605600673262294	0.7490901240404267	0.004403734013414684	0.017666974856288403	False	False	0.004403734013414684
1274	TAF1B	0.6615689425642767	0.7902734520739335	0.004408587148843718	0.025561685971431918	False	False	0.004408587148843718
2002	RBM44	0.20966421371026528	0.3844969588750148	0.004410905975473735	0.0003501042314841376	False	False	0.004410905975473735
765	VPS72	0.744218086194216	0.846861528693304	0.004422109284767807	0.058495723970911725	False	False	0.004422109284767807
9274	HEATR3	0.39478763031015385	0.5767693582053928	0.004424828760434575	0.005671964536433096	False	False	0.004424828760434575
9376	NFATC3	0.7361632120036818	0.8421935236525537	0.004425317836097966	0.051820966084669164	False	False	0.004425317836097966
715	GPR89B	0.5072902146531257	0.6731026100086701	0.004450522699750587	0.0054714995283972135	False	False	0.004450522699750587
4409	FKBP14	0.3496951027545788	0.533989647902796	0.004450648327702584	0.003024274752801889	False	False	0.004450648327702584
4308	PDGFA	0.0805415205288246	0.19796392505589272	0.0044543396984913055	0.0005995066295825429	False	False	0.0044543396984913055
1083	FAM72A	0.18219823556646556	0.35048093148022547	0.004454789011564275	0.0016003644384153478	False	False	0.004454789011564275
9545	SMG6	0.5286444080260349	0.6905533105278897	0.004455410769155578	0.015317241438216979	False	False	0.004455410769155578
11532	ZNF473	0.38822426000632926	0.5706566061150019	0.004475041648221445	0.006403157336081003	False	False	0.004475041648221445
9813	LIG3	0.33105671530722847	0.5137309230916298	0.004480425511362128	0.006384952994813393	False	False	0.004480425511362128
5300	NEIL2	0.5599185684613148	0.7148948685792874	0.004494323187527748	0.009534190662882544	False	False	0.004494323187527748
3151	DAP	0.49852402824287856	0.6659055595132529	0.004495935524879587	0.01147832650110706	False	False	0.004495935524879587
5409	PLAT	0.14650302623405353	0.30377016741914675	0.004500007054584547	0.0006377347222493066	False	False	0.004500007054584547
4137	ZBTB24	0.5508627276684197	0.7084298525468973	0.004500175972114923	0.016385363248455062	False	False	0.004500175972114923
10968	RAVER1	0.5803146381289572	0.7305542963897546	0.004500885400549732	0.017156136710341875	False	False	0.004500885400549732
6900	RPP38	0.6506153550087562	0.7820336385611986	0.004504832939832818	0.03697149425164446	False	False	0.004504832939832818
1406	PPM1B	0.5562850039996243	0.7122616710737398	0.004508028055018379	0.011160851867458264	False	False	0.004508028055018379
10277	THOC1	0.5965474484010526	0.7425012749229134	0.0045164578921395755	0.02431628817958491	False	False	0.0045164578921395755
5743	NFX1	0.6429450006564682	0.7764047962472805	0.0045170222102127195	0.029595769624431414	False	False	0.0045170222102127195
125	AGMAT	0.15775688417682762	0.31880963156976205	0.004518746403468342	0.0011780296807939357	False	False	0.004518746403468342
300	C1orf216	0.44174906401812175	0.6186867455877045	0.004524183675283803	0.011025540820480169	False	False	0.004524183675283803
2594	TRIM59	0.3951516925572738	0.577087525595188	0.004550135588576109	0.009201217183432022	False	False	0.004550135588576109
3628	MAML1	0.45820647578884455	0.6328394660415477	0.004552082485928454	0.013998671199207183	False	False	0.004552082485928454
8147	TFDP1	0.3450123848682527	0.5285945227604718	0.0045528315509898295	0.006438011767028215	False	False	0.0045528315509898295
4702	CBLL1	0.5822639605762541	0.7317319088288781	0.0045604343934109795	0.024337674384186797	False	False	0.0045604343934109795
11162	YJEFN3	0.32722510973607255	0.5093841090859785	0.0045606355996763446	0.001163294997259781	False	False	0.0045606355996763446
6283	HPS5	0.5681847832785373	0.7210114726775197	0.004566711760167473	0.017787048605742393	False	False	0.004566711760167473
6267	SPON1	0.1536241632779402	0.314751820392078	0.0045697170898105766	0.0015131478386556175	False	False	0.0045697170898105766
1314	POMC	0.5484851206145119	0.706664469980223	0.00457634278861579	0.012365264911930282	False	False	0.00457634278861579
616	ATXN7L2	0.35786530948709083	0.5413470190452635	0.004579217451752672	0.005485731042050697	False	False	0.004579217451752672
9988	SKAP1	0.7587606603999337	0.8556734607378149	0.004579468035849437	0.07669424464950314	False	False	0.004579468035849437
2985	PLA2G12A	0.4450203901787816	0.6217695680736242	0.004584291611760355	0.010243776718807685	False	False	0.004584291611760355
7655	USP15	0.7898164173530625	0.8775330176074222	0.004588550869598129	0.1067992568209574	False	False	0.004588550869598129
8497	DICER1	0.6001765528104528	0.7454660455946975	0.004600283311061677	0.023757972724058413	False	False	0.004600283311061677
11032	TNPO2	0.41365716931159846	0.5943835888365576	0.004602078379980057	0.008019099071525135	False	False	0.004602078379980057
1440	CCDC88A	0.2712322778782852	0.46144611954388776	0.00461270401903229	0.002494258564207461	False	False	0.00461270401903229
455	LRRC42	0.5429201221705124	0.7031865184134813	0.004612921348671173	0.014822133329588098	False	False	0.004612921348671173
1043	CSRP1	0.6504752996588554	0.7819439122595894	0.004613012714454444	0.026949815493705984	False	False	0.004613012714454444
9107	RRN3	0.6922159778719952	0.8108408794297179	0.004616885011327777	0.038801781140364616	False	False	0.004616885011327777
5279	ZNF596	0.5166713725009402	0.6810901155859235	0.0046297111549616545	0.010674867882550537	False	False	0.0046297111549616545
8558	TMEM121	0.18886797815056636	0.35838228696420793	0.0046307209442101715	0.0003616558351590262	False	False	0.0046307209442101715
4297	AFDN	0.08807866536914556	0.20967352538592895	0.004634679925210142	0.0011336985760211171	False	False	0.004634679925210142
6731	DLAT	0.4194930676632336	0.5990262835990973	0.004638175254251579	0.007016084278365235	False	False	0.004638175254251579
10067	USP32	0.4977379939584341	0.66539498424089	0.004640253154013761	0.013156361665044513	False	False	0.004640253154013761
9098	ERCC4	0.5880993340097351	0.736201836448836	0.004640973331364249	0.018445940589556446	False	False	0.004640973331364249
2192	TMEM42	0.6013852129030368	0.7462930564897717	0.004643351528958211	0.01641182113583986	False	False	0.004643351528958211
8064	EBPL	0.32681232728731924	0.5093262120609962	0.004646165393540785	0.003027182437189214	False	False	0.004646165393540785
146	EMC1	0.4328688950075378	0.6111180491042884	0.004647746491856432	0.01246411016477006	False	False	0.004647746491856432
2384	CMSS1	0.5460606413071512	0.7051400199144212	0.004648089113543698	0.012424491124300214	False	False	0.004648089113543698
10212	ENGASE	0.29174017356247256	0.48633679073144065	0.004649391411858923	0.003443375105255997	False	False	0.004649391411858923
7619	ATP5F1B	0.8709301099994294	0.9251456639234034	0.004649679953064179	0.28623503435741776	False	False	0.004649679953064179
6316	CD59	0.27088018812497966	0.461043942060668	0.004659166542958061	0.0035514722863671843	False	False	0.004659166542958061
1254	SH3YL1	0.42794669020657716	0.6064951228497226	0.004659550144886352	0.011094293845938397	False	False	0.004659550144886352
9167	GTF3C1	0.7007016994481028	0.8162222368607687	0.004661761734287291	0.03868592872441589	False	False	0.004661761734287291
606	GPSM2	0.3269581114682636	0.5093542119628734	0.0046658421234500955	0.001575419804105511	False	False	0.0046658421234500955
6922	KIAA1217	0.10854806892714414	0.24356084159609762	0.004671244629241408	0.00016988252700826564	False	False	0.004671244629241408
3436	TXNDC15	0.6691234844840801	0.79567157311182	0.004672215054785046	0.03913268807259473	False	False	0.004672215054785046
7616	GLS2	0.2938064177834548	0.4885195722672047	0.004672256286953783	0.0006148235794979257	False	False	0.004672256286953783
4294	RNASET2	0.7499067523448151	0.8500981627424866	0.004675853562742362	0.06555077242773849	False	False	0.004675853562742362
9771	FAM222B	0.4845741699420033	0.6539390033877284	0.004682218264438746	0.010434321584059046	False	False	0.004682218264438746
5998	ZNF79	0.4775228333566768	0.6483572371128985	0.004690048177703614	0.007749927923470349	False	False	0.004690048177703614
6335	EXT2	0.557807238555077	0.71327852932027	0.0046937101989139775	0.01728033390331578	False	False	0.0046937101989139775
8911	FURIN	0.4883184778580031	0.6574152480622103	0.004695528109278176	0.009810000875263245	False	False	0.004695528109278176
1318	KIF3C	0.32982943170501056	0.5121647274329225	0.004700775931454796	0.001604066610626586	False	False	0.004700775931454796
6613	RELT	0.319051557440678	0.5014805902186833	0.004701238470732605	0.006384765003118423	False	False	0.004701238470732605
6554	C11orf80	0.3252086875606517	0.5077150933617023	0.004703066794108867	0.003109541596336798	False	False	0.004703066794108867
5655	SLC52A2	0.674265801666425	0.7984029010488016	0.004710878904482141	0.041163710574438045	False	False	0.004710878904482141
12053	IFNAR1	0.7455935175140516	0.8478424761520262	0.004711437848097445	0.05397982103871061	False	False	0.004711437848097445
10909	ZNF557	0.44366346671218315	0.6204956416172379	0.004712369644725363	0.00792914758206575	False	False	0.004712369644725363
8546	CDCA4	0.5954648284901658	0.7417715978534888	0.0047200289189538265	0.02661047408236312	False	False	0.0047200289189538265
7843	MAP1LC3B2	0.40439548571912276	0.5854381244577516	0.0047234087811276184	0.005459032450597008	False	False	0.0047234087811276184
7269	DHX32	0.42020932292694735	0.5994037054756778	0.004740907847901102	0.0016217636096883905	False	False	0.004740907847901102
1164	SNAP47	0.6256901016987	0.7641078715403817	0.004751972009122673	0.028572270965034313	False	False	0.004751972009122673
2554	DIPK2A	0.4254764442153487	0.6043230119749226	0.00475691516672052	0.008588418708993243	False	False	0.00475691516672052
1930	USP37	0.644257723041618	0.7772833867153641	0.004759034046723728	0.019596157699049294	False	False	0.004759034046723728
1088	DYRK3	0.170853287772452	0.3342417043560242	0.0047593795235917205	0.0012656729453086079	False	False	0.0047593795235917205
7107	BTAF1	0.6170433922206896	0.757678076622673	0.004759649422146346	0.02803059307979299	False	False	0.004759649422146346
8602	THBS1	0.5320257049740661	0.6935304004977604	0.00477001876674036	0.007240252159052081	False	False	0.00477001876674036
868	PRCC	0.6656771446927987	0.7935832101288378	0.0047703042848130815	0.03714643251973313	False	False	0.0047703042848130815
1903	CREB1	0.6821484616347229	0.8038172398333734	0.004771905873249241	0.04181362013344641	False	False	0.004771905873249241
423	CMPK1	0.6443779312540876	0.7773499665128777	0.004776253809641366	0.03671640766324935	False	False	0.004776253809641366
11851	DEPDC5	0.40325339695795304	0.5847051983786936	0.0047773139214502	0.009322806198101538	False	False	0.0047773139214502
8479	ATXN3	0.6310017721773256	0.768033617020966	0.004782412938325391	0.026365564247810995	False	False	0.004782412938325391
7539	SCN8A	0.24451383851501785	0.4287419975721675	0.004783228680254337	0.0008789312798384723	False	False	0.004783228680254337
8114	GPR183	0.8310147366598873	0.9025673402245266	0.004783729680496059	0.08429555824437698	False	False	0.004783729680496059
11694	ERVK3-1	0.5218212942166194	0.685159096360207	0.004794774191356155	0.017766475442361523	False	False	0.004794774191356155
10003	SLC35B1	0.6141133856387564	0.7548555958576324	0.004798686796663284	0.03167363119589818	False	False	0.004798686796663284
4752	MEST	0.11743260373925318	0.25854636790106295	0.0048148871760854035	0.00047915204234614774	False	False	0.0048148871760854035
8656	LCMT2	0.37473376431635275	0.5586659374488088	0.004815987848255744	0.0036982466757007233	False	False	0.004815987848255744
9104	NPIPA1	0.2368250163785275	0.4193812873359941	0.004822016982240777	0.003290027208723031	False	False	0.004822016982240777
5187	STK26	0.5804102640828013	0.7305542963897546	0.004824153665135578	0.02370466385278609	False	False	0.004824153665135578
8350	SNAPC1	0.5507080611831041	0.7083833517800743	0.0048262900121267644	0.021866357350697765	False	False	0.0048262900121267644
5215	CXorf40B	0.6256367723087513	0.7641078715403817	0.004828482790925266	0.029128612999792223	False	False	0.004828482790925266
11971	PARVB	0.16063016962000393	0.3211797420650856	0.004828502609238549	0.003044680763858479	False	False	0.004828502609238549
1429	CHAC2	0.3298757907695682	0.5121647274329225	0.004837053707564749	0.007132588646725401	False	False	0.004837053707564749
10508	PET117	0.5228374916186966	0.6858154720541495	0.004840306598172084	0.01089718078009107	False	False	0.004840306598172084
2422	CFAP44	0.2322418713502477	0.413654882597171	0.00484352069191189	0.0011201688565023534	False	False	0.00484352069191189
2075	TSEN2	0.2553241463783855	0.4424113465449621	0.0048492913480652055	0.004834536106942537	False	False	0.0048492913480652055
1243	AHCTF1	0.5763396660573701	0.7278061379228752	0.004854653713374529	0.027389317765444902	False	False	0.004854653713374529
4311	SUN1	0.4076078468361376	0.5887340593120726	0.004860843745191131	0.009777940561535296	False	False	0.004860843745191131
10148	NUP85	0.55872376644222	0.7138870272092438	0.004862022095072433	0.014811627331685711	False	False	0.004862022095072433
1573	MAL	0.2855689023483603	0.4786171635461443	0.004868135540864822	0.005562489363183449	False	False	0.004868135540864822
3567	PANK3	0.5265974061190888	0.6888578608331006	0.004868572215564278	0.011745881779820888	False	False	0.004868572215564278
6654	PRCP	0.6318990248183567	0.7686082218922065	0.0048694576574933295	0.015395714065858296	False	False	0.0048694576574933295
10090	PSMC5	0.786635222994664	0.8752186217683768	0.004869516776529564	0.13516267427376338	False	False	0.004869516776529564
4296	CCR6	0.37136467001497475	0.5553717721894976	0.004874322045693466	0.0020589196868240835	False	False	0.004874322045693466
7887	TMEM120B	0.4761466398441684	0.647223772522687	0.004877378264734238	0.007745894974992647	False	False	0.004877378264734238
409	IPP	0.4776788272521415	0.6484953872131901	0.004882641202573532	0.009745652707559723	False	False	0.004882641202573532
4851	PRKAG2	0.5191786465516988	0.6828879413448707	0.004886314644506805	0.014042532407231146	False	False	0.004886314644506805
11231	LSR	0.33732169481725505	0.5199433808071536	0.004887754999207781	0.004220278566437108	False	False	0.004887754999207781
7646	CYP27B1	0.08884339688903214	0.21083628318880934	0.004890676352947144	0.00017786275897804018	False	False	0.004890676352947144
11833	SEC14L2	0.16230437642115136	0.3232298550915983	0.004897984104042546	0.001485302040909792	False	False	0.004897984104042546
8128	TNFSF13B	0.2307352686015379	0.41183041745765686	0.0048999382233226125	0.0025524532935255534	False	False	0.0048999382233226125
10726	GID8	0.7207848309734619	0.830343244248758	0.004906503795380747	0.07671300763046587	False	False	0.004906503795380747
10741	TPD52L2	0.6134826433843339	0.7545457820637563	0.004933655556385712	0.03002755064662401	False	False	0.004933655556385712
5537	SPAG1	0.40349883316898216	0.5847773730797893	0.004941023938083616	0.005439589483203826	False	False	0.004941023938083616
8240	STXBP6	0.18224287814492962	0.35048093148022547	0.004942164498808234	0.000390462481307906	False	False	0.004942164498808234
10635	DBNDD2	0.2793399390396331	0.4719486957629754	0.004945389005560105	0.00289497658368442	False	False	0.004945389005560105
529	MCOLN2	0.7575689459008209	0.8548123405610489	0.004951396641713779	0.053801754287311016	False	False	0.004951396641713779
5042	YIPF6	0.5726009286745668	0.7244622819668163	0.0049517567303890234	0.026342002529796068	False	False	0.0049517567303890234
1394	DHX57	0.402397550477148	0.5840309233888921	0.004953027117860826	0.006853510581150458	False	False	0.004953027117860826
12067	RCAN1	0.2298025376344754	0.41053337379261107	0.004957504041241099	0.00200431633184289	False	False	0.004957504041241099
1579	ANKRD36C	0.5700134612480658	0.722409512122796	0.004971870638853212	0.02174944736353763	False	False	0.004971870638853212
8440	ANGEL1	0.29242221245971634	0.4868952019437199	0.004973546797891895	0.004952185076068748	False	False	0.004973546797891895
12018	SIK1B	0.2436006791683917	0.4274542961189084	0.004980608163685719	0.0004605282838274906	False	False	0.004980608163685719
8065	KPNA3	0.679721910920258	0.8024597503622538	0.0049907806687613625	0.04398780289214927	False	False	0.0049907806687613625
870	NTRK1	0.2827554251798327	0.47552112098109406	0.00499651185623992	0.0012291446434600014	False	False	0.00499651185623992
6054	TOR1B	0.5412217392904102	0.7016320871777622	0.005003295093840551	0.015689714247143115	False	False	0.005003295093840551
5439	IMPAD1	0.3255034845044127	0.5078822966914975	0.005011865338672805	0.006920027134867457	False	False	0.005011865338672805
11519	ADM5	0.13505211016841795	0.286064489203302	0.005012078469516501	0.0005003584135178621	False	False	0.005012078469516501
1670	IL1RN	0.16870356273202458	0.33166437961870643	0.005012103704275575	0.0002837571871841883	False	False	0.005012103704275575
6937	MTPAP	0.23921345844517936	0.4220479480094627	0.0050177114051876805	0.004079963866766397	False	False	0.0050177114051876805
3649	WRNIP1	0.37276367510549324	0.5567007789988971	0.005021544065434447	0.008317211650118426	False	False	0.005021544065434447
6890	PRPF18	0.5596296185007247	0.7147069852768042	0.005023777152666744	0.02677687835770768	False	False	0.005023777152666744
8735	GTF2A2	0.7729873628562137	0.8665663843722838	0.005033341000392068	0.12341746471144936	False	False	0.005033341000392068
11934	L3MBTL2	0.5961022611091089	0.7422625831743437	0.0050420959922125525	0.024116705685079873	False	False	0.0050420959922125525
7800	GLTP	0.62617460788374	0.7642590543389599	0.005045879610531535	0.030072517040875053	False	False	0.005045879610531535
10542	TM9SF4	0.5773878706765891	0.7285141946109365	0.005048945738728948	0.027243652409547337	False	False	0.005048945738728948
8316	SAMD4A	0.04614701597625426	0.13091779212057894	0.005051360213913327	0.0001837064649958115	False	False	0.005051360213913327
8382	ACTN1	0.23996348214059396	0.4229343106281587	0.0050574284806695026	0.0018160137374486243	False	False	0.0050574284806695026
1818	DNAJC10	0.5842735607176599	0.7335633709703449	0.005066762066466767	0.02062090742413874	False	False	0.005066762066466767
4744	SMKR1	0.20139311924441097	0.37414992083402226	0.005070111697315212	0.003045279115148179	False	False	0.005070111697315212
4545	POR	0.5831940228055901	0.7325926807440191	0.005071013262617783	0.026132796665097213	False	False	0.005071013262617783
6989	CISD1	0.6073803517955628	0.7501272836483424	0.0050746383344305	0.029186936388542126	False	False	0.0050746383344305
4488	LANCL2	0.23086496247174065	0.4120003920510016	0.005077122005759562	0.0028825712399920085	False	False	0.005077122005759562
8126	LIG4	0.4167274528069158	0.5969298703938029	0.005077242259253719	0.007594701831120175	False	False	0.005077242259253719
1880	ALS2	0.2854814709969273	0.47853771533486616	0.005077772986965367	0.0032126975446552424	False	False	0.005077772986965367
8057	FNDC3A	0.5915485376654812	0.7390466405767672	0.005080418563836842	0.02547092924837942	False	False	0.005080418563836842
10430	CTDP1	0.36056212416104527	0.5437566512734624	0.005081670812513437	0.007441944377375888	False	False	0.005081670812513437
7086	SHLD2	0.4550045853626462	0.6302374948453754	0.005082321121912012	0.008111310493346159	False	False	0.005082321121912012
9560	P2RX5	0.2366886818915274	0.4192640675675226	0.005083460506973978	0.0024143949305856383	False	False	0.005083460506973978
1189	FAM89A	0.1253410562530222	0.2709784083772329	0.005085796968543781	0.0011119471088825881	False	False	0.005085796968543781
9266	NETO2	0.12577484268598327	0.2714638462377559	0.005090106024092474	0.0012194358939667802	False	False	0.005090106024092474
9307	POLR2C	0.6895772000810936	0.8090975980929899	0.005094781802412806	0.06359728882839154	False	False	0.005094781802412806
3704	KDM1B	0.325783765892402	0.5081206681335506	0.005097017240970408	0.003095892677930268	False	False	0.005097017240970408
9986	CBX1	0.5755324044547574	0.7272376030998691	0.005100126700734152	0.03129259089370827	False	False	0.005100126700734152
2262	MON1A	0.48342940612504304	0.6532608285548649	0.005109291494964896	0.010707280137515688	False	False	0.005109291494964896
12047	EVA1C	0.3361342508485432	0.5188959701224154	0.005121027295464593	0.006895786414479281	False	False	0.005121027295464593
5504	OTUD6B	0.400955143694281	0.58264479675035	0.005127778286318188	0.009465610054986818	False	False	0.005127778286318188
10476	AP5S1	0.5454534834913571	0.7049617724474784	0.00512935837692299	0.011480113591563392	False	False	0.00512935837692299
1803	AGPS	0.5027108793118167	0.6696632392911032	0.005130624061744184	0.01853381146858265	False	False	0.005130624061744184
2375	NSUN3	0.45780243574554347	0.6324275617446236	0.005131674768251798	0.012325964459738175	False	False	0.005131674768251798
4522	BCL7B	0.6666042841273143	0.7942250564821649	0.005133870234279219	0.03681875699526303	False	False	0.005133870234279219
2294	RPL29	0.9125001014933578	0.9497595954512531	0.005144173069957469	1.3702512212233111	False	False	0.005144173069957469
8218	IPO4	0.18654825136886188	0.3555211772859467	0.005145867871646783	0.0018014287769600942	False	False	0.005145867871646783
1715	MGAT5	0.43320318497587207	0.6112735065260977	0.005157484930218588	0.005986466944798247	False	False	0.005157484930218588
2059	RPUSD3	0.6549797526058743	0.7856208430222963	0.005161193977935048	0.039297005416123895	False	False	0.005161193977935048
11217	KIAA0355	0.3743291851759134	0.5582716328315924	0.005169338968790753	0.007045144523893084	False	False	0.005169338968790753
648	CAPZA1	0.7760929876483497	0.8690405542258701	0.005170593904696268	0.10508893182138344	False	False	0.005170593904696268
9941	ATXN7L3	0.297833729130913	0.49318447850118463	0.005176255896030142	0.00766295141939606	False	False	0.005176255896030142
3264	SMN1	0.12136547331713313	0.26486386153821223	0.005182213482545187	0.0015517371476857693	False	False	0.005182213482545187
1841	STAT4	0.8247351256782702	0.8995263595916176	0.005185534897489975	0.16799513695301949	False	False	0.005185534897489975
10609	ACTR5	0.4153334837097796	0.5956897196471077	0.005186855670504023	0.007939683600002296	False	False	0.005186855670504023
2634	LAMP3	0.17323752764822758	0.3377453755764124	0.0051880906201444464	0.001110250549269961	False	False	0.0051880906201444464
10438	ZCCHC3	0.3391625929847344	0.5222422461530782	0.005192396736536509	0.0054698565292668035	False	False	0.005192396736536509
11210	NUDT19	0.29248896636407845	0.4869157768245915	0.005193449458465813	0.0044081093138688575	False	False	0.005193449458465813
8946	MRPL28	0.7181629031075913	0.8286495035856823	0.005198766812690732	0.06907450545143771	False	False	0.005198766812690732
2084	CHCHD4	0.4688230120298691	0.6412057097376828	0.005204139926915735	0.014980856602068071	False	False	0.005204139926915735
11902	GTPBP1	0.47107138949303096	0.6432290833676253	0.005207535240655816	0.012204492351451478	False	False	0.005207535240655816
4520	NSUN5	0.6116843122867801	0.7538074377268793	0.005213611065243328	0.031393804714664235	False	False	0.005213611065243328
214	PIGV	0.4419436089234252	0.6188867101651105	0.005222046276822365	0.010447462580904558	False	False	0.005222046276822365
5082	PGAM4	0.09568452542690108	0.22276699152455742	0.005227382777553337	0.0008477504977158139	False	False	0.005227382777553337
988	TOR1AIP2	0.49427030926131	0.662815653081207	0.005231069991534823	0.017800348717477415	False	False	0.005231069991534823
8355	ESR2	0.2570175524930941	0.44440914666689907	0.005231605757800695	0.002076090845436632	False	False	0.005231605757800695
8258	SRP54	0.7124098339603834	0.8239995709168327	0.005231744485993676	0.07858743633929786	False	False	0.005231744485993676
6730	DIXDC1	0.1518936160172895	0.31243774595435236	0.005232163273825635	0.0007630827877815668	False	False	0.005232163273825635
5669	ZNF251	0.3696756310183269	0.5535411033096315	0.005237318470580428	0.004609335586428643	False	False	0.005237318470580428
7478	ARID2	0.6243737701197586	0.7632298999776803	0.0052474110305957096	0.03310874943609362	False	False	0.0052474110305957096
4320	MAFK	0.2614974228259038	0.44971300536269565	0.005249136903369407	0.004768513985365242	False	False	0.005249136903369407
609	TAF13	0.2920096391571606	0.48648805766835684	0.005257936906274297	0.00555668588776093	False	False	0.005257936906274297
2456	CCDC58	0.4413594795290181	0.61850340848311	0.005265946192069557	0.014983478746824451	False	False	0.005265946192069557
9810	CCL2	0.5079918653177521	0.6736597614945897	0.005271378761234409	0.002043940302758635	False	False	0.005271378761234409
2020	SNED1	0.22654304700194536	0.406532892060681	0.005276346103892532	0.0024651155446643955	False	False	0.005276346103892532
12068	RUNX1	0.5832676960519461	0.7326082481930043	0.005282393376672773	0.02537660771472888	False	False	0.005282393376672773
8407	PNMA1	0.5499122738676184	0.7077458705873897	0.005286082941979564	0.02061930031551943	False	False	0.005286082941979564
5241	RENBP	0.19442205499842047	0.36557339847532505	0.005296637369465424	0.001694357046833286	False	False	0.005296637369465424
766	PIP5K1A	0.3999908859484398	0.581597061726295	0.005299781091397894	0.013302621465998811	False	False	0.005299781091397894
10017	ANKRD40	0.26216446845500235	0.4505716245514021	0.0053033356234514694	0.005576169434692952	False	False	0.0053033356234514694
9524	GEMIN4	0.3090556537087207	0.4989691294389749	0.005306788040806094	0.00822101501288352	False	False	0.005306788040806094
7246	MCMBP	0.40910079548996503	0.5899843033142872	0.005307686918879745	0.01090518083036333	False	False	0.005307686918879745
9747	LGALS9	0.31128872087354675	0.4989691294389749	0.00530903859502637	0.004121767858212644	False	False	0.00530903859502637
1904	METTL21A	0.45210616888053146	0.6273130511799854	0.005313237390213449	0.017242874483783525	False	False	0.005313237390213449
10667	SPATA2	0.4216485913280964	0.6006683638378685	0.005319207069258633	0.010922195960271669	False	False	0.005319207069258633
5110	BEX5	0.24766712644549582	0.43243179445828867	0.005321142209984454	0.001976574239163817	False	False	0.005321142209984454
6111	SNAPC4	0.3170476052506284	0.4989691294389749	0.0053224720523961065	0.0063181948927896366	False	False	0.0053224720523961065
11938	TOB2	0.5412051348730074	0.7016320871777622	0.005327807545416233	0.022717791103890963	False	False	0.005327807545416233
6060	NCS1	0.1186595171551161	0.2608632820135	0.005328447441802745	0.0012974247288007241	False	False	0.005328447441802745
2933	NUDT9	0.4769863723330269	0.6478495888708631	0.005333891431690505	0.014483626959966375	False	False	0.005333891431690505
12016	FP565260.1	0.3372062429660734	0.5198994886070941	0.005340457003748638	0.00666607908227227	False	False	0.005340457003748638
4967	ZNF81	0.20110549008561482	0.37370015942267576	0.005350516981113268	0.00181870721304765	False	False	0.005350516981113268
2181	ABHD5	0.4712330386203164	0.6432290833676253	0.0053586246866677125	0.015593560275125814	False	False	0.0053586246866677125
3477	SLC35A4	0.5073617035895942	0.6731227573425368	0.005362714649083544	0.02238923084329475	False	False	0.005362714649083544
1762	GCA	0.38091425504957954	0.5642478963881858	0.005366900008126026	0.008585197851061821	False	False	0.005366900008126026
11999	MAPK11	0.18568396978302465	0.35455228537870304	0.0053673363469218666	0.001718036633758963	False	False	0.0053673363469218666
9749	NLK	0.21006154127786647	0.38504840938008184	0.005367552668849905	0.0023243257180823908	False	False	0.005367552668849905
2041	SETMAR	0.1530908685243606	0.31394975029785316	0.005379839015374532	0.002726113668026088	False	False	0.005379839015374532
4227	PLAGL1	0.35567382097905675	0.5397322081553054	0.005381530961883118	0.002922610921857806	False	False	0.005381530961883118
1141	TP53BP2	0.3521786123138604	0.5364800344307086	0.0053824792177881685	0.01214854173459016	False	False	0.0053824792177881685
578	ALG14	0.25993284991743026	0.44815362283860377	0.0053828604683911555	0.0037780152621691107	False	False	0.0053828604683911555
3977	BICRAL	0.471217831054902	0.6432290833676253	0.005390993702620337	0.009727380096718863	False	False	0.005390993702620337
10182	SPHK1	0.4149066261395692	0.5952488558140585	0.005391615796115255	0.00824954001257172	False	False	0.005391615796115255
10352	SLC39A6	0.5155136927046043	0.6801878541153754	0.005392056501658091	0.017790264775613684	False	False	0.005392056501658091
1398	THUMPD2	0.3730535869452163	0.5570066158320859	0.005401428212515654	0.01359832688295222	False	False	0.005401428212515654
9480	FBXO31	0.3639321022505396	0.547792392993957	0.005401488675166348	0.009695184111304872	False	False	0.005401488675166348
2795	TAPT1	0.33528115204574416	0.5179333470353885	0.005408998472286152	0.004085543729219731	False	False	0.005408998472286152
2721	PCGF3	0.39165356268642526	0.5740123013260039	0.005443777596676161	0.008173302779724072	False	False	0.005443777596676161
11566	ZNF880	0.3172218476384075	0.4989691294389749	0.005445555198606563	0.008399335154658788	False	False	0.005445555198606563
5200	MMGT1	0.5637434076312076	0.7178901191128128	0.005448918265599607	0.03004797154626289	False	False	0.005448918265599607
6595	PPFIA1	0.4797714111654975	0.6502286838775108	0.00547769848732993	0.010848723938809587	False	False	0.00547769848732993
2772	BLOC1S4	0.5210794910397336	0.6842602499318997	0.0054895572285527045	0.013911562700356756	False	False	0.0054895572285527045
1514	BOLA3	0.6092599747845053	0.7519825519872766	0.005489992559637701	0.03299888009955357	False	False	0.005489992559637701
3247	MAST4	0.29615527263363145	0.4911272415501546	0.005505087396287062	0.0066192901269956075	False	False	0.005505087396287062
1665	TTL	0.23015785767403593	0.41098389671293495	0.005505729308095263	0.003068163963881406	False	False	0.005505729308095263
6380	MED19	0.6489184140308155	0.7810655379784235	0.0055090880083413125	0.036672301009877936	False	False	0.0055090880083413125
3750	BTN2A2	0.44286979869057386	0.6197946519486127	0.005539143320194048	0.01155316273016589	False	False	0.005539143320194048
9958	MAP3K14	0.5062051347127855	0.6719611798236009	0.005539316646459371	0.01658201384466964	False	False	0.005539316646459371
2212	KLHL18	0.4454909804910504	0.621954383120584	0.0055476188402068805	0.011622141104239921	False	False	0.0055476188402068805
10404	ZCCHC2	0.4784459457677317	0.6494630727436393	0.005549489151535014	0.010211786276527813	False	False	0.005549489151535014
4317	ZFAND2A	0.5865917595486411	0.7349863128996813	0.005550044064306939	0.028946616399984856	False	False	0.005550044064306939
5248	EMD	0.7843500573566164	0.8744508966728534	0.005552094419972693	0.15749182436373327	False	False	0.005552094419972693
5571	MRPL13	0.6654035660483157	0.7935832101288378	0.00555372825515589	0.05759506910845831	False	False	0.00555372825515589
10359	EPG5	0.32694557363644117	0.5093542119628734	0.0055563140411839015	0.007124586060352914	False	False	0.0055563140411839015
7520	SMARCD1	0.5897667289542494	0.7378255802268786	0.005557041608413919	0.028394045255013874	False	False	0.005557041608413919
10524	GZF1	0.3814895924654782	0.5645491494362894	0.005560815149624452	0.00543358158126667	False	False	0.005560815149624452
922	ATF6	0.5243978398765752	0.6871083050991293	0.0055621392816746495	0.022315463986876723	False	False	0.0055621392816746495
5698	CD274	0.17416136385921807	0.3391593264272605	0.005567440848429664	0.0035097853079825254	False	False	0.005567440848429664
5393	BAG4	0.5377022397924698	0.6986447426061272	0.0055745542792838085	0.0193368157415421	False	False	0.0055745542792838085
3683	SMIM13	0.198300817282669	0.37053552213415253	0.005581384543390536	0.002775654218510374	False	False	0.005581384543390536
1548	GGCX	0.44870180811526983	0.624764746799214	0.005581624378571621	0.009695694678305805	False	False	0.005581624378571621
8845	DNAJA4	0.1702290441768566	0.33348156601137235	0.0055832464571282945	0.0029748268241619135	False	False	0.0055832464571282945
3432	SEC24A	0.4246535733679999	0.603927912607641	0.005587974300508947	0.0109513698615037	False	False	0.005587974300508947
9612	C17orf49	0.6251050715480445	0.763826899970573	0.005589989722198745	0.02913446962059318	False	False	0.005589989722198745
11228	FXYD1	0.19702610072964527	0.3690856009471113	0.005591088798826915	0.0037337550615238677	False	False	0.005591088798826915
11229	FXYD7	0.4739633690288664	0.6455773130614216	0.005605186001739826	0.014880513734631725	False	False	0.005605186001739826
4067	ELOVL4	0.39435866327227076	0.5764927634409387	0.005623370815743264	0.0030224647542292423	False	False	0.005623370815743264
7484	RPAP3	0.5275705097627262	0.6896780146761501	0.005626490352615457	0.02153886285114598	False	False	0.005626490352615457
5479	ZC2HC1A	0.08903811711475637	0.21115863719637223	0.005626981443700538	0.0012610960393757014	False	False	0.005626981443700538
3066	TMEM131L	0.5179619382030607	0.6821895969172183	0.005631550404671311	0.021864054237867334	False	False	0.005631550404671311
3073	ETFDH	0.4675137775776457	0.640440840029879	0.0056321966832265065	0.01284055757735457	False	False	0.0056321966832265065
3124	CCDC127	0.5252923618905025	0.6878280598467643	0.005640977203721729	0.020965454717735192	False	False	0.005640977203721729
6896	HSPA14-1	0.4581002502779383	0.6327658569696999	0.005660868072185581	0.017931571527347936	False	False	0.005660868072185581
399	TOE1	0.4841405844366652	0.6539261876556697	0.0056620880741151385	0.016612984202318378	False	False	0.0056620880741151385
10919	STXBP2	0.5762089880296326	0.7277179856216204	0.005663265080381981	0.02499422423638307	False	False	0.005663265080381981
11801	ASPHD2	0.23780084527285464	0.4206731437166288	0.005666686258700414	0.0028147462443388126	False	False	0.005666686258700414
2203	CCR2	0.17052314829764587	0.3338690202912473	0.005672407872925944	0.0015138986687381548	False	False	0.005672407872925944
9463	HSDL1	0.42982376420759005	0.608082453381688	0.005674449327145903	0.011872934792916498	False	False	0.005674449327145903
8294	DMAC2L	0.5828982380071295	0.7322980701319076	0.005684015862100146	0.03416879310236349	False	False	0.005684015862100146
12008	TYMP	0.7481748400158708	0.8493429125809263	0.005689444064518004	0.0799034034818798	False	False	0.005689444064518004
17	DVL1	0.22787774984812817	0.40813842259015226	0.005699805347425258	0.002340870259160345	False	False	0.005699805347425258
8587	EMC7	0.6987855921393689	0.8151021323081428	0.005704772018276152	0.09268722007801007	False	False	0.005704772018276152
10602	MANBAL	0.49057465900152075	0.6595843873169753	0.00571129392286434	0.015887602628632026	False	False	0.00571129392286434
7933	ULK1	0.2284749799769667	0.40871141487724627	0.005714471571061922	0.00443413714987117	False	False	0.005714471571061922
5008	KDM5C	0.42089376090117503	0.6000936090129454	0.005715268334436622	0.015692443237095684	False	False	0.005715268334436622
7343	LAG3	0.8884149338398888	0.9355678136572096	0.005715305955641499	0.20340779059893124	False	False	0.005715305955641499
8041	COG3	0.6320243412377912	0.7686082218922065	0.00573260096096889	0.03781712004503646	False	False	0.00573260096096889
1817	ITPRID2	0.43398205284538727	0.6120390989461607	0.005745229593277168	0.009804560428412703	False	False	0.005745229593277168
4591	SLC25A13	0.273101459468274	0.46324176332906014	0.005765371717645015	0.005624578463566767	False	False	0.005765371717645015
9537	TLCD2	0.3173285036817657	0.4989691294389749	0.005765639768729757	0.00020968318541909192	False	False	0.005765639768729757
12105	RRP1B	0.6463020625083351	0.7789637218759096	0.0057682981099386015	0.05002927911746038	False	False	0.0057682981099386015
9390	VPS4A	0.5971386121800764	0.7428813326586376	0.005777606670916552	0.041923832994002805	False	False	0.005777606670916552
8156	CCNB1IP1	0.49401342221700384	0.6625454860449047	0.005782373815020155	0.023234131804534368	False	False	0.005782373815020155
7522	CERS5	0.5530329212110159	0.7101512967860037	0.005792937311903619	0.02519484009835627	False	False	0.005792937311903619
7113	EXOC6	0.4404968311284492	0.6178014566096446	0.005793239625157089	0.013468599289462164	False	False	0.005793239625157089
5498	OSGIN2	0.37618390821697434	0.5599715948729218	0.005794600706604933	0.008122122397089933	False	False	0.005794600706604933
4041	AL135905.2	0.47738304732765713	0.6482410643800706	0.005809611567350552	0.015948773068073508	False	False	0.005809611567350552
11526	AKT1S1	0.3448979153087782	0.5285546183202722	0.005813170802054736	0.00914618062895614	False	False	0.005813170802054736
995	STX6	0.5572820227587996	0.7129274031119796	0.005817361535555058	0.0176030223419914	False	False	0.005817361535555058
11671	ZNF530	0.25390092658299024	0.4408053408799954	0.005819769292667137	0.0032455682188466	False	False	0.005819769292667137
12096	UBASH3A	0.5616261933879146	0.7159566156912476	0.005825296922555024	0.02673680446171141	False	False	0.005825296922555024
8596	AQR	0.49852265088801484	0.6659055595132529	0.005835683062329786	0.02495408501911473	False	False	0.005835683062329786
1785	METAP1D	0.2550238147117623	0.4424113465449621	0.005837959481128413	0.0017706504164191035	False	False	0.005837959481128413
6296	PRMT3	0.4894626726917256	0.6585107193371122	0.005841756199688379	0.020650856120439317	False	False	0.005841756199688379
8027	DGKH	0.1524714374983121	0.31298008847739034	0.005843371224269137	0.0028388965724931137	False	False	0.005843371224269137
4030	ELOVL5	0.6614277842648528	0.7901849009760681	0.005871713427685545	0.05483894397879576	False	False	0.005871713427685545
3129	CEP72	0.20757887778856884	0.3816093316872736	0.005874830949136048	0.0015992244908755475	False	False	0.005874830949136048
7946	ZNF26	0.3410324630310366	0.5241088951711071	0.005887006447467736	0.01024705164086122	False	False	0.005887006447467736
5391	ASH2L	0.5277356251117813	0.6897578960978851	0.005888546229638742	0.017633638388731263	False	False	0.005888546229638742
1862	MAIP1	0.4067297374556703	0.5878224582113368	0.005891124625787224	0.013722025540161442	False	False	0.005891124625787224
8093	KCTD12	0.14127023570188435	0.29556977035632265	0.00589406714145433	0.00021435379643331874	False	False	0.00589406714145433
11123	ARRDC2	0.43853854704543604	0.6158496804802288	0.0059040824436381685	0.011936210775143142	False	False	0.0059040824436381685
10105	AXIN2	0.11751672276993455	0.25863630720076725	0.005920399465590585	0.0009298224715733683	False	False	0.005920399465590585
8397	DCAF4	0.14395251049769667	0.29992196985011566	0.005930807942955742	0.0038419334198553845	False	False	0.005930807942955742
8929	LYSMD4	0.21164013544904972	0.3868151382500213	0.005942176600804281	0.004658436671673477	False	False	0.005942176600804281
10686	FAM210B	0.3070994901031935	0.4989691294389749	0.005947757975270563	0.007628363779709711	False	False	0.005947757975270563
8112	UBAC2	0.735006174774685	0.8413770958013908	0.005951696109252429	0.07531570179508879	False	False	0.005951696109252429
7685	CNOT2	0.749285836478665	0.8498778154746148	0.005958306692394969	0.0923622000604481	False	False	0.005958306692394969
5001	CLCN5	0.218464599526706	0.3954131084094613	0.005958377987937245	0.0008268839522422135	False	False	0.005958377987937245
8995	FAHD1	0.37668540031081355	0.5601783755088663	0.005966551110720705	0.013027970774413703	False	False	0.005966551110720705
4858	RBM33	0.5446913755292004	0.7044337293868013	0.0059724630143441135	0.034858273304515075	False	False	0.0059724630143441135
8020	WBP4	0.5332348216191706	0.6948035196138621	0.005983091004721651	0.026784290538786296	False	False	0.005983091004721651
3846	VARS1	0.24351133198942054	0.42736024279705265	0.005989522887141028	0.0056624730487729045	False	False	0.005989522887141028
6176	GATD1	0.39019754597656886	0.5726934572026053	0.00599030621437113	0.010331895880691416	False	False	0.00599030621437113
3155	ANKH	0.2545489572902952	0.4416738438904904	0.0059971808177550325	0.007749274073579868	False	False	0.0059971808177550325
2839	GUF1	0.4085180157885434	0.5894789232048324	0.006000259710289815	0.014394519299075202	False	False	0.006000259710289815
4735	METTL2B	0.37648429441949893	0.5599715948729218	0.006001280857279313	0.016089217069667656	False	False	0.006001280857279313
3159	C5orf22	0.4508019396942119	0.6264391482206926	0.006014750592239467	0.014019321901844694	False	False	0.006014750592239467
592	VCAM1	0.3525305449458459	0.5367425706606709	0.006016006199952211	0.00747619643904172	False	False	0.006016006199952211
2321	RFT1	0.3472676787143778	0.5315049416246814	0.006018925202366269	0.009350771351487605	False	False	0.006018925202366269
8478	TRIP11	0.6763653704187096	0.7997970329728658	0.006026976140209785	0.052120363965824056	False	False	0.006026976140209785
3447	CDC23	0.5202673721784142	0.6835928612733918	0.0060288840727427935	0.020086215041674578	False	False	0.0060288840727427935
2895	CXCL10	0.2630607657177498	0.45165754045033735	0.006030165503045939	0.00047087762190343497	False	False	0.006030165503045939
6940	ZEB1	0.4609442715370189	0.634860456938371	0.0060318050905785415	0.021324358173198513	False	False	0.0060318050905785415
5449	YTHDF3	0.5043739018197535	0.6710222423391781	0.006032544078531468	0.019031988547800423	False	False	0.006032544078531468
8928	MEF2A	0.5202853571498613	0.6835928612733918	0.006034245094437658	0.021620726698598304	False	False	0.006034245094437658
11349	RAB4B	0.3674733160688195	0.5512791433809433	0.00603482822311324	0.00850271833359034	False	False	0.00603482822311324
3262	SMN2	0.16119046778423918	0.3220307557420754	0.006037039644562371	0.0014574399892869707	False	False	0.006037039644562371
5928	DNAJC25	0.3623472166251147	0.545918207278292	0.006039870808181115	0.007828186455291588	False	False	0.006039870808181115
9103	NOMO1	0.163623009899228	0.32461269203194903	0.006047283529156194	0.002831258500454488	False	False	0.006047283529156194
9895	CNP	0.4749322796003568	0.6461608515559651	0.006053950544106048	0.02148025297596083	False	False	0.006053950544106048
814	FLAD1	0.5361081858783987	0.6973246752460404	0.0060577771580877455	0.03300535812780455	False	False	0.0060577771580877455
6172	DEAF1	0.21489005802421546	0.39089330631270836	0.006063010536408922	0.004362604393587484	False	False	0.006063010536408922
1099	G0S2	0.10802049921995382	0.24265033223873506	0.006065529141713941	0.00022058947882675506	False	False	0.006065529141713941
9472	GSE1	0.3564750476646086	0.5401972259187023	0.006068524730152211	0.011834494886653765	False	False	0.006068524730152211
7998	B3GLCT	0.23281633143748848	0.41430771692991586	0.006082791228487065	0.004389624321809063	False	False	0.006082791228487065
2650	FAM131A	0.2830060209855335	0.4757891971427441	0.0060837243687294415	0.004971106690052267	False	False	0.0060837243687294415
4136	MICAL1	0.299499414648291	0.49529886597320777	0.006089006117171174	0.007910953289405866	False	False	0.006089006117171174
1193	SPRTN	0.5223680268607731	0.6855005226257457	0.006091630868018521	0.023690172852827356	False	False	0.006091630868018521
3991	SRF	0.294776665465858	0.4893959213082307	0.006094005034769104	0.006871478743851185	False	False	0.006094005034769104
6106	NACC2	0.15963370713457425	0.32036611864929243	0.0060946375412760856	0.0026855162057009612	False	False	0.0060946375412760856
8061	PHF11	0.766716764270567	0.8614478135360975	0.006094871666095718	0.140512796083054	False	False	0.006094871666095718
11241	KMT2B	0.42002898640106956	0.5992894775539787	0.006099638810199321	0.01469417113472115	False	False	0.006099638810199321
1963	CUL3	0.4553349215306238	0.6304573584851109	0.006108275563947337	0.017920841814635637	False	False	0.006108275563947337
3883	HLA-DMA	0.6654773231340823	0.7935832101288378	0.006121760078666549	0.038911793326789686	False	False	0.006121760078666549
5289	MFHAS1	0.3003529989084109	0.49630259156297657	0.006131806283982966	0.006038127692005077	False	False	0.006131806283982966
849	SLC25A44	0.35345456264123354	0.5377385207910342	0.006136272458447559	0.010493572469462049	False	False	0.006136272458447559
9762	KIAA0100	0.463488987826032	0.6368246005585809	0.006156995024262067	0.01737537034823523	False	False	0.006156995024262067
8192	ACIN1	0.6391146901297742	0.773654933222099	0.006158236524022984	0.06536267356052027	False	False	0.006158236524022984
2062	IL17RC	0.11961736396587827	0.26243816961131855	0.0061642906828273305	0.0008972993749496224	False	False	0.0061642906828273305
3836	C6orf47	0.5724248579129012	0.724350004950834	0.006176848271521043	0.03220981649183608	False	False	0.006176848271521043
1054	KDM5B	0.5220655769028466	0.685400054157547	0.006191149703831854	0.024127214751266817	False	False	0.006191149703831854
10896	KHSRP	0.4893079896664213	0.6583767041600526	0.006192907151545358	0.02204106394443419	False	False	0.006192907151545358
5315	CSGALNACT1	0.3029978035873269	0.4989691294389749	0.006193079134196221	0.007864352239707073	False	False	0.006193079134196221
142	RCC2	0.2112992137259868	0.3865466105729415	0.006201938927944575	0.008784921736783021	False	False	0.006201938927944575
12024	NRIP1	0.16895112010136384	0.33181778133634515	0.006206839761686935	0.0031383230953247517	False	False	0.006206839761686935
9899	KAT2A	0.2946508374510993	0.4893455862389949	0.006209449060967994	0.006093770877107397	False	False	0.006209449060967994
10567	TP53INP2	0.11342498858743252	0.25209067457943035	0.006215677049893087	0.0009094626705658127	False	False	0.006215677049893087
8179	TRDV3	0.27707242697922985	0.46864754733116765	0.0062229444925546926	0.0005154055748860558	False	False	0.0062229444925546926
1229	CEP170	0.38043760538695437	0.5639344789089944	0.0062330046378711295	0.011154601342202008	False	False	0.0062330046378711295
4312	GET4	0.4907296535172996	0.6596956041604989	0.0062363166475146985	0.023670425008643758	False	False	0.0062363166475146985
1069	PPP1R15B	0.40917031327975273	0.5899843033142872	0.006247772304399514	0.016621396561915226	False	False	0.006247772304399514
5936	INIP	0.5424403963737925	0.7026660541044685	0.006279696583965922	0.02787796900643931	False	False	0.006279696583965922
8932	LINS1	0.5729949500371962	0.7245773881631776	0.006287674966628605	0.03704110052678493	False	False	0.006287674966628605
2438	TMEM39A	0.5045442264235783	0.671097711047383	0.00628872567313622	0.026492914065912174	False	False	0.00628872567313622
3869	PBX2	0.40366094520454676	0.584912002621113	0.0062892590880767865	0.011272196380252187	False	False	0.0062892590880767865
1457	B3GNT2	0.623168033642939	0.7623016312494972	0.006292431361816529	0.0449244944170698	False	False	0.006292431361816529
5858	BICD2	0.38296111666662114	0.565962810767455	0.00629703324134157	0.012248807846532239	False	False	0.00629703324134157
452	NDC1	0.18358435728164374	0.351647551887268	0.006297473275077176	0.005862496757952424	False	False	0.006297473275077176
5775	RGP1	0.49306692741480973	0.6620187687830245	0.0062974806649567045	0.024036042160027988	False	False	0.0062974806649567045
1142	FBXO28	0.453881622423393	0.628900648594305	0.006298765160380336	0.018540039574364564	False	False	0.006298765160380336
2587	1,00 MLF	0.15844872875581179	0.3188531090406468	0.006302641488097049	0.002736988736727795	False	False	0.006302641488097049
11464	DHX34	0.30039695127977406	0.49630259156297657	0.00631082678738655	0.005435150964790351	False	False	0.00631082678738655
6314	CSTF3	0.34500121241714177	0.5285945227604718	0.00632534319801094	0.013159560756636905	False	False	0.00632534319801094
1063	ZC3H11A	0.3084908246185007	0.4989691294389749	0.006325786590782695	0.010928539637621347	False	False	0.006325786590782695
2705	DLG1	0.3767409154794402	0.5601912493229736	0.006328577278015836	0.015582503806073945	False	False	0.006328577278015836
2816	RELL1	0.5436237724946491	0.7034335101389252	0.00633684050694401	0.023435008464889093	False	False	0.00633684050694401
10063	RPS6KB1	0.5340498566654964	0.695562265653776	0.006338468967669367	0.028229622473190358	False	False	0.006338468967669367
5157	NKRF	0.28217871132645933	0.47522857612736946	0.006340194168635835	0.008147146267356811	False	False	0.006340194168635835
10442	RBCK1	0.7251670520443702	0.8339944307061515	0.006350255153711309	0.11682786659373866	False	False	0.006350255153711309
252	PUM1	0.5643574871204694	0.7179837989278718	0.006355726351791883	0.042606800997799094	False	False	0.006355726351791883
6499	SYVN1	0.45708300247443856	0.6318665170022557	0.006356433092997772	0.01744429377476116	False	False	0.006356433092997772
8827	SIN3A	0.528302852886015	0.6901825599663762	0.006360993320474556	0.03413350311192599	False	False	0.006360993320474556
4363	MIOS	0.4318957032473506	0.6100322698868238	0.006363137729152502	0.013825246718796817	False	False	0.006363137729152502
1179	CCSAP	0.21962735301023908	0.3971029953474604	0.00636381121590051	0.003688344432452283	False	False	0.00636381121590051
2858	SRD5A3	0.13725344600887218	0.28946770504658037	0.006364418529636369	0.0031811612600146175	False	False	0.006364418529636369
4307	PDCD2	0.42607847588257197	0.6047451239672502	0.006365171961444738	0.023856715359664583	False	False	0.006365171961444738
4624	TAF6	0.5621435631425995	0.7165397480935896	0.006368893773498566	0.028738526999950408	False	False	0.006368893773498566
3388	GRAMD2B	0.20055476632219982	0.37301470473789583	0.0063724425951906865	0.0037752890306246745	False	False	0.0063724425951906865
5624	TOP1MT	0.2312195626408444	0.41244903672315525	0.006377379370619848	0.003698521534634101	False	False	0.006377379370619848
8632	NDUFAF1	0.5104989754772253	0.6759347936460548	0.006389394642927197	0.023811944713453194	False	False	0.006389394642927197
5166	LAMP2	0.46520206809676357	0.6381573218701063	0.0063954919653460675	0.02225280464372852	False	False	0.0063954919653460675
11037	PRDX2	0.7427177617550105	0.8459869844723193	0.006403053827526191	0.11227043376727537	False	False	0.006403053827526191
8697	ATP8B4	0.13583802486746158	0.28719056440642815	0.006411310842237489	0.001660283554538891	False	False	0.006411310842237489
3116	ANKRD37	0.5953852702869618	0.7417715978534888	0.006417801339837678	0.04523601775819605	False	False	0.006417801339837678
9992	HOXB6	0.043921566698215044	0.12634319775677594	0.006418028158753684	0.0005663719613637243	False	False	0.006418028158753684
10398	LMAN1	0.7291767349491249	0.8370729332118737	0.006418908478152607	0.09319331445864268	False	False	0.006418908478152607
3342	RIOK2	0.47386295677866597	0.6455752844830598	0.006431105810219268	0.022782666377432936	False	False	0.006431105810219268
322	YRDC	0.11019632291606789	0.24610443498255027	0.006446906380363673	0.0023196376923036266	False	False	0.006446906380363673
3154	OTULIN	0.4063162309173072	0.587365240703314	0.0064475301533766655	0.014129786859085034	False	False	0.0064475301533766655
429	RNF11	0.5452607918877908	0.70486513484197	0.006449252667114214	0.039304238164966754	False	False	0.006449252667114214
9	B3GALT6	0.0772397540171434	0.19141817149149035	0.006450284730971198	0.0018964387055534822	False	False	0.006450284730971198
6079	GTF3C5	0.5186858393155889	0.6826440107722991	0.006455873999172431	0.030773985142057595	False	False	0.006455873999172431
1889	CYP20A1	0.5712506063688207	0.723289663115786	0.006456954265198164	0.04359563544586108	False	False	0.006456954265198164
3215	MTREX	0.5295389591105759	0.6914951672492555	0.006464642427137515	0.03129117874549581	False	False	0.006464642427137515
1025	CDC73	0.6321799579298191	0.7686850485202387	0.006468229877745357	0.0569025030635394	False	False	0.006468229877745357
1848	PGAP1	0.2515933094316207	0.4375819752905136	0.006476166608359784	0.006367561738309148	False	False	0.006476166608359784
8601	RASGRP1	0.6805680024509182	0.8029399456528893	0.006476866631493374	0.07557794329794972	False	False	0.006476866631493374
658	AP4B1	0.409213704983862	0.5899843033142872	0.006479271701376533	0.015497310653135374	False	False	0.006479271701376533
10496	MKKS	0.28545172738032193	0.47853771533486616	0.006485992460904781	0.009902002336820225	False	False	0.006485992460904781
11666	ZNF773	0.2021740626798135	0.3750761823924845	0.006489430098500348	0.00672886780330113	False	False	0.006489430098500348
9550	METTL16	0.3991889402889748	0.5810126688053422	0.006490367269586104	0.014996388819697615	False	False	0.006490367269586104
9706	MED9	0.38147363516456123	0.5645491494362894	0.006490934274888167	0.016334664100756895	False	False	0.006490934274888167
9317	CSNK2A2	0.23868205106263532	0.4216048228650426	0.006505186665271193	0.007227000850555184	False	False	0.006505186665271193
7692	ATXN7L3B	0.5497197104989127	0.7077212081643874	0.006508242716360157	0.033008839853785256	False	False	0.006508242716360157
671	CD58	0.7134773014967706	0.8247554766383575	0.00651161787588334	0.10081769871634323	False	False	0.00651161787588334
10126	FAM104A	0.547860529263517	0.7063717493334979	0.0065134666893801145	0.03571637338632113	False	False	0.0065134666893801145
6897	SUV39H2	0.14533290100625323	0.3020084880114301	0.0065162949978181325	0.002931913687520987	False	False	0.0065162949978181325
7847	TESC	0.3903872822888692	0.5727181199856953	0.006517771630109525	0.017477290716457677	False	False	0.006517771630109525
1153	PYCR2	0.4963888806526139	0.6643897299823107	0.006517946299989307	0.0247514777195144	False	False	0.006517946299989307
10926	ELAVL1	0.3563113258449295	0.5400271180101635	0.0065256210257840595	0.010124781660542086	False	False	0.0065256210257840595
127	PLEKHM2	0.23429016950915732	0.4161870693138151	0.006534466039773356	0.005166778267881313	False	False	0.006534466039773356
2635	MCF2L2	0.13061214053128817	0.27908277748910637	0.006534549007966252	0.0019607626939458504	False	False	0.006534549007966252
3582	CPEB4	0.24335164145354268	0.4271426917599622	0.006534603088448262	0.007237470963268311	False	False	0.006534603088448262
1811	TTN	0.21512792232737532	0.39098324764072795	0.006539183638093752	0.0021553253909790673	False	False	0.006539183638093752
11954	SMDT1	0.7017597252577241	0.8166589618861181	0.0065406399482164385	0.08299908136005525	False	False	0.0065406399482164385
4168	FAM184A	0.06999695001155105	0.1773661588359671	0.00654117008809676	0.000912828975441781	False	False	0.00654117008809676
8487	TMEM251	0.2694797450983059	0.4591179068904442	0.006586269095273477	0.010343927710571073	False	False	0.006586269095273477
10342	RNF138	0.5150067414877635	0.6799665662927995	0.006588606984433643	0.03355495082287045	False	False	0.006588606984433643
11446	PPP5C	0.483265959817581	0.6531137858488788	0.006589496457206075	0.02397105175469603	False	False	0.006589496457206075
6986	CSTF2T	0.5998877928887805	0.7452622429580558	0.00659154681287183	0.04418567279329548	False	False	0.00659154681287183
6433	CSKMT	0.2986937507789797	0.49437682272777267	0.0065924833121503565	0.011882659485200783	False	False	0.0065924833121503565
5531	POP1	0.2442778071801348	0.4284417386382583	0.0065960909169750954	0.0066684385248786445	False	False	0.0065960909169750954
4766	NUP205	0.40216920481346774	0.5839830977219734	0.006602686720358577	0.012250275265473825	False	False	0.006602686720358577
6743	ZW10	0.32477324023389265	0.507338926457646	0.006602782116985227	0.010243219913213284	False	False	0.006602782116985227
565	EVI5	0.07638300854075471	0.18976701311403213	0.0066037441659324665	0.0004521353963714141	False	False	0.0066037441659324665
9970	AC005670.2	0.10887723043015284	0.24416193768382613	0.006607803036269937	0.0016397333916808878	False	False	0.006607803036269937
1284	E2F6	0.21462852631727977	0.3906962881799261	0.0066220495483397005	0.007043067382334115	False	False	0.0066220495483397005
9745	KSR1	0.07975676370924924	0.19647478057780232	0.006632557957030311	0.0029042641317786333	False	False	0.006632557957030311
9691	TTC19	0.4496720710977149	0.6255503788558614	0.006642741211021632	0.022874979318736437	False	False	0.006642741211021632
7030	SGPL1	0.32484874739276304	0.507338926457646	0.0066494606269354205	0.012902661606475904	False	False	0.0066494606269354205
5170	THOC2	0.6400598822493913	0.7741378195733244	0.006657835375863764	0.06833034887716367	False	False	0.006657835375863764
6764	MPZL3	0.2513581989401977	0.43734351161840535	0.006661768135387791	0.009743343117078404	False	False	0.006661768135387791
7684	RAB3IP	0.37073922003987936	0.55492517535705	0.006665985741177309	0.013538835296383151	False	False	0.006665985741177309
10149	GGA3	0.3492173537497626	0.5335327110643339	0.006673657779743142	0.014369790717572361	False	False	0.006673657779743142
1765	STK39	0.290966991423735	0.48535096727651067	0.006674499554202248	0.007767392011818947	False	False	0.006674499554202248
1509	TPRKB	0.5735017019328007	0.7251414962037687	0.006682074180719741	0.04367179046590607	False	False	0.006682074180719741
11611	KIR2DL4	0.6837185677086829	0.8047509576604612	0.0066840842279517	0.008583170774985443	False	False	0.0066840842279517
11847	EIF4ENIF1	0.34201439635392394	0.5251454030838891	0.006693399507001949	0.012964100764169323	False	False	0.006693399507001949
7485	SLC48A1	0.12669630434996873	0.2727141372891387	0.006716464328723618	0.0037251446599310097	False	False	0.006716464328723618
4434	STARD3NL	0.6131876235919127	0.7544157703037272	0.00672120023379103	0.03693589550140616	False	False	0.00672120023379103
2870	NOA1	0.40844277716059774	0.5894415018052808	0.0067222804998167615	0.021636480456822878	False	False	0.0067222804998167615
9772	ERAL1	0.44074898081247793	0.6179376176396357	0.006732285053084922	0.024743108697138822	False	False	0.006732285053084922
9859	CACNB1	0.08251946523616992	0.2019488652811487	0.006743437724909037	0.0029775096761522355	False	False	0.006743437724909037
9664	PFAS	0.05758716309903542	0.15343314794940238	0.006748047330217221	0.001383080076087605	False	False	0.006748047330217221
2413	C3orf52	0.1555292059260538	0.3176207135028994	0.006767774655608536	0.0005041179111735387	False	False	0.006767774655608536
3250	CCNB1	0.26202722017813607	0.45042903247821725	0.0067836756189458645	0.0037160464023034295	False	False	0.0067836756189458645
5149	WDR44	0.39210158668351247	0.5744576554903665	0.006788495164013403	0.015538892376345474	False	False	0.006788495164013403
11008	ZNF69	0.2007379001451294	0.3731646083400749	0.006790754535703571	0.0007397796102351957	False	False	0.006790754535703571
1070	PIK3C2B	0.248918880349385	0.43404448141696983	0.006796641498483569	0.004387827360784853	False	False	0.006796641498483569
2293	ACY1	0.21427812506614155	0.3902643182763135	0.006802497642106893	0.002922223353298841	False	False	0.006802497642106893
2609	EIF5A2	0.308100571308969	0.4989691294389749	0.006810584185733595	0.009879581825202936	False	False	0.006810584185733595
9416	PHLPP2	0.1375708851384329	0.28991008845936284	0.006822944095149899	0.0047367409413511105	False	False	0.006822944095149899
7579	PDE1B	0.16567344439232706	0.32737620292731734	0.006844746759038333	0.0013560646840117196	False	False	0.006844746759038333
6803	UBASH3B	0.31216198416496116	0.4989691294389749	0.006848683717357547	0.011921021136177053	False	False	0.006848683717357547
1250	ZNF672	0.4248780883311277	0.6041172152710076	0.006853718240738663	0.02226406389339404	False	False	0.006853718240738663
2386	NIT2	0.48289017125704803	0.6530488684816752	0.006854822691824673	0.02960094036800521	False	False	0.006854822691824673
10980	QTRT1	0.41025078352829625	0.591123070637674	0.006870709589198125	0.019835349245891944	False	False	0.006870709589198125
4927	KLHL15	0.4147036016291491	0.5952433134201558	0.006880078612826768	0.00862952315720258	False	False	0.006880078612826768
11814	RHBDD3	0.2728816554244954	0.4630636893598523	0.006886306265848246	0.007445856111196729	False	False	0.006886306265848246
1675	SLC35F5	0.4281403531901852	0.6065913631652836	0.006889818474046335	0.01885621275027077	False	False	0.006889818474046335
3937	CDKN1A	0.5875910832966347	0.735719669125604	0.006892516451881745	0.038829052473430506	False	False	0.006892516451881745
4576	CYP51A1	0.23286120525941303	0.41432589803189207	0.00690227512370375	0.008149181212020384	False	False	0.00690227512370375
10703	NELFCD	0.6122531304568349	0.754074325780336	0.006912713664442446	0.05332986853920021	False	False	0.006912713664442446
10949	ZNF846	0.38325306553027705	0.5661423944661389	0.006913655538178812	0.006949650215638149	False	False	0.006913655538178812
3069	PLRG1	0.5570658501268626	0.7128034077134371	0.0069172980769795075	0.04569792499596423	False	False	0.0069172980769795075
6857	PITRM1	0.377051375494988	0.5605831605574657	0.0069241961936164585	0.015905759023962084	False	False	0.0069241961936164585
2836	TMEM33	0.5910213597402728	0.7386222408211334	0.006930444000854834	0.03321583818692665	False	False	0.006930444000854834
2506	ATP2C1	0.2824878520073245	0.4754529453396543	0.006937433483275055	0.009538266450747268	False	False	0.006937433483275055
461	TTC4	0.26129210331766584	0.44946001369247407	0.006964706169581409	0.008955067584847475	False	False	0.006964706169581409
8418	NPC2	0.5917282182983136	0.7390466405767672	0.006967506262115769	0.048219477706528326	False	False	0.006967506262115769
33	GNB1	0.6314389481287342	0.7684092655617892	0.0069676459980195955	0.03741340655978624	False	False	0.0069676459980195955
6968	WASHC2C	0.49351397822075826	0.6623023622569645	0.00697079543031352	0.024450807259841396	False	False	0.00697079543031352
5697	PLGRKT	0.6068845815870705	0.749916268406866	0.006973418165739178	0.044902314247636056	False	False	0.006973418165739178
3162	ZFR	0.6122942185823117	0.754074325780336	0.0069797062814113495	0.05820558811550017	False	False	0.0069797062814113495
2988	FAM241A	0.06217472262405716	0.1619296282764401	0.006980221893460323	0.0016518172198398547	False	False	0.006980221893460323
10860	SH3GL1	0.21724581308119298	0.39398872806214535	0.006994802461675171	0.006816136975857345	False	False	0.006994802461675171
8403	RIOX1	0.45854175787155094	0.6331453643131417	0.0070141888029093425	0.021784898710328265	False	False	0.0070141888029093425
8709	LEO1	0.5008789439951488	0.6682298600002236	0.007022043573041718	0.027481322737483233	False	False	0.007022043573041718
4816	ZNF783	0.12732213385510283	0.2737162579100439	0.007028629299316749	0.005358788437851063	False	False	0.007028629299316749
5583	FAM91A1	0.34325588073457847	0.5265782181678282	0.007030097198114153	0.013806885194468809	False	False	0.007030097198114153
6838	APLP2	0.42537031627069843	0.6043230119749226	0.007030629269440259	0.023789786612252138	False	False	0.007030629269440259
4722	FAM3C	0.4201153310088175	0.5993411434618631	0.0070362563267981765	0.020244565423239363	False	False	0.0070362563267981765
1333	PREB	0.5483563241823198	0.706664469980223	0.00704082461596172	0.05012466105934862	False	False	0.00704082461596172
8660	TP53BP1	0.4713880214331796	0.6432539159760079	0.007048604143684342	0.020163950305673986	False	False	0.007048604143684342
3145	FASTKD3	0.27456556634633034	0.4653950582263404	0.007066897454555414	0.008072081139045104	False	False	0.007066897454555414
8504	VRK1	0.5662625519587173	0.7193357569510642	0.007068653558654458	0.03363488959221097	False	False	0.007068653558654458
8059	CAB39L	0.26666008103456756	0.4553522737849243	0.00707134213118865	0.005511393480293163	False	False	0.00707134213118865
1623	AFF3	0.060659920011261394	0.1591852302874854	0.007075845171074986	0.0005575512465718505	False	False	0.007075845171074986
2135	CCR4	0.14229217021594917	0.2973956110020406	0.007082406796265644	0.005185851602295003	False	False	0.007082406796265644
7101	KIF20B	0.5991183555291059	0.7445384553378858	0.007090936060856871	0.04193256965124762	False	False	0.007090936060856871
3482	WDR55	0.4353438227390677	0.6130916952344864	0.007094631000621502	0.023403884943623048	False	False	0.007094631000621502
3686	ADTRP	0.17280266382810996	0.3371174683526525	0.007106122263289503	0.005154849343582407	False	False	0.007106122263289503
6149	DPH7	0.4095213188345952	0.5903566099924739	0.007117101608848295	0.022302111215018607	False	False	0.007117101608848295
124	DNAJC16	0.3093453225172918	0.4989691294389749	0.007119043131742802	0.009931911146873003	False	False	0.007119043131742802
5240	NAA10	0.367946575961946	0.551850622961368	0.007128995284047026	0.019579250381945013	False	False	0.007128995284047026
4781	SLC37A3	0.2721259410819301	0.46233961706235843	0.007138940718278953	0.010842089897336125	False	False	0.007138940718278953
9788	BLMH	0.3713373130311365	0.5553717721894976	0.007141617198283005	0.02281971173143232	False	False	0.007141617198283005
10924	SNAPC2	0.42310886942350645	0.6021745873759548	0.007144626894673104	0.019646648713327074	False	False	0.007144626894673104
11395	KCNN4	0.10772019994225622	0.2422033083147777	0.007149469113234653	0.001781775743107904	False	False	0.007149469113234653
11794	SNRPD3	0.24193294712846175	0.42548359282441917	0.0071607757968662296	0.009302769817605422	False	False	0.0071607757968662296
5288	PRAG1	0.11168969040723987	0.2487543563543147	0.007166310480730032	0.003098121759566394	False	False	0.007166310480730032
5812	CEMIP2	0.6017005243194171	0.7465057874884424	0.007168489487480319	0.048294501610390554	False	False	0.007168489487480319
4524	DNAJC30	0.3566521709892361	0.5401972259187023	0.007185611166542387	0.015751762168554517	False	False	0.007185611166542387
8352	WDR89	0.3676614926927855	0.5514922390391782	0.0071927202306495365	0.01687700343112667	False	False	0.0071927202306495365
1479	GFPT1	0.4815909342558016	0.6518417686675744	0.007196127636919756	0.02550787805156274	False	False	0.007196127636919756
7328	VAMP1	0.1653933714632119	0.32709309443220813	0.0072056995463318394	0.0075190191009601995	False	False	0.0072056995463318394
10696	PMEPA1	0.36153441935665853	0.5448309571925946	0.007225026096722547	0.013444835298827718	False	False	0.007225026096722547
4169	MAN1A1	0.29711597971864956	0.4921060595090684	0.007226248785881025	0.012982379386757874	False	False	0.007226248785881025
6669	PRSS23	0.43706118181648623	0.6144968162549798	0.007240954646144255	0.01473696807375202	False	False	0.007240954646144255
2146	GOLGA4	0.6751395247235195	0.7989797087774376	0.00725710892279522	0.08606938533194654	False	False	0.00725710892279522
4004	MRPS18A	0.4992490146308015	0.6666505048487916	0.007261478357018704	0.03771706802891447	False	False	0.007261478357018704
7245	INPP5F	0.14486670276904537	0.30126486782242057	0.007267779237028244	0.0038402322379799633	False	False	0.007267779237028244
2782	TRMT44	0.21263906995334528	0.38798841289564145	0.007275026693424759	0.006438683697639348	False	False	0.007275026693424759
3196	TMEM267	0.21507211793331996	0.39098324764072795	0.007279743451986118	0.008356666811681413	False	False	0.007279743451986118
2042	ITPR1	0.4644020606855862	0.637727389345706	0.0072807538500599366	0.029028073065466696	False	False	0.0072807538500599366
7205	SLK	0.3987449120582992	0.5805873693428708	0.0072842902433183036	0.01755649802746711	False	False	0.0072842902433183036
5825	GNAQ	0.10956786405202802	0.24529659452097285	0.0073004398173186595	0.005116445337023054	False	False	0.0073004398173186595
12006	NCAPH2	0.3605006390053558	0.5437529828862602	0.007302060888164487	0.016091548046701914	False	False	0.007302060888164487
10096	TEX2	0.13703864308350824	0.28917390906229357	0.007302229847682815	0.0033254744470506523	False	False	0.007302229847682815
8956	MCRIP2	0.24638386643461693	0.4308834293776836	0.0073066977016654835	0.009551397726036512	False	False	0.0073066977016654835
9184	BOLA2-SMG1P6	0.4517886833264929	0.6270908753243032	0.007306709794195622	0.023587573029391178	False	False	0.007306709794195622
10441	TRIB3	0.23701223107144506	0.41958851213669857	0.007329160248205518	0.008378678344480403	False	False	0.007329160248205518
11908	APOBEC3C	0.6431896756648079	0.7765433824048453	0.00733335098170584	0.07256151364608245	False	False	0.00733335098170584
9800	COPRS	0.09755773748242336	0.22611530663093662	0.007338295314966338	0.0014833018309497214	False	False	0.007338295314966338
10797	REXO1	0.3443000337610328	0.5277879732669697	0.007339111056895283	0.012044733336993628	False	False	0.007339111056895283
70	DNAJC11	0.26118113653070185	0.44938439985886397	0.007349425985103673	0.01290734273950001	False	False	0.007349425985103673
8560	IGHV4-34	0.15484284437284565	0.31676013081406057	0.007351995143902743	0.0017988220188621578	False	False	0.007351995143902743
5127	SLC25A53	0.2996064196335404	0.495407295535128	0.007353025528241653	0.011884411141856925	False	False	0.007353025528241653
10892	CLPP	0.6379964506010936	0.7728648051644978	0.0073643616034395395	0.08851152562088781	False	False	0.0073643616034395395
2000	COL6A3	0.47682875389025303	0.6477194760229313	0.007368513372120525	0.025938901202632238	False	False	0.007368513372120525
7401	DUSP16	0.5248362875255378	0.6875320860582735	0.0073793805258719185	0.031015492460944438	False	False	0.0073793805258719185
3221	SETD9	0.2263157316161515	0.40624693265331696	0.007385722386122485	0.008312662219652881	False	False	0.007385722386122485
6680	PANX1	0.267849726636388	0.45708380116098507	0.007388315562030025	0.008651824068616738	False	False	0.007388315562030025
6154	RIC8A	0.6070479056071092	0.7499491279872885	0.007402450386147812	0.059295775661994884	False	False	0.007402450386147812
5923	TMEM245	0.41650426753205416	0.5966816678664718	0.007408988414109518	0.023599391450936143	False	False	0.007408988414109518
104	UBIAD1	0.37767825859959625	0.5610965057236452	0.007410307843509107	0.02462716507253709	False	False	0.007410307843509107
2696	NRROS	0.300669102935726	0.4966149662332971	0.007412738442067004	0.008769955540729034	False	False	0.007412738442067004
10554	ACTL10	0.1484876700841605	0.30719993975290044	0.007413430403513835	0.005081985219829268	False	False	0.007413430403513835
9352	CTCF	0.45383937341945924	0.628900648594305	0.007413511020381427	0.02423229834766357	False	False	0.007413511020381427
3552	THG1L	0.36650287498042466	0.5503066905791228	0.007451817468632198	0.017934124988394896	False	False	0.007451817468632198
4571	SRI	0.7071615840797385	0.8199123981838109	0.007458436113461496	0.13465780069301655	False	False	0.007458436113461496
9816	NLE1	0.24515607246001417	0.42949015918222	0.007461154581417419	0.0037805134774028483	False	False	0.007461154581417419
1471	C1D	0.6607751493249976	0.7899566910180346	0.007475623629632098	0.08225589962361696	False	False	0.007475623629632098
10308	AFG3L2	0.27371113486598475	0.4641442010387018	0.007478270550118033	0.01348373764908159	False	False	0.007478270550118033
1558	PTCD3	0.4329235735802166	0.611123074997224	0.0074785768942148825	0.025646819751951603	False	False	0.0074785768942148825
9175	EIF3C	0.1591714404460813	0.3197067490814688	0.007478717301925938	0.0054664593218983	False	False	0.007478717301925938
3029	NDUFC1	0.7009749529821026	0.8163747249162671	0.007494917933275769	0.13430269167794812	False	False	0.007494917933275769
3608	PDLIM7	0.17981819012910835	0.34734633430174344	0.007495977709180988	0.0020054306501111428	False	False	0.007495977709180988
7815	HVCN1	0.27652485388480036	0.46798621576908106	0.007501191940996112	0.004275829184364963	False	False	0.007501191940996112
3487	TAF7	0.7022755853173985	0.8171002065663746	0.0075100739043830545	0.12635895699649663	False	False	0.0075100739043830545
4471	OGDH	0.36059412223304144	0.5437566512734624	0.00752772093669893	0.02142293758013032	False	False	0.00752772093669893
6076	GTF3C4	0.268784718676997	0.45819496817103933	0.007531058475017237	0.007902305947689267	False	False	0.007531058475017237
5379	UBXN8	0.1846918342027235	0.35322202493897925	0.007538180975268985	0.005165514100778413	False	False	0.007538180975268985
5470	RDH10	0.258465145931433	0.44626672726896033	0.007543799970940143	0.004250105425425164	False	False	0.007543799970940143
6653	NARS2	0.24891583700861977	0.43404448141696983	0.0075680414630250395	0.009283207888630305	False	False	0.0075680414630250395
8904	SEMA4B	0.23350421965830923	0.41497590991750954	0.007583334482807231	0.004233322810720314	False	False	0.007583334482807231
9145	POLR3E	0.29586588988741575	0.49078350403830373	0.007586186976305526	0.015805217572427414	False	False	0.007586186976305526
3305	SERINC5	0.19749335122768172	0.36966228494237274	0.0075867869001618555	0.006621923364408605	False	False	0.0075867869001618555
6507	SCYL1	0.503774138585757	0.670521022800348	0.007587256493415579	0.04064803096381101	False	False	0.007587256493415579
6243	RPL27A	0.8083395044611491	0.8891883304962309	0.0075974625888527185	0.3424661210295442	False	False	0.0075974625888527185
10311	CEP76	0.19858390845419732	0.3707168372220377	0.007612859738755549	0.005175695944722597	False	False	0.007612859738755549
1786	ITGA6	0.14437487419439604	0.3004564439149795	0.007613876854901668	0.003952831888643952	False	False	0.007613876854901668
2968	CENPE	0.2589828823423508	0.4469669926956552	0.007618665496836629	0.005085880790244449	False	False	0.007618665496836629
2458	WDR5B	0.13693358550533066	0.2890766404231376	0.007645303997117926	0.004407807381509186	False	False	0.007645303997117926
12007	SCO2	0.5098957065345882	0.6752108076673683	0.007649605578811187	0.040760488819766356	False	False	0.007649605578811187
1439	MTIF2	0.3603089333698314	0.5436694810597418	0.007697618297920027	0.015511116466738962	False	False	0.007697618297920027
3945	TMEM217	0.09240356289110092	0.21685995177917386	0.00770972006540823	0.00167483294455262	False	False	0.00770972006540823
6430	INTS5	0.2784256526163101	0.4706700617969439	0.007718520908072158	0.012537421402219053	False	False	0.007718520908072158
9916	VPS25	0.6266591927555482	0.7647724223553061	0.007719419786145808	0.0557519419355826	False	False	0.007719419786145808
9493	CTU2	0.19612470610264035	0.3678056625078064	0.007727530514832787	0.006545824041324003	False	False	0.007727530514832787
8613	BAHD1	0.15184449940006653	0.312434950459685	0.00773119925411545	0.00630640406935633	False	False	0.00773119925411545
7039	DNAJB12	0.4295477258132836	0.6079369080262584	0.0077313887037542914	0.030098612612331068	False	False	0.0077313887037542914
6025	TRUB2	0.32081317350050137	0.5034551705432521	0.007735575406411233	0.01651353826286731	False	False	0.007735575406411233
1143	DEGS1	0.557448613036919	0.7129879286248386	0.007752284595834122	0.05079015640662862	False	False	0.007752284595834122
2344	FHIT	0.172119789790378	0.33611435592028244	0.00776216318524667	0.003641399262206895	False	False	0.00776216318524667
12004	ADM2	0.08737491028959618	0.20870470579662784	0.007764405929707898	0.0006003422442484986	False	False	0.007764405929707898
6873	KIN	0.502979154859585	0.6699104051187988	0.007765650872480867	0.03857262537657441	False	False	0.007765650872480867
5760	DNAJB5	0.12248459382964866	0.26667334169248763	0.007789205105769542	0.0022361175253890553	False	False	0.007789205105769542
11992	CRELD2	0.4739078792658581	0.6455752844830598	0.007793409947221692	0.031029702264380146	False	False	0.007793409947221692
2798	MED28	0.5293771184953029	0.6914348794506004	0.007796075678310066	0.056644168871563746	False	False	0.007796075678310066
6379	ZDHHC5	0.27189774949936935	0.4622396589412561	0.007802413507717252	0.013755038094210935	False	False	0.007802413507717252
11060	DCAF15	0.3549011101329126	0.5393542147940511	0.007812716343395502	0.015122568247380196	False	False	0.007812716343395502
5759	AL162231.1	0.13982588732751974	0.2933693371359246	0.007822178748229106	0.0031785015166773426	False	False	0.007822178748229106
407	GPBP1L1	0.49994353788395873	0.6672658980621442	0.0078367334518656	0.04383503726744033	False	False	0.0078367334518656
1150	SRP9	0.7031763484922341	0.8176707758218712	0.007837077417167326	0.13740444397771512	False	False	0.007837077417167326
9694	CENPV	0.0594658190305192	0.15711263007079343	0.007840371959822918	0.0027387486330487515	False	False	0.007840371959822918
9331	PDP2	0.10273358898894804	0.23435054677486927	0.007844504917901464	0.0042406081621135985	False	False	0.007844504917901464
140	SDHB	0.600305649560696	0.745471490651098	0.007844709147299364	0.07605496451065138	False	False	0.007844709147299364
8345	TRMT5	0.2857365013026707	0.47883093258668746	0.007858219862500543	0.005719182458887627	False	False	0.007858219862500543
11282	ZNF569	0.30392231142745657	0.4989691294389749	0.007872011393123836	0.010058358738368207	False	False	0.007872011393123836
1467	RAB1A	0.5410322031665251	0.7015988706861708	0.007876192721322938	0.05428931651370866	False	False	0.007876192721322938
7157	CWF19L1	0.34853536726596634	0.5328312424123565	0.007880408983497995	0.024423309024665264	False	False	0.007880408983497995
5905	TEX10	0.21231704316497363	0.3876374848865699	0.007889915055801545	0.009882845532197456	False	False	0.007889915055801545
2597	NMD3	0.3927086948567009	0.5749243750932965	0.007893143761348602	0.024994825634669947	False	False	0.007893143761348602
3486	ZMAT2	0.6921418656763254	0.8108335133915209	0.007904043161847034	0.12649529546886296	False	False	0.007904043161847034
2369	CHMP2B	0.5258948746806739	0.6883154397643372	0.007904709594619126	0.056908599387902714	False	False	0.007904709594619126
6788	HMBS	0.12555806014503634	0.2711845832295985	0.007910371585953	0.004366749344611323	False	False	0.007910371585953
1178	RAB4A	0.44166185786463885	0.6186773894693871	0.007929426726222816	0.039714768995325285	False	False	0.007929426726222816
2886	MTHFD2L	0.19022626794546163	0.35994856493953686	0.00793648070213711	0.007568075280007604	False	False	0.00793648070213711
8659	TUBGCP4	0.23267145782731483	0.4141732099948703	0.007948796272276239	0.008690838583491066	False	False	0.007948796272276239
8521	CINP	0.41924084286615093	0.598973544477708	0.007958438049640236	0.029097796771433447	False	False	0.007958438049640236
10853	SIRT6	0.39236362038020267	0.5747006961094491	0.007966967314231464	0.026055848639119757	False	False	0.007966967314231464
8912	MAN2A2	0.20689133057343034	0.3809435651939905	0.007967586048690231	0.00574942687985959	False	False	0.007967586048690231
10494	PLCB1	0.1253874517819063	0.2709784083772329	0.007988768802457243	0.00523025801574642	False	False	0.007988768802457243
3057	SH3D19	0.03891201477797535	0.11517532475134819	0.007990595278363623	0.0014966355914903151	False	False	0.007990595278363623
623	GSTM3	0.21495044715179798	0.39089330631270836	0.008012096636709432	0.008956374342662173	False	False	0.008012096636709432
5430	TCEA1	0.7008731226496313	0.8163423793137512	0.00801542342611206	0.15967691562392497	False	False	0.00801542342611206
5019	APEX2	0.2553043936225831	0.4424113465449621	0.008015896378401933	0.017427177262770665	False	False	0.008015896378401933
8191	PSMB5	0.4931447109175716	0.662048851097088	0.008017739817440868	0.039209269999296636	False	False	0.008017739817440868
9108	BMERB1	0.1383314464893745	0.29084636700324873	0.008035192697467294	0.0026360220404027346	False	False	0.008035192697467294
10315	LDLRAD4	0.3475792051559664	0.5317775016175554	0.008064419671005522	0.01827811255470499	False	False	0.008064419671005522
8050	NUDT15	0.09540658718276873	0.22242311812987522	0.008079360663799228	0.005636984810910442	False	False	0.008079360663799228
11081	WIZ	0.10675112426868644	0.24083972270846316	0.008080434547656275	0.0036145355900773753	False	False	0.008080434547656275
1699	AMMECR1L	0.1665517821078536	0.32862296667756885	0.008113526764091923	0.007033113411978468	False	False	0.008113526764091923
1154	SDE2	0.32401675668428964	0.5066867660118617	0.008137324191597834	0.0158421963472645	False	False	0.008137324191597834
3387	CSNK1G3	0.4916073887337328	0.6605041955846005	0.008144034202210404	0.03052041383919778	False	False	0.008144034202210404
1843	NABP1	0.36525145838765194	0.548979278982195	0.008152216814270986	0.02266515824218075	False	False	0.008152216814270986
8324	KTN1	0.6487181725971647	0.7809309992346293	0.008167638821041325	0.10215427593751387	False	False	0.008167638821041325
788	CHTOP	0.5640503737109415	0.7179837989278718	0.008178350115515372	0.04780493010367666	False	False	0.008178350115515372
7002	REEP3	0.17942717355134022	0.3468151753930917	0.008191825224933367	0.00993742797765639	False	False	0.008191825224933367
5510	PDP1	0.24761200007135775	0.4323986942525682	0.008199106271691379	0.011517436582740253	False	False	0.008199106271691379
8307	ERO1A	0.3542321111398635	0.5385102859457107	0.008199385743499031	0.018467501064206096	False	False	0.008199385743499031
1639	MRPS9	0.4794933091275747	0.6500760703955051	0.00820200310446685	0.03113649830609173	False	False	0.00820200310446685
9642	MPDU1	0.40321224743806783	0.5847051983786936	0.008206942231221315	0.029691414306690166	False	False	0.008206942231221315
8310	GNPNAT1	0.2212622662059588	0.39903309586547553	0.008209673127610992	0.007911976887904978	False	False	0.008209673127610992
5747	UBAP2	0.2502851659040178	0.43617480442894063	0.008216522202320158	0.012321849771134267	False	False	0.008216522202320158
4862	UBE3C	0.21257110625247264	0.38798283591577254	0.0082355061310236	0.010003099927751277	False	False	0.0082355061310236
4981	PQBP1	0.5841689743688094	0.73350909448368	0.008266077390828925	0.08052420109123379	False	False	0.008266077390828925
8461	ZC3H14	0.41973701594081403	0.5990262835990973	0.008280537369645999	0.02637856193951198	False	False	0.008280537369645999
1552	TMEM150A	0.13992470107033025	0.2935251449896119	0.008294991974005234	0.004384263099304267	False	False	0.008294991974005234
11394	SMG9	0.25820812750606636	0.4459517717906708	0.008297006052080573	0.013856935599794635	False	False	0.008297006052080573
1432	PSME4	0.34486256646897295	0.5285546183202722	0.008306014987033972	0.023776574154178817	False	False	0.008306014987033972
3931	MAPK13	0.16721968169185422	0.3297775147849088	0.008312891605839565	0.007950053205350777	False	False	0.008312891605839565
23	ATAD3A	0.12736101232356684	0.27375061170950044	0.008313628578370801	0.005717011082965833	False	False	0.008313628578370801
1504	SMYD5	0.08438066789422823	0.2043452068746417	0.00831974135235596	0.00232195584950122	False	False	0.00831974135235596
10071	NACA2	0.153505246839975	0.3146160167961428	0.008326567249715693	0.002523661970414899	False	False	0.008326567249715693
9779	TAOK1	0.486806190976232	0.6560600103501016	0.008327765417910278	0.03698885016627126	False	False	0.008327765417910278
466	USP24	0.33779487359247806	0.5205385039698472	0.008335383711897716	0.019890109948910675	False	False	0.008335383711897716
3040	USP38	0.356620360054709	0.5401972259187023	0.008352509421803165	0.0188379024036906	False	False	0.008352509421803165
10243	ARHGDIA	0.7386516326912974	0.8430110445652242	0.008396687465243548	0.23304705211868534	False	False	0.008396687465243548
1929	CTDSP1	0.6281530006331673	0.766059853592989	0.008396940064762003	0.045368247370828285	False	False	0.008396940064762003
6671	RAB38	0.15699226461274282	0.3187468139709886	0.00840457066121934	0.000496939289105403	False	False	0.00840457066121934
497	LRRC40	0.38556067774382985	0.5682855243570553	0.008408839114418573	0.01701633756617447	False	False	0.008408839114418573
3872	HLA-DRA	0.73849435511311	0.8430110445652242	0.008410499821890967	0.08180150593256022	False	False	0.008410499821890967
1837	NEMP2	0.1638335398146808	0.32492202529603664	0.008414126237318145	0.008106071311835345	False	False	0.008414126237318145
6083	SURF6	0.3453421927798831	0.5289642427525307	0.008414525290812725	0.02045880013955878	False	False	0.008414525290812725
8291	VCPKMT	0.362864173285497	0.5464216137584226	0.008425198964081898	0.026041761209051332	False	False	0.008425198964081898
2899	SEPTIN11	0.27562478992508294	0.46679336500274354	0.008426589605047859	0.014556794878724334	False	False	0.008426589605047859
584	AC118553.2	0.12521200215117356	0.2708358034588891	0.008432544336382177	0.0013402510799661086	False	False	0.008432544336382177
11789	DDT	0.2853241734174476	0.47840820381565025	0.008447672259537612	0.019111051925204018	False	False	0.008447672259537612
11375	ERF	0.20196629639226843	0.374896057417244	0.00844839378050256	0.007546685568794802	False	False	0.00844839378050256
1336	CAD	0.1015212292365024	0.23270716336978695	0.008455374529428792	0.004395045361348561	False	False	0.008455374529428792
9343	E2F4	0.40299644614418806	0.5844744041797608	0.008455677514489491	0.032859878944499155	False	False	0.008455677514489491
8308	PSMC6	0.6123210693247592	0.754074325780336	0.008467727048965567	0.08267360635392078	False	False	0.008467727048965567
8764	MTFMT	0.3646691784893288	0.5484658297258977	0.008480359712117224	0.019457044250198775	False	False	0.008480359712117224
6690	FAM76B	0.3514856656335773	0.5356974926886049	0.00848790948176721	0.015860570592733172	False	False	0.00848790948176721
844	UBQLN4	0.2027175967821586	0.37579297093048625	0.00849000417671014	0.011226326967408131	False	False	0.00849000417671014
9544	HIC1	0.08196508930768542	0.20096239595434356	0.00849073090418112	0.0021991779079491443	False	False	0.00849073090418112
93	KIF1B	0.10912071775404085	0.2445244949858591	0.008500098752147111	0.007720563545242533	False	False	0.008500098752147111
5103	HNRNPH2	0.46369350546785804	0.6370323900101404	0.008503230717453058	0.03405621208734327	False	False	0.008503230717453058
10036	AKAP1	0.07057395296966347	0.17852552004915928	0.008512457989756186	0.0031337468940522764	False	False	0.008512457989756186
9022	AMDHD2	0.28623579999271825	0.47953321032972906	0.008522077597481595	0.014278194166042589	False	False	0.008522077597481595
10817	LMNB2	0.11398944536775556	0.2531099218743532	0.00852892868761245	0.004275534096379559	False	False	0.00852892868761245
9875	NR1D1	0.098156100973578	0.22736992581653265	0.008544870673178755	0.004586768622038427	False	False	0.008544870673178755
11146	DDX49	0.3898042334296786	0.5723936083922632	0.008545750740649968	0.027104204215786673	False	False	0.008545750740649968
3642	RACK1	0.8305681581162168	0.9025673402245266	0.008565251960920459	0.8709425378465033	False	False	0.008565251960920459
6753	SIK3	0.28190636876696246	0.4750092513895753	0.008567931128153431	0.013816509215862721	False	False	0.008567931128153431
9645	TP53	0.23028031577272817	0.41110464178002293	0.008570493400928395	0.01132883211815512	False	False	0.008570493400928395
10878	RPL36	0.8042873097708991	0.886724685807615	0.008573851093463598	1.1334926681394701	False	False	0.008573851093463598
8312	CDKN3	0.06677846770958394	0.1707306632737545	0.00859134361011659	0.003171443057718215	False	False	0.00859134361011659
6071	MED27	0.49915589847812836	0.6666006217946855	0.0086024647070009	0.05055280991575935	False	False	0.0086024647070009
7012	DDX50	0.49509812272918285	0.6634792127819058	0.008605302420740136	0.0457313853676443	False	False	0.008605302420740136
7097	IFIT3	0.42157762654169717	0.6006388422483601	0.00860725737977924	0.013718426673636808	False	False	0.00860725737977924
6923	ARHGAP21	0.07240824915067909	0.18212510384943584	0.008617697935939627	0.004588225556464939	False	False	0.008617697935939627
10173	SRP68	0.48153572055791494	0.6518417686675744	0.008622640421730242	0.043987104836609454	False	False	0.008622640421730242
7528	SLC11A2	0.18324647232449925	0.3513571093246814	0.008626122398602984	0.007271649920708174	False	False	0.008626122398602984
4539	RCC1L	0.24132811053285846	0.42471780398656184	0.008653026262740105	0.011977772911067133	False	False	0.008653026262740105
1513	TET3	0.0879850121525521	0.20953402794497217	0.008670457644935172	0.0032519799848268562	False	False	0.008670457644935172
10223	CHMP6	0.3852983862963877	0.5681497295530271	0.008675017200604727	0.023488629114898768	False	False	0.008675017200604727
9402	EXOSC6	0.12042338895213178	0.26357773982474103	0.00868658975194755	0.0058669469989352414	False	False	0.00868658975194755
5677	C8orf33	0.2628716747919497	0.45139771217146785	0.008694964500875892	0.01865866258933947	False	False	0.008694964500875892
5425	MCM4	0.12920168029285722	0.27696003010599035	0.008696456584733574	0.004562395780601285	False	False	0.008696456584733574
4653	TRIP6	0.03808333707086529	0.11339633740527884	0.008696811970758209	0.0027995719992882245	False	False	0.008696811970758209
10984	CARM1	0.16945162349854737	0.3324243779004158	0.008707864543305063	0.006567746533879213	False	False	0.008707864543305063
10689	CASS4	0.03790544466051134	0.1129792049155854	0.008716762462113717	0.002124003346573997	False	False	0.008716762462113717
2050	SETD5	0.41278681205446266	0.5936324236871288	0.00871719863295775	0.037732842038204144	False	False	0.00871719863295775
5457	VCPIP1	0.4574879080690466	0.6321391517528262	0.00873302103683713	0.03571966708867581	False	False	0.00873302103683713
11125	MAST3	0.1836149271486441	0.351647551887268	0.008736240337082967	0.007467478704336402	False	False	0.008736240337082967
4965	ELK1	0.1042353851137753	0.23668262659737582	0.008739024306243808	0.008168111478353475	False	False	0.008739024306243808
5381	WRN	0.23889530803750814	0.4217355888346736	0.008747776610835374	0.008390423553911123	False	False	0.008747776610835374
11929	SLC25A17	0.248565616722967	0.43368388031568456	0.008752930715903419	0.014044273604046215	False	False	0.008752930715903419
7135	ZDHHC16	0.2318674909175647	0.4133053169322011	0.00876022385519157	0.013514977647112562	False	False	0.00876022385519157
3701	NUP153	0.40819416487062277	0.5892249747679661	0.008784973233542295	0.02610617429211542	False	False	0.008784973233542295
11969	TTLL12	0.0505026756375859	0.13917922712017966	0.008786314160773242	0.0031053438453705283	False	False	0.008786314160773242
4908	SCML1	0.18811712690632157	0.3574285206873926	0.008787577830172744	0.0036477841533623734	False	False	0.008787577830172744
8330	ARMH4	0.21092153969419392	0.38615114962390323	0.008788912711138621	0.011379306238967104	False	False	0.008788912711138621
242	RCC1	0.19125156352086214	0.36108850945860815	0.008790284541502144	0.009681697568142569	False	False	0.008790284541502144
10546	ASXL1	0.4137126057014089	0.5943918040091748	0.008796407392595752	0.027588028182069978	False	False	0.008796407392595752
10941	ZNF317	0.15084767430970877	0.3110355202436303	0.008796819882234932	0.009439145967654593	False	False	0.008796819882234932
10434	RBFA	0.15259062919984503	0.31317098233204244	0.008808823733819372	0.009851200090019734	False	False	0.008808823733819372
7978	RNF6	0.3971508688991632	0.5789463038275205	0.008827976957944756	0.026232276556940822	False	False	0.008827976957944756
1505	PRADC1	0.20539100973560265	0.3790382646860244	0.008839114178202583	0.010903332737552656	False	False	0.008839114178202583
8208	NRL	0.11990854139260294	0.2627614863961755	0.00883964960856484	0.003115895939628025	False	False	0.00883964960856484
8502	GSKIP	0.3163058547520721	0.4989691294389749	0.008841407728085574	0.025188692792669522	False	False	0.008841407728085574
10545	KIF3B	0.4197944127137797	0.5990262835990973	0.00885336589677838	0.019112046718984456	False	False	0.00885336589677838
11075	ZNF333	0.2562068085190549	0.4435881932386495	0.008867628364269853	0.011504182449795983	False	False	0.008867628364269853
6584	KMT5B	0.45909295959579544	0.6333340717220429	0.008902251965286132	0.02797599964134105	False	False	0.008902251965286132
4930	PDK3	0.46728837807742407	0.6403521962305828	0.008903595579745998	0.033131202078097825	False	False	0.008903595579745998
10320	ESCO1	0.4939794340948971	0.6625454860449047	0.008941152291128164	0.04480661072127231	False	False	0.008941152291128164
2029	THAP4	0.3953477885051362	0.5771623899839912	0.008954018743195838	0.031757837489440846	False	False	0.008954018743195838
499	ANKRD13C	0.37900610796134404	0.5623703637430641	0.008961736464653307	0.023545790208237515	False	False	0.008961736464653307
8763	SPG21	0.29559611690148113	0.4904040490642807	0.008980958213116145	0.020624393901074088	False	False	0.008980958213116145
7159	SCD	0.04323521186573941	0.12487967089995523	0.008982735395167028	0.0012823818594991387	False	False	0.008982735395167028
9024	PDPK1	0.3903358075015315	0.5727181199856953	0.008986746504209246	0.03143854286183011	False	False	0.008986746504209246
4556	FGL2	0.20287660307177327	0.3758177029868653	0.008990916411685439	0.0044243770552339495	False	False	0.008990916411685439
9714	DRG2	0.4331977909078236	0.6112735065260977	0.00900469988062197	0.039076776641916916	False	False	0.00900469988062197
7333	NOP2	0.22066872331357001	0.3982630717412032	0.009008292705687652	0.014047119511025292	False	False	0.009008292705687652
7032	SLC29A3	0.14923285321589944	0.3083973656345856	0.009011309120150052	0.007249325993773225	False	False	0.009011309120150052
11970	SAMM50	0.46238332667338544	0.6355976394596209	0.009021704665226032	0.05073727802990319	False	False	0.009021704665226032
7889	SETD1B	0.21068394324124037	0.38595258066948035	0.009034869399703795	0.012510982838931022	False	False	0.009034869399703795
7049	ANXA7	0.6051172739592292	0.7486853788843448	0.009039741345735269	0.11445273252276632	False	False	0.009039741345735269
1092	FCMR	0.5858380986894905	0.734615291298334	0.009045105054659053	0.06589619743746597	False	False	0.009045105054659053
1248	NLRP3	0.14018832476147278	0.2939234343253958	0.009064295396133891	0.001518076267335322	False	False	0.009064295396133891
2522	ANAPC13	0.45864031617366663	0.6331460715769266	0.009072826508195	0.04201920492695524	False	False	0.009072826508195
10844	APBA3	0.47550828423033686	0.6465766080497813	0.009080829075917961	0.0374238809923847	False	False	0.009080829075917961
10074	MED13	0.4195571712059144	0.5990262835990973	0.009089809794967704	0.024659407260743053	False	False	0.009089809794967704
10868	FEM1A	0.2739522439732169	0.4644640370979392	0.009105081316918538	0.0172397059173166	False	False	0.009105081316918538
7813	PPTC7	0.16841158437383735	0.3314719280851541	0.009106807861499465	0.011231127844808939	False	False	0.009106807861499465
5748	DCAF12	0.263342681576084	0.45182543235814343	0.009108069515477279	0.019400885295751808	False	False	0.009108069515477279
4641	AGFG2	0.2239378474981181	0.4030072206593409	0.009111550820542791	0.008882998403210145	False	False	0.009111550820542791
5475	LY96	0.09243071845376705	0.2168811067938734	0.009113735537654532	0.005559315178785231	False	False	0.009113735537654532
1185	COG2	0.33169793481848764	0.5142238272447605	0.00911636499115249	0.02298496281655578	False	False	0.00911636499115249
6721	RDX	0.3305964686559346	0.5132165670408646	0.009121094514051216	0.0223240503901011	False	False	0.009121094514051216
2283	RBM15B	0.20454860023852592	0.37789808620793963	0.009130534749246234	0.010096592103893107	False	False	0.009130534749246234
5979	DENND1A	0.18904026899873375	0.35855567442168207	0.009135897114555556	0.007635042648520563	False	False	0.009135897114555556
5851	NFIL3	0.13114070968273944	0.2800620193385405	0.009139009597451836	0.0065455750196978645	False	False	0.009139009597451836
3471	HBEGF	0.1547669338999981	0.3166590270023066	0.009160167998206764	0.0014056740437525432	False	False	0.009160167998206764
2434	TIGIT	0.8043197401001905	0.886724685807615	0.009165256434118082	0.20234475572387894	False	False	0.009165256434118082
7921	ATP6V0A2	0.28179747929183413	0.4750092513895753	0.009182814787879608	0.020061339003505645	False	False	0.009182814787879608
10231	FAAP100	0.18856317341254214	0.3579843612662156	0.009186306841860798	0.009206381716414707	False	False	0.009186306841860798
9302	RSPRY1	0.4048264842106589	0.5858492457012986	0.009187014926681147	0.030477463032131072	False	False	0.009187014926681147
5990	GAPVD1	0.44238676837681024	0.6194347406822167	0.009197567674648932	0.03715341242683399	False	False	0.009197567674648932
8282	LRR1	0.2818441643019109	0.4750092513895753	0.009205419757552388	0.020254862911321902	False	False	0.009205419757552388
9034	TNFRSF12A	0.13794343399767897	0.2902858217641704	0.00920870019225615	0.004611304073364703	False	False	0.00920870019225615
1385	PRKD3	0.28463585014398235	0.47765603431657905	0.009219283171549282	0.0192221205749295	False	False	0.009219283171549282
11093	CHERP	0.23994082575326706	0.4229343106281587	0.009227774814935632	0.01986616142287657	False	False	0.009227774814935632
6996	RTKN2	0.031408402698196	0.09778319121274304	0.009237596972540866	0.0017349866245474133	False	False	0.009237596972540866
2301	GLYCTK	0.2676908987100289	0.4569167181722437	0.009244983828937592	0.01622410342677847	False	False	0.009244983828937592
6389	PATL1	0.32398499896026545	0.5066867660118617	0.009262485750891803	0.023638710238329776	False	False	0.009262485750891803
10257	DUS1L	0.23344223800128747	0.41497590991750954	0.009269993868493533	0.010444092598634882	False	False	0.009269993868493533
8777	TIPIN	0.12307784059348172	0.26772117618178204	0.009275126475730219	0.006555583759077958	False	False	0.009275126475730219
4229	STX11	0.551700838629916	0.7091470442292405	0.00928623548008439	0.051527536720424504	False	False	0.00928623548008439
11570	ZNF701	0.1376646597699544	0.29000546388542814	0.009291560224188837	0.008580668078033956	False	False	0.009291560224188837
7212	MXI1	0.19005673161916883	0.35978573146949216	0.009303369923483826	0.0069484420648062385	False	False	0.009303369923483826
2749	SH3BP2	0.2294901823466615	0.4100979267495274	0.009304196918183873	0.014513441035886865	False	False	0.009304196918183873
12064	MRPS6	0.6797542884788186	0.8024597503622538	0.009309485384697905	0.13555208888146786	False	False	0.009309485384697905
7826	TRAFD1	0.5642527137874183	0.7179837989278718	0.00931202750325597	0.05307332280200797	False	False	0.00931202750325597
5307	CNOT7	0.5538740401295186	0.710697021546463	0.009317450331215988	0.08383580501203414	False	False	0.009317450331215988
6403	TKFC	0.23183185705960033	0.4133053169322011	0.009321813047367173	0.009754394695356295	False	False	0.009321813047367173
7786	FICD	0.1572267558805914	0.3187468139709886	0.009329963412680718	0.008812996391448882	False	False	0.009329963412680718
554	LRRC8D	0.10281663695425357	0.23444075811331327	0.009349173068613418	0.005915539291288172	False	False	0.009349173068613418
9973	NPEPPS	0.501186279900514	0.6682913652323333	0.009358914273447445	0.05746714895421808	False	False	0.009358914273447445
945	SFT2D2	0.3735113084498969	0.557399537201163	0.009361682119234768	0.03921223564194395	False	False	0.009361682119234768
3955	SAYSD1	0.28159408483533366	0.474884650050277	0.009363087539959788	0.016225336401106474	False	False	0.009363087539959788
1731	EPC2	0.28268551172501927	0.47552112098109406	0.00936385877465975	0.015218526514900195	False	False	0.00936385877465975
1694	IWS1	0.4359523614409724	0.6135872946817548	0.009395100498080547	0.046287456894075714	False	False	0.009395100498080547
9843	DUSP14	0.18369209214019142	0.351647551887268	0.009404309631588467	0.013456899678552306	False	False	0.009404309631588467
11975	NUP50	0.32934301908280705	0.511735871215877	0.009407542367978904	0.03310284413687595	False	False	0.009407542367978904
6234	RRP8	0.31064489937897216	0.4989691294389749	0.00941447273136289	0.023935566535824303	False	False	0.00941447273136289
6241	RIC3	0.16906736201439984	0.331850963848139	0.009425501118849468	0.006476668197806779	False	False	0.009425501118849468
4150	TUBE1	0.19841894785441302	0.3705958866589118	0.009435816047057857	0.014060437043572401	False	False	0.009435816047057857
4777	HIPK2	0.1829542001379557	0.3512473843984681	0.009442547555501784	0.01022058555832157	False	False	0.009442547555501784
10550	CDK5RAP1	0.363584873687659	0.5473689919324976	0.009445606965626898	0.02460606270312489	False	False	0.009445606965626898
1856	MARS2	0.0826735204134633	0.20227414041648362	0.009449253535270975	0.0060256747949820055	False	False	0.009449253535270975
8961	JMJD8	0.13700550105277629	0.28917390906229357	0.0094558997241967	0.0070174653789439765	False	False	0.0094558997241967
2008	PER2	0.07109561169556095	0.1795791332813081	0.009466516293851328	0.0021334329136199768	False	False	0.009466516293851328
1183	URB2	0.07714685209769086	0.19122757968648024	0.009470326784459507	0.0034689893442895504	False	False	0.009470326784459507
3605	GRK6	0.16932978892773623	0.33223988620237754	0.009480659179655874	0.010400728714930547	False	False	0.009480659179655874
348	EXO5	0.2088193271714495	0.3832414885377155	0.009482444843273036	0.007667291118436819	False	False	0.009482444843273036
974	DARS2	0.07431743469331861	0.18602699576185594	0.009506521070779369	0.004858862903307785	False	False	0.009506521070779369
1673	CBWD2	0.19650548676607676	0.36827450921593474	0.009511176694882804	0.014962583888660778	False	False	0.009511176694882804
9046	ZNF597	0.2596824996104561	0.44785116601889824	0.009534552563351933	0.003628266214743837	False	False	0.009534552563351933
3542	MRPL22	0.49212197033583993	0.6610164494713122	0.009537808477091802	0.06136270153832127	False	False	0.009537808477091802
2964	CISD2	0.4602835514429099	0.6343211449983158	0.009543612891558423	0.04616166067781387	False	False	0.009543612891558423
77	ERRFI1	0.04051311746644404	0.1188258879566581	0.009545020159753323	0.0020251966204929664	False	False	0.009545020159753323
9920	AARSD1	0.09635859477492448	0.22398736156605523	0.009559929073751802	0.004599837935106321	False	False	0.009559929073751802
8802	ARIH1	0.3294758642985258	0.5118092460614444	0.009567193325329064	0.028120615091416744	False	False	0.009567193325329064
2778	AFAP1	0.12536102724627635	0.2709784083772329	0.009593765316694598	0.007568303183108182	False	False	0.009593765316694598
11429	FOSB	0.06381516848835365	0.16495358687097686	0.009599348034775341	0.0026908215759442996	False	False	0.009599348034775341
4421	KBTBD2	0.43732991451594727	0.6147300562067195	0.00960726259575118	0.026937014634733077	False	False	0.00960726259575118
9782	GIT1	0.12237122457398301	0.2666109271531171	0.009610928647804924	0.007345740575972317	False	False	0.009610928647804924
11857	HMOX1	0.3695904513359487	0.5534828818390664	0.009612327854313065	0.0011070539691037946	False	False	0.009612327854313065
9790	GOSR1	0.4195445988531006	0.5990262835990973	0.009616184195764687	0.04545130917004177	False	False	0.009616184195764687
9750	TMEM97	0.056665436840357915	0.15189132229293248	0.009634009928803726	0.0035109172558242625	False	False	0.009634009928803726
7860	GCN1	0.24125498907452889	0.4247096737425995	0.00964507593749518	0.015236821790020188	False	False	0.00964507593749518
4165	CEP85L	0.3707987540630644	0.5549448053109584	0.009655616592932827	0.0334256286067622	False	False	0.009655616592932827
5354	PPP2R2A	0.4254777743030467	0.6043230119749226	0.009659443206914524	0.047937937878169024	False	False	0.009659443206914524
3139	ICE1	0.3932138170826961	0.5754524645885214	0.009666564363551811	0.03796999802256559	False	False	0.009666564363551811
11668	ZNF550	0.157806084432283	0.318839232615843	0.009669829346689284	0.008603078713761522	False	False	0.009669829346689284
4688	RINT1	0.19825389484068967	0.37050575470071045	0.009684329633940156	0.012562405932452772	False	False	0.009684329633940156
7526	ATF1	0.45250701186401565	0.6276506934486955	0.00969688705468206	0.04344668148206426	False	False	0.00969688705468206
2907	ANTXR2	0.152201565562278	0.31264084472457626	0.00970489029421225	0.006158296059962216	False	False	0.00970489029421225
4353	RAC1	0.35327812503984346	0.5376069227152913	0.009707719274457498	0.02696971969171004	False	False	0.009707719274457498
73	PER3	0.08768782677850075	0.2090954862529287	0.009724686437856681	0.0035499712215228516	False	False	0.009724686437856681
5206	ARHGEF6	0.3856687051176372	0.5683063440997599	0.009728424373284028	0.035595750938375276	False	False	0.009728424373284028
10728	YTHDF1	0.09555313202137394	0.22255231307348045	0.009734593579076502	0.007130302436553039	False	False	0.009734593579076502
3838	CSNK2B	0.2917613938206518	0.48633679073144065	0.00974141175065309	0.021520955199738602	False	False	0.00974141175065309
7467	SLC2A13	0.10191334922371345	0.23324586372888756	0.009741441310171206	0.00570503887224507	False	False	0.009741441310171206
1376	CRIM1	0.0821269174444629	0.20123535520568847	0.009753961277660043	0.0015341328631167288	False	False	0.009753961277660043
6534	KLC2	0.13178480466370646	0.28098579271528634	0.009758849179113228	0.009796636750945796	False	False	0.009758849179113228
10111	NOL11	0.4080096681533876	0.5890297769319827	0.009772860390700706	0.0375739836557345	False	False	0.009772860390700706
4561	PHTF2	0.33183692605217086	0.5142741056460595	0.009799918098693482	0.01659788781462552	False	False	0.009799918098693482
7396	ETV6	0.1788549459456075	0.3459474399909087	0.009802882112191946	0.008520226068794727	False	False	0.009802882112191946
2399	ALCAM	0.09112993951862922	0.21475624422338108	0.00981128339750587	0.0018935700844634664	False	False	0.00981128339750587
10886	NDUFA11	0.5933124931036293	0.7403246900171057	0.009812513140640263	0.1382912156798623	False	False	0.009812513140640263
10224	BAIAP2	0.04238820432061976	0.12305754799733104	0.009815529555102662	0.003247286152917069	False	False	0.009815529555102662
2410	PLCXD2	0.16715854767192298	0.3297113409367826	0.009817715615828863	0.007157611960133949	False	False	0.009817715615828863
7690	RAB21	0.2319893584477059	0.4134515176270608	0.00983885067128255	0.020519637163583335	False	False	0.00983885067128255
379	ATP6V0B	0.5972060077410728	0.7428813326586376	0.00983904146453585	0.1346249301789643	False	False	0.00983904146453585
11219	PDCD2L	0.10035996644507619	0.23099795896243472	0.009876126567242604	0.004132097812925841	False	False	0.009876126567242604
10505	RRBP1	0.33627223222794944	0.5188959701224154	0.009881083160985049	0.027065301123377565	False	False	0.009881083160985049
4492	MRPS17	0.0343634341079147	0.10487997313253007	0.009890059849191411	0.0028022875365885823	False	False	0.009890059849191411
878	DUSP23	0.29467159141233995	0.4893455862389949	0.00990687787138555	0.025240819032316085	False	False	0.00990687787138555
5524	PTDSS1	0.48351418839256954	0.6533015508853038	0.009907759282471222	0.04514122892703329	False	False	0.009907759282471222
1554	C2orf68	0.3855710810904065	0.5682855243570553	0.009915100791879928	0.023951480321876415	False	False	0.009915100791879928
6045	NUP188	0.12458849972636711	0.2699266970331132	0.009921222299359076	0.010286797965308288	False	False	0.009921222299359076
3230	ZSWIM6	0.10705644404952504	0.24134636783180688	0.009927542661778284	0.007107535393594148	False	False	0.009927542661778284
8048	ESD	0.4759298697509109	0.647002682837405	0.009961181393395482	0.05745801664405055	False	False	0.009961181393395482
374	HYI	0.10994384505045142	0.24573922971013767	0.009977691727878312	0.010237645652000006	False	False	0.009977691727878312
9422	DHODH	0.04412849537468764	0.12670672149482867	0.009981744069089266	0.0027687079812605663	False	False	0.009981744069089266
6350	ATG13	0.4256640858132402	0.6043315040165916	0.010010373806000084	0.03622134824851891	False	False	0.010010373806000084
8806	NPTN	0.2675110934770671	0.45667501392522303	0.010026808898073161	0.017338753043637647	False	False	0.010026808898073161
9020	TBC1D24	0.0586134695168478	0.1554401127049502	0.01003677524230512	0.001259762735722901	False	False	0.01003677524230512
5411	POLB	0.2176418503418442	0.3943480328640114	0.010039952134719568	0.021367849368940702	False	False	0.010039952134719568
2112	UBE2E1	0.3109278073654325	0.4989691294389749	0.01005454916221155	0.02959990088235248	False	False	0.01005454916221155
3424	SKP1	0.6887003964355904	0.808386179615855	0.010081966958879567	0.3808144929037466	False	False	0.010081966958879567
9991	HOXB4	0.20201600357227198	0.37489930498393537	0.010105331070722173	0.004646119264909974	False	False	0.010105331070722173
5177	ZDHHC9	0.04623835785483517	0.13105252919738133	0.010112116491696303	0.0015587251788222944	False	False	0.010112116491696303
4697	COG5	0.1861111665016592	0.35508442316108135	0.010123844734364663	0.017289444361027185	False	False	0.010123844734364663
11218	GPI	0.5611530169673948	0.7156586641609991	0.01017657891468547	0.10027862225647097	False	False	0.01017657891468547
3946	TBC1D22B	0.18121479193419404	0.34925736717323974	0.010186052740241983	0.009482174849548898	False	False	0.010186052740241983
2642	EIF2B5	0.35522933535095247	0.5394332188165312	0.010188225364823587	0.034743299296537	False	False	0.010188225364823587
8678	SORD	0.03357883352589472	0.10319664647868158	0.010191619838804629	0.0022340814919247255	False	False	0.010191619838804629
7822	MAPKAPK5	0.25253265928385416	0.43881220083408085	0.010239989455504372	0.02223198388013747	False	False	0.010239989455504372
3229	SMIM15	0.37415333076470825	0.5582182789582039	0.010240534962975077	0.04468350505867562	False	False	0.010240534962975077
10685	PFDN4	0.4415036539413264	0.6185604339468601	0.01027211527723976	0.06590516252564145	False	False	0.01027211527723976
5216	MAMLD1	0.018665071810942718	0.06561428577722399	0.01027423214182128	0.000824450593344964	False	False	0.01027423214182128
7711	DUSP6	0.04333868601869795	0.12508787816357653	0.010276453136523438	0.004543567367575385	False	False	0.010276453136523438
7724	CEP83	0.14022305001514657	0.29394468927425516	0.0102830328165334	0.00572355021371857	False	False	0.0102830328165334
5559	EBAG9	0.29143100826017226	0.48592157653422025	0.010284210494607472	0.02925789703989958	False	False	0.010284210494607472
3228	NDUFAF2	0.22724123627250012	0.40733719507104343	0.010288018297986732	0.02231986674201953	False	False	0.010288018297986732
8738	ICE2	0.3534242228510004	0.5377385207910342	0.010294897604021244	0.033018614222089966	False	False	0.010294897604021244
7559	C12orf10	0.4027339245649727	0.5843772385209672	0.010312203358264313	0.04483287301156428	False	False	0.010312203358264313
6108	QSOX2	0.03319310388791515	0.10219509579707073	0.010327918105035095	0.0021492053021664745	False	False	0.010327918105035095
8470	RPS6KA5	0.2686911428614832	0.458100771949377	0.010330019686002133	0.019318314792660923	False	False	0.010330019686002133
5659	SLC39A4	0.21751440712928508	0.39429639685073586	0.010335769012275899	0.011021252787345417	False	False	0.010335769012275899
8036	NUFIP1	0.11184999969024464	0.24905322151180384	0.010341957700478039	0.01078488839427372	False	False	0.010341957700478039
5194	MOSPD1	0.265432667973973	0.4538397519492059	0.010356514419536224	0.01411174812293672	False	False	0.010356514419536224
6809	ZNF202	0.06419474641355861	0.16563087071628488	0.010356621236885783	0.005970412716753297	False	False	0.010356621236885783
416	NSUN4	0.16205294821520064	0.32294432337268275	0.01037376777281536	0.009771601208425188	False	False	0.01037376777281536
5365	ELP3	0.23909698965196202	0.42202930921145815	0.010380088135234567	0.02272242467124741	False	False	0.010380088135234567
5481	MRPS28	0.2668451564198994	0.4556032340759637	0.010382388403189858	0.025545302346929328	False	False	0.010382388403189858
7194	BORCS7	0.37781283984595715	0.5612267023308173	0.010390702689467507	0.04135833699788366	False	False	0.010390702689467507
10836	MFSD12	0.0934535583586494	0.21878246954875075	0.010417093628784574	0.0037935292440188398	False	False	0.010417093628784574
3411	IL4	0.28382695556744086	0.4767670723350788	0.01041962877734263	0.0007673331478296162	False	False	0.01041962877734263
1736	RIF1	0.38501410888223164	0.5679718252328577	0.010427517725667827	0.04146839102367302	False	False	0.010427517725667827
826	MTX1	0.3859637289507405	0.5686709859016641	0.010432381610012541	0.03224289021321706	False	False	0.010432381610012541
2514	UBA5	0.29447905618381526	0.4892478542842054	0.010464313951265708	0.024742831189137	False	False	0.010464313951265708
7841	RBM19	0.12088402068329604	0.2641989885317741	0.01047221306067526	0.009943295408572469	False	False	0.01047221306067526
2418	SLC35A5	0.17566933312697333	0.34148404512731156	0.010482427217799158	0.010182750417621105	False	False	0.010482427217799158
10515	SMIM26	0.5524977059900763	0.709692712486447	0.01049040425684738	0.12810517615312106	False	False	0.01049040425684738
9753	POLDIP2	0.37759583864324087	0.5610780020707015	0.010492167079018724	0.04333393866559128	False	False	0.010492167079018724
2323	TKT	0.4821874035592034	0.6523936633714664	0.010493274217333653	0.062190880605152675	False	False	0.010493274217333653
1389	ATL2	0.17198696413426898	0.33591406958931014	0.010503255929155996	0.010202152988353332	False	False	0.010503255929155996
7092	STAMBPL1	0.3081365918056213	0.4989691294389749	0.010515191256402982	0.019637163195323635	False	False	0.010515191256402982
6190	TOLLIP	0.32637473457575605	0.5088432383741737	0.0105160242973681	0.03376407731082533	False	False	0.0105160242973681
235	EYA3	0.15533668662140115	0.3173193363389769	0.01052872011039937	0.013472669500035124	False	False	0.01052872011039937
5579	ZHX1	0.17121235506030766	0.3347250539241174	0.010537164727279627	0.01760579224821035	False	False	0.010537164727279627
862	NAXE	0.4729961746072512	0.6449212211940794	0.010538946360053408	0.06970329308277601	False	False	0.010538946360053408
8526	AMN	0.043441835205210666	0.1252948467740153	0.010606372880516945	0.000645307908681306	False	False	0.010606372880516945
2063	CRELD1	0.141252152532751	0.29556977035632265	0.010627989033923167	0.008380882562464708	False	False	0.010627989033923167
5345	SLC25A37	0.09819280089640824	0.22741087460607526	0.010677857284601083	0.00918282145803625	False	False	0.010677857284601083
7726	NDUFA12	0.5461236587800231	0.7051400199144212	0.010683530024850636	0.11695937344780218	False	False	0.010683530024850636
9423	TXNL4B	0.1354805666771641	0.28676879862349447	0.010707938125128555	0.011074071847773218	False	False	0.010707938125128555
10958	PPAN	0.05726904873117811	0.15287646912504466	0.010707949545851464	0.003207800957289609	False	False	0.010707949545851464
11793	GUCD1	0.22159422223208258	0.3993907623676387	0.010714822805620907	0.015174088020409857	False	False	0.010714822805620907
4887	HCCS	0.23677973702590452	0.4193632231325464	0.01072519819647999	0.0195824262712683	False	False	0.01072519819647999
1905	CCNYL1	0.026418915612257492	0.08570912785469154	0.010739598552405409	0.002087446679542591	False	False	0.010739598552405409
11115	COLGALT1	0.08331802732196074	0.20330799176560801	0.010743117814579413	0.0021385438561245993	False	False	0.010743117814579413
10657	NCOA3	0.34174320829866456	0.5249987220779407	0.010743737388797218	0.0307895280885232	False	False	0.010743737388797218
10841	CACTIN	0.06034906506374867	0.1586352402896032	0.010745140794100548	0.004851801648929522	False	False	0.010745140794100548
9147	NPIPB5	0.2567779092888328	0.44412325022395777	0.010747727923743018	0.0163005719691902	False	False	0.010747727923743018
2498	HMCES	0.36010582815526215	0.5434316050992375	0.010758138248578058	0.02757073603280179	False	False	0.010758138248578058
4925	SAT1	0.7055257633488852	0.8188893690131963	0.010762201338704692	0.21543050097180652	False	False	0.010762201338704692
1430	ERLEC1	0.5094000803029659	0.6747039618903122	0.010764770329551955	0.06892263086198212	False	False	0.010764770329551955
6779	CXCR5	0.26321520526196696	0.45182543235814343	0.010766305744975967	0.0036950070260987657	False	False	0.010766305744975967
1201	NTPCR	0.2564011320642067	0.4437283633218864	0.010796245841888768	0.02025566294886075	False	False	0.010796245841888768
8451	SNW1	0.4850810356022782	0.6544570342653466	0.010809561061186038	0.0753405955008098	False	False	0.010809561061186038
19	CCNL2	0.42749953460164236	0.6061144374006919	0.010822126543614701	0.052277824944489966	False	False	0.010822126543614701
7917	DDX55	0.2042907423115524	0.37759675700906137	0.010823405664580494	0.01655011722793827	False	False	0.010823405664580494
889	PEX19	0.35247536510643807	0.5367269124757951	0.010830583253025097	0.022851241139041915	False	False	0.010830583253025097
1515	MOB1A	0.5171793486619887	0.6816094271033044	0.010870518162001224	0.1152157567267294	False	False	0.010870518162001224
11158	GATAD2A	0.18638583149010993	0.35538250153935447	0.010901961427591	0.017082144158420624	False	False	0.010901961427591
5220	HMGB3	0.05859106670224037	0.1554401127049502	0.010907954283985617	0.0029526123728651505	False	False	0.010907954283985617
7927	DHX37	0.08029844671767063	0.19756491675442525	0.010909728862783486	0.00587783282743646	False	False	0.010909728862783486
6931	MASTL	0.06159002843459449	0.16083634555167695	0.010911574317244111	0.0036671296744184064	False	False	0.010911574317244111
4958	CDK16	0.1859293577551094	0.3548508097002447	0.010941267524999913	0.01677009976626217	False	False	0.010941267524999913
4808	CUL1	0.3113801215131886	0.4989691294389749	0.010948313439227449	0.04086515926889011	False	False	0.010948313439227449
7615	SPRYD4	0.2678652539467889	0.45708380116098507	0.010962331368887227	0.012118970086048177	False	False	0.010962331368887227
5790	POLR1E	0.20046720500044282	0.37301470473789583	0.010963423727443097	0.019916162547933592	False	False	0.010963423727443097
4912	PHKA2	0.10192190649265652	0.23324586372888756	0.010996876368457604	0.004375467553444497	False	False	0.010996876368457604
11967	MCAT	0.12019934066300476	0.2631837211769637	0.011013275854747494	0.00865079127639145	False	False	0.011013275854747494
2281	MAPKAPK3	0.27752153648634714	0.46927439444049224	0.011027172859105885	0.025300251390639836	False	False	0.011027172859105885
1603	ACTR1B	0.3434474945450502	0.526804567267908	0.011029505373808212	0.04137208793263931	False	False	0.011029505373808212
1810	PLEKHA3	0.2689535793329588	0.458417456647494	0.011032332338631769	0.02090663234812099	False	False	0.011032332338631769
1641	C2orf49	0.24008196822524064	0.42308076800305894	0.011048907166608673	0.017591605699294577	False	False	0.011048907166608673
3523	RBM22	0.4325606555890593	0.6107550062084804	0.011069695569531714	0.06275897712289513	False	False	0.011069695569531714
806	IL6R	0.007216055878470333	0.03121126918491781	0.011105964930309522	0.0016201706559627088	False	False	0.011105964930309522
10775	POLR2E	0.5611401948910821	0.7156586641609991	0.011111756076583351	0.09671818931768467	False	False	0.011111756076583351
10633	SYS1	0.22733197536712685	0.40733719507104343	0.0111364678337292	0.025852123270561172	False	False	0.0111364678337292
8852	TMED3	0.27119615217505555	0.46144611954388776	0.01114046643036176	0.03189753195101565	False	False	0.01114046643036176
6405	TMEM138	0.2558196544526909	0.4430427305493147	0.011145338376393234	0.028827870623631912	False	False	0.011145338376393234
4857	INSIG1	0.4805171885650332	0.6509442480787504	0.011175900230897338	0.02772191708157589	False	False	0.011175900230897338
5098	CSTF2	0.21679160547840848	0.3933972166243469	0.011176370495958292	0.017991442396849782	False	False	0.011176370495958292
3833	PRRC2A	0.38742292635298925	0.5698974535132839	0.011198983527317831	0.06309410483032078	False	False	0.011198983527317831
1112	PACC1	0.16506025339271208	0.32648830729812583	0.011202714744672878	0.014379171567497316	False	False	0.011202714744672878
6638	EMSY	0.22945727812520547	0.4100979267495274	0.011204250496000505	0.021646343988257568	False	False	0.011204250496000505
2432	QTRT2	0.11730459194105249	0.2583630463467487	0.011209091538899402	0.009346797054077123	False	False	0.011209091538899402
9462	MBTPS1	0.2364176820213583	0.4191619046767127	0.011232122434355958	0.025386979117408975	False	False	0.011232122434355958
533	C1orf52	0.34389638025239955	0.5273577765414875	0.011242774609793773	0.04191307092641856	False	False	0.011242774609793773
2217	DHX30	0.3666211261143686	0.5503625099579758	0.011243263685457165	0.045908149633701746	False	False	0.011243263685457165
8318	WDHD1	0.12980471594991874	0.2779536770878163	0.011256077400657288	0.0024680075644479167	False	False	0.011256077400657288
11728	MICAL3	0.07247034689349466	0.1822046261013099	0.011261965455124036	0.003189569916334245	False	False	0.011261965455124036
2079	RPL32	0.8183805234109682	0.8954548011512105	0.01127122698959589	1.7163850742191462	False	False	0.01127122698959589
5581	WDYHV1	0.10625194414145461	0.24002380000111936	0.011273638777551349	0.010494896636961341	False	False	0.011273638777551349
8188	PRMT5	0.17341467944116662	0.33792542668608755	0.011278396516353734	0.01437508337683492	False	False	0.011278396516353734
3302	HOMER1	0.049133035381512535	0.13644261044970554	0.011294946487463129	0.0033792927991840747	False	False	0.011294946487463129
5147	ALG13	0.3367511296561376	0.5193317537460171	0.011331813252820153	0.03881513527074418	False	False	0.011331813252820153
6388	OSBP	0.1059684669125374	0.2396619413430542	0.011336533370417661	0.011930023751088552	False	False	0.011336533370417661
10492	CRLS1	0.0783955002165445	0.19376022433094675	0.01133965189957901	0.007529544867575169	False	False	0.01133965189957901
4962	ARAF	0.37089690656677365	0.5550222203036399	0.011356143423459402	0.038879469247994486	False	False	0.011356143423459402
4362	C1GALT1	0.26340639421275325	0.4518615931716839	0.011356353027315141	0.03320917152932712	False	False	0.011356353027315141
11062	IL27RA	0.39049429360027177	0.5727345454534719	0.011363302201301566	0.052962451962294516	False	False	0.011363302201301566
10268	FOXK2	0.05422488013231516	0.1469640539518993	0.01136657121528242	0.006131155814056273	False	False	0.01136657121528242
571	DR1	0.5054848454927876	0.6715768376129483	0.01136717181094598	0.07403538644313812	False	False	0.01136717181094598
10776	GPX4	0.7054014689106891	0.8188845839036741	0.01137697482204516	0.2198153973399819	False	False	0.01137697482204516
6623	PPME1	0.20217021158385212	0.3750761823924845	0.011394052161830053	0.016898137093944984	False	False	0.011394052161830053
7555	RARG	0.17118483279936558	0.3347250539241174	0.011395067934361711	0.0034250432727011768	False	False	0.011395067934361711
2264	RBM5	0.3918624462065614	0.5741776620173357	0.011423662737296572	0.03704861255822244	False	False	0.011423662737296572
835	MSTO1	0.09096221841723902	0.21445237583320576	0.01143059041345164	0.010025547209691692	False	False	0.01143059041345164
4906	TXLNG	0.1551665108993735	0.31709669022256587	0.011436765665509182	0.016243527166835674	False	False	0.011436765665509182
3962	FOXP4	0.06224726231160149	0.16198650869290288	0.011450915941193258	0.005870477808760359	False	False	0.011450915941193258
2421	NEPRO	0.33501308580776057	0.5177765852758078	0.01145760243855278	0.04300984940939135	False	False	0.01145760243855278
3511	GRPEL2	0.055913634800367845	0.15044958452360963	0.011465454521456234	0.006131669296943522	False	False	0.011465454521456234
7633	R3HDM2	0.14783234833881037	0.306085161827239	0.011485481094980533	0.009559141289104114	False	False	0.011485481094980533
2352	KBTBD8	0.07057276003524515	0.17852552004915928	0.011514186746108334	0.003032697594010985	False	False	0.011514186746108334
4513	RABGEF1	0.12315709900642045	0.2677961292509561	0.011562419146181363	0.010450057871155926	False	False	0.011562419146181363
2453	IQCB1	0.22579064021668668	0.40560888111051685	0.011583340566935931	0.025371967043195453	False	False	0.011583340566935931
5823	GCNT1	0.16759264055393872	0.3303495495172857	0.011587730155376312	0.008899903467723302	False	False	0.011587730155376312
8009	EXOSC8	0.3846664652634504	0.5675990610003147	0.01158945938718616	0.04875213569828442	False	False	0.01158945938718616
6277	RPS13	0.7669395061489269	0.8614478135360975	0.011613128499511153	1.394539459959253	False	False	0.011613128499511153
3246	SREK1	0.43576778004318606	0.6134324851000221	0.01161365519637942	0.053248479910098116	False	False	0.01161365519637942
5107	ARMCX3	0.35659926814108345	0.5401972259187023	0.011624409486516185	0.03917469819451307	False	False	0.011624409486516185
8668	HYPK	0.07596200972928464	0.188996009638626	0.011698029481808377	0.006001097356247437	False	False	0.011698029481808377
6777	PHLDB1	0.13102601267029473	0.27986706833542496	0.01170247726555005	0.0005262881449677728	False	False	0.01170247726555005
9651	CHD3	0.32225485543261845	0.5049222538265994	0.011706359219652313	0.027713268989479387	False	False	0.011706359219652313
3584	HRH2	0.008607037136540886	0.035965441792151796	0.011724133307510551	0.0009181401704425936	False	False	0.011724133307510551
8564	TUBGCP5	0.1319109269416793	0.28120455270823397	0.011746732818749588	0.006950696058958383	False	False	0.011746732818749588
2618	PIK3CA	0.1015502527227251	0.23270716336978695	0.01175022017008017	0.011387214757405319	False	False	0.01175022017008017
2194	EXOSC7	0.26151441349071186	0.44971300536269565	0.01176341446407605	0.03694803637924133	False	False	0.01176341446407605
5802	CBWD5	0.07649328185900615	0.1898831363422796	0.011803488437148775	0.007773040184243159	False	False	0.011803488437148775
2567	EIF2A	0.33956420611905047	0.5227933141214743	0.011812053307523189	0.049678846541550255	False	False	0.011812053307523189
2949	TSPAN5	0.17002853410447477	0.33331736351368957	0.01181784428584521	0.017766760135819386	False	False	0.01181784428584521
8821	RPP25	0.05617453045105399	0.15101563110914112	0.011826303514532717	0.0013830800436727413	False	False	0.011826303514532717
12054	IFNGR2	0.08422434699374864	0.20422216059237128	0.011845810277212855	0.0024566478040311244	False	False	0.011845810277212855
8892	AEN	0.09252549530235754	0.21701830416709522	0.011860369683499959	0.013090223103955193	False	False	0.011860369683499959
12106	PDXK	0.11386779726390142	0.25292018936427824	0.011874154496050952	0.007809262557753494	False	False	0.011874154496050952
4000	XPO5	0.09985243236529387	0.2301399323167704	0.011877335503284684	0.010913254264500235	False	False	0.011877335503284684
9122	ITPRIPL2	0.00675392362360543	0.029674074575598276	0.011880131145096146	0.00115487819610091	False	False	0.011880131145096146
9458	MPHOSPH6	0.22627603071776484	0.4062366642485176	0.011881217205459236	0.028227537980714403	False	False	0.011881217205459236
7919	GTF2H3	0.2024530330732581	0.3754771967717655	0.011897660359219072	0.019769417323268854	False	False	0.011897660359219072
6993	ANK3	0.11203022305856208	0.24936163036028855	0.011901212875850957	0.012058098744842915	False	False	0.011901212875850957
9209	BOLA2B	0.08721709652440539	0.20849437891407047	0.01190288634766072	0.007553632174219404	False	False	0.01190288634766072
8753	PPIB	0.6997804950120009	0.8159441936865767	0.01191018553321394	0.4239462011665493	False	False	0.01191018553321394
11990	ZBED4	0.11428279168618655	0.2535728980342168	0.011923819189138197	0.007504679920611444	False	False	0.011923819189138197
3926	FKBP5	0.28741121923198615	0.48089588886191664	0.01193469306096189	0.03517474264487044	False	False	0.01193469306096189
2126	TGFBR2	0.4686608986476585	0.6412057097376828	0.01195429908316025	0.06555664719312222	False	False	0.01195429908316025
6784	TRAPPC4	0.4766652418226799	0.6476341591078688	0.011964811522694239	0.0899978395909458	False	False	0.011964811522694239
9040	ZNF200	0.3010141476803209	0.49711619498801446	0.01196530597281547	0.025140411915717188	False	False	0.01196530597281547
4239	PPIL4	0.3195895428549749	0.5021941357559444	0.011971239374270236	0.03570932470552333	False	False	0.011971239374270236
5075	PBDC1	0.4144941170722495	0.595085525351116	0.011979043087053137	0.06458533571525053	False	False	0.011979043087053137
5053	IL2RG	0.38396780100391636	0.566778004815634	0.012035034188824659	0.058890523949226774	False	False	0.012035034188824659
10825	ZNF57	0.03027575568821819	0.09507398456859692	0.012041273934376276	0.0031713622256919934	False	False	0.012041273934376276
6431	C11orf98	0.1251567364015155	0.27080030798709614	0.012067710892488594	0.01162006762991478	False	False	0.012067710892488594
2364	SHQ1	0.1485413813441543	0.30719993975290044	0.012091502273729435	0.013004929436878726	False	False	0.012091502273729435
11944	XRCC6	0.6132508615059884	0.7544159342770211	0.01210295658699979	0.22689031710872404	False	False	0.01210295658699979
2577	DHX36	0.48713514160282034	0.6563395264129062	0.012108384789417647	0.09090502086010846	False	False	0.012108384789417647
9657	PER1	0.11996807394165863	0.2628217562713082	0.012126957572096371	0.01107680720071514	False	False	0.012126957572096371
3169	DNAJC21	0.20786211009796818	0.3820125328549131	0.012127595788964808	0.018594690682245542	False	False	0.012127595788964808
3884	BRD2	0.5792431163583627	0.7297767368599668	0.012133934961986453	0.15315662383259118	False	False	0.012133934961986453
11890	POLR2F	0.48862200306407133	0.6577498082007627	0.012141620436696886	0.08699141139720941	False	False	0.012141620436696886
7705	CCDC59	0.4292689010741474	0.6076475706851949	0.01215677640780417	0.07985406050434361	False	False	0.01215677640780417
9995	ATP5MC1	0.44481869797629514	0.6216084549089157	0.012157711563468237	0.07695826990263802	False	False	0.012157711563468237
3572	FBXW11	0.20198289467373223	0.374896057417244	0.012162793113355448	0.026513924383884904	False	False	0.012162793113355448
1847	GTF3C3	0.15090506016480146	0.31104655073624166	0.012167455455531183	0.016942405692942728	False	False	0.012167455455531183
11436	QPCTL	0.14393563126126968	0.29992196985011566	0.012171518881561432	0.0033132685503208794	False	False	0.012171518881561432
3377	COMMD10	0.21840467392935914	0.3954131084094613	0.012194550784728834	0.02068569478760292	False	False	0.012194550784728834
5926	ECPAS	0.22206308205907663	0.4001151689549753	0.012210281822824942	0.018358450328761884	False	False	0.012210281822824942
7574	COPZ1	0.46576578637429533	0.6385584834982455	0.012212713764997298	0.09450860033561657	False	False	0.012212713764997298
4249	MTHFD1L	0.01461405224563381	0.0543932112691632	0.01226291052941065	0.0014729654126159556	False	False	0.01226291052941065
6525	CCDC85B	0.5902390073096848	0.7382215870218705	0.012267715966526361	0.16871235586606065	False	False	0.012267715966526361
8085	DIS3	0.24503928750393583	0.42934848044988316	0.012320920411908123	0.027718641169659504	False	False	0.012320920411908123
5832	UBQLN1	0.37034515374088217	0.5544741782056664	0.012342168330976438	0.04656254132266169	False	False	0.012342168330976438
11723	HDHD5	0.14749243460078876	0.30548718912897255	0.01235984761003935	0.013820432515500428	False	False	0.01235984761003935
2006	ILKAP	0.31676026136255275	0.4989691294389749	0.012363488805225588	0.05358035918760609	False	False	0.012363488805225588
7589	DNAJC14	0.10976924212659223	0.24554126727944445	0.0123651723541438	0.01229807859891421	False	False	0.0123651723541438
5329	SLC39A14	0.028388395852933797	0.09055049957892837	0.012375234011026503	0.003476556157330414	False	False	0.012375234011026503
4102	MANEA	0.061203126489921225	0.1602986891144563	0.012380335715130614	0.007591633097111404	False	False	0.012380335715130614
9297	NUP93	0.1897123301402461	0.3592604002576655	0.012385217738270535	0.019273576428750893	False	False	0.012385217738270535
4718	CAPZA2	0.4571320372691351	0.6318665170022557	0.012396950179734082	0.09636603226522347	False	False	0.012396950179734082
6232	TIMM10B	0.16791222950595705	0.3307106330697851	0.012431424639545316	0.01618788155545662	False	False	0.012431424639545316
7369	M6PR	0.4702342454965299	0.6424743319898303	0.01244178390703088	0.08297534100034021	False	False	0.01244178390703088
8131	NAXD	0.15207556629574745	0.3126330073230636	0.012443682434262672	0.01508337178207063	False	False	0.012443682434262672
10651	NCOA5	0.1433159537549498	0.29896043049038995	0.012457368491150863	0.013660564612258563	False	False	0.012457368491150863
10822	THOP1	0.07640207367792239	0.18977494095565386	0.012466038835260377	0.010512805671080367	False	False	0.012466038835260377
1659	ANAPC1	0.18912240074693268	0.35859707769225335	0.012484733886854948	0.018333305762959766	False	False	0.012484733886854948
10487	GPCPD1	0.36820014410545154	0.5520924022050261	0.012497291307596853	0.04696180814078876	False	False	0.012497291307596853
1215	GNG4	0.018545799364285288	0.06524868493232212	0.012499281284587818	0.0006389200469696676	False	False	0.012499281284587818
12115	CFAP410	0.17300905806360575	0.3373549647937379	0.012500932502783089	0.01955403733853396	False	False	0.012500932502783089
1470	ETAA1	0.13131474431434045	0.28021775012335615	0.012512973975572404	0.010191712465572666	False	False	0.012512973975572404
6936	SVIL	0.035383680296348086	0.10692919563772532	0.012536844126210957	0.002154466161480198	False	False	0.012536844126210957
7807	ANAPC7	0.19050620976562843	0.3601932212158924	0.012551868926956597	0.02027284611258414	False	False	0.012551868926956597
3007	EXOSC9	0.3253457616892722	0.5077687442552544	0.012566482077822096	0.04354733917813797	False	False	0.012566482077822096
2637	KLHL6	0.08368169391580416	0.20355266435945288	0.012651626254336554	0.0077262881591722565	False	False	0.012651626254336554
6052	NTMT1	0.2540418419886545	0.4409859475786793	0.012673573524731231	0.041759358040698163	False	False	0.012673573524731231
11949	TNFRSF13C	0.10741343616594604	0.24169539419610103	0.012702616423088458	0.003011401634324681	False	False	0.012702616423088458
11164	LPAR2	0.18694787265296836	0.3559990152224015	0.012710487988401582	0.01511030156600785	False	False	0.012710487988401582
6112	ENTR1	0.05108837013049545	0.14040493446208577	0.012712528602862502	0.004010650049653146	False	False	0.012712528602862502
1836	MFSD6	0.15741584367316505	0.3187468139709886	0.012717550026002635	0.01319906165266966	False	False	0.012717550026002635
546	GBP1	0.5815742223731941	0.7314041745812595	0.012722438095407627	0.09193867948922245	False	False	0.012722438095407627
3334	RFESD	0.012472095187075004	0.047989667834400285	0.012733101355664736	0.0020441101457584986	False	False	0.012733101355664736
10041	SRSF1	0.10953941909547707	0.24527884534302835	0.012762002166792833	0.01739134301419382	False	False	0.012762002166792833
3873	HLA-DRB5	0.4977207478278516	0.66539498424089	0.01277582258512701	0.04950534743341532	False	False	0.01277582258512701
5073	UPRT	0.06825940614977162	0.17380755150559007	0.012779149374529638	0.010784864388890082	False	False	0.012779149374529638
5485	PAG1	0.28725421629374387	0.48078416556207093	0.012781997837184554	0.031228064737923736	False	False	0.012781997837184554
7881	CAMKK2	0.0917225061425713	0.21581235208314106	0.012783985042970694	0.004481144054950058	False	False	0.012783985042970694
2145	LRRFIP2	0.2636653114993142	0.4521759860815237	0.012799701301307745	0.039632672913275754	False	False	0.012799701301307745
1418	MCFD2	0.16362326074316397	0.32461269203194903	0.012834390739432556	0.019830367630952365	False	False	0.012834390739432556
2612	FNDC3B	0.1507239984663038	0.31088775045974154	0.012878684333716488	0.013484663102146867	False	False	0.012878684333716488
750	ARNT	0.16314343513734678	0.32425118435701833	0.012893890018558788	0.01442142718507872	False	False	0.012893890018558788
851	PMF1	0.0868490450527946	0.2078639306518838	0.01289987850820641	0.008009443411772902	False	False	0.01289987850820641
10222	RPTOR	0.13783181101578262	0.29014314797811364	0.01291067713762035	0.0123317121153141	False	False	0.01291067713762035
6332	HSD17B12	0.10061770460405377	0.23136846673234523	0.012928887144394911	0.012604278654053613	False	False	0.012928887144394911
3664	RPP40	0.010148803903445094	0.040673466532244754	0.012952228750695313	0.0031481966202135214	False	False	0.012952228750695313
1647	LIMS1	0.24203328565899387	0.42551587206665764	0.012957968335764243	0.027177228368334957	False	False	0.012957968335764243
8271	PNN	0.4856050201414327	0.6549422400486041	0.012984872871708594	0.1005349879798951	False	False	0.012984872871708594
1096	CD55	0.3743977694456566	0.5583042701413028	0.012988076048580913	0.0424237311370187	False	False	0.012988076048580913
9710	SREBF1	0.11577548199751417	0.25561332200156606	0.012996499167629813	0.01156945561143485	False	False	0.012996499167629813
10928	CD320	0.14253646250110996	0.2977500278177127	0.013002045608120138	0.013281022158342523	False	False	0.013002045608120138
2741	C4orf48	0.3360023277224441	0.5187792622913365	0.013073637417385162	0.06902132144609055	False	False	0.013073637417385162
8019	ELF1	0.6143440262040841	0.7549838438805331	0.013088288189455536	0.18824640260114298	False	False	0.013088288189455536
772	POGZ	0.24730064104409985	0.4320443027447339	0.01309356053259605	0.03774571565258039	False	False	0.01309356053259605
1622	REV1	0.1253912635000295	0.2709784083772329	0.013124017585172286	0.02263310077321994	False	False	0.013124017585172286
1324	SELENOI	0.06305296208610861	0.1634968517064573	0.013124422013124705	0.007992630544808003	False	False	0.013124422013124705
2831	PDS5A	0.15179955401883496	0.31242957122098824	0.01317848771537524	0.02482835011629315	False	False	0.01317848771537524
4521	BAZ1B	0.33654537071121615	0.5191483750777535	0.013191536899009456	0.05214507831768556	False	False	0.013191536899009456
8481	CPSF2	0.2379985360178674	0.4207764239802991	0.013202936124086956	0.03208215221762657	False	False	0.013202936124086956
620	AMPD2	0.10238245830383942	0.233852175969125	0.013203977425293353	0.009105982540489792	False	False	0.013203977425293353
392	BTBD19	0.026618350439797787	0.08623912723788145	0.013207187026322308	0.0007213688032193617	False	False	0.013207187026322308
11849	PISD	0.1174558057903594	0.2585498357988854	0.013219363154473274	0.01694282154371212	False	False	0.013219363154473274
3048	ZNF827	0.18764060480769407	0.35678532255347	0.013241347374265596	0.019382447546178645	False	False	0.013241347374265596
1533	HK2	0.027682881064449397	0.0888083611016154	0.013243745726076457	0.0012361334975470196	False	False	0.013243745726076457
523	RPF1	0.222635810309984	0.4009658198637931	0.013250430208014289	0.03276745533788359	False	False	0.013250430208014289
7935	EP400	0.27198251849454186	0.4622620143022814	0.013251145010906937	0.036614983505629875	False	False	0.013251145010906937
317	SNIP1	0.10367279389497261	0.23584628131237467	0.013255148981997337	0.01728575446485699	False	False	0.013255148981997337
12033	APP	0.008016330391895537	0.03404448661993291	0.013291745680847929	0.0019186549938537858	False	False	0.013291745680847929
2623	ACTL6A	0.1778272207325498	0.34466997792763177	0.013293270011452647	0.025446023919752665	False	False	0.013293270011452647
10210	LGALS3BP	0.03405461376400504	0.10418406466532973	0.01331713394787432	0.004565895547146921	False	False	0.01331713394787432
1073	RBBP5	0.19982456652191702	0.37216119220587596	0.013319610229323854	0.025438912874692444	False	False	0.013319610229323854
1787	PDK1	0.24051418109677	0.4236550810390284	0.013320811420650974	0.018126599133595246	False	False	0.013320811420650974
5523	MTERF3	0.10125348650342667	0.2323834576979201	0.01332865409825321	0.01378619006798639	False	False	0.01332865409825321
5017	GNL3L	0.10962108753284736	0.24536979993544095	0.013337641535375252	0.01397424081800046	False	False	0.013337641535375252
4257	MTRF1L	0.15843023156163097	0.3188531090406468	0.01333995792670406	0.022242405711636916	False	False	0.01333995792670406
9935	12,00 LSM	0.23129204442454612	0.41245471227557406	0.013355398744076836	0.03304357662409931	False	False	0.013355398744076836
2100	ANKRD28	0.13044379762913544	0.27887260977654343	0.013369158699760322	0.013085019361082612	False	False	0.013369158699760322
6827	SRPRA	0.49763485132527296	0.66539498424089	0.01337116740337782	0.11249331570677944	False	False	0.01337116740337782
680	WARS2	0.05775557111473632	0.1537790317765418	0.013371410597595055	0.011447938616786685	False	False	0.013371410597595055
7556	MFSD5	0.2117689416176818	0.386932247751702	0.013374257716635512	0.045324700577305505	False	False	0.013374257716635512
8484	GOLGA5	0.15285142299058319	0.3135985518881795	0.013376490803867809	0.02032047684413272	False	False	0.013376490803867809
10075	METTL2A	0.05268783234166576	0.14394036463542373	0.013380854863633452	0.010858902973788127	False	False	0.013380854863633452
10632	SDC4	0.022308214607192657	0.07499851114425991	0.013387563782559272	0.0008387277633338779	False	False	0.013387563782559272
11853	RTCB	0.25527786591665774	0.4424113465449621	0.013490507239703091	0.0550485571483513	False	False	0.013490507239703091
8591	SLC12A6	0.08413778745402246	0.2041540996575682	0.013503547018036088	0.009879283940830789	False	False	0.013503547018036088
3132	BRD9	0.132440526280728	0.28208204020775046	0.013503970256590945	0.021935377163546425	False	False	0.013503970256590945
11585	ZNF845	0.07703702862629686	0.19099495587461196	0.013505080082134795	0.005430586844585933	False	False	0.013505080082134795
11103	NR2F6	0.005778531456225318	0.026273015726993424	0.013507165371776505	0.001755074275197921	False	False	0.013507165371776505
7679	CPSF6	0.23280002857809914	0.41430771692991586	0.013516275077814395	0.028092904373422847	False	False	0.013516275077814395
3135	CLPTM1L	0.05410352721705525	0.14674627940687204	0.0135178215780577	0.0108931639916324	False	False	0.0135178215780577
3113	CFAP97	0.24095744122820803	0.4242483372434797	0.013518959619505206	0.040415619698824824	False	False	0.013518959619505206
5761	VCP	0.5556300314497515	0.7119568087869004	0.01352243689372734	0.17232459504108924	False	False	0.01352243689372734
11784	SMARCB1	0.32744515608609914	0.5095817288478671	0.013554984610403126	0.053366012846107605	False	False	0.013554984610403126
10379	ME2	0.17285678523619982	0.3371680318973354	0.01356055792318265	0.027267330892674333	False	False	0.01356055792318265
2970	PPA2	0.2622451169848298	0.4506454468238666	0.013597888907335556	0.03708979800924078	False	False	0.013597888907335556
3078	TMA16	0.04297809700516694	0.12442442898724673	0.013598469348782219	0.012312626496150897	False	False	0.013598469348782219
10353	ELP2	0.21615936016994347	0.392435102631993	0.013607030860120483	0.03895043987345386	False	False	0.013607030860120483
4769	CREB3L2	0.14316482093494867	0.29874942123883946	0.0136234713266514	0.012068413522142869	False	False	0.0136234713266514
185	RCAN3	0.10261392177229388	0.23415717403851372	0.013646242904517204	0.012640287697121695	False	False	0.013646242904517204
9441	MON1B	0.16791413991916318	0.3307106330697851	0.013649588504522268	0.022446457494001884	False	False	0.013649588504522268
887	PEA15	0.08989889119656566	0.2126095438684357	0.013652305292960118	0.01213629013048364	False	False	0.013652305292960118
10444	CSNK2A1	0.16183321449008797	0.3228605289930984	0.01366199275321575	0.02285814340431969	False	False	0.01366199275321575
7890	PSMD9	0.335169224096022	0.5178273551393051	0.013683907105056159	0.08630767309820497	False	False	0.013683907105056159
9650	CYB5D1	0.035576480084343554	0.1073642745015721	0.013689041895666342	0.0019067388250456228	False	False	0.013689041895666342
9306	COQ9	0.14274470861732785	0.2981329475052681	0.013689813634221728	0.019740822710967682	False	False	0.013689813634221728
2257	GMPPB	0.24257127826868902	0.42614836615755725	0.013711545254495597	0.023409660528232526	False	False	0.013711545254495597
9850	MLLT6	0.2569921638203769	0.44440914666689907	0.013737947278631956	0.03763985688036139	False	False	0.013737947278631956
9290	NUDT21	0.33176147047585425	0.5142238272447605	0.013754667216970525	0.07539970566312988	False	False	0.013754667216970525
3593	CLTB	0.269744572073382	0.4593727007318065	0.013754871446368425	0.036813830456563404	False	False	0.013754871446368425
3675	EEF1E1	0.08420385007142743	0.20422216059237128	0.013756534841069739	0.0173137899652704	False	False	0.013756534841069739
3037	ZNF330	0.21366005692087356	0.3894946600318761	0.013760514627099861	0.037089360716281	False	False	0.013760514627099861
9409	SF3B3	0.2553440645052479	0.4424113465449621	0.013818166436343779	0.03969256682635902	False	False	0.013818166436343779
9621	ELP5	0.22519165930642374	0.40471531674809014	0.013819117715381362	0.03876950428857432	False	False	0.013819117715381362
11612	KIR3DL1	0.49612314874464936	0.6642571668991246	0.013833706681186584	0.008719900569745472	False	False	0.013833706681186584
1964	DOCK10	0.24291180421638878	0.4266212163077608	0.013870621144856935	0.0483833751043716	False	False	0.013870621144856935
8368	FUT8	0.12243362526730346	0.2666109271531171	0.01388878681235432	0.015910972651916665	False	False	0.01388878681235432
4889	PRPS2	0.1319389372202845	0.28121411917783934	0.01391067429190553	0.01618691114055646	False	False	0.01391067429190553
11986	GRAMD4	0.021401082820401224	0.07268464349940246	0.013915860979624228	0.003595187124590595	False	False	0.013915860979624228
4454	PSMA2	0.01880434731533379	0.06590818260946392	0.013916523381552942	0.004084768376567147	False	False	0.013916523381552942
3803	PPP1R10	0.2825735112626509	0.47552112098109406	0.01392018439505246	0.0493021131103689	False	False	0.01392018439505246
4348	PMS2	0.1688546593817962	0.33179774045190225	0.013929127492897327	0.02969639942243502	False	False	0.013929127492897327
9897	NKIRAS2	0.1832294173033726	0.3513571093246814	0.013933064283264733	0.02508459781477978	False	False	0.013933064283264733
1635	IL18R1	0.2238641675888555	0.40293527906124166	0.013961285561379752	0.030974380522966388	False	False	0.013961285561379752
7297	WNK1	0.3323168376712501	0.5146574283913694	0.01397532095802751	0.07344606697172314	False	False	0.01397532095802751
4745	NRF1	0.09028787856147182	0.21328646310696445	0.013979091140201893	0.01299546020081291	False	False	0.013979091140201893
11462	CCDC9	0.05565428886558847	0.14992953246286608	0.01399101437491874	0.008813894108518378	False	False	0.01399101437491874
10693	RAE1	0.20031451052788873	0.37295747910931476	0.013995098962876732	0.04283721208378866	False	False	0.013995098962876732
6313	TCP11L1	0.06494172201629929	0.16696307240964686	0.01400212472288737	0.010330555579298503	False	False	0.01400212472288737
6382	TMX2	0.2097534459615117	0.38460160221930556	0.014009443390850258	0.0402869418089266	False	False	0.014009443390850258
8001	N4BP2L1	0.20667541379821155	0.3808268452462421	0.014045968206327248	0.03713509501768397	False	False	0.014045968206327248
10480	SMOX	0.04148677873935222	0.12091039488760501	0.014059109700473651	0.0006471240193909639	False	False	0.014059109700473651
1165	JMJD4	0.16419866012533924	0.32537626086498106	0.014080023458427003	0.017954983283559996	False	False	0.014080023458427003
4542	POM121C	0.21199019018526025	0.3871802004739759	0.014084196724939347	0.03419125961599412	False	False	0.014084196724939347
11101	USE1	0.21116947611118564	0.38642753511544836	0.01410076617845841	0.03633291320367293	False	False	0.01410076617845841
3268	MCCC2	0.18915208464469674	0.35859707769225335	0.01410897566280819	0.019709699853480634	False	False	0.01410897566280819
6649	ALG8	0.08196134465547388	0.20096239595434356	0.01412197378909293	0.01736170485809252	False	False	0.01412197378909293
2071	SEC13	0.32982720881548944	0.5121647274329225	0.014127385868137268	0.0826434828166838	False	False	0.014127385868137268
5203	MAP7D3	0.13129144309992657	0.28021775012335615	0.014151071103835781	0.016393794565425293	False	False	0.014151071103835781
540	LMO4	0.2707677848009514	0.4609182496504876	0.014181450226773345	0.030480303959800052	False	False	0.014181450226773345
338	TRIT1	0.061671597600834835	0.1609438876485441	0.014210352045612286	0.005883777768097141	False	False	0.014210352045612286
4326	SNX8	0.01925539005879114	0.06701548417841284	0.014237382545412248	0.0037325174095375196	False	False	0.014237382545412248
1756	RBMS1	0.1984548916087658	0.3705958866589118	0.014245656187352487	0.03211274965049384	False	False	0.014245656187352487
193	MACO1	0.17000680596409817	0.33331736351368957	0.014246481166630845	0.019705681687632166	False	False	0.014246481166630845
9164	NSMCE1	0.28827776341621947	0.48180632764447134	0.014286303211992344	0.05608801323098022	False	False	0.014286303211992344
6612	FCHSD2	0.08969957729507688	0.2123902647182896	0.014291460004289307	0.009108687752446571	False	False	0.014291460004289307
7947	ZNF84	0.1553213510688027	0.3173193363389769	0.014296388382128095	0.02695702896683247	False	False	0.014296388382128095
9543	OVCA2	0.305229683043887	0.4989691294389749	0.014301314072737962	0.06107449885312613	False	False	0.014301314072737962
9996	UBE2Z	0.14059518934597914	0.2946369686663065	0.014306916945035603	0.02223298753430317	False	False	0.014306916945035603
9836	PIGW	0.016515265094149963	0.059777342941409725	0.014316677296375683	0.004296512785670045	False	False	0.014316677296375683
3839	AL662899.4	0.03117092739626394	0.09722108975276166	0.014348986185581227	0.00808408378877423	False	False	0.014348986185581227
4949	KDM6A	0.10730356735606594	0.24150749183552042	0.01435296529980412	0.019533444899436717	False	False	0.01435296529980412
8766	PDCD7	0.10784034829835855	0.24238228311842008	0.014369854533564631	0.01108244086821358	False	False	0.014369854533564631
9449	CENPN	0.062315956363420785	0.16212998004889997	0.014372613645857965	0.0059915506414004735	False	False	0.014372613645857965
4449	RALA	0.41060546446223556	0.591349033567766	0.014374202469956757	0.09108530176537377	False	False	0.014374202469956757
8457	SEL1L	0.21086448016341605	0.3861209274313806	0.01442249734810217	0.03177725891594763	False	False	0.01442249734810217
65	NOL9	0.15310138387590833	0.31394975029785316	0.014450073691276454	0.01836563161925062	False	False	0.014450073691276454
306	TRAPPC3	0.33215094760424957	0.5145606555149415	0.014451831138989957	0.07299426330374434	False	False	0.014451831138989957
12100	WDR4	0.031111382876823437	0.09706069475272029	0.014461871298041303	0.005424678311622762	False	False	0.014461871298041303
11253	SDHAF1	0.20749733725827033	0.3815180970351617	0.014472576546250284	0.03421536043286324	False	False	0.014472576546250284
119	DHRS3	0.11060852380135239	0.2469327548170248	0.014484106101930391	0.011230102501712837	False	False	0.014484106101930391
3316	TMEM167A	0.23737415065301	0.4200426244903397	0.014500835445570178	0.03898536322372301	False	False	0.014500835445570178
2127	STT3B	0.18619105153579762	0.3551234877330026	0.014509880658113995	0.024360772435154235	False	False	0.014509880658113995
9058	DNAJA3	0.13433191361447255	0.2849934387331002	0.014568784716034507	0.02465510033554845	False	False	0.014568784716034507
9176	ATXN2L	0.22674422860795257	0.4068014239640558	0.014570595908326406	0.04514314898422786	False	False	0.014570595908326406
7609	CS	0.14560216920920863	0.3025154558387364	0.014599816835599565	0.022451583477970844	False	False	0.014599816835599565
11918	MIEF1	0.06971090990373477	0.1767912447813214	0.01461135982742427	0.015390658698879279	False	False	0.01461135982742427
2781	ACOX3	0.08102005725476731	0.19897181275282316	0.01468409773982356	0.009697541898334182	False	False	0.01468409773982356
7894	DIABLO	0.09214972369990873	0.21647670403466474	0.014727024878201808	0.020673485110913003	False	False	0.014727024878201808
7482	AMIGO2	0.033760959124699404	0.1036497859105756	0.014749688295103593	0.008088060754847217	False	False	0.014749688295103593
8840	PEAK1	0.0346453807875799	0.10541754322105312	0.014800856828675043	0.004315112219615416	False	False	0.014800856828675043
5173	SH2D1A	0.5458153032629506	0.7051400199144212	0.014815961406529238	0.1294756946548239	False	False	0.014815961406529238
7678	CPM	0.016090332472035347	0.05861058034831888	0.01481867668340082	0.0010696590856298224	False	False	0.01481867668340082
2693	RNF168	0.3085226052482854	0.4989691294389749	0.014821892120755086	0.030485523989448298	False	False	0.014821892120755086
237	DNAJC8	0.4886956006095504	0.6577748148262975	0.014829032087994812	0.14698370820516116	False	False	0.014829032087994812
9877	CASC3	0.15421069584685693	0.31579117314990995	0.01485766719936347	0.02848489688201384	False	False	0.01485766719936347
1571	EIF2AK3	0.03621689149310501	0.10881451063082945	0.014871860470710261	0.007837343844887499	False	False	0.014871860470710261
3376	AP3S1	0.3087039622656175	0.4989691294389749	0.014877445204212693	0.07313756407855393	False	False	0.014877445204212693
8322	FBXO34	0.12354190252280961	0.26838877787755566	0.014890518572907185	0.022787736696856364	False	False	0.014890518572907185
5119	BEX3	0.03711968571523486	0.11091373224834608	0.01490077841292272	0.004682848796054915	False	False	0.01490077841292272
733	OTUD7B	0.04357315652504788	0.12561299403350554	0.014949520042876039	0.007626989340627349	False	False	0.014949520042876039
7006	HNRNPH3	0.46159482593716006	0.635390459882412	0.0149511935146858	0.11771125094457106	False	False	0.0149511935146858
5617	ARC	0.08295014470272706	0.20275382946659212	0.014961578310846102	0.0005441185236944781	False	False	0.014961578310846102
4351	USP42	0.2098410903892853	0.38470330250021556	0.01496891578941143	0.026236682516800894	False	False	0.01496891578941143
9263	C16orf87	0.10548920786644621	0.2388491439476069	0.01497061814893208	0.01450944581782663	False	False	0.01497061814893208
1838	NAB1	0.03576870992991699	0.1078732577376047	0.014992625210170219	0.0071165647202885	False	False	0.014992625210170219
11727	BID	0.1644221038708222	0.3256080361806943	0.015003277385608034	0.02448169807528521	False	False	0.015003277385608034
6526	FOSL1	0.006704967903482294	0.029502352332031957	0.015015002437192053	0.001079157464109458	False	False	0.015015002437192053
7353	C12orf57	0.6159476492999749	0.7566772916358874	0.01505144865122314	0.29943717290828753	False	False	0.01505144865122314
5599	ASAP1	0.08936667232042847	0.21176978544910255	0.015055436498940021	0.011513680159658582	False	False	0.015055436498940021
10780	MIDN	0.3804001018944263	0.5639344789089944	0.015078836888373042	0.07086480195646162	False	False	0.015078836888373042
8619	RMDN3	0.1013447526998749	0.2325036496885443	0.01508395605946513	0.020462456728730885	False	False	0.01508395605946513
9620	CTDNEP1	0.18662782490288538	0.35560247632112457	0.015099195334668927	0.033854645395820795	False	False	0.015099195334668927
4309	PRKAR1B	0.018292145050335544	0.06462251598013045	0.015106954036367422	0.007410410020452042	False	False	0.015106954036367422
1722	DARS1	0.4111732414235748	0.5918102698313071	0.015134193804119508	0.10160154045789274	False	False	0.015134193804119508
85	SLC25A33	0.006949199675632398	0.030386862517258712	0.015136801255930685	0.00212131586603143	False	False	0.015136801255930685
2355	TMF1	0.4733430735005536	0.6452403611643184	0.015152402467279608	0.10321356208293468	False	False	0.015152402467279608
1199	SIPA1L2	0.007930464423958896	0.03376378283063696	0.015175926469242937	0.00239248481954073	False	False	0.015175926469242937
10807	AP3D1	0.1190279819622017	0.2614919410582759	0.015177872022980822	0.02190059142840373	False	False	0.015177872022980822
1797	ATF2	0.17424182130016924	0.3392054996976914	0.015199568709278733	0.031976487704298714	False	False	0.015199568709278733
6075	DDX31	0.01679902387867814	0.06065609497722657	0.01523350572330602	0.005540754140971543	False	False	0.01523350572330602
5115	BEX4	0.236437354902347	0.4191619046767127	0.015245262349829846	0.026418343697275436	False	False	0.015245262349829846
7162	HIF1AN	0.08969155632682846	0.2123902647182896	0.015264605023594072	0.02371127518934089	False	False	0.015264605023594072
6550	RBM14	0.04406240956431702	0.12659603613107667	0.015283485493984105	0.01342934104142251	False	False	0.015283485493984105
1685	TMEM185B	0.08231086184048908	0.20161324443951445	0.015283537894948039	0.012347590356291115	False	False	0.015283537894948039
260	TXLNA	0.09657448678725276	0.22427117123962836	0.015311037652098111	0.018937028054293103	False	False	0.015311037652098111
12031	ATP5PF	0.4789659304888141	0.6499718885584252	0.015328534199594481	0.19560134064067494	False	False	0.015328534199594481
10793	MBD3	0.030796473283113322	0.09622891743325138	0.015345290415523467	0.006834646313414945	False	False	0.015345290415523467
7626	NEMP1	0.042092809012767206	0.12237829079465758	0.015368682071462499	0.006853650819945645	False	False	0.015368682071462499
9835	MYO19	0.03131971863258929	0.09755790418254427	0.015373341054602084	0.0073847360570322386	False	False	0.015373341054602084
4569	DBF4	0.1680449563071915	0.33091376258482524	0.015418599364068199	0.03270534917712212	False	False	0.015418599364068199
7866	TRIAP1	0.17392282312809612	0.3387499756429438	0.01545670964460783	0.03373567896810445	False	False	0.01545670964460783
246	YTHDF2	0.39558914295770753	0.577232784579445	0.015461455290880076	0.08373847863116822	False	False	0.015461455290880076
1953	CHPF	0.036189355183326825	0.10881381821344875	0.01546280427979778	0.010845642035657709	False	False	0.01546280427979778
7357	LPCAT3	0.20805831918261328	0.3822556025554236	0.015463868422449994	0.03381283303359886	False	False	0.015463868422449994
11204	URI1	0.09894882311679488	0.22863030157736428	0.015474452073550356	0.015537183082529478	False	False	0.015474452073550356
3516	SLC26A2	0.10258519507549746	0.2341363129300443	0.015503482207570213	0.009093237031589855	False	False	0.015503482207570213
6057	USP20	0.0835044520134747	0.2034942377645294	0.01551083849673798	0.013610341750182116	False	False	0.01551083849673798
11955	NDUFA6	0.5026485458497738	0.6696632392911032	0.01551801608518258	0.18296784484541262	False	False	0.01551801608518258
1815	UBE2E3	0.3410049405102923	0.5241088951711071	0.015519983136751824	0.07905570442800398	False	False	0.015519983136751824
10382	MEX3C	0.05565765496195731	0.14992953246286608	0.01552013630880025	0.01167325512639114	False	False	0.01552013630880025
6318	CAPRIN1	0.3200036588942392	0.5025806282291947	0.01556655818838861	0.06569955032754254	False	False	0.01556655818838861
443	COA7	0.006877546015673551	0.030095557327004866	0.015569349211525365	0.0024622182760919843	False	False	0.015569349211525365
3448	FAM53C	0.0629975849426157	0.1634482211884209	0.015596386429397627	0.007809348203145064	False	False	0.015596386429397627
5494	WWP1	0.14980306863315407	0.3092549966343217	0.015608984158573327	0.026576012111716455	False	False	0.015608984158573327
8246	HECTD1	0.2527554677097243	0.43907172572940334	0.01562317272726951	0.051541277930721066	False	False	0.01562317272726951
5557	NUDCD1	0.08492745123748445	0.20494704875739334	0.0156277060824571	0.014419923352150175	False	False	0.0156277060824571
2603	SEC62	0.43178895174216136	0.6099535528863924	0.015642939983203055	0.18120759881936113	False	False	0.015642939983203055
3891	RING1	0.22820778412514497	0.4085390924252932	0.0156632930550411	0.050055612304380964	False	False	0.0156632930550411
3045	OTUD4	0.055873256449122694	0.1503747818210855	0.01566946830709864	0.017666818199606686	False	False	0.01566946830709864
8257	BAZ1A	0.555142294860542	0.7116227511231094	0.01569750147918928	0.15726159911651116	False	False	0.01569750147918928
10349	GALNT1	0.05476846615753467	0.14825799765117756	0.015706263189082064	0.010713975337612165	False	False	0.015706263189082064
18	AURKAIP1	0.44994278743798233	0.6257638464193902	0.01571790292114788	0.13224138407738179	False	False	0.01571790292114788
3968	BYSL	0.0233298839783384	0.07786397625936224	0.015732737768399258	0.00863808695372049	False	False	0.015732737768399258
10258	FASN	0.04411348020979008	0.12670672149482867	0.01573962916696391	0.006757068771433521	False	False	0.01573962916696391
3053	ARHGAP10	0.02432431944748179	0.08046409490720664	0.015743673446488103	0.006487601692606876	False	False	0.015743673446488103
4350	EIF2AK1	0.19614813388438884	0.3678056625078064	0.01574452798528458	0.044226471934612696	False	False	0.01574452798528458
5949	RGS3	0.08625517964423224	0.206895362574348	0.01574692364986652	0.01063458173886522	False	False	0.01574692364986652
8266	MBIP	0.06280590072819374	0.16312069155019687	0.015761544862418778	0.015958679975433782	False	False	0.015761544862418778
2309	SMIM4	0.09484396996029158	0.22137049216620186	0.015764507532302782	0.016914267871867526	False	False	0.015764507532302782
4423	RP9	0.170431534138511	0.3337443064088287	0.015768008991585192	0.03554035124066589	False	False	0.015768008991585192
4282	MRPL18	0.234024180102721	0.4158061892239141	0.015790393608486556	0.05725452273697049	False	False	0.015790393608486556
2585	CCNL1	0.3639577563823505	0.547792392993957	0.01582777833721786	0.14034846754043132	False	False	0.01582777833721786
6411	TMEM258	0.5651389426538573	0.7186312829510688	0.015844202680375254	0.27854146519264616	False	False	0.015844202680375254
965	EEF1AKNMT	0.07536213664952411	0.18801217521808447	0.015845078717003087	0.01986604100504479	False	False	0.015845078717003087
6864	GDI2	0.4736368421918463	0.6453531397770143	0.015862303854378566	0.13779673700982872	False	False	0.015862303854378566
10061	VMP1	0.36427688625835775	0.5480657154818357	0.015863733460163863	0.08572217781435361	False	False	0.015863733460163863
9165	IL4R	0.16910381194168658	0.331850963848139	0.01590228444624633	0.039125916512755606	False	False	0.01590228444624633
10906	SH2D3A	0.12428846888157195	0.26950071873243064	0.015930756980265345	0.013857167029342095	False	False	0.015930756980265345
3144	MTRR	0.05198799436653107	0.14245163251246368	0.015942789047753442	0.016988542534701237	False	False	0.015942789047753442
6747	RBM7	0.07136129099285378	0.1799840155737483	0.015968570322009344	0.019006788167473556	False	False	0.015968570322009344
10514	SEC23B	0.20251468265944447	0.37553327612744825	0.016011412812676623	0.04368011129560409	False	False	0.016011412812676623
3484	HARS1	0.2294066719505574	0.41007128635898826	0.016026977242579704	0.04470550469957389	False	False	0.016026977242579704
2241	NDUFAF3	0.39991727473074234	0.5815607613922911	0.01603726395488444	0.09923937902822122	False	False	0.01603726395488444
5341	CHMP7	0.060664818836451986	0.1591852302874854	0.016042474491759797	0.018398194871359057	False	False	0.016042474491759797
7743	IKBIP	0.2551830359262253	0.4424113465449621	0.01604595982766869	0.047297689523789786	False	False	0.01604595982766869
7819	ATXN2	0.06804837538128204	0.17342108882609825	0.016054360105271767	0.018128796897151255	False	False	0.016054360105271767
4845	ABCF2-1	0.0023847367391703574	0.012784541577032118	0.016090719656170194	0.003280950031400501	False	False	0.016090719656170194
1235	DESI2	0.12052471927547014	0.263730491363814	0.016098597267748385	0.02661992133437813	False	False	0.016098597267748385
1288	DDX1	0.08476433956577444	0.2048014712022703	0.016155233304460646	0.019342868122961612	False	False	0.016155233304460646
6877	CELF2	0.4278353296123081	0.6064951228497226	0.016164348384956374	0.09984038997393149	False	False	0.016164348384956374
10814	7,00 LSM	0.45927832826455106	0.6333686024227371	0.016166928124719315	0.154021172949246	False	False	0.016166928124719315
1931	CNOT9	0.12039892532446417	0.2635724505134534	0.016226084782158284	0.02358816304957712	False	False	0.016226084782158284
12082	PSMG1	0.06702047958051852	0.17120295585151685	0.016295678636721486	0.020198303112735995	False	False	0.016295678636721486
12051	IFNAR2	0.024377226952274005	0.08061680448532109	0.01629604544346903	0.012759080296019456	False	False	0.01629604544346903
5849	GADD45G	0.039161653129837985	0.11579954567578854	0.016325836399176785	0.0016324158970798764	False	False	0.016325836399176785
4355	KDELR2	0.3538777449797825	0.5381768784166518	0.016342006463297656	0.11656755572789676	False	False	0.016342006463297656
8771	INTS14	0.16620272784300918	0.32815088544395954	0.016388409532283578	0.02495397247857862	False	False	0.016388409532283578
9323	GOT2	0.1535380754866323	0.31462936106319667	0.01639878223591374	0.032515292032198474	False	False	0.01639878223591374
8589	KATNBL1	0.16042777723078877	0.3209898036475447	0.016399271311577132	0.03518858186223291	False	False	0.016399271311577132
11626	UBE2S	0.05857916218004094	0.1554401127049502	0.01643879238729962	0.014641230323097922	False	False	0.01643879238729962
8284	MGAT2	0.1933427062698201	0.36411658056958085	0.016479200248565622	0.04607734201596929	False	False	0.016479200248565622
8627	INO80	0.0690845527021186	0.17553790171175937	0.016485454773876296	0.014643438623903634	False	False	0.016485454773876296
11529	NUP62	0.09696559391703083	0.2249172827470127	0.016497309484255693	0.026631439494622218	False	False	0.016497309484255693
2437	ARHGAP31	0.012391222916171129	0.047741999685945544	0.016523318837066158	0.00418239768788025	False	False	0.016523318837066158
2580	GMPS	0.13242971773994877	0.28208204020775046	0.016529069842857996	0.03360878363832251	False	False	0.016529069842857996
7424	PYROXD1	0.188942413653426	0.3584269367227401	0.01654923480867166	0.03319556645952262	False	False	0.01654923480867166
3398	HINT1	0.6392344936657095	0.773703990781712	0.016562101260739336	0.5836044163518138	False	False	0.016562101260739336
328	UTP11	0.1467317052324054	0.3040696023666851	0.016563826461705802	0.03265323664654385	False	False	0.016563826461705802
9840	AATF	0.28820644562060305	0.4817544822978621	0.016591069588494038	0.08446172783901165	False	False	0.016591069588494038
9893	ACLY	0.12655257060361944	0.27246724874055445	0.016601598151401546	0.025283300172198903	False	False	0.016601598151401546
12070	CBR1	0.11742070281466946	0.25854636790106295	0.016611151250211193	0.01599409420768936	False	False	0.016611151250211193
11935	RANGAP1	0.13006496051082564	0.2783115451775408	0.01661137429021153	0.028225383346343967	False	False	0.01661137429021153
10786	DAZAP1	0.11928204860161741	0.2618225324206417	0.016629139560599873	0.027575431692522842	False	False	0.016629139560599873
8070	INTS6	0.08785634686867352	0.20935272609427785	0.01666088648305758	0.019818313444009073	False	False	0.01666088648305758
949	ATP1B1	0.16432441479776105	0.32557149136679375	0.016678951379470473	0.009684967298012276	False	False	0.016678951379470473
10606	TTI1	0.022556348872384474	0.0757262428445258	0.016683535792007535	0.008312008782447158	False	False	0.016683535792007535
335	PABPC4	0.038297621483854544	0.11380762238117849	0.01670369807059228	0.013284734263048544	False	False	0.01670369807059228
3475	EIF4EBP3	0.0044970714127444515	0.02139374800611218	0.016722599702910058	0.0026279372620311653	False	False	0.016722599702910058
3693	RANBP9	0.0725180459567056	0.1822862151834347	0.01674843371403351	0.014317829818888144	False	False	0.01674843371403351
10964	ICAM1	0.2049312949966919	0.3784301821107565	0.016758884347302345	0.02617219909832075	False	False	0.016758884347302345
173	ELOA	0.08059091327104875	0.1980399523443757	0.01676365686586379	0.027111924404834772	False	False	0.01676365686586379
9321	CNOT1	0.17904726725930578	0.3462487997549338	0.016781873590710646	0.04640652660038564	False	False	0.016781873590710646
8105	DNAJC3	0.16627700227537287	0.328201314615981	0.016818113559922142	0.040179051153071514	False	False	0.016818113559922142
7960	XPO4	0.17596397967237176	0.3419456074420033	0.01682993736716896	0.03343992436861063	False	False	0.01682993736716896
3249	SLC30A5	0.08886914992039817	0.21083628318880934	0.01685733904046346	0.02548010778504533	False	False	0.01685733904046346
4079	NT5E	0.0652285761498789	0.16748445615803312	0.016861706795168872	0.0018395913929327742	False	False	0.016861706795168872
5094	CHM	0.08557480645666496	0.2057616273510518	0.016893810111362057	0.02144026159079044	False	False	0.016893810111362057
6209	CARS1	0.20062459896491733	0.3730700078745663	0.01692812333743811	0.04845440714003204	False	False	0.01692812333743811
11846	DRG1	0.20812668676808752	0.38232245548747484	0.016945869797224015	0.04319972218437629	False	False	0.016945869797224015
3597	UIMC1	0.13717641038042427	0.28938485726097973	0.016951555973618165	0.03459579733865602	False	False	0.016951555973618165
1256	TMEM18	0.13959932207878029	0.29299682153297374	0.01701662990913838	0.03344724666762662	False	False	0.01701662990913838
1536	GCFC2	0.06430248898592317	0.16578310455611633	0.017053367015700028	0.018035572219591636	False	False	0.017053367015700028
8100	RBM26	0.21848238989298663	0.3954131084094613	0.017063280203184917	0.034842157100702265	False	False	0.017063280203184917
253	SNRNP40	0.29335635913295643	0.48804276001036656	0.01710878036325381	0.07794159099266126	False	False	0.01710878036325381
712	CHD1L	0.03805753189741609	0.11334773139850755	0.017124390476048527	0.017027381477611406	False	False	0.017124390476048527
3660	PRPF4B	0.2818832203726787	0.4750092513895753	0.017135039964257425	0.07293579308630584	False	False	0.017135039964257425
2636	B3GNT5	0.007956648723164709	0.03385115141830394	0.01714065375342255	0.0008095154485532215	False	False	0.01714065375342255
6310	PRRG4	0.012266314016885802	0.047365563330707294	0.01715223711666298	0.000762023844260287	False	False	0.01715223711666298
10902	CD70	0.2604740207066207	0.44867512617462635	0.017183039247221667	0.022754451123537956	False	False	0.017183039247221667
3844	CLIC1	0.6491033981498929	0.7810832286667898	0.01721400149883481	0.47402313995670964	False	False	0.01721400149883481
7953	PSPC1	0.183684514635315	0.351647551887268	0.017215887933536463	0.044871811363604165	False	False	0.017215887933536463
1357	PPP1CB	0.28104817141852834	0.4742985445099529	0.017221568735472776	0.07801141442029506	False	False	0.017221568735472776
10961	DNMT1	0.27135463644945007	0.4615885997087615	0.01725294482033956	0.06397030468497958	False	False	0.01725294482033956
5633	TSTA3	0.19029431319488396	0.36002033775040954	0.017281789535563957	0.05305364169857719	False	False	0.017281789535563957
4515	SBDS	0.35723105537012134	0.5407999578257313	0.017286008484967932	0.09931903589081455	False	False	0.017286008484967932
8110	STK24	0.07869895203287261	0.1943896635440066	0.017304870144755527	0.013949259458617731	False	False	0.017304870144755527
4467	YKT6	0.11692588908967655	0.2577630470343137	0.017317207212726015	0.023335577036653246	False	False	0.017317207212726015
1463	AFTPH	0.20487527124903326	0.3784301821107565	0.017334115257088965	0.04960199939353126	False	False	0.017334115257088965
7830	OAS1	0.20548498689752415	0.379042280259204	0.017365187685087817	0.02000710802805888	False	False	0.017365187685087817
8121	TEX30	0.05719635339050554	0.152822557066597	0.017380119272580305	0.013094261976612079	False	False	0.017380119272580305
4917	RPS6KA3	0.15838060561164893	0.3188531090406468	0.01739675993766574	0.040580659684809776	False	False	0.01739675993766574
1272	ADAM17	0.06558055905546156	0.16820759139842156	0.01743561726784506	0.020807464523361872	False	False	0.01743561726784506
4952	CHST7	0.013733757544325752	0.05167990917293496	0.017475949214894076	0.0064899943343230656	False	False	0.017475949214894076
5745	NOL6	0.019509070348889254	0.06766200638844533	0.01763302345561383	0.0035338288003748113	False	False	0.01763302345561383
866	MRPL24	0.1245595539459337	0.2699128996598944	0.0176360684218835	0.038662575591694226	False	False	0.0176360684218835
9885	CCR7	0.36884834136569444	0.5525791880986061	0.017683455016654043	0.0468250465218897	False	False	0.017683455016654043
10881	LONP1	0.021496934243365913	0.07292731239484662	0.01773619860227607	0.008052575843674796	False	False	0.01773619860227607
171	ID3	0.14617135936519013	0.3034343811791714	0.017745686115904893	0.0016217080595624911	False	False	0.017745686115904893
11557	ZNF614	0.029411406518621574	0.09315924431469212	0.01775623458110159	0.007710032044099523	False	False	0.01775623458110159
553	LRRC8C	0.04417763934342003	0.12677476676682345	0.017794567901641557	0.015737524972140014	False	False	0.017794567901641557
1217	GPR137B	0.06987315606449374	0.1771275616520404	0.017797667620200467	0.01512394548526832	False	False	0.017797667620200467
1529	AUP1	0.39003245911047557	0.5726191880960009	0.017826281233737768	0.12786955773830416	False	False	0.017826281233737768
3276	UTP15	0.017249333302122805	0.06199285718688033	0.01782935811085086	0.008840065738790995	False	False	0.01782935811085086
6820	EI24	0.0668105350380304	0.17073962085926753	0.017840391872795278	0.02162316923404669	False	False	0.017840391872795278
10241	MCRIP1	0.28267688912318445	0.47552112098109406	0.017873802189954296	0.06297929941833794	False	False	0.017873802189954296
11627	ISOC2	0.04756691659976157	0.13325524873914477	0.017899134696980606	0.014525291560725732	False	False	0.017899134696980606
10337	TAF4B	0.03374077343856175	0.10364104482477023	0.017910370001094002	0.00969294997682045	False	False	0.017910370001094002
2250	RHOA	0.515588651944252	0.6801878541153754	0.017924160859910065	0.4279438204269905	False	False	0.017924160859910065
9797	EVI2B	0.1780505462402103	0.34504689257606	0.017928309941362127	0.04551571638746695	False	False	0.017928309941362127
10630	TOMM34	0.0451161281154519	0.1288801222509504	0.017930362984256803	0.01667675981757703	False	False	0.017930362984256803
4519	POM121	0.027542107702293123	0.0884647763516696	0.0179459972821118	0.016431561687162945	False	False	0.0179459972821118
1711	PLEKHB2	0.17726174655090987	0.3437969143439532	0.017949076846453815	0.0543936931274154	False	False	0.017949076846453815
5961	PSMD5	0.06409618011952814	0.16546530626839967	0.017982194255660583	0.022199620020079924	False	False	0.017982194255660583
1373	TTC27	0.02000481860064373	0.0690807644051692	0.017990881394950843	0.007680632380115521	False	False	0.017990881394950843
11335	AKT2	0.10515228535262812	0.23817650083188124	0.017991561935674766	0.030179662905730213	False	False	0.017991561935674766
4870	GTPBP6	0.015431289667705775	0.05665880466137056	0.017993452401219797	0.009090402273388653	False	False	0.017993452401219797
514	AC118549.1	0.07541679034943698	0.18807003100282	0.018004291339067533	0.02186759689218038	False	False	0.018004291339067533
985	ABL2	0.010728489146261747	0.042498041001842006	0.018005383697623403	0.006722955992082497	False	False	0.018005383697623403
7044	ECD	0.08488224182740606	0.20494704875739334	0.01801093954341495	0.023320400140115192	False	False	0.01801093954341495
3286	POLK	0.05791764997501294	0.15407650840927672	0.018025404896689863	0.024218622453801044	False	False	0.018025404896689863
11358	EXOSC5	0.022855088692063024	0.07657863938161812	0.01803853872803505	0.009651500469484885	False	False	0.01803853872803505
5922	CTNNAL1	0.036037604356208904	0.1083847949882962	0.01803924882827709	0.006878199938249278	False	False	0.01803924882827709
7061	VCL	0.041190538542324524	0.12022287311364493	0.018044765037442068	0.011248987962479716	False	False	0.018044765037442068
6268	RRAS2	0.05088811720272285	0.14004028325628254	0.018077222731949043	0.013690057500422775	False	False	0.018077222731949043
11045	GADD45GIP1	0.29124865805184413	0.4857530283216792	0.018078407799902645	0.12002885489494769	False	False	0.018078407799902645
9468	USP10	0.1348256992522678	0.28578745293632296	0.018079090356048256	0.03311498485602342	False	False	0.018079090356048256
6356	DDB2	0.16899664845991624	0.33181778133634515	0.018096514348363794	0.04566645309329033	False	False	0.018096514348363794
11294	KCNK6	0.05877370959680538	0.1556923771836491	0.018122901592741096	0.00987115134472971	False	False	0.018122901592741096
2891	G3BP2	0.3724196713691753	0.5562946307917381	0.018141643670841763	0.12300340730648537	False	False	0.018141643670841763
10235	OXLD1	0.20307201227055935	0.3759835692573234	0.018149818221215586	0.058149756986599466	False	False	0.018149818221215586
1561	KDM3A	0.16124956995720535	0.32209500565386634	0.01815609290074316	0.026703597191092256	False	False	0.01815609290074316
9841	ACACA	0.02503837300130228	0.08223454649191449	0.01820920194949827	0.012616699598245806	False	False	0.01820920194949827
3160	GOLPH3	0.2842478983983553	0.4771389532929426	0.018306929747236602	0.07602638496593996	False	False	0.018306929747236602
1744	GPD2	0.021583573965867946	0.07316555491615565	0.018315275608454057	0.003841938141297984	False	False	0.018315275608454057
6552	RBM4	0.10845743280145048	0.2434488563915397	0.01831678381568526	0.027671061514259934	False	False	0.01831678381568526
7287	FUOM	0.08479594054553731	0.20483642538328925	0.018320196596413315	0.024203134076548862	False	False	0.018320196596413315
4114	ASCC3	0.08728281195703205	0.20860975948546945	0.018338319268247985	0.02895373945305874	False	False	0.018338319268247985
6425	MTA2	0.10480998986281409	0.2376713635830695	0.018365806932867917	0.033968788006088955	False	False	0.018365806932867917
6786	HYOU1	0.061406177279623796	0.1605315655757495	0.018370936852875684	0.01931967839018091	False	False	0.018370936852875684
594	SLC30A7	0.135783005002726	0.28719056440642815	0.01839816654351932	0.0344060436084673	False	False	0.01839816654351932
534	BCL10	0.10257211300625382	0.2341363129300443	0.018480785396656464	0.030628398293024536	False	False	0.018480785396656464
1047	TIMM17A	0.1409967897608038	0.29519933277628696	0.01849780899186296	0.05103303027617467	False	False	0.01849780899186296
10770	WDR18	0.11698774845487067	0.25785186813753297	0.018513362672850368	0.03137728793280465	False	False	0.018513362672850368
6304	ARL14EP	0.20003638785988753	0.37249766617834196	0.01852443405599966	0.04771683244929686	False	False	0.01852443405599966
9872	PSMD3	0.18743233509500137	0.3565240359682962	0.01852684718756958	0.060644690824019444	False	False	0.01852684718756958
1676	ACTR3	0.4646029637011154	0.6379152901167836	0.018535989140354505	0.219350961903473	False	False	0.018535989140354505
11148	ARMC6	0.0588410505520389	0.15576721863366363	0.01855362811098362	0.016620545391138497	False	False	0.01855362811098362
10388	TXNL1	0.2897663559565228	0.4838207800922109	0.018583101637775237	0.09406359275053074	False	False	0.018583101637775237
6157	NLRP6	0.01165783630913245	0.04542680347968658	0.018605424700339157	0.0008934514316452014	False	False	0.018605424700339157
1658	BCL2L11	0.059482350376144535	0.15711263007079343	0.018625938753984675	0.018727349510247057	False	False	0.018625938753984675
9787	NSRP1	0.2160274198109782	0.3923147203160025	0.018631751230138053	0.047627584446560255	False	False	0.018631751230138053
4299	C6orf120	0.03305457296503001	0.10187352920776845	0.018647450021487124	0.01512844900322425	False	False	0.018647450021487124
9291	OGFOD1	0.03811303711284789	0.11345651361655791	0.018715380481349013	0.02143474023837548	False	False	0.018715380481349013
5842	TUT7	0.19141954653830737	0.36129155018400133	0.01871618933725385	0.048159381994953405	False	False	0.01871618933725385
1207	IRF2BP2	0.11637892020701332	0.2567576312870179	0.018718156388823095	0.027633230647483433	False	False	0.018718156388823095
2379	RIOX2	0.01846846523078694	0.06506139231378856	0.018731361431734657	0.005943031170732016	False	False	0.018731361431734657
2954	DAPP1	0.009007761307769082	0.037239262589588096	0.01873562404860858	0.0049909959385147345	False	False	0.01873562404860858
8314	GMFB	0.046399871785531656	0.13132350075663612	0.018747275201397306	0.025668018082906675	False	False	0.018747275201397306
397	HPDL	0.005190779660412965	0.02401539119204218	0.01876604238829319	0.0008165023451695195	False	False	0.01876604238829319
8979	C16orf91	0.07383114702566652	0.18511983277932956	0.018793992676166837	0.02616603192957965	False	False	0.018793992676166837
7475	TMEM117	0.007751525372729072	0.03307262163846397	0.018814909394270794	0.006304755936582368	False	False	0.018814909394270794
9055	TFAP4	0.007737903633401073	0.033038084977610654	0.01882136814897937	0.004738771683209903	False	False	0.01882136814897937
5432	MRPL15	0.0891665184308487	0.21142120742578266	0.018830501368270306	0.03159310342623042	False	False	0.018830501368270306
11309	NFKBIB	0.18206345966008974	0.35032490909968983	0.01885486109842767	0.05905787435831961	False	False	0.01885486109842767
8714	ARPP19	0.16857471239058916	0.33157466142138464	0.018867319091699544	0.05890106057191825	False	False	0.018867319091699544
9536	PRPF8	0.3239945263027274	0.5066867660118617	0.018937289158311513	0.09237175855156664	False	False	0.018937289158311513
674	TTF2	0.018614551137410007	0.0654713029855065	0.018953084689901693	0.01132015820737783	False	False	0.018953084689901693
215	ZDHHC18	0.04480926557486749	0.12824868804106793	0.018957362758341905	0.01149363664740866	False	False	0.018957362758341905
1208	TOMM20	0.3294551954920141	0.5118092460614444	0.018963967967026603	0.13122664979525975	False	False	0.018963967967026603
5519	TP53INP1	0.06404982137457292	0.1653813422317536	0.018982140352596287	0.0116114792711549	False	False	0.018982140352596287
3541	GEMIN5	0.028656964170725982	0.09128537347749244	0.018989240011402217	0.011407980854054551	False	False	0.018989240011402217
9439	KARS1	0.12768158090338105	0.27424241819977013	0.019000465910214395	0.0404130178844774	False	False	0.019000465910214395
3561	PTTG1	0.11534079354300457	0.255162691859108	0.019020972154100868	0.03014237274984261	False	False	0.019020972154100868
3364	SRP19	0.1662831754603929	0.328201314615981	0.01907686382840236	0.05467196445960503	False	False	0.01907686382840236
9281	CYLD	0.39666024149197354	0.5785132593676399	0.019085022255402664	0.12609830258728622	False	False	0.019085022255402664
11708	CHMP2A	0.3060143448746677	0.4989691294389749	0.019086720584079935	0.10421107685411131	False	False	0.019086720584079935
2793	CD38	0.057333213331858604	0.15299521548713607	0.01910896949592085	0.009195899173810885	False	False	0.01910896949592085
10302	NAPG	0.1214022584195485	0.26489578379370365	0.019129595321494247	0.02920750526832296	False	False	0.019129595321494247
10152	SLC25A19	0.014457409966210769	0.05392771798628697	0.01913229934559473	0.006223098442151949	False	False	0.01913229934559473
5591	SQLE	0.039639595158656886	0.11680832144977646	0.019145519840072577	0.012258034037885729	False	False	0.019145519840072577
4938	MID1IP1	0.13116754103162093	0.2800692897004873	0.019154430691170406	0.02486440706175643	False	False	0.019154430691170406
2106	SATB1	0.4527768553428636	0.6279521236222662	0.01915477196924321	0.11905350640222624	False	False	0.01915477196924321
5943	PRPF4	0.0900206127894918	0.21281321453398744	0.019167350887816473	0.025728954299316778	False	False	0.019167350887816473
5057	NONO	0.2023693824619929	0.3753802897336113	0.019200143142323958	0.08373737786110345	False	False	0.019200143142323958
3401	RAPGEF6	0.08302219584528889	0.20284699598005898	0.019212472148607683	0.03346723903309215	False	False	0.019212472148607683
3518	HMGXB3	0.08277069290443059	0.20239796147933478	0.019252718776138503	0.019428770892418824	False	False	0.019252718776138503
12043	SCAF4	0.11674848568445088	0.25746691502630703	0.019261293723621363	0.03264313632985214	False	False	0.019261293723621363
14	PUSL1	0.028495053071046668	0.09081801105421565	0.019273284139061205	0.012552716735895579	False	False	0.019273284139061205
405	NASP	0.23289967035287018	0.4143326724804409	0.019297936777170822	0.07850568707887229	False	False	0.019297936777170822
7877	C12orf43	0.04715625026269071	0.13249188528565628	0.01931273265960286	0.019580987664786255	False	False	0.01931273265960286
7844	C12orf49	0.024889939366003137	0.08189674318389031	0.01932094483118156	0.007660975765872311	False	False	0.01932094483118156
10089	FTSJ3	0.024979998822227067	0.08215567700680182	0.019347817120378873	0.020288593548458893	False	False	0.019347817120378873
555	ZNF326	0.12469165082941146	0.2701012295099862	0.019361212956543736	0.029861093074470373	False	False	0.019361212956543736
4238	ZC3H12D	0.010782122878996063	0.042653963937259405	0.01939270795129022	0.004517620345214745	False	False	0.01939270795129022
2319	SFMBT1	0.011257061845061119	0.04416743497135073	0.019432716087254408	0.007452366602691737	False	False	0.019432716087254408
8389	COX16	0.09665478160780028	0.22441404430399153	0.019455634119096336	0.04956015352885444	False	False	0.019455634119096336
7720	MRPL42	0.11461990244437543	0.25415697670783105	0.019463851665132877	0.0343156480595663	False	False	0.019463851665132877
2565	TSC22D2	0.023317466247326953	0.0778442638890795	0.01946784220007868	0.014467642053768234	False	False	0.01946784220007868
6308	RCN1	0.020385029621516396	0.07013036809359094	0.019493886822768713	0.012654311394730172	False	False	0.019493886822768713
4736	CALU	0.05931383585028864	0.15681046165196832	0.01950082256061054	0.02277327537149578	False	False	0.01950082256061054
6062	EXOSC2	0.00954718099637138	0.0389013458798977	0.01950712008158393	0.008825347899616538	False	False	0.01950712008158393
57	RPL22	0.5803341963267515	0.7305542963897546	0.01951082980110762	0.707841665497074	False	False	0.01951082980110762
11979	ATXN10	0.22700728969836362	0.40712153440503107	0.01953753010765407	0.07206862759667558	False	False	0.01953753010765407
5340	TNFRSF10A	0.004569647191886972	0.021687229924179735	0.01956335303395823	0.00383699035489714	False	False	0.01956335303395823
8590	EMC4	0.27686755967449694	0.46843357994744	0.019574635364577722	0.10706332008559982	False	False	0.019574635364577722
7588	ORMDL2	0.15008992734412283	0.30979369499291926	0.01959355883063047	0.057809333824492125	False	False	0.01959355883063047
1648	RANBP2	0.25056256150153544	0.4364037620557774	0.019642622256246925	0.05567369186258935	False	False	0.019642622256246925
8894	HAPLN3	0.019448916274250227	0.0675513637590533	0.019680137315580836	0.010205964926001315	False	False	0.019680137315580836
7464	KIF21A	0.11565207949017763	0.2554259394614952	0.01968350575703172	0.04069434845021793	False	False	0.01968350575703172
8319	SOCS4	0.014857063830715935	0.055141960873203756	0.019690722310295658	0.011805233298377559	False	False	0.019690722310295658
10301	VAPA	0.32441137567531597	0.5071048635196655	0.019701472569589044	0.1404062561013482	False	False	0.019701472569589044
4667	ORAI2	0.01919658790019984	0.06688872292243925	0.019702652263084805	0.01660639196053728	False	False	0.019702652263084805
2440	TIMMDC1	0.15328800901515605	0.31427853674776035	0.01972072387757	0.04835079729750559	False	False	0.01972072387757
9062	UBALD1	0.04044219821087576	0.11867611183382909	0.019763477689682927	0.0220356386145214	False	False	0.019763477689682927
10688	CSTF1	0.058603569673287365	0.1554401127049502	0.019771945148009	0.02617135592675828	False	False	0.019771945148009
4126	SEC63	0.1407720545872003	0.294888717818465	0.019801716957210704	0.048285651975250865	False	False	0.019801716957210704
6863	TASOR2	0.0148652961732261	0.055141960873203756	0.019822013597241433	0.011548309213929362	False	False	0.019822013597241433
1962	SERPINE2	0.0009068139447690246	0.005815966045983738	0.019837626817144592	0.000954505033887826	False	False	0.019837626817144592
3520	TCOF1	0.07702278169542601	0.19099495587461196	0.019887955507702722	0.02908123992480241	False	False	0.019887955507702722
6722	FDX1	0.11561989153252551	0.2554020331247861	0.019903724167003707	0.061830639243125915	False	False	0.019903724167003707
5446	CHD7	0.01163785741566588	0.04536373831245047	0.019962776022514804	0.009570545803803903	False	False	0.019962776022514804
2797	LAP3	0.13893083120393543	0.29184995379424494	0.019964976863000063	0.044953826116277025	False	False	0.019964976863000063
6198	MRPL23	0.08531420223014238	0.2053828609869819	0.01997541943458214	0.037194470900606805	False	False	0.01997541943458214
5865	FAM120A	0.12648988481193216	0.27241696503812807	0.020006572479448585	0.02735647330036411	False	False	0.020006572479448585
2216	SMARCC1	0.14592665303512958	0.30304910998932966	0.020018200118984263	0.04292851089850649	False	False	0.020018200118984263
1403	THADA	0.07960386292678474	0.19617896955054867	0.020125167953363093	0.016623709945903196	False	False	0.020125167953363093
1018	ODR4	0.02462871747077593	0.08132238618140629	0.020156239037747485	0.010723778000706202	False	False	0.020156239037747485
2101	DPH3	0.10730972786535212	0.24150749183552042	0.02017061436885359	0.04836097853330823	False	False	0.02017061436885359
6712	SLC35F2	0.001098006485075283	0.006787315164981907	0.020184037413211262	0.003312052427367731	False	False	0.020184037413211262
6819	FEZ1	0.10499419196151388	0.2379536615923978	0.02027166290972948	0.0026352710092996624	False	False	0.02027166290972948
7278	BNIP3	0.18964673791617645	0.3592604002576655	0.020355431225037034	0.027110116849472	False	False	0.020355431225037034
11306	HNRNPL	0.18124573031725466	0.34925736717323974	0.02039826565401755	0.05690657624950657	False	False	0.02039826565401755
7426	GOLT1B	0.07257782938942928	0.1823981396574789	0.02045891641073589	0.033215760592516366	False	False	0.02045891641073589
8693	COPS2	0.1329924396094024	0.28290473585950277	0.020458921785193727	0.05380983238483404	False	False	0.020458921785193727
8115	TM9SF2	0.2069454238054632	0.3809435651939905	0.02046911713171519	0.08937471890604341	False	False	0.02046911713171519
6884	CDC123	0.1876763021452299	0.35678532255347	0.02052152884456563	0.07568968492668944	False	False	0.02052152884456563
10260	SLC16A3	0.18483624163340392	0.3533851381300726	0.02055366810244562	0.037279176874594255	False	False	0.02055366810244562
10925	TIMM44	0.017525363173284236	0.06267296342704548	0.020563596069689567	0.01383064878838403	False	False	0.020563596069689567
664	NRAS	0.044493677295986855	0.1274675082850522	0.02057455862006761	0.016913502607252693	False	False	0.02057455862006761
11240	ZBTB32	0.04735778969897869	0.13292653923008485	0.020579043605134642	0.004400687549601902	False	False	0.020579043605134642
8665	PDIA3	0.3926956559082354	0.5749243750932965	0.02060096333143289	0.24103667794884026	False	False	0.02060096333143289
5039	LAS1L	0.05433337162513503	0.1472247184448072	0.020601995227338066	0.0260938355017018	False	False	0.020601995227338066
11242	IGFLR1	0.14663279860049064	0.3039173209550738	0.020606249110718	0.03125436849795379	False	False	0.020606249110718
129	SPEN	0.04749123119872851	0.13313990391374042	0.020630710955574318	0.022524226329156332	False	False	0.020630710955574318
7717	EEA1	0.05478347817142591	0.14825799765117756	0.02066988269153724	0.022866189015376105	False	False	0.02066988269153724
7166	TWNK	0.006371218747855647	0.02836794045832933	0.020685297308428052	0.003542211777591086	False	False	0.020685297308428052
5327	POLR3D	0.03631399005601447	0.10899667364289556	0.02070708603231646	0.014530013571311902	False	False	0.02070708603231646
5714	RRAGA	0.20851656079720293	0.38288996108809686	0.020737506807302283	0.07999272476156037	False	False	0.020737506807302283
9275	TENT4B	0.07696435177102427	0.19089394718311103	0.020741983730682555	0.01749596652949785	False	False	0.020741983730682555
4232	FBXO30	0.009735303173641813	0.039412647965082245	0.02078445874279506	0.0069012410416231535	False	False	0.02078445874279506
9459	HSBP1	0.15122483462436279	0.31143719171994094	0.020785511464724363	0.06502845953424256	False	False	0.020785511464724363
2994	CAMK2D	0.024710217103393196	0.08149259185408707	0.02078622358038809	0.014875256046652794	False	False	0.02078622358038809
1425	FOXN2	0.1943697337247473	0.3655434131298886	0.02081958552742656	0.04419125926572007	False	False	0.02081958552742656
2345	C3orf14	0.007339745697605951	0.03170038288109796	0.02084498857421201	0.002844973286831534	False	False	0.02084498857421201
11226	GRAMD1A	0.019294919214622355	0.06711398289520229	0.02085838373856964	0.011938395333754553	False	False	0.02085838373856964
12041	TIAM1	0.00437313747436736	0.020895780100973874	0.020872566596904365	0.002867017374797301	False	False	0.020872566596904365
1221	HEATR1	0.0386251554527767	0.11449633856631428	0.020884530475958625	0.021148513443284223	False	False	0.020884530475958625
9670	NDEL1	0.06897548362746218	0.1753352980579014	0.020942047923756556	0.03239661588297262	False	False	0.020942047923756556
1835	INPP1	0.027265940992053005	0.08781366502155002	0.020948178164729693	0.007689500518820502	False	False	0.020948178164729693
10276	USP14	0.10788918143123759	0.24244645940045967	0.02096243324234164	0.05192179369462001	False	False	0.02096243324234164
5431	LYPLA1	0.12952418600491938	0.27744475035711447	0.02096271271414929	0.04475307127485028	False	False	0.02096271271414929
7806	ATP2A2	0.02313866195943705	0.07737698006295662	0.020981875343575894	0.011470201119974061	False	False	0.020981875343575894
4710	IFRD1	0.04046735090253062	0.11872078037785364	0.020999807222157264	0.031699106939040225	False	False	0.020999807222157264
10666	SLC9A8	0.06192153931041455	0.16141997436895028	0.021029401674250263	0.017640272671139084	False	False	0.021029401674250263
6512	MAP3K11	0.05101745294403	0.14024227407355222	0.021046393022709727	0.024961438084190542	False	False	0.021046393022709727
2051	MTMR14	0.12016107704903987	0.2631837211769637	0.021069438697925342	0.04358734933780385	False	False	0.021069438697925342
2346	THOC7	0.12606581384727994	0.2719096281162795	0.02108666383530082	0.0684677889710897	False	False	0.02108666383530082
7934	PUS1	0.003252720302277488	0.016442397976206075	0.02109477590760226	0.007854403823420598	False	False	0.02109477590760226
4098	MDN1	0.008768138073997175	0.03647289167523877	0.02115008915587878	0.012815777533627176	False	False	0.02115008915587878
10585	ROMO1	0.29505796062692885	0.48971510749617303	0.02115309213419658	0.12654656414861803	False	False	0.02115309213419658
997	IER5	0.019055376083831708	0.06657223021421846	0.021184669761232344	0.01284400345926935	False	False	0.021184669761232344
10469	ITPA	0.09249518372150543	0.21698978049266043	0.021187977740032532	0.037537106198149844	False	False	0.021187977740032532
535	ZNHIT6	0.00994332575125295	0.04003787785659448	0.02121041072705445	0.01145120419078059	False	False	0.02121041072705445
6808	GRAMD1B	0.04908096527609662	0.13636136181169767	0.021216354877424896	0.020774432449758826	False	False	0.021216354877424896
7063	ADK	0.0987933228317955	0.22835927580319318	0.02127084650545921	0.0361997791234549	False	False	0.02127084650545921
2680	LSG1	0.02547601207320334	0.08332851554997153	0.02128292022499556	0.02265968763983095	False	False	0.02128292022499556
7344	CD4	0.0013745141474063097	0.00819158356542494	0.02130200929153049	0.003904810647492285	False	False	0.02130200929153049
2537	COPB2	0.2057435553115427	0.3794021600724191	0.021318915656375365	0.07086493628365653	False	False	0.021318915656375365
5501	TMEM64	0.019114227623475994	0.06671842079960745	0.0213263834655433	0.011115818803573584	False	False	0.0213263834655433
2403	IFT57	0.02322760896984958	0.07763099391516683	0.02133658956098044	0.01940866382865163	False	False	0.02133658956098044
8141	CUL4A	0.11918311972572991	0.26177369030334396	0.02134123577978265	0.03750507303840154	False	False	0.02134123577978265
1557	POLR1A	0.005218753151474646	0.02410749378897967	0.021372203405853638	0.008541528885434201	False	False	0.021372203405853638
3554	CLINT1	0.08316191692060314	0.20302240489806217	0.021382946947074724	0.039487390160173566	False	False	0.021382946947074724
3939	PPIL1	0.012247565025767711	0.047323736225938266	0.021423061900388472	0.011293890705549873	False	False	0.021423061900388472
1297	RHOB	0.05491109173757269	0.14852083749381936	0.021427409836780598	0.021272281735361397	False	False	0.021427409836780598
2065	EMC3	0.1357176316638609	0.2871180829130166	0.021451353046455405	0.06952943798396495	False	False	0.021451353046455405
10946	ZNF121	0.01945903664518712	0.06756688443020971	0.02146083493369868	0.010225401097884427	False	False	0.02146083493369868
5766	TESK1	0.001961717570456174	0.010921729322495135	0.021469540547687762	0.004452168500268614	False	False	0.021469540547687762
2979	LEF1	0.03369626788590473	0.1035309387242331	0.021470382658050485	0.014750316422674563	False	False	0.021470382658050485
4419	5,00 LSM	0.24133066018241026	0.42471780398656184	0.02153032532994847	0.09039680417094913	False	False	0.02153032532994847
9212	CD2BP2	0.14213086907789504	0.29711042836618906	0.021600623238488645	0.07466470310053269	False	False	0.021600623238488645
1839	GLS	0.034038222340878936	0.10418406466532973	0.021626522750817015	0.02354663038602123	False	False	0.021626522750817015
8710	MAPK6	0.03339361245912758	0.10268020497656127	0.02165171014748166	0.01203772743801018	False	False	0.02165171014748166
7612	IL23A	0.030737913666901318	0.0960710478138053	0.021664036466536467	0.004924242154924901	False	False	0.021664036466536467
5562	UTP23	0.0885085527312035	0.2103617789068664	0.021674049081491384	0.04397908760355665	False	False	0.021674049081491384
4928	EIF2S3	0.135507022011898	0.28677402162369275	0.021748270344254365	0.06139862169306	False	False	0.021748270344254365
10706	PRELID3B	0.19807403395983317	0.37028539108519243	0.021844188293315258	0.06123493015766144	False	False	0.021844188293315258
11199	UQCRFS1	0.3072830273088668	0.4989691294389749	0.021896874103515512	0.1756700640142738	False	False	0.021896874103515512
1424	FBXO11	0.022796405793364158	0.07642406818839616	0.02192510075608837	0.01355571597330756	False	False	0.02192510075608837
10010	MRPL27	0.06466201467817852	0.16645590507090988	0.02194090166213639	0.03852017429935468	False	False	0.02194090166213639
4970	SLC38A5	0.0074537760428421765	0.032093951058213145	0.021943759530092526	0.0159169666575534	False	False	0.021943759530092526
2284	DCAF1	0.01003449816719922	0.040309954834968645	0.02194391807659879	0.00978103932235148	False	False	0.02194391807659879
1821	NUP35	0.007068282664188465	0.030750116175536062	0.021947818589375778	0.008947462137643393	False	False	0.021947818589375778
4451	MPLKIP	0.13514198668274205	0.28620415425902235	0.02198612772485547	0.05671515340928908	False	False	0.02198612772485547
161	ECE1	0.022050870531179368	0.07436337297609291	0.021989473324860537	0.00865259479199137	False	False	0.021989473324860537
1205	COA6	0.10723421265454741	0.24150749183552042	0.022014370500801846	0.04580516287839258	False	False	0.022014370500801846
5199	INTS6L	0.004326922160395102	0.020716201212464334	0.02201612324586474	0.00712719287868444	False	False	0.02201612324586474
1656	MTLN	0.15506988111258174	0.31709669022256587	0.022034320488301933	0.06818100640139023	False	False	0.022034320488301933
6103	MRPS2	0.09631729552487221	0.22393490237258798	0.022081126641625815	0.04413899586959318	False	False	0.022081126641625815
8140	PCID2	0.10507580623717876	0.23809349195706445	0.02210558579925321	0.04121483215457433	False	False	0.02210558579925321
2796	QDPR	0.0650672407250178	0.16721385702226735	0.022109312985764875	0.020643719098010622	False	False	0.022109312985764875
1733	MMADHC	0.18547537722720056	0.35426715685431903	0.02215357970775961	0.10780524387375101	False	False	0.02215357970775961
5653	HSF1	0.12844722776091028	0.2756393121309787	0.022193189462036453	0.05270376236794831	False	False	0.022193189462036453
6677	TAF1D	0.3209710015014809	0.5035706460564572	0.022216740336288978	0.14323689191372363	False	False	0.022216740336288978
4279	WTAP	0.14060258521466154	0.2946369686663065	0.02222092703894592	0.06126504491675984	False	False	0.02222092703894592
9036	THOC6	0.0192221661199209	0.06695833215724194	0.022253373984537216	0.016320970947672795	False	False	0.022253373984537216
10782	FAM174C	0.06464798569156038	0.16645590507090988	0.022268383501668376	0.036457600285867586	False	False	0.022268383501668376
8387	SUSD6	0.04736654597408293	0.13292653923008485	0.022319626269938733	0.02398908998478543	False	False	0.022319626269938733
435	BTF3L4	0.09731080048797155	0.2255867015384332	0.02232925998561597	0.0517153473837035	False	False	0.02232925998561597
9600	DHX33	0.008610880203770306	0.035968928314491264	0.022329689942243127	0.008255446532910521	False	False	0.022329689942243127
5854	NOL8	0.06914891931252647	0.1756641161031139	0.022360732810723864	0.0360546861105151	False	False	0.022360732810723864
9467	KLHL36	0.057479964899752226	0.15321582617091145	0.02236178889168932	0.02768167822391956	False	False	0.02236178889168932
3908	UQCC2	0.07286390570028399	0.18307860291023437	0.022436351432525106	0.04090221347359868	False	False	0.022436351432525106
2491	RAB7A	0.2179444355228513	0.3947168196751534	0.02246922161667126	0.12231090373033054	False	False	0.02246922161667126
7121	ALDH18A1	0.009214456642162873	0.037932977431113825	0.022489972398389426	0.0143626454985374	False	False	0.022489972398389426
10038	MRPS23	0.08312131471591104	0.20296472986697642	0.02249762025189498	0.0466819161737894	False	False	0.02249762025189498
11941	POLR3H	0.006642059012016801	0.02933351144760283	0.022530130347365892	0.011006051045540092	False	False	0.022530130347365892
12092	ZBTB21	0.016152888981768504	0.05876682525168669	0.02255756023656405	0.007694631302124494	False	False	0.02255756023656405
11163	PBX4	0.031797284621585716	0.09876241560172959	0.022568114328146295	0.02822446877306158	False	False	0.022568114328146295
544	RBMXL1	0.03520555737986543	0.10650045211661288	0.02258035465587567	0.01677091471947633	False	False	0.02258035465587567
10904	GPR108	0.1868320058070969	0.355891751023557	0.022581483292021958	0.06958714559093698	False	False	0.022581483292021958
11636	ZNF581	0.06937180863276755	0.1761321255951448	0.02259857944240929	0.03443382701897002	False	False	0.02259857944240929
2471	UMPS	0.04025334009943527	0.11823800513237068	0.022598598253011727	0.01670443170256429	False	False	0.022598598253011727
1768	FASTKD1	0.01599392827372751	0.05834831019603673	0.022599361426024932	0.010325656055242985	False	False	0.022599361426024932
1901	FASTKD2	0.041981507554793546	0.12208438891207901	0.022665942896969115	0.020633551052638463	False	False	0.022665942896969115
7810	FAM216A	0.023357986440406483	0.07791426559571973	0.02267839282855423	0.010511462490086432	False	False	0.02267839282855423
8999	TBL3	0.02569451089754938	0.08380081095666192	0.022702392470036352	0.027338473202733252	False	False	0.022702392470036352
11122	CCDC124	0.17738067640826657	0.3439717739595826	0.022743781169858056	0.07648260732362798	False	False	0.022743781169858056
8142	LAMP1	0.07492845534745657	0.18723585134735185	0.02275301717565517	0.02406030982152208	False	False	0.02275301717565517
4728	ZNF800	0.18491874400258684	0.3534863422690959	0.022755819955418453	0.0756950642923256	False	False	0.022755819955418453
864	ISG20L2	0.061063401891859354	0.16002037913572523	0.022757706390120102	0.04304272501306101	False	False	0.022757706390120102
2616	TBL1XR1	0.05166264997115688	0.1416575643131148	0.02275956595253256	0.029145410918183144	False	False	0.02275956595253256
5168	MCTS1	0.0884732910064633	0.21031978404896973	0.02278126801328831	0.05230965664247413	False	False	0.02278126801328831
3657	PSMG4	0.06040476596072891	0.1587118630902229	0.022820926137685705	0.03360513482968529	False	False	0.022820926137685705
10834	DOHH	0.00858617261184243	0.03592848917556047	0.022846679196037948	0.015456431929941302	False	False	0.022846679196037948
6165	RNH1	0.19933716505628415	0.3717746970745518	0.02290349930793121	0.08782803566424878	False	False	0.02290349930793121
10280	YES1	0.03237861709769519	0.10033180699931914	0.022908046099263394	0.015390272031163242	False	False	0.022908046099263394
9041	ZNF263	0.018970098231056654	0.066378358714179	0.022959986203438424	0.016303736716508865	False	False	0.022959986203438424
5301	FDFT1	0.2169150513343734	0.3934712266372263	0.02296920742947648	0.10484981637883496	False	False	0.02296920742947648
12023	SAMSN1	0.3561340683694083	0.5400271180101635	0.02297392620345953	0.10109867281340934	False	False	0.02297392620345953
5319	DOK2	0.13044380040739698	0.27887260977654343	0.022975194575509644	0.061575884819030764	False	False	0.022975194575509644
5744	AQP3	0.011595702014445958	0.04522891275128921	0.023005157177964648	0.008931749412765751	False	False	0.023005157177964648
2360	FOXP1	0.1909858310971784	0.36064375466225995	0.023015460013642897	0.07255749332440364	False	False	0.023015460013642897
2748	TNIP2	0.28276701372267654	0.47552112098109406	0.02305495152984727	0.08103798083283685	False	False	0.02305495152984727
4261	TIAM2	0.001568842324025235	0.009149029260352042	0.0231199629872951	0.0019359258194635441	False	False	0.0231199629872951
10395	MALT1	0.016214570621934876	0.058922891771395744	0.023158511957955877	0.01933366185078373	False	False	0.023158511957955877
12037	USP16	0.18181212933250646	0.3500103069517093	0.02316610606688304	0.08373412665608641	False	False	0.02316610606688304
7851	WSB2	0.01386843619005799	0.05208848846748866	0.023168067743994443	0.008655196511513226	False	False	0.023168067743994443
10373	RPL17	0.39288422717028126	0.5750405161386769	0.02318470169100758	0.24934228513147924	False	False	0.02318470169100758
5317	ATP6V1B2	0.03676239310785579	0.11009378998106611	0.023213541031774136	0.03589937668342095	False	False	0.023213541031774136
7239	SFXN4	0.004231754090088157	0.020419870184700973	0.023233145710358036	0.007776369111878532	False	False	0.023233145710358036
11155	NR2C2AP	0.02044235313833105	0.07026691540217013	0.02324852606508012	0.0170808866155612	False	False	0.02324852606508012
3993	DNPH1	0.17855368019425388	0.34557378124045735	0.02326185740775091	0.08373803359734548	False	False	0.02326185740775091
10721	SLCO4A1	0.002441086143916744	0.013034026284289716	0.023268263089688317	0.003566281471353073	False	False	0.023268263089688317
1089	MAPKAPK2	0.05365074560371529	0.1458046518964347	0.023290229170685434	0.02973374802377317	False	False	0.023290229170685434
9825	TAF15	0.30353726720851093	0.4989691294389749	0.02329156741068746	0.13989066062035502	False	False	0.02329156741068746
8120	TPP2	0.10374431428773512	0.2359260561746002	0.02332388940013399	0.036144304325828304	False	False	0.02332388940013399
8605	SRP14	0.413779456934382	0.5944164152427946	0.023332198311953798	0.4764001143288303	False	False	0.023332198311953798
9904	STAT3	0.3937042190386677	0.5760291198882967	0.023339722552929043	0.23224550255707335	False	False	0.023339722552929043
9703	PLD6	0.0007637192004326148	0.005072368356206617	0.023410418339301145	0.0018245149819881884	False	False	0.023410418339301145
1802	NFE2L2	0.1305582248695851	0.27906626722367467	0.0234183938667831	0.08265745417251216	False	False	0.0234183938667831
5287	AGPAT5	0.016827877020895596	0.060718722702755475	0.023425044758359437	0.01694020193505597	False	False	0.023425044758359437
11108	DDA1	0.0791250121005116	0.19511953788399672	0.023428363486075306	0.05060493100386161	False	False	0.023428363486075306
9035	HCFC1R1	0.11474345200641207	0.25435897807095426	0.023434963320302163	0.0481747841835022	False	False	0.023434963320302163
6971	NCOA4	0.12257030871429911	0.26681136938810013	0.023436253190183637	0.05123888981419725	False	False	0.023436253190183637
6685	CWC15	0.12890196828683345	0.27651588567541613	0.023457326439372168	0.08071078910456075	False	False	0.023457326439372168
10832	NCLN	0.004171611527099053	0.02018276641297822	0.023464967574805425	0.010794923913169217	False	False	0.023464967574805425
9552	CLUH	0.004259213466203028	0.020471945131138976	0.023492493196533848	0.004317399026318031	False	False	0.023492493196533848
4012	CDC5L	0.13095890821170464	0.2797737218854412	0.023559468010611158	0.053460045244012565	False	False	0.023559468010611158
8494	IFI27	0.03316660822209241	0.10213982516618102	0.02360519860055992	0.005333442939566327	False	False	0.02360519860055992
5822	RFK	0.04401769967281145	0.1264979806703031	0.023632611694577327	0.02219092167817153	False	False	0.023632611694577327
7859	RAB35	0.05375227061288302	0.14596093151604592	0.02364028642037208	0.03199293875462049	False	False	0.02364028642037208
12030	MRPL39	0.044012665598428986	0.1264979806703031	0.02370964379879035	0.03102365209491222	False	False	0.02370964379879035
10037	MSI2	0.04315836305508564	0.12471796720414524	0.023728475899059825	0.026014842253613783	False	False	0.023728475899059825
8054	LPAR6	0.15241056418477728	0.3129088605236154	0.0237325443636443	0.02851344556003422	False	False	0.0237325443636443
4903	AP1S2	0.05317259548277568	0.1449004738993807	0.02373993155594464	0.02914872906231261	False	False	0.02373993155594464
7787	SART3	0.06001539668389379	0.15816058556819196	0.02378174483793566	0.034855602588746454	False	False	0.02378174483793566
7079	GHITM	0.25525536749573036	0.4424113465449621	0.023829959099213482	0.17343311481661614	False	False	0.023829959099213482
7818	SH2B3	0.01086443856147007	0.042908610175875356	0.023843643812487214	0.008137943620805617	False	False	0.023843643812487214
11622	HSPBP1	0.023133105822876015	0.07737698006295662	0.023885119847248806	0.02102363952181556	False	False	0.023885119847248806
4158	RWDD1	0.23479481031992946	0.4167596136311708	0.02389468906943197	0.14354995332755052	False	False	0.02389468906943197
925	UAP1	0.03599984402442056	0.10832573252251392	0.023915633331632356	0.019512611054754877	False	False	0.023915633331632356
7763	TDG	0.05720459580702815	0.152822557066597	0.02394701479095698	0.032280456290229576	False	False	0.02394701479095698
4414	GGCT	0.02430357729203476	0.0804177322242667	0.024014426615637362	0.022162534685490967	False	False	0.024014426615637362
8466	TDP1	0.01613397113661427	0.05871586756110307	0.02403025976843242	0.023467949307584144	False	False	0.02403025976843242
9487	ZC3H18	0.08778195077399474	0.20925886769752883	0.024032925499520793	0.0474701959552703	False	False	0.024032925499520793
1343	PPM1G	0.19445926347758194	0.3655858617509816	0.024032930873978633	0.11390517931479913	False	False	0.024032930873978633
3077	NAF1	0.013442671562162079	0.05080845353324301	0.024047869179543418	0.010031715347008271	False	False	0.024047869179543418
1950	DNPEP	0.13336738881939808	0.28350055713654054	0.02404934446822035	0.06442539761205773	False	False	0.02404934446822035
1559	IMMT	0.10240426310412197	0.23385729998276564	0.024112612585906506	0.05584991214337287	False	False	0.024112612585906506
7871	RNF10	0.1111749451901694	0.2478732692555903	0.024145821360896547	0.05630911078545955	False	False	0.024145821360896547
8559	IGHV1-3	0.03037415945389403	0.09533291579713919	0.0241474609064412	0.0038920036480798352	False	False	0.0241474609064412
6090	REXO4	0.01625363266376041	0.059007646065975014	0.024148634889575506	0.018871120353797816	False	False	0.024148634889575506
1534	POLE4	0.12547877453945036	0.271118516106837	0.024181276659263482	0.06461290627330929	False	False	0.024181276659263482
1279	NOL10	0.019235387398752805	0.06696536294469708	0.0242367222535643	0.017346615866794216	False	False	0.0242367222535643
3390	PHAX	0.0820424656065887	0.20106963434333086	0.024347938596865223	0.05655848226376942	False	False	0.024347938596865223
6542	MRPL11	0.06644682279034075	0.17010102065493013	0.024457324937271808	0.051837708237883334	False	False	0.024457324937271808
2091	MRPS25	0.04146323259525978	0.12090071845764162	0.024458157978236927	0.022843990405271578	False	False	0.024458157978236927
3611	TMED9	0.21755689590519456	0.3943136280392057	0.024476656862120357	0.1379036701267416	False	False	0.024476656862120357
7865	COX6A1	0.3044109936485715	0.4989691294389749	0.02447743078404924	0.3654820551345875	False	False	0.02447743078404924
4544	RHBDD2	0.16991948307151744	0.33323284450787255	0.0245224364939969	0.09047198106716206	False	False	0.0245224364939969
6366	MTCH2	0.06764857809835143	0.1725493388448456	0.02455666641597644	0.05079304672293849	False	False	0.02455666641597644
1184	GALNT2	0.033215713945999474	0.10223837801864669	0.024582853461799222	0.018484856213455074	False	False	0.024582853461799222
7687	ZFC3H1	0.0773189747144269	0.19157478605408781	0.024603225344239706	0.04334000566950092	False	False	0.024603225344239706
7835	DDX54	0.06269751827700112	0.16290998283015615	0.024693172270640953	0.04309808567746893	False	False	0.024693172270640953
7042	P4HA1	0.1090293218714892	0.24436549362085738	0.024699296465349022	0.026564305902688535	False	False	0.024699296465349022
7770	C12orf45	0.004605700484475163	0.021771905611664918	0.02470812132512142	0.010052713453769683	False	False	0.02470812132512142
8408	ELMSAN1	0.038885792445603674	0.11512621314690241	0.024711560978138675	0.021644649279194992	False	False	0.024711560978138675
2910	RASGEF1B	0.007389186432250778	0.031867865727834795	0.024715879858868108	0.0022742072792796345	False	False	0.024715879858868108
4866	ESYT2	0.0008727763347833595	0.005658373688901878	0.024721477524659714	0.005590820623102126	False	False	0.024721477524659714
8467	PSMC1	0.08357565673536715	0.20355266435945288	0.024787332771988344	0.06452508089217274	False	False	0.024787332771988344
1219	EDARADD	0.006701282450931601	0.02949699252609989	0.024792816734406285	0.004973265060356685	False	False	0.024792816734406285
11595	PRPF31	0.09912523542878221	0.22886098678082104	0.024813576249618437	0.06237206128123519	False	False	0.024813576249618437
11428	ERCC1	0.06038746207155644	0.15870127699834188	0.024829839359040654	0.03560037344113573	False	False	0.024829839359040654
10242	P4HB	0.26393795728444536	0.45251373574294335	0.024839626246766316	0.14677562572739342	False	False	0.024839626246766316
4397	NFE2L3	0.0015705061060684797	0.009154266454436214	0.024864304749454284	0.004007256144246497	False	False	0.024864304749454284
5156	UBE2A	0.1211401768636147	0.26456536616816106	0.02488069785357549	0.08341868586354441	False	False	0.02488069785357549
5178	UTP14A	0.007573996778047969	0.03250076506875932	0.02490201564059572	0.01440192793000054	False	False	0.02490201564059572
12081	ETS2	0.008383454232775296	0.03527778787498369	0.024954966142844565	0.013477328287123086	False	False	0.024954966142844565
12040	BACH1	0.02048340253367677	0.07034733619365292	0.024956195550075343	0.019271807806058364	False	False	0.024956195550075343
1968	AGFG1	0.005481855723438749	0.025109419606785532	0.02495931407923669	0.011945552046035791	False	False	0.02495931407923669
5561	EIF3H	0.254206915225915	0.44114438547333623	0.024998387731344045	0.1892287727919492	False	False	0.024998387731344045
3627	CANX	0.1885344564006378	0.3579843612662156	0.02501956309523153	0.11583637682648448	False	False	0.02501956309523153
7980	USP12	0.002542704479028382	0.013438564123246819	0.0250367633757395	0.005969787670613883	False	False	0.0250367633757395
1791	OLA1	0.06791449923250033	0.17315372964908113	0.025057114432155855	0.060214721506292174	False	False	0.025057114432155855
4236	TAB2	0.03829591338992397	0.11380762238117849	0.02508896346931251	0.030463759407594607	False	False	0.02508896346931251
2884	ANKRD17	0.061785404048087814	0.16113536330604053	0.02513120133347285	0.03495355878170435	False	False	0.02513120133347285
564	GFI1	0.018380570842670516	0.0648773913268751	0.025177652772579325	0.023548770574006166	False	False	0.025177652772579325
9806	ZNF207	0.16047711178027818	0.32103478435964283	0.025182387669935892	0.10857601535010648	False	False	0.025182387669935892
1115	BATF3	0.00581540744900214	0.026420425715074133	0.025198392637430005	0.0019847209345210683	False	False	0.025198392637430005
5012	HSD17B10	0.101476681053837	0.23267236708834318	0.02520429396008954	0.05626138317894626	False	False	0.02520429396008954
7104	HECTD2	0.00012233252448713822	0.001094674648386031	0.025211248004678385	0.0022574422160139334	False	False	0.025211248004678385
10363	C18orf25	0.011677418709375584	0.045488283046785635	0.02521483730275611	0.015437875788707237	False	False	0.02521483730275611
5887	NCBP1	0.013617883795000193	0.05134984370256625	0.025216545036734598	0.02028532754097666	False	False	0.025216545036734598
4885	TBL1X	0.012937260705990777	0.049366406556054815	0.025331706232089687	0.017152461769518915	False	False	0.025331706232089687
933	UCK2	0.004117261745511879	0.019981622369626927	0.025353346486580282	0.007844359268035207	False	False	0.025353346486580282
9475	EMC8	0.03329619556902012	0.10243335512805857	0.02537619061962692	0.0331659658640236	False	False	0.02537619061962692
1386	QPCT	0.0021536375007271563	0.011773428412446848	0.025457943177341062	0.0034990476739483996	False	False	0.025457943177341062
1698	POLR2D	0.025526992109563513	0.083422313508531	0.02548601766557634	0.02906134480392778	False	False	0.02548601766557634
1807	PRKRA	0.020462138049107587	0.07029450010835667	0.0255108664713971	0.030660254612758564	False	False	0.0255108664713971
4305	PSMB1	0.28628792288967214	0.47955333027126673	0.025516313484417394	0.2410352829988901	False	False	0.025516313484417394
10636	PIGT	0.05267696935947852	0.14394036463542373	0.02551895234321657	0.042511365806514566	False	False	0.02551895234321657
8299	NIN	0.06400489674805401	0.16533676331525188	0.025587342319223733	0.037674767951686665	False	False	0.025587342319223733
2598	PDCD10	0.14375884811042833	0.29972742050229695	0.025590620738505807	0.10079400062561035	False	False	0.025590620738505807
9392	PDF	0.0003910938655053827	0.0029095241366680585	0.025611365138055286	0.00377913461006307	False	False	0.025611365138055286
3167	RAD1	0.03479329855192722	0.1056524978888214	0.02561168055154974	0.02520806943634888	False	False	0.02561168055154974
1391	GALM	0.10467210769680806	0.237493840864555	0.025691375699622213	0.05306819129299808	False	False	0.025691375699622213
2013	COPS9	0.2212133952570145	0.3990051509199771	0.02569833562252432	0.16450596255915506	False	False	0.02569833562252432
2237	ARIH2	0.10469845691503406	0.23750854884615413	0.025714340757970237	0.08322649196757899	False	False	0.025714340757970237
10033	TRIM25	0.02423426363327786	0.08025501987142294	0.025718691381591285	0.012341189366075901	False	False	0.025718691381591285
2457	FAM162A	0.1632676447999034	0.3242933098825897	0.025741761241867177	0.07114329566042145	False	False	0.025741761241867177
662	BCAS2	0.12092042028025286	0.264230236602161	0.025763495549369964	0.07492939081284908	False	False	0.025763495549369964
94	PGD	0.02362298453134108	0.07864460597944378	0.02581146258558717	0.03158518844610685	False	False	0.02581146258558717
6990	UBE2D1	0.0359474180921544	0.10819521230909009	0.025888946144258705	0.036029565661371526	False	False	0.025888946144258705
4788	AGK	0.026223039384071334	0.08532837121300293	0.02595504660122626	0.023800761200390853	False	False	0.02595504660122626
12065	SLC5A3	0.04413273009656768	0.12670672149482867	0.025984482506812994	0.02941336315367129	False	False	0.025984482506812994
4314	COX19	0.042896188615257465	0.1242908228054782	0.025997778915507825	0.044023120236861245	False	False	0.025997778915507825
5947	POLE3	0.10164390014839651	0.23283250168118036	0.026019507848552774	0.05729107365592734	False	False	0.026019507848552774
3017	SPRY1	0.004588442203151973	0.02172576592585553	0.026057448665718654	0.0014933977488960537	False	False	0.026057448665718654
2678	ATP13A3	0.00505857515088515	0.023485540166536686	0.026088214917572464	0.011067698622098218	False	False	0.026088214917572464
3665	LYRM4	0.0079059552845155	0.033683426737841346	0.026093567877580572	0.01599924819229485	False	False	0.026093567877580572
2966	SLC9B2	0.0049902494026230725	0.02324052653227847	0.02623541459972305	0.01201984843843943	False	False	0.02623541459972305
4550	YWHAG	0.009208181671693681	0.03792070681539716	0.026305402133322997	0.018714508011743618	False	False	0.026305402133322997
6369	NUP160	0.03394768697886478	0.1040360414848317	0.026307893194531588	0.017369617933963803	False	False	0.026307893194531588
1825	WDR75	0.009482614711648445	0.038717438141310505	0.0264208105537387	0.0194188678767774	False	False	0.0264208105537387
5384	MAK16	0.0009378277243937629	0.005970037510717484	0.026426354978807336	0.006592762303816808	False	False	0.026426354978807336
2738	LETM1	0.01271967424048286	0.048707144633239136	0.026443505545580292	0.01637539439193614	False	False	0.026443505545580292
7829	PTPN11	0.022596511915120392	0.07583978100653124	0.026468086972123533	0.03140281395672204	False	False	0.026468086972123533
7868	SRSF9	0.035254573058983725	0.10659292385436278	0.026476084165388655	0.04169798178912758	False	False	0.026476084165388655
6952	ZNF37A	0.007990870595589797	0.03397256684575961	0.026497807723975763	0.01852210175100859	False	False	0.026497807723975763
2488	RUVBL1	0.06468804419166208	0.16645590507090988	0.026521678378469738	0.0314644216155851	False	False	0.026521678378469738
1462	PELI1	0.015339767156977893	0.05640938676151052	0.0265242339331724	0.018806892679883287	False	False	0.0265242339331724
1114	ATF3	0.004555124171857983	0.021626890180525098	0.02657635609710674	0.0034520273065412202	False	False	0.02657635609710674
269	MARCKSL1	0.046649742060217485	0.13157570009475883	0.026588558131824012	0.02893438663382035	False	False	0.026588558131824012
8108	IPO5	0.00264844460475268	0.013905206521659328	0.026610352901977493	0.016147419024597515	False	False	0.026610352901977493
4388	MALSU1	0.04829145879695734	0.13462147397414792	0.02666447503603534	0.048108480499162304	False	False	0.02666447503603534
10094	ICAM2	0.15161976578719347	0.31214298260476975	0.02670742232863049	0.07662377569195512	False	False	0.02670742232863049
10883	DUS3L	0.03578631034607614	0.1078732577376047	0.026770910799088065	0.02655908453193578	False	False	0.026770910799088065
5907	MRPL50	0.048143158859919044	0.13435440744566013	0.026785174610193998	0.053772077769428106	False	False	0.026785174610193998
4706	DNAJB9	0.07748885240680439	0.19187639406034515	0.026936556964158146	0.05914424758065831	False	False	0.026936556964158146
7147	GOT1	0.02217449354018466	0.07463290266692219	0.02701835083801693	0.021241018818570424	False	False	0.02701835083801693
2436	B4GALT4	0.01948748567369234	0.06760675891729308	0.027021880513202996	0.015634291919020864	False	False	0.027021880513202996
10869	TICAM1	0.0027357743385527425	0.014263489846226792	0.027039330034193274	0.011948952002378253	False	False	0.027039330034193274
1102	UTP25	0.0028049579641852133	0.01454592378550056	0.02703986210551938	0.011101177237057067	False	False	0.02703986210551938
9079	USP7	0.011318085327875349	0.04430507861648651	0.027053206884334765	0.027161256785129574	False	False	0.027053206884334765
9855	RPL23	0.30498252124168096	0.4989691294389749	0.027057428520967663	0.2693288961943094	False	False	0.027057428520967663
2408	CD96	0.2647603372862835	0.4532736405925132	0.02707475577304209	0.19194442860491864	False	False	0.02707475577304209
7334	CHD4	0.007531111789333308	0.03237484409977695	0.027123133955284016	0.01895746218306678	False	False	0.027123133955284016
2406	TRAT1	0.10899723518109247	0.24433938619725493	0.027173570554878453	0.05462402435866269	False	False	0.027173570554878453
6643	CLNS1A	0.08826641261404372	0.20999501747281446	0.027278963673110317	0.07714935308540023	False	False	0.027278963673110317
3098	SPCS3	0.08510792141392626	0.20514454590103978	0.027361526094440147	0.07033014216206292	False	False	0.027361526094440147
11132	4,00 LSM	0.059496733262457344	0.15711263007079343	0.02740569876342269	0.06348472838277941	False	False	0.02740569876342269
694	POLR3C	0.018013849618364428	0.06399868415677465	0.027429776334543483	0.02326405818392704	False	False	0.027429776334543483
9259	ZNF267	0.10144899897954603	0.2326637064817825	0.027437058724915954	0.07768987551525042	False	False	0.027437058724915954
7249	ATE1	0.02195974425062596	0.07416066172774954	0.027469794547616125	0.022841605321540462	False	False	0.027469794547616125
1278	ODC1	0.0013664753641282694	0.00815180288331011	0.027483086253660343	0.008031825997032128	False	False	0.027483086253660343
8974	UBE2I	0.15727005940167826	0.3187468139709886	0.027536830160247744	0.17785148757618746	False	False	0.027536830160247744
7976	NUP58	0.02443773643203631	0.08079456278899172	0.02759419174876833	0.03339972031774459	False	False	0.02759419174876833
4368	NDUFA4	0.247448654711184	0.4322397234179142	0.027616630110248085	0.28286643402917044	False	False	0.027616630110248085
8285	DNAAF2	0.030464161883394646	0.09551509449671729	0.027627309157975097	0.04154298252873607	False	False	0.027627309157975097
4776	LUC7L2	0.11077936556802526	0.2472218247835994	0.027692786177833273	0.08548355724904444	False	False	0.027692786177833273
8843	IDH3A	0.019057888982816587	0.06657223021421846	0.027728085616922863	0.023642447879175087	False	False	0.027728085616922863
6789	H2AX	0.028271306647890945	0.09024925793739286	0.027794640215577853	0.021541288156401026	False	False	0.027794640215577853
12045	URB1	0.006275866814231916	0.0280373646353298	0.027801520193419593	0.00440619904209267	False	False	0.027801520193419593
1636	IL18RAP	0.06895904655746292	0.1753307957453146	0.027803220537518554	0.027902676811465972	False	False	0.027803220537518554
6319	NAT10	0.004052174972790379	0.019756831892214104	0.02781727071392537	0.01331040891540515	False	False	0.02781727071392537
5191	HPRT1	0.06082529709215136	0.15957130277302384	0.027832006133706715	0.05705540176335868	False	False	0.027832006133706715
5756	SIGMAR1	0.009791504762277428	0.03959994568099684	0.027833411554431736	0.023190125859790037	False	False	0.027833411554431736
5811	KLF9	0.00180065585114297	0.01019746125078835	0.027909712732378588	0.013687870992081507	False	False	0.027909712732378588
4392	MPP6	0.0015996107005025594	0.009287686218799465	0.027910563912138916	0.007829391680561102	False	False	0.027910563912138916
3184	PRKAA1	0.03029983179457362	0.09512460323112595	0.02792328592565215	0.04216125569560311	False	False	0.02792328592565215
7355	PHB2	0.2004885459105662	0.37301470473789583	0.02795984298787618	0.14563108527041102	False	False	0.02795984298787618
2595	KPNA4	0.012101344433916238	0.04683443596874996	0.028033201650155926	0.02821921347797691	False	False	0.028033201650155926
1375	FAM98A	0.004072722440928304	0.01982467295655451	0.028043319067038715	0.01790709684808533	False	False	0.028043319067038715
8283	RPL36AL	0.37729593473463785	0.5608770081761496	0.028054239965368502	0.9263120454627198	False	False	0.028054239965368502
9678	SCO1	0.014185282989703894	0.05307826545912678	0.0280868844222854	0.01877789948087234	False	False	0.0280868844222854
5172	STAG2	0.1063959042329854	0.24017428910599328	0.028199167595467454	0.07025596187099234	False	False	0.028199167595467454
4164	NUS1	0.007933784782729108	0.033765894296022246	0.028331086350365988	0.023754755047621666	False	False	0.028331086350365988
4732	RBM28	0.009272461569925897	0.03810666141920388	0.028380413124416578	0.017710559257826247	False	False	0.028380413124416578
6720	DDX10	0.00445377998761366	0.021204675329319515	0.028428370755332565	0.01438074179477506	False	False	0.028428370755332565
2866	SRP72	0.05677503294380239	0.1521168800634598	0.028434396866185062	0.07617746129825517	False	False	0.028434396866185062
9974	KPNB1	0.19510014055295374	0.36644496155704037	0.028625458842377962	0.13615475886053854	False	False	0.028625458842377962
11497	RUVBL2	0.011000225127420736	0.04330184109262921	0.02873273570808256	0.028627397714110166	False	False	0.02873273570808256
7750	1,00 ARL	0.01644181140920614	0.05958225383360393	0.028759062489809167	0.033925872563154665	False	False	0.028759062489809167
10251	CENPX	0.050168260441599596	0.13851274297725932	0.028760685576076687	0.03749314292104214	False	False	0.028760685576076687
5221	VMA21	0.00719356495710146	0.031125251198750616	0.028861359920325503	0.025815932969381283	False	False	0.028861359920325503
3489	DIAPH1	0.10368950686556598	0.23584628131237467	0.02891112202546109	0.0678871480211035	False	False	0.02891112202546109
4058	CD109	0.0022576968095387433	0.012246263774063373	0.028955299649021955	0.001309264051643285	False	False	0.028955299649021955
6224	TRIM5	0.009959091766095288	0.040087859280696685	0.029032587459861866	0.02257392491419594	False	False	0.029032587459861866
6942	KIF5B	0.11928728537421626	0.2618225324206417	0.029050933171696873	0.11424298743148903	False	False	0.029050933171696873
9293	MT2A	0.35983806132624985	0.5431646493882976	0.0290988625867092	0.13113700721945082	False	False	0.0290988625867092
507	TYW3	0.015724321351473225	0.0575579490988556	0.029162738018131216	0.03193685378153603	False	False	0.029162738018131216
510	RABGGTB	0.026510472360385926	0.08595950557863134	0.029249003440912434	0.04318697029507006	False	False	0.029249003440912434
8829	SNUPN	0.012975679051047958	0.049477233058153075	0.02932196170608314	0.018894952949765443	False	False	0.02932196170608314
4007	SLC29A1	0.00012164883215605371	0.0010910065929674584	0.029345774921058956	0.0016102007495892513	False	False	0.029345774921058956
3267	BDP1	0.08173344270149406	0.2004867913626578	0.029458575049904446	0.07814356678492063	False	False	0.029458575049904446
6629	SPCS2	0.20493157666123274	0.3784301821107565	0.029468496299076094	0.2013882355333923	False	False	0.029468496299076094
5084	CYSLTR1	0.010343705581822274	0.04130227128613403	0.029526817900128254	0.004473990095513207	False	False	0.029526817900128254
4768	MTPN	0.09585077035360362	0.22298033850502652	0.0295778450182778	0.08995198586157391	False	False	0.0295778450182778
1778	TLK1	0.020666384052358395	0.0708130184425178	0.029623904121962	0.04157273467485007	False	False	0.029623904121962
9770	TRAF4	0.00037927235185275765	0.0028321055380385496	0.02970527509316954	0.0023177677838059213	False	False	0.02970527509316954
5987	PPP6C	0.06327823388073824	0.16392010531835874	0.02973006041320707	0.07538797083613161	False	False	0.02973006041320707
10249	PYCR1	0.00014988700856092703	0.001302536907043567	0.02973036776501476	0.0013124538261394996	False	False	0.02973036776501476
3917	SNRPC	0.08598561743737222	0.20654170312714185	0.029779000226293217	0.08729747719191885	False	False	0.029779000226293217
8789	CLN6	0.0034688633677716517	0.017360976179721377	0.029790577816190263	0.0037250684017871884	False	False	0.029790577816190263
1779	METTL8	0.014056713537518454	0.052663118251655636	0.029849632694833896	0.013646428991447798	False	False	0.029849632694833896
331	AKIRIN1	0.034387002188459	0.10492511770368232	0.02985130280760751	0.06305640542274946	False	False	0.02985130280760751
7914	SNRNP35	0.04672007994757071	0.13166868358632905	0.029879013512227777	0.043185649312935864	False	False	0.029879013512227777
8849	PSMA4	0.12717858749099606	0.2734976405866675	0.0299468122978726	0.1089463619287912	False	False	0.0299468122978726
8626	CHAC1	0.0024895296533407707	0.013213560127407575	0.030009963689052555	0.0023595153201710095	False	False	0.030009963689052555
7244	BAG3	0.0021006750097917215	0.011553124033159872	0.030183856791725486	0.007677216879152632	False	False	0.030183856791725486
11321	SUPT5H	0.07022530578655033	0.177831715881849	0.030194854276079486	0.06989906663244422	False	False	0.030194854276079486
7937	NOC4L	0.006451286155817308	0.0286284803239777	0.03020531834549292	0.02015995599232711	False	False	0.03020531834549292
1315	DNMT3A	0.0002463116575355112	0.001960489923992701	0.030245610655915373	0.004213576498743776	False	False	0.030245610655915373
7718	NUDT4	0.002767849475129915	0.014405590106738414	0.030311007058905957	0.019484474337720253	False	False	0.030311007058905957
158	DDOST	0.1180198696657723	0.2596480570214037	0.030334299959182187	0.1428159443589	False	False	0.030334299959182187
5588	NDUFB9	0.12356766177521565	0.2683959659379911	0.030372329622854227	0.1592006624054599	False	False	0.030372329622854227
8641	EHD4	0.010693668565583316	0.04238819884003599	0.030426794378599343	0.01769456309931619	False	False	0.030426794378599343
7272	PTPRE	0.064978589338655	0.16702193840972274	0.030429417114025	0.0586891089321731	False	False	0.030429417114025
5652	1,00 BOP	0.0009921676341462303	0.006246110619388196	0.030435678357407975	0.008953602400112462	False	False	0.030435678357407975
1661	FBLN7	0.0013335492085257352	0.007971290393962582	0.03045832766635793	0.00367158913767183	False	False	0.03045832766635793
4716	MDFIC	0.0009698847316910892	0.006141404643732506	0.030470722509750192	0.010681290021770961	False	False	0.030470722509750192
11836	SLC35E4	0.00025030064950329664	0.0019882686144929644	0.03053383224888189	0.0024994053991584035	False	False	0.03053383224888189
5143	ACSL4	0.004793734441205212	0.022447745885079636	0.030565116800013597	0.016883557554963347	False	False	0.030565116800013597
10617	SRSF6	0.0006722571703230696	0.004562169882026561	0.030593637704153163	0.015689306532020695	False	False	0.030593637704153163
4204	BCLAF1	0.14769404280774936	0.30585177234828403	0.03064298731964957	0.13099095476138128	False	False	0.03064298731964957
11707	TRIM28	0.0036809387787643563	0.01822179010357262	0.030672186749091373	0.020423146819139457	False	False	0.030672186749091373
4373	ARL4A	0.0025108036284613297	0.01331115626530164	0.030721481276394926	0.015528067803228057	False	False	0.030721481276394926
5899	ALG2	0.01953710841803627	0.06773959719768666	0.030727248069656668	0.03689074240334622	False	False	0.030727248069656668
2368	GBE1	0.0026121490302027455	0.01373877767535144	0.030767704301043225	0.00978943596993174	False	False	0.030767704301043225
7524	LARP4	0.005070303794020882	0.023521723654450773	0.03081264820472573	0.02007838699337724	False	False	0.03081264820472573
2004	UBE2F	0.011863832234166346	0.04610926994780841	0.030925877282487534	0.027539254554680415	False	False	0.030925877282487534
2582	SSR3	0.10464627432900703	0.23748029795050854	0.030948278022762416	0.08554926156610637	False	False	0.030948278022762416
692	CD160	0.057879038982408024	0.15404966604908077	0.030966504152910492	0.0032158502171953005	False	False	0.030966504152910492
3434	DDX46	0.10977984722782357	0.24554126727944445	0.0309778160430481	0.12800790891244815	False	False	0.0309778160430481
10830	GNA15	0.0009367134795236222	0.0059661212827410255	0.030985183752938777	0.0046688111571522506	False	False	0.030985183752938777
2044	ARL8B	0.02649728514741508	0.08594005532754946	0.030988274738003696	0.047485148542887205	False	False	0.030988274738003696
9881	RARA	0.0018701477789764547	0.010531143051183946	0.031020682718775658	0.011263105577075636	False	False	0.031020682718775658
1625	PDCL3	0.04967464254049803	0.13748222200240467	0.031060109741485955	0.07130269998079772	False	False	0.031060109741485955
11930	ST13	0.16967637561271606	0.33281067603773923	0.031073739366566832	0.14016429275661318	False	False	0.031073739366566832
8482	AL159141.1	0.019993557655115502	0.06906182657235072	0.031246702855985343	0.01985446690545454	False	False	0.031246702855985343
3030	NAA15	0.005274758156566209	0.024337990645213827	0.031247087129720866	0.026131354752299076	False	False	0.031247087129720866
7240	PRDX3	0.04112382562944786	0.12011613374054463	0.03125246158756033	0.07260631247000261	False	False	0.03125246158756033
6028	URM1	0.02388770101711478	0.07930504461527553	0.03132712355586614	0.04783774716900541	False	False	0.03132712355586614
8737	ANXA2	0.11515550756058224	0.25504726891494917	0.03138058866245312	0.08583466493464136	False	False	0.03138058866245312
8262	PSMA6	0.06667108353028862	0.1705290551143775	0.03141723171600258	0.08294424096485237	False	False	0.03141723171600258
10663	DDX27	0.03351659480619978	0.10303185675189466	0.031459098742571995	0.04527508418281357	False	False	0.031459098742571995
8171	SUPT16H	0.03901455861307537	0.11545025946022676	0.031515992753260544	0.06282002214100453	False	False	0.031515992753260544
5692	RCL1	0.0002775105238201575	0.002168391053771231	0.031533619631359526	0.008486696033702269	False	False	0.031533619631359526
3383	SRFBP1	0.001502493660951382	0.008822353495419339	0.03153896856052425	0.021731807246997758	False	False	0.03153896856052425
10561	AHCY	0.0005723983152060991	0.00399709220694446	0.03164062239971431	0.009587873600713618	False	False	0.03164062239971431
3496	GNPDA1	0.014222439275297646	0.053171945477552496	0.031651464024790965	0.029015374601661384	False	False	0.031651464024790965
168	HNRNPR	0.13733005112801033	0.28946770504658037	0.03168049415881082	0.11890452062928832	False	False	0.03168049415881082
1738	ARL5A	0.0466384163200795	0.13157570009475883	0.03178043220233563	0.0581140438070545	False	False	0.03178043220233563
9027	SRRM2	0.13005841098617132	0.2783115451775408	0.03188253077791191	0.1450983642602896	False	False	0.03188253077791191
8669	MFAP1	0.023657895319730195	0.07873890271363432	0.03190374376300427	0.04307930046474779	False	False	0.03190374376300427
2676	OPA1	0.013196959197544105	0.05013162743491885	0.03190783103819118	0.02452492365976433	False	False	0.03190783103819118
7214	DUSP5	0.0010611828657234308	0.006583519024246816	0.031924473046891076	0.00930236850562808	False	False	0.031924473046891076
9597	NUP88	0.00458395704520578	0.021721473813761005	0.031977381897091664	0.017469752759902507	False	False	0.031977381897091664
3690	GFOD1	0.0002467149657528713	0.001962393490070244	0.03217541051425897	0.0039768834789465	False	False	0.03217541051425897
339	MFSD2A	6.114084474242252e-05	0.0006066591385791752	0.03219173962874153	0.0013815133273601533	False	False	0.03219173962874153
6592	CCND1	0.023582078534728525	0.0785302921678773	0.0321995741606811	0.0019881610175618877	False	False	0.0321995741606811
7986	POLR1D	0.060928284658836256	0.15973632524043582	0.032205718425630164	0.111542085772985	False	False	0.032205718425630164
2913	ENOPH1	0.008201077929661836	0.03468124748818792	0.03223828495290838	0.03212507845712947	False	False	0.03223828495290838
8008	ALG5	0.00959903315792324	0.03903280319828991	0.03224646219051113	0.038199329428471526	False	False	0.03224646219051113
1364	LBH	0.2813472257154109	0.47466921866042017	0.03231072458289758	0.1517147040676761	False	False	0.03231072458289758
4113	CCNC	0.01906120819935339	0.06657223021421846	0.0323429632682476	0.03161862863155154	False	False	0.0323429632682476
3563	NUDCD2	0.02178972623742993	0.07371142534478631	0.03235653646152117	0.05588787422164695	False	False	0.03235653646152117
4687	PUS7	7.371996024279315e-05	0.0007067539091440194	0.03237821836806002	0.0026853789340753062	False	False	0.03237821836806002
7825	NAA25	0.0071879803080240005	0.031121763572228973	0.032380866632160415	0.01585291520535172	False	False	0.032380866632160415
450	MAGOH	0.1068911735209397	0.24106470089470552	0.03240815275461137	0.1489784900089363	False	False	0.03240815275461137
6776	ARCN1	0.012391754498158847	0.047741999685945544	0.032581822985235764	0.034266834466101286	False	False	0.032581822985235764
7749	UTP20	0.001246821605035792	0.007509195107406999	0.03259041943054999	0.009266871055225273	False	False	0.03259041943054999
9949	EFTUD2	0.01556150798763822	0.057119382251217356	0.03260869527443308	0.03328774747716916	False	False	0.03260869527443308
7911	SBNO1	0.038724961044005385	0.11476373556794357	0.03262071256216212	0.050606451893781684	False	False	0.03262071256216212
101	SRM	0.0004423413204494216	0.0032323902725995327	0.03277687885541062	0.008225552444527676	False	False	0.03277687885541062
4267	SYNJ2	0.0003289896278815214	0.0025115395921606566	0.032777746494448076	0.0040901729987039195	False	False	0.032777746494448076
3194	HMGCS1	0.0011402703935719817	0.0070051040879512035	0.03282127120535735	0.013046681588733351	False	False	0.03282127120535735
2417	ATG3	0.08545887825482923	0.20557744164881422	0.03283118708007116	0.08497869493125321	False	False	0.03283118708007116
3555	RNF145	0.001418660090541856	0.008404401081480618	0.03286657788494402	0.017718070085559572	False	False	0.03286657788494402
612	SARS1	0.05883749429290381	0.15576721863366363	0.032934548653239706	0.09864126063786544	False	False	0.032934548653239706
7677	MDM2	0.009412797284072514	0.03848494922403793	0.03295406868411264	0.029842176816680218	False	False	0.03295406868411264
3420	HSPA4	0.031435112597745604	0.09784086724968724	0.03297621145041122	0.053284155234888005	False	False	0.03297621145041122
6733	NKAPD1	0.007388867396346133	0.031867865727834795	0.03304835548521925	0.031008419789277115	False	False	0.03304835548521925
8943	LUC7L	0.011582395617134833	0.04519175574505448	0.033062541366686515	0.04077424591044327	False	False	0.033062541366686515
9559	EMC6	0.0918471287908053	0.21597805363770206	0.03306998499079417	0.1145042403100373	False	False	0.03306998499079417
10583	RBM12	0.001158539923730001	0.007091830408700544	0.03310447154313554	0.016559101203819374	False	False	0.03310447154313554
7448	ERGIC2	0.038877828533957805	0.11512621314690241	0.03312581485883051	0.07048324120896203	False	False	0.03312581485883051
7486	HDAC7	0.003041398990265295	0.015551721526356546	0.033172051319623405	0.0154285407530797	False	False	0.033172051319623405
4478	TBRG4	0.008036377457368609	0.034114144694091	0.033191574037725255	0.03062767334572681	False	False	0.033191574037725255
5478	PKIA	7.004299364342547e-05	0.0006791273227957432	0.033274284844476996	0.0018715422832733626	False	False	0.033274284844476996
4259	IPCEF1	0.038051835406767404	0.11334773139850755	0.033292017280286974	0.02696974585389162	False	False	0.033292017280286974
4731	SND1	0.02055053841005329	0.07051713165677011	0.03330373628560592	0.0539542024282666	False	False	0.03330373628560592
386	ARMH1	0.0032795351926078777	0.01655202639990741	0.03330991959935022	0.006757560356870874	False	False	0.03330991959935022
2613	TNFSF10	0.09340705147865781	0.21878246954875075	0.03338520769199434	0.09044582876292143	False	False	0.03338520769199434
2032	ING5	0.012813225774769737	0.04897126411041311	0.033423887665064954	0.03599815031924805	False	False	0.033423887665064954
10879	MICOS13	0.0594918691891491	0.15711263007079343	0.033449894666550115	0.09773695016836191	False	False	0.033449894666550115
5693	JAK2	0.004983236615498432	0.02321691104375828	0.033483205556239105	0.020197417513503655	False	False	0.033483205556239105
11635	ZNF580	0.007559785169313442	0.03245142969448553	0.03351394208062299	0.02791439384996117	False	False	0.03351394208062299
640	WDR77	0.002389773082832625	0.01280579883696281	0.0335364758387294	0.01559741897629453	False	False	0.0335364758387294
3800	GNL1	0.02721088142972655	0.08773087580700673	0.03360817244992229	0.056209511888491645	False	False	0.03360817244992229
4177	NCOA7	0.030040001951337016	0.09448256335917758	0.033711082568632325	0.051600510640577836	False	False	0.033711082568632325
5931	UGCG	0.014629461297786776	0.054433616500168355	0.03375345748146757	0.02364671894869247	False	False	0.03375345748146757
7483	PCED1B	0.07787649095758784	0.19260768236630765	0.03377484513643971	0.10534269019380793	False	False	0.03377484513643971
8162	PNP	0.012951953260839323	0.04940670109551183	0.033816561678189624	0.040055808914559225	False	False	0.033816561678189624
2120	SLC4A7	0.048157994161204386	0.13435911789899613	0.034033609158036326	0.04487717238339511	False	False	0.034033609158036326
8531	TRMT61A	0.0012111109380690693	0.007341452847290541	0.03405503712144226	0.008557360324186164	False	False	0.03405503712144226
6673	CHORDC1	0.014935999297447194	0.05533308695413114	0.03405607439180528	0.0471791533642001	False	False	0.03405607439180528
11160	NDUFA13	0.040553675284195026	0.11888651005947805	0.03406988137399486	0.10012908777633271	False	False	0.03406988137399486
9854	CWC25	0.03512458689661164	0.10633437233451308	0.0340786847359359	0.06449623881996452	False	False	0.0340786847359359
1773	SSB	0.12375647973572428	0.2686869700395411	0.0340988819484966	0.10499274898659099	False	False	0.0340988819484966
4400	SNX10	0.04138331332907073	0.12072260589451934	0.03414644993121923	0.011929333500273816	False	False	0.03414644993121923
3503	LARS1	0.018129032775288916	0.06423609568126229	0.034181073532235505	0.04044842659265964	False	False	0.034181073532235505
4939	BCOR	0.0010437592222060814	0.006505808916305372	0.034287900287096044	0.01637521747838367	False	False	0.034287900287096044
4226	LTV1	0.011517647467323915	0.04495379545277747	0.03432096260810996	0.02622959013302605	False	False	0.03432096260810996
2864	PPAT	0.0001826825091696095	0.001526184065075249	0.034371344119511545	0.006868249110200188	False	False	0.034371344119511545
4225	PHACTR2	0.010481254692535025	0.0417260738758762	0.034381860589888916	0.02295628375434256	False	False	0.034381860589888916
1090	IL10	0.19978612695911893	0.37216119220587596	0.03441285458439367	0.0022891188664482783	False	False	0.03441285458439367
2517	CDV3	0.0039905985841483076	0.019528287381699965	0.03446751063724751	0.025617745319357167	False	False	0.03446751063724751
326	SF3A3	0.028906175463701573	0.09190779991184901	0.034575209397892506	0.06786551528936857	False	False	0.034575209397892506
7964	MRPL57	0.09180839740952347	0.21592944934701025	0.034590913563699414	0.1457094619181249	False	False	0.034590913563699414
3699	ATXN1	0.01068050984533273	0.04235008132701586	0.03463699953967281	0.0448993621863328	False	False	0.03463699953967281
6955	BMS1	0.0069549410874323305	0.030395914325575358	0.03466379121200253	0.03699463722574246	False	False	0.03466379121200253
746	ENSA	0.07622448317647905	0.18944980572181966	0.03468423564962385	0.14099105037652052	False	False	0.03468423564962385
9426	PSMD7	0.08050544726443658	0.19796392505589272	0.03468442913010607	0.13238608385835376	False	False	0.03468442913010607
7661	XPOT	0.0005439358327035015	0.0038251487529237416	0.034780927520613625	0.013946324002433133	False	False	0.034780927520613625
319	C1orf109	0.0022845396859562358	0.012341469473839493	0.034821434809349655	0.015961703996766698	False	False	0.034821434809349655
11662	ZNF749	0.0011801887977694542	0.0071875481799968536	0.034852509924577425	0.016728954978964546	False	False	0.034852509924577425
10586	RBM39	0.2138267982695988	0.3896797825172338	0.03485654076795702	0.24356488514256167	False	False	0.03485654076795702
6123	PHPT1	0.05651131708340405	0.15168226217604297	0.03489561307644992	0.04710930007618743	False	False	0.03489561307644992
2784	WDR1	0.14791758361184548	0.3062086081523139	0.03491789557865233	0.16641355297782207	False	False	0.03491789557865233
22	ATAD3B	0.0002074004954454245	0.0016971067235113278	0.03493200218686646	0.010288022243744368	False	False	0.03493200218686646
7481	SLC38A2	0.012523517610468084	0.04815211869715287	0.035011411145058985	0.0377521213637544	False	False	0.035011411145058985
847	LMNA	0.05135591064217823	0.14101054472375765	0.035064260876223344	0.014288773211565884	False	False	0.035064260876223344
10024	UTP18	0.009356320213255154	0.03830644114707718	0.03507852468732928	0.025497710710609117	False	False	0.03507852468732928
7200	PDCD11	0.002339403220883698	0.01258666314386346	0.035131639782349455	0.008568392159876885	False	False	0.035131639782349455
11427	CD3EAP	7.660319913078819e-05	0.0007291331573316662	0.03517433078048639	0.00405105654198628	False	False	0.03517433078048639
10087	CCDC47	0.011842389887291464	0.0460409011715673	0.03520193567546794	0.037525463429364296	False	False	0.03520193567546794
10261	CSNK1D	0.0529737234664871	0.14455623465917675	0.035239384897693314	0.08989603996663899	False	False	0.035239384897693314
7444	MRPS35	0.009241802945834779	0.03801987412851163	0.035415640242538494	0.04367556480231223	False	False	0.035415640242538494
7314	CCND2	0.008387018001950642	0.03528036601453903	0.03545271325271511	0.025352556537111083	False	False	0.03545271325271511
6008	FPGS	0.009377362339215193	0.03837680963235168	0.03553583999211808	0.037429856472201165	False	False	0.03553583999211808
4516	TYW1	0.0012205238555013168	0.0073805577605049275	0.03565617410314365	0.02047589174725793	False	False	0.03565617410314365
3438	MACROH2A1	0.031474446898072224	0.09791231138861656	0.03569133380632942	0.06317941315762408	False	False	0.03569133380632942
4605	BUD31	0.05544120242825841	0.1495149052627632	0.03570035214658404	0.10952684514708333	False	False	0.03570035214658404
5767	CD72	0.0020623337364575308	0.011382825401361856	0.035720761650229395	0.005109067509894247	False	False	0.035720761650229395
3431	SAR1B	0.006778517073503252	0.029749328786244998	0.03572651500734654	0.042324893300409436	False	False	0.03572651500734654
134	SZRD1	0.021204604295813972	0.07211978502317383	0.03586911012274317	0.06323870309374549	False	False	0.03586911012274317
333	MACF1	0.04082683671341045	0.11948221123838969	0.035988842294490724	0.07487624501253104	False	False	0.035988842294490724
12120	FAM207A	0.0048054123944899895	0.0224848161159013	0.036060639676768105	0.02821617158976468	False	False	0.036060639676768105
6141	TUBB4B	0.05137858172362892	0.1410404005754268	0.03613337221470955	0.08924037192161982	False	False	0.03613337221470955
8091	UCHL3	0.0015848271207557078	0.009219760695199263	0.03625271205103482	0.024803239747688367	False	False	0.03625271205103482
3896	PFDN6	0.004043729107618894	0.019723697054909783	0.036369353909524685	0.041183291654308125	False	False	0.036369353909524685
11322	TIMM50	0.0036279522903109244	0.017983296537555288	0.03640470171873483	0.03528601211967406	False	False	0.03640470171873483
9887	KRT10	0.08887008782665946	0.21083628318880934	0.03651823714059348	0.20332621459062997	False	False	0.03651823714059348
5550	SLC25A32	0.008992325644925062	0.037211233328168614	0.03655519728715547	0.03675319235626753	False	False	0.03655519728715547
1956	SGPP2	0.00044833570505081993	0.0032695664618220366	0.03657612618176547	0.0022598248904014562	False	False	0.03657612618176547
9578	PSMB6	0.09481792131764555	0.22137049216620186	0.03663800155908807	0.17846428720982044	False	False	0.03663800155908807
1241	CNST	0.005022837979819135	0.023383188492499127	0.0368090060586241	0.02881652760815311	False	False	0.0368090060586241
7942	ANKLE2	0.001626913155183384	0.009423326923554921	0.03682690031600059	0.01653458893105581	False	False	0.03682690031600059
7117	NOC3L	0.001661738225914347	0.009583251563341059	0.036863357950754586	0.013435104239683646	False	False	0.036863357950754586
10059	CLTC	0.009461422404068012	0.03864410824756853	0.03689348178694477	0.05499836211467718	False	False	0.03689348178694477
1240	TFB2M	0.0007605031684229539	0.0050538162192865005	0.03692321866217052	0.014834067658944563	False	False	0.03692321866217052
6368	FNBP4	0.06846570156748125	0.1742617547880005	0.03695878144969424	0.1125139292107	False	False	0.03695878144969424
2568	SELENOT	0.03958994636942146	0.11671955828518707	0.036998369706139726	0.1099468483398487	False	False	0.036998369706139726
10316	FAM210A	0.0031924977765606407	0.016199622631062165	0.03700225275192874	0.01758803716921187	False	False	0.03700225275192874
3218	IL6ST	0.0065983369977082925	0.029172751038314584	0.03701214981604011	0.026099461677012506	False	False	0.03701214981604011
1286	TRIB2	0.005299841426016745	0.024425444968400226	0.0370270746854603	0.017519416656199986	False	False	0.0370270746854603
2398	NFKBIZ	0.03649128558125588	0.10939150429386009	0.03702805821124492	0.04786606207683489	False	False	0.03702805821124492
9335	CBFB	0.0013108893796336487	0.007867310508795316	0.03703444575438712	0.021705646284601907	False	False	0.03703444575438712
5741	BAG1	0.012911281777445664	0.049298745975523126	0.037130769475014896	0.05864963646058913	False	False	0.037130769475014896
679	WDR3	0.0005382007976192196	0.0037982234566338664	0.03717754069436282	0.014642439805842067	False	False	0.03717754069436282
524	GNG5	0.17760185352237529	0.34434481979565307	0.03723583475131855	0.22706371022509292	False	False	0.03723583475131855
4608	ATP5MF	0.11404189836336891	0.25316208291376946	0.03726311549931167	0.2229975049217026	False	False	0.03726311549931167
5547	AZIN1	0.004103364851034467	0.019933426293471102	0.037328624765916876	0.025416312542828647	False	False	0.037328624765916876
218	NUDC	0.049425958812467134	0.13703324155914764	0.03735698577993572	0.10925003632322534	False	False	0.03735698577993572
6868	IL2RA	0.0032551462730686562	0.01644770654883169	0.03735786853463585	0.006129526295638703	False	False	0.03735786853463585
4209	TNFAIP3	0.1815544836424157	0.34968323698164644	0.03736181204307556	0.1858958022083555	False	False	0.03736181204307556
9705	COPS3	0.0060669201097744135	0.027328571933818054	0.03737522131538502	0.050798827189129675	False	False	0.03737522131538502
6480	SF1	0.11970534739242031	0.26258301432594217	0.03741413776460057	0.1987545015595176	False	False	0.03741413776460057
5594	TRIB1	0.0003182887570728692	0.0024407582365658445	0.037478112287588995	0.0017061153973464843	False	False	0.037478112287588995
4277	SOD2	0.004264351372082559	0.020471945131138976	0.037528299310797514	0.03129114675250921	False	False	0.037528299310797514
552	LRRC8B	4.771245886907951e-05	0.0004930012495936435	0.037586053570644	0.0038233138775670686	False	False	0.037586053570644
5981	PSMB7	0.017159426019632582	0.06178943917611673	0.03763715626710692	0.06948953289877285	False	False	0.03763715626710692
7432	BCAT1	0.00032595915462193067	0.0024915867605531847	0.037736291500991954	0.003424440034991735	False	False	0.037736291500991954
837	DAP3	0.018922046385516172	0.06624101450625061	0.03774665547112813	0.07381076151287402	False	False	0.03774665547112813
12116	UBE2G2	0.005926800125841204	0.026818658404402573	0.037767626605617714	0.04167772141369907	False	False	0.037767626605617714
732	SF3B4	0.02296942982399215	0.07687556930174304	0.03777286132755335	0.09069961777368149	False	False	0.03777286132755335
3506	TCERG1	0.0162757722835323	0.05907008428950475	0.037803667719889154	0.04924512654542923	False	False	0.037803667719889154
10201	SYNGR2	0.04732914798656976	0.13291519008208633	0.03781651267412547	0.0957048959933318	False	False	0.03781651267412547
7356	EMG1	0.010008194573102017	0.04023132687338084	0.037836269181143335	0.046833821639612125	False	False	0.037836269181143335
10313	SEH1L	0.0009176932491826184	0.005869996144450617	0.03783881936138816	0.008415202289432676	False	False	0.03783881936138816
11821	NF2	0.0032345547749203655	0.016371338837499142	0.037899445933046214	0.012483783155292659	False	False	0.037899445933046214
2176	HIGD1A	0.017826900826098432	0.0634665275092337	0.03802283811058244	0.07172290841480354	False	False	0.03802283811058244
1886	WDR12	0.00018901221938760163	0.001571377665353809	0.03818881413300242	0.008890101958017845	False	False	0.03818881413300242
415	UQCRH	0.13785136599880263	0.29014314797811364	0.03839190213041835	0.22807626639093673	False	False	0.03839190213041835
3875	HLA-DQA1	0.06305916568756056	0.1634968517064573	0.03851519219325563	0.03268994084232814	False	False	0.03851519219325563
390	PLK3	6.51474502779578e-05	0.0006402853447638634	0.03858527982613283	0.00818750457523705	False	False	0.03858527982613283
7072	PPIF	0.005886068114509937	0.02668484805042332	0.03859038085842971	0.031029925485710045	False	False	0.03859038085842971
8528	EIF5	0.08705553951660225	0.20823308821948378	0.03862607800739942	0.1585269670440005	False	False	0.03862607800739942
9789	CPD	0.0025402623907373866	0.013431595259294762	0.03867742557759765	0.029795337325179732	False	False	0.03867742557759765
3442	HNRNPA0	0.10603060926350544	0.2397571276234552	0.03869080797761791	0.20329364614827294	False	False	0.03869080797761791
10397	SEC11C	0.07996908839911283	0.19683558818435123	0.038726623364660095	0.10648562106993292	False	False	0.038726623364660095
2387	TOMM70	0.0019034536367030493	0.010673446635452605	0.0387383369955212	0.026873901867634293	False	False	0.0387383369955212
11765	YDJC	0.010143026912909404	0.040663945923484886	0.038753071071688086	0.05252838671981514	False	False	0.038753071071688086
3474	SRA1	0.010064845544837681	0.0404047107080371	0.03886834781788673	0.06749879501082681	False	False	0.03886834781788673
7783	PWP1	0.026745493160129807	0.08648698153350064	0.03894638494571573	0.07079090046418178	False	False	0.03894638494571573
11943	DESI1	0.0014671742784409779	0.008643102708903748	0.038954271962595134	0.029014140899692262	False	False	0.038954271962595134
7179	PPRC1	0.00022187222986676553	0.0017970748699574404	0.0391161156987438	0.013454305469602733	False	False	0.0391161156987438
3344	CHD1	0.039060000380304896	0.1155561258467075	0.03927620467440788	0.07066553635256631	False	False	0.03927620467440788
4399	CBX3	0.032547485219704554	0.10060883430049211	0.03928307323152671	0.12479765909832795	False	False	0.03928307323152671
10673	PTPN1	0.06665950729963623	0.1705290551143775	0.03931295521711412	0.14069083425131712	False	False	0.03931295521711412
3854	NELFE	0.01757503944492253	0.06277549942158615	0.03948975338220109	0.06949254207022779	False	False	0.03948975338220109
6461	STIP1	0.014760553253335347	0.05483605162946677	0.03957026276063624	0.06460611590317318	False	False	0.03957026276063624
493	IL12RB2	0.002870953250301778	0.014835767433883445	0.03957112334569779	0.0036691351205884637	False	False	0.03957112334569779
5764	STOML2	0.006404026176871039	0.02846179012285162	0.03965879083016787	0.06069453220088761	False	False	0.03965879083016787
10325	RBBP8	0.0018419975542374963	0.010400001813818224	0.03974128942981086	0.008185560577488565	False	False	0.03974128942981086
5060	OGT	0.04592283736485332	0.1305606470147019	0.03975612226164054	0.10750411679992428	False	False	0.03975612226164054
10001	PHB	0.026321367882514043	0.08553903789131151	0.039782586092042056	0.07268502177743168	False	False	0.039782586092042056
651	SLC16A1	0.0001411563436220006	0.0012390044698979568	0.0400388818938759	0.011425812817239141	False	False	0.0400388818938759
1105	TRAF5	0.00210364487746267	0.011562792878191364	0.0400817069175552	0.022769563265822152	False	False	0.0400817069175552
343	ZMPSTE24	0.0010485151379510853	0.006521851443395018	0.04022754820548686	0.024916603629078184	False	False	0.04022754820548686
3416	UQCRQ	0.050897116750192185	0.14004028325628254	0.04031731240032157	0.16147511143188972	False	False	0.04031731240032157
7968	SACS	0.0021349956810988563	0.011692108734556493	0.04042094403999655	0.014533112242624357	False	False	0.04042094403999655
802	C1orf43	0.04081210218589088	0.11946833536540781	0.040524551494611254	0.11048795401275932	False	False	0.040524551494611254
11220	UBA2	0.05261818382597432	0.14381581793313283	0.04057381377516777	0.07831906242417051	False	False	0.04057381377516777
6509	ZNRD2	0.004225335830107594	0.020409652464216683	0.040614385557397874	0.03969273087653247	False	False	0.040614385557397874
9403	AARS1	0.000799451054779326	0.00526000955414796	0.04066937163555342	0.02563177089412491	False	False	0.04066937163555342
187	SRRM1	0.10129433780558947	0.23243259279574321	0.04071411937152478	0.23664307204159823	False	False	0.04071411937152478
1662	ZC3H8	0.0014593323185751494	0.008606964908024622	0.04080327625262363	0.022061669590411247	False	False	0.04080327625262363
3453	CTNNA1	0.0009426338491864282	0.005997438886122273	0.0408759913235771	0.013972388428527039	False	False	0.0408759913235771
4936	DYNLT3	0.012761559390477486	0.048836249203955934	0.04088992863636929	0.04925521191451457	False	False	0.04088992863636929
11435	SNRPD2	0.1505673482057882	0.3106440752118856	0.04089760336216404	0.4259391210760389	False	False	0.04089760336216404
3232	DIMT1	0.004711006248580396	0.022163423166775182	0.040976220931439704	0.047548069392705894	False	False	0.040976220931439704
5644	EXOSC4	0.0006239954790676522	0.004289744653394929	0.04100246978352764	0.027095738577765306	False	False	0.04100246978352764
8410	ZNF410	0.0006595207516841354	0.004500325677159725	0.04101861465487738	0.020758344058866625	False	False	0.04101861465487738
1405	LRPPRC	0.001677523149521361	0.009660303108154081	0.041072348484356334	0.028712667985395953	False	False	0.041072348484356334
4873	SLC25A6	0.15230785215178338	0.3127516957187514	0.041139152995300854	0.331625254061315	False	False	0.041139152995300854
1319	RAB10	0.010550678656787153	0.041948559233851025	0.04115470667628826	0.06331460973659118	False	False	0.04115470667628826
4564	TMEM243	0.03121895909315813	0.09732011889405619	0.04119118849610254	0.07854373859507696	False	False	0.04119118849610254
2957	H2AZ1	0.20928368682537077	0.38391690593790206	0.041253435466799195	0.2296734003896837	False	False	0.041253435466799195
7628	STAT6	0.0019057800332939105	0.01067647624087568	0.04141026752101255	0.03696354485951461	False	False	0.04141026752101255
4152	HDAC2	0.01260655883035725	0.04833592393102019	0.04155893577376778	0.05667291349404818	False	False	0.04155893577376778
8184	MRPL52	0.01204531291052804	0.046648776969899934	0.04156494979209013	0.08931450951021987	False	False	0.04156494979209013
6020	C9orf16	0.08368728358558349	0.20355266435945288	0.041575021526081286	0.20184337873737532	False	False	0.041575021526081286
4594	ASNS	0.000599485033875217	0.004154470956213196	0.04158372344513061	0.008176074320232714	False	False	0.04158372344513061
9573	PELP1	0.0047806727822041276	0.0224041329326736	0.04164752833679348	0.02597392444099699	False	False	0.04164752833679348
11963	ARFGAP3	0.015390446488072782	0.05656095535349219	0.04183278052406192	0.06561525074692516	False	False	0.04183278052406192
20	MRPL20	0.053166925892442936	0.1449004738993807	0.04185786849325653	0.1327860976504041	False	False	0.04185786849325653
5511	GEM	0.03520617204222953	0.10650045211661288	0.04193059149993291	0.0018170993654178336	False	False	0.04193059149993291
8385	ERH	0.0814431194491844	0.1999286433295687	0.04195953173774781	0.19371825884688984	False	False	0.04195953173774781
8029	TNFSF11	0.008217315082711793	0.034725345285902966	0.042021496628135306	0.0015693309144177415	False	False	0.042021496628135306
7873	MLEC	0.004307608145119901	0.02064026267531399	0.04208639581504833	0.05023043098000737	False	False	0.04208639581504833
1583	STARD7	0.017901461308801984	0.06363721972843524	0.04210488932447392	0.05866240034242729	False	False	0.04210488932447392
8677	TRIM69	0.006393087069657765	0.028433540147975663	0.042115052424248345	0.044407801337830434	False	False	0.042115052424248345
345	SMAP2	0.03673791579724991	0.11004805396044166	0.04215174384791836	0.09510926752508461	False	False	0.04215174384791836
2701	NCBP2	0.013093050007500441	0.04980191308929932	0.042180814290372015	0.05445929763766078	False	False	0.042180814290372015
4381	TWISTNB	0.0005812253195629557	0.004053995738258539	0.04220639402245893	0.027332695625819168	False	False	0.04220639402245893
10319	ROCK1	0.046980612613473416	0.13215369971625288	0.04220672455161606	0.12294720240227588	False	False	0.04220672455161606
3895	WDR46	0.001703153010456898	0.009789035692313564	0.042231672784906846	0.03449542781362286	False	False	0.042231672784906846
6402	DDB1	0.004895828204252459	0.022848540878753487	0.04226839108086606	0.05087937546240819	False	False	0.04226839108086606
10153	GRB2	0.02502911999121545	0.08223454649191449	0.04230321756766578	0.10524544247559138	False	False	0.04230321756766578
5892	NANS	0.0008808015268952726	0.005678062211748636	0.04244424871583112	0.018339545068802775	False	False	0.04244424871583112
10971	CDC37	0.06012247474099739	0.15831810253934445	0.04244766149655918	0.22202783249415362	False	False	0.04244766149655918
10808	DOT1L	2.082714903289784e-06	3.4295945824833834e-05	0.04249675078675399	0.004160768823190169	False	False	0.04249675078675399
4850	RHEB	0.021262726732821445	0.07229689934325381	0.04257188671506052	0.06879760024996548	False	False	0.04257188671506052
6372	SSRP1	0.004365204732283251	0.020874409029778503	0.04266646104966155	0.05883133957525353	False	False	0.04266646104966155
5848	SEMA4D	0.0009093343928995508	0.005825880314637798	0.04272079681841852	0.02982196551832286	False	False	0.04272079681841852
2877	UTP3	0.0037964280350219664	0.018694861159675474	0.04281282903446148	0.048079246158723714	False	False	0.04281282903446148
11330	PSMC4	0.010281821299041925	0.04108261150736839	0.042813232118799435	0.09116884060881356	False	False	0.042813232118799435
11601	RPS9	0.30784085284222473	0.4989691294389749	0.04281370507108931	1.0930452790817657	False	False	0.04281370507108931
6998	ADO	1.0691063093504645e-05	0.00013761604190268563	0.04286566096273424	0.003994796219971273	False	False	0.04286566096273424
11939	PHF5A	0.012800859694110359	0.048939647471406895	0.04287699468660682	0.07557804054254061	False	False	0.04287699468660682
9265	DNAJA2	0.04215634296156446	0.12247365251652567	0.042898191548325665	0.10119723047528949	False	False	0.042898191548325665
3141	NSUN2	0.0004364602831651148	0.0031952741489522027	0.04291802867221112	0.028896448635435723	False	False	0.04291802867221112
6056	C9orf78	0.06565840251643615	0.16837112871814547	0.04293546878790018	0.1530168079710626	False	False	0.04293546878790018
5794	EXOSC3	0.0024781868278022723	0.013161583085906783	0.04308208399776072	0.03996700025224067	False	False	0.04308208399776072
8702	TRPM7	0.003960907199161873	0.01939887159605907	0.04314310021761214	0.0393319003342034	False	False	0.04314310021761214
10662	STAU1	0.007295953074508003	0.03152766409134162	0.04320164956131525	0.0597210533278329	False	False	0.04320164956131525
1893	CTLA4	0.0008446994533587749	0.005512217229751176	0.04327054070551594	0.009832000266034882	False	False	0.04327054070551594
3049	6,00 LSM	0.0113081639627479	0.04430507861648651	0.0432729524934714	0.10420589621964987	False	False	0.0432729524934714
2955	LAMTOR3	0.001983196930893132	0.011012131587936552	0.043348877459369495	0.04190990879551157	False	False	0.043348877459369495
8998	RPS2	0.3626245224178477	0.546198332557058	0.04349424042055344	1.0415490849606404	False	False	0.04349424042055344
2710	IQCG	0.004227792716049398	0.020413272181086652	0.04356999340380067	0.02613993397974349	False	False	0.04356999340380067
10490	TRMT6	0.0006322202110370135	0.004337544084490366	0.04362098088532365	0.02488064712711743	False	False	0.04362098088532365
9496	APRT	0.10626900655842114	0.24002380000111936	0.043684732704215364	0.21167203496028852	False	False	0.043684732704215364
495	GADD45A	0.0022700890623379437	0.012285611018673662	0.04377448346290547	0.011428836392504828	False	False	0.04377448346290547
8334	TIMM9	0.00022672405891887957	0.0018277047365982504	0.04378590418581433	0.027077769495837102	False	False	0.04378590418581433
1666	POLR1B	1.0474714546292163e-05	0.00013552512164602035	0.0438110922542862	0.00773803022774783	False	False	0.0438110922542862
9378	SLC7A6	0.00011722271947272057	0.0010552692856147397	0.043912811258777565	0.009969414464839094	False	False	0.043912811258777565
9177	TUFM	0.05524689003339619	0.1491591170617099	0.04402237764352177	0.1640694865855304	False	False	0.04402237764352177
6396	PRPF19	0.0029426203773794866	0.015130764134009359	0.04407397243878061	0.0411941674932257	False	False	0.04407397243878061
3551	ADAM19	0.0013039235171784136	0.007829435282706144	0.04408494170723096	0.020025678805329582	False	False	0.04408494170723096
3055	LRBA	0.011456445912981885	0.044744139460861955	0.04414803784226625	0.05325421389434245	False	False	0.04414803784226625
6874	ATP5F1C	0.0252859641259084	0.08286559789617186	0.04419848787800529	0.13477563375002377	False	False	0.04419848787800529
10429	NFATC1	8.302777426157255e-06	0.00011115308413181408	0.04420108105391283	0.01196135028809696	False	False	0.04420108105391283
10549	MAPRE1	0.009011558901855154	0.037239262589588096	0.044225295673708524	0.0676941812464169	False	False	0.044225295673708524
3346	ST8SIA4	0.0014062142563887106	0.008351361865438169	0.04424664839470471	0.033311414960529896	False	False	0.04424664839470471
7781	CRY1	0.001245577593393568	0.007506838755374612	0.044327061032898754	0.0304863150572622	False	False	0.044327061032898754
10020	SPAG9	0.0003273398378547295	0.0025005417006730294	0.04437713485658903	0.03293047742603661	False	False	0.04437713485658903
3539	LARP1	0.00019860832427034614	0.0016352358930110111	0.04439747180505355	0.01981839634961896	False	False	0.04439747180505355
8597	ZNF770	0.004633486843067893	0.021848288139469096	0.04445653709670925	0.03029838904544905	False	False	0.04445653709670925
8303	RTRAF	0.029436576807129154	0.09319763658083396	0.044459794018159964	0.16750474898072032	False	False	0.044459794018159964
7174	NPM3	8.387572031517463e-05	0.0007876938227556267	0.0444765939015589	0.0057199739171313	False	False	0.0444765939015589
12022	HSPA13	0.00013961831177174936	0.0012291140774898849	0.044688869534651385	0.021355006837999665	False	False	0.044688869534651385
8160	APEX1	0.004323118108459747	0.02070628084400492	0.044885859537841216	0.054458525370467796	False	False	0.044885859537841216
4228	SF3B5	0.07228927071828545	0.18190238506358714	0.04490193991569689	0.19576818523468908	False	False	0.04490193991569689
10443	TBC1D20	0.0017557146662606138	0.009998394012404911	0.04497044275531868	0.037895265314486115	False	False	0.04497044275531868
11541	C19orf48	0.0001499197644577121	0.001302536907043567	0.04520246347470613	0.014929748701971847	False	False	0.04520246347470613
7674	RAP1B	0.13915251778203294	0.29226429200354953	0.04521660367328176	0.2817101103918893	False	False	0.04521660367328176
10109	PSMD12	0.0018744924367303174	0.010550638927076715	0.04548909406020036	0.05688739977486722	False	False	0.04548909406020036
1849	ANKRD44	0.014779742903924462	0.0548902846897847	0.04559564268686771	0.08232113073785584	False	False	0.04559564268686771
3513	CSNK1A1	0.02487441629825044	0.08187600408744053	0.04561864536642061	0.11902678321708333	False	False	0.04561864536642061
9052	TRAP1	0.00016634277045569158	0.001414386785773679	0.0456803051775983	0.014003068305455245	False	False	0.0456803051775983
11415	TOMM40	2.010358113528481e-05	0.00023748845105961452	0.04571851085476458	0.010991943085735494	False	False	0.04571851085476458
1984	PTMA	0.35034080895580544	0.5345140828450805	0.04580912690116685	1.4760319232321406	False	False	0.04580912690116685
2242	IMPDH2	0.0010343473346759646	0.006460617756557553	0.046110198654875714	0.03921894938527764	False	False	0.046110198654875714
5190	PHF6	0.00035815373497826087	0.002698001198276691	0.04621030599382246	0.018702225195510045	False	False	0.04621030599382246
1957	FARSB	0.00035323461093548326	0.0026679086674265737	0.046257218292688675	0.013937538767402823	False	False	0.046257218292688675
11925	ADSL	0.003540795700108019	0.01766703363722511	0.04625748029750835	0.0335223018465104	False	False	0.04625748029750835
10682	TSHZ2	0.00014654825629005996	0.0012797548604438764	0.046425462336316906	0.005905634398971285	False	False	0.046425462336316906
8562	NIPA2	0.0005664434699349553	0.003964772648168847	0.04644397398453771	0.0444887541447367	False	False	0.04644397398453771
2975	AIMP1	0.006509004727331892	0.028852484803579076	0.046538795544199346	0.0837957549482197	False	False	0.046538795544199346
9332	CIAO2B	0.07009197632709238	0.17756931065700135	0.0466883667058716	0.17001736857674338	False	False	0.0466883667058716
6474	TRMT112	0.09627311297060594	0.22387571786881813	0.0467665543185201	0.28953275516435695	False	False	0.0467665543185201
4143	GTF3C6	0.008280368022796617	0.03491228030806632	0.04677463750311065	0.09328255083653834	False	False	0.04677463750311065
10543	PLAGL2	9.673957451342384e-05	0.0008882654480092028	0.04677893908480391	0.008135429357553457	False	False	0.04677893908480391
5434	TGS1	0.007040362225142344	0.030639799927767282	0.04681258117545726	0.06200010512556348	False	False	0.04681258117545726
10391	NARS1	0.0006680793364445875	0.0045457532539527855	0.04682288401113551	0.03854765024665114	False	False	0.04682288401113551
7858	BICDL1	2.1669256646226222e-05	0.0002524911922082208	0.047032207051452446	0.011672555707491837	False	False	0.047032207051452446
4283	IGF2R	0.00040444167255603274	0.0029894526916994513	0.04708029098212766	0.02178362189949333	False	False	0.04708029098212766
4281	TCP1	0.012567794860289517	0.048249193177508407	0.047119494964837624	0.07984439545250559	False	False	0.047119494964837624
5330	PPP3CC	0.033113833321611594	0.10202986529893468	0.04716145873164815	0.08426464486431766	False	False	0.04716145873164815
6399	CD6	0.03523091265496052	0.10654833311157424	0.04744003837929886	0.14786021400581706	False	False	0.04744003837929886
11234	TMEM147	0.0035629055629478696	0.017740331530629646	0.047618158661014334	0.053567040152363965	False	False	0.047618158661014334
12108	RRP1	0.00019851604523203002	0.0016352358930110111	0.047639046491407405	0.017695282641556356	False	False	0.047639046491407405
9397	NFAT5	0.004055413733917557	0.01976456224581508	0.04772248226213615	0.042339966808046615	False	False	0.04772248226213615
9801	UTP6	0.0007464832451049162	0.004982806920842699	0.04791234842145977	0.02896491193732658	False	False	0.04791234842145977
5783	CLTA	0.012435987300317076	0.04789698072657559	0.048081877632318866	0.13080538009668327	False	False	0.048081877632318866
2570	SIAH2	4.504347569284496e-06	6.583065426747696e-05	0.04809044787715112	0.006053629869764501	False	False	0.04809044787715112
7816	PPP1CC	0.048944147081998214	0.1360128494572963	0.04822814887687768	0.08565752137403984	False	False	0.04822814887687768
378	DPH2	7.645965449406721e-05	0.0007283467485869112	0.04823417162869403	0.009145151754091313	False	False	0.04823417162869403
318	GNL2	0.0009054638273567049	0.005810424077321206	0.04832193854063414	0.02698805339924701	False	False	0.04832193854063414
7207	GSTO1	0.013062447059989046	0.04970132227949365	0.04835683489538578	0.07817371224041109	False	False	0.04835683489538578
7103	PCGF5	0.0013912367648799679	0.008278862879113995	0.048533246099508306	0.05950510608685481	False	False	0.048533246099508306
11208	PDCD5	0.007769645464280789	0.03313810614537168	0.048542382677835394	0.09266730204805151	False	False	0.048542382677835394
3256	TAF9	0.0028715989830201834	0.014835767433883445	0.048788102890255626	0.05694519094058446	False	False	0.048788102890255626
1281	PDIA6	0.024783890873104567	0.08171224131376727	0.04879717497508864	0.11689478480196619	False	False	0.04879717497508864
11068	ADGRE5	0.18845179998980147	0.35795063058120064	0.049009100596614334	0.24820706904708567	False	False	0.049009100596614334
4327	EIF3B	5.458890131495235e-06	7.732406635023013e-05	0.049092438283487506	0.014083702440385695	False	False	0.049092438283487506
8830	IMP3	0.03909510298651349	0.11563135977332231	0.04921178215065616	0.1487391755642829	False	False	0.04921178215065616
8934	CHSY1	6.783552265538969e-06	9.34301466987539e-05	0.04929758268283426	0.005629265813471435	False	False	0.04929758268283426
8469	CALM1	0.18450500041592863	0.3529211647955883	0.04929762299126806	0.5108412445675243	False	False	0.04929762299126806
8399	RBM25	0.02809737732840669	0.08981394277034813	0.04935598960340462	0.13399927402471568	False	False	0.04935598960340462
10537	HM13	0.016547488339094155	0.05983824050026334	0.049587080541585844	0.11385842496698553	False	False	0.049587080541585844
6536	YIF1A	0.0007457552303563302	0.004982066882021486	0.04977116647150312	0.051961359915795265	False	False	0.04977116647150312
2804	DHX15	0.0010379168051984225	0.006476823104067094	0.04982225069326721	0.04920792224732312	False	False	0.04982225069326721
6383	SELENOH	0.039659821498006995	0.11683912420125027	0.04983283300075312	0.13441240547539351	False	False	0.04983283300075312
4220	HIVEP2	0.0011177459768364126	0.006884416874332463	0.04985662035115058	0.04629607341119221	False	False	0.04985662035115058
9571	MYBBP1A	2.2680248503923317e-05	0.00026114723412000397	0.04989206154156569	0.008731142404404554	False	False	0.04989206154156569
7766	TXNRD1	0.0007054874956847927	0.0047433937043699585	0.04992417459896371	0.022611433892668068	False	False	0.04992417459896371
10521	XRN2	0.01519327787516099	0.05597400215640975	0.049974611198558144	0.12802862915899849	False	False	0.049974611198558144
2487	SEC61A1	0.005116127752675312	0.023715900458795403	0.05001399522560573	0.054611131293433056	False	False	0.05001399522560573
630	LAMTOR5	0.011909639208714413	0.04625722441201456	0.050034461161058405	0.140224813400925	False	False	0.050034461161058405
4469	DDX56	0.00026591498785508345	0.0020914563682944225	0.05013549559398246	0.03660691926231632	False	False	0.05013549559398246
5827	PSAT1	0.00011795307803665456	0.0010610451827902222	0.05017660750922543	0.004868499619233144	False	False	0.05017660750922543
11837	DUSP18	2.4338988374691292e-06	3.9214636929842914e-05	0.0502543476982588	0.011594392713401225	False	False	0.0502543476982588
10517	NAA20	0.0006018065977343348	0.004161132374733356	0.050366140452163005	0.05544265251268041	False	False	0.050366140452163005
1798	ATP5MC3	0.04381143882642325	0.12606662615189462	0.050388895906655295	0.2494811261319495	False	False	0.050388895906655295
7746	UHRF1BP1L	0.0006735606651684238	0.004567451929715545	0.050412624138016525	0.02821733989111789	False	False	0.050412624138016525
459	MRPL37	0.0006004907327313768	0.004156842333412629	0.050417063440191916	0.046061969693605	False	False	0.050417063440191916
10317	RNMT	0.005069941968950966	0.023521723654450773	0.050468040172799225	0.06651121561790442	False	False	0.050468040172799225
4466	POLD2	4.823784596733261e-05	0.0004975698434335301	0.05048875602054143	0.019687143078485094	False	False	0.05048875602054143
896	SLAMF7	0.046603353078227314	0.13155713377391176	0.050532576662535494	0.09443283276124435	False	False	0.050532576662535494
4971	FTSJ1	0.0005958467336206869	0.004134270284640344	0.05072165546378563	0.03804804155191818	False	False	0.05072165546378563
2646	ALG3	0.00027796160078158585	0.0021704970198196333	0.051035104593898775	0.0286489292805071	False	False	0.051035104593898775
6249	IPO7	7.824908109908722e-05	0.0007424347337615776	0.051408581043620886	0.02862242764466769	False	False	0.051408581043620886
1497	MPHOSPH10	0.0005091464064143122	0.00361881408364037	0.051509556357508715	0.044021659257350035	False	False	0.051509556357508715
9849	EPOP	7.925900340525874e-06	0.00010682540988837297	0.05152030712065752	0.0032450250758753194	False	False	0.05152030712065752
8561	NIPA1	3.829509265964873e-05	0.00040913121782493346	0.05157649455809199	0.00868963740088723	False	False	0.05157649455809199
2610	TNIK	0.004821516443458027	0.022533709570578857	0.05158429894268212	0.05483427212609873	False	False	0.05158429894268212
3498	ARHGAP26	0.07933571197048803	0.19559877018090005	0.051619163050686714	0.018519052116127758	False	False	0.051619163050686714
151	MICOS10	0.021058757518747136	0.07176666081431642	0.05162912729552108	0.11242098910467967	False	False	0.05162912729552108
3910	HMGA1	0.00022604973631507987	0.0018234983789789337	0.05163847079047498	0.020858310867439618	False	False	0.05163847079047498
11834	MTFP1	0.0008599387041656024	0.005596389334948164	0.05174960651690832	0.03121612459034115	False	False	0.05174960651690832
7861	RPLP0	0.32822012945488377	0.5103891321062871	0.052019248441172006	1.1866743266118038	False	False	0.052019248441172006
2911	HNRNPD	0.0026616443660155823	0.013962245895443742	0.05204932390724164	0.07678810356499313	False	False	0.05204932390724164
10690	RTF2	0.003297889201820636	0.016635555024373715	0.052296849937495934	0.08269065633609698	False	False	0.052296849937495934
8447	AHSA1	0.0005715088275808766	0.00399709220694446	0.05240576332561265	0.05693899950036755	False	False	0.05240576332561265
8936	SNRPA1	0.0017080306511486907	0.009802931557600862	0.052477420971986204	0.0693918796057825	False	False	0.052477420971986204
6113	PMPCA	0.0006804354880505476	0.004601021640070304	0.05258223364877141	0.03491615528797175	False	False	0.05258223364877141
9363	NUTF2	0.0011627592287986436	0.007110376767410631	0.05270567419642819	0.058894489484948	False	False	0.05270567419642819
5123	MORF4L2	0.0013946329974386658	0.00829494402207923	0.05273526596129227	0.0428462327532954	False	False	0.05273526596129227
1572	RPIA	0.00013007402757934047	0.0011527316528621313	0.05274123698395192	0.03107059493080362	False	False	0.05274123698395192
12028	C21orf91	0.005438864561998288	0.024950739001799515	0.052886175362966546	0.04320635744503566	False	False	0.052886175362966546
1443	PNPT1	4.3968062835621746e-05	0.0004586720691098237	0.052897741196237066	0.017837633091907997	False	False	0.052897741196237066
10217	EIF4A3	0.001912237563223991	0.01070763469243223	0.05292383418904766	0.06574647464922496	False	False	0.05292383418904766
3137	MRPL36	0.007521550057873377	0.03235701005465139	0.053152377634212974	0.06413957488614244	False	False	0.053152377634212974
6270	PSMA1	0.009567953676164791	0.03897270398587737	0.05316382522941103	0.07841362725217622	False	False	0.05316382522941103
10399	PMAIP1	0.0025191004157895753	0.013341128230556479	0.05328490101561845	0.05236347681516177	False	False	0.05328490101561845
6723	POU2AF1	0.0006724001114287579	0.004562169882026561	0.05330495311781749	0.001938579726915855	False	False	0.05330495311781749
7182	NFKB2	0.002002932143433296	0.011111393862990744	0.05332030794386483	0.08294426438483325	False	False	0.05332030794386483
6375	TIMM10	0.0001876588603935216	0.001561806970562247	0.05382423860872422	0.03891931101099238	False	False	0.05382423860872422
6938	MAP3K8	0.009537654006980392	0.03888903603460116	0.053913755578498306	0.07422404325627661	False	False	0.053913755578498306
7647	METTL1	3.6968348636623843e-06	5.559202615733812e-05	0.053968670780991095	0.003273681508643287	False	False	0.053968670780991095
4933	GK	0.002598601974606435	0.013691620364222093	0.0540238849377012	0.012094779957037467	False	False	0.0540238849377012
1777	GORASP2	0.0003862251001487989	0.0028805941310707573	0.05406851846644348	0.05784211960705844	False	False	0.05406851846644348
3626	HNRNPH1	0.0026904030562899407	0.014088378685039966	0.05424950870864523	0.08077128473427389	False	False	0.05424950870864523
636	DENND2D	0.0015322628248550878	0.008983914698941919	0.054434137458804294	0.059698812911262764	False	False	0.054434137458804294
5558	ENY2	0.006610642379674816	0.029216351071723632	0.05449382081311153	0.11746590479627833	False	False	0.05449382081311153
8028	AKAP11	0.00015979318761699668	0.001368429482780226	0.054657096842274405	0.02162751064478577	False	False	0.054657096842274405
2887	AREG	0.0069827261683537735	0.03045940379059595	0.0546578126528779	0.00485097051634417	False	False	0.0546578126528779
11715	DDX3Y	0.003210059171588053	0.01626140715057153	0.05485360314425868	0.06394113247270708	False	False	0.05485360314425868
3450	EGR1	0.01617315454655969	0.05881141353552218	0.054873327404529514	0.0073846414994883855	False	False	0.054873327404529514
5810	SMC5	0.000797750569894608	0.005254604993438038	0.05507513829640134	0.04412232996581437	False	False	0.05507513829640134
10987	SMARCA4	0.00014762579148038663	0.0012872839804143122	0.055075863848209665	0.03607078584757718	False	False	0.055075863848209665
7452	SINHCAF	0.00046988470628845676	0.003396294838983374	0.055164085573644446	0.04799058326266029	False	False	0.055164085573644446
11866	EIF3D	0.009301873702926287	0.03815857958627998	0.05523392665326826	0.13011972202883137	False	False	0.05523392665326826
1915	ATIC	0.0003314538073855325	0.0025222980695697272	0.05542549920295591	0.03636669413222895	False	False	0.05542549920295591
8699	GABPB1	0.0012451350722477513	0.007506838755374612	0.055463351509519254	0.03174095098461424	False	False	0.055463351509519254
4364	RPA3	0.007297118071162045	0.03152766409134162	0.05558753373235788	0.08887678744731012	False	False	0.05558753373235788
1892	CD28	0.0003717734944673628	0.0027830633227033954	0.0555978876253856	0.026683082971479987	False	False	0.0555978876253856
10060	PTRH2	2.1374196980686064e-05	0.000249539575101662	0.055660059353672506	0.019968425815368628	False	False	0.055660059353672506
4963	TIMP1	0.017302586530978593	0.062080558816881466	0.055688699839499006	0.021779146376368286	False	False	0.055688699839499006
9606	TXNDC17	0.001724958789727547	0.009871652623835723	0.055740501551384665	0.08201462886163166	False	False	0.055740501551384665
11214	CEBPG	0.00014605865681849178	0.0012764117268019512	0.05580943972209146	0.036634811379692774	False	False	0.05580943972209146
2894	SDAD1	0.0006796456679323931	0.004598281811053627	0.05587832414821985	0.06137649630958384	False	False	0.05587832414821985
3874	HLA-DRB1	0.1706125954897794	0.3339894512985611	0.05588513896076029	0.1533046376085901	False	False	0.05588513896076029
2551	U2SURP	0.02014488642252553	0.06943232048066725	0.05596577732618359	0.13493743362364832	False	False	0.05596577732618359
2331	ARHGEF3	0.004584130358186451	0.021721473813761005	0.055988199564289826	0.07890240259758839	False	False	0.055988199564289826
8431	FOS	0.0030286067764648196	0.015499569354724707	0.05603298223423715	0.024904776761284123	False	False	0.05603298223423715
4349	AIMP2	6.967361391352441e-05	0.0006766434235062423	0.05612943494185307	0.021955952849481014	False	False	0.05612943494185307
11348	SNRPA	0.004212180854122981	0.020362564541463905	0.05620087760991305	0.07982461402555564	False	False	0.05620087760991305
3041	SMARCA5	0.0022068990748345296	0.012008865926102322	0.05627448618448233	0.09162536733336263	False	False	0.05627448618448233
5079	COX7B	0.02424891785900292	0.08028131071846578	0.05628269835606103	0.20283644434693573	False	False	0.05628269835606103
2624	MRPL47	0.00033381317704813643	0.0025386364704901216	0.0562924046269191	0.06461936305482666	False	False	0.0562924046269191
11069	DDX39A	0.0030894380342951573	0.015743491773230436	0.05637586995716596	0.0725840516717403	False	False	0.05637586995716596
7132	RRP12	5.0759889616634624e-05	0.0005199952702372467	0.056402423809736285	0.004827720998943626	False	False	0.056402423809736285
6589	MRPL21	0.0002043848271529859	0.0016735757593246206	0.05644119649220462	0.061683549551994774	False	False	0.05644119649220462
8882	NMB	0.024041901613033097	0.07972841436444124	0.05649331664071728	0.008235010574390363	False	False	0.05649331664071728
3978	RPL7L1	0.0017714339075372927	0.010060566443994457	0.05667374390846034	0.07103513542320822	False	False	0.05667374390846034
8868	RPS17	0.0002959950683053016	0.0022918530062110624	0.05670471153453133	0.0505349609526721	False	False	0.05670471153453133
1306	SF3B6	0.006833299532736382	0.029956764178167748	0.05673024020926877	0.1482831929178981	False	False	0.05673024020926877
3039	INPP4B	0.0019274771176152226	0.010762722532036426	0.05690676965146377	0.05523001349204546	False	False	0.05690676965146377
2652	POLR2H	0.000671536042738624	0.004562169882026561	0.05697537460578451	0.04352770971013354	False	False	0.05697537460578451
11051	IER2	0.12655881491060633	0.27246724874055445	0.057066659772187785	0.21344318526131767	False	False	0.057066659772187785
9903	STAT5A	0.0026351444214463395	0.013841454990505707	0.057087695400171445	0.05944121675057845	False	False	0.057087695400171445
11042	FARSA	0.000285120864005504	0.0022177097782601174	0.05713919882964701	0.03913430094718934	False	False	0.05713919882964701
2359	FRMD4B	0.0011823352986738672	0.00718895811406339	0.05721006643071817	0.04245015143187015	False	False	0.05721006643071817
1758	PSMD14	0.00016629584670766888	0.001414386785773679	0.057210722114574585	0.04808902799309074	False	False	0.057210722114574585
5408	AP3M2	0.0004606570036463415	0.0033417199506019495	0.05723330021195817	0.026499053739108047	False	False	0.05723330021195817
278	YARS1	0.009505941741004439	0.03878618891252835	0.0574356700474453	0.11324727977251078	False	False	0.0574356700474453
5609	CHRAC1	5.060278363585071e-05	0.0005188304274156048	0.05745054654674493	0.038141758801875175	False	False	0.05745054654674493
9695	UBB	0.13470450451504387	0.28563184666146674	0.057503517203210675	0.503441674771247	False	False	0.057503517203210675
4198	SGK1	0.0013771872337945586	0.008203424703544567	0.05764805787234519	0.014402700954830492	False	False	0.05764805787234519
1979	PSMD1	0.000562057520620766	0.0039363782419573855	0.05769739002085362	0.05845503955305397	False	False	0.05769739002085362
10415	CD226	0.0007489595818397964	0.004993760067425971	0.057991442732624146	0.029439467392958607	False	False	0.057991442732624146
8430	TMED10	0.004264343670842945	0.020471945131138976	0.058291778185609	0.10888097749902056	False	False	0.058291778185609
404	AKR1A1	0.00020048729458298003	0.0016473028225013927	0.05852175661101745	0.04410858073404857	False	False	0.05852175661101745
2950	EIF4E	0.0011173014823461205	0.006884416874332463	0.05901851237466116	0.059172472001670244	False	False	0.05901851237466116
3956	KCNK5	1.3600947879170343e-07	3.20708741411206e-06	0.059130458972421016	0.003312487137782109	False	False	0.059130458972421016
3651	SERPINB9	0.0021488430501366822	0.011757171013448073	0.05915577602788104	0.053314512689392295	False	False	0.05915577602788104
315	ZC3H12A	9.145307422530927e-05	0.0008488520981083635	0.059307147632929505	0.03532965583073629	False	False	0.059307147632929505
7276	GLRX3	0.0002128450524149635	0.0017325325763421083	0.05938710344220719	0.050533435615626246	False	False	0.05938710344220719
4105	NDUFAF4	0.0002569304010620167	0.002030140743355195	0.05949356607754911	0.048880458481900105	False	False	0.05949356607754911
11478	GRWD1	1.5856406286085523e-05	0.00019482357363838893	0.05955666758704224	0.021722194490494666	False	False	0.05955666758704224
3684	NEDD9	0.00136639030279705	0.00815180288331011	0.05959860448156357	0.04062355901126738	False	False	0.05959860448156357
1741	PRPF40A	0.004270218907763491	0.020471945131138976	0.059748224013356374	0.12564487468886684	False	False	0.059748224013356374
3138	NDUFS6	0.00461609284566905	0.021803789004335637	0.060014883113519164	0.11640180073775254	False	False	0.060014883113519164
6699	TMEM123	0.0033632320480986295	0.01688678670097401	0.06008601943748229	0.0661894862373154	False	False	0.06008601943748229
9529	YWHAE	0.0012300191229780517	0.007426706371314449	0.06018370558317237	0.07935542825754587	False	False	0.06018370558317237
8810	SEMA7A	4.8369665277730505e-05	0.0004984994382717829	0.06031219005951148	0.0044191121513193305	False	False	0.06031219005951148
7989	POMP	0.020980025927591347	0.07157996859713314	0.06045587887707844	0.2429832131831677	False	False	0.06045587887707844
2311	GNL3	1.9117856480127387e-05	0.00022719082924445617	0.060479461998078	0.02659188903384395	False	False	0.060479461998078
0	NOC2L	0.0006444485473290217	0.004412590139357649	0.060636202686508094	0.04875667401335457	False	False	0.060636202686508094
6693	MAML2	0.00019002864485145662	0.0015765388266475808	0.0607890630163781	0.03989875429636472	False	False	0.0607890630163781
164	CDC42	0.007142997273445748	0.031007455484402292	0.06089161842087072	0.17164026010346103	False	False	0.06089161842087072
11807	PITPNB	0.0007728737927170434	0.005124629058198699	0.06115112411764918	0.05233272121711211	False	False	0.06115112411764918
2519	SRPRB	1.5012147766200363e-05	0.00018540312659599725	0.061175817064192596	0.03059395568711417	False	False	0.061175817064192596
2163	RPSA	0.11847931902522289	0.2605629615427777	0.061238550423323726	0.8583107977099232	False	False	0.061238550423323726
1002	DHX9	0.00015088116425347452	0.0013080379395578592	0.061278310662420066	0.042667055606067955	False	False	0.061278310662420066
6394	CCDC86	1.6860256706965084e-07	3.8503561203668835e-06	0.06128937667111152	0.008111352318680131	False	False	0.06128937667111152
3646	EXOC2	8.031864973362091e-05	0.0007584592871764913	0.06152715074761612	0.03337669857136615	False	False	0.06152715074761612
10763	PTBP1	0.0009732299043168481	0.006149557878492557	0.06161978221570818	0.07355367431392917	False	False	0.06161978221570818
11044	RAD23A	0.001679941627144012	0.009669572533705664	0.06172358449441956	0.14269614764622282	False	False	0.06172358449441956
842	ARHGEF2	1.910684810013556e-05	0.00022719082924445617	0.06175921983712412	0.022181834462401153	False	False	0.06175921983712412
2986	GAR1	3.2207357325019405e-05	0.00035292296683831983	0.06178550362318801	0.034096915056179095	False	False	0.06178550362318801
3936	SRSF3	0.009527941112629428	0.038862687138002325	0.06181243503142156	0.14555259367862305	False	False	0.06181243503142156
3348	PAM	6.749517805639465e-06	9.306861057257186e-05	0.06183661740447022	0.01806171400012908	False	False	0.06183661740447022
3602	PRELID1	0.002626158434301448	0.013800318277834643	0.06195444970537152	0.1393625410578468	False	False	0.06195444970537152
9346	TMEM208	0.0003998118876058229	0.0029595982144443424	0.06203491608814396	0.07554612607537926	False	False	0.06203491608814396
2662	DNAJB11	7.149212132907034e-05	0.0006914953968357896	0.06247347722230196	0.04956488015202733	False	False	0.06247347722230196
11055	C19orf53	0.00879984280021309	0.0365920419744513	0.06287315952844928	0.22115704438903117	False	False	0.06287315952844928
11766	SDF2L1	0.0012237122347436946	0.007396096949626324	0.06292556049238406	0.07166745370858675	False	False	0.06292556049238406
10296	NDUFV2	0.020247289100016285	0.06971668813096045	0.06350048774530274	0.21211505039945827	False	False	0.06350048774530274
10150	MRPS7	0.0013218582400277355	0.007917242113993776	0.06352273800075811	0.07851317336419959	False	False	0.06352273800075811
10979	ILF3	0.0007270274055263879	0.004869250774827992	0.0637370176348175	0.08017644798213786	False	False	0.0637370176348175
8320	MAPK1IP1L	0.0004123429644394542	0.0030410611596999844	0.06374021006277414	0.07587561957634889	False	False	0.06374021006277414
7730	METAP2	0.0010837029048042374	0.00670930514082582	0.06379488979683283	0.06655293831577548	False	False	0.06379488979683283
2365	PPP4R2	0.0007058550731973363	0.0047433937043699585	0.06385970575837675	0.08502942734724517	False	False	0.06385970575837675
2287	RRP9	1.7542525089841683e-05	0.00021183928025157305	0.06396199781443525	0.016463353179104915	False	False	0.06396199781443525
71	CAMTA1	0.00027207403873734333	0.002131484359832857	0.06398375899422723	0.06538863539308697	False	False	0.06398375899422723
7631	SHMT2	0.0002908157414409336	0.002256133802028787	0.06439258056593057	0.025331444043617743	False	False	0.06439258056593057
1816	ITGA4	0.04336226806417555	0.1251257336971322	0.06456598476089191	0.16781749603036164	False	False	0.06456598476089191
6751	ZPR1	5.118419025728417e-05	0.0005234448199536632	0.06463562161111783	0.04069862847591375	False	False	0.06463562161111783
1387	CDC42EP3	0.0001877303736259263	0.001561806970562247	0.06464343069835857	0.05508563715529133	False	False	0.06464343069835857
1233	ADSS2	0.001123171176371777	0.00691071096938991	0.06495146237496954	0.09213252832363178	False	False	0.06495146237496954
10901	TNFSF9	0.0007452621797562417	0.004982066882021486	0.06502300824941522	0.003273753480284245	False	False	0.06502300824941522
2409	ZBED2	0.0009595395169554738	0.006082340893532708	0.06508492477493065	0.0024712959144796644	False	False	0.06508492477493065
6373	SLC43A3	2.0850672748347917e-05	0.00024414279403183094	0.06511145326677804	0.010616579636350855	False	False	0.06511145326677804
6689	SESN3	0.004040035367431816	0.01971372359903974	0.06519182156569492	0.025034089506446543	False	False	0.06519182156569492
5551	DCAF13	0.00010520819679123771	0.0009557477147714641	0.06527767046799357	0.038388795488840576	False	False	0.06527767046799357
4144	RPF2	2.7759682178221592e-05	0.0003095774257841783	0.06529313815765554	0.017468857854217677	False	False	0.06529313815765554
8820	COX5A	0.004590488057608621	0.02172576592585553	0.06534820485267868	0.18308598699507775	False	False	0.06534820485267868
5154	SLC25A5	0.01720470768176657	0.06189656344734257	0.06552603491367083	0.1985328437833043	False	False	0.06552603491367083
1383	CEBPZ	0.0005086216863953004	0.003617235134358011	0.06556036695034932	0.07233511512929744	False	False	0.06556036695034932
957	SELL	0.010918773882354505	0.04306629553399805	0.06568528009945411	0.07430617162933598	False	False	0.06568528009945411
11048	TRMT1	1.1265518048317974e-06	2.0101383323528565e-05	0.06621295780627716	0.0243293864966987	False	False	0.06621295780627716
2867	HOPX	0.02710917845465241	0.08745014258644618	0.06629897869122668	0.08073078180675383	False	False	0.06629897869122668
1355	FOSL2	0.0002081960521110517	0.0017024513016331213	0.0664371452533636	0.041181039299283705	False	False	0.0664371452533636
4134	CD164	0.004519585909521524	0.021475218421434746	0.06674627331937381	0.1252412307649464	False	False	0.06674627331937381
9851	CISD3	0.00021724359729053416	0.001764366308157837	0.0667639069155451	0.04374105496840043	False	False	0.0667639069155451
4432	ELMO1	6.114799347452163e-05	0.0006066591385791752	0.06683252799323935	0.032502628646113654	False	False	0.06683252799323935
8332	PSMA3	0.0018574439525985017	0.010479349907180316	0.06712072254596486	0.13430287841078523	False	False	0.06712072254596486
7983	GTF3A	0.007179676657149769	0.031121477315527734	0.06731942700120548	0.1297428393286544	False	False	0.06731942700120548
11638	U2AF2	0.000338570001149078	0.002569907532531573	0.0673836571468449	0.060748347183326626	False	False	0.0673836571468449
10934	HNRNPM	0.0008245061476427497	0.005404041115717693	0.06739032684902367	0.1389779984563976	False	False	0.06739032684902367
10718	ADRM1	0.0003532700229403955	0.0026679086674265737	0.06766138225569913	0.12114050439425877	False	False	0.06766138225569913
5100	TIMM8A	2.9636674339311476e-06	4.595414289578063e-05	0.06776167299801966	0.00705130394209515	False	False	0.06776167299801966
6618	COA4	0.0004189968011448043	0.0030806314622915964	0.06778236667612328	0.05527201530995307	False	False	0.06778236667612328
7025	SAR1A	2.1978659420760325e-05	0.0002553497311712242	0.0677978128679539	0.04861900741403753	False	False	0.0677978128679539
4923	PRDX4	1.2103374902471122e-05	0.0001531172983693569	0.06802295696853576	0.02803873221982609	False	False	0.06802295696853576
10012	LRRC59	1.0693877283780423e-05	0.00013761604190268563	0.06813581789593555	0.04335821479945988	False	False	0.06813581789593555
1125	RRP15	1.2501163743009752e-06	2.2010517311882412e-05	0.06824850415345557	0.018130329429329215	False	False	0.06824850415345557
9547	TSR1	8.572177634887471e-08	2.1129976005171074e-06	0.06829188946436464	0.01606918980161865	False	False	0.06829188946436464
5267	FUNDC2	9.225203544450544e-05	0.0008542781438722406	0.06830933764174045	0.07673675614518004	False	False	0.06830933764174045
8698	SLC27A2	4.196952112086373e-05	0.0004405141571553344	0.06836861253725188	0.02517914694625062	False	False	0.06836861253725188
6734	TIMM8B	0.00015590613542765345	0.001342837067029969	0.06840506211031912	0.06465925882389019	False	False	0.06840506211031912
11993	PIM3	1.5839282686295801e-06	2.708993197634711e-05	0.06851905301747967	0.013497876749410258	False	False	0.06851905301747967
574	DNTTIP2	0.000554571802521019	0.003893074515055069	0.0685909054879499	0.10422690548680047	False	False	0.0685909054879499
7305	FKBP4	3.0119173261520495e-05	0.0003331079663792774	0.06859796215109312	0.026642504303486317	False	False	0.06859796215109312
956	C1orf112	0.0011523726251675996	0.0070613094484257575	0.06877187624774199	0.007809181635255938	False	False	0.06877187624774199
8089	TBC1D4	7.221671550723273e-06	9.878155994152944e-05	0.06914314513890653	0.005933342328319302	False	False	0.06914314513890653
656	PTPN22	0.001818961846512367	0.010286513185929682	0.06937503888672752	0.09905005959721355	False	False	0.06937503888672752
10719	RPS21	0.0753936472646345	0.18805154455428863	0.06956818615256213	1.1686225514597708	False	False	0.06956818615256213
2490	RPN1	0.00040459510290001777	0.0029894526916994513	0.06987329412410843	0.11752307442875652	False	False	0.06987329412410843
4525	BUD23	0.00011681170645079567	0.001052361680948954	0.07009427033263578	0.06065120298367042	False	False	0.07009427033263578
5536	POLR2K	0.0006265350928011012	0.004304728180711015	0.07018793638386195	0.09947961469749352	False	False	0.07018793638386195
11417	RELB	0.0006222190134265831	0.004281997729142017	0.07034023777011664	0.057451652582589684	False	False	0.07034023777011664
10022	NME2	3.7723689928856705e-05	0.0004037481764543258	0.07056958738395787	0.04070319815889581	False	False	0.07056958738395787
2392	TRMT10C	5.124534604541518e-05	0.0005236223179255885	0.07100940614125031	0.05431149243921429	False	False	0.07100940614125031
7761	HSP90B1	0.018709973842393285	0.06569096542901959	0.07119073497429594	0.2480260261931977	False	False	0.07119073497429594
9448	CMC2	0.00015556950379842335	0.0013409036899135914	0.07120769138877944	0.06478921315112672	False	False	0.07120769138877944
954	F5	3.765344602267412e-05	0.00040335747957085045	0.07121997286470166	0.004109679595990614	False	False	0.07121997286470166
6418	FTH1	0.440287382844167	0.6176526240204196	0.0714476125611909	1.2544725953758538	False	False	0.0714476125611909
3361	STARD4	4.710661501508031e-07	9.323834147438495e-06	0.07151513120322085	0.00915479454127225	False	False	0.07151513120322085
6748	REXO2	0.00210974634582667	0.011584871648170894	0.07160289139708867	0.09172792386699033	False	False	0.07160289139708867
6058	FNBP1	0.0032101146696234886	0.01626140715057153	0.07164964918029199	0.13121586866193002	False	False	0.07164964918029199
3168	BRIX1	2.327009960487016e-05	0.0002662143930872945	0.07180965216463064	0.0476157983750492	False	False	0.07180965216463064
10500	ESF1	6.442804395793527e-05	0.0006349853796513736	0.07197108206752566	0.03297119584176447	False	False	0.07197108206752566
9388	UTP4	1.6462910582990414e-07	3.7776218045998153e-06	0.07216900319553618	0.017846360516238523	False	False	0.07216900319553618
10702	GNAS	9.390253024326477e-05	0.0008668762540990194	0.07221218293343289	0.07881983820494119	False	False	0.07221218293343289
8673	EIF3J	8.814182213715962e-06	0.0001169517739899826	0.07230360783573998	0.03800130909526503	False	False	0.07230360783573998
11950	CENPM	1.2657624454380385e-05	0.00015895157600012341	0.0723431342859203	0.018624462589815066	False	False	0.0723431342859203
6238	MRPL17	5.239300088135924e-06	7.492324468141742e-05	0.07281978151555767	0.03817482226467752	False	False	0.07281978151555767
5389	RAB11FIP1	6.138640487527449e-05	0.0006075119787118432	0.0728848581383068	0.01870224857872183	False	False	0.0728848581383068
8503	PAPOLA	0.001707388793568042	0.009802931557600862	0.07293209156102892	0.1240710513158278	False	False	0.07293209156102892
6856	PFKP	1.0898538172169103e-06	1.9534036558962763e-05	0.07296338434179919	0.022755079822880882	False	False	0.07296338434179919
7696	KRR1	5.7371012143681816e-05	0.0005768464677693155	0.07298342838231146	0.06284797342953743	False	False	0.07298342838231146
10503	SNRPB2	0.00045777511839366456	0.003322830322037802	0.0730606808392959	0.1333667135780508	False	False	0.0730606808392959
11371	POU2F2	2.5893716415423768e-05	0.0002921326101223445	0.07310583703406306	0.012001393015508528	False	False	0.07310583703406306
643	RAP1A	0.001177094059340835	0.007176011973186987	0.07338789933039376	0.13791761177700834	False	False	0.07338789933039376
6970	TIMM23	7.188060541525985e-06	9.843443731264966e-05	0.07343474310492251	0.03998879460545329	False	False	0.07343474310492251
2752	NOP14	3.652317128113492e-05	0.00039230414435396943	0.07379025542931622	0.020864935455384193	False	False	0.07379025542931622
9095	GSPT1	4.495857387151477e-05	0.0004685961208665729	0.07392315233554153	0.06412321461098534	False	False	0.07392315233554153
2981	OSTC	0.00020936411816851756	0.0017108325582396633	0.07409154484856759	0.12153204629947613	False	False	0.07409154484856759
12057	GART	7.393050660886951e-06	0.00010066505768895615	0.07449262451375317	0.03166224346145407	False	False	0.07449262451375317
9393	NIP7	1.549957584368864e-05	0.0001908315439869183	0.07449584918845685	0.049656876333348164	False	False	0.07449584918845685
2114	RPL15	0.04685224058422414	0.1319026193172344	0.07456411017747586	0.9267393485911481	False	False	0.07456411017747586
518	FUBP1	1.461534081566181e-06	2.5359419368829745e-05	0.07460095746042322	0.04519763346616324	False	False	0.07460095746042322
7543	ATG101	3.3715002840935215e-05	0.0003659896719342966	0.07471469173722194	0.04572689409379835	False	False	0.07471469173722194
9153	NDUFAB1	0.0005786031227256451	0.004038062073663215	0.07485866271382546	0.12335011798065978	False	False	0.07485866271382546
7742	SLC25A3	0.004625539242384708	0.021822542084731326	0.07521493552400345	0.27627347871854707	False	False	0.07521493552400345
11296	PSMD8	0.0025010580634387903	0.013265372292995004	0.0753050329352242	0.17729521098074974	False	False	0.0753050329352242
905	PFDN2	0.00037142764504581653	0.0027822164765180053	0.07538426319269356	0.11470615969075784	False	False	0.07538426319269356
1000	RGS16	0.0017792319271738044	0.010100055882888334	0.07540046684717593	0.004955997807638985	False	False	0.07540046684717593
2575	MBNL1	0.0027147263369684256	0.014172294042994553	0.0754387709441014	0.2405896425556827	False	False	0.0754387709441014
1236	COX20	5.6303274060386614e-05	0.0005689819453862401	0.07580184781790414	0.048317048344519234	False	False	0.07580184781790414
5863	NINJ1	9.564341511549915e-05	0.0008798147967897191	0.07610443785595265	0.02431747840983527	False	False	0.07610443785595265
281	AK2	2.5617593758945306e-06	4.11085011259317e-05	0.07631306356036492	0.03156098012026254	False	False	0.07631306356036492
8313	CNIH1	0.0005215618254342637	0.00369169427061375	0.07634605466981247	0.06384877734757088	False	False	0.07634605466981247
1506	CCT7	0.0009644778226232922	0.006110404011373322	0.07642297391041085	0.1225586108031211	False	False	0.07642297391041085
7354	PTPN6	0.00025465118872875517	0.00201746518306976	0.07649400274521719	0.03826158489499774	False	False	0.07649400274521719
4682	DNAJC2	0.00018056413154955622	0.0015116555971113057	0.07653563329564167	0.047408187397114644	False	False	0.07653563329564167
1973	SP140	0.0006812857158566267	0.004604160549344898	0.07659970758200374	0.0860742998123169	False	False	0.07659970758200374
4913	PDHA1	2.57208040715206e-06	4.121879526474916e-05	0.07666531358885006	0.03542528074670148	False	False	0.07666531358885006
5263	DKC1	8.639723324268e-05	0.0008069366589189371	0.07669893619709374	0.03939910839517396	False	False	0.07669893619709374
4059	COX7A2	0.004580593803621709	0.021721473813761005	0.0768068069403896	0.34138551989159027	False	False	0.0768068069403896
7635	MARS1	2.7273258247847587e-05	0.0003055780715585922	0.07694210354204024	0.04789053843005911	False	False	0.07694210354204024
2164	EIF1B	0.004589399062632026	0.02172576592585553	0.07703808061013737	0.16777926492226589	False	False	0.07703808061013737
1707	IMP4	6.132639121447059e-06	8.574935754023343e-05	0.0770585411711322	0.04360690053794291	False	False	0.0770585411711322
10456	NOP56	1.1662057121861728e-05	0.00014863528026850422	0.0771160532444723	0.049370276502200536	False	False	0.0771160532444723
4790	SSBP1	0.0010380253506811002	0.006476823104067094	0.07717566673082761	0.17650326585614837	False	False	0.07717566673082761
11958	RRP7A	6.523358845022047e-05	0.0006402853447638634	0.07734900374506597	0.06766310646549448	False	False	0.07734900374506597
10523	NXT1	2.4235431737478793e-05	0.0002754131049634591	0.07755599561429503	0.05248601575563481	False	False	0.07755599561429503
963	PRRC2C	0.015257470736072547	0.056158578402015796	0.07779669608309321	0.2774834386404459	False	False	0.07779669608309321
2699	PAK2	0.002689830164133776	0.014088378685039966	0.07804450158515516	0.13554163484604329	False	False	0.07804450158515516
11812	XBP1	0.013403079976457951	0.050706905417264185	0.07823030734158107	0.21920205080664004	False	False	0.07823030734158107
10564	MAP1LC3A	4.9269445674391576e-06	7.096581000450016e-05	0.07826641160573213	0.018087734200737695	False	False	0.07826641160573213
2826	RPL9	0.05224800716252987	0.1430329575516475	0.07851936718201874	1.0085057332298972	False	False	0.07851936718201874
7644	CDK4	3.2306066419067745e-06	4.964254807711502e-05	0.07869579182228587	0.031794891519979995	False	False	0.07869579182228587
491	MIER1	3.858695723473816e-05	0.0004104155460331803	0.07877073057517041	0.08064872132493305	False	False	0.07877073057517041
11491	PPP1R15A	0.00019246517932338663	0.0015921806185067056	0.07885036929143557	0.08694519008908953	False	False	0.07885036929143557
4922	SMS	0.00015301466207822873	0.0013226972416089835	0.07914736183164428	0.04742040896570528	False	False	0.07914736183164428
3802	ABCF1	5.5576788705551835e-05	0.0005630682279448069	0.0792270220457408	0.05757732234217904	False	False	0.0792270220457408
3679	PAK1IP1	5.662173786151549e-07	1.1006713433079963e-05	0.07951392001051254	0.014935232091259649	False	False	0.07951392001051254
2777	GRPEL1	3.304515978508991e-05	0.00036012295827780297	0.07961602530416112	0.04268733552911065	False	False	0.07961602530416112
7427	AC010197.2	0.005857327994556374	0.02658479733292386	0.0801544922350969	0.3053256090740105	False	False	0.0801544922350969
3280	NSA2	0.0021118565088899706	0.011584871648170894	0.08031884315582766	0.14203950597868337	False	False	0.08031884315582766
863	GPATCH4	3.3968861154448043e-06	5.153524557124699e-05	0.08039949764462448	0.02953961468362189	False	False	0.08039949764462448
2510	MRPL3	9.014641774825691e-06	0.00011921464869252338	0.08046636664906308	0.05118970848136134	False	False	0.08046636664906308
5453	RRS1	1.1567659194142736e-08	3.620192818481058e-07	0.08056859555524196	0.014928108031873579	False	False	0.08056859555524196
7419	STRAP	9.730973384646055e-06	0.00012755897676912674	0.08073795412706465	0.0963992963750641	False	False	0.08073795412706465
7085	GLUD1	1.6118583083707593e-05	0.0001972340437724916	0.0814992944501451	0.04884667165093608	False	False	0.0814992944501451
10228	NDUFAF8	0.00010293725822701573	0.0009372543199573291	0.0815129401985995	0.08805361685814797	False	False	0.0815129401985995
5555	EIF3E	0.0037015246044842637	0.018308533987012567	0.08177936282261734	0.21384980423109873	False	False	0.08177936282261734
736	ANP32E	0.00023834334540750863	0.001908502809341437	0.08193649047201187	0.08055375387916316	False	False	0.08193649047201187
2649	EIF4G1	1.7534593117349185e-05	0.00021183928025157305	0.08216652801645656	0.059674670436939636	False	False	0.08216652801645656
11919	ATF4	0.00021130329028720533	0.0017219705762668983	0.08248334155717722	0.08327303911184336	False	False	0.08248334155717722
10406	BCL2	4.6301319245476855e-07	9.194888232220528e-06	0.08262270124895449	0.02239343788329657	False	False	0.08262270124895449
8	SDF4	0.00018991090317577796	0.0015765388266475808	0.08296416205332692	0.10007422485134818	False	False	0.08296416205332692
4583	CDK6	3.056211914167135e-05	0.00033705731950062825	0.08308350188965219	0.0340069317198419	False	False	0.08308350188965219
1473	PNO1	2.2302228087198283e-08	6.455766023788267e-07	0.0831650136044744	0.019873892784892738	False	False	0.0831650136044744
11431	VASP	0.0002712661398716747	0.0021279440302925667	0.08337121274117215	0.09176535147351104	False	False	0.08337121274117215
1390	HNRNPLL	1.004616124678764e-05	0.0001310126270948675	0.08338120385829571	0.047111937794592475	False	False	0.08338120385829571
7580	TESPA1	1.1826276718054184e-07	2.816397174588402e-06	0.08369460193105938	0.019030293516524428	False	False	0.08369460193105938
7268	BCCIP	2.5717912625789645e-05	0.00029087762104192545	0.08375140726319358	0.06375589435363745	False	False	0.08375140726319358
8170	HNRNPC	0.001314046093590548	0.007878345561120863	0.08431963256718646	0.2204805195641208	False	False	0.08431963256718646
63	TNFRSF25	1.2355600601253639e-06	2.181849411934819e-05	0.08438574108584078	0.019791415651123245	False	False	0.08438574108584078
8101	NDFIP2	8.811795751956893e-06	0.0001169517739899826	0.08442483489216503	0.008267690740622485	False	False	0.08442483489216503
6446	WDR74	1.7051220942851196e-06	2.8791998075111022e-05	0.08462838442114792	0.028267998110938383	False	False	0.08462838442114792
1128	EPRS1	4.389405943368021e-05	0.0004582999829953248	0.08498548489783318	0.07564452706219314	False	False	0.08498548489783318
7627	NAB2	5.210196561674342e-08	1.3424116356641543e-06	0.08498620003662945	0.006624732296188157	False	False	0.08498620003662945
6531	BANF1	1.134395613810834e-05	0.00014504491511346012	0.0853615357128604	0.10495849799026143	False	False	0.0853615357128604
2266	IFRD2	4.932907214124759e-07	9.731502598161962e-06	0.0856239758636192	0.01963828247475934	False	False	0.0856239758636192
11311	MRPS12	2.2007832790077497e-06	3.5894084721060915e-05	0.08596708662654834	0.059414058517326014	False	False	0.08596708662654834
1273	YWHAQ	0.002407086292805329	0.012879156863136032	0.08630938584634372	0.16302821616847796	False	False	0.08630938584634372
3422	VDAC1	0.00025619961435994603	0.0020270459230133384	0.08702225393417007	0.09365441218599097	False	False	0.08702225393417007
665	CSDE1	8.023810107063317e-05	0.0007582976271141656	0.08751225400430956	0.16446606968130387	False	False	0.08751225400430956
1668	SLC20A1	2.2150499692009802e-05	0.00025684696781569073	0.0879533518825678	0.047442978543120545	False	False	0.0879533518825678
8113	GPR18	2.049721184937834e-06	3.379919553921628e-05	0.0879707839365701	0.018037782079213624	False	False	0.0879707839365701
3692	NOL7	0.00014811559132300647	0.0012906136255587044	0.08800302799637795	0.13177668875688084	False	False	0.08800302799637795
3359	WDR36	1.1636629092074877e-07	2.7767644869412204e-06	0.08808214270300377	0.025478561911490057	False	False	0.08808214270300377
9477	IRF8	1.003120826442868e-05	0.0001310126270948675	0.0881441511821338	0.00598915335032847	False	False	0.0881441511821338
8450	SLIRP	4.0808883812230435e-06	6.015662219176508e-05	0.08856654527530346	0.06384508985977669	False	False	0.08856654527530346
3876	HLA-DQB1	0.004164326781630715	0.020172012428847325	0.08898015817617068	0.06975834317021556	False	False	0.08898015817617068
11043	CALR	0.000876673966478195	0.005674380743616179	0.08902621727985487	0.21256549770181832	False	False	0.08902621727985487
8372	EIF2S1	4.324940251086419e-06	6.336355478154183e-05	0.08975780460433606	0.0569990923381471	False	False	0.08975780460433606
3695	CD83	0.00015860141487991546	0.0013611485390447877	0.08985679539966666	0.01350852467022933	False	False	0.08985679539966666
1086	RASSF5	0.0005966420953432168	0.004137387615909604	0.0898960302855092	0.12332238911034225	False	False	0.0898960302855092
4005	MRPL14	3.3526176287482413e-06	5.092826397926966e-05	0.08992402583639497	0.06435230396397702	False	False	0.08992402583639497
10114	KPNA2	2.320022838510001e-07	5.061290699705668e-06	0.09005995124961282	0.025385297892929672	False	False	0.09005995124961282
7066	VDAC2	3.3207025242646083e-05	0.00036155736500531323	0.09009411130364045	0.12468369118579023	False	False	0.09009411130364045
6991	TFAM	3.7255754802128106e-07	7.613547840332334e-06	0.0901412399244347	0.04930488238861035	False	False	0.0901412399244347
11900	TOMM22	3.2788880908358033e-06	5.0190918215034604e-05	0.09016433396977086	0.07151545226573944	False	False	0.09016433396977086
11131	JUND	2.6974461082955177e-06	4.271254069493101e-05	0.09111395767434122	0.03961159152256978	False	False	0.09111395767434122
353	CTPS1	1.2324209449643079e-05	0.00015558175709660295	0.09118326265179555	0.015930075068752485	False	False	0.09118326265179555
4201	AHI1	2.3685884562879475e-05	0.0002701953720889543	0.0913698168014756	0.02348044860672641	False	False	0.0913698168014756
2572	GPR171	0.02221685785206443	0.07473340900996912	0.09201506077353691	0.21199514921609458	False	False	0.09201506077353691
10963	MRPL4	4.051739002402749e-06	5.980066638731465e-05	0.09249665519161548	0.054762423262967694	False	False	0.09249665519161548
3705	DEK	0.00022953224085917357	0.0018466069579215478	0.09251909892755308	0.17409322844697284	False	False	0.09251909892755308
9445	MAF	4.961617300791796e-06	7.137922362330436e-05	0.0927297884237757	0.03350066392452686	False	False	0.0927297884237757
10664	ZNFX1	1.6261201660442055e-06	2.7614015035594426e-05	0.09276405596696012	0.07841478485565681	False	False	0.09276405596696012
5336	EGR3	3.750686941381249e-06	5.624795885945056e-05	0.09290991875272314	0.003378922114898632	False	False	0.09290991875272314
5040	MSN	0.00039487389241671405	0.002932122598659513	0.09349697078252765	0.17961000475016506	False	False	0.09349697078252765
11815	EWSR1	2.0265676854020992e-05	0.00023838407723110062	0.09380335787503975	0.12052993698553606	False	False	0.09380335787503975
2001	LRRFIP1	6.536029284724245e-05	0.0006410027079481408	0.09407743372702099	0.13690728035066035	False	False	0.09407743372702099
6258	EIF4G2	2.2599212133382016e-05	0.000260652570866943	0.09410176927211808	0.14019631521268325	False	False	0.09410176927211808
9976	TBX21	0.00025857643386826846	0.0020404496811189106	0.09413149002397031	0.053271710682999004	False	False	0.09413149002397031
3929	SRPK1	3.133371668071928e-06	4.8522614367616446e-05	0.09433733713367957	0.052290784225061344	False	False	0.09433733713367957
9919	PSME3	2.240941415296544e-08	6.47112430431647e-07	0.09460149711094701	0.04127568878136672	False	False	0.09460149711094701
4944	DDX3X	1.3360782313204464e-05	0.00016673084817782815	0.0948011367218517	0.08097221441083141	False	False	0.0948011367218517
4274	EZR	0.0028876643557975046	0.014899450743875343	0.09486335144580131	0.1978684837477548	False	False	0.09486335144580131
181	SRSF10	6.879850398294674e-05	0.000668687898468397	0.09510708310882095	0.12692051405256444	False	False	0.09510708310882095
10866	MYDGF	9.890855814285892e-06	0.00012951279436997573	0.09515217481009404	0.09925626318176073	False	False	0.09515217481009404
2334	ARF4	5.863751582868052e-07	1.1343228183363685e-05	0.09617066681741927	0.1005746915201088	False	False	0.09617066681741927
5473	ELOC	3.4730097440107836e-05	0.0003750662284521131	0.09635948227023527	0.12462954398099478	False	False	0.09635948227023527
4455	MRPL32	4.846814144031864e-08	1.2596448498239332e-06	0.09647464615281928	0.03494035729727188	False	False	0.09647464615281928
3451	ETF1	2.550676196820484e-07	5.504211901261532e-06	0.09653332448351054	0.028363650979159716	False	False	0.09653332448351054
1927	TMBIM1	1.731662707581858e-07	3.9330408354872424e-06	0.09676048669301111	0.03939394738380011	False	False	0.09676048669301111
7326	CD27	0.00021000847124582613	0.001713755135661332	0.09779057678035391	0.03498710083497035	False	False	0.09779057678035391
3255	AK6	1.954609816694535e-06	3.254507013730246e-05	0.0978884564065262	0.042008205896074124	False	False	0.0978884564065262
10450	FKBP1A	6.313214702042793e-05	0.0006237560476274512	0.0982175613323257	0.08605189530106334	False	False	0.0982175613323257
3499	NR3C1	0.002376483022208982	0.012757456008310901	0.09870009090606835	0.19828742889614848	False	False	0.09870009090606835
7991	SLC7A1	1.6752159492624362e-10	8.522215605715925e-09	0.0989105163820496	0.009426712149923498	False	False	0.0989105163820496
369	EBNA1BP2	1.5837621231384306e-07	3.6481456998304312e-06	0.099161797142912	0.03439152333643529	False	False	0.099161797142912
3274	BTF3	0.0027352561031662756	0.014263489846226792	0.0995782128235425	0.6476011013984679	False	False	0.0995782128235425
2566	SERP1	0.00037068109959428056	0.0027783652323822095	0.09984366804514924	0.2427729682488875	False	False	0.09984366804514924
10816	TIMM13	2.657223492333292e-06	4.229974281071173e-05	0.10013325458245517	0.04830508489887436	False	False	0.10013325458245517
9077	PMM2	2.949546938619052e-09	1.0717882568750993e-07	0.1002139789392039	0.020081943103245327	False	False	0.1002139789392039
4916	EIF1AX	1.1267334942406832e-05	0.00014452895840823355	0.10057243377926471	0.08220026243042637	False	False	0.10057243377926471
5684	PUM3	2.864462615653982e-07	6.071746554989957e-06	0.10074482757615225	0.028966521485285328	False	False	0.10074482757615225
10193	SRSF2	0.00023641595293068368	0.0018968810183129688	0.10077269682727878	0.19962678094962974	False	False	0.10077269682727878
4785	NDUFB2	2.0016985627258557e-05	0.00023669937010274586	0.10101125826185685	0.19392031022480555	False	False	0.10101125826185685
8513	WARS1	3.927890660033883e-08	1.055234445858541e-06	0.10123493513544853	0.024809204127107347	False	False	0.10123493513544853
5638	PUF60	6.819807811849611e-06	9.371356596627828e-05	0.10148489848233302	0.11174655989393012	False	False	0.10148489848233302
1919	XRCC5	1.6406390713172518e-05	0.0001999372079265825	0.10148799417004856	0.16247111925057003	False	False	0.10148799417004856
1823	ZC3H15	1.0049232877121998e-05	0.0001310126270948675	0.10155442246894432	0.14467248872503058	False	False	0.10155442246894432
11835	1,00 PES	4.04505634195487e-09	1.426508807317713e-07	0.10203550900075707	0.027876088522471393	False	False	0.10203550900075707
9640	EIF4A1	1.5451662814566384e-06	2.657908330189081e-05	0.1021618168216712	0.0447458479543785	False	False	0.1021618168216712
8525	TRAF3	2.1977877658445806e-07	4.83877582701141e-06	0.10230437431586295	0.022492046658094827	False	False	0.10230437431586295
8290	ARF6	3.0615717023905044e-05	0.000337337232277221	0.10237084561042142	0.1363353420774658	False	False	0.10237084561042142
2687	TFRC	6.718075015005079e-08	1.6872812353862546e-06	0.1025696992068671	0.012992282416913418	False	False	0.1025696992068671
7733	SNRPF	1.185366738708436e-05	0.00015027634529437276	0.10259855064016378	0.10837703445515076	False	False	0.10259855064016378
11339	SERTAD1	3.859799880992204e-07	7.821001284281661e-06	0.10291987335101174	0.04674096606768571	False	False	0.10291987335101174
10129	RPL38	0.002764777281943581	0.014395867772489334	0.10313373915181749	0.4453001893340767	False	False	0.10313373915181749
5925	TXN	0.00045065431918311455	0.0032811037672558674	0.10324632329463855	0.13840115990731625	False	False	0.10324632329463855
5999	RPL12	0.03765982111349408	0.11230310835914735	0.10332373698535817	1.0940104060358815	False	False	0.10332373698535817
5738	DNAJA1	1.4214336560227741e-05	0.00017664489976873456	0.1036231157848476	0.12595798397219027	False	False	0.1036231157848476
9807	PSMD11	8.504258290349416e-08	2.100586939279489e-06	0.10368176186879183	0.07951343577403527	False	False	0.10368176186879183
5853	IARS1	8.74453437862793e-08	2.15104749992792e-06	0.10387319736980458	0.028923082192996878	False	False	0.10387319736980458
11699	RPS5	0.02149062656623875	0.07292660817467621	0.10452512179296032	0.9137984461908217	False	False	0.10452512179296032
9016	RNPS1	2.2696108427493445e-05	0.00026114723412000397	0.10469534162165178	0.15352790186931561	False	False	0.10469534162165178
12038	CCT8	1.9099401974419226e-05	0.00022719082924445617	0.10472421320916539	0.10458421037568674	False	False	0.10472421320916539
4497	CHCHD2	0.002055161556361762	0.011353722923431083	0.10479466160252505	0.4319479985051341	False	False	0.10479466160252505
3813	IER3	9.338039422478823e-05	0.0008627222665821818	0.104904940102933	0.01524626287934068	False	False	0.104904940102933
11749	RANBP1	1.8300937492215217e-05	0.00021966637321228205	0.10496135578687384	0.08559002459049225	False	False	0.10496135578687384
8302	GNG2	0.004168603348087023	0.02017649011897562	0.10520518419013458	0.22422396252681684	False	False	0.10520518419013458
10577	EIF6	1.2863359673046992e-05	0.00016136565046303964	0.10524232169380528	0.10223687506341315	False	False	0.10524232169380528
893	CD84	1.4555220131265753e-06	2.529181056239565e-05	0.10525397889285906	0.04853749640189208	False	False	0.10525397889285906
10845	MRPL54	7.082796112697458e-07	1.3440448813856842e-05	0.10550651929227758	0.11986233061784274	False	False	0.10550651929227758
5474	TMEM70	4.083632483210298e-07	8.232685722896983e-06	0.1064117123538891	0.04337910272471317	False	False	0.1064117123538891
7698	NAP1L1	2.8942250880356618e-05	0.00032156562200247524	0.10716679680804442	0.16201388704312314	False	False	0.10716679680804442
4266	SNX9	1.3705979628338735e-08	4.19066461526316e-07	0.10761087482317463	0.023011190473259273	False	False	0.10761087482317463
5302	CTSB	3.130967529116304e-05	0.00034403232362670424	0.10762093849547903	0.04034151566493047	False	False	0.10762093849547903
6185	POLR2L	0.00014917312084528135	0.0012979364335555593	0.10764458610997266	0.19440688196714825	False	False	0.10764458610997266
2416	BTLA	3.049518953480188e-07	6.407205463770765e-06	0.10818196236187064	0.006550427609449858	False	False	0.10818196236187064
9166	IL21R	6.586982494528967e-10	2.8531657870323842e-08	0.10820925621010474	0.017043221883185498	False	False	0.10820925621010474
10539	BCL2L1	7.655898672920851e-06	0.00010377127963125711	0.10901787295157003	0.06034535753262508	False	False	0.10901787295157003
10558	CHMP4B	2.7716735921675307e-07	5.9352796520962094e-06	0.10922196798802362	0.03519620381779485	False	False	0.10922196798802362
9218	DCTPP1	1.6093509400059253e-06	2.7407108956938514e-05	0.10962394787489732	0.034568536297067416	False	False	0.10962394787489732
4100	BACH2	1.2995189494871529e-08	4.004059031216215e-07	0.10980741305493415	0.013860804446331865	False	False	0.10980741305493415
6869	RBM17	1.0513571875793144e-06	1.8986367337629462e-05	0.10983277512147857	0.1063442824645476	False	False	0.10983277512147857
3163	SUB1	0.0003128247198774969	0.00240657627164445	0.10987146046900703	0.44036233282708503	False	False	0.10987146046900703
1237	HNRNPU	0.00010761297339568976	0.0009753700507547165	0.1099037072160438	0.19895834633282253	False	False	0.1099037072160438
670	ATP1A1	2.8196190977443825e-06	4.4005935135162e-05	0.11006826236617247	0.1021207529074186	False	False	0.11006826236617247
9399	NOB1	2.7161990077632028e-08	7.64220152155937e-07	0.11023496729943692	0.04246275243046996	False	False	0.11023496729943692
4394	OSBPL3	2.7751781758006955e-08	7.715640718999375e-07	0.11046997890461203	0.01427887784583228	False	False	0.11046997890461203
7719	UBE2N	8.32229628386077e-07	1.5602809692344477e-05	0.1110334075049832	0.11214547229277624	False	False	0.1110334075049832
2035	PDCD1	2.7716880369936598e-08	7.715640718999375e-07	0.11200472386500808	0.019673172788960594	False	False	0.11200472386500808
5846	CKS2	1.0904502126672363e-10	5.793925463305249e-09	0.11237788322171767	0.017050154634884424	False	False	0.11237788322171767
3672	RIOK1	1.0377505464354289e-07	2.5164924508388543e-06	0.11243448298083951	0.03225591530273487	False	False	0.11243448298083951
1455	CCT4	8.019102837909245e-06	0.00010783844142542748	0.11248095323054842	0.10954874192739461	False	False	0.11248095323054842
5891	ANP32B	1.4724130830951624e-05	0.0001820341097042675	0.11313233752069131	0.1832034347893356	False	False	0.11313233752069131
6	TNFRSF18	3.4054906577461325e-05	0.00036844018835615396	0.1132077687082754	0.009930248639800332	False	False	0.1132077687082754
4376	BZW2	2.757511414167645e-08	7.702347887003316e-07	0.11344360193369271	0.016018013439395212	False	False	0.11344360193369271
11945	SNU13	3.846615303409636e-05	0.00040985994609859356	0.1136295823599984	0.19430068081075497	False	False	0.1136295823599984
8349	HIF1A	6.195176983440563e-05	0.0006126000069233411	0.11440027961417737	0.1552811402779121	False	False	0.11440027961417737
1360	WDR43	3.4892474418891373e-09	1.2414867014221617e-07	0.11469438607052629	0.02532975330755308	False	False	0.11469438607052629
3617	HNRNPAB	6.031542860755368e-08	1.5309361974592445e-06	0.11470166846089876	0.04737999280164769	False	False	0.11470166846089876
3004	TNIP3	0.004148193502389361	0.02011831777730824	0.11510283949186761	0.07624994352266387	False	False	0.11510283949186761
7598	PA2G4	0.0003913437734640099	0.0029095241366680585	0.11566011702524151	0.2079626721066314	False	False	0.11566011702524151
11518	PRMT1	1.055578118818762e-05	0.00013627901091229264	0.11580448571172516	0.09239665456406482	False	False	0.11580448571172516
5546	KLF10	1.6876508632975716e-07	3.8503561203668835e-06	0.1158253412953712	0.025771234933432044	False	False	0.1158253412953712
9484	SLC7A5	4.8912559212777935e-06	7.053674853905431e-05	0.11612971565342241	0.0527045097985825	False	False	0.11612971565342241
6215	RHOG	8.416851568823212e-05	0.0007892036118061295	0.11627516998038963	0.2107560601172509	False	False	0.11627516998038963
10849	EEF2	0.005708736457008021	0.025999216892773673	0.11633534241036025	0.5378312413723437	False	False	0.11633534241036025
1727	ZEB2	0.0004918420796205516	0.0035272777815619047	0.11663431275105389	0.12948517945679752	False	False	0.11663431275105389
12027	BTG3	8.642567633242339e-09	2.8076602188970695e-07	0.11685455803331507	0.05056445044356507	False	False	0.11685455803331507
8011	UFM1	2.2426400572876772e-06	3.647722705425059e-05	0.11762873793617401	0.07595029903696729	False	False	0.11762873793617401
10021	NME1	2.9732339883080513e-10	1.4425112357155467e-08	0.11781420107091264	0.009761704012945101	False	False	0.11781420107091264
6158	PGGHG	2.061704960573779e-09	7.775294259829505e-08	0.11813596851814682	0.013556536049037785	False	False	0.11813596851814682
1801	HNRNPA3	0.0001542193342599724	0.0013311856614281374	0.11818793952545444	0.2627339225155967	False	False	0.11818793952545444
6309	EIF3M	5.778123905787538e-05	0.0005796773075339712	0.11908405512777509	0.19685748414559798	False	False	0.11908405512777509
265	EIF3I	3.256192388835946e-06	4.997147626255935e-05	0.1206167322655174	0.11690694507066306	False	False	0.1206167322655174
5610	AGO2	2.0387769649907708e-10	1.0198150048729985e-08	0.12072469168736762	0.03112613987613034	False	False	0.12072469168736762
355	HIVEP3	3.8727968511166706e-08	1.0427767197094548e-06	0.12109392231539655	0.010716844808745695	False	False	0.12109392231539655
2963	UBE2D3	6.066762651926959e-05	0.0006049053169623586	0.12118817686975612	0.30791603689069874	False	False	0.12118817686975612
5792	TOMM5	5.424030492138407e-07	1.0630210579264698e-05	0.12179335157139531	0.07771128312333837	False	False	0.12179335157139531
147	MRTO4	2.3838594494697905e-08	6.86723848636418e-07	0.12207251972217945	0.019597707572695498	False	False	0.12207251972217945
9202	ALDOA	0.000263480428108463	0.0020750385494312748	0.12222402837590282	0.2055225601598814	False	False	0.12222402837590282
2833	RHOH	0.00013079257254256253	0.001157219372679961	0.12259961698755584	0.20680420397163987	False	False	0.12259961698755584
6700	DCUN1D5	5.8262393995492616e-09	1.956536292741894e-07	0.12281976552957591	0.04738497723232616	False	False	0.12281976552957591
8039	TPT1	0.005874445039568252	0.026652368291475697	0.12347030065538017	1.7431040583028423	False	False	0.12347030065538017
5372	DUSP4	0.0001727216313745019	0.0014582536038715889	0.12355810854756132	0.09300169334009097	False	False	0.12355810854756132
11343	LTBP4	1.3004181751958816e-07	3.072430688629795e-06	0.12425011030282594	0.023817859771963837	False	False	0.12425011030282594
1420	CALM2	0.00024397279509230725	0.0019470592558935467	0.12452369439191487	0.3640910699305596	False	False	0.12452369439191487
11328	FBL	4.852641203473655e-06	7.006440288348738e-05	0.12476751204625994	0.0877826311603769	False	False	0.12476751204625994
5718	RPS6	0.008482227325253463	0.03558963865893529	0.12485716875193785	1.2220197613827595	False	False	0.12485716875193785
4592	SEM1	1.3029868135786901e-05	0.00016328309597833584	0.12602052389586796	0.19010410088997381	False	False	0.12602052389586796
7509	TUBA1C	1.5188981736881598e-07	3.5348382551121205e-06	0.12607171560678884	0.04542277665107282	False	False	0.12607171560678884
857	CCT3	1.333639297352458e-06	2.341212599096716e-05	0.12619163588456078	0.10491543066191983	False	False	0.12619163588456078
9852	PSMB3	3.3488819893273897e-06	5.092826397926966e-05	0.12688445724464592	0.25883179553143393	False	False	0.12688445724464592
202	ZNF593	2.3396240677072286e-09	8.686399294857117e-08	0.12717235620219028	0.02488188312038199	False	False	0.12717235620219028
2865	PAICS	2.6458572688397384e-09	9.673157079198494e-08	0.1274527161390003	0.011304197361716976	False	False	0.1274527161390003
10560	EIF2S2	1.70845458615268e-07	3.890395157610531e-06	0.12949668023076977	0.13923332314986686	False	False	0.12949668023076977
6853	GTPBP4	4.655406111261204e-08	1.2151829707451462e-06	0.13004356893713998	0.04000806260418582	False	False	0.13004356893713998
1582	DUSP2	4.2841935204727084e-07	8.593545895511951e-06	0.13062836906910977	0.04269035374189352	False	False	0.13062836906910977
1490	SNRPG	2.1537695351126725e-06	3.527166409900274e-05	0.13074555374784141	0.23940818226182617	False	False	0.13074555374784141
1050	PTPN7	1.9219991265511437e-05	0.00022817775131994957	0.1308746482251453	0.10154486017567771	False	False	0.1308746482251453
4494	CCT6A	6.065877961064173e-08	1.5363892166212329e-06	0.13178210393350723	0.11629579133801647	False	False	0.13178210393350723
2961	NFKB1	2.5012615043559197e-10	1.234483778117247e-08	0.1339835356091296	0.03311974929524707	False	False	0.1339835356091296
6285	LDHA	0.006508654222874585	0.028852484803579076	0.1362230721908337	0.6694850557500666	False	False	0.1362230721908337
8180	TRAC	1.4729637638663068e-06	2.5520698256553187e-05	0.13645256154057878	0.14470853875983847	False	False	0.13645256154057878
4081	SYNCRIP	3.073131829760166e-08	8.445814028685697e-07	0.13750034434312908	0.06794881615545843	False	False	0.13750034434312908
5469	RPL7	0.0001506585411456395	0.0013070557760494342	0.13785260780775882	0.4538604407805901	False	False	0.13785260780775882
10714	PSMA7	2.0404319731852874e-05	0.00023962047386473585	0.13854754670423272	0.3005486825224641	False	False	0.13854754670423272
1677	DDX18	5.437658858555595e-08	1.3920173801719946e-06	0.1386064722599846	0.14549053422042302	False	False	0.1386064722599846
3164	TARS1	1.1867952417076986e-09	4.777150543641595e-08	0.13873981255898166	0.04927807158463961	False	False	0.13873981255898166
3534	G3BP1	2.5946805520087337e-08	7.350570142005783e-07	0.13874503653200163	0.07259960701713314	False	False	0.13874503653200163
3183	PTGER4	2.3393044124040377e-07	5.084797136416413e-06	0.13889452170234845	0.090819813113708	False	False	0.13889452170234845
7374	CLEC2D	1.4543490562479469e-05	0.00018017350225330782	0.13913529741355637	0.2125349212157262	False	False	0.13913529741355637
2159	CSRNP1	2.0514275358062783e-09	7.761017781824068e-08	0.13925958712555178	0.050236835541663236	False	False	0.13925958712555178
5983	RPL35	0.004453316305625552	0.021204675329319515	0.13934928682689243	0.8646196035286049	False	False	0.13934928682689243
1969	CCL20	0.007159546347327998	0.031056740414479762	0.14010704885273856	0.005813747279636272	False	False	0.14010704885273856
1882	NOP58	2.8299283186567737e-05	0.00031530096038715497	0.14215013178535005	0.22056812222901878	False	False	0.14215013178535005
117	TNFRSF1B	6.30115761487325e-06	8.779759823520944e-05	0.1426865779201382	0.12246368625721375	False	False	0.1426865779201382
3998	POLR1C	1.851786151196512e-12	1.639859513892911e-10	0.14309164005858283	0.022932394731354406	False	False	0.14309164005858283
7697	PHLDA1	9.385396956283369e-10	3.855753285648374e-08	0.1432328714053027	0.01714341469786384	False	False	0.1432328714053027
8517	HSP90AA1	5.502589604319173e-05	0.0005584334356505578	0.1447949454838124	0.5218080586272401	False	False	0.1447949454838124
8744	RAB8B	4.1685175589867846e-10	1.9315747061118997e-08	0.14493112887100654	0.05868510394127338	False	False	0.14493112887100654
3583	SFXN1	0.0001422177028498236	0.0012474047230885115	0.14565279494631608	0.07882234014473953	False	False	0.14565279494631608
6156	PSMD13	6.496548298477349e-08	1.6350786296483517e-06	0.1465388818103083	0.11124752142212607	False	False	0.1465388818103083
4473	PPIA	0.0002810148002122949	0.0021900468947444493	0.1474378888709466	0.6026507079446471	False	False	0.1474378888709466
1216	LYST	9.08573073355328e-06	0.00012002200101616518	0.14857138352712065	0.16922090652701144	False	False	0.14857138352712065
5836	HNRNPK	6.818472168091631e-06	9.371356596627828e-05	0.14934625136058305	0.3130322686108676	False	False	0.14934625136058305
1894	ICOS	2.1142406999136867e-09	7.948348291656642e-08	0.15001485541364357	0.028984363891861657	False	False	0.15001485541364357
10099	DDX5	9.428623285435918e-05	0.0008697468470477346	0.15178956588572826	0.6310240788273997	False	False	0.15178956588572826
3044	ABCE1	1.1132290326514378e-09	4.496166582887817e-08	0.15230005876360964	0.04080532109582579	False	False	0.15230005876360964
10613	1,00 TOP	4.718696333863089e-09	1.6304050483044287e-07	0.15238546427313654	0.10270398012229374	False	False	0.15238546427313654
6225	TRIM22	3.996140128994348e-06	5.912605846797949e-05	0.15299922735840318	0.18552613828089332	False	False	0.15299922735840318
6926	APBB1IP	2.720968171178984e-07	5.8400672327548935e-06	0.1533378397001207	0.14172802565159734	False	False	0.1533378397001207
10289	TGIF1	7.613914163180221e-09	2.493817638926563e-07	0.15537931676152494	0.09445412785201877	False	False	0.15537931676152494
1688	NIFK	1.2932445107899139e-11	8.834707500853383e-10	0.15568306499523787	0.06315269018922534	False	False	0.15568306499523787
3148	CCT5	4.6765752527435985e-08	1.2180491753060942e-06	0.15575953815583557	0.08834993373263966	False	False	0.15575953815583557
1621	EIF5B	7.308441543946162e-10	3.1204435234955844e-08	0.15605880946616824	0.08910542857337309	False	False	0.15605880946616824
7507	TUBA1B	7.168603969318046e-09	2.35441374871421e-07	0.15721840248961072	0.12443582991500954	False	False	0.15721840248961072
6447	SLC3A2	3.6498204494317e-05	0.00039230414435396943	0.15762422780106855	0.2331888100853214	False	False	0.15762422780106855
1392	SRSF7	4.721173094880763e-06	6.858034550340162e-05	0.1633761230656811	0.3112150311160397	False	False	0.1633761230656811
6947	CREM	2.9320721356536796e-06	4.5568470238752994e-05	0.16499181407921176	0.2635719842879803	False	False	0.16499181407921176
7573	HNRNPA1	4.691465073882421e-05	0.00048686167498493345	0.16567338132458106	0.6236898582941527	False	False	0.16567338132458106
9250	FUS	8.992052246967707e-07	1.6640864491098905e-05	0.1661367885773309	0.25533728105681286	False	False	0.1661367885773309
8347	PRKCH	2.81621183247054e-08	7.811557414660165e-07	0.16633018306822614	0.1756418774499522	False	False	0.16633018306822614
294	SFPQ	4.252323799635753e-09	1.4864482755744278e-07	0.1675796585245758	0.07231791812104064	False	False	0.1675796585245758
3696	JARID2	1.3738504451939114e-10	7.141035683605743e-09	0.16810194565018588	0.02832065744833513	False	False	0.16810194565018588
6767	CD3D	7.489176282033846e-06	0.00010185790950138184	0.16923711982443476	0.5482307005857493	False	False	0.16923711982443476
3925	RPL10A	0.00014474858155623507	0.0012668150018336677	0.17051520889432173	0.7005111996229594	False	False	0.17051520889432173
9094	RSL1D1	2.7399645826495826e-09	9.986669690724317e-08	0.17231703888066432	0.09486278691849151	False	False	0.17231703888066432
8937	TM2D3	1.3761849022605015e-12	1.2853351958222107e-10	0.1735038374096902	0.044273135994935965	False	False	0.1735038374096902
8025	RGCC	9.376306214814162e-11	5.095170036277423e-09	0.17488456921900966	0.01881241960959001	False	False	0.17488456921900966
10454	SNRPB	2.737203795202592e-08	7.681519101325584e-07	0.1750041280644919	0.18707502583404642	False	False	0.1750041280644919
5542	ZNF706	3.835672739166467e-10	1.798253631244514e-08	0.1751587189697862	0.14116312206565562	False	False	0.1751587189697862
4215	ABRACL	4.441735441601849e-09	1.5436321861729682e-07	0.17602516756483302	0.14457800108116942	False	False	0.17602516756483302
8592	NOP10	2.361010102361233e-09	8.738661230256514e-08	0.1773365137798306	0.1811742615544951	False	False	0.1773365137798306
2544	ATP1B3	5.612264926213869e-10	2.4667142350326028e-08	0.1805515682039756	0.06062729700819238	False	False	0.1805515682039756
5087	ITM2A	3.2412988412641794e-05	0.000354850985781257	0.18210316343331284	0.20980512123603326	False	False	0.18210316343331284
2811	RBPJ	4.5361809541905746e-07	9.03834055122472e-06	0.18332941048288035	0.08526440891352566	False	False	0.18332941048288035
7237	EIF3A	3.963075853250927e-10	1.843524195549215e-08	0.18337458817547886	0.13219762418177222	False	False	0.18337458817547886
5963	TRAF1	3.305856737588826e-10	1.587209530035117e-08	0.1838081295660148	0.0447366048685916	False	False	0.1838081295660148
969	FASLG	4.291221374075076e-10	1.965576686860825e-08	0.1850615982445392	0.04330711354682972	False	False	0.1850615982445392
2400	CBLB	9.61884099473311e-10	3.9246840987042434e-08	0.18617268141152268	0.16135952471138595	False	False	0.18617268141152268
700	RBM8A	4.538836951609393e-08	1.1899516613265415e-06	0.18707683720277118	0.2632126968866819	False	False	0.18707683720277118
9922	RPL27	3.928207360241855e-06	5.833753912011351e-05	0.187383267290946	0.6701318465270005	False	False	0.187383267290946
5207	RBMX	1.5495905245438717e-12	1.4360740093737974e-10	0.18740221762928794	0.10044152588813336	False	False	0.18740221762928794
4395	CYCS	2.745622475106147e-08	7.687099927375641e-07	0.1883208737077873	0.14823647245184168	False	False	0.1883208737077873
1060	BTG2	1.113488242157126e-06	1.9897984955139672e-05	0.1886197688060712	0.0894943513266452	False	False	0.1886197688060712
3404	CSF2	0.0022612434418787194	0.012259938933179178	0.18920120788646963	0.007269723771454452	False	False	0.18920120788646963
8716	RSL24D1	4.147566176679324e-08	1.1043241345701851e-06	0.19153249922783075	0.13535348402989375	False	False	0.19153249922783075
3616	NHP2	1.4964151492239363e-08	4.529023571891686e-07	0.1921337183285001	0.06494266368351974	False	False	0.1921337183285001
10321	SNRPD1	8.084724807480044e-10	3.391329300821892e-08	0.19598258256565296	0.09543721243158564	False	False	0.19598258256565296
3591	NOP16	8.437456116805648e-12	5.968626501562812e-10	0.19741793364638044	0.024484884328656382	False	False	0.19741793364638044
1852	HSPD1	5.7218875092588795e-09	1.9269060612166169e-07	0.1980372377976796	0.096154309720188	False	False	0.1980372377976796
2608	RPL22L1	3.910091975326721e-09	1.3829925906813893e-07	0.20040433176174552	0.1382472532290917	False	False	0.20040433176174552
4416	GARS1	3.549437724750758e-10	1.6838701587061628e-08	0.201632019166014	0.05206432796917952	False	False	0.201632019166014
895	CD48	1.8732211835724424e-06	3.132078216728468e-05	0.20279519157837758	0.22902547179878532	False	False	0.20279519157837758
9742	MAP2K3	7.525367933239234e-11	4.1823160549423335e-09	0.2046985235754763	0.066546253933535	False	False	0.2046985235754763
4487	SEC61G	1.9748383575092733e-10	9.919828808413177e-09	0.2051790216041556	0.24097270081569622	False	False	0.2051790216041556
11320	RPS16	0.00010233692582786315	0.0009332097240824591	0.20572134739582013	1.2570155084907235	False	False	0.20572134739582013
7242	RGS10	3.881020405186026e-10	1.8124062087499586e-08	0.20635904831630375	0.13089683168894284	False	False	0.20635904831630375
3452	HSPA9	2.6148206207346982e-14	3.552293241009468e-12	0.2085008987523178	0.08209699494498117	False	False	0.2085008987523178
75	TNFRSF9	4.913953596339955e-09	1.6929773845603504e-07	0.21182010479493377	0.016102979500572403	False	False	0.21182010479493377
7348	TPI1	3.2173531251580813e-06	4.956631006606297e-05	0.21408752943836687	0.36845882654190065	False	False	0.21408752943836687
7026	PPA1	7.734941772162599e-10	3.267534589618511e-08	0.21669418986062688	0.05436737591570074	False	False	0.21669418986062688
3827	LTA	0.00016934679864929878	0.0014338108908302882	0.21840687908924417	0.047075388129655414	False	False	0.21840687908924417
7997	HSPH1	2.7319885810362587e-11	1.7372831641642806e-09	0.2209170142487074	0.040092271519945814	False	False	0.2209170142487074
790	ILF2	3.168509306113489e-13	3.443593523144251e-11	0.22138731155640742	0.123470903975623	False	False	0.22138731155640742
7683	CCT2	1.538097902694795e-09	5.970117021661128e-08	0.22353212869314887	0.10622888410246217	False	False	0.22353212869314887
5442	SDCBP	2.4809949162245576e-11	1.6030911566256566e-09	0.2240345115141505	0.1304597683231552	False	False	0.2240345115141505
5989	HSPA5	6.465116603796977e-09	2.1529378551084362e-07	0.2252732595526526	0.20398077568450532	False	False	0.2252732595526526
8717	RAB27A	6.656524505803648e-11	3.84438408052573e-09	0.22662009868722197	0.18113856352768934	False	False	0.22662009868722197
11787	MIF	4.224262829740804e-08	1.1222458251011403e-06	0.22702522531916067	0.37130211257315304	False	False	0.22702522531916067
6324	CD44	1.58187976063703e-12	1.4547209644935148e-10	0.22768022124497167	0.25785496169870553	False	False	0.22768022124497167
5597	MYC	1.6200138035720254e-06	2.7549452377956706e-05	0.22827547469743922	0.059649621395321636	False	False	0.22827547469743922
6804	CRTAM	2.1170207203851976e-06	3.481290606905782e-05	0.23011203443034042	0.024949217307103144	False	False	0.23011203443034042
1866	BZW1	1.9163280520244412e-12	1.684536901614132e-10	0.23142086539906911	0.20342376767814935	False	False	0.23142086539906911
2912	HNRNPDL	2.8519218654178523e-08	7.89229766228482e-07	0.23233003018502402	0.3210751990064398	False	False	0.23233003018502402
7180	NOLC1	5.0113035735687606e-12	3.7917806469629453e-10	0.23607444720852475	0.044027670846356975	False	False	0.23607444720852475
494	SERBP1	4.2487649369120734e-11	2.591529837795094e-09	0.23800588762012384	0.17905343088236722	False	False	0.23800588762012384
9798	EVI2A	2.0858323952125655e-13	2.3748691699777356e-11	0.24939494422339212	0.08107504894981137	False	False	0.24939494422339212
5540	PABPC1	2.9984172864655403e-05	0.0003322157429072802	0.2499155572053852	0.5601293897628784	False	False	0.2499155572053852
1266	ID2	1.3972030252658447e-07	3.288102788789995e-06	0.2503430845775988	0.17261337431994353	False	False	0.2503430845775988
894	SLAMF1	1.831899580507285e-12	1.6343551854451187e-10	0.2510290266316494	0.030132652366316164	False	False	0.2510290266316494
3497	NDFIP1	4.005193540109206e-16	8.115608266441621e-14	0.2511933775523802	0.11512175476396239	False	False	0.2511933775523802
8780	RPL4	1.549327278491158e-08	4.653821008633617e-07	0.2542327516986688	0.556994491366597	False	False	0.2542327516986688
10818	GADD45B	3.894417421647586e-06	5.7907662034573246e-05	0.25506813592740357	0.14399453112057278	False	False	0.25506813592740357
3829	LTB	2.2458215989932768e-05	0.00025940866875328136	0.25515849131260065	0.14884005377819012	False	False	0.25515849131260065
1547	MAT2A	8.848292686029204e-13	8.670601562416322e-11	0.25524851348141164	0.05232319436290048	False	False	0.25524851348141164
1475	PLEK	2.775532414468036e-07	5.9352796520962094e-06	0.2553985360975424	0.11605791418583362	False	False	0.2553985360975424
7	TNFRSF4	1.5597484027653327e-06	2.6714601941346064e-05	0.2566496433736536	0.016362716571077122	False	False	0.2566496433736536
1516	MTHFD2	1.2386984879217906e-09	4.9307339585104775e-08	0.2570991005492739	0.11455498890443282	False	False	0.2570991005492739
1065	SNRPE	6.6921795165174805e-12	4.79071892933931e-10	0.2591242177610148	0.1187022427459816	False	False	0.2591242177610148
5900	SEC61B	1.8920429384009122e-11	1.242822710361698e-09	0.26395832760929794	0.3270113732907679	False	False	0.26395832760929794
6995	ARID5B	5.499210683736296e-13	5.571446078310799e-11	0.2650618757863905	0.1751438393066456	False	False	0.2650618757863905
9599	C1QBP	2.5701003604924564e-12	2.1337187367838413e-10	0.26737484896001307	0.0914797205739207	False	False	0.26737484896001307
10162	H3-3B	2.3006940630307944e-07	5.032375532529607e-06	0.26738452298412413	1.0188235303333828	False	False	0.26738452298412413
3645	IRF4	2.667395286019773e-12	2.199221423749406e-10	0.26767201751371605	0.0241047323911221	False	False	0.26767201751371605
5901	NR4A3	1.4162829250645976e-13	1.6764022147670558e-11	0.2684761150079456	0.011262387470765549	False	False	0.2684761150079456
672	CD2	2.687613935502131e-08	7.595845058848222e-07	0.2702042215406826	0.41204049413854427	False	False	0.2702042215406826
9647	KDM6B	2.8499002166331563e-18	8.309891973133997e-16	0.27782362804089383	0.035258362153907874	False	False	0.27782362804089383
4975	RBM3	1.7814992685691544e-12	1.601340132010845e-10	0.2782241165157171	0.2217556657109942	False	False	0.2782241165157171
11454	SLC1A5	1.0772884675828455e-15	1.893968180875429e-13	0.278650595868652	0.04669339098713615	False	False	0.278650595868652
2415	CD200	4.2012372580570763e-07	8.4413094823651e-06	0.28297679241086493	0.011060210816658936	False	False	0.28297679241086493
1853	HSPE1	3.0982294073621746e-10	1.4935214743957577e-08	0.28330355961545606	0.14494512502249185	False	False	0.28330355961545606
9623	EIF5A	6.995819830941441e-11	3.9637453117964416e-09	0.2863649367921395	0.18876541061834856	False	False	0.2863649367921395
3381	TNFAIP8	4.2267653651923894e-13	4.4717681363606206e-11	0.288551868180511	0.09647023210277805	False	False	0.288551868180511
5954	TNFSF8	2.735990113620939e-06	4.308496916917568e-05	0.2936639261776487	0.031735778334852936	False	False	0.2936639261776487
6999	EGR2	5.793664774622576e-15	9.235101650748386e-13	0.29566609479031875	0.01291143897678945	False	False	0.29566609479031875
10481	PRNP	2.1309309518463656e-14	2.9622418057352676e-12	0.3051585344456551	0.07063545075329868	False	False	0.3051585344456551
9832	CCL3L3	1.6649574440410097e-06	2.8193436605538628e-05	0.3065662601412805	0.012337182907315045	False	False	0.3065662601412805
12042	SOD1	1.0948988865663351e-12	1.0556061442661723e-10	0.30682702413300067	0.30625177872645387	False	False	0.30682702413300067
1898	EEF1B2	5.70982076436335e-11	3.346122903821757e-09	0.30724339413073953	0.6586358123940307	False	False	0.30724339413073953
4276	TAGAP	3.2343890992194074e-14	4.295245864112552e-12	0.31230025375863707	0.09998536726097008	False	False	0.31230025375863707
1873	CFLAR	2.45089814916809e-13	2.73836330591631e-11	0.3160236244052385	0.2118360423886931	False	False	0.3160236244052385
5538	RNF19A	2.1493674992069406e-19	7.618596218796753e-17	0.31906505159442183	0.16529186152792597	False	False	0.31906505159442183
361	YBX1	5.904297675163203e-10	2.5761269600940178e-08	0.3193135665249186	0.32002621263652653	False	False	0.3193135665249186
2684	PPP1R2	1.2941254012211453e-13	1.547126917159879e-11	0.320877039306081	0.14513186196228126	False	False	0.320877039306081
76	PARK7	3.317246967728428e-13	3.5727646395669684e-11	0.32707634743691316	0.25348200494592843	False	False	0.32707634743691316
3013	IL21	3.1743278022174365e-05	0.00034815677867439863	0.33448664990596444	0.012164517563658876	False	False	0.33448664990596444
4692	NAMPT	8.512367348769559e-16	1.5418992674930315e-13	0.3509181733390362	0.04850041380176297	False	False	0.3509181733390362
8432	BATF	1.5308252551903223e-09	5.961242972573388e-08	0.3580465102519979	0.24986849826651733	False	False	0.3580465102519979
80	ENO1	1.2292423279145354e-09	4.9149137224810266e-08	0.36485964596159076	0.32943456148172356	False	False	0.36485964596159076
7033	VSIR	5.3459998017794327e-20	2.2825509867954684e-17	0.3743908922256606	0.04514507368013457	False	False	0.3743908922256606
547	GBP2	1.500063252619148e-17	3.89853395327433e-15	0.37887704892450125	0.23034226906764044	False	False	0.37887704892450125
6908	VIM	1.2131858832865671e-06	2.145508466670253e-05	0.38755903410969483	0.48635624693585683	False	False	0.38755903410969483
8263	NFKBIA	1.2009778867840077e-12	1.1394992568653025e-10	0.3941354571982064	0.2266170773877726	False	False	0.3941354571982064
1982	NCL	6.886960105132583e-11	3.9206480027076205e-09	0.3952944267845395	0.3547901541536505	False	False	0.3952944267845395
6806	HSPA8	1.1435140081776187e-12	1.0936567974210746e-10	0.3973554238768167	0.46141702333053985	False	False	0.3973554238768167
1743	NR4A2	1.2949010499446421e-14	1.9111780311219997e-12	0.40011487341738033	0.025680743626185828	False	False	0.40011487341738033
5604	SLA	8.786307007740618e-20	3.5013433425846366e-17	0.41307278935218067	0.10782027264694115	False	False	0.41307278935218067
4398	HNRNPA2B1	1.3092766444549218e-18	4.01343648319451e-16	0.4144871746728764	0.4898997240871578	False	False	0.4144871746728764
7542	NR4A1	2.64456904668141e-13	2.9273910141737276e-11	0.4388323687692555	0.016966848336643987	False	False	0.4388323687692555
403	PRDX1	4.056391507785643e-18	1.1277711738506363e-15	0.4525394110678407	0.1569660024828725	False	False	0.4525394110678407
10903	TNFSF14	3.066603593893774e-18	8.728868086904778e-16	0.4599362182732571	0.05720601208798297	False	False	0.4599362182732571
6697	BIRC3	9.813618127503176e-15	1.5041257014653908e-12	0.46227460725800246	0.11539334504635304	False	False	0.46227460725800246
7013	DDX21	1.0849311783475317e-16	2.431307739754138e-14	0.48374688844328473	0.11203083357253632	False	False	0.48374688844328473
7913	RILPL2	1.4972481383164242e-21	1.1187250933483031e-18	0.5039739184960792	0.0870755760855489	False	False	0.5039739184960792
6336	CD82	4.658282848291552e-13	4.8008423664935784e-11	0.5232273332645079	0.0759101332782151	False	False	0.5232273332645079
9888	EIF1	1.318077975513688e-20	6.060623922025438e-18	0.525931545471012	1.0281594202115938	False	False	0.525931545471012
8856	BCL2A1	6.807048683696766e-17	1.6275653402718965e-14	0.5267129889536409	0.04920852205970071	False	False	0.5267129889536409
8239	GZMB	0.0008806399935167019	0.005678062211748636	0.5283945090140182	0.9397958189481265	False	False	0.5283945090140182
1447	REL	2.2746318621093632e-21	1.4312223111324966e-18	0.5291213184454802	0.12330357954099581	False	False	0.5291213184454802
7376	CD69	4.796720040871224e-13	4.901263939197904e-11	0.5326666010571132	0.2942855098030784	False	False	0.5326666010571132
7331	GAPDH	4.043334304900249e-13	4.315898358489507e-11	0.5545704404579885	1.1613219184999342	False	False	0.5545704404579885
3571	NPM1	4.6806902634180785e-12	3.5672897644870505e-10	0.559508492320887	0.5327596438085879	False	False	0.559508492320887
5486	FABP5	4.220722003315191e-10	1.9482135733449077e-08	0.5611586309219396	0.050074181386402676	False	False	0.5611586309219396
7931	RAN	2.166727490080214e-19	7.618596218796753e-17	0.581968179649351	0.3093960213041925	False	False	0.581968179649351
948	XCL1	1.5375432473978793e-07	3.557727212784928e-06	0.6542700703458113	0.04105817353570616	False	False	0.6542700703458113
5205	CD40LG	1.640201972752459e-13	1.903748988762684e-11	0.6635527168637215	0.026034057498365255	False	False	0.6635527168637215
7133	PGAM1	5.580559075672441e-16	1.058977519835937e-13	0.6716270996038988	0.24368223196500308	False	False	0.6716270996038988
7015	SRGN	5.109473455021546e-25	7.194887249173853e-22	0.6718894376399587	0.9742292616584085	False	False	0.6718894376399587
8381	ZFP36L1	8.398551309870063e-21	4.3654209091085486e-18	0.7200080335682367	0.1976508066561315	False	False	0.7200080335682367
3012	IL2	1.1722237594059238e-05	0.00014908441535848744	0.720846154067819	0.02752680087244356	False	False	0.720846154067819
8799	PKM	8.766008464372005e-24	9.527057381051575e-21	0.7980356808536073	0.20213186901885194	False	False	0.7980356808536073
11249	NFKBID	2.435657857939891e-22	2.0934484977700392e-19	0.903164113754951	0.040821915617236845	False	False	0.903164113754951
4008	HSP90AB1	6.0484750009836484e-21	3.338577696369127e-18	1.081753847644631	0.2805435758751708	False	False	1.081753847644631
947	XCL2	4.5636467151509704e-12	3.519896547072893e-10	1.2051354804945755	0.11834564750844784	False	False	1.2051354804945755
3828	TNF	1.7991448599909973e-20	7.966213630071249e-18	1.2710705922666972	0.0743525656786832	False	False	1.2710705922666972
9830	CCL3	4.771062529290615e-17	1.1640418885238634e-14	1.4594225195918809	0.10573841299329487	False	False	1.4594225195918809
7672	IFNG	2.0167049655821502e-19	7.534283707354564e-17	1.851001341821397	0.11881102530987231	False	False	1.851001341821397
9833	CCL4L2	2.6067627918859612e-21	1.5581924588498333e-18	2.5443007975525678	0.1282437731383683	False	False	2.5443007975525678
9831	CCL4	2.301170575352993e-25	3.9300706040492903e-22	3.5411159019591953	0.5692198747164243	False	False	3.5411159019591953
