## Extended Data Table 3 for "Single-cell RNA sequencing reveals *in vivo* signatures of SARS-CoV-2-reactive T cells through ‘reverse phenotyping’" (part 1 of 2)

	gene	pval	qval	log2fc	mean	zero_mean	zero_variance	log2fc[True]
5249	RPL10	4.491992528179993e-22	1.1537378266763994e-20	-1.3404104230801184	2.590127317347545	False	False	-1.3404104230801184
5540	PABPC1	9.800088241635187e-26	3.404196841070011e-24	-1.3133339044849048	1.4235271714225424	False	False	-1.3133339044849048
388	RPS8	9.240724230303631e-25	2.9793962724460355e-23	-1.3127234520656674	2.143519506583913	False	False	-1.3127234520656674
4196	RPS12	6.769553341536865e-24	2.0263529669000346e-22	-1.312464446193468	2.653087614630133	False	False	-1.312464446193468
9503	RPL13	2.549608200347463e-25	8.609721507747158e-24	-1.2752062966932	2.4453282410432258	False	False	-1.2752062966932
172	RPL11	3.1691560786591585e-25	1.0642570399331018e-23	-1.2325294898121975	2.1556717798610676	False	False	-1.2325294898121975
3893	RPS18	4.337888877440629e-22	1.1188984438555904e-20	-1.180900641988484	2.0986847524341843	False	False	-1.180900641988484
3056	RPS3A	9.374096637008568e-27	3.475295826619415e-25	-1.1684079942124606	2.138022215255913	False	False	-1.1684079942124606
8998	RPS2	3.3681861420941905e-22	8.781187225937178e-21	-1.1553955288742042	1.5683392513885228	False	False	-1.1553955288742042
2079	RPL32	7.0712914678259935e-25	2.2982645164733115e-23	-1.1457055963679663	2.3163923855621436	False	False	-1.1457055963679663
9118	RPS15A	3.966681129958676e-24	1.217419628822507e-22	-1.1356803836838716	2.282612099060797	False	False	-1.1356803836838716
4890	TMSB4X	1.033974291699977e-12	1.2610533539515917e-11	-1.1216464273908153	1.9228424049823747	False	False	-1.1216464273908153
5160	RPL39	1.7498327112622408e-23	4.991346343207564e-22	-1.0917916150622387	2.133474079969535	False	False	-1.0917916150622387
5999	RPL12	2.0826769371300665e-19	4.243410505685344e-18	-1.0824227741651617	1.6125101559138924	False	False	-1.0824227741651617
5529	RPL30	2.337271686460778e-22	6.146365434916271e-21	-1.052385746217996	2.402090478485121	False	False	-1.052385746217996
10787	RPS15	4.242516939677039e-24	1.2955172004963411e-22	-1.0413257139236596	1.8052684243149586	False	False	-1.0413257139236596
11482	RPL18	1.123905464569075e-24	3.5950147617337456e-23	-1.0301566446286763	1.7979418773783382	False	False	-1.0301566446286763
4056	EEF1A1	2.0684476916378284e-19	4.221513697933569e-18	-1.0287138821705881	2.8852926891931356	False	False	-1.0287138821705881
9860	RPL19	2.895388512192772e-21	6.869040104366532e-20	-1.0141125551123358	2.1673750901299615	False	False	-1.0141125551123358
5671	RPL8	1.01245299510647e-21	2.5151573073106014e-20	-1.0105406474365661	1.7083545559168072	False	False	-1.0105406474365661
3522	RPS14	8.181626215244336e-21	1.8504823620784905e-19	-0.9999363691670161	1.9596278399765472	False	False	-0.9999363691670161
6277	RPS13	1.5419710780386416e-25	5.265722641989423e-24	-0.9984743446520313	1.9600806489881424	False	False	-0.9984743446520313
11699	RPS5	1.3027308954450169e-23	3.7782312548995075e-22	-0.9912088515750066	1.4220866462620847	False	False	-0.9912088515750066
7599	RPL41	8.206871667846456e-21	1.852735665350141e-19	-0.9908109697122355	2.729917158521921	False	False	-0.9908109697122355
11625	RPL28	1.627017023804791e-22	4.316045378465094e-21	-0.9849172962498179	2.1569257653473612	False	False	-0.9849172962498179
10930	RPS28	9.191178692891711e-21	2.0672478533195959e-19	-0.9806383678963512	2.0128999332581063	False	False	-0.9806383678963512
8795	RPLP1	3.070685856912554e-21	7.270688406904471e-20	-0.9398538861227922	2.662424462845488	False	False	-0.9398538861227922
2980	RPL34	9.010272434999771e-20	1.896380776553858e-18	-0.9390997421987588	2.1418803251749927	False	False	-0.9390997421987588
10878	RPL36	3.983242679820398e-20	8.561853015507568e-19	-0.9223632505300445	1.5414217244069743	False	False	-0.9223632505300445
6085	RPL7A	4.570097623352107e-22	1.1713169870591458e-20	-0.9160513152607286	1.6545917677928579	False	False	-0.9160513152607286
11120	RPL18A	1.995175141630192e-19	4.085727743578179e-18	-0.904335857083954	1.867663735976153	False	False	-0.904335857083954
2294	RPL29	6.717733054531251e-20	1.4237601017496916e-18	-0.9010822892949315	1.7680036103911863	False	False	-0.9010822892949315
3314	RPS23	3.504042437876254e-21	8.248447859101716e-20	-0.8907942871203183	2.0566394440928684	False	False	-0.8907942871203183
11915	RPL3	1.558920665248385e-18	2.9529367538759644e-17	-0.8847867611430295	1.7331535895688936	False	False	-0.8847867611430295
2711	RPL35A	4.9914244068272545e-21	1.1614402703256585e-19	-0.881558130838382	1.7704802888725035	False	False	-0.881558130838382
566	RPL5	1.609241606411138e-21	3.925319113585961e-20	-0.8759102205840473	1.4555404191173331	False	False	-0.8759102205840473
3829	LTB	2.7911962413717224e-24	8.721049493337473e-23	-0.8620581789399414	0.7882309961755144	False	False	-0.8620581789399414
2165	RPL14	3.3784631458934503e-16	5.453676260674607e-15	-0.8284008731964507	1.6798414755936886	False	False	-0.8284008731964507
6632	RPS3	1.2724219691284762e-17	2.258502420460398e-16	-0.825424541440619	2.1047687745087265	False	False	-0.825424541440619
5066	RPS4X	3.6151588991624014e-20	7.812223054286238e-19	-0.8087009484707195	1.829278493778795	False	False	-0.8087009484707195
3185	RPL37	5.3868535896662755e-21	1.251050307806978e-19	-0.8004469851078607	1.7654013157101922	False	False	-0.8004469851078607
7861	RPLP0	2.231778983786045e-14	3.1134472520642374e-13	-0.7997103834142153	1.6488874337074502	False	False	-0.7997103834142153
57	RPL22	8.235903463881022e-19	1.6182148734623927e-17	-0.7977308631027844	1.1190674214561487	False	False	-0.7977308631027844
6783	RPS25	2.905837702269519e-19	5.871245077435563e-18	-0.7895069967038266	1.7324901380592406	False	False	-0.7895069967038266
800	RPS27	8.873956107338204e-15	1.2776599749318413e-13	-0.7805222790574518	2.254510667409191	False	False	-0.7805222790574518
5718	RPS6	2.6271232326638192e-17	4.549802135654783e-16	-0.7791207924355708	1.6758679457912407	False	False	-0.7791207924355708
2163	RPSA	1.2243736138742969e-17	2.1764048857768476e-16	-0.7789427903919277	1.2116857931374025	False	False	-0.7789427903919277
3642	RACK1	2.246399491231764e-18	4.2156503145824577e-17	-0.7741531595567239	1.227935368278168	False	False	-0.7741531595567239
5373	SARAF	3.36399969830892e-16	5.4375691123465384e-15	-0.7669487203207555	1.0532266153772871	False	False	-0.7669487203207555
11495	FTL	1.5247249430542695e-14	2.1369064144100473e-13	-0.7615209478595252	1.2020918679961976	False	False	-0.7615209478595252
3925	RPL10A	5.0168724051402415e-17	8.388902643795192e-16	-0.7538488018045353	1.1383360559590696	False	False	-0.7538488018045353
7621	NACA	1.2158670760914462e-19	2.528294436270429e-18	-0.7475880313738511	1.2454215898806453	False	False	-0.7475880313738511
2826	RPL9	1.621366367818235e-19	3.337151863677498e-18	-0.7388202698415396	1.4761980467751583	False	False	-0.7388202698415396
11601	RPS9	2.1004816235145342e-21	5.042403707300336e-20	-0.7326043868827306	1.4207136996483936	False	False	-0.7326043868827306
4830	GIMAP7	1.7114009797114258e-21	4.157778372152629e-20	-0.679677371014642	0.6187913168598749	False	False	-0.679677371014642
1438	RPS27A	2.411299337509019e-18	4.511139177256456e-17	-0.6617453849441176	2.231391564270992	False	False	-0.6617453849441176
10719	RPS21	3.363147403322617e-17	5.750555143932311e-16	-0.6568098268296567	1.5060130908940175	False	False	-0.6568098268296567
8039	TPT1	9.631563668853742e-15	1.3769274334612489e-13	-0.65263254022285	2.3023944076235296	False	False	-0.65263254022285
1540	TMSB10	1.8501970651100705e-11	2.004462825766701e-10	-0.6524620194245195	1.1690470409730993	False	False	-0.6524620194245195
6160	IFITM1	4.372877886787666e-12	5.0487998687168454e-11	-0.6469318742903631	0.8577761939402772	False	False	-0.6469318742903631
6498	FAU	1.6151275321128384e-17	2.850100592693441e-16	-0.6202098549342407	1.681359624679759	False	False	-0.6202098549342407
6181	RPLP2	1.1235526808948736e-17	2.0030631103659636e-16	-0.6136518124915401	1.6337829693188952	False	False	-0.6136518124915401
957	SELL	6.406688276223231e-71	1.8943483407964445e-68	-0.6109439483409341	0.43311103867786266	False	False	-0.6109439483409341
11230	FXYD5	1.8806822243662067e-15	2.8252181667895322e-14	-0.6012942140921066	0.8099759689964492	False	False	-0.6012942140921066
11711	RPS4Y1	2.466313241576309e-23	6.921091534173517e-22	-0.5912342179168747	0.6420647996686911	False	False	-0.5912342179168747
9669	RPL26	4.543600934689274e-13	5.731745487121548e-12	-0.5701641074117194	1.4033510357132701	False	False	-0.5701641074117194
1262	RPS7	1.0794789140071553e-14	1.5359768632052514e-13	-0.556553056457135	1.5314402652722467	False	False	-0.556553056457135
2395	RPL24	1.9407344786431968e-12	2.3179826684326576e-11	-0.5497545822685282	1.190818858097422	False	False	-0.5497545822685282
10849	EEF2	2.7305795173509214e-13	3.514099308794609e-12	-0.513085817312767	0.8835455862495815	False	False	-0.513085817312767
5630	EEF1D	8.702694055745852e-14	1.1632057336031639e-12	-0.49704895106776276	0.9145767489306939	False	False	-0.49704895106776276
7828	RPL6	1.6076583332115781e-13	2.1184393449482566e-12	-0.49342080506516095	1.3679676681326076	False	False	-0.49342080506516095
9767	RPL23A	2.2671462804592635e-13	2.9521605110641947e-12	-0.48979902242064105	1.3873061715202297	False	False	-0.48979902242064105
1840	STAT1	1.1616942788650402e-21	2.8800040373580533e-20	-0.48875744174243746	0.39965189402875173	False	False	-0.48875744174243746
6418	FTH1	0.0001566956083821467	0.0007027824122888511	-0.48864622271190766	1.6755169031717814	False	False	-0.48864622271190766
7427	AC010197.2	1.0518601234941924e-15	1.610849743973907e-14	-0.48825233944576907	0.5875185297878487	False	False	-0.48825233944576907
7563	PCBP2	9.161434225007659e-15	1.3143676581037615e-13	-0.48740940947822775	0.6674876621635518	False	False	-0.48740940947822775
11320	RPS16	4.5567406309761395e-08	3.416287363594542e-07	-0.4688683898453355	1.5092619675455912	False	False	-0.4688683898453355
1746	CYTIP	2.3575679588504636e-18	4.417433750408682e-17	-0.46778309332706575	0.4497053136636318	False	False	-0.46778309332706575
7070	RPS24	4.0023842098442463e-11	4.186445537182208e-10	-0.4673309509379474	1.2031629300813966	False	False	-0.4673309509379474
1723	CXCR4	1.7072169368395504e-19	3.507896767000995e-18	-0.4577929866015783	0.38476325609790224	False	False	-0.4577929866015783
7416	ARHGDIB	1.6739052526691207e-10	1.6498173478136382e-09	-0.45328104325402385	0.6245505416171676	False	False	-0.45328104325402385
11507	RPL13A	3.7089531183043223e-10	3.4991158484983116e-09	-0.44751897951517905	1.0129667214497453	False	False	-0.44751897951517905
9885	CCR7	1.5331075605304026e-82	5.632079683730325e-80	-0.44166698228607754	0.3136513936933813	False	False	-0.44166698228607754
4831	GIMAP4	1.567184396710945e-17	2.76953009348787e-16	-0.4306478361797549	0.41118361764194766	False	False	-0.4306478361797549
1898	EEF1B2	6.711181424119104e-09	5.531383291201292e-08	-0.42389931220230803	1.139398338415518	False	False	-0.42389931220230803
8780	RPL4	1.5765485722929338e-08	1.2426851977833054e-07	-0.41284572925737906	0.9255007127809398	False	False	-0.41284572925737906
2114	RPL15	2.744050808474337e-10	2.6464700040679703e-09	-0.40592798510039885	1.1142238811181688	False	False	-0.40592798510039885
2280	CISH	1.054931370522083e-23	3.0965939479029573e-22	-0.39437727017977736	0.30559529446771133	False	False	-0.39437727017977736
5101	RPL36A	6.168843066358095e-15	8.95627359203104e-14	-0.3928864976898094	0.5853109221502052	False	False	-0.3928864976898094
7981	RPL21	3.590155815088534e-10	3.3949655964366848e-09	-0.38860150694789974	1.5942713233987713	False	False	-0.38860150694789974
11469	NOP53	3.235782424555844e-14	4.4627292756416947e-13	-0.38090248860371256	0.5445544791453776	False	False	-0.38090248860371256
1921	RPL37A	9.482147125517896e-08	6.809956730015015e-07	-0.3784030217430607	1.0671370094875627	False	False	-0.3784030217430607
3408	IRF1	4.032678419046479e-13	5.140710880557357e-12	-0.37387572894391674	0.37151109765996343	False	False	-0.37387572894391674
7558	PFDN5	8.918736088005526e-11	8.987683923099833e-10	-0.3708970969201297	0.8239201557921181	False	False	-0.3708970969201297
12144	MT-ND3	6.683749810791946e-08	4.895897217899139e-07	-0.3666940129156935	1.344284498258902	False	False	-0.3666940129156935
8212	PSME1	3.414397232962913e-11	3.586892344472218e-10	-0.3658470413558569	0.4824902725873988	False	False	-0.3658470413558569
4384	TOMM7	5.266526760112485e-11	5.447619787785295e-10	-0.3539268808288929	0.6543359446926573	False	False	-0.3539268808288929
7596	RPS26	1.038376595799659e-07	7.404846747576038e-07	-0.3531942347362173	1.6821254616678551	False	False	-0.3531942347362173
9922	RPL27	8.754303307886691e-08	6.32093025619478e-07	-0.34896939492644696	0.866449955924488	False	False	-0.34896939492644696
3274	BTF3	1.8789877589012473e-10	1.842958624689306e-09	-0.34807499915063494	0.8416339548930689	False	False	-0.34807499915063494
12143	MT-CO3	4.399890455453598e-07	2.9052217860274496e-06	-0.3449215252644145	2.093226572305764	False	False	-0.3449215252644145
9038	IL32	1.3702566540283801e-05	7.415902418208059e-05	-0.3409180271263046	0.7315099656529116	False	False	-0.3409180271263046
10287	MYL12A	4.003912761307616e-10	3.748218872998627e-09	-0.33575244221631473	0.5473068007750298	False	False	-0.33575244221631473
1627	RPL31	8.436820895895805e-09	6.87825014935742e-08	-0.33420520029782746	0.7536980208832804	False	False	-0.33420520029782746
10129	RPL38	6.821485452596148e-10	6.23186647639963e-09	-0.33233415804342825	0.650566300887842	False	False	-0.33233415804342825
705	TXNIP	4.482958717663062e-22	1.1537378266763994e-20	-0.3315969382871313	0.2722744880462333	False	False	-0.3315969382871313
3880	PSMB9	1.3205613530372775e-13	1.7477254675623268e-12	-0.3262124785816293	0.4150936106958021	False	False	-0.3262124785816293
11364	RPS19	2.5971443658122046e-05	0.00013426516480486718	-0.32367031702790067	2.0356360837469833	False	False	-0.32367031702790067
7216	PDCD4	1.264367009946116e-10	1.2512588784960622e-09	-0.32290704727445585	0.3232891242231159	False	False	-0.32290704727445585
11503	CD37	1.595110454445654e-14	2.2329704433307928e-13	-0.32123257044107717	0.3841807991749912	False	False	-0.32123257044107717
4984	PIM2	1.150680647414373e-27	4.4854345622522327e-26	-0.3187373708999498	0.25492477290360893	False	False	-0.3187373708999498
251	LAPTM5	8.90829784136035e-08	6.4092163044992e-07	-0.31604237051418255	0.448190561409157	False	False	-0.31604237051418255
2357	ARL6IP5	7.401412899953062e-12	8.377901828770399e-11	-0.31481015781641325	0.3642600909662514	False	False	-0.31481015781641325
5469	RPL7	7.433029758187807e-07	4.770281617708353e-06	-0.3099194011825021	0.6645179332867946	False	False	-0.3099194011825021
9476	COX4I1	5.3322919054329856e-08	3.9609911010762306e-07	-0.30784911702707835	0.8537435121119779	False	False	-0.30784911702707835
11139	UBA52	1.594754684556829e-07	1.1149487336149042e-06	-0.30328349359462337	1.0362540467294068	False	False	-0.30328349359462337
5436	RPS20	9.121167967505884e-10	8.251934273886107e-09	-0.300986450314037	0.4824574198139632	False	False	-0.300986450314037
3398	HINT1	1.0287632161967024e-08	8.325565066724048e-08	-0.29648949095493893	0.7082101257194211	False	False	-0.29648949095493893
10262	CD7	1.5696940523502294e-05	8.38669061112465e-05	-0.29575740380587867	0.557836823563338	False	False	-0.29575740380587867
12136	PRMT2	2.2579032116816597e-32	1.1953083246819546e-30	-0.2941366984231838	0.23146899463540158	False	False	-0.2941366984231838
3318	COX7C	1.5167247174820085e-07	1.0628470375742422e-06	-0.28788829461998816	0.6136060355159166	False	False	-0.28788829461998816
6689	SESN3	3.483415507864976e-55	5.630592826912947e-53	-0.28735056264616193	0.20669282652826815	False	False	-0.28735056264616193
5983	RPL35	2.7683619870713053e-05	0.00014238800326374812	-0.274665580491052	1.027911447043544	False	False	-0.274665580491052
8281	RPS29	8.7679297362785e-08	6.323926337943996e-07	-0.27284015663479416	0.7212279494549539	False	False	-0.27284015663479416
10230	ACTG1	0.006348260177821988	0.01931250542806871	-0.2696853928786922	0.8183959132276407	False	False	-0.2696853928786922
2022	PASK	3.1177574750553547e-63	7.559314774019214e-61	-0.2695406412620875	0.19376302291863115	False	False	-0.2695406412620875
7824	ERP29	8.63931173332428e-11	8.727864678590854e-10	-0.26919015808661706	0.3054842577197974	False	False	-0.26919015808661706
6243	RPL27A	3.117357199479566e-08	2.385487089657149e-07	-0.26256040962742233	0.42798348352880244	False	False	-0.26256040962742233
10086	LIMD2	3.7439905179279706e-06	2.189502993190583e-05	-0.2582116563177054	0.42858674002805264	False	False	-0.2582116563177054
6699	TMEM123	4.555921456526775e-18	8.355739155442375e-17	-0.25813438236288955	0.24754500987959596	False	False	-0.25813438236288955
8090	COMMD6	9.064470022769849e-09	7.355325976307823e-08	-0.25798158652651365	0.4296938696154524	False	False	-0.25798158652651365
2900	CCNI	1.4129120704100457e-07	9.95277921532887e-07	-0.2544946812759329	0.5234650699006804	False	False	-0.2544946812759329
3870	GPSM3	1.8461616164237362e-11	2.0018798994548262e-10	-0.2537723111466464	0.3061622942345231	False	False	-0.2537723111466464
11506	FLT3LG	2.9179136930841633e-30	1.3486309280946263e-28	-0.2529546948755289	0.19784121702961882	False	False	-0.2529546948755289
5620	LY6E	1.2825894753276314e-14	1.8122182062234121e-13	-0.2516306111954518	0.2511343713459556	False	False	-0.2516306111954518
11475	EMP3	1.99429885882913e-06	1.2064313904982806e-05	-0.24902264477993685	0.3927427197969498	False	False	-0.24902264477993685
10731	PPDPF	4.601049591285108e-07	3.026507010046086e-06	-0.2489180148347182	0.47921375107645603	False	False	-0.2489180148347182
596	S1PR1	4.23987910894311e-20	9.065265332930744e-19	-0.24851770909146148	0.20579280197954558	False	False	-0.24851770909146148
3944	PIM1	1.0478892408945285e-08	8.46904084490958e-08	-0.24834210943047272	0.3048619254214393	False	False	-0.24834210943047272
7353	C12orf57	4.094651526377823e-06	2.377368795702986e-05	-0.2460755715725831	0.4583673357928386	False	False	-0.2460755715725831
546	GBP1	2.087671784408304e-17	3.6468076429945055e-16	-0.24599398192812225	0.22005166758844444	False	False	-0.24599398192812225
11508	RPS11	1.813689000056942e-07	1.25570255555056e-06	-0.2459759076264081	0.6011202683066083	False	False	-0.2459759076264081
12146	MT-ND4	0.00020284638812143445	0.0008852076181411627	-0.24573328310170342	1.170911960349951	False	False	-0.24573328310170342
5555	EIF3E	5.058272305205158e-09	4.243697934671427e-08	-0.24572964996820393	0.3988995268373723	False	False	-0.24572964996820393
6240	EIF3F	5.778207244459334e-09	4.807769830101613e-08	-0.24515400253793476	0.4034633480911587	False	False	-0.24515400253793476
11844	PIK3IP1	3.7404579825542994e-22	9.689224812501234e-21	-0.24196074154032876	0.1893950864501181	False	False	-0.24196074154032876
3180	FYB1	2.5112414421841145e-09	2.1889001640431595e-08	-0.23715364909160455	0.2612482173740424	False	False	-0.23715364909160455
5561	EIF3H	1.2593519461776207e-10	1.2473140231626875e-09	-0.23703558300178723	0.3062826597381039	False	False	-0.23703558300178723
1984	PTMA	0.002103333850553898	0.0073041295532125195	-0.2361971890766624	1.4339459203062734	False	False	-0.2361971890766624
489	PDE4B	2.0132455898641492e-12	2.3928015966591258e-11	-0.22882354041007627	0.21949734660808087	False	False	-0.22882354041007627
938	CD247	9.446685442163164e-13	1.1591312511674498e-11	-0.22874331050344876	0.2410725928066965	False	False	-0.22874331050344876
4795	GSTK1	5.4403999359672394e-09	4.542284326703226e-08	-0.22461587736756086	0.29283678142959013	False	False	-0.22461587736756086
3565	MAT2B	1.5581581610832733e-15	2.352372526377649e-14	-0.22293476845320828	0.22338821896587932	False	False	-0.22293476845320828
12145	MT-ND4L	0.00019565371506758122	0.0008575584329221632	-0.2222254905032187	1.2657627737884432	False	False	-0.2222254905032187
6195	LSP1	1.0268550154670798e-07	7.331309394880688e-07	-0.22214044508236702	0.3392551324120592	False	False	-0.22214044508236702
3521	CD74	0.00012399714451482403	0.0005668240508873347	-0.22030809892441194	0.42118222046369785	False	False	-0.22030809892441194
3718	RIPOR2	5.479151195003928e-20	1.1632880899655451e-18	-0.2202515730640854	0.17737218285818723	False	False	-0.2202515730640854
9208	CORO1A	1.8250278620063635e-05	9.674163870180649e-05	-0.2196578755171624	0.31772289335217646	False	False	-0.2196578755171624
10598	SAMHD1	5.742445854627236e-24	1.7231601756348018e-22	-0.2185340065149788	0.1660752979597183	False	False	-0.2185340065149788
2850	OCIAD2	3.730275102941649e-15	5.5081760137590275e-14	-0.21806813238608067	0.21586637340945528	False	False	-0.21806813238608067
6449	PLAAT4	5.192442781010202e-06	2.970645768484506e-05	-0.21602725726395441	0.31653344243386744	False	False	-0.21602725726395441
6771	ATP5MG	4.731141726733887e-06	2.724733071410685e-05	-0.2157006407121346	0.4720615276318801	False	False	-0.2157006407121346
5374	LEPROTL1	6.433036360357985e-06	3.6442850372252264e-05	-0.21564098423011657	0.3219533776702273	False	False	-0.21564098423011657
1590	ARID5A	7.345126622705419e-11	7.470215607974647e-10	-0.2134386388966615	0.24227551114298876	False	False	-0.2134386388966615
10828	TLE5	4.430273854508052e-14	6.055040579278591e-13	-0.21235228361019737	0.19056333151230173	False	False	-0.21235228361019737
10781	CIRBP	2.0812981880599606e-09	1.827051262407741e-08	-0.2092341360353557	0.4144395922059751	False	False	-0.2092341360353557
1573	MAL	0.0	0.0	-0.207313261807869	0.14149372615128994	False	False	-0.207313261807869
6376	UBE2L6	3.9434203311499665e-13	5.032219439424321e-12	-0.20640154952889822	0.20734119335259263	False	False	-0.20640154952889822
3	ISG15	3.7302084359590635e-12	4.3232616509686166e-11	-0.2045106916484449	0.19151533422093012	False	False	-0.2045106916484449
3686	ADTRP	8.2088802655775e-311	4.975812772979801e-307	-0.2037974634719433	0.13909415266231717	False	False	-0.2037974634719433
10283	SMCHD1	5.479799446172716e-10	5.078869165592648e-09	-0.20058693434129912	0.22369813981503645	False	False	-0.20058693434129912
5891	ANP32B	7.147492532709016e-09	5.8665573442133646e-08	-0.19875557708358652	0.27920685926170324	False	False	-0.19875557708358652
8905	CIB1	7.91960822133094e-07	5.0611181058089085e-06	-0.19854246908133613	0.28965203834691555	False	False	-0.19854246908133613
10205	SOCS3	4.767736380903654e-25	1.5749119385747956e-23	-0.1961077187547581	0.15536399209181023	False	False	-0.1961077187547581
8052	ITM2B	0.0003305545535751152	0.0013770834546361242	-0.19549267923575459	0.5984785257450913	False	False	-0.19549267923575459
7853	PEBP1	6.561527858828966e-08	4.809274621075185e-07	-0.19521014398713402	0.24724724362050582	False	False	-0.19521014398713402
7568	ATP5MC2	5.331292054013314e-05	0.00026187704040033796	-0.19438339113768946	0.5069915909934586	False	False	-0.19438339113768946
11888	EIF3L	5.723792583891925e-09	4.765764937810564e-08	-0.19369034405037505	0.25322899790456	False	False	-0.19369034405037505
3171	IL7R	0.02524695727277407	0.0633945449498426	-0.1927438805270143	0.8698174939390549	False	False	-0.1927438805270143
549	GBP4	3.4743611361060756e-25	1.160321764545839e-23	-0.19167634121744614	0.15010386475879345	False	False	-0.19167634121744614
4484	IKZF1	2.041005450868726e-08	1.5891527990290022e-07	-0.19165980938513194	0.22961161502187108	False	False	-0.19165980938513194
5522	UQCRB	2.1700503505393993e-05	0.00011368850648050623	-0.1911773335559677	0.47076380260752587	False	False	-0.1911773335559677
6271	PDE3B	7.73062429253926e-22	1.936329716910195e-20	-0.18959794163068477	0.14709631015273736	False	False	-0.18959794163068477
3914	RPS10	4.137760684392889e-09	3.512750194460433e-08	-0.18889017927780594	0.2612283293583218	False	False	-0.18889017927780594
12137	MT-ND1	0.0010789671345912883	0.004028431959547332	-0.1869380042078622	0.9328601325145687	False	False	-0.1869380042078622
2979	LEF1	1.4793880845802612e-30	7.005711620846292e-29	-0.1868105529710427	0.14136902586188455	False	False	-0.1868105529710427
4473	PPIA	0.0008652596476373112	0.0032800321164187384	-0.18161428125040394	0.6505109592150995	False	False	-0.18161428125040394
2376	MTRNR2L12	0.12786185811281947	0.2385367615067804	-0.18024538534086143	1.6322664100183222	False	False	-0.18024538534086143
784	S100A6	0.0004127462085257682	0.0016802291087837098	-0.17905345957905672	0.3846298641126463	False	False	-0.17905345957905672
6519	CFL1	0.0005681473347658375	0.0022545499637860057	-0.1787924759063724	0.579245530282125	False	False	-0.1787924759063724
3360	CAMK4	4.919993521254121e-15	7.194822853819507e-14	-0.17805468108308664	0.1580594793626009	False	False	-0.17805468108308664
12149	MT-CYB	0.010897046983600828	0.030858421065683917	-0.1777557644869714	2.0310472466313194	False	False	-0.1777557644869714
1690	GYPC	1.8555536177601885e-07	1.2824901087860185e-06	-0.17286391146366104	0.22046379654869705	False	False	-0.17286391146366104
9338	TRADD	8.132427563156537e-28	3.2218764492858396e-26	-0.17273347471551173	0.1300054943086247	False	False	-0.17273347471551173
8893	ISG20	0.0008779847829736941	0.0033251513664448898	-0.17128762597500932	0.39742675408672606	False	False	-0.17128762597500932
11318	ZFP36	1.5879981290685375e-05	8.48074947960259e-05	-0.16681680797884246	0.2372378106444731	False	False	-0.16681680797884246
3400	CDC42SE2	2.0788032373309499e-07	1.4238040478058252e-06	-0.16557285746515177	0.21857507260860895	False	False	-0.16557285746515177
7097	IFIT3	2.2322475965394315e-28	9.236019663087893e-27	-0.1652356377798219	0.11895827959544734	False	False	-0.1652356377798219
10373	RPL17	8.321944493709877e-06	4.651310885073528e-05	-0.16483004289824393	0.34050290278186834	False	False	-0.16483004289824393
8566	SNRPN	1.0738079934289458e-15	1.639518174350014e-14	-0.1644079302923036	0.1402615647170529	False	False	-0.1644079302923036
7906	ARL6IP4	6.176642724091653e-09	5.121712704799118e-08	-0.16061037331691516	0.20161425651843373	False	False	-0.16061037331691516
520	IFI44L	1.3037924925980304e-21	3.2125765015784394e-20	-0.16044092203569474	0.12462752557550077	False	False	-0.16044092203569474
5137	TSC22D3	4.740460196607853e-05	0.00023447000801092205	-0.15984663061118048	0.21945272134570254	False	False	-0.15984663061118048
8214	PSME2	2.1503302427686568e-06	1.2982297576237264e-05	-0.15943086255271963	0.24529782801154232	False	False	-0.15943086255271963
3879	PSMB8	1.2427738445341445e-06	7.734161867190674e-06	-0.15892744783581284	0.27026969022052977	False	False	-0.15892744783581284
4294	RNASET2	5.592342550136807e-16	8.804671264325781e-15	-0.15758651523040904	0.13757307760639506	False	False	-0.15758651523040904
1402	ZFP36L2	0.0022281508994182733	0.0076781902653916215	-0.15521477236031195	0.3027101420096923	False	False	-0.15521477236031195
1096	CD55	5.967131720354373e-18	1.0861792469347758e-16	-0.15424530347016938	0.12504136108805136	False	False	-0.15424530347016938
12142	MT-ATP6	0.039534675952951716	0.09110033768820255	-0.15241979630981503	2.0437004063185	False	False	-0.15241979630981503
3881	TAP1	5.773732662296046e-07	3.7565547476438793e-06	-0.15220463526466996	0.21980029631237885	False	False	-0.15220463526466996
4456	STK17A	5.984498008033912e-07	3.883836689046848e-06	-0.1519341388016098	0.17907435082253118	False	False	-0.1519341388016098
1460	UGP2	6.382036048145271e-29	2.7242754581572223e-27	-0.15043728779982535	0.11425838039077182	False	False	-0.15043728779982535
8743	RPS27L	3.100441299618559e-05	0.0001584597380913819	-0.14986268301437702	0.20812727102894948	False	False	-0.14986268301437702
3423	TCF7	1.668529133798576e-23	4.7706553511887115e-22	-0.14838526336491115	0.10906724948584418	False	False	-0.14838526336491115
2102	OXNAD1	8.396974287723579e-45	8.483043274172745e-43	-0.14745208751675123	0.10701614250334167	False	False	-0.14745208751675123
1549	VAMP8	1.0305116754339803e-15	1.582610337517153e-14	-0.1473480144997262	0.11942057361659768	False	False	-0.1473480144997262
3340	ERAP2	1.359836149479379e-11	1.4918817773881004e-10	-0.14696489358541118	0.1358186450678889	False	False	-0.14696489358541118
12089	MX1	5.364607849223578e-05	0.00026330016581432164	-0.146618402288501	0.17209388738221634	False	False	-0.146618402288501
550	GBP5	0.0009512124645917115	0.00357678309809098	-0.145621730580004	0.23756676380720135	False	False	-0.145621730580004
7378	CLEC2B	0.00040928540147444923	0.001670628593291161	-0.14558273351392084	0.24199236149842776	False	False	-0.14558273351392084
6832	ETS1	1.1532489709443721e-11	1.2744610095495555e-10	-0.14537535468372734	0.13530438379064427	False	False	-0.14537535468372734
1019	RGS1	6.741112098063226e-15	9.775418895313457e-14	-0.14495261057899086	0.12106972512250172	False	False	-0.14495261057899086
2406	TRAT1	3.2866624692081156e-07	2.1976949318372854e-06	-0.14386927036337468	0.1482588266703751	False	False	-0.14386927036337468
9281	CYLD	5.190558909354291e-06	2.970645768484506e-05	-0.14200003392680954	0.1976880069924301	False	False	-0.14200003392680954
3903	CUTA	1.2636364299467974e-07	8.953281379453551e-07	-0.1403764317113392	0.17929755743976608	False	False	-0.1403764317113392
2313	SPCS1	1.6109753453985293e-05	8.599671559782638e-05	-0.13990388788026226	0.24213569863034617	False	False	-0.13990388788026226
7476	NELL2	3.826694350898435e-45	3.898404673608548e-43	-0.1372972754922192	0.09716201722583445	False	False	-0.1372972754922192
42	TNFRSF14	4.2531910777030246e-11	4.4373008119615975e-10	-0.13694145447240336	0.14678645226307485	False	False	-0.13694145447240336
9216	SEPTIN1	1.4847642334376243e-07	1.0416549075210834e-06	-0.13681542343606795	0.16859400294353982	False	False	-0.13681542343606795
7035	SPOCK2	0.00018702051940508953	0.0008256554103233432	-0.13610100750438384	0.22522404668569634	False	False	-0.13610100750438384
12054	IFNGR2	1.6783410159411053e-219	6.782176045418007e-216	-0.1351306706393002	0.09222826335054823	False	False	-0.1351306706393002
10682	TSHZ2	1.5932849835141809e-71	5.220376717606059e-69	-0.13454031398973165	0.09426472843403431	False	False	-0.13454031398973165
3898	TAPBP	6.431747779813228e-07	4.160729900462955e-06	-0.13389741529671004	0.1848234936581772	False	False	-0.13389741529671004
3192	ANXA2R	2.5960462301398764e-19	5.262854255516007e-18	-0.1336686219392552	0.10940410938541528	False	False	-0.1336686219392552
8183	OXA1L	2.0638174036560862e-13	2.7019069529722175e-12	-0.132853975056094	0.1300627803795455	False	False	-0.132853975056094
10772	CNN2	1.8412681753176372e-09	1.6229336548191416e-08	-0.13171402567605475	0.12470164987392993	False	False	-0.13171402567605475
4627	LAMTOR4	5.865438744200192e-06	3.3383433753961936e-05	-0.13167418482009083	0.16358143832962152	False	False	-0.13167418482009083
1630	RNF149	7.845967157071359e-05	0.00037359253670532635	-0.13151856201889134	0.21395995574086843	False	False	-0.13151856201889134
3296	TBCA	5.775977934181465e-07	3.7565547476438793e-06	-0.13143615008238102	0.20152560459913213	False	False	-0.13143615008238102
10197	SEPTIN9	2.582105311437119e-07	1.7438920718970582e-06	-0.13131383817087053	0.1500922395270917	False	False	-0.13131383817087053
9165	IL4R	7.2292744780009734e-12	8.198362441235341e-11	-0.13079672396093095	0.12547239322214218	False	False	-0.13079672396093095
9369	PSMB10	1.761306295038208e-05	9.356843214175369e-05	-0.1303880663101917	0.20300856897017708	False	False	-0.1303880663101917
9855	RPL23	0.0008639152527627665	0.00327698517185326	-0.13008376450732131	0.3170240020270051	False	False	-0.13008376450732131
4966	UXT	0.00010025248257774055	0.0004667284355952184	-0.12985747833444858	0.2544605753596957	False	False	-0.12985747833444858
2460	PARP9	3.3843212355298773e-16	5.455867864139456e-15	-0.1293475712724717	0.10910491025150613	False	False	-0.1293475712724717
7591	DGKA	7.88621347895299e-18	1.423152658029949e-16	-0.12677586094954174	0.09879014796037948	False	False	-0.12677586094954174
3631	SQSTM1	0.00010244795690174472	0.000476218014386446	-0.12548381978710355	0.20383286147245652	False	False	-0.12548381978710355
9496	APRT	0.0007279051775175603	0.00282109797539814	-0.12540364362505443	0.24901176994794516	False	False	-0.12540364362505443
267	LCK	0.0003708152452545678	0.0015290453123201107	-0.12518364556785386	0.186027437809049	False	False	-0.12518364556785386
4873	SLC25A6	0.0014715639211525281	0.005324817547844137	-0.12412121199323319	0.40023994923306266	False	False	-0.12412121199323319
3463	STING1	5.529429038639413e-16	8.716939952591107e-15	-0.12365721892457884	0.10369843227624471	False	False	-0.12365721892457884
10094	ICAM2	2.095950503270475e-07	1.4339282139474022e-06	-0.12357912267771361	0.17053658110918143	False	False	-0.12357912267771361
1691	BIN1	4.236303491196727e-16	6.748581763965561e-15	-0.12229159874708947	0.1013685417152429	False	False	-0.12229159874708947
10893	ALKBH7	8.711735435054135e-08	6.293943306267062e-07	-0.1218606827792081	0.1360134890637731	False	False	-0.1218606827792081
1996	ARL4C	2.832115064529442e-10	2.7141289270585317e-09	-0.1208832570042342	0.12455419246761382	False	False	-0.1208832570042342
6762	IL10RA	2.9219852189553453e-09	2.5248201574765254e-08	-0.12004727621067929	0.11854229169887018	False	False	-0.12004727621067929
10297	ANKRD12	0.004490802383649052	0.01427799561945383	-0.11951229192842348	0.26994314594548796	False	False	-0.11951229192842348
5158	SEPTIN6	0.0006381188122163645	0.002502722213037524	-0.11938437983184427	0.211641150181819	False	False	-0.11938437983184427
10142	ATP5PD	1.380545372552494e-05	7.464920406536077e-05	-0.1187235579937353	0.18956343555703703	False	False	-0.1187235579937353
2227	SHISA5	3.118862523390729e-08	2.385487089657149e-07	-0.11834059025146869	0.11327994843919074	False	False	-0.11834059025146869
4783	MKRN1	4.601455433688866e-13	5.7986948256351485e-12	-0.11814588439286064	0.10999535951256646	False	False	-0.11814588439286064
11812	XBP1	0.011490174519544089	0.03222938123563929	-0.11813505486031411	0.3548628218707239	False	False	-0.11813505486031411
6208	NAP1L4	6.048588290899788e-09	5.025842073377527e-08	-0.11765662062344515	0.1292071391186133	False	False	-0.11765662062344515
12138	MT-ND2	0.10142987213876704	0.19775399484372352	-0.1176366491381137	0.9682904866530361	False	False	-0.1176366491381137
9619	GABARAP	0.0012353820644261753	0.004550755626568983	-0.11727024010045048	0.29438704401738314	False	False	-0.11727024010045048
7076	ANXA11	4.347676081188432e-06	2.5194491937020724e-05	-0.116033480611349	0.13812340526462621	False	False	-0.116033480611349
2663	EIF4A2	0.00022088403395622175	0.0009570325745715784	-0.11555052108097918	0.24665280467783607	False	False	-0.11555052108097918
5597	MYC	0.0012778158249114463	0.004694230680424686	-0.11526767411380394	0.17211793962394498	False	False	-0.11526767411380394
10767	R3HDM4	4.341082949221835e-08	3.2687545710196467e-07	-0.11446443989186487	0.12831107823150142	False	False	-0.11446443989186487
4925	SAT1	0.00609781585601893	0.018662918864558817	-0.11426559570072042	0.2563191446785942	False	False	-0.11426559570072042
4483	UPP1	6.41899279314379e-05	0.000310029679805905	-0.11366802048246624	0.14521269695918515	False	False	-0.11366802048246624
6171	IRF7	5.139589791742368e-05	0.0002533584703287126	-0.11316604612026042	0.14218243074543746	False	False	-0.11316604612026042
6528	DRAP1	0.00015498440755848573	0.0006958799899376009	-0.11312422208935372	0.1831482836510024	False	False	-0.11312422208935372
7721	SOCS2	2.4257330852596387e-25	8.214291115252122e-24	-0.11310380721125052	0.08384083703437291	False	False	-0.11310380721125052
1845	STK17B	0.002896168792864707	0.00970423532103619	-0.11284272948555402	0.20134723440634883	False	False	-0.11284272948555402
7550	EIF4B	0.00016072808768201568	0.0007187409099849045	-0.11265435473828085	0.22250742644432125	False	False	-0.11265435473828085
11301	EIF3K	0.004564111074441198	0.014495865484791889	-0.11265413975996727	0.44218332728266047	False	False	-0.11265413975996727
3092	HMGB2	4.918585197772779e-07	3.2196548786500756e-06	-0.11216015721656873	0.1169480584027599	False	False	-0.11216015721656873
3248	PIK3R1	0.0028901597239361534	0.009692228584585889	-0.11108137991565824	0.1950898365342677	False	False	-0.11108137991565824
2496	CNBP	0.012057569670569323	0.03359547623909719	-0.11051858818854106	0.4293863027100719	False	False	-0.11051858818854106
11994	TRABD	7.785656325320775e-07	4.980765785322625e-06	-0.10987520646612113	0.13155255014036707	False	False	-0.10987520646612113
9164	NSMCE1	6.98592157133385e-10	6.37728367539761e-09	-0.10932805978577462	0.10655062964670284	False	False	-0.10932805978577462
1092	FCMR	4.707480247529684e-08	3.520591180802119e-07	-0.10918032131422563	0.11206586897707366	False	False	-0.10918032131422563
10407	KDSR	4.141102263850453e-16	6.6205529814528484e-15	-0.10859718726418609	0.08738978003753818	False	False	-0.10859718726418609
11823	UQCR10	0.00014776753159914294	0.0006661903256141354	-0.10825882214752919	0.2424974570665855	False	False	-0.10825882214752919
228	IFI6	0.0004660956789209123	0.0018784833495871743	-0.10701830053794006	0.1368232856777503	False	False	-0.10701830053794006
5025	UBQLN2	2.3998621192369417e-11	2.570099688295887e-10	-0.10655434509049061	0.09829217064262809	False	False	-0.10655434509049061
5026	NBDY	2.44793023130336e-07	1.6569658399827266e-06	-0.10630987175228912	0.11032350959108445	False	False	-0.10630987175228912
5660	VPS28	7.332359102089176e-05	0.00035009920990400584	-0.1060181891764258	0.16993004210704404	False	False	-0.1060181891764258
185	RCAN3	1.291142788421965e-43	1.2522019219231585e-41	-0.10592920528568865	0.0750685274036528	False	False	-0.10592920528568865
7038	DDIT4	0.006656298114062491	0.020078204040004873	-0.10586585554342406	0.16902787702014646	False	False	-0.10586585554342406
10207	CYTH1	9.621291853153404e-07	6.074943809155142e-06	-0.10582105943733214	0.11680562471914305	False	False	-0.10582105943733214
9818	SLFN5	4.2016436313945706e-05	0.0002097016292441185	-0.10574351675962437	0.12697802675741196	False	False	-0.10574351675962437
5084	CYSLTR1	1.5365283424364195e-200	4.656833273839179e-197	-0.10567045100529687	0.07212131885071354	False	False	-0.10567045100529687
10220	RNF213	4.5930695294471286e-05	0.0002278305315281814	-0.10546148133558289	0.1400077406654459	False	False	-0.10546148133558289
884	TAGLN2	0.007320744101419558	0.021854070608596236	-0.10537228683327916	0.20709096027197968	False	False	-0.10537228683327916
843	SSR2	0.009617841394756955	0.027761212197294896	-0.10499407548620049	0.3443708722483763	False	False	-0.10499407548620049
4272	DYNLT1	1.7540046180900366e-07	1.217160731832027e-06	-0.10481697097701667	0.11200426425042846	False	False	-0.10481697097701667
2290	ABHD14B	5.967234111938002e-11	6.135774312046175e-10	-0.10389911031827755	0.09044087002387473	False	False	-0.10389911031827755
7789	SELPLG	5.714458783370292e-07	3.7205361885498423e-06	-0.10366813224371095	0.11804775005070711	False	False	-0.10366813224371095
3428	UBE2B	0.0006410790524747037	0.002512706548060405	-0.10360729338096823	0.23247489074613886	False	False	-0.10360729338096823
8785	C15orf61	8.333364042401768e-12	9.380257408174247e-11	-0.10250075163085907	0.09330319023591362	False	False	-0.10250075163085907
3811	TUBB	0.0026935982583150306	0.009103566123655734	-0.1021964229556995	0.1884978236913611	False	False	-0.1021964229556995
3583	SFXN1	9.932520757676814e-07	6.255166189367066e-06	-0.10185690770506496	0.10833540765030542	False	False	-0.10185690770506496
2919	PLAC8	1.498300804304041e-11	1.6378629982486823e-10	-0.1015101584341785	0.08875757642914743	False	False	-0.1015101584341785
8515	PPP2R5C	4.601687698460915e-05	0.00022816466244761417	-0.10149967824139154	0.13790826656871857	False	False	-0.10149967824139154
2131	CMTM7	1.0287259986080767e-18	1.9953992449801143e-17	-0.10126928329550054	0.07823572377296421	False	False	-0.10126928329550054
1399	EML4	0.0014315176919447328	0.005195894904025748	-0.10125362481258526	0.19833464507210322	False	False	-0.10125362481258526
1512	DGUOK	4.479151782581228e-07	2.9511281010995774e-06	-0.10069596031824693	0.1252106092485505	False	False	-0.10069596031824693
1330	OST4	0.026631177436878546	0.06607649694377377	-0.10034422355048545	0.41648004642627556	False	False	-0.10034422355048545
2845	TXK	1.456669511099127e-26	5.367539356551586e-25	-0.10010793887060962	0.07230353264556359	False	False	-0.10010793887060962
6766	CD3E	0.08229264731115497	0.1687187152635095	-0.09898753840915418	0.5930779145403435	False	False	-0.09898753840915418
1735	NMI	2.969688821262018e-09	2.5642120783589346e-08	-0.09876914731484761	0.0983075049773681	False	False	-0.09876914731484761
3000	C4orf3	0.005161205640696438	0.016155253287416193	-0.09834967625493538	0.27589834292190335	False	False	-0.09834967625493538
11072	DNAJB1	8.023977628427554e-05	0.0003813197992529488	-0.09731986563940025	0.12426663018866392	False	False	-0.09731986563940025
12140	MT-CO2	0.08192664141635575	0.1680662980631725	-0.09725928475063382	2.2343171629873337	False	False	-0.09725928475063382
6716	ATM	1.7677778454203706e-06	1.0769231567854852e-05	-0.09700526637530944	0.10298630484404835	False	False	-0.09700526637530944
8418	NPC2	5.417334497412725e-05	0.0002653508933823615	-0.09699465719553435	0.11933553960601923	False	False	-0.09699465719553435
11111	BST2	2.4218103002973793e-05	0.00012584486185385826	-0.09654247718521115	0.12317687622580636	False	False	-0.09654247718521115
1972	SP110	3.475433992466999e-05	0.00017621366077238572	-0.09594707862238194	0.13492279040071245	False	False	-0.09594707862238194
3562	CCNG1	4.770007485602834e-10	4.448215442151012e-09	-0.09593014639295872	0.08970580662236026	False	False	-0.09593014639295872
8894	HAPLN3	1.121115665975104e-28	4.686650075384891e-27	-0.09561582122621774	0.07027138205721653	False	False	-0.09561582122621774
11516	IRF3	2.807873135081401e-12	3.2856994224509484e-11	-0.09487034361545045	0.08501813851580503	False	False	-0.09487034361545045
9626	ACAP1	5.981462941304898e-07	3.883836689046848e-06	-0.09486593118556426	0.09915148980165871	False	False	-0.09486593118556426
11470	SELENOW	3.139152722802719e-05	0.00016016813324300238	-0.09482746081634938	0.16504247936835925	False	False	-0.09482746081634938
1610	MGAT4A	5.913083929505511e-09	4.9166197858295824e-08	-0.09448075991558348	0.08485683433405942	False	False	-0.09448075991558348
1100	TRAF3IP3	4.8031949131297e-06	2.762292786141905e-05	-0.09429584094470109	0.11051289346778101	False	False	-0.09429584094470109
4993	PLP2	7.272109092511411e-05	0.0003476331960903621	-0.0942466109108916	0.14094774239040045	False	False	-0.0942466109108916
4848	NUB1	6.301387659918012e-09	5.2144520546884686e-08	-0.09408573188992513	0.09192363471100554	False	False	-0.09408573188992513
6435	UBXN1	0.0023548252052122422	0.008048363677132228	-0.09398404714760249	0.2737526934770892	False	False	-0.09398404714760249
12084	HMGN1	0.002587134019451555	0.00877800887708122	-0.09394535105115835	0.23262700281969104	False	False	-0.09394535105115835
5563	RAD21	0.0008726084290629936	0.003305822495478335	-0.09388025561780679	0.15923326247717715	False	False	-0.09388025561780679
11466	NAPA	5.375446268798907e-05	0.00026372535457972135	-0.09386205770356236	0.12612177944703945	False	False	-0.09386205770356236
4110	PNISR	0.008491726771669037	0.02493827607871699	-0.09351524393918183	0.22783028896965085	False	False	-0.09351524393918183
901	TSTD1	2.020464115590671e-06	1.2216501981698606e-05	-0.09321449465294333	0.1156598334446633	False	False	-0.09321449465294333
6480	SF1	0.007179090672912353	0.021484106696548128	-0.09296911303136698	0.2182667802334465	False	False	-0.09296911303136698
1079	NUCKS1	0.0007541869387277048	0.0029127136853125094	-0.09272994965751089	0.1491750086803076	False	False	-0.09272994965751089
2983	MCUB	0.00023468141269757277	0.0010117506280699412	-0.09272160849894404	0.1375065941081071	False	False	-0.09272160849894404
3922	DEF6	4.385069509565609e-09	3.707126754844064e-08	-0.09177615268642819	0.0935645942123072	False	False	-0.09177615268642819
3993	DNPH1	1.6206072640791162e-05	8.643476402301419e-05	-0.09157519364612392	0.10324177234995573	False	False	-0.09157519364612392
3107	IRF2	2.1094259457465812e-08	1.6382172159055607e-07	-0.09090526478920596	0.08401548432658365	False	False	-0.09090526478920596
7404	CDKN1B	0.0005806677189735066	0.002299717333262274	-0.09075027886126046	0.14775537446857942	False	False	-0.09075027886126046
1975	SP100	0.005049276130018427	0.015841711833388557	-0.09037097112478253	0.20072451316965614	False	False	-0.09037097112478253
2344	FHIT	4.782102658118536e-187	1.1594686104874202e-183	-0.09030262951889592	0.06163260092704336	False	False	-0.09030262951889592
8476	TC2N	3.6857352641599423e-09	3.146631592071196e-08	-0.09007567960048	0.08958805822919835	False	False	-0.09007567960048
8030	EPSTI1	2.7908316702146695e-10	2.687311543924737e-09	-0.08999361162927141	0.0820076523799923	False	False	-0.08999361162927141
810	PBXIP1	0.0020186991517224186	0.007054681411453122	-0.08957232668983836	0.1401571046773154	False	False	-0.08957232668983836
11492	NUCB1	2.382092917815416e-06	1.42748949296472e-05	-0.0892681646228718	0.10976469021441135	False	False	-0.0892681646228718
8367	MAX	0.00011477591110021353	0.0005286581953905352	-0.08864712452169053	0.12996826210304077	False	False	-0.08864712452169053
6567	TBC1D10C	2.4769513156584814e-05	0.00012837999486843852	-0.08852127621692167	0.0900669358395904	False	False	-0.08852127621692167
8689	DUT	2.1105913333300624e-05	0.00011081290053685729	-0.08842250443074802	0.11972653485920337	False	False	-0.08842250443074802
469	JUN	0.016268733709516328	0.04350890332240601	-0.08794989610617703	0.16805373225003858	False	False	-0.08794989610617703
9791	CRLF3	2.2841518475978873e-23	6.424773282698187e-22	-0.08784526481734391	0.06659030528806698	False	False	-0.08784526481734391
3650	SERPINB1	0.0007502407403101273	0.002898396588521247	-0.08740046528124874	0.13199004844407058	False	False	-0.08740046528124874
7788	ISCU	0.006039849471960041	0.018494845958214594	-0.0870583487930199	0.21407031105415206	False	False	-0.0870583487930199
191	RSRP1	0.00012092012792027881	0.000553802308567261	-0.08683174015267679	0.13550117804909848	False	False	-0.08683174015267679
748	CTSS	1.8825865144850802e-07	1.2989525506603657e-06	-0.08674978504508282	0.0827524084416453	False	False	-0.08674978504508282
10969	ICAM3	3.117576294259169e-05	0.00015926834140456768	-0.08647676258683812	0.108753360651805	False	False	-0.08647676258683812
6687	SRSF8	2.609822819121365e-07	1.7606500854873851e-06	-0.0861047694874797	0.09167252472189895	False	False	-0.0861047694874797
3407	AC116366.3	3.6979008858944284e-17	6.278662806680414e-16	-0.08576655351202785	0.06856394396349018	False	False	-0.08576655351202785
6564	POLD4	1.785241444303828e-07	1.2367132588168745e-06	-0.08524638526642099	0.08598823328528583	False	False	-0.08524638526642099
9654	TRAPPC1	0.000703247749648428	0.002736030959238733	-0.08506630599482302	0.1556805995413602	False	False	-0.08506630599482302
6578	NDUFV1	2.412943839990381e-07	1.6387741272943077e-06	-0.08476334243195467	0.094075596598124	False	False	-0.08476334243195467
6495	VPS51	1.8274961686641337e-06	1.1121855448150248e-05	-0.08421309468943479	0.09547970666008454	False	False	-0.08421309468943479
7081	CCSER2	5.818277535246793e-07	3.7820363839033178e-06	-0.0839452773936076	0.08479401170679797	False	False	-0.0839452773936076
4875	P2RY8	1.1999097804895437e-11	1.3224096608067943e-10	-0.0836134610538281	0.07406482292192458	False	False	-0.0836134610538281
3592	HIGD2A	0.004165651642361414	0.013391724969596243	-0.0832952394051535	0.2322137840784697	False	False	-0.0832952394051535
11055	C19orf53	0.019434518026388643	0.050299885148144645	-0.08318863165944991	0.2526305518202389	False	False	-0.08318863165944991
10515	SMIM26	3.098181724001672e-05	0.00015841103770591428	-0.08290589218143146	0.14276261844442248	False	False	-0.08290589218143146
10337	TAF4B	3.1426211662868467e-09	2.7039032220649712e-08	-0.08242236295853067	0.07274084176574706	False	False	-0.08242236295853067
7816	PPP1CC	5.96776886720029e-05	0.0002898528124081295	-0.08238392483606284	0.10705629277146647	False	False	-0.08238392483606284
5119	BEX3	1.9907728951348252e-17	3.4875924577629313e-16	-0.08198345785907095	0.06204178958128743	False	False	-0.08198345785907095
7521	COX14	0.000898580648022651	0.003397845663124953	-0.08172518828759556	0.14383099757752682	False	False	-0.08172518828759556
247	EPB41	8.043119502640537e-07	5.134636004766258e-06	-0.08163632700167789	0.08315864620869333	False	False	-0.08163632700167789
4772	ZC3HAV1	1.9440104388031447e-06	1.1783619274805261e-05	-0.08112998857970642	0.08312591419226302	False	False	-0.08112998857970642
8505	BCL11B	1.0636126862271225e-07	7.575896941910344e-07	-0.08103985623450971	0.07969377191413571	False	False	-0.08103985623450971
11037	PRDX2	0.006527921089750903	0.01979439403978244	-0.08100520441758977	0.16231892605505358	False	False	-0.08100520441758977
6845	THYN1	2.1328739916051437e-08	1.6553669270313158e-07	-0.08063137325365026	0.07672231718480113	False	False	-0.08063137325365026
9197	TMEM219	1.1433614905212522e-05	6.286154807069905e-05	-0.0803538631231096	0.09782051471578368	False	False	-0.0803538631231096
1713	MZT2A	6.971209451126003e-06	3.9253122236879024e-05	-0.08026760307478623	0.0936406207875222	False	False	-0.08026760307478623
1295	LAPTM4A	0.0002490408265432085	0.0010664507029965796	-0.08008962252897457	0.10611239397954926	False	False	-0.08008962252897457
4091	PNRC1	0.11156540399302606	0.2133628951896916	-0.07955259595273978	0.4617478625635089	False	False	-0.07955259595273978
5744	AQP3	1.984473718665476e-32	1.0551655654114722e-30	-0.07946281093188094	0.05805422505432523	False	False	-0.07946281093188094
4833	GIMAP2	5.2224265432272956e-05	0.0002568416916168134	-0.0792160312794591	0.0880859081316536	False	False	-0.0792160312794591
8989	NME3	4.7443228973016544e-11	4.924265966094859e-10	-0.07910585758097903	0.07026313042598475	False	False	-0.07910585758097903
11385	ETHE1	2.1546655377716208e-13	2.811734156556013e-12	-0.07897877718175048	0.06315153190087308	False	False	-0.07897877718175048
2380	CLDND1	0.00013826560321516574	0.0006266145449635343	-0.07896705952004598	0.10787147922866215	False	False	-0.07896705952004598
3231	KIF2A	5.6162558896268365e-05	0.00027434696819457586	-0.07878295746675519	0.1048999254279307	False	False	-0.07878295746675519
3578	ATP6V0E1	0.025536710967156945	0.06400280071425339	-0.07865203029932803	0.23120069915775562	False	False	-0.07865203029932803
8932	LINS1	1.8627885517271226e-11	2.014503622889198e-10	-0.07861661799662381	0.06600853877499871	False	False	-0.07861661799662381
1335	ATRAID	7.718857373300005e-05	0.00036768451055605486	-0.07842922140067743	0.11557884220837421	False	False	-0.07842922140067743
7909	C12orf65	2.8856667576271876e-07	1.9391872562480264e-06	-0.07777223155100797	0.08610116272909726	False	False	-0.07777223155100797
456	TMEM59	0.02182941563833541	0.05564297850789323	-0.07766216265445579	0.19068370431476936	False	False	-0.07766216265445579
5819	NMRK1	2.956712731451218e-08	2.2686220533786782e-07	-0.0772886620196734	0.07145209402487882	False	False	-0.0772886620196734
11511	NOSIP	0.0007954300535383266	0.003049651656877019	-0.07726973049193389	0.1371177266914959	False	False	-0.07726973049193389
2572	GPR171	0.10323138337670372	0.20039616664143783	-0.07722911033958323	0.21270639992597426	False	False	-0.07722911033958323
11924	TNRC6B	1.3092733289702023e-08	1.0456074154878631e-07	-0.07722266099017587	0.07739571433796857	False	False	-0.07722266099017587
8114	GPR183	0.00184957078512251	0.006554325234738437	-0.0771651650402093	0.11539167172571452	False	False	-0.0771651650402093
1605	ZAP70	0.00022598238343524545	0.0009777246375394291	-0.07710087577553365	0.11515579208859163	False	False	-0.07710087577553365
2932	HSD17B11	0.00015437524691273873	0.0006936850224695761	-0.07686226059637719	0.09554584619613059	False	False	-0.07686226059637719
6478	RASGRP2	2.454868772462798e-07	1.66073516342447e-06	-0.07659346649283767	0.06602981010016068	False	False	-0.07659346649283767
1617	MITD1	1.6534138531053288e-06	1.0113186751360193e-05	-0.07650718629029739	0.0745118800874972	False	False	-0.07650718629029739
4888	MSL3	1.6445470000873612e-08	1.295441408840746e-07	-0.07640385427664696	0.07462113170136249	False	False	-0.07640385427664696
6643	CLNS1A	0.00010210680611390055	0.0004748142733098644	-0.07633707932522056	0.1035890882984837	False	False	-0.07633707932522056
3549	CYFIP2	2.735572592031181e-09	2.3755978891972784e-08	-0.07628479122490042	0.07001817760415821	False	False	-0.07628479122490042
9194	MVP	0.0006073580359482037	0.0023952509661028217	-0.07619726817898477	0.1063390199340139	False	False	-0.07619726817898477
10831	S1PR4	6.115554495831729e-09	5.074528894795896e-08	-0.07615591441313903	0.06986339900320558	False	False	-0.07615591441313903
211	HMGN2	0.06883770510201917	0.14453056788219232	-0.07581051144394135	0.2663020397505953	False	False	-0.07581051144394135
11930	ST13	0.007623301075458287	0.022650256169843598	-0.07543939438121076	0.20432146262915024	False	False	-0.07543939438121076
238	ATP5IF1	0.004833973535771422	0.01524512517537902	-0.07513975760774504	0.15994477434719723	False	False	-0.07513975760774504
2106	SATB1	0.027744547152767862	0.06816926330218986	-0.07513609222749852	0.16423739083539987	False	False	-0.07513609222749852
7535	BIN2	7.96028819302569e-09	6.507253793934622e-08	-0.07511234787276377	0.06942361105188362	False	False	-0.07511234787276377
11292	SPINT2	2.729352963118871e-173	5.514657661981679e-170	-0.07510399059082341	0.05125935207838047	False	False	-0.07510399059082341
8150	RASA3	1.1574723522095825e-15	1.7606069417612005e-14	-0.07490992697992717	0.058528626671263725	False	False	-0.07490992697992717
2736	TACC3	1.6369772538806831e-18	3.09113321632329e-17	-0.07480851096049651	0.05686820345480345	False	False	-0.07480851096049651
4585	SAMD9L	1.1791278628521413e-06	7.364537393795213e-06	-0.07448303110650972	0.06936974582083988	False	False	-0.07448303110650972
10784	NDUFS7	2.3959658646489965e-06	1.4349181607647995e-05	-0.0740541493709206	0.08407431015374915	False	False	-0.0740541493709206
7229	ABLIM1	0.0008452203436535512	0.0032131095095992474	-0.07404875878970761	0.08376566012873345	False	False	-0.07404875878970761
5085	P2RY10	1.4388006732323254e-05	7.74881410999355e-05	-0.0734418508254152	0.07922840811362764	False	False	-0.0734418508254152
804	HAX1	0.001985412490600268	0.0069543934191121206	-0.07336257488505421	0.12146832864081905	False	False	-0.07336257488505421
6400	CD5	1.952710359166112e-06	1.1830438622774e-05	-0.07331025991244487	0.07903683760914348	False	False	-0.07331025991244487
10361	ATP5F1A	0.02198144883654071	0.055995188956794076	-0.07302475796309693	0.18616701154256507	False	False	-0.07302475796309693
740	MRPS21	0.0065815438993048975	0.01990223414598984	-0.07286176140574172	0.20282883935092155	False	False	-0.07286176140574172
5820	OSTF1	0.000511252365420206	0.002045515652141636	-0.07283353475316885	0.11274793210081309	False	False	-0.07283353475316885
2881	DCK	2.793694067401843e-10	2.6879327919930587e-09	-0.07250634850881804	0.06540064015951998	False	False	-0.07250634850881804
11229	FXYD7	8.92986797959906e-31	4.2959043458999765e-29	-0.07233362989313484	0.05199404345953375	False	False	-0.07233362989313484
7211	ADD3	0.0072731972508416195	0.021733539628285177	-0.0721599969478117	0.1331225465131249	False	False	-0.0721599969478117
136	NECAP2	2.062121257351062e-05	0.00010845594795170034	-0.07212603574872413	0.08606618059555596	False	False	-0.07212603574872413
3804	MRPS18B	0.0009533074500311569	0.003583549214489214	-0.07195474640292261	0.0946013460133096	False	False	-0.07195474640292261
1254	SH3YL1	1.0025292835808089e-10	1.0019507423619247e-09	-0.07186386835170068	0.059453550378818644	False	False	-0.07186386835170068
9437	GABARAPL2	0.005440642249662127	0.01689797746526443	-0.0715367210721692	0.1590036857608287	False	False	-0.0715367210721692
9468	USP10	9.687739954622144e-05	0.0004536287040165479	-0.07150161511356183	0.08714512407155331	False	False	-0.07150161511356183
11859	APOL6	5.927158168835671e-10	5.450940434970642e-09	-0.07148638658727371	0.0664597324835723	False	False	-0.07148638658727371
8259	FAM177A1	0.002291635645408477	0.00785898130955784	-0.07147953684075732	0.11982392575773175	False	False	-0.07147953684075732
4832	GIMAP6	1.0238440162241626e-11	1.1397668511189645e-10	-0.07140163004353092	0.05874164614746197	False	False	-0.07140163004353092
2566	SERP1	0.09888897044840285	0.19386012107794112	-0.07137159622950955	0.3498685297166819	False	False	-0.07137159622950955
3749	BTN3A2	0.004366758836434919	0.013934776881837464	-0.07079658298526542	0.1147444916641195	False	False	-0.07079658298526542
10776	GPX4	0.08958569821247939	0.17930442111067343	-0.07070307816777445	0.2748244214582035	False	False	-0.07070307816777445
5475	LY96	3.601748654157284e-36	2.347526824427352e-34	-0.07047834957996431	0.05033212334250684	False	False	-0.07047834957996431
9284	RBL2	0.00699811323663431	0.020981351884298546	-0.07045496094715781	0.1174631016480075	False	False	-0.07045496094715781
5316	INTS10	4.58956877678137e-08	3.4387726996860666e-07	-0.07036411648629737	0.06839356798536834	False	False	-0.07036411648629737
6134	DPP7	0.007310290199162755	0.021838996570835406	-0.07035661911761132	0.14011952286274534	False	False	-0.07035661911761132
10774	AC004151.1	3.287658159306779e-09	2.824683193853727e-08	-0.0702079978913622	0.06274605661248099	False	False	-0.0702079978913622
8992	SPSB3	0.00038650683914923003	0.0015878083398868574	-0.07014491922331488	0.11500253679170902	False	False	-0.07014491922331488
4787	MRPS33	1.2352491377054979e-06	7.695233965264002e-06	-0.07000462437587354	0.0711019446638595	False	False	-0.07000462437587354
8862	IL16	0.0014412640598831516	0.005229704938031561	-0.06920774813755856	0.09120028455873336	False	False	-0.06920774813755856
1760	DPP4	1.2133527929517151e-14	1.716391587975921e-13	-0.06898641049674151	0.05598537206174913	False	False	-0.06898641049674151
6705	CARD16	0.002981088278513614	0.009947628186187872	-0.0689606359405579	0.10361718931629722	False	False	-0.0689606359405579
6295	HTATIP2	4.4218777866584906e-07	2.9181504849026066e-06	-0.06877327159135856	0.07077410957847735	False	False	-0.06877327159135856
8815	CSK	9.379800631160603e-14	1.2509496485320131e-12	-0.068756852622659	0.05587196816830693	False	False	-0.068756852622659
8255	SNX6	0.002294141220480889	0.007863125251877247	-0.06867412359313614	0.11982383370162042	False	False	-0.06867412359313614
8223	NEDD8	0.00845225233838984	0.02484642461161495	-0.06858807852312634	0.15932621468956684	False	False	-0.06858807852312634
11216	LSM14A	0.00040990804704264333	0.0016720441636265025	-0.06849676648443387	0.0955965585388874	False	False	-0.06849676648443387
2175	NKTR	2.303110758114033e-05	0.00012008865256179105	-0.06780027974410222	0.07904902179487759	False	False	-0.06780027974410222
4419	5,00 LSM	0.0033355607264442502	0.010994291105677989	-0.0675957601254793	0.11064475813238063	False	False	-0.0675957601254793
7811	VPS29	5.457884032698535e-05	0.00026712122780946443	-0.06756119161265588	0.08393407163893658	False	False	-0.06756119161265588
1005	ARPC5	0.029749405241430372	0.07207274974857322	-0.06754603564154858	0.16472548270127033	False	False	-0.06754603564154858
11137	FKBP8	0.0037322117967728916	0.012169339325518495	-0.06747061050022957	0.12818936779369608	False	False	-0.06747061050022957
10266	CYBC1	0.00010206259698354337	0.0004747908147473125	-0.06735378591017317	0.08242220031226691	False	False	-0.06735378591017317
11876	RAC2	0.1121718936061945	0.21411360667140536	-0.06703475271836482	0.29268528426527163	False	False	-0.06703475271836482
8997	NDUFB10	0.0066359399679068	0.020031748065471647	-0.066940807195331	0.13716556115131456	False	False	-0.066940807195331
1875	CASP8	0.007543611361084805	0.022436506508937953	-0.06693469643676754	0.09976839796082394	False	False	-0.06693469643676754
1017	TPR	0.032599338972825236	0.07752094671784236	-0.06679161224570752	0.15890597514027724	False	False	-0.06679161224570752
9609	XAF1	0.022079264129402226	0.056197127659194455	-0.0667233781289777	0.10736453794789334	False	False	-0.0667233781289777
1381	EIF2AK2	1.1185019609794901e-05	6.162091729921655e-05	-0.06661544289218777	0.07169720847527866	False	False	-0.06661544289218777
8382	ACTN1	1.002945785037131e-31	5.151996505086923e-30	-0.0665553322684823	0.047768337515233086	False	False	-0.0665553322684823
4128	SNX3	0.00023660985311029487	0.0010189773531993267	-0.06651511788769852	0.09977680918925207	False	False	-0.06651511788769852
978	CACYBP	0.0011798356731907774	0.0043633764082037195	-0.06650320271466843	0.10536502782276295	False	False	-0.06650320271466843
3341	LNPEP	0.0005816500305826925	0.002302855428071189	-0.06617175989970876	0.07918643779936144	False	False	-0.06617175989970876
9644	SAT2	2.682282420267739e-06	1.5963333225776043e-05	-0.06581742995603974	0.07438568447052325	False	False	-0.06581742995603974
7326	CD27	5.431925703865542e-15	7.924336378816121e-14	-0.06580842370831526	0.052468560051253214	False	False	-0.06580842370831526
6475	PRDX5	0.008815748109778478	0.02575260586381795	-0.06525200205735229	0.14204915387154188	False	False	-0.06525200205735229
4449	RALA	0.0026438899441095435	0.008950538339134319	-0.06520411563800269	0.11321882943368022	False	False	-0.06520411563800269
10484	TMEM230	0.0007816754720548371	0.003001663524776937	-0.06520259466643412	0.09628054666928958	False	False	-0.06520259466643412
9631	TMEM256	1.4052637484744527e-07	9.910420257565906e-07	-0.06510436838773118	0.061810846922231585	False	False	-0.06510436838773118
7826	TRAFD1	3.735427307346316e-05	0.0001884502091009546	-0.06492923899180336	0.065178337929329	False	False	-0.06492923899180336
1646	GCC2	0.01787585403662694	0.0470492788723466	-0.0648842601541449	0.1571873846475126	False	False	-0.0648842601541449
11423	TRAPPC6A	3.251802251803527e-05	0.00016556740318611574	-0.06475830973467708	0.07795931717865093	False	False	-0.06475830973467708
11107	MRPL34	0.00018513212245121612	0.000818809456576466	-0.0646805735764871	0.09494085158569056	False	False	-0.0646805735764871
6802	SORL1	1.9759175001874886e-13	2.5896267951105866e-12	-0.0645317239357798	0.054389241134198796	False	False	-0.0645317239357798
3336	GLRX	1.6009456774925183e-06	9.807106846003942e-06	-0.06448451872896134	0.06633089674050283	False	False	-0.06448451872896134
5492	RBIS	0.022197540508764983	0.056427088192023044	-0.06403781529117655	0.13682001764072924	False	False	-0.06403781529117655
432	NRDC	3.636009301056832e-07	2.420611793339482e-06	-0.06397296170842776	0.06415592498503522	False	False	-0.06397296170842776
9219	SEPHS2	3.579195015540127e-06	2.0971764704394855e-05	-0.06391239694303484	0.06676331120462115	False	False	-0.06391239694303484
7063	ADK	5.065603902342841e-09	4.2439748519766595e-08	-0.06389032807553155	0.0558684799544278	False	False	-0.06389032807553155
10296	NDUFV2	0.10708559599364485	0.20648937175615661	-0.06383617638195559	0.3108019213843184	False	False	-0.06383617638195559
11119	JAK3	2.2421375086256433e-06	1.3509658557191189e-05	-0.06382266230771826	0.06582831619068316	False	False	-0.06382266230771826
3029	NDUFC1	0.005765609399216278	0.017789891256477206	-0.06377856219391655	0.12333835653057137	False	False	-0.06377856219391655
2254	APEH	1.2635421232479426e-31	6.436101327787734e-30	-0.06359032617483636	0.04563096679849333	False	False	-0.06359032617483636
11968	TSPO	0.00487590429439059	0.015357388350453917	-0.06356243374636039	0.10646033663864365	False	False	-0.06356243374636039
7830	OAS1	5.075690585716053e-10	4.718757436398444e-09	-0.06338111297500151	0.051232373981120204	False	False	-0.06338111297500151
11114	PGLS	4.43460597408671e-05	0.00022051160059004588	-0.06318898954338532	0.0774441926651347	False	False	-0.06318898954338532
190	SYF2	0.012218913889520169	0.0339513850750981	-0.06313236963004658	0.14987372167080895	False	False	-0.06313236963004658
8601	RASGRP1	7.184715171817052e-06	4.0399026914628076e-05	-0.06312394785461214	0.061506434763935885	False	False	-0.06312394785461214
9492	RNF166	8.246323478835313e-17	1.371333052591502e-15	-0.06311942793556916	0.050672165181088774	False	False	-0.06311942793556916
9303	ARL2BP	0.00017975676385484764	0.0007979462644497685	-0.06286661343880082	0.079255690937216	False	False	-0.06286661343880082
8941	MPG	3.0597468613676306e-09	2.636340525967291e-08	-0.06282326843632556	0.06062675001004622	False	False	-0.06282326843632556
12077	TTC3	0.0047007199219387	0.01487518340215684	-0.06281362128450373	0.1016979397341332	False	False	-0.06281362128450373
11752	DGCR6L	5.4465874970172465e-08	4.033535749929143e-07	-0.06279439416158304	0.054907060113143835	False	False	-0.06279439416158304
12073	MORC3	4.0741974234044e-05	0.00020350842753989097	-0.0627209683185803	0.07137120271298905	False	False	-0.0627209683185803
5030	FAAH2	2.383404866953157e-14	3.317338369928028e-13	-0.06263849256038313	0.04698299545400102	False	False	-0.06263849256038313
808	ADAR	0.008313267141090326	0.02450321846618965	-0.06197589379215098	0.13370668325286306	False	False	-0.06197589379215098
8054	LPAR6	0.0006653762247625936	0.0026012112134140347	-0.061854135449797946	0.06954665520077577	False	False	-0.061854135449797946
5860	FGD3	6.006689664350839e-06	3.4139286826500335e-05	-0.061602626946284614	0.06427486294506221	False	False	-0.061602626946284614
11221	ZNF302	1.8343787795554987e-14	2.5649566256691246e-13	-0.061578526533718	0.04894735645222502	False	False	-0.061578526533718
9261	VPS35	0.0036030096211881898	0.01179246372507139	-0.06140929694888345	0.09387348625697932	False	False	-0.06140929694888345
536	ODF2L	1.0271365860112642e-12	1.2539755118040842e-11	-0.061123197091100874	0.04936396661353308	False	False	-0.061123197091100874
1208	TOMM20	0.016019108464806	0.042955021437479125	-0.06106572935703796	0.18137616274823973	False	False	-0.06106572935703796
8470	RPS6KA5	1.805715854158547e-11	1.963290878920544e-10	-0.06106542838739895	0.04993500118741563	False	False	-0.06106542838739895
10210	LGALS3BP	2.614022603892193e-10	2.5311338679700527e-09	-0.06090964569607874	0.04991495447037107	False	False	-0.06090964569607874
8850	MORF4L1	0.08318916110094444	0.17019551303985903	-0.06077213347418379	0.22348037046839545	False	False	-0.06077213347418379
2939	PYURF	0.0192305011706928	0.04986767180584146	-0.060630505761198265	0.12359375317571929	False	False	-0.060630505761198265
4065	PHIP	3.44250536800778e-05	0.0001746171237504532	-0.06061832455250512	0.06657523762101654	False	False	-0.06061832455250512
1816	ITGA4	0.08292352609828864	0.16981113292053263	-0.06055990688301908	0.1538487562838822	False	False	-0.06055990688301908
6864	GDI2	0.03190314031682315	0.07625429220442567	-0.060197012740782874	0.15113875675725527	False	False	-0.060197012740782874
845	LAMTOR2	1.8714648915294608e-06	1.136661767535654e-05	-0.059891996135019845	0.060261353454641904	False	False	-0.059891996135019845
9871	ORMDL3	1.4364958462400592e-06	8.862411778100884e-06	-0.05988452698223745	0.05615686333836374	False	False	-0.05988452698223745
10487	GPCPD1	2.246295134247465e-07	1.5315993201620933e-06	-0.05959404962854463	0.055551687305516705	False	False	-0.05959404962854463
1787	PDK1	1.5405002119884387e-07	1.078884117269546e-06	-0.0594778484755976	0.05419423528329993	False	False	-0.0594778484755976
5115	BEX4	5.6357243592805684e-08	4.171055336236772e-07	-0.059420640059125444	0.053562837047461176	False	False	-0.059420640059125444
6876	GATA3	1.2823257735074968e-11	1.4081191442238573e-10	-0.05936933011013209	0.04975785342737368	False	False	-0.05936933011013209
7096	IFIT2	5.021382794442079e-103	3.203906506159017e-100	-0.05936906676169796	0.040520082511761854	False	False	-0.05936906676169796
6570	CORO1B	5.8497793879611076e-30	2.646152071651213e-28	-0.05934507686142067	0.04363494484107441	False	False	-0.05934507686142067
4399	CBX3	0.012634937139742602	0.03491528218488707	-0.059260964916715	0.11837269906168948	False	False	-0.059260964916715
150	CAPZB	0.07741660040382871	0.16029401309916574	-0.05920206085879449	0.2148556918582933	False	False	-0.05920206085879449
9773	FLOT2	1.445168307239211e-07	1.0162282708039996e-06	-0.05913173876519404	0.05387283259478949	False	False	-0.05913173876519404
6241	RIC3	1.2290314773248959e-129	1.8624435749512142e-126	-0.05912407210108605	0.04035287079016309	False	False	-0.05912407210108605
11090	KLF2	9.290859196836087e-12	1.0400100281001281e-10	-0.059104638061538546	0.046426727453246164	False	False	-0.059104638061538546
8665	PDIA3	0.07373100474495545	0.15366012902236462	-0.05908511265620778	0.21375244669011645	False	False	-0.05908511265620778
6465	DNAJC4	1.3757767800539414e-14	1.9326236274152876e-13	-0.05903609491348296	0.04697958171789749	False	False	-0.05903609491348296
642	C1orf162	2.5562664177172023e-27	9.775904663086953e-26	-0.058888678909404336	0.04253575691992324	False	False	-0.058888678909404336
3225	PDE4D	6.181398423773592e-11	6.350601109441293e-10	-0.05885860747417808	0.04834521620449994	False	False	-0.05885860747417808
7832	OAS2	4.0809346219578183e-07	2.7019754463131966e-06	-0.058767976648016765	0.0575184855718956	False	False	-0.058767976648016765
2150	ACAA1	8.703894712086047e-10	7.886196980165855e-09	-0.058740694556409186	0.051083642213340705	False	False	-0.058740694556409186
4928	EIF2S3	0.0047114771863000175	0.014901444802899845	-0.05868226479439301	0.10899317862537977	False	False	-0.05868226479439301
1400	COX7A2L	0.012918791907697028	0.03563470177406395	-0.05858643821111539	0.12024838173545965	False	False	-0.05858643821111539
5952	ATP6V1G1	0.050454020115324454	0.11167684605771012	-0.058369621832955784	0.31133904376013083	False	False	-0.058369621832955784
1264	RSAD2	6.221598437232002e-115	5.801879834966428e-112	-0.05832981859819672	0.039810783483965204	False	False	-0.05832981859819672
2039	CRBN	0.003155351533463592	0.010462890218867376	-0.05824428410168167	0.09729969506771664	False	False	-0.05824428410168167
7736	LTA4H	1.1083390477664926e-05	6.110229320633555e-05	-0.05815384541238811	0.058692925465374295	False	False	-0.05815384541238811
6385	LPXN	0.000857145408416245	0.0032533418241171377	-0.05807477370142501	0.08345644159737714	False	False	-0.05807477370142501
9182	LAT	0.0065890717652515385	0.019915062829754276	-0.057961888588964935	0.0988096529120504	False	False	-0.057961888588964935
275	RBBP4	0.0031038501633621164	0.010309034391901077	-0.05795872303329749	0.10667893765167206	False	False	-0.05795872303329749
8620	GCHFR	3.2755737316561597e-48	3.818248110468041e-46	-0.05790189150068133	0.04099510060543594	False	False	-0.05790189150068133
4042	PHF3	0.004317538269361907	0.013792230945843057	-0.057858838734351076	0.0917575375657055	False	False	-0.057858838734351076
6218	TRIM21	1.0260350284191552e-05	5.682331041354691e-05	-0.057797986435463765	0.06264685901850858	False	False	-0.057797986435463765
12117	SUMO3	5.814253133413932e-06	3.31076518254472e-05	-0.0576635578087542	0.06345277262247569	False	False	-0.0576635578087542
6275	C11orf58	0.09969789695386802	0.19497299641421872	-0.057630074936414345	0.20320860126986548	False	False	-0.057630074936414345
5237	SSR4	0.1638250936866085	0.28989222168482776	-0.05739374927629749	0.30599722355894365	False	False	-0.05739374927629749
1308	ITSN2	0.0005955326903312777	0.0023527739299859097	-0.05709439197463941	0.07886725249948949	False	False	-0.05709439197463941
6943	EPC1	0.08349512396303856	0.17060700957423167	-0.056714245822738533	0.1532066024204523	False	False	-0.056714245822738533
8990	MRPS34	0.005510513131976096	0.017089780173687955	-0.05652930535402478	0.08897931194694109	False	False	-0.05652930535402478
3585	THOC3	3.4195533593439446e-08	2.600705481513591e-07	-0.056518123794489776	0.051728353275859486	False	False	-0.056518123794489776
7238	DENND10	1.0823750900451401e-07	7.700488976888047e-07	-0.056492718732282635	0.04940541695685786	False	False	-0.056492718732282635
3751	BTN3A1	7.69345109404274e-12	8.684144098052154e-11	-0.05630142095175203	0.045578110119447166	False	False	-0.05630142095175203
2547	XRN1	0.002837455299142	0.009526023426058837	-0.05624721081094706	0.09157550908728453	False	False	-0.05624721081094706
9028	ELOB	0.09930613554142356	0.19436362304951207	-0.05623243642634637	0.24142266705733337	False	False	-0.05623243642634637
5755	DCTN3	8.591902680651176e-05	0.0004058350195036228	-0.05616983474143231	0.06986025886378762	False	False	-0.05616983474143231
10398	LMAN1	0.02257428494724383	0.05721682132875537	-0.05613535221993432	0.10481594834453625	False	False	-0.05613535221993432
35	FAAP20	4.0220726311758935e-06	2.3374681930846288e-05	-0.05604264013497467	0.05853189743107735	False	False	-0.05604264013497467
11860	APOL3	2.437996484530981e-11	2.6063343370343105e-10	-0.05600610188335308	0.04281509254874118	False	False	-0.05600610188335308
655	RSBN1	0.02686775158214443	0.06654090958740284	-0.05595780163074983	0.10172165850686901	False	False	-0.05595780163074983
4066	HMGN3	0.0014562841689877805	0.005279465604258034	-0.055819344847889585	0.08180143338550892	False	False	-0.055819344847889585
1285	LPIN1	1.2437345643876908e-137	2.1539705891531396e-134	-0.055770222303236895	0.03806382907275852	False	False	-0.055770222303236895
10235	OXLD1	6.128963987596084e-05	0.0002972057216865093	-0.05548753925702575	0.06658394767950333	False	False	-0.05548753925702575
12107	CSTB	0.09204677076194778	0.1830490768675438	-0.05540995089642635	0.18688583324777935	False	False	-0.05540995089642635
1559	IMMT	0.0003445782533707145	0.0014296105974035496	-0.05539455307471629	0.076664789869181	False	False	-0.05539455307471629
11392	ZNF428	8.217467156356397e-05	0.00038944626402075296	-0.055378773666499626	0.06143123610673418	False	False	-0.055378773666499626
7983	GTF3A	0.0583573943297948	0.12566015834104838	-0.055315930130982786	0.1615925442111918	False	False	-0.055315930130982786
8708	TMOD3	8.039805604115347e-05	0.000381922270135934	-0.05527214173573577	0.06725141147080688	False	False	-0.05527214173573577
7508	TUBA1A	0.004194219324470678	0.01347641687531355	-0.055189479886935906	0.07931340969912104	False	False	-0.055189479886935906
5902	STX17	2.7680017682054077e-07	1.8642491908863423e-06	-0.055109244605850566	0.04895087840586822	False	False	-0.055109244605850566
3084	DDX60	0.0004035278658107218	0.0016493487246201552	-0.05503319602742217	0.056741187276962264	False	False	-0.05503319602742217
484	JAK1	0.10412452998524949	0.20177456473963865	-0.055003233424967164	0.21249261879224488	False	False	-0.055003233424967164
11878	MFNG	0.00010359226478364262	0.0004809839241563001	-0.054932962388716186	0.06687632814713655	False	False	-0.054932962388716186
5315	CSGALNACT1	1.9551823814864962e-120	2.1547887282509813e-117	-0.05492649691593531	0.037487976626770864	False	False	-0.05492649691593531
4998	FOXP3	2.2873438801468305e-45	2.349955072798307e-43	-0.054870242465729656	0.037449582306490634	False	False	-0.054870242465729656
4908	SCML1	3.954641448000451e-124	4.794211827410946e-121	-0.05483652311724487	0.03742656845673061	False	False	-0.05483652311724487
358	PPCS	0.01110351210984171	0.031326012871215045	-0.05473324753540175	0.0870315500195134	False	False	-0.05473324753540175
1794	GPR155	2.3265201299062397e-126	3.133822614983705e-123	-0.05466802848951987	0.03731156890240698	False	False	-0.05466802848951987
6801	SC5D	2.071146349193127e-10	2.0199925334890007e-09	-0.05466493548903326	0.04567455814304377	False	False	-0.05466493548903326
7996	ALOX5AP	0.21789135318930986	0.3603187661593239	-0.05459731137326822	0.17071528697601282	False	False	-0.05459731137326822
10341	RNF125	0.0005527895071760537	0.002198644093010269	-0.054533143033893956	0.06477085911627892	False	False	-0.054533143033893956
1786	ITGA6	6.440962156470382e-119	6.506982018574204e-116	-0.05449955535962623	0.0371965840206047	False	False	-0.05449955535962623
10110	PITPNC1	5.791920079317292e-10	5.3395777278755536e-09	-0.054498577208299454	0.04828172469801275	False	False	-0.054498577208299454
8160	APEX1	0.014353995053203571	0.039104153265165593	-0.05432140820562156	0.10512031463086693	False	False	-0.05432140820562156
11841	SELENOM	0.001672536907605194	0.005982934473560864	-0.05411469580820014	0.07082137370283677	False	False	-0.05411469580820014
1537	SUCLG1	1.0816241897533293e-05	5.965664264048958e-05	-0.053946112501920794	0.05864586695967152	False	False	-0.053946112501920794
10582	CPNE1	6.393751359831288e-05	0.0003089336298733946	-0.05394326135203696	0.05775157429165775	False	False	-0.05394326135203696
8787	PIAS1	0.0005559472100956429	0.0022097534517998294	-0.053822964862216265	0.07477426014491047	False	False	-0.053822964862216265
10645	CTSA	7.222808257186971e-05	0.0003456602573549313	-0.053777612499737955	0.05795600674068129	False	False	-0.053777612499737955
7529	LETMD1	0.00015120115628603834	0.0006806578602508885	-0.05346457720287845	0.061404145488998606	False	False	-0.05346457720287845
8097	MYCBP2	0.008319179221057583	0.024514683932153888	-0.05342460467269745	0.07942966339677159	False	False	-0.05342460467269745
7755	WASHC3	5.827484406001142e-05	0.0002833798373604165	-0.05327047597077733	0.061420328699670096	False	False	-0.05327047597077733
12114	PFKL	4.402890147790424e-17	7.403084224918628e-16	-0.05325321724304036	0.04059293201123412	False	False	-0.05325321724304036
4549	HSPB1	0.0003016435251717097	0.0012679712889953464	-0.053238441514825215	0.05809454768390457	False	False	-0.053238441514825215
8128	TNFSF13B	3.032316175285998e-97	1.5982943040431372e-94	-0.05318315177980174	0.03629812317924817	False	False	-0.05318315177980174
10475	CDC25B	1.4125000267690264e-06	8.736600930878013e-06	-0.05316962964387765	0.05295724366778081	False	False	-0.05316962964387765
5117	BEX2	0.00017037665711524042	0.0007588083079383026	-0.05300144136024951	0.059783008024338315	False	False	-0.05300144136024951
316	MEAF6	0.011245749201879904	0.03163894582835695	-0.05290634570323805	0.10033998456798707	False	False	-0.05290634570323805
8254	EAPP	0.017091246566594425	0.04534090684199482	-0.05274758421866032	0.10785433190758512	False	False	-0.05274758421866032
1570	KRCC1	1.796447131364495e-05	9.530997187541258e-05	-0.05269051285086306	0.052168815220024915	False	False	-0.05269051285086306
12088	MX2	0.009323480889972827	0.027027393311607025	-0.05253174599182749	0.0679585895410116	False	False	-0.05253174599182749
6833	FLI1	5.729295842660583e-05	0.00027905284652701587	-0.052400606533315686	0.05913138526661377	False	False	-0.052400606533315686
8909	CRTC3	7.89071635174447e-05	0.00037557579243108837	-0.05228423071048888	0.05226199557649136	False	False	-0.05228423071048888
4835	GIMAP5	2.4344898868011808e-05	0.000126449532552231	-0.05226045948346493	0.05823730855991124	False	False	-0.05226045948346493
3926	FKBP5	0.001965146560600919	0.006893365669607912	-0.05220904204531479	0.08083658022149258	False	False	-0.05220904204531479
11366	ARHGEF1	0.061922676038790224	0.13211696614189614	-0.05220663428820271	0.14005192051545184	False	False	-0.05220663428820271
7094	FAS	0.0009425144284427092	0.0035473773412017895	-0.05213400923941805	0.05675849872626151	False	False	-0.05213400923941805
4894	OFD1	0.0020078174120479967	0.007022726626156338	-0.05203380247300127	0.06742676560524889	False	False	-0.05203380247300127
1661	FBLN7	0.00029917021276307406	0.0012588825023695754	-0.05202604444311001	0.04478422820779137	False	False	-0.05202604444311001
3391	LMNB1	4.460094096616209e-07	2.9417693543676986e-06	-0.0519660789297662	0.04692755609214323	False	False	-0.0519660789297662
230	STX12	2.848783862820058e-09	2.46860663109132e-08	-0.05194732610274985	0.04674212432195213	False	False	-0.05194732610274985
7984	MTIF3	2.2155412973694308e-05	0.00011592148100133624	-0.051846585921392505	0.05311193341028202	False	False	-0.051846585921392505
5256	LAGE3	6.417491464993142e-06	3.638879748835915e-05	-0.051777311847070746	0.05230734436741161	False	False	-0.051777311847070746
8774	RAB11A	0.0025947658274990005	0.008794058184727532	-0.051690879816096505	0.08446103183832376	False	False	-0.051690879816096505
6704	CASP1	0.0025162499236649977	0.00855186370187574	-0.0516143529109204	0.06927645979649762	False	False	-0.0516143529109204
6703	CASP4	0.003925796899857563	0.012742285359296716	-0.05154784936961489	0.08143941290384198	False	False	-0.05154784936961489
4691	SYPL1	0.000831100072991674	0.003164392646004417	-0.05152792625440399	0.07088784433353894	False	False	-0.05152792625440399
5720	MLLT3	0.0022827189992854035	0.007833707449718128	-0.05149455624567877	0.07267334344957598	False	False	-0.05149455624567877
11864	TXN2	0.0007709754220545711	0.0029662123267431184	-0.05143111614534175	0.06633073540652315	False	False	-0.05143111614534175
9525	GLOD4	0.0004679448270357445	0.0018853091186953575	-0.05133598824158326	0.0716533466808632	False	False	-0.05133598824158326
9659	VAMP2	0.06929310386141557	0.14536084064923707	-0.0513338008372426	0.13959780721036197	False	False	-0.0513338008372426
4725	NDUFA5	0.0020691258251283175	0.007203909356125961	-0.0510190779606215	0.07942121308412337	False	False	-0.0510190779606215
4103	UFL1	0.00043803517335230915	0.0017760202028595466	-0.050995742064682555	0.05827209790390865	False	False	-0.050995742064682555
11477	KDELR1	0.012069364863881007	0.033620613567286184	-0.05084510138590025	0.09235593767143625	False	False	-0.05084510138590025
1363	YPEL5	0.022138511273696284	0.05631245744251365	-0.05065301826271785	0.0856498950313558	False	False	-0.05065301826271785
7554	ITGB7	8.819288289068835e-05	0.00041553141052616196	-0.05056533667029594	0.05079228786697216	False	False	-0.05056533667029594
2936	PPM1K	0.0027886516840665227	0.009388176719227563	-0.05055578894594413	0.06979892482251747	False	False	-0.05055578894594413
1543	TGOLN2	0.0003793098939896552	0.0015603575991980285	-0.050515348837931094	0.06339124466165325	False	False	-0.050515348837931094
11140	REX1BD	0.022637547092579736	0.05735318357436659	-0.05038601519725334	0.11595707724635387	False	False	-0.05038601519725334
8555	CRIP1	0.00010955236117592279	0.0005063298797314952	-0.050384693080624834	0.060281461781326665	False	False	-0.050384693080624834
2630	DNAJC19	0.015292951331150299	0.0413554425580047	-0.05029464403952463	0.08895937266313562	False	False	-0.05029464403952463
11167	ZNF101	7.626242346132578e-06	4.274292000100103e-05	-0.050269230915630736	0.051026177850619775	False	False	-0.050269230915630736
11112	MVB12A	5.606492450282514e-15	8.169171631583524e-14	-0.050263368725742344	0.03870510330600139	False	False	-0.050263368725742344
3280	NSA2	0.17473581376361141	0.3039199813854033	-0.050205777379149115	0.1932076866751964	False	False	-0.050205777379149115
9994	CALCOCO2	0.00013587563322879306	0.0006162440335326069	-0.0501787814774215	0.06486261839815985	False	False	-0.0501787814774215
8510	EVL	0.3592827735066144	0.519905503756099	-0.05014182133085951	0.2713778617460139	False	False	-0.05014182133085951
3969	CCND3	0.01725644783085295	0.04567683778459177	-0.05009518178572865	0.10477805591836092	False	False	-0.05009518178572865
10442	RBCK1	0.02628686097866003	0.06543647138486562	-0.0500594523900119	0.10824102619495247	False	False	-0.0500594523900119
8903	IDH2	4.456133697212128e-06	2.5773716035926825e-05	-0.04994394185489725	0.05142493918648017	False	False	-0.04994394185489725
5931	UGCG	2.4795122690530514e-05	0.00012845780870824846	-0.04986125582103711	0.05246265256416309	False	False	-0.04986125582103711
7274	MGMT	3.933527608297506e-09	3.344050153954464e-08	-0.04976901937559625	0.043592804646590495	False	False	-0.04976901937559625
10879	MICOS13	0.043459534595175216	0.09901993291961103	-0.04972423670564893	0.11437487693689818	False	False	-0.04972423670564893
3733	H1-4	0.0009187503241007614	0.0034622350572190022	-0.04968955532921088	0.05792695380292237	False	False	-0.04968955532921088
11854	FBXO7	0.013041805033469661	0.03595765349573635	-0.04967046525496511	0.08677662074495536	False	False	-0.04967046525496511
4495	SUMF2	0.00011404679968434426	0.000525899335326476	-0.04965830823133224	0.05906135763002378	False	False	-0.04965830823133224
8363	CHURC1	0.0036362373668416942	0.011894793739401473	-0.049439003479192965	0.07727504733759732	False	False	-0.049439003479192965
1480	NFU1	2.2132956720480158e-07	1.5107986166800729e-06	-0.04942367418182036	0.04524836068498627	False	False	-0.04942367418182036
2435	ZBTB20	0.0006076251887526652	0.002395525256340995	-0.04920882619884445	0.060192017674481284	False	False	-0.04920882619884445
9205	YPEL3	1.930222745288099e-06	1.1705898119623626e-05	-0.049179304301932285	0.04595237223535345	False	False	-0.049179304301932285
11696	A1BG	3.491991088551864e-09	2.993876093812889e-08	-0.049097267905663496	0.039746724830335235	False	False	-0.049097267905663496
5162	RNF113A	0.0031145936460413447	0.010341884078597431	-0.04900415878263095	0.06094778711116395	False	False	-0.04900415878263095
206	UBXN11	9.477582386312808e-10	8.555229431814607e-09	-0.04884076720262452	0.040902705858171635	False	False	-0.04884076720262452
6581	NDUFS8	0.015527116273406196	0.04182075773883655	-0.048814249627644614	0.09226811008445983	False	False	-0.048814249627644614
11504	PIH1D1	0.0009186827746655419	0.0034622350572190022	-0.04868433285829128	0.06029231887113981	False	False	-0.04868433285829128
6603	NUMA1	0.00012740015326345564	0.0005801923583819957	-0.04866604357826359	0.045964916513429765	False	False	-0.04866604357826359
9983	CDK5RAP3	0.000256079587818352	0.0010927324333410353	-0.048650401218721835	0.061563923889009886	False	False	-0.048650401218721835
10997	PRKCSH	0.016928009913233698	0.044974416870070595	-0.048541920474461195	0.05991062778384856	False	False	-0.048541920474461195
1964	DOCK10	0.00021104862404864753	0.0009186867035338434	-0.04850787059681928	0.06416897065486835	False	False	-0.04850787059681928
780	THEM4	0.004787399744397595	0.015113970599305221	-0.04827284286827065	0.07246446568166023	False	False	-0.04827284286827065
5710	PSIP1	3.202856472074696e-08	2.443563814409159e-07	-0.04826253331452011	0.042686631240766285	False	False	-0.04826253331452011
194	LDLRAP1	2.9034473025660825e-09	2.5123834153467964e-08	-0.048227242608924505	0.03755976660212836	False	False	-0.048227242608924505
11073	TECR	0.11012137347931095	0.21083281507937127	-0.04821052065516424	0.16691980442138293	False	False	-0.04821052065516424
2702	NCBP2AS2	0.01149594533293327	0.032238109014839235	-0.04818544343488531	0.07360525209182973	False	False	-0.04818544343488531
6175	TALDO1	0.017988493683427618	0.0473046657102371	-0.04793262356365914	0.09114967731774891	False	False	-0.04793262356365914
6698	BIRC2	0.00034526422428794116	0.0014319665381603527	-0.047929586994979845	0.053886495024959534	False	False	-0.047929586994979845
6136	SSNA1	0.0187893625623296	0.04889558151576637	-0.047924599498104827	0.09597227760879434	False	False	-0.047924599498104827
6659	CCDC90B	0.000384838363337092	0.0015820262728842207	-0.047913119656159735	0.058092511734161516	False	False	-0.047913119656159735
5861	SUSD3	2.6086416062830193e-10	2.5299649754375237e-09	-0.0478678317871755	0.03809841413696138	False	False	-0.0478678317871755
4536	NCF1	1.8596019399829638e-11	2.0128530641440599e-10	-0.047699765436559585	0.03642326590128839	False	False	-0.047699765436559585
2451	HCLS1	0.21417489675191667	0.355709689951899	-0.04762117910632011	0.24587781857902513	False	False	-0.04762117910632011
1396	1 SOS	5.5575373407533045e-11	5.733959589953388e-10	-0.04761040600558091	0.03785753662553147	False	False	-0.04761040600558091
2300	WDR82	0.00012912334214161233	0.0005873779650216759	-0.0475536812903143	0.05382793043858535	False	False	-0.0475536812903143
9923	IFI35	0.018788102081657914	0.04889558151576637	-0.04739456509151917	0.0844014485186094	False	False	-0.04739456509151917
6573	TMEM134	5.783325267389179e-05	0.0002813453138706221	-0.04735597648423182	0.0517841334951842	False	False	-0.04735597648423182
10285	LPIN2	0.0006240076936807137	0.0024537285989267893	-0.04728090605713021	0.054988957233628045	False	False	-0.04728090605713021
5307	CNOT7	0.040209144314427854	0.09246120192029758	-0.04727077520410282	0.09372958813965161	False	False	-0.04727077520410282
7771	WASHC4	2.499771882908567e-06	1.4943162986440117e-05	-0.047110796404824455	0.048141283776493474	False	False	-0.047110796404824455
6128	PAXX	0.04884430804165439	0.1088892141208121	-0.047092042234193644	0.1034846417792746	False	False	-0.047092042234193644
199	STMN1	4.730969997179336e-07	3.1069094948973507e-06	-0.04703388119506944	0.04315860961132712	False	False	-0.04703388119506944
7452	SINHCAF	0.0028969419802713824	0.00970423532103619	-0.04686601940975504	0.06470221387896787	False	False	-0.04686601940975504
446	SCP2	0.007062232856360119	0.021165747569259267	-0.04685499102226846	0.08172687058226835	False	False	-0.04685499102226846
3697	DTNBP1	1.0847749655094749e-11	1.2020774137908012e-10	-0.04683662045356595	0.03704559512097827	False	False	-0.04683662045356595
1844	SLC39A10	1.465577642674143e-28	6.105566241284754e-27	-0.046762854508153054	0.03372119298764288	False	False	-0.046762854508153054
1259	ADI1	7.449930499505785e-07	4.778598277540139e-06	-0.046572751368829074	0.044044388643352986	False	False	-0.046572751368829074
1158	PARP1	0.0018520242166085153	0.006561101571579494	-0.046553215214582624	0.06602854774998296	False	False	-0.046553215214582624
56	KCNAB2	1.8455720339313272e-09	1.6248271435983645e-08	-0.046544341312882445	0.03742048762272631	False	False	-0.046544341312882445
10604	BLCAP	2.6655594420568385e-05	0.0001373919095070368	-0.04651037272391535	0.04743637754418358	False	False	-0.04651037272391535
8547	GPR132	3.8269325752349734e-10	3.5936408682861024e-09	-0.04648366368387491	0.03895091224383749	False	False	-0.04648366368387491
9541	RPA1	5.259238892844641e-07	3.4315260009663934e-06	-0.04632308227351129	0.0426505816736011	False	False	-0.04632308227351129
7593	RAB5B	9.709933816023994e-08	6.952954970564612e-07	-0.04618309780101018	0.042633652640905094	False	False	-0.04618309780101018
10267	NARF	0.0028962191914255904	0.00970423532103619	-0.04616522772869397	0.07196301596465102	False	False	-0.04616522772869397
8728	POLR2M	4.738437785708391e-28	1.9084412384100606e-26	-0.04615318675976008	0.03330508761800986	False	False	-0.04615318675976008
3579	CREBRF	2.7347634505484413e-05	0.0001407195980942222	-0.04613207538551124	0.04785889258081141	False	False	-0.04613207538551124
2142	TRANK1	9.705512031793182e-09	7.870228920496907e-08	-0.04601630822003475	0.038874898709337	False	False	-0.04601630822003475
7185	CUEDC2	5.397225270132169e-06	3.0819859608955385e-05	-0.045988910577583635	0.04566894240916989	False	False	-0.045988910577583635
2401	BBX	0.017569654247094182	0.04641466952223203	-0.045937425958710504	0.0906286514035788	False	False	-0.045937425958710504
4853	KMT2C	0.00018481785447000906	0.0008180163744943117	-0.04587325627572177	0.04161324563188059	False	False	-0.04587325627572177
2353	SUCLG2	9.63403995046336e-07	6.079826461190387e-06	-0.045865070976432276	0.03916709100968825	False	False	-0.045865070976432276
8984	TMEM204	0.00017695946660481452	0.0007863928202529936	-0.04575261716421382	0.048354804457579434	False	False	-0.04575261716421382
7473	AC093012.1	0.0003767937651401171	0.001551586553938057	-0.04561227125942301	0.054384662447935286	False	False	-0.04561227125942301
4681	PMPCB	0.029373813917899477	0.07134817594203473	-0.0456109222705053	0.08429435459860098	False	False	-0.0456109222705053
10504	DSTN	0.008363298187627412	0.02462673401229223	-0.04552923588580331	0.07509381594023687	False	False	-0.04552923588580331
4801	TCAF2	0.001550798927147501	0.0055820473259528365	-0.04550216205443701	0.05063269294382865	False	False	-0.04550216205443701
5090	SH3BGRL	0.10526740817935848	0.2035337782070754	-0.04544717866351038	0.14351699871276816	False	False	-0.04544717866351038
10856	TMIGD2	3.4076444157758102e-99	1.9671844405928643e-96	-0.04533428817659247	0.030941181960984224	False	False	-0.04533428817659247
3496	GNPDA1	0.007702821232184317	0.022831614131484226	-0.04512922036326993	0.0689967451443993	False	False	-0.04512922036326993
7034	PSAP	0.06304943442321907	0.13423749447008865	-0.0448704133460106	0.15038729319005423	False	False	-0.0448704133460106
10746	PRPF6	0.02203214710483672	0.05608897928432078	-0.044689632707664594	0.08085729830751873	False	False	-0.044689632707664594
6471	BAD	2.67832503100889e-23	7.464214793315121e-22	-0.044628542253114266	0.03335556444429206	False	False	-0.044628542253114266
1520	WDR54	1.3579996550504055e-07	9.593840220382322e-07	-0.044622853725394804	0.03746292513665213	False	False	-0.044622853725394804
7092	STAMBPL1	2.0733465736885323e-08	1.613297850630685e-07	-0.044577651847736	0.03785524681522699	False	False	-0.044577651847736
4881	PRKX	0.02706000388764132	0.06685315409208799	-0.044568449432300386	0.07751342547383058	False	False	-0.044568449432300386
8955	METTL26	0.026610596263389814	0.06605246898056404	-0.04441419711784996	0.08878483658441579	False	False	-0.04441419711784996
5627	GSDMD	0.0026766060099516894	0.00905118400520065	-0.04420939534019048	0.05941496711739857	False	False	-0.04420939534019048
11218	GPI	0.03027210225043723	0.07309075793309112	-0.04404279520885389	0.09097792366483845	False	False	-0.04404279520885389
1774	METTL5	0.011753680837671896	0.032846904747601754	-0.044010784937962046	0.07042466779177643	False	False	-0.044010784937962046
11353	HNRNPUL1	0.04581719456579332	0.10368524355443577	-0.04399395751046669	0.1177873233468985	False	False	-0.04399395751046669
631	KCNA3	0.0004816060618333635	0.0019352039402074463	-0.04377008446916387	0.051035661242658244	False	False	-0.04377008446916387
4834	GIMAP1	0.00013514389854440092	0.0006131547462776095	-0.04373990957562421	0.042497709935421644	False	False	-0.04373990957562421
3305	SERINC5	3.234774989850292e-18	6.00932815116088e-17	-0.04370301257894183	0.033287668541869646	False	False	-0.04370301257894183
8333	ARID4A	0.0016553774717909706	0.005926798904466017	-0.043688623811691134	0.047858042878259	False	False	-0.043688623811691134
4657	TRIM56	1.1812537967179574e-05	6.468084813736132e-05	-0.043679265536978165	0.04191500053038355	False	False	-0.043679265536978165
10738	LIME1	1.2243964291488256e-104	8.246309950317341e-102	-0.043641578494993394	0.02978588780347015	False	False	-0.043641578494993394
1586	SNRNP200	0.005264591944647745	0.016426351878455415	-0.04356156625390839	0.061726247165742334	False	False	-0.04356156625390839
8112	UBAC2	0.04068902236997122	0.09344061719855297	-0.04355190297871304	0.07721765299582418	False	False	-0.04355190297871304
4125	SCML4	3.106156869815669e-11	3.2801341230640555e-10	-0.04344909699012364	0.03473978265449427	False	False	-0.04344909699012364
1441	CFAP36	0.026140161093491262	0.06517835724730452	-0.04343336931106369	0.07123772911650482	False	False	-0.04343336931106369
3730	H4C3	0.08664321316696756	0.17491684816372152	-0.043431531246482594	0.16124961356579923	False	False	-0.043431531246482594
5742	CHMP5	0.060379078396154584	0.12937001898136832	-0.0433633831210782	0.09600183407301466	False	False	-0.0433633831210782
7435	ETFRF1	3.591966776888587e-09	3.0730708000155495e-08	-0.04331276311810999	0.03499327459685586	False	False	-0.04331276311810999
5438	CHCHD7	0.0009568621924037864	0.003592808628668934	-0.043297215483387656	0.050605058710715446	False	False	-0.043297215483387656
3216	PLPP1	5.47656410504767e-35	3.3196193322746455e-33	-0.043286472278070184	0.03096320361693715	False	False	-0.043286472278070184
4322	MAD1L1	9.61186756270825e-15	1.375734007824228e-13	-0.04311897024552742	0.03342759940970011	False	False	-0.04311897024552742
1706	CCDC115	0.018276534865837916	0.0478132136768565	-0.04310414614719171	0.07123191733826716	False	False	-0.04310414614719171
7099	IFIT5	2.500530034825058e-05	0.00012949135246554538	-0.043032992356240606	0.04004708436249314	False	False	-0.043032992356240606
8948	NME4	2.6196370674873807e-17	4.543327635071461e-16	-0.043021803742729695	0.03287164604345731	False	False	-0.043021803742729695
3960	OARD1	3.30497455620764e-05	0.0001682040577032125	-0.04299016195810347	0.04515291240278441	False	False	-0.04299016195810347
6182	PNPLA2	0.07414884792884122	0.15445128581466358	-0.042984516090143116	0.10489615704561975	False	False	-0.042984516090143116
8216	IRF9	4.3198206554018034e-13	5.466512088250111e-12	-0.04296741322168349	0.032449430141100036	False	False	-0.04296741322168349
980	KIAA0040	4.5589033070050627e-07	3.0004117693171756e-06	-0.04290578162640944	0.03708759893262833	False	False	-0.04290578162640944
6169	RASSF7	5.999735997687051e-07	3.89164256286571e-06	-0.04288185454010816	0.03585744217724074	False	False	-0.04288185454010816
6162	SIGIRR	0.006354700462991435	0.01932715346533998	-0.04286839555406368	0.0621377723904337	False	False	-0.04286839555406368
440	TUT4	0.0018802173663791154	0.006651262075463676	-0.04286588299502373	0.05727519258729263	False	False	-0.04286588299502373
6868	IL2RA	0.04266015912393286	0.09743200999612624	-0.042861016423450096	0.06739989792343859	False	False	-0.042861016423450096
5606	ST3GAL1	0.002739343931256784	0.009236213462244286	-0.04281357877133008	0.0558536043953987	False	False	-0.04281357877133008
10331	TTC39C	0.00043900487758048284	0.0017787620758383	-0.042782447224294994	0.04483095796349549	False	False	-0.042782447224294994
6488	2,00 ARL	7.256938371829268e-114	6.283990277263301e-111	-0.04271543579672365	0.029153784578701814	False	False	-0.04271543579672365
11074	NDUFB7	0.01163558239009997	0.032554388487233306	-0.04269189298415788	0.07965622533428243	False	False	-0.04269189298415788
8477	FBLN5	1.3567153725338733e-102	8.223730230614073e-100	-0.04262911931659296	0.029094872571358676	False	False	-0.04262911931659296
2369	CHMP2B	0.014547406500601504	0.039594887168834955	-0.04262795843369963	0.0634563703097647	False	False	-0.04262795843369963
8811	UBL7	0.0011169015024431804	0.004152160967224372	-0.04249947933181836	0.05039234273300547	False	False	-0.04249947933181836
9702	MPRIP	2.3310279206088634e-05	0.00012149205280112317	-0.042372369373071685	0.042527159273088	False	False	-0.042372369373071685
3223	GPBP1	0.06656390585838971	0.14053539371669427	-0.04235389870509191	0.1222997610439379	False	False	-0.04235389870509191
8124	ERCC5	2.2668892556544815e-06	1.3645232594984747e-05	-0.04224501487649331	0.038020275463947824	False	False	-0.04224501487649331
9498	TRAPPC2L	0.020174077687022802	0.05188170212129347	-0.04224315800130978	0.06901335076495728	False	False	-0.04224315800130978
1566	CD8B	0.06496209153487664	0.13764608355524366	-0.04222203638200069	0.061466923295158876	False	False	-0.04222203638200069
6501	CAPN1	5.036292731053157e-25	1.659102629852104e-23	-0.042070549729964095	0.030518640090092274	False	False	-0.042070549729964095
7446	CCDC91	0.0018010176459139875	0.006393480796900519	-0.042067037017910584	0.05039058662082601	False	False	-0.042067037017910584
737	APH1A	0.09095266808229589	0.1814413683004234	-0.04200251665154783	0.1239689338933616	False	False	-0.04200251665154783
5496	CPNE3	0.006605558057915224	0.019949970188367278	-0.04197616031030311	0.062294947152188404	False	False	-0.04197616031030311
2130	CMTM8	5.4130677423225124e-08	4.013615916830325e-07	-0.04192659706010758	0.03449800254941409	False	False	-0.04192659706010758
6299	SVIP	0.025338363599186765	0.06357139526343981	-0.04175208841406023	0.07370361781605721	False	False	-0.04175208841406023
9048	CLUAP1	8.160408826450531e-105	6.183039762691237e-102	-0.04165159411414903	0.028427700186464313	False	False	-0.04165159411414903
522	PRKACB	0.0014443035185759169	0.0052391656360550095	-0.04158889300176494	0.048031308392255695	False	False	-0.04158889300176494
2644	AP2M1	0.06312823838721328	0.13435808180621253	-0.04156398238967903	0.11585496846167659	False	False	-0.04156398238967903
1167	C1orf35	1.6761993025202816e-08	1.3186608789392196e-07	-0.04155673896412589	0.03554502117792988	False	False	-0.04155673896412589
3074	PPID	5.708500413281364e-05	0.00027815173034650314	-0.04152385937467852	0.04220993383865892	False	False	-0.04152385937467852
9031	FLYWCH2	5.0098121565743955e-09	4.2088671361158283e-08	-0.04147330386520438	0.033755094448847035	False	False	-0.04147330386520438
5485	PAG1	0.0624551918746326	0.13313597522352225	-0.04146321667964694	0.07147869828722406	False	False	-0.04146321667964694
9064	NUDT16L1	0.00024247542393948722	0.0010401732358168447	-0.04138730246266453	0.048007699473263346	False	False	-0.04138730246266453
704	POLR3GL	0.027455020563627048	0.06759488511227675	-0.04136976023227652	0.07909239002185502	False	False	-0.04136976023227652
9603	NLRP1	9.118558486185793e-106	7.369618968535358e-103	-0.04133904251849507	0.028214380066477994	False	False	-0.04133904251849507
1940	CNPPD1	0.005246527454596834	0.016380028929198407	-0.04128519851263042	0.06016519740355792	False	False	-0.04128519851263042
677	TENT5C	2.465446854499221e-06	1.4745245297037028e-05	-0.04126123917958209	0.036204627166810235	False	False	-0.04126123917958209
3911	SMIM29	2.2419083415544193e-05	0.00011719989143882804	-0.04125386139258297	0.039977683372714234	False	False	-0.04125386139258297
7425	RECQL	0.001625093582963847	0.005830432933767461	-0.041215714834452924	0.05336349298114022	False	False	-0.041215714834452924
7986	POLR1D	0.09523871148967532	0.18788916182088428	-0.041197992559727295	0.11729274007749262	False	False	-0.041197992559727295
10647	PCIF1	0.0036942452622327456	0.012061765503379363	-0.04115391394375694	0.0583719462530034	False	False	-0.04115391394375694
6996	RTKN2	2.3607166481846948e-54	3.716749081291306e-52	-0.04111519366225253	0.02806160060370626	False	False	-0.04111519366225253
1292	RDH14	0.0001450068671234342	0.000655206205791052	-0.041049052896851186	0.04699900516166768	False	False	-0.041049052896851186
1663	ZC3H6	3.498081381916537e-06	2.0546143698146402e-05	-0.041046248773473445	0.03734393934803081	False	False	-0.041046248773473445
7802	GIT2	0.0002385343233082695	0.0010261716115919628	-0.04103418714646723	0.043941295977520285	False	False	-0.04103418714646723
10683	ZNF217	2.3014973668420297e-05	0.00012005616427808058	-0.04102530182404414	0.03983842652300952	False	False	-0.04102530182404414
10259	CCDC57	3.9218053272990087e-07	2.6037265050846593e-06	-0.0410167094095733	0.03567793488823477	False	False	-0.0410167094095733
4739	ATP6V1F	0.1332982416935127	0.24656310406628848	-0.04091716638869969	0.12916116383037723	False	False	-0.04091716638869969
4262	TFB1M	1.1184832116865721e-104	7.976101161927243e-102	-0.04091174893519751	0.027922747197774492	False	False	-0.04091174893519751
1550	VAMP5	0.050180400671846204	0.11117269688318558	-0.040908991838325866	0.07237663585005626	False	False	-0.040908991838325866
4758	AKR1B1	0.005396792247505044	0.016775721132436833	-0.04070590719994608	0.06263574601257399	False	False	-0.04070590719994608
8378	RDH11	5.538761461106402e-25	1.8196857775878835e-23	-0.04050343760108531	0.029384181207097026	False	False	-0.04050343760108531
3619	CLK4	0.0008195911695476964	0.003129418503441487	-0.040409664396605975	0.044122393423563326	False	False	-0.040409664396605975
2757	LRPAP1	0.01238157777461608	0.03433894400534632	-0.040304838283676175	0.07449876543438938	False	False	-0.040304838283676175
11458	TMEM160	0.020002812951854763	0.0515325879151654	-0.0402790193882154	0.0702340520256633	False	False	-0.0402790193882154
9916	VPS25	0.00015438110951273749	0.0006936850224695761	-0.04024065785177177	0.04261712469962995	False	False	-0.04024065785177177
9251	PYCARD	1.72283502751891e-05	9.160495192373573e-05	-0.04023577515682462	0.035606124408391414	False	False	-0.04023577515682462
8031	DNAJC15	3.0193353142502275e-97	1.5982943040431372e-94	-0.04014072652631926	0.02739651538497598	False	False	-0.04014072652631926
3634	RNF130	9.249547057952337e-12	1.036342504469096e-10	-0.04013857976631601	0.030567261312342685	False	False	-0.04013857976631601
2683	ACAP2	0.025072532378236766	0.06299571192152628	-0.040069329541150916	0.06248781246820992	False	False	-0.040069329541150916
4763	TMEM140	0.0026575632003102262	0.008994315655321293	-0.04006807729247432	0.047565888648637804	False	False	-0.04006807729247432
10335	SS18	0.00023592748193636747	0.0010163997382781034	-0.03999565916031648	0.04069050311642116	False	False	-0.03999565916031648
9705	COPS3	0.00021954757029447484	0.0009519224587553357	-0.039992426423926045	0.047364346639056164	False	False	-0.039992426423926045
4213	CCDC28A	0.0019151680021547437	0.00674929700294243	-0.03996440400075108	0.05011815574227902	False	False	-0.03996440400075108
1645	UXS1	0.0004449733164771057	0.0017999371089929771	-0.03995078243735697	0.04630381196482268	False	False	-0.03995078243735697
6443	TMEM179B	0.03814282049424109	0.08826215171820667	-0.03993702651251686	0.08313050922627432	False	False	-0.03993702651251686
11820	NIPSNAP1	4.0341074240317615e-30	1.8454899736429075e-28	-0.03991803922477727	0.028720911067912417	False	False	-0.03991803922477727
2023	PPP1R7	0.01081509698750358	0.030683454023513308	-0.0398329823832027	0.06541804668121755	False	False	-0.0398329823832027
7028	EIF4EBP2	9.885173392093339e-05	0.00046109256264850924	-0.03982431875716549	0.04363973783568211	False	False	-0.03982431875716549
10201	SYNGR2	0.11437769926626945	0.2176084193667584	-0.03981222085256886	0.09821794355080943	False	False	-0.03981222085256886
10254	DCXR	0.061139554614207954	0.13072219057990175	-0.03976429681201437	0.0728352788267462	False	False	-0.03976429681201437
386	ARMH1	1.774703363655234e-12	2.125961351540751e-11	-0.03971554577675983	0.03136852929765987	False	False	-0.03971554577675983
4829	GIMAP8	3.1447141041534972e-24	9.800351949782222e-23	-0.03956282686231173	0.02874220337545047	False	False	-0.03956282686231173
581	DPYD	0.0001190318682396315	0.0005457400705842386	-0.03956048930905518	0.03846412205364578	False	False	-0.03956048930905518
2093	CAPN7	0.00011093109195072741	0.0005123114772261594	-0.03929620840648636	0.042194622194223534	False	False	-0.03929620840648636
8321	LGALS3	0.0004775192613684402	0.0019206921053648311	-0.039257232838234575	0.042901929178819014	False	False	-0.039257232838234575
4280	ACAT2	3.858262330516895e-05	0.00019392087161217378	-0.039204868151890226	0.040116974787704714	False	False	-0.039204868151890226
6019	PTGES2	1.1527956522131478e-12	1.397534169177999e-11	-0.03919803721597627	0.03084736288486416	False	False	-0.03919803721597627
11961	CYB5R3	0.00030995395661200436	0.0013001978602101482	-0.039121146191281535	0.04322396383331426	False	False	-0.039121146191281535
3812	FLOT1	0.02632626702275934	0.06550766320133651	-0.03905175119165839	0.06731390044220642	False	False	-0.03905175119165839
10468	DDRGK1	0.008240360212078673	0.024294233183616187	-0.038995034538078545	0.05674066947040462	False	False	-0.038995034538078545
10978	SLC44A2	0.005865220102428863	0.018023843675981015	-0.03895929976790395	0.05243057572725566	False	False	-0.03895929976790395
1097	CD46	0.022101943486410244	0.05624288836529525	-0.03895800452356464	0.06443739384984365	False	False	-0.03895800452356464
1116	NSL1	0.006315236583867372	0.019245754928663688	-0.03886928566077971	0.04509569886565103	False	False	-0.03886928566077971
9299	NLRC5	0.0004855545643899657	0.001948486588579793	-0.03875422389289465	0.04207191610031157	False	False	-0.03875422389289465
7204	1,00 STN	2.6051908586868847e-13	3.363442894553898e-12	-0.0387291799270736	0.029203724049858354	False	False	-0.0387291799270736
2667	RTP4	0.004437282288230645	0.014144931154409707	-0.03864261252694253	0.04534797231491142	False	False	-0.03864261252694253
10761	RNF126	0.0022041202594396273	0.007604026723160672	-0.03853600209401003	0.04814121124710295	False	False	-0.03853600209401003
12055	TMEM50B	0.005125932266074032	0.016057280842794702	-0.03851834968723631	0.05023663263799835	False	False	-0.03851834968723631
8385	ERH	0.19048632857574968	0.3245630022942816	-0.03850003622214834	0.18327753496894655	False	False	-0.03850003622214834
3201	EMB	0.07666952881225747	0.1589945450801952	-0.03849144783852088	0.09815656838294995	False	False	-0.03849144783852088
1705	MZT2B	0.032638347040132576	0.0775832708171622	-0.038447484773394075	0.07910674328067444	False	False	-0.038447484773394075
7379	GABARAPL1	0.0023242080613261676	0.007957179985161574	-0.038441817407602365	0.043900303115013535	False	False	-0.038441817407602365
2021	MTERF4	0.01605948160234057	0.04304423954569417	-0.03844021313193728	0.07142152438062804	False	False	-0.03844021313193728
1656	MTLN	0.015460494861615569	0.04168762882726102	-0.03839172477330965	0.06838828286798558	False	False	-0.03839172477330965
1676	ACTR3	0.20897013661257427	0.3492342109393766	-0.0383890214210164	0.18751484757153533	False	False	-0.0383890214210164
9279	SNX20	0.0001953626741345531	0.0008571775962841791	-0.03836585885134278	0.04047616847754228	False	False	-0.03836585885134278
5648	1,00 MAF	0.09523849746687997	0.18788916182088428	-0.03831097354427172	0.10265395207966489	False	False	-0.03831097354427172
545	GBP3	5.263269888330175e-05	0.0002586405385335497	-0.038294057438222014	0.037777709704597075	False	False	-0.038294057438222014
3743	H1-3	3.4139186653338883e-10	3.233354373425213e-09	-0.03826513210613002	0.03196870651580866	False	False	-0.03826513210613002
8288	KLHDC2	0.027396359900187708	0.06751391331637299	-0.03824271792971054	0.05793022104520015	False	False	-0.03824271792971054
119	DHRS3	0.00488111138525128	0.015369795668415915	-0.03823161698704313	0.05214366314926658	False	False	-0.03823161698704313
3728	H1-2	5.130389920341263e-10	4.765955325999781e-09	-0.038198198608197356	0.030791377285415707	False	False	-0.038198198608197356
5446	CHD7	0.0006791703955276731	0.0026500105262252916	-0.038139356356542	0.04404699949035957	False	False	-0.038139356356542
2461	DTX3L	0.0039679134241863544	0.012851459909540789	-0.03813183211556675	0.05418115435126926	False	False	-0.03813183211556675
11632	ZNF524	0.00025365689285506744	0.001083538587766731	-0.03812033615024814	0.04058509578999252	False	False	-0.03812033615024814
1488	TIA1	0.010638867799085346	0.030233238239172913	-0.03809970360660244	0.04914213940457244	False	False	-0.03809970360660244
11922	GRAP2	0.02606761901135821	0.06507778938935246	-0.03805543957183662	0.05796000350670112	False	False	-0.03805543957183662
6036	ZDHHC12	1.4190945125006603e-05	7.649481002688086e-05	-0.03803509859252872	0.03913716615503888	False	False	-0.03803509859252872
5136	PRPS1	0.008880854768046386	0.025905342240862928	-0.03799553586475797	0.054507568451103536	False	False	-0.03799553586475797
2990	TIFA	6.058185398230455e-07	3.925354440553063e-06	-0.037963418104709344	0.03240597503978125	False	False	-0.037963418104709344
10734	STMN3	0.009333313316045918	0.0270494280015359	-0.037941982079616646	0.041822310110598615	False	False	-0.037941982079616646
12008	TYMP	0.018404859663139123	0.048117773063669524	-0.03792812941453543	0.06095780593920999	False	False	-0.03792812941453543
4470	TMED4	0.04538476377320113	0.10282180736731775	-0.03791244674655988	0.07885546314396244	False	False	-0.03791244674655988
9190	KIF22	0.0020265585425244454	0.007076027998566778	-0.037899239016419395	0.04535797951530306	False	False	-0.037899239016419395
9536	PRPF8	0.036525815013289116	0.08513794566546895	-0.037898279675695055	0.07350056116763523	False	False	-0.037898279675695055
1344	NRBP1	0.04269596322938104	0.09749541575245552	-0.0378155506461722	0.07470466509377861	False	False	-0.0378155506461722
11977	FAM118A	0.00016219146673410753	0.000724750147887057	-0.0378012089054276	0.033722902777035636	False	False	-0.0378012089054276
8977	GNPTG	0.011811236664288426	0.03298493943357949	-0.03779844643409811	0.04844027635190437	False	False	-0.03779844643409811
9909	MLX	0.0019428608025478897	0.00683298564238122	-0.03774666353281489	0.04700317423198208	False	False	-0.03774666353281489
2240	DALRD3	0.00013001049173323642	0.0005909700754713255	-0.03773686455255909	0.038582486971909406	False	False	-0.03773686455255909
6945	ITGB1	0.19692990620478912	0.33301454218449694	-0.037735637832557234	0.12305286894042641	False	False	-0.037735637832557234
2138	CRTAP	0.0128390688960252	0.0354551326256295	-0.03772113217084852	0.048955754931784196	False	False	-0.03772113217084852
9934	TMEM101	1.915352246436945e-09	1.6850373935816464e-08	-0.03771482927541729	0.030821226139856002	False	False	-0.03771482927541729
2141	PDCD6IP	0.00965947362277224	0.027851037821697223	-0.03763456040397045	0.06182557551641491	False	False	-0.03763456040397045
4648	GNB2	0.0036408360260316635	0.01190341292976857	-0.03744929209332849	0.05442813219979085	False	False	-0.03744929209332849
7613	STAT2	0.00037756340279862944	0.0015542278886681781	-0.03744344871404254	0.03879794913821426	False	False	-0.03744344871404254
7490	ASB8	6.097246412428357e-06	3.462150738073488e-05	-0.03738939779155106	0.03520829409721433	False	False	-0.03738939779155106
337	PPIE	0.0034125697070870958	0.011211539988893458	-0.03736317715536678	0.05277885995556837	False	False	-0.03736317715536678
2743	HAUS3	0.00014227432509679035	0.0006435789713240259	-0.037327466570252474	0.0407475765457052	False	False	-0.037327466570252474
8939	POLR3K	1.5612397074452975e-21	3.823617974416029e-20	-0.03727926893620359	0.027248534904180083	False	False	-0.03727926893620359
3088	NEK1	2.9613430386954445e-08	2.270737612783357e-07	-0.03726575838895422	0.030661318317609713	False	False	-0.03726575838895422
1206	TARBP1	1.1412057684265063e-84	4.7706336312532887e-82	-0.03719777284089948	0.02538791507060424	False	False	-0.03719777284089948
3551	ADAM19	0.0027952516910319403	0.009404953725095928	-0.037194405743063055	0.04409644071657983	False	False	-0.037194405743063055
9834	ZNHIT3	0.01790342832306659	0.047111626125577656	-0.03712489519259636	0.06917630367071166	False	False	-0.03712489519259636
8224	GMPR2	0.00046861669619648223	0.0018873887734185894	-0.03709081575543633	0.04219214959077232	False	False	-0.03709081575543633
5083	TAF9B	6.918201940186945e-06	3.897275191491001e-05	-0.037088659926035474	0.03209579389462097	False	False	-0.037088659926035474
521	IFI44	0.010104588213585874	0.028973018664451646	-0.03702879451196893	0.04736097150296193	False	False	-0.03702879451196893
2342	PDHB	0.011669051341996844	0.03263296641730744	-0.03702685164545996	0.05421720269609074	False	False	-0.03702685164545996
4315	C7orf50	0.008218636063728444	0.024236080029331045	-0.036996730496498695	0.04406112627263405	False	False	-0.036996730496498695
8024	NAA16	6.542136235164826e-95	3.304596565787633e-92	-0.036984869068046995	0.025242605755272148	False	False	-0.036984869068046995
11861	APOL2	1.4666812365136152e-05	7.888454583076555e-05	-0.036838464805656654	0.03510521859695652	False	False	-0.036838464805656654
1190	C1orf131	7.630875661907325e-05	0.00036363642157744697	-0.036818717703940004	0.03721066839568697	False	False	-0.036818717703940004
702	LIX1L	0.0004834470420799626	0.001941314505178995	-0.03680809777524923	0.04173676691252456	False	False	-0.03680809777524923
2038	TRNT1	0.0029040366111682814	0.009719943632576774	-0.0367387457712888	0.04741493260114726	False	False	-0.0367387457712888
8913	HDDC3	0.0006047602408633493	0.0023873358515097308	-0.0367293216594673	0.03853775918215522	False	False	-0.0367293216594673
11739	MRPL40	0.000617228176214745	0.0024294341494322576	-0.03669919513604819	0.03872823703558123	False	False	-0.03669919513604819
4977	WAS	0.008484758849532795	0.024923850625850758	-0.036690284284950365	0.053949562492501456	False	False	-0.036690284284950365
1722	DARS1	0.1441845742117567	0.2629681951510646	-0.03665479136537855	0.13074438549153886	False	False	-0.03665479136537855
7309	RHNO1	0.004631380326902518	0.01468258988050189	-0.036605241551327626	0.036654741319452074	False	False	-0.036605241551327626
4781	SLC37A3	2.8293216069161146e-28	1.1587792513731101e-26	-0.036600066284331836	0.026399653314539435	False	False	-0.036600066284331836
10911	AC119396.1	1.128583320493742e-92	5.472726237738254e-90	-0.03659418360432293	0.024975958356387006	False	False	-0.03659418360432293
2457	FAM162A	0.09946283950453899	0.1945760857372158	-0.03650137209189325	0.09188318528909886	False	False	-0.03650137209189325
12053	IFNAR1	0.0447835682939078	0.10161167853772117	-0.03648645797138874	0.06505768493094885	False	False	-0.03648645797138874
11259	TBCB	0.08900714661790037	0.17852972178173496	-0.036482357260057226	0.09761909033369968	False	False	-0.036482357260057226
9825	TAF15	0.15567476452859352	0.2806256748900514	-0.036464922518826014	0.1271726444482311	False	False	-0.036464922518826014
11802	HPS4	5.563852746903293e-10	5.148899759596078e-09	-0.03643865418432841	0.028159507728099612	False	False	-0.03643865418432841
7340	COPS7A	5.066405381734022e-18	9.263956627867504e-17	-0.036370532595309604	0.026855693313610013	False	False	-0.036370532595309604
3599	NSD1	0.00016995172866012727	0.0007574723553480599	-0.03626968190166293	0.03665062115937427	False	False	-0.03626968190166293
8100	RBM26	5.4448166786694865e-08	4.033535749929143e-07	-0.03624239040475414	0.031378929016028366	False	False	-0.03624239040475414
7681	YEATS4	0.0011433453947565916	0.004242661836741402	-0.03598571167279924	0.04391054779963882	False	False	-0.03598571167279924
7288	ECHS1	0.0011664356038946872	0.00431924521943085	-0.03592925836765352	0.04368379746620618	False	False	-0.03592925836765352
5587	TATDN1	0.00229397080543367	0.007863125251877247	-0.03585460714826338	0.04338812164019152	False	False	-0.03585460714826338
1539	TRABD2A	4.687406525470004e-12	5.3965269998359796e-11	-0.03582543828605054	0.027221886414455238	False	False	-0.03582543828605054
3942	MTCH1	0.0760718940240561	0.15794135489872105	-0.035786837922136674	0.08293918033912843	False	False	-0.035786837922136674
5458	SGK3	9.2982127392358e-05	0.0004364004376219729	-0.035764652160175374	0.03405144450678766	False	False	-0.035764652160175374
2719	ATP5ME	0.0774934815640081	0.16042579866811307	-0.035704662461771286	0.09355900176122287	False	False	-0.035704662461771286
876	IFI16	0.31832876930909165	0.47737502107052426	-0.03558501628134917	0.20582955659719723	False	False	-0.03558501628134917
3028	ELF2	0.03424421663696158	0.08081421808251611	-0.03554618582345905	0.056574518762926816	False	False	-0.03554618582345905
9940	TMUB2	0.00022816184345976403	0.0009857469808491517	-0.03548646484794694	0.04035089255109161	False	False	-0.03548646484794694
2162	SLC25A38	0.007879066448821396	0.02331411339005657	-0.035480093428178254	0.05274430078262774	False	False	-0.035480093428178254
5046	IGBP1	0.09391362016596091	0.18578897148693607	-0.035457061189107235	0.0892221338587477	False	False	-0.035457061189107235
1848	PGAP1	6.66122658776892e-05	0.00032057979326527436	-0.035410357150482304	0.03324043946315947	False	False	-0.035410357150482304
2929	AFF1	0.00340063080263578	0.011175344868623897	-0.03536574377595693	0.04201097001686283	False	False	-0.03536574377595693
6667	HIKESHI	0.007578756718693803	0.022524458862644023	-0.03535299824919064	0.04562404856534263	False	False	-0.03535299824919064
5733	DDX58	0.00031756261549113616	0.0013275212371031185	-0.03533664646121407	0.03519033999961363	False	False	-0.03533664646121407
10155	TSEN54	0.004150016263861093	0.013344999248484889	-0.03532989614216771	0.04247773899269442	False	False	-0.03532989614216771
8311	DDHD1	2.0535495317176088e-10	2.0044429124808835e-09	-0.03532581155420972	0.029465013733543138	False	False	-0.03532581155420972
10354	TPGS2	2.356317923661558e-07	1.6039102857130302e-06	-0.0353189927108259	0.03189835460858206	False	False	-0.0353189927108259
8278	FKBP3	4.4145966918507404e-05	0.00021960671192165174	-0.03527985456522447	0.038852263622339865	False	False	-0.03527985456522447
11932	RBX1	0.15364527499534836	0.27763327899368134	-0.035239288157452205	0.14195690273042624	False	False	-0.035239288157452205
6127	FBXW5	0.018444900580502625	0.04820935513707918	-0.03523559321768757	0.05440941998967557	False	False	-0.03523559321768757
11691	ZNF274	5.627658482845379e-10	5.196047508570794e-09	-0.03522876261767723	0.027216253677692495	False	False	-0.03522876261767723
7918	EIF2B1	4.0998450258954176e-07	2.713014260312781e-06	-0.0352151541545241	0.031091644681768102	False	False	-0.0352151541545241
11498	SNRNP70	0.05709795441229561	0.12345255953990719	-0.035213265032593526	0.0693326749327472	False	False	-0.035213265032593526
10025	COX11	1.1619009156758952e-05	6.379404348160724e-05	-0.03516802822095877	0.03244197130088927	False	False	-0.03516802822095877
4163	GOPC	0.03289446784654776	0.07813080597642996	-0.03516759020264485	0.05263906199563109	False	False	-0.03516759020264485
8335	KIAA0586	1.1392157397852021e-91	5.311812466698464e-89	-0.035128061065235604	0.02397531257405345	False	False	-0.035128061065235604
11658	TRAPPC2B	2.898078702994565e-10	2.7707735107573435e-09	-0.035059698297421255	0.027019119393888406	False	False	-0.035059698297421255
7019	HK1	0.004336444746377667	0.013843128476860098	-0.0350492204559596	0.037561433571705466	False	False	-0.0350492204559596
886	IGSF8	2.269662708859637e-90	1.019078556277977e-87	-0.03501253440674743	0.023896464278306464	False	False	-0.03501253440674743
3198	PAIP1	0.000661141030797738	0.0025854879730196705	-0.03496347098113098	0.036861316705170406	False	False	-0.03496347098113098
1721	MCM6	0.00016238691989369462	0.0007253561642856522	-0.03494223784182172	0.03542834139566711	False	False	-0.03494223784182172
1371	YIPF4	0.029251102497274663	0.07113054230465839	-0.03491802456564048	0.05158337617419961	False	False	-0.03491802456564048
9270	LONP2	8.015249012739745e-05	0.00038105436777036833	-0.0348659890648388	0.035618221996790114	False	False	-0.0348659890648388
9292	BBS2	7.835967013165738e-10	7.121096559265985e-09	-0.03475030050080821	0.026886030836495264	False	False	-0.03475030050080821
8048	ESD	0.05024157598068192	0.11128789066577871	-0.03473171361017766	0.0734350346479489	False	False	-0.03473171361017766
1140	CAPN2	0.000820490353583724	0.003131865414513692	-0.03472433447956408	0.03733094811096554	False	False	-0.03472433447956408
2539	SLC25A36	0.00366822779250264	0.011989734572259235	-0.034715705787502826	0.042063399081993115	False	False	-0.034715705787502826
11215	PEPD	0.0003116624502056952	0.001306008947059676	-0.0346701465083977	0.035888451272739916	False	False	-0.0346701465083977
7483	PCED1B	0.23163418212953102	0.37802681551441264	-0.0346675318346588	0.1612897002967841	False	False	-0.0346675318346588
2135	CCR4	2.881080602648622e-07	1.9371791539605793e-06	-0.0346654378115231	0.029277474528486908	False	False	-0.0346654378115231
5966	RAB14	0.049688538106946865	0.11026435062612426	-0.034617586997956674	0.07694999440321708	False	False	-0.034617586997956674
1481	AAK1	0.007825094534461497	0.02317137788013599	-0.0345982658220238	0.048268698147086134	False	False	-0.0345982658220238
6954	ZNF33B	1.7768858347855135e-20	3.9237134745181743e-19	-0.034574053553553405	0.02533730723795927	False	False	-0.034574053553553405
1945	ANKZF1	5.3151943002605705e-12	6.084617611148149e-11	-0.034525196036852925	0.02826491038335059	False	False	-0.034525196036852925
9325	CKLF	0.012107853221654826	0.033712334544354954	-0.03452377314913993	0.05109913524171004	False	False	-0.03452377314913993
6549	CCS	0.006842922565193579	0.02056948927791762	-0.034475776553404607	0.048337026302724434	False	False	-0.034475776553404607
10402	RELCH	1.4487707611676824e-10	1.4302482033905386e-09	-0.034427195485379244	0.026460026924801493	False	False	-0.034427195485379244
1585	CIAO1	0.0019526292240577405	0.006860412485887328	-0.034409428871376435	0.046254825278980324	False	False	-0.034409428871376435
3933	ETV7	2.186793342925676e-10	2.1276481297181357e-09	-0.03440658947811913	0.026462986030665055	False	False	-0.03440658947811913
6118	TMEM141	0.0002864527832718018	0.0012116772824857128	-0.034341221626935814	0.03845854790364089	False	False	-0.034341221626935814
4755	CHCHD3	1.2013825968203968e-05	6.569400641070668e-05	-0.03430738807122194	0.03192513598655135	False	False	-0.03430738807122194
7306	ITFG2	7.08782846346909e-05	0.00033949326140907067	-0.034287127708781624	0.034150623822764466	False	False	-0.034287127708781624
7809	GPN3	1.7397938066810704e-06	1.0614756073676205e-05	-0.03423301498002499	0.029491630446866007	False	False	-0.03423301498002499
2346	THOC7	0.098976180612363	0.19393700300043262	-0.03417422109849019	0.06203126765877738	False	False	-0.03417422109849019
8340	JKAMP	1.3977493077480587e-14	1.961216997433995e-13	-0.03415689955677722	0.02652897712669873	False	False	-0.03415689955677722
8166	METTL17	0.004099624247194191	0.013200463412678666	-0.0340898797316155	0.046141476965902053	False	False	-0.0340898797316155
12041	TIAM1	1.032272069527915e-82	3.9106982184021604e-80	-0.03406758916772633	0.023251528099539814	False	False	-0.03406758916772633
1483	GMCL1	5.4414975957967915e-05	0.00026642679868273226	-0.034003917965702214	0.030229869580314588	False	False	-0.034003917965702214
3976	TBCC	0.016355388194476437	0.04363476476268438	-0.033996735002799774	0.05564649899507491	False	False	-0.033996735002799774
11597	LENG1	1.3174796110375476e-05	7.155826758337003e-05	-0.03397159597625569	0.0328283276519933	False	False	-0.03397159597625569
4208	IFNGR1	0.009341936539459028	0.02706726703444518	-0.0339133905978543	0.046209921225505296	False	False	-0.0339133905978543
9382	ZFP90	1.7016927815455712e-12	2.0405164778117665e-11	-0.033894716036380244	0.02567729946472109	False	False	-0.033894716036380244
9105	PDXDC1	0.0027843941822675287	0.009376447408785904	-0.03388637319829532	0.04235080409411414	False	False	-0.03388637319829532
1368	DPY30	0.03053280514206832	0.07354444600383354	-0.03386735567923038	0.05650658794813678	False	False	-0.03386735567923038
11979	ATXN10	0.09727548243573178	0.19116075110526445	-0.03386616792404786	0.07051242922929299	False	False	-0.03386616792404786
6915	MLLT10	2.692150798542742e-05	0.00013864462247550408	-0.03386096813608818	0.03235602356091155	False	False	-0.03386096813608818
4273	SYTL3	0.18644911354799537	0.31920951892986127	-0.033810241315770415	0.10914007485282214	False	False	-0.033810241315770415
4559	RSBN1L	0.05928656372420085	0.12739555105639425	-0.03380492597696719	0.07051284959900868	False	False	-0.03380492597696719
8740	VPS13C	0.01854956068162247	0.04839172028046249	-0.03379104912682569	0.052911209142042774	False	False	-0.03379104912682569
3206	MOCS2	3.875530592972432e-06	2.257715395415896e-05	-0.03364238288949216	0.030488280530532014	False	False	-0.03364238288949216
7831	OAS3	2.2207699505720297e-09	1.9424526775457947e-08	-0.03361382033330434	0.026110369828632705	False	False	-0.03361382033330434
2954	DAPP1	7.543925171099785e-84	3.0485001616414233e-81	-0.03360282486437203	0.022934321026098204	False	False	-0.03360282486437203
12007	SCO2	0.0004345561323453567	0.0017636839613065815	-0.033597256926050346	0.036113078962361864	False	False	-0.033597256926050346
9986	CBX1	6.480201821769347e-06	3.667576409211475e-05	-0.03353591689511409	0.030853532034849904	False	False	-0.03353591689511409
9361	CENPT	0.000646824143454547	0.0025335861360579882	-0.03346045816343358	0.03184796262979859	False	False	-0.03346045816343358
10895	GTF2F1	0.04607339757559577	0.10412897069518037	-0.03337401807077258	0.06448574793544551	False	False	-0.03337401807077258
372	MED8	0.00029894288466407194	0.0012583627051328278	-0.03334313643602702	0.03605279444825969	False	False	-0.03334313643602702
7747	ACTR6	0.0016930890657356336	0.006047530566857126	-0.03334103233578287	0.040739522594491366	False	False	-0.03334103233578287
782	S100A11	0.47548991843265553	0.6288652644941128	-0.033273010510137715	0.2658639830468713	False	False	-0.033273010510137715
5234	BCAP31	0.13958564748428898	0.25603749458309144	-0.03320981763486131	0.10658640390293336	False	False	-0.03320981763486131
6133	MAN1B1	1.5025476386970554e-06	9.227651987803649e-06	-0.033208299350521664	0.028580247497916503	False	False	-0.033208299350521664
8210	DCAF11	0.007626688582471465	0.022650256169843598	-0.033176404630473375	0.047650066492092504	False	False	-0.033176404630473375
10018	LUC7L3	0.15574018158580244	0.28066570854239375	-0.03314233594222902	0.11045880090938834	False	False	-0.03314233594222902
12076	PIGP	9.131345686223448e-05	0.0004293999369824936	-0.03313870146511508	0.034313075123511436	False	False	-0.03313870146511508
12005	LMF2	0.01117586205745857	0.031478851236656655	-0.03312821724148475	0.04574127085276077	False	False	-0.03312821724148475
5359	EPHX2	1.0423457339247055e-86	4.512984761560431e-84	-0.03307560129923641	0.022574484775897567	False	False	-0.03307560129923641
3103	CDKN2AIP	0.032196301334344896	0.0766979290776701	-0.03305208804618876	0.049454011931008526	False	False	-0.03305208804618876
688	NBPF15	1.4771945302040535e-20	3.2798588442607586e-19	-0.03302217213433623	0.02419287209171229	False	False	-0.03302217213433623
6964	ZNF22	0.04536444579082097	0.10279498622843414	-0.0330024388046678	0.05763284485555216	False	False	-0.0330024388046678
6887	OPTN	0.11847146612433422	0.2241307090863458	-0.03299523703116292	0.09323524143552317	False	False	-0.03299523703116292
2060	JAGN1	0.08179345516093785	0.16786559284172162	-0.032990883720312954	0.06401799983702497	False	False	-0.032990883720312954
1826	SLC40A1	2.5178282869020793e-67	6.783029404914202e-65	-0.032902342214636726	0.022456233424026553	False	False	-0.032902342214636726
7896	CLIP1	0.0005348598591436751	0.0021329296290785436	-0.03289234572305533	0.037661251793105754	False	False	-0.03289234572305533
2944	GPRIN3	0.21074315956141773	0.35161565144000373	-0.03287825658182918	0.09297446356072261	False	False	-0.03287825658182918
1134	MIA3	0.02634741863056351	0.06551994996068132	-0.03281986309740341	0.04515792888485601	False	False	-0.03281986309740341
2638	KLHL24	0.006544769264848976	0.019830981476085124	-0.03273153657004076	0.04160369708848302	False	False	-0.03273153657004076
5116	TCEAL8	0.0004830488748279528	0.0019403583530613888	-0.03268043891213207	0.03386418253192158	False	False	-0.03268043891213207
8711	GNB5	2.8661223366144166e-23	7.932876960451271e-22	-0.03263155082820263	0.023747797506345026	False	False	-0.03263155082820263
5888	XPA	0.02744650062289911	0.06759464100696809	-0.032584343605962476	0.04477469483926325	False	False	-0.032584343605962476
2393	PCNP	0.1666307081125705	0.2935286362174792	-0.03257154702184671	0.09981229960892045	False	False	-0.03257154702184671
1011	NIBAN1	0.0626416730018653	0.13343964185584484	-0.032566924988104776	0.06706032661930512	False	False	-0.032566924988104776
4463	DBNL	0.057203367011636745	0.12363637337886829	-0.03254178327433177	0.07343163763607945	False	False	-0.03254178327433177
3424	SKP1	0.4736934046925614	0.6274656161328779	-0.032464477072768935	0.3702850186761483	False	False	-0.032464477072768935
11494	BAX	0.34592201105996034	0.5072859955270838	-0.032451793352267805	0.12796078640808217	False	False	-0.032451793352267805
12101	NDUFV3	2.4478222389243703e-12	2.8894789681090695e-11	-0.03241231997485864	0.02557384686071319	False	False	-0.03241231997485864
4603	ARPC1B	0.00037778388860009896	0.001554607631194501	-0.03236048131357533	0.033042374029909484	False	False	-0.03236048131357533
12118	PTTG1IP	3.603018950569364e-05	0.00018245362881266666	-0.03235170482392349	0.03277776314467236	False	False	-0.03235170482392349
6267	SPON1	5.568313829734451e-13	6.980834390679499e-12	-0.032268013766447376	0.024366841574827984	False	False	-0.032268013766447376
9439	KARS1	0.02658408329581372	0.06601369147790859	-0.03225304052690663	0.05548445685629508	False	False	-0.03225304052690663
8193	C14orf119	0.06020514276228941	0.12902014242659263	-0.03222794718325418	0.0810004290831972	False	False	-0.03222794718325418
420	ATPAF1	1.0612575392260082e-18	2.051933835412583e-17	-0.03216404723086827	0.023692449732601432	False	False	-0.03216404723086827
10981	DNM2	6.494603823444557e-05	0.00031337029053492337	-0.03212741794936703	0.03033229195386145	False	False	-0.03212741794936703
9649	NAA38	0.025444455896170892	0.06379796046107129	-0.0320950690876313	0.04853000296744213	False	False	-0.0320950690876313
7776	TCP11L2	6.841249363671972e-13	8.49758873317575e-12	-0.0320752668977218	0.02423528958234016	False	False	-0.0320752668977218
4119	CRYBG1	0.035020145929732856	0.0822929306272827	-0.032062997010474305	0.04964440703440395	False	False	-0.032062997010474305
10181	PRPSAP1	0.00034551848669862813	0.0014325309898247157	-0.032059832798421325	0.03223954913678793	False	False	-0.032059832798421325
7804	C12orf76	1.5113665713940266e-08	1.1998884705310926e-07	-0.03205857215215435	0.02514153038277699	False	False	-0.03205857215215435
4584	SAMD9	0.10982045702866333	0.2104906562147803	-0.03204752125912558	0.07392413252027523	False	False	-0.03204752125912558
9679	ADPRM	6.658561492681907e-06	3.7614977155537166e-05	-0.031974143786243386	0.027923785935450914	False	False	-0.031974143786243386
12063	ATP5PO	0.008976035246253197	0.026138956351267718	-0.03196242209369552	0.0398167639060617	False	False	-0.03196242209369552
1451	C2orf74	7.140752884767984e-10	6.513720633712737e-09	-0.03193911307004577	0.025882474040432854	False	False	-0.03193911307004577
4464	POLM	9.711821516154634e-24	2.859840539469335e-22	-0.03191956381555834	0.02320515563121787	False	False	-0.03191956381555834
2473	ZNF148	0.02065962603254239	0.052984270444787686	-0.03190025305263754	0.047198134155954426	False	False	-0.03190025305263754
6096	SARDH	1.1876438024509243e-83	4.644453489391147e-81	-0.031878631608749375	0.021757538961046	False	False	-0.031878631608749375
10756	GZMM	0.1696249277493286	0.297549269151369	-0.03183457449061038	0.0835591710094823	False	False	-0.03183457449061038
332	NDUFS5	0.28219000837903807	0.44060895048124843	-0.03177566505823203	0.21107112748867715	False	False	-0.03177566505823203
802	C1orf43	0.17942620432625705	0.31015351310993733	-0.03174714818493584	0.1195522016653553	False	False	-0.03174714818493584
9189	C16orf54	0.00012199010567601548	0.0005581526373821271	-0.031732860860576854	0.029105611366441585	False	False	-0.031732860860576854
3243	SGTB	0.0011246908367394972	0.004177275433147342	-0.03170552569619812	0.030347854269992182	False	False	-0.03170552569619812
3849	HSPA1A	0.03924862724615499	0.0905616878768818	-0.03166772175975534	0.04110179665531687	False	False	-0.03166772175975534
1602	COX5B	0.42661320141901526	0.5857176141321456	-0.031660544171310735	0.2346114628731448	False	False	-0.031660544171310735
6464	NUDT22	0.014908551116023466	0.04042414788180552	-0.03157908082660908	0.047350218863077796	False	False	-0.03157908082660908
6086	SURF1	0.034374083991104455	0.08105758028091019	-0.03157288138949126	0.0571641634823246	False	False	-0.03157288138949126
4822	ATP6V0E2	5.0786977379599396e-08	3.781882842585279e-07	-0.031568740369725956	0.02739378665984732	False	False	-0.031568740369725956
3356	PJA2	0.005841860478470292	0.017980094591876872	-0.03155325655669046	0.036982530053604946	False	False	-0.03155325655669046
1495	NAGK	0.0040448713658670825	0.013063505605596196	-0.03155097913018099	0.03592279114161103	False	False	-0.03155097913018099
4153	NT5DC1	0.005699988906526812	0.017596375226336784	-0.031522130384113216	0.038166132503579094	False	False	-0.031522130384113216
9435	TMEM170A	0.014302753002432687	0.03897331414890795	-0.031214278751839866	0.03708238929716772	False	False	-0.031214278751839866
9988	SKAP1	0.08025886804962984	0.1652781548503995	-0.03120945517592895	0.0635808216466704	False	False	-0.03120945517592895
9373	DPEP2	0.0012598091011688155	0.004633697127873043	-0.03119222197686671	0.033628784311348865	False	False	-0.03119222197686671
9109	MARF1	1.149387655237393e-08	9.252341662976704e-08	-0.03116321334067821	0.02563486385823404	False	False	-0.03116321334067821
10236	CCDC137	0.0058599223506380325	0.01801669760506844	-0.031136975237505953	0.037899433737678415	False	False	-0.031136975237505953
11337	PLD3	0.009128081084237884	0.02653074250400764	-0.03110418835745631	0.0455954014588841	False	False	-0.03110418835745631
6905	RSU1	0.043847571936602256	0.09971189543939771	-0.031098520991664595	0.04697922826600342	False	False	-0.031098520991664595
3035	SCOC	0.0009591439903133779	0.0035987937463847356	-0.031091737082256734	0.03345097202723024	False	False	-0.031091737082256734
10462	MRPS26	0.04754180858629181	0.10652696513734625	-0.031077103777174337	0.05695967639607643	False	False	-0.031077103777174337
248	SRSF4	0.11794619832260422	0.2233461046961779	-0.031044631302908302	0.09028275837744186	False	False	-0.031044631302908302
6032	SPTAN1	0.055476868285863255	0.12059280513349835	-0.03104087455687852	0.05842805333165124	False	False	-0.03104087455687852
1915	ATIC	0.03603787263738974	0.08421108904839548	-0.031029316785294754	0.05238341963301721	False	False	-0.031029316785294754
5641	PLEC	6.597775960060888e-19	1.3090808177384311e-17	-0.03101781645322915	0.02282487589417437	False	False	-0.03101781645322915
4720	8,00 LSM	0.3068578953417283	0.4684006881425047	-0.030997572550065966	0.12472015531339559	False	False	-0.030997572550065966
9301	PSME3IP1	0.002237928323799411	0.0077053124309628684	-0.030957570460366846	0.034329231707535865	False	False	-0.030957570460366846
8809	PML	0.0025405548436278906	0.00862962913121348	-0.03092212322368667	0.037724208709992435	False	False	-0.03092212322368667
8331	ACTR10	0.01973249653631408	0.050940599554884065	-0.030920784983684644	0.04654083023928864	False	False	-0.030920784983684644
6598	NADSYN1	0.00014445848697755976	0.0006529717515395068	-0.030884432150858517	0.027950945396309372	False	False	-0.030884432150858517
5412	VDAC3	0.05690513149724113	0.1230795556005449	-0.030831216956561075	0.06840628646061321	False	False	-0.030831216956561075
5252	ATP6AP1	0.07386723864172708	0.153891138349142	-0.030831163211982683	0.059873449998941	False	False	-0.030831163211982683
11085	TPM4	0.018206390329258037	0.04768115574888641	-0.03081186353388117	0.04875588399245697	False	False	-0.03081186353388117
1143	DEGS1	0.022909172542094916	0.057992879249909514	-0.030776789822020836	0.05277433278251798	False	False	-0.030776789822020836
4047	SMAP1	0.04787058566486254	0.10715197747694397	-0.03074785911547101	0.062355476174603595	False	False	-0.03074785911547101
7700	OSBPL8	0.10445149871800279	0.20221423170845543	-0.03071044751445051	0.07783810603966858	False	False	-0.03071044751445051
9231	PHKG2	3.779391424133823e-05	0.00019027226841683694	-0.030682275950070503	0.030204508144723943	False	False	-0.030682275950070503
7559	C12orf10	0.021818439194232146	0.05562669576270795	-0.03065791487629868	0.050533531108905724	False	False	-0.03065791487629868
3680	TMEM14C	0.07885503439875602	0.16277193632149142	-0.03056517054459199	0.06385566385869046	False	False	-0.03056517054459199
8013	NHLRC3	4.017550545027152e-12	4.647401265015664e-11	-0.03052846568477738	0.023179579661391274	False	False	-0.03052846568477738
2286	TEX264	0.0578255600148079	0.12473652385400645	-0.030516698309337877	0.04953877118026728	False	False	-0.030516698309337877
8994	HAGH	0.015563418951701392	0.041881315860483014	-0.030467527394564632	0.043029975188925186	False	False	-0.030467527394564632
2768	MRFAP1	0.1498176748513123	0.27168880661517714	-0.030452462789240617	0.10272293545329912	False	False	-0.030452462789240617
3533	ATOX1	0.021779644558028693	0.05555115316157834	-0.030445013790675123	0.037686173940134036	False	False	-0.030445013790675123
8838	PSTPIP1	0.007541152317424863	0.022434696820648248	-0.030432370378607784	0.039357626373725994	False	False	-0.030432370378607784
7251	PLEKHA1	0.003792660288435516	0.01235979050449026	-0.030406081218086054	0.03825427754486722	False	False	-0.030406081218086054
1725	ARHGAP15	0.2955474130294369	0.45613256373722005	-0.030350659808845513	0.12827525534313947	False	False	-0.030350659808845513
5930	GNG10	0.03187916124957566	0.07621200391019636	-0.030315779577467398	0.04078713522311085	False	False	-0.030315779577467398
1085	IKBKE	4.4360959432719245e-21	1.0362002142636905e-19	-0.03027406370752472	0.022138784970680357	False	False	-0.03027406370752472
3475	EIF4EBP3	7.311020562476885e-10	6.664022727737389e-09	-0.030268994250167647	0.023400663628769715	False	False	-0.030268994250167647
2323	TKT	0.11821923246266666	0.2237932159814035	-0.03020793570646074	0.07243296552606654	False	False	-0.03020793570646074
8227	RABGGTA	3.110131891492841e-17	5.340528175717807e-16	-0.030189328997516904	0.022344681439829473	False	False	-0.030189328997516904
2391	SENP7	0.0033532048878360554	0.011049443559455424	-0.03016990469917424	0.03387008125595056	False	False	-0.03016990469917424
2173	SEC22C	8.379562002850796e-06	4.681356228597244e-05	-0.03012048655934038	0.027646447690442867	False	False	-0.03012048655934038
10379	ME2	0.00034023853566781705	0.001414025288961586	-0.03011708855837138	0.03243037497124055	False	False	-0.03011708855837138
4356	ZDHHC4	0.002236857896715751	0.007703814852808253	-0.03009901089762112	0.026989462242678015	False	False	-0.03009901089762112
7267	UROS	3.03451146362306e-07	2.0358263682071038e-06	-0.030087023841217427	0.02751446450741972	False	False	-0.030087023841217427
2590	MFSD1	1.7553081059522579e-07	1.2173684306898868e-06	-0.030084918397358815	0.02619997723982745	False	False	-0.030084918397358815
3247	MAST4	4.990124982127328e-06	2.8630045034704022e-05	-0.030067033545283544	0.02452948092578892	False	False	-0.030067033545283544
26	MIB2	2.65500319166346e-71	8.470158866456876e-69	-0.030028291765947776	0.02049466037469281	False	False	-0.030028291765947776
5488	ZFAND1	0.042917400902042754	0.09792728235186605	-0.030021490389551937	0.05408096470226753	False	False	-0.030021490389551937
11866	EIF3D	0.3390748127565125	0.4999511410528082	-0.029829487883237128	0.15392104751084468	False	False	-0.029829487883237128
5757	GALT	0.008391283811555584	0.024697143395845677	-0.029820219630692976	0.0344331377628596	False	False	-0.029820219630692976
9847	MRPL45	0.0016594606725196636	0.0059396639306040395	-0.02981816793141276	0.031863201016054	False	False	-0.02981816793141276
10955	SHFL	0.19003869909548365	0.32389626471184796	-0.029796445716440113	0.1019915972277632	False	False	-0.029796445716440113
404	AKR1A1	0.04471050730294535	0.10146489704859725	-0.02976816531928886	0.06110057103955735	False	False	-0.02976816531928886
11017	ZNF44	7.608189549327398e-79	2.7127671148969427e-76	-0.029765418971332894	0.020315246617514392	False	False	-0.029765418971332894
1357	PPP1CB	0.21001813463106472	0.3505024567913543	-0.029727996621396715	0.09538672986671473	False	False	-0.029727996621396715
5793	TRMT10B	6.254282292062248e-13	7.80047985871097e-12	-0.029718162707164958	0.02335752697051996	False	False	-0.029718162707164958
5257	UBL4A	5.558331710405776e-14	7.537321624748236e-13	-0.029714865813184062	0.022313122882698183	False	False	-0.029714865813184062
5239	ARHGAP4	0.036114074019385246	0.08437288867546876	-0.029678675221803966	0.05064076981618539	False	False	-0.029678675221803966
2960	SLC39A8	0.09343472737672098	0.18508320261241643	-0.029663078545153845	0.05686525875847049	False	False	-0.029663078545153845
6123	PHPT1	0.03753640475904531	0.08710831448964515	-0.029547014440881723	0.046433098694459635	False	False	-0.029547014440881723
3575	DUSP1	0.18912372062901503	0.32274026818490276	-0.029544147167624372	0.07046627703098887	False	False	-0.029544147167624372
7241	GRK5	1.8809189640522412e-07	1.2985410365151092e-06	-0.029538646745929296	0.0234962214187324	False	False	-0.029538646745929296
4328	CHST12	0.003923177612102813	0.012737193945238994	-0.02952882458832406	0.03668509406035155	False	False	-0.02952882458832406
5662	CYHR1	3.547752326239208e-05	0.0001798051900125331	-0.029520218737708624	0.02584830307099154	False	False	-0.029520218737708624
931	ALDH9A1	0.01225560972167766	0.034037744938350115	-0.02949644885429914	0.042417099264632566	False	False	-0.02949644885429914
2819	KLF3	0.026124299430485425	0.06515738204338509	-0.029489806024409565	0.03894696886906514	False	False	-0.029489806024409565
10631	STK4	0.43190045920038733	0.5906293589268241	-0.029471892956430636	0.25068028080811644	False	False	-0.029471892956430636
6880	UPF2	0.004731943570975651	0.014962272277239912	-0.029442274319277355	0.03778591025021619	False	False	-0.029442274319277355
8189	HAUS4	0.008612777644403564	0.02524485091467708	-0.029430781041187664	0.028886896971691212	False	False	-0.029430781041187664
254	ZCCHC17	0.013757541043752545	0.03767969108045741	-0.029341919755269986	0.039711626450478696	False	False	-0.029341919755269986
2384	CMSS1	0.005441697931567461	0.01689797746526443	-0.029307826881965354	0.032043344854833664	False	False	-0.029307826881965354
1778	TLK1	0.06684352837019245	0.14097844370769713	-0.02925985447129031	0.05854132341693094	False	False	-0.02925985447129031
8801	HEXA	1.16417478487836e-11	1.2853634715009435e-10	-0.02925244443754415	0.0232465155477649	False	False	-0.02925244443754415
102	EXOSC10	0.00394401712499712	0.012787729234110746	-0.02924452920476108	0.03276193365080936	False	False	-0.02924452920476108
9942	UBTF	0.0007877524269739992	0.0030240413781525625	-0.029217697223997564	0.029383065934161342	False	False	-0.029217697223997564
11942	PMM1	1.8973328372219389e-07	1.3068957946387252e-06	-0.029164440377651868	0.025680006473737676	False	False	-0.029164440377651868
10362	HAUS1	3.597369002218882e-07	2.3975208583782027e-06	-0.0291591129463185	0.025673694749780197	False	False	-0.0291591129463185
1277	HPCAL1	0.0667982493615179	0.1409319834684444	-0.029150881964137364	0.04977064935985692	False	False	-0.029150881964137364
3662	ECI2	0.0022569055426774295	0.007761834296135739	-0.029146243807021906	0.03544026686993803	False	False	-0.029146243807021906
4618	ZKSCAN1	0.03389015518594979	0.08015028312900299	-0.029099701002132158	0.0453823248853846	False	False	-0.029099701002132158
5429	ATP6V1H	0.010800757373581608	0.03065018296814837	-0.02906697861557659	0.041703866777667326	False	False	-0.02906697861557659
6560	GRK2	4.53762248273725e-20	9.684788267292902e-19	-0.02905956253556536	0.02130987371465614	False	False	-0.02905956253556536
4587	BET1	0.006308980223013524	0.019231523068542356	-0.02903865790999154	0.03699787836285529	False	False	-0.02903865790999154
1152	TMEM63A	8.785247492343804e-72	2.9584320930467763e-69	-0.029037505088784974	0.019818436878181796	False	False	-0.029037505088784974
3917	SNRPC	0.14158416169243385	0.2590829875014906	-0.029030338249256053	0.08043657281065311	False	False	-0.029030338249256053
4980	PCSK1N	0.0030621611126659997	0.010184521033978029	-0.029011860863203977	0.03135701959337693	False	False	-0.029011860863203977
595	DPH5	0.00016203726222321566	0.0007243280715088656	-0.02900357076198661	0.02467883386126782	False	False	-0.02900357076198661
7337	ING4	0.01568625400269178	0.042183774905641624	-0.02898752531810689	0.03956651437986949	False	False	-0.02898752531810689
6946	CUL2	6.501335930775115e-05	0.0003135071419601699	-0.028981981564845487	0.027595300812193975	False	False	-0.028981981564845487
2332	APPL1	0.008097552967065404	0.023925575096206166	-0.02896074170746393	0.03962702227948196	False	False	-0.02896074170746393
2485	ABTB1	0.09136503098900067	0.18210162811571154	-0.028958745096376567	0.055953571556960985	False	False	-0.028958745096376567
7655	USP15	0.23565505091400418	0.38304359737537724	-0.02895592350601085	0.13235178795157018	False	False	-0.02895592350601085
4842	FASTK	0.013740225208460152	0.037643559367720326	-0.028935968144052925	0.0418646317816266	False	False	-0.028935968144052925
1466	CEP68	4.3288584848831974e-71	1.3456090105702308e-68	-0.02892604420765236	0.01974236352303785	False	False	-0.02892604420765236
8002	N4BP2L2	0.29348746920006724	0.4539357730431762	-0.0289110145363043	0.1792726545171704	False	False	-0.0289110145363043
6871	PRKCQ	0.0651105322922747	0.1379232890056345	-0.02885055726006818	0.05158836158213977	False	False	-0.02885055726006818
3202	PARP8	0.13181357531295626	0.24411487527023662	-0.02881785368411505	0.05703557182986077	False	False	-0.02881785368411505
8280	MIS18BP1	0.004235387291938102	0.013572720100493159	-0.02880096041951116	0.03317392603174076	False	False	-0.02880096041951116
4199	HBS1L	0.002307345971614534	0.007906149014664498	-0.028790325711061323	0.0364355419691807	False	False	-0.028790325711061323
2870	NOA1	0.0010860360506867452	0.004050187441729784	-0.028750783137507476	0.03254393195663627	False	False	-0.028750783137507476
6615	PLEKHB1	2.1189351342131997e-07	1.4480186376587724e-06	-0.02870667059527201	0.02285381836262107	False	False	-0.02870667059527201
8633	RTF1	0.1613467961330345	0.28659446293344715	-0.02862760325105591	0.0763562689948905	False	False	-0.02862760325105591
1491	FAM136A	0.008575132537037752	0.025146669508105627	-0.028625966728643794	0.035336399667996087	False	False	-0.028625966728643794
8010	SUPT20H	0.056855028837221946	0.12303704294781179	-0.02860308497439228	0.04680462883536391	False	False	-0.02860308497439228
2329	CCDC66	0.006156995800291068	0.018834534465538382	-0.028594405224981547	0.03841606030055435	False	False	-0.028594405224981547
3479	NDUFA2	0.23151852155585043	0.37795570116099847	-0.028588600810514928	0.09666522307605581	False	False	-0.028588600810514928
9078	CARHSP1	8.87206590392351e-05	0.0004178556913491247	-0.028586991160392008	0.028478120756218764	False	False	-0.028586991160392008
7862	PXN	0.00478913551219901	0.015115514140689557	-0.028559312702518776	0.034652694506863646	False	False	-0.028559312702518776
10082	DCAF7	0.10697353876791514	0.20630611048097922	-0.028523005552584284	0.06946881304064413	False	False	-0.028523005552584284
9753	POLDIP2	0.0019357731515354888	0.006810034218242812	-0.02849146017229556	0.03266533302716464	False	False	-0.02849146017229556
4686	SRPK2	0.06860861113361441	0.1440994789973679	-0.028488383295182464	0.05258742105529068	False	False	-0.028488383295182464
2386	NIT2	0.0042137875135292565	0.013528534434988129	-0.028479402576132722	0.032284788751090365	False	False	-0.028479402576132722
5847	SECISBP2	0.1135998313195676	0.21640018150331838	-0.028472598512507965	0.06856195783414612	False	False	-0.028472598512507965
7243	TIAL1	0.13998291984117825	0.25665170546451077	-0.028460188889356645	0.06741181702987041	False	False	-0.028460188889356645
1434	SPTBN1	2.9782155935426264e-05	0.00015259893339187347	-0.028451265945728676	0.02509093775852798	False	False	-0.028451265945728676
2956	DNAJB14	0.05210730242779676	0.11460392368145503	-0.028402891794330132	0.05653518968827607	False	False	-0.028402891794330132
2086	XPC	0.03075235502427744	0.07400246129692763	-0.028386553442498165	0.04235881965252353	False	False	-0.028386553442498165
11087	HSH2D	5.638608789967122e-05	0.0002751886246407867	-0.028380419170681646	0.02523946420114524	False	False	-0.028380419170681646
4616	TRIM4	0.03435763462423464	0.08105145866659184	-0.028305700098761287	0.04685896970540522	False	False	-0.028305700098761287
1756	RBMS1	0.10611826354118437	0.205048088764708	-0.028305323886712523	0.06617951383674063	False	False	-0.028305323886712523
829	SCAMP3	0.1387492999951436	0.2548572369456251	-0.02826345686014311	0.0742923971358989	False	False	-0.02826345686014311
395	UROD	0.002412715735910485	0.008225352324646459	-0.02825362428952581	0.033798223636730046	False	False	-0.02825362428952581
7145	HPS1	0.04118616089966668	0.09445702394753294	-0.028225475566591624	0.04839016846140671	False	False	-0.028225475566591624
5559	EBAG9	0.006641017278090531	0.020042084257478596	-0.028220281153089784	0.03680041345431587	False	False	-0.028220281153089784
329	RRAGC	4.377884374167712e-15	6.440909255829511e-14	-0.02816963814072395	0.021031105329850606	False	False	-0.02816963814072395
8309	STYX	0.004504970258315838	0.01431928538058807	-0.0281036903519494	0.03256494412734537	False	False	-0.0281036903519494
10485	PCNA	0.0008227946789131331	0.003137697355289057	-0.0280935816685606	0.026497146063043184	False	False	-0.0280935816685606
9675	STX8	0.02016230498256519	0.05186242802962822	-0.028063494781768058	0.035484211081317406	False	False	-0.028063494781768058
5361	CCDC25	0.05306496107541498	0.1162672190705324	-0.028061302002969555	0.05153604091207479	False	False	-0.028061302002969555
597	RNPC3	0.008394213258592097	0.02469976877036699	-0.02804335668824359	0.033246896697131885	False	False	-0.02804335668824359
866	MRPL24	0.026273192007576645	0.0654158773275522	-0.028040500163901916	0.03926039498555481	False	False	-0.028040500163901916
306	TRAPPC3	0.061833791729759516	0.13199701657684004	-0.028027819130629704	0.06486411479967609	False	False	-0.028027819130629704
2414	GCSAM	7.043620386133965e-66	1.8563002161109144e-63	-0.028022385553754005	0.019125605921551485	False	False	-0.028022385553754005
942	MPC2	0.0574473954381205	0.12400904111401972	-0.02799131043852623	0.05298683592842441	False	False	-0.02799131043852623
2389	TFG	0.02385934529448628	0.06017200811422034	-0.027989381008161864	0.0497321224691471	False	False	-0.027989381008161864
634	DRAM2	0.004121040121392127	0.01325635933024199	-0.027983619589357963	0.03269867383451474	False	False	-0.027983619589357963
8958	RHOT2	0.025016407093864695	0.0628677245437234	-0.027970651022591338	0.037573402545803165	False	False	-0.027970651022591338
1729	ORC4	1.7683510173839152e-05	9.390153037120107e-05	-0.027960076776792193	0.02482195621244796	False	False	-0.027960076776792193
2625	NDUFB5	0.17186729932535236	0.30026621555285293	-0.02794661107267542	0.08684685110483031	False	False	-0.02794661107267542
3187	OXCT1	0.0003496442111678134	0.0014491407767478297	-0.027894642752596736	0.029086444321904395	False	False	-0.027894642752596736
4023	MCM3	0.011726505610456277	0.03278607645654093	-0.027861858559776013	0.03676198811046878	False	False	-0.027861858559776013
3834	BAG6	0.022291346903141537	0.05660619993858082	-0.027845850737101174	0.03679858052464986	False	False	-0.027845850737101174
4255	SYNE1	0.08312478038221605	0.17016577382195291	-0.02784417390625526	0.054790636638328366	False	False	-0.02784417390625526
11714	USP9Y	0.06935680895785606	0.1454673649793979	-0.027843120512518724	0.044404620445954765	False	False	-0.027843120512518724
964	VAMP4	0.06143683667825097	0.1312420741939095	-0.02784029354769517	0.05085259530221723	False	False	-0.02784029354769517
8092	LMO7	2.662633439632627e-65	6.867894720992838e-63	-0.02783458587346966	0.018997430443042636	False	False	-0.02783458587346966
8120	TPP2	0.00636085284521249	0.019341013053050166	-0.027716065641964906	0.03436918658039217	False	False	-0.027716065641964906
9747	LGALS9	6.094624676204717e-71	1.8471283737407448e-68	-0.027715869474253765	0.018916405111938213	False	False	-0.027715869474253765
2970	PPA2	0.02536931033323573	0.06362270359325957	-0.02765342364861705	0.03773389053062444	False	False	-0.02765342364861705
6244	AKIP1	8.204362064015457e-07	5.229310268247076e-06	-0.027614347309280775	0.02463486109629128	False	False	-0.027614347309280775
4282	MRPL18	0.08709254840340781	0.1754184936097435	-0.027524597894205124	0.05731558017861389	False	False	-0.027524597894205124
9126	KNOP1	1.2041738976894258e-05	6.581695293818264e-05	-0.02748828637752364	0.022628695027466877	False	False	-0.02748828637752364
2665	ST6GAL1	4.147981736073259e-06	2.4071796355393067e-05	-0.02748512182956704	0.023674950387255214	False	False	-0.02748512182956704
7898	RSRC2	0.3084949454810436	0.4707217399706346	-0.02747563658328762	0.10691654936521233	False	False	-0.02747563658328762
5251	TAZ	0.01703675977673943	0.04522370019124417	-0.027471218778943582	0.03766824042561413	False	False	-0.027471218778943582
2875	YTHDC1	0.2121679703778488	0.35326360457226497	-0.027421634030916697	0.08183079532120353	False	False	-0.027421634030916697
9200	INO80E	0.04758484876384504	0.10659111632743781	-0.027393369757138963	0.05119786988839388	False	False	-0.027393369757138963
10432	HSBP1L1	1.4015456017186907e-08	1.1150430483322278e-07	-0.027380162026998483	0.022571959558904047	False	False	-0.027380162026998483
4370	TMEM106B	0.06678834643712679	0.1409319834684444	-0.027329918907886264	0.04422759524785372	False	False	-0.027329918907886264
4860	LMBR1	0.06537923929099419	0.13829916557751223	-0.027294388367109578	0.03492442941566279	False	False	-0.027294388367109578
3566	RARS1	0.003115706487587872	0.010342746371584824	-0.027275411156478434	0.031950985321950405	False	False	-0.027275411156478434
676	MAN1A2	0.006261666244352719	0.019101706059458486	-0.027251385986321576	0.033968299273352036	False	False	-0.027251385986321576
1762	GCA	0.02149450764438905	0.054927891267480704	-0.027245131461010902	0.03477284968378587	False	False	-0.027245131461010902
3902	PHF1	0.20368109928465347	0.34218763395618823	-0.0271823201722411	0.09066528113112052	False	False	-0.0271823201722411
7572	CBX5	9.955707035411745e-05	0.0004639226947826647	-0.027181363518745675	0.02469995735209313	False	False	-0.027181363518745675
2830	UBE2K	0.021930748042730236	0.05587777606599804	-0.02717263271198547	0.043859953958267445	False	False	-0.02717263271198547
2522	ANAPC13	0.0481914195604505	0.10773088315163958	-0.02709708395813614	0.047079486504755526	False	False	-0.02709708395813614
3826	NFKBIL1	3.5877805997805517e-07	2.3924457761902984e-06	-0.02708576266269731	0.023940852842400582	False	False	-0.02708576266269731
3673	SNRNP48	6.8314061456499545e-09	5.614721132455214e-08	-0.027064895994231983	0.02217831582904926	False	False	-0.027064895994231983
4269	GTF2H5	0.044329388204354496	0.10067537901861925	-0.02706224403519182	0.04817292427297326	False	False	-0.02706224403519182
2273	NPRL2	1.6185765894959447e-06	9.910103027504717e-06	-0.027060027071333044	0.024241044086850155	False	False	-0.027060027071333044
2855	FIP1L1	0.06534530736016318	0.13825151154053372	-0.02700854245245991	0.050898630950269044	False	False	-0.02700854245245991
4290	SFT2D1	0.026262118668393637	0.0654158773275522	-0.027007322450530353	0.03723434244075614	False	False	-0.027007322450530353
8127	ABHD13	0.009722854653782243	0.02801762941949183	-0.02700193321293183	0.03144262387565928	False	False	-0.02700193321293183
916	SDHC	0.20770886123091517	0.34774955457842627	-0.02699464410448706	0.10099423634958464	False	False	-0.02699464410448706
10218	SGSH	6.59747221029775e-05	0.0003177638283887152	-0.026979107218680402	0.02264504784629668	False	False	-0.026979107218680402
4099	CASP8AP2	5.764397816604164e-06	3.283918925314487e-05	-0.026975885231205643	0.023362971631236823	False	False	-0.026975885231205643
2312	GLT8D1	0.001772444707138941	0.006299427494765576	-0.02696473121576707	0.027732678828389992	False	False	-0.02696473121576707
4708	LRRN3	2.4958358522285696e-49	3.0562644481380755e-47	-0.026940149789223825	0.018386967353221588	False	False	-0.026940149789223825
6635	UVRAG	0.002169374339884506	0.0075055151605079515	-0.026936649673555878	0.02960155330055335	False	False	-0.026936649673555878
2221	NME6	0.00023801907393318833	0.00102468225614064	-0.026925297474984473	0.024784873680762043	False	False	-0.026925297474984473
9574	ARRB2	0.23648393879604895	0.3840448479604155	-0.026923454035945534	0.07655524138848174	False	False	-0.026923454035945534
10960	EIF3G	0.48909197807071314	0.6416950270726467	-0.026918165569431503	0.27421622808861074	False	False	-0.026918165569431503
10342	RNF138	0.0893394415180013	0.17894630015162297	-0.02690878714050164	0.053599346445598016	False	False	-0.02690878714050164
7726	NDUFA12	0.31702529487286746	0.4762451814501404	-0.026878512819491947	0.09919245330922967	False	False	-0.026878512819491947
635	CEPT1	8.096024097986872e-68	2.2825139567417408e-65	-0.026801413534555934	0.018292278236596588	False	False	-0.026801413534555934
4810	PDIA4	0.10351216174940604	0.20078104656464713	-0.026772797233789714	0.044812814323476155	False	False	-0.026772797233789714
382	DMAP1	0.001375568042754879	0.005016850596365042	-0.02674685741302755	0.029288715884907297	False	False	-0.02674685741302755
11293	YIF1B	0.001503578336067628	0.005433049230446454	-0.02673302624577769	0.02865201902160007	False	False	-0.02673302624577769
10206	PGS1	0.0015428116018484832	0.005554946554561676	-0.026729199631795993	0.02741373410873284	False	False	-0.026729199631795993
7838	SLC8B1	7.525677967697914e-09	6.168613522812834e-08	-0.02672252925780999	0.021887944115935334	False	False	-0.02672252925780999
10653	SLC35C2	0.026980532814895982	0.06673842059069252	-0.026702289721393803	0.03809980877616582	False	False	-0.026702289721393803
10655	TP53RK	0.0028221759081063207	0.009477351394452336	-0.026631846702491965	0.029111423168312698	False	False	-0.026631846702491965
11745	COMT	0.00046258028690682846	0.0018655558277350238	-0.026628221630679245	0.02673383244261361	False	False	-0.026628221630679245
1293	TTC32	0.002070410102579924	0.00720631113223555	-0.02659979612316633	0.027472183687623955	False	False	-0.02659979612316633
1169	GUK1	0.4485357801481309	0.6058826036077591	-0.026598600306297047	0.20942209128100248	False	False	-0.026598600306297047
1742	ARL6IP6	0.08097892872038885	0.16651349520872866	-0.0265928603853245	0.05282876251870532	False	False	-0.0265928603853245
1478	ARHGAP25	0.2628885812090535	0.41692808346380894	-0.02653744972499964	0.09260464888357349	False	False	-0.02653744972499964
11829	TBC1D10A	0.010865581668572193	0.030788206255517828	-0.02652645089703118	0.03402544763604248	False	False	-0.02652645089703118
11975	NUP50	0.012383366043084662	0.03433894400534632	-0.026481294702264013	0.04029572557676644	False	False	-0.026481294702264013
6187	CHID1	7.412464575961843e-72	2.567465944411012e-69	-0.026479370646357487	0.018072480198427898	False	False	-0.026479370646357487
5929	DNAJC25-GNG10	1.1016666976530372e-18	2.123291792630806e-17	-0.026466147128747102	0.019483134953217737	False	False	-0.026466147128747102
4765	CNOT4	0.013586867629819529	0.03728238937897287	-0.026451321350893328	0.03900905341727785	False	False	-0.026451321350893328
4477	CCM2	0.00585714950455498	0.01801274059962456	-0.02643591546749651	0.03188097113773653	False	False	-0.02643591546749651
2419	CD200R1	3.887481583590884e-06	2.263589780877631e-05	-0.026419369863134107	0.021486549682180927	False	False	-0.026419369863134107
1867	CLK1	0.27235039893296037	0.42857007869474023	-0.026417567068432585	0.1045858912493107	False	False	-0.026417567068432585
8161	PIP4P1	0.013523612067973095	0.03715086088829319	-0.026343103955066827	0.03856556861273621	False	False	-0.026343103955066827
5642	PARP10	0.022006818779611262	0.0560439562348133	-0.026324715247569106	0.037540903296810785	False	False	-0.026324715247569106
2820	TLR1	1.010376560381078e-05	5.6032914188013764e-05	-0.02627891982822266	0.021583941721709986	False	False	-0.02627891982822266
8736	BNIP2	0.2093536171385618	0.3496463921710847	-0.026239188812740816	0.07637382547573622	False	False	-0.026239188812740816
10165	WBP2	0.24465880119933628	0.3943098440493956	-0.026230793909595575	0.09065033731980462	False	False	-0.026230793909595575
908	UFC1	0.32410310551484056	0.483819966525848	-0.026205383472930593	0.1357993080477758	False	False	-0.026205383472930593
6481	MAP4K2	0.012511125089364718	0.034636302685172066	-0.02618302975916181	0.029055487360133643	False	False	-0.02618302975916181
1615	LIPT1	2.1233265858089042e-17	3.703753697807388e-16	-0.02609649225445247	0.019287543588417687	False	False	-0.02609649225445247
3604	RGS14	0.0008962365900114909	0.003390039369956101	-0.026086245178774302	0.027372584913193068	False	False	-0.026086245178774302
3711	MRS2	1.2750570614978221e-67	3.513071990122295e-65	-0.026047707628836434	0.017777865139757085	False	False	-0.026047707628836434
1020	AL136454.1	0.00012801242291567345	0.0005827617735661695	-0.025998410414303962	0.02519653765905146	False	False	-0.025998410414303962
11767	PPIL2	3.054097429621206e-07	2.047833138235502e-06	-0.02598111943981995	0.02183429502262922	False	False	-0.02598111943981995
3573	STK10	0.056703177684916124	0.12277417808077123	-0.025944252002655696	0.04424665009673805	False	False	-0.025944252002655696
6463	TRPT1	0.05549451372040574	0.120609535645837	-0.02593721415011492	0.04392355228902035	False	False	-0.02593721415011492
3212	GZMK	0.21239704477217505	0.35354790248154305	-0.025932737226734646	0.046104958538690406	False	False	-0.025932737226734646
719	PDE4DIP	6.136582262772171e-15	8.920118317936095e-14	-0.025913191331283367	0.01934090953905055	False	False	-0.025913191331283367
2780	SH3TC1	2.4987631163979397e-62	5.939706913743572e-60	-0.02588567041220555	0.01766727284403827	False	False	-0.02588567041220555
10777	SBNO2	0.01825295090490317	0.047772133812638416	-0.02585458186083318	0.031341175355542615	False	False	-0.02585458186083318
8646	ZNF106	0.03327115913464774	0.07880935173687663	-0.0258544004728811	0.0330195882022117	False	False	-0.0258544004728811
5788	GRHPR	0.0021023570442166577	0.007302829354452305	-0.025842119836717924	0.0288603316116435	False	False	-0.025842119836717924
841	KHDC4	6.659786957165421e-07	4.299073337684579e-06	-0.02582402840391945	0.020715666660864766	False	False	-0.02582402840391945
6363	NDUFS3	0.13775513668770914	0.25326137732258086	-0.025799020715688813	0.06122334793926728	False	False	-0.025799020715688813
5427	PCMTD1	0.09327570358426132	0.18485881225306522	-0.025787503252538844	0.04354764224439815	False	False	-0.025787503252538844
8159	OSGEP	0.02334881986718774	0.05897036317706604	-0.02578466285157069	0.038169195178064066	False	False	-0.02578466285157069
6729	C11orf1	0.028594981822056886	0.06986234676114382	-0.025760464355148508	0.03630551471580759	False	False	-0.025760464355148508
106	FBXO44	8.633296434574258e-07	5.4854010836658135e-06	-0.025754642473693908	0.02182483307711668	False	False	-0.025754642473693908
2706	BDH1	1.6214145989642575e-06	9.922468037982683e-06	-0.02575265728332946	0.022167517568099353	False	False	-0.02575265728332946
2523	CEP63	1.559150044031895e-08	1.2305713531118924e-07	-0.02572163389725839	0.0212425487366054	False	False	-0.02572163389725839
5690	CDC37L1	0.0013821659971910546	0.005037882857470582	-0.025714276264476164	0.02664794311791386	False	False	-0.025714276264476164
10961	DNMT1	0.15215193800959287	0.2753512475671753	-0.025708788943022073	0.06232393878809151	False	False	-0.025708788943022073
9918	BECN1	0.14092663311075224	0.25807455788544553	-0.02570179677337293	0.06780507747280665	False	False	-0.02570179677337293
184	NIPAL3	0.00018128904697053066	0.0008041592083511684	-0.025679442387796916	0.0237129189482953	False	False	-0.025679442387796916
9895	CNP	6.104116079679535e-05	0.0002961192446336735	-0.025678538135265428	0.02315914739878542	False	False	-0.025678538135265428
5691	AK3	0.0064724819666244025	0.019650863731877695	-0.025660538404153835	0.031825612041100036	False	False	-0.025660538404153835
4643	LRCH4	1.4718283338636128e-06	9.06194763404194e-06	-0.02563020899495129	0.022996253406260176	False	False	-0.02563020899495129
7220	ACSL5	0.0001083121557340194	0.0005009798794214106	-0.02560037672309889	0.02463973663290031	False	False	-0.02560037672309889
5678	WASHC1	0.08608914957870155	0.17417133014516425	-0.025538466999631658	0.06006083707277069	False	False	-0.025538466999631658
8067	TRIM13	0.00012733451071044694	0.0005801113390991162	-0.025529615267570062	0.025702841425472283	False	False	-0.025529615267570062
1761	IFIH1	5.930702329230618e-10	5.450940434970642e-09	-0.025520398744182615	0.020642648529900002	False	False	-0.025520398744182615
7704	PPP1R12A	0.19977739628732866	0.33665573744666183	-0.02550934818705745	0.08894635856098818	False	False	-0.02550934818705745
9088	SOCS1	8.3870133086123e-08	6.070194766585488e-07	-0.025505130245364317	0.020178155458839234	False	False	-0.025505130245364317
1667	CHCHD5	0.11170599342594974	0.2135643838988785	-0.025487646126301697	0.054883034072660285	False	False	-0.025487646126301697
3548	ITK	0.4341924535330074	0.5928274709067067	-0.0254840237417179	0.19791309766341675	False	False	-0.0254840237417179
9248	KAT8	0.13603763839716115	0.25075023419321646	-0.025466699176872394	0.042521316857113176	False	False	-0.025466699176872394
3595	RNF44	3.562827710962045e-08	2.7028886320396037e-07	-0.02545506045251742	0.021079584241394854	False	False	-0.02545506045251742
9898	DHX58	0.001624390673082383	0.005830432933767461	-0.025424814683315	0.025132353074890423	False	False	-0.025424814683315
4296	CCR6	2.043961921320854e-41	1.7573723668207598e-39	-0.025377109651917466	0.017320174176447087	False	False	-0.025377109651917466
9740	TMEM11	0.030457051335302576	0.07338518972507055	-0.025365358399851483	0.036254630991010124	False	False	-0.025365358399851483
8213	EMC9	3.4616162352781722e-68	9.991708004827925e-66	-0.02531546730772775	0.01727810255549991	False	False	-0.02531546730772775
10732	HELZ2	0.0144825495893869	0.0394366461527712	-0.02530454842481965	0.024175418582056504	False	False	-0.02530454842481965
11405	ZNF224	0.0007638882771708033	0.0029426811516179378	-0.025291896279258326	0.025617098928214562	False	False	-0.025291896279258326
7012	DDX50	0.036565387381653644	0.08519742287676094	-0.0252063308796107	0.04407607546577977	False	False	-0.0252063308796107
3218	IL6ST	0.11700802471065007	0.2218814771730347	-0.025192550769710317	0.06111406444663423	False	False	-0.025192550769710317
6855	WDR37	0.002113785275557453	0.007332022573843492	-0.025183433001985667	0.026678514810030036	False	False	-0.025183433001985667
10136	NAT9	0.0008054186731993958	0.0030826272718882247	-0.02517301864630725	0.026826499107489722	False	False	-0.02517301864630725
2938	HERC5	0.33496050181591197	0.495996844205973	-0.025159887502190982	0.044862967019685784	False	False	-0.025159887502190982
2402	CD47	0.3033932363801291	0.4650884213497596	-0.025136919756614036	0.11310625665261352	False	False	-0.025136919756614036
7088	ATAD1	0.05143119948951852	0.11338433013483051	-0.025126017668886686	0.03889422009070562	False	False	-0.025126017668886686
10198	TNRC6C	0.000185044316112629	0.000818719797165475	-0.025110432412959474	0.022622925046074	False	False	-0.025110432412959474
3117	UFSP2	0.02533060199690332	0.0635650772114384	-0.025109606761873886	0.03313185109936336	False	False	-0.025109606761873886
1058	CYB5R1	0.0005216985009128148	0.00208387180446987	-0.025099041921375964	0.02371621958902625	False	False	-0.025099041921375964
7761	HSP90B1	0.5217476436152264	0.6684081880531956	-0.025075242478448362	0.2551535802557251	False	False	-0.025075242478448362
9561	ITGAE	0.03641789533218654	0.08495173082780401	-0.02506336761385207	0.03960637959843189	False	False	-0.02506336761385207
6663	CREBZF	0.011141350929784835	0.0314035334391494	-0.024995216801218762	0.03165719708261254	False	False	-0.024995216801218762
8069	RNASEH2B	0.1448293354656442	0.26398527046308895	-0.02496790918093645	0.05817726290298092	False	False	-0.02496790918093645
467	OMA1	0.00431020369348542	0.013772429988435359	-0.024940483322581673	0.02642650490774539	False	False	-0.024940483322581673
8419	ISCA2	0.13230998141261166	0.24484718434820504	-0.024938451777518356	0.054236002994097234	False	False	-0.024938451777518356
1562	CHMP3	0.0020427227452831055	0.007124260023321947	-0.024931845225219195	0.02520984618609354	False	False	-0.024931845225219195
996	MR1	7.809544526053402e-65	1.9723980893613625e-62	-0.024869314751871506	0.016973598217429508	False	False	-0.024869314751871506
6325	TRIM44	0.028544929991291268	0.06977954518066122	-0.024864166021261302	0.033901204454816175	False	False	-0.024864166021261302
6317	FBXO3	0.01856563382003796	0.04842323123931157	-0.024851511860278286	0.03244668768219239	False	False	-0.024851511860278286
3687	HIVEP1	2.0772821331518035e-13	2.716601003257747e-12	-0.024821441432762877	0.01868103538807751	False	False	-0.024821441432762877
4029	FBXO9	0.022144709115520373	0.05631274623305778	-0.024810915892987905	0.036249135817379395	False	False	-0.024810915892987905
2089	CCDC174	0.10419156464342912	0.20183993898566494	-0.024798570763330658	0.055151375187036035	False	False	-0.024798570763330658
4134	CD164	0.4527695683795133	0.6098128516236907	-0.02478394686354948	0.1363004717891214	False	False	-0.02478394686354948
10032	DGKE	0.004226551714280769	0.013555155140800466	-0.024745459027346626	0.030799644731818378	False	False	-0.024745459027346626
8357	ZBTB25	0.08430572960355183	0.17145417882634775	-0.024725064303460328	0.04224911110085982	False	False	-0.024725064303460328
1230	SDCCAG8	0.002710902048966276	0.009151842255532767	-0.024699170165589795	0.024084574841655403	False	False	-0.024699170165589795
5950	AKNA	0.21209498707824126	0.3531905945535053	-0.024690334556901717	0.06275348572181931	False	False	-0.024690334556901717
5893	TRIM14	0.002207254855143875	0.0076126744264322045	-0.02468842124991087	0.025908755204470224	False	False	-0.02468842124991087
10743	UCKL1	5.468690805881386e-11	5.647098691626921e-10	-0.024676783869170358	0.019738255969203918	False	False	-0.024676783869170358
8006	SPART	0.01443007140199591	0.03930257371520925	-0.024675173211336592	0.033049161881472236	False	False	-0.024675173211336592
5259	FAM3A	0.0032980595760326655	0.010882519390376702	-0.024627329787649695	0.027623524629382053	False	False	-0.024627329787649695
6023	GOLGA2	0.0052630436978264436	0.016426351878455415	-0.024596288262783417	0.02683928628240795	False	False	-0.024596288262783417
2893	NAAA	0.0864555290040787	0.17468339635274102	-0.024593124050730435	0.04410645397592695	False	False	-0.024593124050730435
9491	SNAI3	1.6815404161316502e-50	2.1458225752383154e-48	-0.024587741531204212	0.016781421200729254	False	False	-0.024587741531204212
1868	PPIL3	6.917969184864114e-05	0.00033227630914464207	-0.024576383622271353	0.020641287336140807	False	False	-0.024576383622271353
3275	ANKRA2	0.003015982078603068	0.010050233847967287	-0.024536184357150246	0.02759995365525794	False	False	-0.024536184357150246
2952	ADH5	0.22416598974412683	0.36859023887347486	-0.024486115907917813	0.08220661277878633	False	False	-0.024486115907917813
9193	PAGR1	0.015884318990164684	0.04265963649042234	-0.02448364365731166	0.0331249670893631	False	False	-0.02448364365731166
2627	TTC14	0.2369542499632591	0.384654040212184	-0.024442770905442543	0.05114714926074092	False	False	-0.024442770905442543
371	ELOVL1	0.055909270742384595	0.12131521195810424	-0.024441384295319963	0.04298471023737241	False	False	-0.024441384295319963
5787	ZCCHC7	0.04906718730407127	0.10927363796800843	-0.02439990422971499	0.03879388688776865	False	False	-0.02439990422971499
2279	HEMK1	1.6248120395269645e-63	4.019917623507222e-61	-0.024399245858629653	0.016652770699341235	False	False	-0.024399245858629653
8738	ICE2	0.00387194586289587	0.012584343082007142	-0.024390222143917197	0.029356199720922245	False	False	-0.024390222143917197
9926	NBR1	0.016290807241616963	0.04351993305203227	-0.024381074816674432	0.034617045795884094	False	False	-0.024381074816674432
2210	SETD2	0.1279135228298706	0.2385367615067804	-0.02437118850147874	0.05426075942231758	False	False	-0.02437118850147874
108	MAD2L2	0.03403555363503617	0.08038437886568157	-0.02436688624797825	0.03480029099105065	False	False	-0.02436688624797825
2507	ASTE1	0.004212181334515491	0.013526960084326174	-0.024355951241696632	0.024389588087467395	False	False	-0.024355951241696632
3530	CCDC69	0.018545677698601597	0.04839172028046249	-0.0243411734980598	0.031910197397676955	False	False	-0.0243411734980598
6272	CYP2R1	6.736262766675917e-16	1.04697068615913e-14	-0.024336838326005042	0.018086559199374946	False	False	-0.024336838326005042
7344	CD4	0.0514077092215244	0.11335315731039293	-0.0243367812223905	0.044647384171123246	False	False	-0.0243367812223905
7303	DCP1B	4.221731711166018e-09	3.5790247226899044e-08	-0.024322720297068005	0.019881921158331303	False	False	-0.024322720297068005
834	ASH1L	0.22659805780857234	0.37172506831032776	-0.02431596057272042	0.0726321912218104	False	False	-0.02431596057272042
7351	ENO2	0.04185883316407111	0.09581847327190975	-0.024296806004980576	0.04119639119529626	False	False	-0.024296806004980576
6245	TMEM9B	0.16889841165839642	0.29661820143919165	-0.02429523666329145	0.07124872705504831	False	False	-0.02429523666329145
7547	KRT1	5.63751091295403e-29	2.4149662472700247e-27	-0.02428044346808833	0.016571686678151353	False	False	-0.02428044346808833
4593	SDHAF3	7.612592198936814e-07	4.875195733106761e-06	-0.024233450552354527	0.02157391582479094	False	False	-0.024233450552354527
7047	MRPS16	0.11712729935070806	0.2220381939059631	-0.024215748431845797	0.05200072180718298	False	False	-0.024215748431845797
7741	TMPO	0.09137376918484477	0.18210162811571154	-0.024198593162422233	0.04730776119202278	False	False	-0.024198593162422233
1256	TMEM18	0.03766833776445807	0.08739413787586495	-0.02419130808482084	0.037225221270268276	False	False	-0.02419130808482084
699	PEX11B	0.07340218649276575	0.1530537851482283	-0.024183464063604145	0.0427798838935865	False	False	-0.024183464063604145
7412	H2AJ	0.03742951460544251	0.0869320604723993	-0.024175249204796526	0.03443724696911095	False	False	-0.024175249204796526
10975	ATG4D	2.1047482966704942e-05	0.00011060192284584483	-0.02416752274984507	0.01999631953280332	False	False	-0.02416752274984507
4030	ELOVL5	0.2795375778749534	0.4373253396022791	-0.024111440954097504	0.08440021895736184	False	False	-0.024111440954097504
8055	RCBTB2	6.4593501764410535e-06	3.657482587061882e-05	-0.02411093743457867	0.019695152341714914	False	False	-0.02411093743457867
8185	LRP10	0.2617530168443232	0.41539885105429125	-0.024092211143947904	0.0773709198917812	False	False	-0.024092211143947904
87	PIK3CD	0.0936935835216438	0.18550503234246085	-0.024050602091354786	0.04102704284218569	False	False	-0.024050602091354786
11761	THAP7	0.17398200345817827	0.30290661096188276	-0.02402604081902844	0.07197019113098566	False	False	-0.02402604081902844
11810	HSCB	4.3806621792775885e-05	0.00021827689107843076	-0.023976910548592606	0.02001279346149126	False	False	-0.023976910548592606
5396	NSD3	0.4768651090268188	0.6299483182665494	-0.023961891290256613	0.17356584302247818	False	False	-0.023961891290256613
6152	EHMT1	0.004698777681617807	0.014872919538969366	-0.023891934659789244	0.027306159734000458	False	False	-0.023891934659789244
4158	RWDD1	0.39974203550429044	0.5590117310437782	-0.02387755529783976	0.1453772745729724	False	False	-0.02387755529783976
2194	EXOSC7	0.04223475608763036	0.09653317270934066	-0.02386048333251271	0.03729353745089551	False	False	-0.02386048333251271
3327	FAM172A	1.604629342464199e-15	2.4195176018275482e-14	-0.023843038514173045	0.01774953505176557	False	False	-0.023843038514173045
9943	SLC25A39	0.07219189161220527	0.15078950758352247	-0.023843019031763377	0.039549386467895666	False	False	-0.023843019031763377
148	AKR7A2	0.06404093387449852	0.13603789054854487	-0.023839939467421363	0.035475378420218216	False	False	-0.023839939467421363
913	NDUFS2	0.22832203915610547	0.3737440022535061	-0.023809009462555254	0.0814590926704487	False	False	-0.023809009462555254
2879	GRSF1	0.21594086326719875	0.3579683038368818	-0.023806596330985336	0.07469352176668512	False	False	-0.023806596330985336
11231	LSR	5.572534324860117e-57	1.0082960241832716e-54	-0.023788127006620023	0.016235674934516123	False	False	-0.023788127006620023
1271	IAH1	0.10626057350405946	0.20525763744259284	-0.023736110316420783	0.05632205608892525	False	False	-0.023736110316420783
11305	ECH1	0.001610967757712409	0.005793462511642698	-0.023721952650857178	0.025667506189592015	False	False	-0.023721952650857178
11856	TOM1	0.03546310646519375	0.08310830073024239	-0.02371232565325224	0.03319178042149044	False	False	-0.02371232565325224
3338	CAST	0.3041457873296012	0.46555227437730173	-0.023705196434928192	0.1045836026459607	False	False	-0.023705196434928192
9059	NMRAL1	0.01174440077881097	0.0328285383079376	-0.023642637745676844	0.028486362352030718	False	False	-0.023642637745676844
8571	HERC2	1.077712467889114e-08	8.692686791896027e-08	-0.02362057290901693	0.018464862039506737	False	False	-0.02362057290901693
3071	CTSO	5.074170244249434e-60	1.0791958924743137e-57	-0.023610740338399633	0.016114606458543148	False	False	-0.023610740338399633
6228	APBB1	0.001830729026562637	0.006491350684123677	-0.02360685729261062	0.0257338576720119	False	False	-0.02360685729261062
5525	CPQ	5.847938334888761e-16	9.195143506336763e-15	-0.02354512123131233	0.017489500610637664	False	False	-0.02354512123131233
10785	GAMT	3.3246994668963643e-62	7.751025314843198e-60	-0.023522588480916765	0.016054441784688525	False	False	-0.023522588480916765
8580	KLF13	0.0017475387905905241	0.006221853967203796	-0.02352253473633837	0.020937962661444806	False	False	-0.02352253473633837
6900	RPP38	0.028306642437905177	0.06933954865118701	-0.02352224182838612	0.036934630539159435	False	False	-0.02352224182838612
5311	ASAH1	0.04500068129208734	0.10204699949569301	-0.02352112662838443	0.03426498388797353	False	False	-0.02352112662838443
11169	ZNF506	0.025309537638709273	0.06352620899317854	-0.02350525854161342	0.03374214797187569	False	False	-0.02350525854161342
9785	SSH2	0.17808251612729967	0.308325384606006	-0.02350223540907872	0.05493076334936353	False	False	-0.02350223540907872
5331	SORBS3	2.828198693590438e-10	2.713396315292615e-09	-0.023449793128999318	0.0180371374924557	False	False	-0.023449793128999318
1191	GNPAT	0.10768838110805522	0.20725611115620787	-0.023448850919359335	0.04067802398530703	False	False	-0.023448850919359335
2810	SMIM20	0.06391370743919776	0.13581522792031456	-0.02340548441905271	0.03489772873546177	False	False	-0.02340548441905271
5419	FNTA	0.18766806583638046	0.3206679407087612	-0.023401346086516325	0.06649451159373888	False	False	-0.023401346086516325
10908	ADGRE1	1.3428862260895607e-60	3.014779577571064e-58	-0.02339269320939479	0.015965786742474626	False	False	-0.02339269320939479
6351	ARHGAP1	2.0898769107978893e-08	1.6251172411547666e-07	-0.02339116484794669	0.019359708234654584	False	False	-0.02339116484794669
3020	ABHD18	0.002186426073821251	0.007556043196664946	-0.023320127279646365	0.024183952868178236	False	False	-0.023320127279646365
5629	NAPRT	4.190097765278274e-15	6.172120924479772e-14	-0.023306992776493948	0.01738367756561003	False	False	-0.023306992776493948
11863	MYH9	0.4154496205660456	0.5744244996731404	-0.023302886018897368	0.13250432773989257	False	False	-0.023302886018897368
3311	ZCCHC9	0.0004763031041645114	0.0019164362866864826	-0.023299382544193267	0.023207199353890703	False	False	-0.023299382544193267
10329	RMC1	0.011527054557316663	0.03230293166859684	-0.02329856898563782	0.02658077315876673	False	False	-0.02329856898563782
6343	PEX16	0.10881497504292419	0.20885295964616893	-0.02329545851816323	0.05342442856694295	False	False	-0.02329545851816323
217	GPATCH3	0.00020366357596960708	0.0008884539515939355	-0.02326145701064187	0.021485559330133602	False	False	-0.02326145701064187
8412	COQ6	0.0005641045110676124	0.0022392400090611216	-0.023235581011566545	0.021618978271805523	False	False	-0.023235581011566545
2335	DENND6A	1.4799937773404564e-05	7.94947477301655e-05	-0.023227610690590622	0.019142816012505937	False	False	-0.023227610690590622
3292	AGGF1	0.05646010743283733	0.12235714737366589	-0.023201883832720344	0.04316950214690921	False	False	-0.023201883832720344
1130	IARS2	0.055898279545645316	0.12131307607086612	-0.02319898699994487	0.03729295084023764	False	False	-0.02319898699994487
3090	HPF1	0.0010615973035923688	0.003966022838659564	-0.02318538827799657	0.023480857118709172	False	False	-0.02318538827799657
11563	ZNF766	0.07807937498968237	0.16144572113251227	-0.023180154899675395	0.03953969489379631	False	False	-0.023180154899675395
2260	UBA7	0.0005384587581716506	0.0021458696664414596	-0.02316398853049429	0.021442965354564865	False	False	-0.02316398853049429
5722	HACD4	2.561957481172647e-05	0.00013255915725247973	-0.023162362085190624	0.02044352265577747	False	False	-0.023162362085190624
811	PYGO2	5.181002365375552e-13	6.515486688324462e-12	-0.023153536217707382	0.017457412644026993	False	False	-0.023153536217707382
8836	SCAPER	1.5196187662866136e-05	8.133482694787027e-05	-0.023153521102044706	0.019092249001688787	False	False	-0.023153521102044706
4828	AC073111.4	0.0004860743087003731	0.001949926818125289	-0.02315069010637777	0.0212853779984975	False	False	-0.02315069010637777
2105	TBC1D5	1.9589799352663307e-05	0.00010325527719666838	-0.023141018433592044	0.019129765261757175	False	False	-0.023141018433592044
2098	HACL1	0.019018554561132342	0.04942378069552141	-0.023074605922166185	0.03154726834969381	False	False	-0.023074605922166185
6836	NFRKB	0.00018594763825599173	0.000822116418153679	-0.023071821953005344	0.02104392391842493	False	False	-0.023071821953005344
11721	EIF1AY	0.204064271480048	0.3426414353396983	-0.023071418868667384	0.07067126953547315	False	False	-0.023071418868667384
3600	RAB24	0.0016421188156290228	0.0058880231889590785	-0.02301362732351964	0.022469952535988942	False	False	-0.02301362732351964
967	PIGC	0.13895538248418426	0.25511980945869545	-0.023012047232914837	0.052477653944349875	False	False	-0.023012047232914837
11002	ACP5	1.0094555248776367e-59	2.074174462388405e-57	-0.022989950149507887	0.01569090989316924	False	False	-0.022989950149507887
3358	SLC25A46	0.009803975451362154	0.0282279503442786	-0.022986669042996895	0.02754806883481443	False	False	-0.022986669042996895
7184	FBXL15	0.26075804138011943	0.4141636912504124	-0.02297474580828005	0.04108710385755685	False	False	-0.02297474580828005
6387	FAM111A	0.00028397218004234644	0.0012024431500710325	-0.022961654300790346	0.020908606556065842	False	False	-0.022961654300790346
6440	POLR2G	0.2071892790619475	0.3470713873245806	-0.022952390750896803	0.07133296237174092	False	False	-0.022952390750896803
4187	L3MBTL3	8.497186373307282e-13	1.0436817670071347e-11	-0.022945998841007606	0.01731576595684048	False	False	-0.022945998841007606
10135	SLC9A3R1	0.22923309573981684	0.3749315730779546	-0.02292571194218171	0.06452502477358985	False	False	-0.02292571194218171
8417	ABCD4	1.2335875487701432e-05	6.733355179531943e-05	-0.022921465448681302	0.020074835315337925	False	False	-0.022921465448681302
10039	VEZF1	0.08732530675505616	0.17582539342161532	-0.02290100824672262	0.038654848844182285	False	False	-0.02290100824672262
10723	OGFR	0.411949122978469	0.571468041866115	-0.022885559367663084	0.08478718653967614	False	False	-0.022885559367663084
9502	SPG7	0.12806496296622072	0.2387041122446946	-0.02287279503029436	0.04837946788654914	False	False	-0.02287279503029436
11562	PPP2R1A	0.3057019201027179	0.4672833662092106	-0.02286866207221581	0.11180159942252195	False	False	-0.02286866207221581
959	SCYL3	0.002916873413595242	0.009760214295615546	-0.022863520059677907	0.02271660045778621	False	False	-0.022863520059677907
7622	PRIM1	3.468312623013734e-06	2.040094804890611e-05	-0.022834656533851073	0.01854798349110241	False	False	-0.022834656533851073
2674	MB21D2	1.1207373935544236e-57	2.1566189558825834e-55	-0.022821947284675202	0.015576245972771812	False	False	-0.022821947284675202
5582	FBXO32	0.006889590909850429	0.020694378245816835	-0.022784424835461763	0.02317591501341066	False	False	-0.022784424835461763
2148	PLCD1	9.385853576996192e-07	5.935560924044071e-06	-0.022783423842689162	0.0193698803805459	False	False	-0.022783423842689162
6782	CCDC84	0.0001867080565426662	0.0008248767381438566	-0.022770586278332377	0.020697747629523873	False	False	-0.022770586278332377
331	AKIRIN1	0.21563491319756836	0.3576117719143805	-0.022767509401219282	0.0605069179363784	False	False	-0.022767509401219282
12083	BRWD1	0.05440447492078276	0.11870868420890017	-0.02276324745615259	0.037687842827317776	False	False	-0.02276324745615259
11946	MEI1	0.035038501986587506	0.08232010844639541	-0.022755475990116725	0.03475913950086836	False	False	-0.022755475990116725
11228	FXYD1	1.0444032736575928e-53	1.582662610818875e-51	-0.022751652063363947	0.015528268661975474	False	False	-0.022751652063363947
10641	ACOT8	0.002487530740477659	0.008461373503594462	-0.02274250809515733	0.02249217586463779	False	False	-0.02274250809515733
3632	MRNIP	3.799365615718159e-06	2.2186757880226994e-05	-0.02271018946474695	0.018463033260533016	False	False	-0.02271018946474695
11333	ZNF780A	4.609652687950058e-09	3.886148785536756e-08	-0.022657159689244973	0.018538309817413164	False	False	-0.022657159689244973
10322	ABHD3	0.004535954359162172	0.014410213494791147	-0.022656080766833703	0.02426043610858263	False	False	-0.022656080766833703
3157	RETREG1	5.02795208974964e-60	1.0791958924743137e-57	-0.02265310062996172	0.015461006155910834	False	False	-0.02265310062996172
4161	KPNA5	0.016856039727540607	0.04482249827088721	-0.022611936313754813	0.026431304437549954	False	False	-0.022611936313754813
11713	PRKY	0.14785812105185855	0.2685771653448728	-0.022595838468911163	0.0557740264302617	False	False	-0.022595838468911163
4468	NUDCD3	0.0013257749973854883	0.004854234458865682	-0.022575329537795775	0.02330137703399561	False	False	-0.022575329537795775
4055	MTO1	0.0017701057671420035	0.006294805577900414	-0.022564138572959552	0.023306925665926848	False	False	-0.022564138572959552
5245	MECP2	0.0654872831178327	0.13847938831981263	-0.02251673451120103	0.03560661544979902	False	False	-0.02251673451120103
8371	ATP6V1D	8.559135810534541e-05	0.00040453178725579047	-0.022499001487559723	0.02012191407984866	False	False	-0.022499001487559723
2151	MYD88	0.07302357762256548	0.15234294123530567	-0.02248614578440773	0.041598690241161924	False	False	-0.02248614578440773
1599	FAHD2B	1.152369749703834e-08	9.270191423795342e-08	-0.022461347028225602	0.01755995744046216	False	False	-0.022461347028225602
9199	HIRIP3	1.8823621851357966e-60	4.14906850370932e-58	-0.02243999128409688	0.01531555653459319	False	False	-0.02243999128409688
4001	POLH	5.672288406597097e-60	1.185606075054769e-57	-0.02242791622094607	0.015307315162749338	False	False	-0.02242791622094607
7952	MPHOSPH8	0.34062054524312135	0.5017427545543572	-0.022360066377951772	0.15573419382101528	False	False	-0.022360066377951772
19	CCNL2	0.11958216883355945	0.2258795002756686	-0.022356812143729976	0.044861564873840014	False	False	-0.022356812143729976
10580	ERGIC3	0.3245262332498239	0.4841563078319855	-0.022356658971681553	0.09884689398512231	False	False	-0.022356658971681553
6099	BRD3	0.001987556431412269	0.006959892148472252	-0.02235588639336713	0.022945699344371826	False	False	-0.02235588639336713
6217	RRM1	0.004527709374674605	0.014387790497819197	-0.022351230769263694	0.025550013625162758	False	False	-0.022351230769263694
11263	ZFP14	4.48976039225278e-08	3.3744181794966185e-07	-0.022341218154308774	0.017591687454656536	False	False	-0.022341218154308774
7835	DDX54	0.07573315061610927	0.15731888021231882	-0.02231848419764785	0.04696080106422943	False	False	-0.02231848419764785
1888	NBEAL1	0.048358912295009326	0.10802562995253327	-0.022307582109920496	0.03717800666621808	False	False	-0.022307582109920496
12134	DIP2A	0.000689550869730312	0.0026861906149551963	-0.022302402476177714	0.023681932911892384	False	False	-0.022302402476177714
3948	CMTR1	2.9341796350983533e-58	5.831321264966776e-56	-0.022253169755139315	0.015188048655806424	False	False	-0.022253169755139315
7329	MRPL51	0.24758853890043073	0.3978152229410102	-0.022246375096815776	0.09477180955938688	False	False	-0.022246375096815776
1265	RNF144A	1.2672860059373626e-57	2.4005169140591636e-55	-0.02222350812232332	0.015167804244453926	False	False	-0.02222350812232332
5341	CHMP7	0.0763866435433269	0.15856768487598494	-0.022216487736770523	0.03799182639145929	False	False	-0.022216487736770523
1600	ANKRD36	0.04194469655594474	0.09599689566692808	-0.022199899472649023	0.03615282327002676	False	False	-0.022199899472649023
5152	PGRMC1	0.004281357741929441	0.013705545261529077	-0.022184544646601675	0.026389542733494704	False	False	-0.022184544646601675
7957	CRYL1	5.274634917485443e-08	3.920564016227837e-07	-0.02217628947936026	0.017479121704814218	False	False	-0.02217628947936026
8307	ERO1A	0.0014537084045822038	0.005271704154576744	-0.02214100750725865	0.02102865551879498	False	False	-0.02214100750725865
2937	HERC6	0.01955562227568226	0.05057013840616383	-0.022125151513017773	0.027604864914641862	False	False	-0.022125151513017773
8251	ARHGAP5	0.0002979546203451076	0.0012546383683375267	-0.02211929066674384	0.02053800312261924	False	False	-0.02211929066674384
2892	USO1	0.08912100176256879	0.1786989587111514	-0.022091321988147276	0.040878383749994286	False	False	-0.022091321988147276
541	PKN2	0.005042374441686342	0.015824153599938783	-0.02207017887100683	0.02385446967490569	False	False	-0.02207017887100683
3162	ZFR	0.06974358534190747	0.14617937155946478	-0.022069396887391186	0.03983340105913001	False	False	-0.022069396887391186
7506	LMBR1L	0.03494071810845041	0.08215757552538917	-0.02205564768062338	0.029488013798409977	False	False	-0.02205564768062338
3220	MAP3K1	8.725071391979771e-61	1.9957366129239765e-58	-0.02205222952543748	0.015050904598613603	False	False	-0.02205222952543748
7472	PUS7L	0.0005721330386254964	0.0022681389232363943	-0.022030223807813804	0.02084911992461782	False	False	-0.022030223807813804
2420	GTPBP8	0.14781532088035762	0.26853965758018516	-0.022026452282024957	0.04155450977998414	False	False	-0.022026452282024957
6867	IL15RA	6.806592539016668e-08	4.973859032579811e-07	-0.02202044901261828	0.017372758763378685	False	False	-0.02202044901261828
633	LRIF1	0.016024861845641124	0.04296094651806885	-0.022013681226583936	0.026331066125088752	False	False	-0.022013681226583936
2244	QARS1	0.10999530937292888	0.21075099756228025	-0.021999179595718604	0.03143237770927202	False	False	-0.021999179595718604
1153	PYCR2	0.01318534718733223	0.036328628170915596	-0.0219592003474653	0.025324736840805318	False	False	-0.0219592003474653
10614	PLCG1	7.035541911329249e-06	3.9578596097932475e-05	-0.021953769457818524	0.017946767757871258	False	False	-0.021953769457818524
3563	NUDCD2	0.21412016367033182	0.35568357689441393	-0.02195328978745635	0.06723333394617133	False	False	-0.02195328978745635
2829	SMIM14	0.005180328514342277	0.016202560004997785	-0.021939834832255256	0.02228836182259764	False	False	-0.021939834832255256
7428	CMAS	0.046392714122925505	0.10469450359497877	-0.02192822600332202	0.03123407889851148	False	False	-0.02192822600332202
9094	RSL1D1	0.522514789586803	0.6691081434626399	-0.021927143050067367	0.1864341173456214	False	False	-0.021927143050067367
4797	CASP2	9.475137385123583e-57	1.689221919409606e-54	-0.021877309733365408	0.014931519794467189	False	False	-0.021877309733365408
7854	TAOK3	0.1456046554326761	0.26523895384077123	-0.021870850978656833	0.0527899265816937	False	False	-0.021870850978656833
5843	CTSL	3.514838347370071e-08	2.668151865069967e-07	-0.021854261706824488	0.017145614607458042	False	False	-0.021854261706824488
7004	HERC4	0.022420641381660816	0.05685116826393517	-0.021851736719350784	0.03206033477277733	False	False	-0.021851736719350784
4550	YWHAG	0.0013925836865120345	0.005068235374237584	-0.021843316287530806	0.0222813286784213	False	False	-0.021843316287530806
8152	CDC16	0.00011413762690508119	0.0005261180421940302	-0.02182244861135463	0.019717474282007718	False	False	-0.02182244861135463
1660	TMEM87B	0.06172734003983796	0.1318161957553207	-0.0218131561737502	0.03422863680652793	False	False	-0.0218131561737502
10179	UBALD2	0.02392973309573991	0.060324423855199615	-0.021810227094227693	0.030864009975520832	False	False	-0.021810227094227693
11738	C22orf39	0.07017457865273626	0.146981067209247	-0.021794240769384212	0.03804509986854824	False	False	-0.021794240769384212
8471	DGLUCY	0.015993511265547846	0.04289587103368065	-0.0217921420435979	0.023379715992202094	False	False	-0.0217921420435979
10271	FN3KRP	0.000746021115555411	0.002884852945415709	-0.02173973100255469	0.020664590798091943	False	False	-0.02173973100255469
6929	ANKRD26	0.0005751804098607199	0.0022787294473011464	-0.02172564454855746	0.02054396670286407	False	False	-0.02172564454855746
9510	ZNF276	9.709502928212916e-57	1.7059174492568866e-54	-0.021716692717218603	0.014821896802191011	False	False	-0.021716692717218603
4451	MPLKIP	0.19736766876240902	0.3335686948845232	-0.02170172216490678	0.04844908739224969	False	False	-0.02170172216490678
5556	EMC2	0.059649253649428385	0.12806345087517831	-0.021685456368255644	0.035137512925303274	False	False	-0.021685456368255644
5790	POLR1E	0.017714558432060105	0.046726194924252534	-0.021682336495479838	0.026637262522659844	False	False	-0.021682336495479838
5499	NBN	0.09317269083236092	0.18474526185160473	-0.021677053403423643	0.03497618546626426	False	False	-0.021677053403423643
3399	LYRM7	3.328421803239938e-07	2.2243912635434267e-06	-0.02166468677593504	0.01833151132154162	False	False	-0.02166468677593504
1902	KLF7	2.0767558636978748e-57	3.8146229296377784e-55	-0.02166330419665584	0.014785458512415169	False	False	-0.02166330419665584
10028	MMD	5.066335737807541e-56	8.650589880202931e-54	-0.02160708871126952	0.014747090786079912	False	False	-0.02160708871126952
4020	CD2AP	0.01013080152204818	0.029027583751309406	-0.02158443671509064	0.02636616568991518	False	False	-0.02158443671509064
7638	DCTN2	0.24918886178780547	0.4000381476281975	-0.021576481173873778	0.06494996109062255	False	False	-0.021576481173873778
9499	ACSF3	0.014091053662255364	0.03847428908727968	-0.02157606465339122	0.024782231493610377	False	False	-0.02157606465339122
2688	PCYT1A	8.079885887447084e-56	1.360450786298903e-53	-0.021572911190253913	0.01472376422820831	False	False	-0.021572911190253913
4535	GTF2I	0.031101751094935924	0.07476329100449586	-0.021572208479891407	0.03001569256496468	False	False	-0.021572208479891407
8629	AC087721.2	0.05173979914341932	0.11391964856804804	-0.021568282438439678	0.03623221378567895	False	False	-0.021568282438439678
7444	MRPS35	0.10481989042988953	0.20286263277163963	-0.021567376842293727	0.04908139040645824	False	False	-0.021567376842293727
2123	AZI2	0.1704969066178281	0.29851733086769644	-0.021554916161792934	0.0419089346728377	False	False	-0.021554916161792934
4941	CXorf38	0.003363492033135418	0.01107431122153739	-0.02154666233816598	0.022748356884552616	False	False	-0.02154666233816598
10675	BCAS4	3.423156470202545e-58	6.6933751432686215e-56	-0.021537506949236455	0.014699600419586354	False	False	-0.021537506949236455
7095	LIPA	0.01955038841177205	0.050567390381035325	-0.02153576159405309	0.02673714114179932	False	False	-0.02153576159405309
9585	RNF167	0.2455466115364356	0.3954786857646958	-0.021531427093805563	0.07288090530513626	False	False	-0.021531427093805563
909	USP21	1.9228282452366492e-58	3.8850744695006497e-56	-0.021464946393945868	0.014650076991851243	False	False	-0.021464946393945868
11245	PSENEN	0.12901949811270763	0.2401141196838125	-0.021416424444956738	0.04643808072446616	False	False	-0.021416424444956738
2246	CCDC71	0.026846513871125178	0.06652908578488359	-0.021371610871876837	0.027649068516258927	False	False	-0.021371610871876837
960	KIFAP3	0.08847685134848128	0.17770127052644774	-0.021369848049705494	0.027651052355357385	False	False	-0.021369848049705494
11988	TBC1D22A	0.09378602676684138	0.18559712740685894	-0.02136600396873582	0.035914958724804276	False	False	-0.02136600396873582
7402	CREBL2	0.002436498850467779	0.008297099877590136	-0.021335305065556805	0.019141251094887728	False	False	-0.021335305065556805
10273	TBCD	0.1819690930511878	0.31322040537548623	-0.02131567485829817	0.04804797101448194	False	False	-0.02131567485829817
1263	CMPK2	7.531295970527402e-05	0.00035903224951122176	-0.02129789850309053	0.01787500738944802	False	False	-0.02129789850309053
605	STXBP3	0.005326231922921526	0.01659041870544133	-0.021286820737772553	0.02438777270151138	False	False	-0.021286820737772553
6708	KBTBD3	4.64762607102888e-54	7.132046944187735e-52	-0.02128514659415556	0.014527361525355116	False	False	-0.02128514659415556
291	TMEM35B	0.029475223705054985	0.07153716455983615	-0.021279418765713154	0.030005630173336514	False	False	-0.021279418765713154
5323	FAM160B2	1.4051821921121774e-55	2.3335648924624557e-53	-0.021265506981595704	0.014513957260056174	False	False	-0.021265506981595704
12128	SPATC1L	1.3490407472203673e-53	2.0190643183398164e-51	-0.021211173900067656	0.014476874296372884	False	False	-0.021211173900067656
10371	DYM	0.029746433950480346	0.07207274974857322	-0.021198479430650844	0.02822858130619233	False	False	-0.021198479430650844
5376	GTF2E2	0.08927536469765981	0.178890123343757	-0.021190337127024058	0.03648937806843234	False	False	-0.021190337127024058
9110	NDE1	0.10315392682736046	0.20033924072011652	-0.021180676539057624	0.03954470314593328	False	False	-0.021180676539057624
2012	NDUFA10	0.24095963148943347	0.39000715788336476	-0.021179314113995318	0.056158957298868134	False	False	-0.021179314113995318
3676	SLC35B3	0.0007685010286802021	0.00295786131511821	-0.02117579989037554	0.021202282398591777	False	False	-0.02117579989037554
2567	EIF2A	0.29994437186153555	0.46098194980697205	-0.02114948049852846	0.07476049469490957	False	False	-0.02114948049852846
10473	C20orf27	2.204734210664127e-10	2.143383547384219e-09	-0.02114460368189457	0.016236437139051586	False	False	-0.02114460368189457
4704	PNPLA8	0.12811277433852	0.2387198222111709	-0.021128614165966748	0.04415618649258766	False	False	-0.021128614165966748
2112	UBE2E1	0.10351245904718671	0.20078104656464713	-0.021123435875838426	0.04059323981430686	False	False	-0.021123435875838426
12096	UBASH3A	0.01387905789550882	0.03794673407019698	-0.021110936230518292	0.025978714323859012	False	False	-0.021110936230518292
827	GBA	1.8235522298195612e-11	1.980907139973346e-10	-0.02105940559284991	0.01602814399727144	False	False	-0.02105940559284991
8134	ANKRD10	0.12915805119567245	0.2402981974593519	-0.02104436147764641	0.0458639733225116	False	False	-0.02104436147764641
7525	DIP2B	1.986583274582392e-57	3.7051306211942055e-55	-0.021043787754272045	0.014362631293932098	False	False	-0.021043787754272045
6758	RNF214	0.0007748057305579387	0.0029800031318381634	-0.020999003740710263	0.01834044451436468	False	False	-0.020999003740710263
5324	NUDT18	6.766943644409752e-08	4.950854423728391e-07	-0.0209449329999055	0.016524987128461822	False	False	-0.0209449329999055
5942	CDC26	0.4188963870087815	0.5775367792229568	-0.02092708543313149	0.10018573853734954	False	False	-0.02092708543313149
9226	ZNF689	8.649814731879987e-14	1.157413951375067e-12	-0.020886812269215092	0.01567517364945611	False	False	-0.020886812269215092
11222	ZNF181	2.414185237222743e-11	2.583156895926859e-10	-0.020837891938538612	0.015876958337132912	False	False	-0.020837891938538612
9748	LYRM9	0.0008335409783623139	0.003172689884045944	-0.020818505261400826	0.01821725219092421	False	False	-0.020818505261400826
11418	CLASRP	0.058951760360648246	0.12675987776731798	-0.020815027987178693	0.0323971410332246	False	False	-0.020815027987178693
4330	BRAT1	4.817267429420047e-07	3.1584495969096393e-06	-0.02081005795729165	0.017662959231031297	False	False	-0.02081005795729165
5057	NONO	0.30565257068803786	0.46726684923721096	-0.0207753429904921	0.07235950091730076	False	False	-0.0207753429904921
11368	RABAC1	0.36302611976224053	0.5235071715458905	-0.020764862797705147	0.1344646571017747	False	False	-0.020764862797705147
9974	KPNB1	0.5124678197672254	0.661901875225298	-0.02075603793793275	0.12751666731927977	False	False	-0.02075603793793275
3999	YIPF3	0.19404736682324422	0.3295651762395895	-0.02072952573741068	0.05689190860917941	False	False	-0.02072952573741068
8835	ETFA	0.169678359945204	0.29759993599764295	-0.02070241159761059	0.04610122680470598	False	False	-0.02070241159761059
940	RCSD1	0.11416188634543709	0.21723830145486137	-0.020701256089175106	0.03250938705499807	False	False	-0.020701256089175106
8860	MESD	0.31000527234878883	0.4721942350401265	-0.020700944370620415	0.06890858720364772	False	False	-0.020700944370620415
1013	TRMT1L	0.0003869767560913251	0.0015892002757774844	-0.02066339034646717	0.019312917228208843	False	False	-0.02066339034646717
5034	ARHGEF9	1.008369329270144e-08	8.171431402902377e-08	-0.02065263437681233	0.016991726869723285	False	False	-0.02065263437681233
3430	JADE2	0.008899112759531279	0.025946114474217817	-0.020646936443791654	0.022678383505952925	False	False	-0.020646936443791654
7263	ABRAXAS2	0.0015090820119500054	0.0054480646905508984	-0.020624634459179576	0.019508361401446944	False	False	-0.020624634459179576
4200	MYB	1.8543051123145722e-45	1.9379086962577205e-43	-0.02061545824422592	0.014070291393105349	False	False	-0.02061545824422592
3085	DDX60L	0.014266765499139149	0.038883992388953216	-0.02059948401191258	0.02490600642431324	False	False	-0.02059948401191258
2559	HPS3	2.680896647138566e-53	3.963476835763517e-51	-0.02056957381042151	0.014038974730318258	False	False	-0.02056957381042151
9268	PHKB	4.461726747932295e-06	2.5793759353926186e-05	-0.02056333608029158	0.01787209470516445	False	False	-0.02056333608029158
5300	NEIL2	3.0346949820071273e-56	5.255658180981772e-54	-0.020557102381005034	0.01403046283386175	False	False	-0.020557102381005034
11187	ZNF43	6.387303844048066e-53	9.329311385710205e-51	-0.020544688727010336	0.014021990369806408	False	False	-0.020544688727010336
9633	TMEM102	2.383872571841488e-55	3.9053631335722107e-53	-0.020532694280727116	0.014013804019917671	False	False	-0.020532694280727116
2239	WDR6	0.042501389665876466	0.09708768549452053	-0.020531063132772837	0.027682671432242383	False	False	-0.020531063132772837
11298	FAM98C	0.02530987292230078	0.06352620899317854	-0.020511791670574986	0.024030085832241116	False	False	-0.020511791670574986
9683	ELAC2	0.05273418085204105	0.11575922767174202	-0.020511019092260562	0.02563485225201462	False	False	-0.020511019092260562
2761	NSG1	5.09469995885176e-11	5.274384936051229e-10	-0.02050077100887155	0.01564686935929228	False	False	-0.02050077100887155
8652	TTBK2	2.305903975181888e-13	2.9994070698637375e-12	-0.020492908848859646	0.015406329957529238	False	False	-0.020492908848859646
4108	FBXL4	4.181671452690808e-55	6.670316186969825e-53	-0.020455882529285513	0.013961379101082756	False	False	-0.020455882529285513
9306	COQ9	5.981357938011406e-10	5.4891750403113004e-09	-0.020438037145884998	0.015754197213433817	False	False	-0.020438037145884998
935	TADA1	2.8206124099786095e-54	4.383882595662908e-52	-0.020418526016457866	0.013935882844114398	False	False	-0.020418526016457866
8746	USP3	0.27094704667057407	0.4270824400971745	-0.020409541266564746	0.05772640171256625	False	False	-0.020409541266564746
10637	DNTTIP1	0.0024910616184197977	0.00847100701265167	-0.020404849364870893	0.023771173738143234	False	False	-0.020404849364870893
2225	ATRIP	2.5074558018681047e-51	3.4154928860727e-49	-0.02038778411761614	0.013914901138563342	False	False	-0.02038778411761614
4874	ASMTL	0.009584975967836	0.027679529218217206	-0.020361442556130472	0.023903438023943645	False	False	-0.020361442556130472
1126	LYPLAL1	0.0018896109340611836	0.0066766987332042334	-0.020360220538779224	0.01938084987816328	False	False	-0.020360220538779224
6270	PSMA1	0.3340042418640665	0.49506460742365554	-0.020340689087183388	0.08726064315382868	False	False	-0.020340689087183388
223	SYTL1	0.102183018014078	0.19890249315746106	-0.020336690490550827	0.0376053823218053	False	False	-0.020336690490550827
6026	COQ4	0.1271409201695695	0.23751925082066444	-0.020335201765729297	0.041889668262859614	False	False	-0.020335201765729297
649	MOV10	0.0033338605299558675	0.010991675606378837	-0.020327886456802557	0.01985606583432748	False	False	-0.020327886456802557
4218	CITED2	0.11918218369671718	0.22522924597900268	-0.020322832451011772	0.04039656562913691	False	False	-0.020322832451011772
5751	NUDT2	0.19216841189626693	0.3270659995570885	-0.020321803242335516	0.03894246911190892	False	False	-0.020321803242335516
8731	MINDY2	0.0009346987012131404	0.003519053526337547	-0.020305568348816957	0.019447346417165744	False	False	-0.020305568348816957
4730	ARF5	0.5062441174150552	0.6568062323868487	-0.02029062063795095	0.16243170007434557	False	False	-0.02029062063795095
193	MACO1	0.023777015120657368	0.06000182229553065	-0.020286161181558657	0.024235338754193484	False	False	-0.020286161181558657
1250	ZNF672	0.00010987675471246498	0.0005076356316231757	-0.020269406309244134	0.01823387311386232	False	False	-0.020269406309244134
10625	SERINC3	0.2950522980923673	0.45554241082192676	-0.020259443408024227	0.07180725219644392	False	False	-0.020259443408024227
7011	CCAR1	0.3091174038221565	0.4714934935249124	-0.020258051423443807	0.05844402485151986	False	False	-0.020258051423443807
3002	MAD2L1	0.0001418330697436552	0.0006418224354245361	-0.02022157732941268	0.017140405598558502	False	False	-0.02022157732941268
10656	ZMYND8	3.728383747695963e-10	3.5119810546478754e-09	-0.020189502565026766	0.015519682930518072	False	False	-0.020189502565026766
8655	CCNDBP1	0.4203954801143154	0.5788681699546125	-0.020178670681154944	0.10643595117634819	False	False	-0.020178670681154944
6407	CPSF7	0.011826011698584235	0.033018595076447874	-0.02017668213175434	0.0256630937233853	False	False	-0.02017668213175434
1150	SRP9	0.43380296962860954	0.5923749580854077	-0.02016999630620205	0.12904965823011152	False	False	-0.02016999630620205
2841	COMMD8	0.052965880515993484	0.1161218020217484	-0.02016460841221799	0.03110712109417752	False	False	-0.02016460841221799
6850	ZMYND11	0.0057887917450314165	0.017845273916333237	-0.02013386113891842	0.021764371608977266	False	False	-0.02013386113891842
9661	BORCS6	0.022147915040767095	0.05631274623305778	-0.02012485086035056	0.02325394280709922	False	False	-0.02012485086035056
4905	SYAP1	0.1520188756397494	0.2751866252621595	-0.020118917458895796	0.04112593338166095	False	False	-0.020118917458895796
8960	STUB1	0.17173681150892953	0.30012474642103976	-0.02010128923718236	0.04689492660858491	False	False	-0.02010128923718236
3153	OTULINL	0.03880253293836621	0.08965182138589929	-0.02009164745981836	0.02726165963324184	False	False	-0.02009164745981836
1522	WBP1	0.1647016766252612	0.2911458771840247	-0.020074427696900723	0.04408442860979814	False	False	-0.020074427696900723
9049	NLRC3	4.4756922568877196e-07	2.950452269181611e-06	-0.020054022224098744	0.016968484792070214	False	False	-0.020054022224098744
10838	HMG20B	0.01261227410737637	0.03486855165421294	-0.020042511479021072	0.02367917751999477	False	False	-0.020042511479021072
272	BSDC1	0.11542875592586253	0.2192983557575978	-0.02002384867417354	0.04024185276213526	False	False	-0.02002384867417354
3983	PPP2R5D	1.134765277630293e-50	1.4792214473883916e-48	-0.020012876718494277	0.013659022453327065	False	False	-0.020012876718494277
6024	SWI5	0.016500540702299005	0.043973632652005025	-0.01999504158015402	0.02235033489405388	False	False	-0.01999504158015402
2263	RBM6	0.21617772024144433	0.358168990363131	-0.01998361548278732	0.05413147419642719	False	False	-0.01998361548278732
12131	YBEY	0.010445613246922805	0.029781789603115044	-0.019976738863981727	0.022192539990730925	False	False	-0.019976738863981727
383	ERI3	0.00997606773664176	0.02862482110563504	-0.019974222945905628	0.020580076705691876	False	False	-0.019974222945905628
5706	DMAC1	0.24183882925509587	0.39106470949173366	-0.019967475985895412	0.05020219101451005	False	False	-0.019967475985895412
5862	CARD19	0.01069533024146519	0.030379449043412016	-0.019965346356976527	0.022556225274293497	False	False	-0.019965346356976527
2059	RPUSD3	0.0766709651520928	0.1589945450801952	-0.019939953387299526	0.03306131665620983	False	False	-0.019939953387299526
1121	SMYD2	0.007928126378804457	0.023436399924468772	-0.01993440896223089	0.020653378000764867	False	False	-0.01993440896223089
1270	CPSF3	0.0012972906015177987	0.00476000422584754	-0.019933041834517978	0.020168154853002867	False	False	-0.019933041834517978
10237	16,00 ARL	0.14372574974427577	0.262289216340487	-0.01991699370340934	0.03872899398620975	False	False	-0.01991699370340934
8718	PIGBOS1	0.10277252666470894	0.1997292947669552	-0.019910522856170627	0.03558176247401377	False	False	-0.019910522856170627
11194	ZNF91	0.06772960588262988	0.14257440738237925	-0.01990560522724752	0.029656252542641988	False	False	-0.01990560522724752
8083	MZT1	0.1026682865436253	0.19962271656268957	-0.01989388622192857	0.03929691438228727	False	False	-0.01989388622192857
2099	BTD	2.4082047571715427e-51	3.317575712635297e-49	-0.01988307281275557	0.013570429769328964	False	False	-0.01988307281275557
6940	ZEB1	0.18187402212314124	0.3131456853002189	-0.019878692629616408	0.037896739350294924	False	False	-0.019878692629616408
11414	BCL3	7.79217176171288e-51	1.02678802464397e-48	-0.01987128931394255	0.013562387393556115	False	False	-0.01987128931394255
8715	FAM214A	2.1774808068326653e-51	3.034206876003724e-49	-0.019860552490793763	0.013555059386167195	False	False	-0.019860552490793763
1720	UBXN4	0.45395869997514005	0.6106003905246448	-0.019848926194872545	0.16026824895225467	False	False	-0.019848926194872545
6677	TAF1D	0.5654055327582548	0.7038828582489549	-0.01984447614378147	0.1707272872122103	False	False	-0.01984447614378147
927	HSD17B7	0.0039958485696877715	0.012924275386989148	-0.01982455302857058	0.019715739688903368	False	False	-0.01982455302857058
6321	CAT	0.0049102461882213275	0.015453508447509647	-0.019804813988540695	0.022148990733771592	False	False	-0.019804813988540695
2542	RASA2	0.34195201755670535	0.502725610896041	-0.019785566711403118	0.045442183976610984	False	False	-0.019785566711403118
12010	KLHDC7B	0.08534165172233919	0.17303844185146647	-0.019768403380292794	0.022666301122652496	False	False	-0.019768403380292794
3113	CFAP97	0.17270726124970823	0.30151643550262286	-0.019750705290627443	0.04351457917947936	False	False	-0.019750705290627443
5354	PPP2R2A	0.16235135402287432	0.28795690780092253	-0.01974481757206431	0.04558905107445969	False	False	-0.01974481757206431
9428	GLG1	0.3655611926764497	0.5260950715711223	-0.01974353307664068	0.0743046379869369	False	False	-0.01974353307664068
234	XKR8	6.13533960449452e-10	5.626227082094331e-09	-0.01970725918116407	0.015190546180174638	False	False	-0.01970725918116407
3402	FNIP1	0.02141275164083982	0.05473050561709912	-0.019703354973447315	0.022826826524162017	False	False	-0.019703354973447315
4422	NT5C3A	0.2736161049501521	0.4301709298807799	-0.019691712554152578	0.07131657498130477	False	False	-0.019691712554152578
5050	SNX12	4.424959164818344e-12	5.0992186269099604e-11	-0.0196914122563208	0.014916001568724533	False	False	-0.0196914122563208
10178	RNF157	5.765700485686168e-50	7.205936802883858e-48	-0.01969003034884883	0.013438676029672381	False	False	-0.01969003034884883
8448	SPTLC2	0.0013688808481212066	0.0049954673455067395	-0.01966301294928985	0.020068622235726488	False	False	-0.01966301294928985
3894	B3GALT4	0.033388007934675716	0.0790552383187644	-0.019652841787828664	0.025403809916985425	False	False	-0.019652841787828664
11935	RANGAP1	0.13076799846107143	0.2426232698719879	-0.019649017861075885	0.037196037233948674	False	False	-0.019649017861075885
4447	VPS41	4.171664593392987e-07	2.7590338170050834e-06	-0.019632916321292472	0.01661618867975336	False	False	-0.019632916321292472
11564	ZNF480	0.0016983552305102445	0.006064553890861766	-0.01962861171646668	0.020513886491297866	False	False	-0.01962861171646668
12051	IFNAR2	1.3541561587317906e-05	7.341876168294051e-05	-0.019626914731403867	0.016137319875567244	False	False	-0.019626914731403867
3832	AIF1	3.5660635925787826e-43	3.4310626137168714e-41	-0.019612310314032357	0.01338563119680982	False	False	-0.019612310314032357
180	PNRC2	0.3825772518534748	0.5428352088272091	-0.019602507302933177	0.10840393603287744	False	False	-0.019602507302933177
6911	STAM	0.02134835292985858	0.0546119608712124	-0.01959204323351974	0.022635027302352683	False	False	-0.01959204323351974
88	CLSTN1	1.6345224977323944e-52	2.358966219048788e-50	-0.019565101076370515	0.013353410339893651	False	False	-0.019565101076370515
2849	OCIAD1	0.42187935913157815	0.5804108234416969	-0.019559533138048833	0.12880444038614264	False	False	-0.019559533138048833
2425	SIDT1	0.000290806202898431	0.0012270948826097038	-0.019537312442111574	0.016744014354987142	False	False	-0.019537312442111574
7883	RNF34	0.14203776515533967	0.25971701764376814	-0.019529589346196266	0.043231551265841425	False	False	-0.019529589346196266
2477	SLC41A3	0.0022560991197107232	0.007761262664089982	-0.019512960773640967	0.020541204702945615	False	False	-0.019512960773640967
107	FBXO6	0.003973947553306968	0.012867565755539632	-0.01950965145122632	0.019617570933492073	False	False	-0.01950965145122632
7215	SMC3	0.26025090957418434	0.4135564001530786	-0.019496646606869276	0.05402455191018308	False	False	-0.019496646606869276
10999	ECSIT	0.0016507283689156135	0.005915394624996744	-0.019492688318670515	0.017312366619275255	False	False	-0.019492688318670515
11779	RGL4	0.008457917008029718	0.024857049185053156	-0.01948912505312295	0.01818511337338647	False	False	-0.01948912505312295
6281	SERGEF	0.00950699396843553	0.02748051690017738	-0.019446532474745207	0.020308648422690187	False	False	-0.019446532474745207
10014	RSAD1	0.1352196464376386	0.2496220151916389	-0.019420275560970514	0.02944247522214128	False	False	-0.019420275560970514
7407	HEBP1	2.0588584375117744e-51	2.9234147879703036e-49	-0.01939977603515634	0.013240574065438675	False	False	-0.01939977603515634
8907	NGRN	0.30215159200584646	0.4636101442712159	-0.019384739645735984	0.07014981551081004	False	False	-0.019384739645735984
5602	TMEM71	0.06835961632612914	0.1437050647831902	-0.01935496111846198	0.026651852693014105	False	False	-0.01935496111846198
480	ITGB3BP	1.0922126532124546e-49	1.3511116321321006e-47	-0.01933884311940143	0.013198986637696522	False	False	-0.01933884311940143
5495	RMDN1	0.042849160237379155	0.09780839193329835	-0.019327504356974626	0.02423700734348591	False	False	-0.019327504356974626
1041	TMEM9	0.00011727481584387483	0.0005385312850285206	-0.019323339152149042	0.018680635875975286	False	False	-0.019323339152149042
7049	ANXA7	0.5138760990725677	0.6627561284602778	-0.01930181713573091	0.11163560470127011	False	False	-0.01930181713573091
2791	FBXL5	0.10202458142930451	0.19875365590028257	-0.019282017633050333	0.03375298149969487	False	False	-0.019282017633050333
6792	HINFP	0.013766748191382735	0.037682160380251274	-0.019281723381483623	0.02050926096849506	False	False	-0.019281723381483623
1080	RAB29	0.1762706570972714	0.30594349529578957	-0.019274488017617244	0.04301078795208344	False	False	-0.019274488017617244
4457	COA1	0.12249290992844981	0.23037256392531757	-0.01927414673954444	0.03709660266028916	False	False	-0.01927414673954444
1220	LGALS8	0.27585851675634643	0.43285436171850733	-0.019258413014219412	0.056903535015958004	False	False	-0.019258413014219412
8079	CKAP2	1.1578715473869333e-47	1.3118576419599806e-45	-0.0192557620628901	0.013142282844818722	False	False	-0.0192557620628901
7484	RPAP3	0.009965968268649886	0.028602612055123714	-0.01925322934963325	0.024101747829751757	False	False	-0.01925322934963325
5731	C9orf72	4.511891493864263e-49	5.415609958427373e-47	-0.019247606323118713	0.013136716457026111	False	False	-0.019247606323118713
5841	ISCA1	0.29142637681728983	0.4514390449982117	-0.0192259029187485	0.057505716325417844	False	False	-0.0192259029187485
6438	TTC9C	0.03881187545717819	0.08965631977274603	-0.01921083831342449	0.024633428800766466	False	False	-0.01921083831342449
1556	ST3GAL5	6.012831503551556e-05	0.00029192453471187633	-0.019206857183779905	0.016071967999886434	False	False	-0.019206857183779905
11185	ZNF429	0.0063482911928444945	0.01931250542806871	-0.019187184652665782	0.019597825492842422	False	False	-0.019187184652665782
5520	PLEKHF2	0.05687777616468513	0.12304234126418234	-0.01918199897265793	0.02790471921708159	False	False	-0.01918199897265793
6362	CELF1	0.13143861910724833	0.24364378890476626	-0.01917320098517473	0.04330457614855134	False	False	-0.01917320098517473
9295	MT1F	1.474381759236693e-11	1.6131705836846958e-10	-0.01911507555183371	0.014522645026434397	False	False	-0.01911507555183371
10788	C19orf25	0.18985459766512888	0.323714105132821	-0.01908025511129906	0.049445230514910336	False	False	-0.01908025511129906
4581	RBM48	0.09433211216351729	0.18655598625747472	-0.01907414166550667	0.034473014823426254	False	False	-0.01907414166550667
10899	DENND1C	0.11825982351703705	0.2238351039027385	-0.019068777956582888	0.035733080532002776	False	False	-0.019068777956582888
2653	MAGEF1	0.00623234815047765	0.01903142484338553	-0.019028411747365144	0.02018069293362073	False	False	-0.019028411747365144
2094	SH3BP5	0.06678715458710377	0.1409319834684444	-0.018988343820557488	0.030056865519260578	False	False	-0.018988343820557488
3061	TMEM154	0.0320234984171464	0.0764063907323491	-0.018979357727049905	0.02129221169784221	False	False	-0.018979357727049905
4610	ZNF394	0.25769347586110636	0.4107847479111364	-0.01897391071402961	0.049944172081570246	False	False	-0.01897391071402961
11899	CBY1	4.8876028797493984e-51	6.58360107902244e-49	-0.018960571309672065	0.012940811702866721	False	False	-0.018960571309672065
9728	GRAP	1.6229852445817205e-50	2.0931329914961913e-48	-0.01895872383978975	0.01293955078306197	False	False	-0.01895872383978975
10305	MPPE1	0.05554720599900767	0.12068078464623118	-0.018957693287499033	0.02855886670594002	False	False	-0.018957693287499033
6356	DDB2	0.24996434766056752	0.4010681943574722	-0.018915124894181568	0.05456327809876627	False	False	-0.018915124894181568
8261	PRORP	0.06058061284799705	0.1296872275395141	-0.018892964660895004	0.02622807101701329	False	False	-0.018892964660895004
3121	CYP4V2	5.48311510911362e-51	7.304593897558728e-49	-0.018889561285468162	0.012892346530735017	False	False	-0.018889561285468162
8742	LACTB	1.1296955465621332e-07	8.02772515297347e-07	-0.01884109274515381	0.01575532851630245	False	False	-0.01884109274515381
8779	SNAPC5	0.28746178268092754	0.44661017447659673	-0.018837103889726085	0.05058072202894743	False	False	-0.018837103889726085
11594	TFPT	0.004300268658206971	0.013755186528612958	-0.018830721721041725	0.02012614869834417	False	False	-0.018830721721041725
6934	MPP7	6.108670884451036e-09	5.072288844671227e-08	-0.018797138581472802	0.014634264749440472	False	False	-0.018797138581472802
7431	ETNK1	0.19975893777726392	0.33665573744666183	-0.01877563621541615	0.049623186399131866	False	False	-0.01877563621541615
6772	KMT2A	0.15257511839624283	0.27594631662205754	-0.01875643327755575	0.04521014724849036	False	False	-0.01875643327755575
1135	AIDA	0.17348954257577162	0.302664228615064	-0.01875534763707218	0.03173839521376423	False	False	-0.01875534763707218
2242	IMPDH2	0.3763536234099001	0.5368951490466249	-0.01874433537295912	0.07552695286004865	False	False	-0.01874433537295912
5241	RENBP	2.371918923629924e-50	2.995288865746414e-48	-0.01872420534112141	0.01277948916453058	False	False	-0.01872420534112141
6503	DPF2	0.21308534018899492	0.35435302868466195	-0.018717747930027298	0.04598847380598832	False	False	-0.018717747930027298
11433	EML2	0.009451781498328812	0.02734047890819379	-0.01871301437628519	0.019553689103091	False	False	-0.01871301437628519
4709	ZNF277	0.21370551505601265	0.35518946518015376	-0.0186977012022861	0.03654844749374846	False	False	-0.0186977012022861
4963	TIMP1	0.464215952279444	0.6191200149977031	-0.01868969863456314	0.05935493862604314	False	False	-0.01868969863456314
5973	PDCL	0.0865926091090158	0.1748729302396466	-0.018687645591668467	0.03253631248045685	False	False	-0.018687645591668467
3919	TAF11	0.0681267074900827	0.14331078863478616	-0.01865948880704752	0.03318203711213352	False	False	-0.01865948880704752
2774	TBC1D14	4.4787158590598e-06	2.5867304601897072e-05	-0.018638440414726495	0.01516034400135094	False	False	-0.018638440414726495
177	HMGCL	0.007185473309339368	0.021497900525449445	-0.01863317277423659	0.021732257283931636	False	False	-0.01863317277423659
2606	PRKCI	0.006785497278154942	0.02043233569375866	-0.01861328459300166	0.020315441017979788	False	False	-0.01861328459300166
9093	ZC3H7A	0.12785471908345442	0.2385367615067804	-0.018608200355885528	0.02489109221361105	False	False	-0.018608200355885528
11182	ZNF708	0.00721587310351928	0.021578201685733656	-0.018583190316329587	0.020441571589120723	False	False	-0.018583190316329587
7905	OGFOD2	2.07385689817245e-51	2.9234147879703036e-49	-0.01857953971584213	0.012680753183106769	False	False	-0.01857953971584213
8870	WHAMM	9.477112684245438e-05	0.00044462475646713407	-0.01856856238570503	0.01563632433399158	False	False	-0.01856856238570503
11555	ZNF350	0.0043093843542298905	0.013772429988435359	-0.018556276375084016	0.01974526579898784	False	False	-0.018556276375084016
257	KHDRBS1	0.447739875179886	0.605257639028296	-0.01855605736592706	0.10943876785729338	False	False	-0.01855605736592706
6174	TMEM80	0.0001680110080998668	0.0007496494115549081	-0.018552773908090764	0.015752950414749205	False	False	-0.018552773908090764
6682	ANKRD49	0.14893437676416255	0.2702486827588598	-0.018529582786609867	0.03781426749083629	False	False	-0.018529582786609867
3195	CCL28	6.022541934596111e-49	7.088473385738704e-47	-0.01851664109213244	0.012637824136692361	False	False	-0.01851664109213244
12061	CRYZL1	0.09311810502738219	0.18466723167789206	-0.01851634280972235	0.02986514917224443	False	False	-0.01851634280972235
8956	MCRIP2	4.273465120573966e-07	2.8248210281743834e-06	-0.01851154610610063	0.014772587011995023	False	False	-0.01851154610610063
10980	QTRT1	0.08319546401667942	0.17019551303985903	-0.018507276099347176	0.03036253646567934	False	False	-0.018507276099347176
11358	EXOSC5	0.034808544015412654	0.08192272939212727	-0.018505259334042918	0.025665307712655183	False	False	-0.018505259334042918
8096	FBXL3	0.10928320363777548	0.20962662621847344	-0.018488495056427173	0.024942451865404322	False	False	-0.018488495056427173
7098	IFIT1	0.04484292953443682	0.10170829462038869	-0.018485472595699704	0.018799575303474262	False	False	-0.018485472595699704
2499	H1-10	0.00202365761559811	0.007067934679889337	-0.018476339040505153	0.016477935556151953	False	False	-0.018476339040505153
7060	CAMK2G	0.0121658812796473	0.033850580388607804	-0.018475490212070133	0.02094373504932685	False	False	-0.018475490212070133
189	RUNX3	0.28995323272375445	0.44958894729204213	-0.01840139659268084	0.05352066494975163	False	False	-0.01840139659268084
2548	ATR	0.05217926457719869	0.11472057027010876	-0.018390862655315494	0.023700468894011787	False	False	-0.018390862655315494
49	WRAP73	0.030103253131222994	0.07272653202666726	-0.018345639279825333	0.024029030595123152	False	False	-0.018345639279825333
3366	DCP2	0.1870887572098645	0.3198980259034115	-0.01834486804512537	0.036525582845767145	False	False	-0.01834486804512537
11382	CEACAM1	1.1160334733414226e-40	9.266899861176758e-39	-0.018339404908731555	0.012516858368368935	False	False	-0.018339404908731555
1825	WDR75	0.0576023089509038	0.1242991796745829	-0.018332981087998936	0.026996643928545488	False	False	-0.018332981087998936
2629	FXR1	0.24596492574882853	0.3958885813665757	-0.018331485645105106	0.051753374534956154	False	False	-0.018331485645105106
6149	DPH7	0.0056507498170921665	0.017462156677032138	-0.018328766169438338	0.021056683573022147	False	False	-0.018328766169438338
5840	NAA35	0.011999676563349413	0.03344954678718899	-0.01832002461376245	0.022215231930450653	False	False	-0.01832002461376245
8352	WDR89	0.028603495368794477	0.06986906595927773	-0.018304464214702748	0.022307166224029538	False	False	-0.018304464214702748
8300	TMX1	0.16950940943768494	0.29738966289624524	-0.018288774828654895	0.04654480378957194	False	False	-0.018288774828654895
12123	COL18A1	7.036785953848555e-47	7.755177828955093e-45	-0.018273519430077583	0.012471890758517463	False	False	-0.018273519430077583
11984	TRMU	0.010264581538225615	0.02935539560932039	-0.018251255738477606	0.020638572962833175	False	False	-0.018251255738477606
9191	MAZ	0.013499888489579913	0.0370940952310012	-0.018222589723976373	0.020437730790090335	False	False	-0.018222589723976373
6530	EIF1AD	0.003008346584808885	0.010027546232509793	-0.01821399059143323	0.020323871203727622	False	False	-0.01821399059143323
4479	IGFBP3	3.2366967702046037e-31	1.5950599571215615e-29	-0.018212976162516034	0.012430569270225041	False	False	-0.018212976162516034
6428	B3GAT3	0.23804584404358142	0.38611583721438825	-0.018201649492619366	0.046097048995513486	False	False	-0.018201649492619366
9610	RNASEK	0.085692982296483	0.17363463553071426	-0.01819218775959299	0.03347776599248168	False	False	-0.01819218775959299
5516	INTS8	0.0320206634592834	0.0764063907323491	-0.0181909086386272	0.02363485854814875	False	False	-0.0181909086386272
9766	RAB34	1.6070103948953856e-42	1.464796016339606e-40	-0.018177429498365826	0.012406308256149046	False	False	-0.018177429498365826
9751	IFT20	0.09069740729376331	0.1809619270280271	-0.01817490081595236	0.02850470965077969	False	False	-0.01817490081595236
3238	CENPK	0.06452987677715466	0.13688463625012176	-0.018174683150409862	0.02866724265618956	False	False	-0.018174683150409862
6678	C11orf54	4.7752929678914455e-49	5.675576142132156e-47	-0.0181314751966095	0.012374943907667522	False	False	-0.0181314751966095
6429	GANAB	0.06348894043165738	0.13500726624328757	-0.018123824655875025	0.029815793233627097	False	False	-0.018123824655875025
7740	NEDD1	0.008875970536630456	0.025897326309403373	-0.01811429910116181	0.02010931166844686	False	False	-0.01811429910116181
10364	PIAS2	3.9731088566393596e-49	4.816599866903896e-47	-0.01807633191556215	0.012337307973335312	False	False	-0.01807633191556215
8421	FCF1	0.0005878780204906459	0.002324476595697358	-0.01801957864848827	0.01563751574179202	False	False	-0.01801957864848827
2984	CASP6	1.094724268442905e-45	1.184941277351191e-43	-0.01801932504125897	0.01229840011480733	False	False	-0.01801932504125897
11179	ZNF430	0.18137056156064754	0.312545176659521	-0.01801854708848671	0.043566614813722315	False	False	-0.01801854708848671
8615	CCDC32	0.105680746988364	0.2042678086320052	-0.01801844766101668	0.030948837838163417	False	False	-0.01801844766101668
11964	PACSIN2	9.07657318835474e-11	9.13155989729664e-10	-0.017976621614688288	0.013745636897704073	False	False	-0.017976621614688288
9307	POLR2C	0.2995615016683129	0.460627103592714	-0.017966963042143545	0.06038319462276589	False	False	-0.017966963042143545
612	SARS1	0.4684438602618771	0.622964558792753	-0.017922763500871804	0.0872371404259456	False	False	-0.017922763500871804
1992	INPP5D	0.09376750235287887	0.18559076424880824	-0.017916373270500684	0.031171995453925638	False	False	-0.017916373270500684
3269	MRPS27	0.1363115497650552	0.2511787380759635	-0.017915556352909083	0.030204391652181212	False	False	-0.017915556352909083
6484	EHD1	0.05163578113554158	0.11371965246338925	-0.01791539243194498	0.02405745578684104	False	False	-0.01791539243194498
2967	BDH2	0.04847819074076471	0.10823224794664651	-0.017912040113867614	0.0239962122775999	False	False	-0.017912040113867614
3268	MCCC2	0.002192322584940329	0.007571944927986212	-0.017870441810190173	0.018602162397305288	False	False	-0.017870441810190173
161	ECE1	0.00030779889815726825	0.0012920519537259567	-0.01785977619860776	0.016436494497198133	False	False	-0.01785977619860776
10351	RPRD1A	0.0648597550442742	0.1374641276926112	-0.01785559218317974	0.02356040045810277	False	False	-0.01785559218317974
6436	BSCL2	0.018322320646645403	0.04791231518534991	-0.01785445145450331	0.020546548430719673	False	False	-0.01785445145450331
8745	APH1B	1.1434539612341812e-10	1.1362370796755721e-09	-0.017845295393766558	0.013656005215786858	False	False	-0.017845295393766558
2134	CNOT10	0.011777585950008882	0.03290612456140993	-0.017839114095443944	0.02026697391450106	False	False	-0.017839114095443944
6350	ATG13	0.0658785242746208	0.1392095781386139	-0.017828672867476327	0.024425069591281653	False	False	-0.017828672867476327
7578	NCKAP1L	0.2120620644916082	0.3531842846313733	-0.017797592377790716	0.046307734871383746	False	False	-0.017797592377790716
8684	BLOC1S6	0.18215985692599984	0.3134597509600988	-0.017793792636098215	0.04354409044446337	False	False	-0.017793792636098215
11862	APOL1	9.967072976553144e-05	0.0004641983315203756	-0.01779073456958756	0.017107173819704967	False	False	-0.01779073456958756
9738	USP22	4.312408163615762e-11	4.4952127401129734e-10	-0.017788269372957324	0.013560381878742287	False	False	-0.017788269372957324
3666	FARS2	4.461779410294224e-47	4.962399246880448e-45	-0.01777442846450263	0.012131255336587286	False	False	-0.01777442846450263
8383	DCAF5	0.1311816044034891	0.24327896438480934	-0.01777213357100518	0.02986425388572525	False	False	-0.01777213357100518
6571	PTPRCAP	0.0276969099034554	0.06810743179707704	-0.017770474207147245	0.02047196532525155	False	False	-0.017770474207147245
7793	ALKBH2	0.0003916676751606275	0.0016068315485523814	-0.017739329559871175	0.015279511039800157	False	False	-0.017739329559871175
5280	FBXO25	1.118763004005408e-05	6.162091729921655e-05	-0.017713977234531584	0.014529387067314199	False	False	-0.017713977234531584
9013	E4F1	0.015382771764508528	0.041533483764173026	-0.017713643346338306	0.02160213364677888	False	False	-0.017713643346338306
11673	ZNF211	0.0014121489357056243	0.005134817500767632	-0.01771196416416709	0.015660771690353018	False	False	-0.01771196416416709
3639	MGAT1	0.34407895368952834	0.505377669054309	-0.017705458047048806	0.06036859737556921	False	False	-0.017705458047048806
10591	DLGAP4	0.00754546908550144	0.022436527280729448	-0.017676676481704023	0.019474654027290244	False	False	-0.017676676481704023
1596	ANKRD39	0.019298313686613985	0.049979375522927014	-0.017604549913883973	0.019907430005604694	False	False	-0.017604549913883973
8672	CTDSPL2	0.000558680083263991	0.002219160763240289	-0.017600879159179617	0.017696155351140077	False	False	-0.017600879159179617
10125	COG1	0.010463029024321472	0.02982443001689377	-0.017598905389538077	0.019726617880633845	False	False	-0.017598905389538077
475	PATJ	5.968620977610286e-48	6.8911992487209055e-46	-0.017592490974106676	0.012007080871247989	False	False	-0.017592490974106676
2109	KAT2B	1.196846619018435e-40	9.87032079072142e-39	-0.017588801408799887	0.012004562699768828	False	False	-0.017588801408799887
5554	OXR1	0.08494291633820068	0.1724607226206677	-0.01758595025891605	0.023307581068043794	False	False	-0.01758595025891605
8498	SYNE3	7.532700980528037e-48	8.61499377235296e-46	-0.01757943238517124	0.011998168231551715	False	False	-0.01757943238517124
2838	ATP8A1	0.07876357900967912	0.16261084269998977	-0.017567893424189917	0.026958462608800624	False	False	-0.017567893424189917
4938	MID1IP1	0.03654497719359457	0.08516623577815205	-0.01756126134321602	0.02190329744536886	False	False	-0.01756126134321602
279	S100PBP	0.11011474670464085	0.21083281507937127	-0.017548521190907572	0.030139716379465376	False	False	-0.017548521190907572
2236	ARIH2OS	3.9894397737628333e-44	3.932030762384295e-42	-0.017523843024123218	0.011960227842401194	False	False	-0.017523843024123218
1913	SPAG16	2.4311533280737467e-46	2.6552136753367593e-44	-0.017522766788940866	0.011959493299300392	False	False	-0.017522766788940866
1792	CIR1	0.32010403111064384	0.4794119778788403	-0.017482466416831655	0.0817317388672574	False	False	-0.017482466416831655
4181	RNF146	0.03398783262213224	0.08033141250399867	-0.01748170861827629	0.02277401185026472	False	False	-0.01748170861827629
5924	PALM2AKAP2	0.0019611233609069536	0.006885229801411815	-0.01748021317538246	0.01684907833254418	False	False	-0.01748021317538246
8968	CIAO3	0.016274437751616244	0.04351455863759235	-0.017479021389356558	0.019257966160233408	False	False	-0.017479021389356558
836	YY1AP1	0.2840752378501964	0.44267029909597916	-0.01746892009584729	0.03918746585566655	False	False	-0.01746892009584729
2281	MAPKAPK3	0.2563084765696856	0.40889954750023666	-0.017462296076560153	0.041816283679133356	False	False	-0.017462296076560153
6515	RELA	0.28533407444783876	0.44415831850682447	-0.017448876055335013	0.05894661132618895	False	False	-0.017448876055335013
11202	C19orf12	1.4039622658148241e-05	7.578020725054814e-05	-0.017420958434087922	0.01534985916375208	False	False	-0.017420958434087922
7257	ACADSB	1.972078106837804e-08	1.5374599928742573e-07	-0.01740031749285185	0.013616031493335373	False	False	-0.01740031749285185
7316	C12orf4	0.015506665820050839	0.041774957719216965	-0.017359028556403793	0.021083610133435845	False	False	-0.017359028556403793
8816	AC091230.1	0.0017905336990425278	0.006358125375949784	-0.017351353158801812	0.016771167192985156	False	False	-0.017351353158801812
9149	COG7	6.3111613877361065e-09	5.2189774559021026e-08	-0.01735111836217495	0.013497194586067239	False	False	-0.01735111836217495
10100	CEP95	0.041284057533261184	0.09464573174654412	-0.01733416362720952	0.02427501599564071	False	False	-0.01733416362720952
9629	PLSCR3	0.0007776784235528742	0.002990103244126703	-0.017327203032500186	0.016483893097502252	False	False	-0.017327203032500186
2268	NAA80	9.720813284667824e-11	9.72321942656997e-10	-0.01732531626189492	0.013244410965225625	False	False	-0.01732531626189492
5917	TMEM38B	0.0377877980488477	0.08758131440638037	-0.01732327766285569	0.021502329286118636	False	False	-0.01732327766285569
4285	MAP3K4	1.1552246591173229e-05	6.345622357262939e-05	-0.01731322944211758	0.015211446225856408	False	False	-0.01731322944211758
7294	KDM5A	0.37118412857582295	0.5314527044984939	-0.017309494865726385	0.05638752660174643	False	False	-0.017309494865726385
4279	WTAP	0.28408602878550837	0.44267029909597916	-0.01730333573704236	0.06490254402160645	False	False	-0.01730333573704236
1643	NCK2	0.004484479473786949	0.014265375140571813	-0.017292570697989916	0.01973575813155517	False	False	-0.017292570697989916
3577	RPL26L1	0.18101321204202597	0.3121512332269532	-0.01727582388736215	0.03166554326081072	False	False	-0.01727582388736215
5703	RANBP6	0.0008254479886904846	0.00314484788400212	-0.01726062895143553	0.016361392756352983	False	False	-0.01726062895143553
7641	OS9	0.33472406501615204	0.49570728563288674	-0.01725243962130265	0.06354090312644774	False	False	-0.01725243962130265
3652	SERPINB6	0.06623119363710596	0.13988166558582502	-0.017221356444388117	0.02423106151085823	False	False	-0.017221356444388117
2091	MRPS25	0.165103840578435	0.2916866597686341	-0.017209567571117253	0.03262027987304005	False	False	-0.017209567571117253
5974	RC3H2	0.04271644105964927	0.09752380696160605	-0.017203951262675016	0.023369978132827263	False	False	-0.017203951262675016
1716	CCNT2	0.0716994038600976	0.14991621288114917	-0.017171261122866485	0.02494428889904535	False	False	-0.017171261122866485
1410	SRBD1	1.4399157670612342e-10	1.42266494246808e-09	-0.017169329341176813	0.0131379480672383	False	False	-0.017169329341176813
1439	MTIF2	6.198875257155637e-05	0.00030047566870251017	-0.017144778145958915	0.014342534998593937	False	False	-0.017144778145958915
1255	ACP1	0.39866514566201816	0.5579563104203008	-0.017142961915112793	0.08267627603476924	False	False	-0.017142961915112793
2482	TPRA1	0.06386237810154093	0.13572994560395873	-0.017125606447134706	0.02379763091582663	False	False	-0.017125606447134706
4989	PRAF2	2.0937494054563094e-47	2.3502337076247075e-45	-0.017112796426874348	0.011679683731718817	False	False	-0.017112796426874348
10947	ZNF561	2.8295141416464963e-06	1.6806565379314293e-05	-0.017109985585424307	0.014752298605612647	False	False	-0.017109985585424307
10552	CBFA2T2	0.00785741896017183	0.02326141393264056	-0.017096986787332336	0.015892919577827458	False	False	-0.017096986787332336
3806	C6orf136	0.011241781682389384	0.03163894582835695	-0.01707652756995196	0.019384855493533817	False	False	-0.01707652756995196
3066	TMEM131L	0.13047875007060858	0.24230911260814764	-0.017061783416676628	0.03228916830415393	False	False	-0.017061783416676628
8404	ACOT2	0.004445846159336036	0.0141685049920165	-0.01705852380799699	0.017158398120016887	False	False	-0.01705852380799699
2962	MANBA	0.0006268147819712275	0.0024639674454725005	-0.017035267185311176	0.01611193574912237	False	False	-0.017035267185311176
7595	IKZF4	1.7062463891581378e-05	9.080256793575111e-05	-0.017029772473977557	0.015017983529471602	False	False	-0.017029772473977557
2524	MSL2	0.02918456706107988	0.07100230914739541	-0.017025370121199805	0.020723287297006586	False	False	-0.017025370121199805
10057	YPEL2	0.000232637382353622	0.0010043671603536181	-0.017016452552029677	0.015697583684785136	False	False	-0.017016452552029677
7169	SFXN3	0.0009584122922983191	0.0035971616778738462	-0.017011888293709514	0.016186416392069223	False	False	-0.017011888293709514
9569	UBE2G1	0.2594999587316805	0.41274180001366606	-0.017007681436835675	0.040003899766275684	False	False	-0.017007681436835675
4035	ZNF451	0.07048942939973082	0.14756403947728144	-0.016960652243511457	0.02711410202497084	False	False	-0.016960652243511457
11580	ZNF160	0.0467540929361682	0.10527486416514992	-0.016956065143745473	0.022784068945802993	False	False	-0.016956065143745473
8516	DYNC1H1	0.2586493400990743	0.41198343844712626	-0.016953050072897536	0.0517961980583183	False	False	-0.016953050072897536
69	THAP3	0.03463593511343126	0.08160932828849035	-0.016945920854573488	0.018792891496224685	False	False	-0.016945920854573488
3627	CANX	0.5626590153876329	0.7021220013941608	-0.016939560183720483	0.1165308824095377	False	False	-0.016939560183720483
3392	MARCHF3	1.649830299501445e-45	1.7392080626831318e-43	-0.016910219674760398	0.011541422728837134	False	False	-0.016910219674760398
4625	CNPY4	0.012383887089942596	0.03433894400534632	-0.01689449401112213	0.017624354805587383	False	False	-0.01689449401112213
9696	TRPV2	0.03139259950364503	0.07532397449512139	-0.01688574976821732	0.01844065890923103	False	False	-0.01688574976821732
7499	FKBP11	0.45308573152066234	0.6100055206028153	-0.016877753918566663	0.08143695075406758	False	False	-0.016877753918566663
7954	ZMYM5	0.11187721986434171	0.21368954410200325	-0.016863216010110916	0.030403124227324007	False	False	-0.016863216010110916
11030	DHPS	0.05446439900697114	0.11877477594668023	-0.01686317167083374	0.023485852935807336	False	False	-0.01686317167083374
11940	ACO2	0.21708792976283525	0.35937633326852686	-0.016853138901661922	0.04626022013029049	False	False	-0.016853138901661922
8082	TDRD3	1.1965815096285747e-44	1.1988560034072074e-42	-0.016826919609092102	0.011484569459647934	False	False	-0.016826919609092102
4976	WDR13	0.01848872255337392	0.048274560308970926	-0.016786659545416686	0.018197784498202023	False	False	-0.016786659545416686
3615	RMND5B	7.652563566693766e-10	6.964866975903042e-09	-0.01677072898057329	0.012922601069453702	False	False	-0.01677072898057329
10145	NT5C	0.3412333176044393	0.5020353773444924	-0.016766110305867502	0.05089547390799214	False	False	-0.016766110305867502
1201	NTPCR	0.009274474071040975	0.02691106968961937	-0.016749155906805688	0.017463280449190755	False	False	-0.016749155906805688
6117	AGPAT2	1.5592179971267463e-42	1.4319999832702686e-40	-0.016748906666323383	0.011431324713681785	False	False	-0.016748906666323383
3524	DCTN4	0.09461071515256274	0.18701544102307485	-0.016748483427768524	0.02637066904649987	False	False	-0.016748483427768524
9565	ATP2A3	9.561580041407438e-10	8.624630568599879e-09	-0.01672329535929665	0.012890227068095792	False	False	-0.01672329535929665
3618	PHYKPL	0.37277164708051236	0.533165488149723	-0.01670423417276177	0.05120991691771106	False	False	-0.01670423417276177
9283	CHD9	0.06705961855925048	0.14136041658734022	-0.016693764728890493	0.022213027958463305	False	False	-0.016693764728890493
6430	INTS5	3.5097539109104034e-06	2.0604719933155844e-05	-0.01668249717803006	0.013524239723988076	False	False	-0.01668249717803006
5355	BNIP3L	0.5461945539466426	0.6890228705989313	-0.016671783196327093	0.09074407460222415	False	False	-0.016671783196327093
1338	MPV17	0.12006268745867688	0.22664589848357827	-0.016664369131737553	0.028889509707174844	False	False	-0.016664369131737553
2354	EOGT	2.0576871179028604e-44	2.04470007625708e-42	-0.016651023009307705	0.011364517972812025	False	False	-0.016651023009307705
7262	EEF1AKMT2	1.428785438202327e-45	1.5328465369315765e-43	-0.01664386557508	0.011359632940230274	False	False	-0.01664386557508
9911	RETREG3	1.1237729675582396e-05	6.186875424935758e-05	-0.01663186239530279	0.01457611850154245	False	False	-0.01663186239530279
8058	CDADC1	0.004085428626839918	0.013171588693227041	-0.016628732445418536	0.016463598059465588	False	False	-0.016628732445418536
8205	DHRS4	0.15764126700423722	0.2826425012624085	-0.016594603294523485	0.031115157116950877	False	False	-0.016594603294523485
3246	SREK1	0.2644549717645068	0.41875491414591376	-0.01658774817354925	0.04300693407716319	False	False	-0.01658774817354925
2233	IP6K2	0.12666201579772207	0.23686623454451164	-0.016583136888722993	0.030667290557588083	False	False	-0.016583136888722993
7313	PARP11	0.10208609930465323	0.1988390654693221	-0.01658236296679411	0.026862289140418095	False	False	-0.01658236296679411
1282	SLC66A3	0.12782571658744446	0.2385367615067804	-0.016576314014495795	0.03357494847481319	False	False	-0.016576314014495795
8486	MOAP1	0.1949850177166664	0.3307079655645245	-0.016572234800995643	0.03500374872209963	False	False	-0.016572234800995643
2605	PHC3	0.21134156441273	0.3524200530090132	-0.016570375238583186	0.03594180404717819	False	False	-0.016570375238583186
11070	PKN1	0.13695839973349733	0.2520259242831452	-0.016569539510389152	0.030115116182049664	False	False	-0.016569539510389152
654	PHTF1	0.015016661731613453	0.04066271837666962	-0.016564723996164994	0.017670104998460945	False	False	-0.016564723996164994
8111	DOCK9	1.5153799335325173e-45	1.6114869240539215e-43	-0.016551986531085465	0.011296924417984102	False	False	-0.016551986531085465
5140	PSMD10	0.1651834830908782	0.29174233180517434	-0.01654254629589045	0.03357591855843428	False	False	-0.01654254629589045
10587	PHF20	0.3597026250741472	0.5202073453859754	-0.016533149056358148	0.05446134074559498	False	False	-0.016533149056358148
8351	PPP2R5E	0.14859038654372594	0.2697268997760012	-0.016527602615867824	0.032807125420029025	False	False	-0.016527602615867824
1687	CLASP1	0.00019245239988611835	0.0008465531363640831	-0.01651939279561443	0.01404528454216524	False	False	-0.01651939279561443
4658	AP1S1	7.076953373118554e-08	5.162088191475104e-07	-0.016509851789334923	0.013008278234803806	False	False	-0.016509851789334923
499	ANKRD13C	0.04894624906540666	0.10905630902773847	-0.016507829985476438	0.01900535681048355	False	False	-0.016507829985476438
11822	ZMAT5	0.02760097790791477	0.06791285877362507	-0.01649910724040299	0.022350985649176213	False	False	-0.01649910724040299
11314	GMFG	0.6948347689517363	0.8033669901051504	-0.01647310023891783	0.3428665484236067	False	False	-0.01647310023891783
7410	ATF7IP	0.31395711285351435	0.4762451814501404	-0.016459997310705222	0.04948352531091095	False	False	-0.016459997310705222
8456	GTF2A1	0.0006961894804664238	0.002709439830399504	-0.016452378009006938	0.014319405645048524	False	False	-0.016452378009006938
11782	CHCHD10	7.995952628475457e-08	5.80101338809144e-07	-0.016445017017188562	0.01296402774443402	False	False	-0.016445017017188562
11134	SSBP4	4.527122087496217e-44	4.425992021509406e-42	-0.016444971670200544	0.011223885523664824	False	False	-0.016444971670200544
993	ACBD6	0.23974194733722654	0.388451166475434	-0.016442318031642308	0.036090519855238055	False	False	-0.016442318031642308
2440	TIMMDC1	0.20143717170274658	0.33898151479072697	-0.016425463731857753	0.03939018127563148	False	False	-0.016425463731857753
3789	TRIM27	0.3947445935787859	0.5545820730044757	-0.016424520514506928	0.05830887692226671	False	False	-0.016424520514506928
4574	MTERF1	0.0007034986024907578	0.0027361288283591456	-0.016414474309190512	0.015483419026428705	False	False	-0.016414474309190512
8595	GOLGA8B	0.05344694970551418	0.11697731924173108	-0.016412452169428413	0.023652700408875467	False	False	-0.016412452169428413
398	MUTYH	0.02348217516436319	0.05928246762131923	-0.016410902981956188	0.01923611887815024	False	False	-0.016410902981956188
7284	TUBGCP2	0.15960543101469912	0.28475300076397314	-0.01640708577327571	0.034576962667075745	False	False	-0.01640708577327571
8203	AP1G2	0.23965637983706173	0.3883644289218954	-0.016393512580002146	0.04128312502538922	False	False	-0.016393512580002146
7971	PARP4	0.03745988551784611	0.08696403526098208	-0.016386102546255988	0.021097083190468675	False	False	-0.016386102546255988
5109	ZMAT1	0.0005046560818189243	0.0020197905843152256	-0.01638464304504896	0.014162796785283859	False	False	-0.01638464304504896
11345	COQ8B	2.6831707042178124e-41	2.2907097498051084e-39	-0.016380103307692687	0.011179612107480405	False	False	-0.016380103307692687
7691	TBC1D15	0.2971807178460519	0.458244955793397	-0.01636714280261282	0.047436370609141826	False	False	-0.01636714280261282
3850	HSPA1B	0.06002893743391281	0.12871079032743632	-0.016333561846417398	0.023640933063229685	False	False	-0.016333561846417398
5004	MAGED1	0.0008455470503743441	0.0032133438531937847	-0.01632884172881989	0.014268293502740836	False	False	-0.01632884172881989
553	LRRC8C	0.06414905902320589	0.13621235490457087	-0.016295354825636658	0.0192937077055791	False	False	-0.016295354825636658
8967	HAGHL	2.1937279851177154e-42	1.98466898235687e-40	-0.01627460538753295	0.011107608542949902	False	False	-0.01627460538753295
2991	ALPK1	2.2505723000931237e-45	2.3319391447887982e-43	-0.016262991184141873	0.011099681713282798	False	False	-0.016262991184141873
6594	FADD	0.1837594008381539	0.31554039891798014	-0.016225807997579552	0.034609195880435775	False	False	-0.016225807997579552
11372	DEDD2	0.1457845117965949	0.2654794936141989	-0.01621609903949256	0.02981174735895966	False	False	-0.01621609903949256
2716	ZNF721	0.1971561504966883	0.3332576704505511	-0.01617239663557097	0.036888658122112	False	False	-0.01617239663557097
11824	ASCC2	0.22069564273046138	0.36392389245402007	-0.016164700411944857	0.03514309874363408	False	False	-0.016164700411944857
8598	DPH6	0.004483213797012332	0.014265375140571813	-0.01615683455699319	0.01473619674537721	False	False	-0.01615683455699319
9329	DYNC1LI2	0.11388650647768912	0.21681000597189468	-0.01612089858055324	0.027807782546200206	False	False	-0.01612089858055324
10291	ZBTB14	5.2944159567658986e-42	4.684978441158612e-40	-0.01610737644462915	0.010993472833321593	False	False	-0.01610737644462915
7875	ACADS	0.0002445508758047763	0.001047964039371263	-0.016098812917869194	0.014807555233682105	False	False	-0.016098812917869194
9787	NSRP1	0.2913531788674737	0.45142226100435656	-0.01607744340169226	0.04144032243677703	False	False	-0.01607744340169226
4508	GUSB	0.06977629593783985	0.14619737913142627	-0.01607518344217077	0.022749730580128833	False	False	-0.01607518344217077
9635	ZBTB4	9.46931104696682e-10	8.55413247558709e-09	-0.01607341289421628	0.01238997227312515	False	False	-0.01607341289421628
94	PGD	0.1981011671244164	0.3344353779486562	-0.016063295141429876	0.032796197543104824	False	False	-0.016063295141429876
10194	MFSD11	0.3837805535947114	0.5440095472550359	-0.016052382304786846	0.05453223510851161	False	False	-0.016052382304786846
8305	PTGER2	0.5865146013534752	0.7214675541974254	-0.016047819390081142	0.1162940875623528	False	False	-0.016047819390081142
8415	ALDH6A1	3.1378127012039094e-05	0.00016016717211239997	-0.016042972972724407	0.013293061446916233	False	False	-0.016042972972724407
6649	ALG8	0.011955009355748841	0.03334036770640515	-0.016041696538987533	0.01815596932650281	False	False	-0.016041696538987533
1087	EIF2D	0.10693492135778289	0.20626444735408145	-0.016023096884019615	0.02771740036530986	False	False	-0.016023096884019615
4697	COG5	0.03539607060345095	0.0829993353821346	-0.016018073109554175	0.01950784716298971	False	False	-0.016018073109554175
3257	RAD17	0.0007355184168415261	0.002846054825205816	-0.015999414335550022	0.015164175512163064	False	False	-0.015999414335550022
11285	ZNF540	5.1988797170984076e-43	4.962678646486929e-41	-0.015996780851208686	0.010917990047162561	False	False	-0.015996780851208686
2288	PARP3	3.148984133763964e-05	0.00016053462848452708	-0.015995742237231207	0.0132608259174787	False	False	-0.015995742237231207
6907	TRDMT1	6.706496470636511e-42	5.849126382268088e-40	-0.015977857385155936	0.01090507456023157	False	False	-0.015977857385155936
10368	SMAD2	0.19495917728024306	0.3307079655645245	-0.015977537604914487	0.033206396085185684	False	False	-0.015977537604914487
11746	TANGO2	0.01148048147767118	0.03220964521032347	-0.015973372400088903	0.015079061376515145	False	False	-0.015973372400088903
5859	ZNF484	1.114939258938073e-42	1.0317869187867374e-40	-0.01596932677695025	0.010899252320347668	False	False	-0.01596932677695025
8172	CHD8	0.25330885631953864	0.4055015535668515	-0.015964961373570143	0.02953879155084495	False	False	-0.015964961373570143
3852	EHMT2	0.04030548896481155	0.09266517024851326	-0.015962440752843438	0.019479167371478253	False	False	-0.015962440752843438
3365	REEP5	0.44783474632813625	0.6053183888656479	-0.015954250079096094	0.1116343273213213	False	False	-0.015954250079096094
10693	RAE1	0.1952904069589861	0.3309903442577664	-0.015953449284878015	0.03281835409243503	False	False	-0.015953449284878015
11689	ZSCAN18	7.79457256383909e-43	7.325085518714828e-41	-0.015946127929686207	0.010883418835730336	False	False	-0.015946127929686207
11279	ZNF383	0.00029114528230290596	0.0012280982106326129	-0.01593959930702572	0.014763641680925248	False	False	-0.01593959930702572
3659	FAM50B	0.005638996794267474	0.017434725360087885	-0.01592399994314668	0.014628942765671442	False	False	-0.01592399994314668
11	UBE2J2	0.27134006742049355	0.42745822323868155	-0.01591328596144371	0.043771432749498344	False	False	-0.01591328596144371
8818	MPI	0.13924322888323673	0.25560957961106584	-0.015909754942643184	0.032028304750974214	False	False	-0.015909754942643184
2930	KLHL8	9.18174656198364e-43	8.562331813148283e-41	-0.01590957758553448	0.010858472798313142	False	False	-0.01590957758553448
1878	STRADB	0.05243908995218717	0.11525001586119744	-0.015889929911287865	0.018369643725553737	False	False	-0.015889929911287865
9106	NTAN1	0.006383781738040252	0.019396136844677187	-0.015874843808132495	0.016151524185980447	False	False	-0.015874843808132495
7673	MDM1	6.204653919419312e-43	5.876485895712526e-41	-0.015868921155593404	0.010830724309315351	False	False	-0.015868921155593404
2321	RFT1	6.615095742824412e-42	5.811217803642054e-40	-0.015866932606192805	0.010829367101089147	False	False	-0.015866932606192805
4306	TBP	0.23637855601476032	0.3840280400116509	-0.015862736498234643	0.034893906956956815	False	False	-0.015862736498234643
2531	ARMC8	0.20361700649768585	0.34217479481167806	-0.015861296143533668	0.04018720588736142	False	False	-0.015861296143533668
6574	AIP	0.5415988214755694	0.6845795550775026	-0.015860799006183517	0.10308982564895404	False	False	-0.015860799006183517
9467	KLHL36	0.20504392365775906	0.34404624267649847	-0.015834716762288602	0.03245975755267208	False	False	-0.015834716762288602
174	PITHD1	0.3554527948131232	0.516457675977955	-0.01583226063505597	0.07048821386843525	False	False	-0.01583226063505597
9598	RPAIN	0.3591759192331553	0.5198531123285031	-0.015820039117929032	0.06996203483681158	False	False	-0.015820039117929032
10986	TIMM29	0.03944372722043394	0.09092532897762325	-0.01581456254539062	0.01741729251816143	False	False	-0.01581456254539062
1518	DCTN1	0.036440965851378765	0.0849891937314861	-0.01579622355162791	0.0218401391660439	False	False	-0.01579622355162791
11096	SMIM7	0.20612083775420598	0.3454247879588387	-0.01578681959402331	0.03579039336697441	False	False	-0.01578681959402331
1639	MRPS9	0.08436573444808981	0.17154743353139765	-0.01577544052316271	0.02329341713509471	False	False	-0.01577544052316271
4191	AKAP7	4.8202021221067695e-42	4.29671399458091e-40	-0.015773962547256857	0.010765913948383733	False	False	-0.015773962547256857
6355	ARFGAP2	0.38891918083911314	0.5490703655889797	-0.015772276311109727	0.0456679354760632	False	False	-0.015772276311109727
4450	CDK13	0.009844765277297432	0.028301657447634992	-0.015771173203638175	0.017384332542874602	False	False	-0.015771173203638175
11104	BABAM1	0.17250261574204023	0.30128932583788415	-0.015769508465322404	0.03068627225656659	False	False	-0.015769508465322404
4080	SNX14	0.05258597384788437	0.1155100128570216	-0.015766103746281103	0.0203110248088951	False	False	-0.015766103746281103
6482	MEN1	4.954687608236478e-40	3.9258612989967856e-38	-0.015761982880732696	0.010757737685853435	False	False	-0.015761982880732696
4707	IMMP2L	0.000422784985570591	0.0017187868477774228	-0.015757059541448133	0.014626844886961888	False	False	-0.015757059541448133
11527	TBC1D17	0.2080828586914439	0.34823143234626924	-0.015752264517344485	0.031893354716088854	False	False	-0.015752264517344485
7213	SMNDC1	0.3361382830480365	0.4973156462523	-0.01575124068312607	0.05555712856191842	False	False	-0.01575124068312607
11972	PARVG	0.13062141925037388	0.24246263444683547	-0.015723078524047283	0.030330253917230342	False	False	-0.015723078524047283
5408	AP3M2	0.5082971134551464	0.6582018699441081	-0.015717720189581338	0.09188524946047164	False	False	-0.015717720189581338
52	CEP104	0.0233146269616403	0.05889627477723804	-0.015693830724484926	0.018560882812757765	False	False	-0.015693830724484926
12105	RRP1B	0.297306075820754	0.45836599971398384	-0.015681829560129406	0.04650173822127109	False	False	-0.015681829560129406
977	RABGAP1L	0.41316643754645754	0.57251893585719	-0.015673015449272687	0.07416176225239283	False	False	-0.015673015449272687
11537	EMC10	0.4124588816541589	0.5720442766609505	-0.015662180542268332	0.058202268186968734	False	False	-0.015662180542268332
10877	SAFB	0.3232766059518871	0.4830691319577866	-0.015659917895517916	0.06010300241681143	False	False	-0.015659917895517916
7782	BTBD11	4.4024581174511555e-05	0.00021909277404704583	-0.015654034207798165	0.013027606190391946	False	False	-0.015654034207798165
658	AP4B1	0.00037296728545429424	0.0015373962603068376	-0.015646867032365626	0.013449775502712246	False	False	-0.015646867032365626
3384	SNX2	0.33940945547157353	0.5003235443436146	-0.01564296685549225	0.05094459747874163	False	False	-0.01564296685549225
9092	TXNDC11	0.09593396502499203	0.18903567016061942	-0.015640035088740824	0.023840507957946937	False	False	-0.015640035088740824
9339	FBXL8	0.028989933124544374	0.07062800628393318	-0.015629552880532183	0.015453170243827651	False	False	-0.015629552880532183
2489	EEFSEC	0.05992258860911535	0.12852822747846873	-0.01562938291330301	0.021670822189353005	False	False	-0.01562938291330301
3752	BTN3A3	0.2552577632000007	0.40770617434434897	-0.015613689496411778	0.04048237890031493	False	False	-0.015613689496411778
11621	PPP6R1	0.031106660053342994	0.07476329100449586	-0.01560707622604032	0.01671580121132187	False	False	-0.01560707622604032
7259	OAT	0.16007167895045354	0.2851232682803921	-0.015605909968689156	0.027034906857320257	False	False	-0.015605909968689156
8653	UBR1	0.10513423192609488	0.20335989521818687	-0.015593675015417618	0.02330543652262597	False	False	-0.015593675015417618
512	PIGK	0.0020172759454573945	0.007051740567122259	-0.015591177907943957	0.015151878294811712	False	False	-0.015591177907943957
6505	SLC25A45	0.0007588166629694758	0.0029296606385920236	-0.015587782594203877	0.01478738636800711	False	False	-0.015587782594203877
9814	RFFL	0.02222591562040486	0.056475534493013645	-0.01558566841685128	0.019687473172677515	False	False	-0.01558566841685128
8786	MAP2K5	0.00047557424856000253	0.0019141389825009666	-0.015579128709371498	0.014505405012791876	False	False	-0.015579128709371498
9861	FBXL20	5.070626663338766e-06	2.9064400491563054e-05	-0.015577068276597293	0.012663910692509876	False	False	-0.015577068276597293
9581	MINK1	4.06800690196214e-05	0.00020328296649829773	-0.01556695321103981	0.01390600770488755	False	False	-0.01556695321103981
8574	NSMCE3	0.18617313698034169	0.31887213049063046	-0.01556144170452544	0.030728314088382138	False	False	-0.01556144170452544
9296	MT1X	0.2599908663480801	0.41335990462134753	-0.015549263183061218	0.03651757826426803	False	False	-0.015549263183061218
4460	URGCP	3.0627087604424696e-42	2.7503124668773376e-40	-0.01554913419607307	0.010612465968857334	False	False	-0.01554913419607307
2623	ACTL6A	0.23596410159235984	0.3834060854582735	-0.015531376987371486	0.026694155623820298	False	False	-0.015531376987371486
965	EEF1AKNMT	0.027783831741383307	0.06821048849752731	-0.015511500898666692	0.018679511109265332	False	False	-0.015511500898666692
4759	BPGM	3.335558426983368e-05	0.000169618182929192	-0.015502046219616233	0.013796821516089627	False	False	-0.015502046219616233
806	IL6R	0.0019133974054409348	0.006745017954684632	-0.015492090708275858	0.013785036271132967	False	False	-0.015492090708275858
1769	PPIG	0.611482049744335	0.7415963274360318	-0.01548671524272555	0.14691447594782076	False	False	-0.01548671524272555
7663	RASSF3	9.570752507550968e-42	8.287588046360027e-40	-0.015480763030668344	0.010565801848723109	False	False	-0.015480763030668344
10810	SF3A2	0.45569298649894396	0.6121075437673794	-0.015474160509212565	0.07715769926859377	False	False	-0.015474160509212565
4843	TMUB1	0.3540567825783877	0.5150687677675696	-0.015473537072103187	0.057501606520086165	False	False	-0.015473537072103187
8061	PHF11	0.5708188150875784	0.7082446291293897	-0.015472569669692085	0.10612307015370043	False	False	-0.015472569669692085
4982	TIMM17B	0.3097337584916685	0.47201789493331203	-0.015470382265351423	0.05741551881186129	False	False	-0.015470382265351423
471	HOOK1	4.423656934197839e-40	3.551522716111285e-38	-0.01544589757904929	0.010542005770167846	False	False	-0.01544589757904929
3931	MAPK13	4.4081556967252264e-40	3.551522716111285e-38	-0.015438827479761478	0.010537180344704137	False	False	-0.015438827479761478
2031	DTYMK	0.006343255891975629	0.019306877021948415	-0.01543599917132346	0.015691297633343124	False	False	-0.01543599917132346
1192	EXOC8	0.02710394360773049	0.06693442826573981	-0.015435363641683943	0.016850104368618543	False	False	-0.015435363641683943
3720	TRIM38	0.3026476529337324	0.46419502739317287	-0.015426241843115916	0.048775579750660984	False	False	-0.015426241843115916
5243	TMEM187	0.059669909340720056	0.12807689641245562	-0.015425955653235963	0.016058339957476506	False	False	-0.015425955653235963
2715	ZNF141	0.01935547236400306	0.0501059986053404	-0.015405601909590689	0.018135441161030406	False	False	-0.015405601909590689
7347	USP5	0.039442779993943626	0.09092532897762325	-0.015404327491275505	0.020212378562283785	False	False	-0.015404327491275505
10725	DIDO1	0.19469109770924342	0.3304270163137559	-0.01540189823633207	0.03290470127608791	False	False	-0.01540189823633207
10080	CYB561	0.0349422139246809	0.08215757552538917	-0.015392655512462652	0.015389224995003491	False	False	-0.015392655512462652
10536	ZNF337	1.482771664498136e-36	9.986467160394946e-35	-0.015390520509085926	0.0105042102721658	False	False	-0.015390520509085926
7017	SUPV3L1	0.04111377930119029	0.09432671204926758	-0.015389617600168897	0.02040954512387611	False	False	-0.015389617600168897
11181	ZNF431	0.05923192420486418	0.12731713069779582	-0.015371352505201483	0.021448901660166577	False	False	-0.015371352505201483
1321	HADHA	0.5171518639125103	0.6647192506224305	-0.015369799286885878	0.10755246181857729	False	False	-0.015369799286885878
11687	ZNF606	9.19951593687386e-40	7.14908536555909e-38	-0.015350596349025476	0.010476961565926982	False	False	-0.015350596349025476
3657	PSMG4	0.4060858736451357	0.5655346405743803	-0.015344232990943552	0.04341099084338174	False	False	-0.015344232990943552
1421	MSH2	0.025362000513159323	0.0636175320134555	-0.015337031217438672	0.018304486509756586	False	False	-0.015337031217438672
8368	FUT8	0.13161241938711682	0.24383513517215613	-0.01533536513550844	0.02426988795272155	False	False	-0.01533536513550844
3540	CNOT8	0.3367295871042141	0.4979283162236767	-0.015323982033804457	0.06031531817369069	False	False	-0.015323982033804457
11538	JOSD2	0.17944541293022356	0.31015351310993733	-0.015318580703675796	0.03158079966238798	False	False	-0.015318580703675796
579	RWDD3	0.0015059242349364946	0.00543852844308052	-0.015313252600535199	0.014747350736100454	False	False	-0.015313252600535199
8154	CHAMP1	0.0018494587135105616	0.006554325234738437	-0.015285904335915479	0.01358936409396992	False	False	-0.015285904335915479
1799	LNPK	3.541395027499703e-41	2.981411938776312e-39	-0.015280964873257396	0.01042943726922777	False	False	-0.015280964873257396
2103	RFTN1	0.4287738080491509	0.5878905660615085	-0.015274058694933687	0.05263875970959347	False	False	-0.015274058694933687
9890	NT5C3B	0.14414530446276735	0.2629361309061283	-0.015270111155650601	0.02632486349310837	False	False	-0.015270111155650601
4501	ZNF107	0.11900025831215132	0.2249555795288025	-0.015227330471248478	0.023995119602358703	False	False	-0.015227330471248478
9169	XPO6	0.014639214090498044	0.03981853094438137	-0.015223635531483848	0.017107125077650553	False	False	-0.015223635531483848
1869	NIF3L1	0.05077440150704764	0.11220161674625201	-0.015222865640398344	0.017793486338338518	False	False	-0.015222865640398344
10569	ACSS2	1.5613403335869283e-39	1.1871175481411286e-37	-0.015210562162789355	0.01038138659582461	False	False	-0.015210562162789355
10584	NFS1	9.490336849617633e-40	7.328111696045513e-38	-0.01520890548616034	0.010380255894646967	False	False	-0.01520890548616034
3251	CENPH	1.6406730258667036e-07	1.143096499573681e-06	-0.015203624745429453	0.012031505073154964	False	False	-0.015203624745429453
4901	CA5B	0.02257111184490733	0.05721682132875537	-0.01519249054830416	0.017720260985765037	False	False	-0.01519249054830416
11880	SH3BP1	0.000288391546645994	0.00121775364680926	-0.015190588326132607	0.01299324918122823	False	False	-0.015190588326132607
12014	RABL2B	2.8234486945228337e-41	2.3936131834755464e-39	-0.015184332121303856	0.010363484285694901	False	False	-0.015184332121303856
5209	LDOC1	3.1160773954603904e-40	2.535315856722571e-38	-0.015183809455278969	0.010363127560019229	False	False	-0.015183809455278969
5465	LACTB2	0.021731058151773768	0.05548559771987224	-0.015172734041286296	0.019234350851966977	False	False	-0.015172734041286296
7172	POLL	0.08126951737692056	0.16690823391333937	-0.01516448962296056	0.02182996004498895	False	False	-0.01516448962296056
5468	TERF1	0.18133543631919377	0.3125290722913827	-0.015162952528018473	0.03139055396412881	False	False	-0.015162952528018473
515	USP33	0.26022226149260425	0.4135564001530786	-0.01516059851548479	0.03903440530605638	False	False	-0.01516059851548479
10622	OSER1	0.33813620627101926	0.4990534731706314	-0.015143830207025664	0.04411034755613221	False	False	-0.015143830207025664
6514	SIPA1	0.017767899278317397	0.04679562088877728	-0.01514237574437286	0.014566340159452237	False	False	-0.01514237574437286
233	RPA2	0.5851791934315806	0.7202891016317445	-0.015141546062443893	0.09503186412768999	False	False	-0.015141546062443893
8228	DHRS1	0.0009166057846630355	0.00345845375893868	-0.01513008100025786	0.014410113035592665	False	False	-0.01513008100025786
11034	GET3	0.26348798213417296	0.41760554417735374	-0.015120322328435855	0.043065716975002236	False	False	-0.015120322328435855
11726	BCL2L13	0.07045170381592906	0.14751053633169395	-0.015111891147700198	0.022899230736024474	False	False	-0.015111891147700198
5430	TCEA1	0.6387811106455308	0.7630252640019479	-0.015092595500442067	0.1390016955606844	False	False	-0.015092595500442067
10750	PCMTD2	0.11072795970989358	0.21192848998469213	-0.01509155285562121	0.020724600215609287	False	False	-0.01509155285562121
9257	C16orf58	1.5264360197290248e-08	1.2102670939944387e-07	-0.015082746134644021	0.01177053303257462	False	False	-0.015082746134644021
11483	SPHK2	2.008526108484989e-40	1.6452271630515893e-38	-0.015082132774643093	0.010293732036161242	False	False	-0.015082132774643093
1303	UBXN2A	0.1270152460794115	0.23733135453463403	-0.015073125183304153	0.020329678875242195	False	False	-0.015073125183304153
1426	PPP1R21	0.1320245237134135	0.2443935411479175	-0.015063482062325696	0.02634286750014569	False	False	-0.015063482062325696
6962	ZNF32	0.3041469943964555	0.46555227437730173	-0.015050760720619689	0.04377463448206806	False	False	-0.015050760720619689
1553	USP39	0.17490146892421282	0.3041644681922582	-0.015047509173626813	0.033710648310935475	False	False	-0.015047509173626813
3097	HPGD	2.10237190675216e-07	1.4375101311650556e-06	-0.01504549811868401	0.011688408415185276	False	False	-0.01504549811868401
2634	LAMP3	8.447997578540274e-37	5.753655878912569e-35	-0.015032561462760807	0.010259899035960163	False	False	-0.015032561462760807
4553	DTX2	0.0006140229377799478	0.0024176031421585926	-0.015028825878658766	0.013027955186007805	False	False	-0.015028825878658766
8015	COG6	1.5667640658465772e-39	1.1871175481411286e-37	-0.01501633731815793	0.010248825867492985	False	False	-0.01501633731815793
8706	LYSMD2	0.06841890202912522	0.143750840433117	-0.01501404108104602	0.020981925729014732	False	False	-0.01501404108104602
2234	PRKAR2A	0.13007879319749457	0.2417515268945618	-0.015003204830427202	0.028427869966926915	False	False	-0.015003204830427202
6533	PACS1	0.09678197483716887	0.19031433592068098	-0.014997447442466677	0.022717532421211887	False	False	-0.014997447442466677
2563	RNF13	0.31178615737753496	0.4740729444234111	-0.014979232061234278	0.03902565009340173	False	False	-0.014979232061234278
6691	CEP57	0.5688222079003826	0.7068298100016748	-0.014963630010126319	0.07819783583824245	False	False	-0.014963630010126319
4623	AP4M1	1.2467116675323655e-39	9.565750345249916e-38	-0.014962036483376916	0.010211764912591743	False	False	-0.014962036483376916
6404	CYB561A3	0.1231042959311718	0.23107586391865215	-0.014949221088658718	0.018142338313423944	False	False	-0.014949221088658718
5150	DOCK11	0.013703755999682318	0.0375861162860065	-0.014948384016850221	0.014210825778025113	False	False	-0.014948384016850221
7518	BCDIN3D	0.0020659794659959397	0.00719653514667307	-0.01494519696335142	0.014452468032799452	False	False	-0.01494519696335142
449	CZIB	0.26824460731687144	0.4237020809671993	-0.01492388858163241	0.037981823760566545	False	False	-0.01492388858163241
1686	RALB	0.01926909459432366	0.04993570623492641	-0.014917523208128797	0.014412875673339303	False	False	-0.014917523208128797
1382	CEBPZOS	0.30149401905513806	0.4628355062688918	-0.0149087971040192	0.039220095672291545	False	False	-0.0149087971040192
1433	ACYP2	0.2331127863890037	0.3798933068146111	-0.014900512377259667	0.02701206661224383	False	False	-0.014900512377259667
9567	CYB5D2	2.424188821821509e-07	1.6454894225611508e-06	-0.01489332504761023	0.011819721899781564	False	False	-0.01489332504761023
9532	INPP5K	0.17130484982413205	0.2995425781650011	-0.01488997843989432	0.031306885154277535	False	False	-0.01488997843989432
5112	GPRASP1	3.63112161677071e-37	2.5154335634349327e-35	-0.014889258262543831	0.010162092925577819	False	False	-0.014889258262543831
10887	VMAC	1.9879389713504493e-39	1.4968810030858071e-37	-0.01487937194734814	0.010155345399815377	False	False	-0.01487937194734814
8197	PPP1R3E	1.0566027396968493e-38	7.763148492936305e-37	-0.014879120691444146	0.01015517391472193	False	False	-0.014879120691444146
3052	PRMT9	0.019843480396400284	0.05118575714440809	-0.014867291509739488	0.015819716312630967	False	False	-0.014867291509739488
5818	CARNMT1	9.00139285048072e-41	7.525785208715707e-39	-0.014860041366114053	0.010142152052011048	False	False	-0.014860041366114053
4940	ATP6AP2	0.5126858269061939	0.6620462590097772	-0.014846982777178618	0.10890574284792649	False	False	-0.014846982777178618
5185	RBMX2	0.23002255218729123	0.3758171698337644	-0.014837824701020174	0.030719466090826694	False	False	-0.014837824701020174
5456	MYBL1	0.014189646086545191	0.038699905400942036	-0.01483755933716435	0.014105226456246199	False	False	-0.01483755933716435
2350	SLC25A26	0.12910206759328613	0.2402309079713596	-0.014837428334754512	0.02530117154035659	False	False	-0.014837428334754512
6331	TTC17	0.2924191543661072	0.4525721190323398	-0.01482035771304192	0.04657243473598759	False	False	-0.01482035771304192
8438	GPATCH2L	0.08800009075673562	0.1769489302112964	-0.0148167326412292	0.01996225716453293	False	False	-0.0148167326412292
10388	TXNL1	0.508084883396343	0.657997333769241	-0.01481574642821566	0.09083442360285848	False	False	-0.01481574642821566
9775	PHF12	0.045362953488540414	0.10279498622843414	-0.014786892307690045	0.01858045830256417	False	False	-0.014786892307690045
5332	PDLIM2	0.09002795350075242	0.1798630323483226	-0.014777778570808775	0.022926195771684862	False	False	-0.014777778570808775
192	TMEM50A	0.6469185851941601	0.7692588531936051	-0.014770514991038741	0.166383113911033	False	False	-0.014770514991038741
8479	ATXN3	0.04922333517541336	0.10955287173334609	-0.0147643263028366	0.021256421587418126	False	False	-0.0147643263028366
6491	NAALADL1	2.5557774301318457e-38	1.855310765598106e-36	-0.01476032501897512	0.010074094478694975	False	False	-0.01476032501897512
9788	BLMH	0.14355931958632082	0.26214333956092295	-0.014720696454095841	0.022022566878736702	False	False	-0.014720696454095841
3309	MSH3	0.0007600147840538804	0.0029314131885239954	-0.014716287719149406	0.01281985219218459	False	False	-0.014716287719149406
3857	STK19	0.005528500290192961	0.017136795964717278	-0.01468679504585174	0.015982076782358367	False	False	-0.01468679504585174
1012	RNF2	0.027102748307917066	0.06693442826573981	-0.014672216157154968	0.01627670299546509	False	False	-0.014672216157154968
269	MARCKSL1	0.24394017402460727	0.3934655042177107	-0.014666325751362915	0.0328507554066343	False	False	-0.014666325751362915
1287	NBAS	0.03789728009837954	0.08779452066360695	-0.014658132390386656	0.016600794714261874	False	False	-0.014658132390386656
10596	NDRG3	0.02777555461428152	0.06820397986407431	-0.014639981502648329	0.015635664458558355	False	False	-0.014639981502648329
6476	CCDC88B	0.0034442555333938645	0.011309509705128337	-0.014633183149385024	0.013226474179672206	False	False	-0.014633183149385024
5196	RTL8A	0.04733864511553957	0.10623591165044172	-0.014627852694919122	0.01806832047486576	False	False	-0.014627852694919122
1985	PDE6D	0.24094675056112735	0.39000715788336476	-0.014627699522870697	0.03563119762808779	False	False	-0.014627699522870697
11903	SUN2	0.18782170092872336	0.3208665916549964	-0.014623784230334648	0.030165202770570134	False	False	-0.014623784230334648
4351	USP42	0.06481294875641987	0.13738894523064837	-0.014617075563336539	0.01908782539478654	False	False	-0.014617075563336539
11232	USF2	0.28161289370472603	0.4400389130452404	-0.014615510252490796	0.03630762764352477	False	False	-0.014615510252490796
10282	NDC80	1.3854848631610843e-37	9.708805200058857e-36	-0.01460336129054469	0.009966964898018156	False	False	-0.01460336129054469
8732	RNF111	0.08418839083628643	0.1713880540903947	-0.014598787626923307	0.019683487060943968	False	False	-0.014598787626923307
11060	DCAF15	4.71326788009238e-40	3.759141217786837e-38	-0.014591094090526117	0.009958592390514609	False	False	-0.014591094090526117
11154	RFXANK	0.213528061475254	0.35495316528523985	-0.014590387349320227	0.033407774966844384	False	False	-0.014590387349320227
11748	TRMT2A	0.10638660753987343	0.20543528878826572	-0.014588522412449933	0.020508753625507303	False	False	-0.014588522412449933
6844	VPS26B	4.0007818548144463e-07	2.6532537432120095e-06	-0.014576377145443593	0.01160340124917623	False	False	-0.014576377145443593
5611	PTK2	4.555162095016598e-39	3.38786687594394e-37	-0.014572632827847562	0.009945992362792951	False	False	-0.014572632827847562
7250	NSMCE4A	0.38151205916736886	0.5418311496351935	-0.01457165467652078	0.03776025320531064	False	False	-0.01457165467652078
9058	DNAJA3	0.21742195596541009	0.35983704739503974	-0.014561582942529626	0.031746866338133076	False	False	-0.014561582942529626
11729	PEX26	0.03140361920734447	0.07532767622687712	-0.014559625296261602	0.01752825316418744	False	False	-0.014559625296261602
4130	FOXO3	9.129913325457745e-40	7.140770273840274e-38	-0.014556709652883694	0.009935124609624875	False	False	-0.014556709652883694
5921	ABITRAM	1.5462818887460888e-36	1.0356671457054604e-34	-0.014544082364189876	0.009926506337388475	False	False	-0.014544082364189876
971	PRDX6	0.6073590786635679	0.7381467780088654	-0.014541692074065775	0.12300963822491719	False	False	-0.014541692074065775
6434	UQCC3	0.16284249730936834	0.28857471055130424	-0.014526815574766141	0.02681241296539531	False	False	-0.014526815574766141
11474	CARD8	0.37602728748375946	0.5365558858481186	-0.014524864646570417	0.04969109360356182	False	False	-0.014524864646570417
8604	EIF2AK4	7.406805226776646e-36	4.701188469330539e-34	-0.014513563505348487	0.009905676859246572	False	False	-0.014513563505348487
11571	ZNF83	0.10622274426012167	0.20521726353234343	-0.014497949361710387	0.02024984811304874	False	False	-0.014497949361710387
6521	MUS81	0.17157349747084724	0.2999258125218574	-0.014497806938577641	0.022641526977593442	False	False	-0.014497806938577641
2717	PIGG	0.009978922300424353	0.02862623640512173	-0.014484541433015388	0.015152387287468816	False	False	-0.014484541433015388
7794	UNG	0.006865018287906717	0.020630792440330472	-0.014477062874931775	0.015876583165829072	False	False	-0.014477062874931775
9419	IST1	0.33524796756182584	0.49630127130931917	-0.01447140491444128	0.049299627523808814	False	False	-0.01447140491444128
8221	MDP1	0.05005029119690059	0.11091037207029814	-0.01446130496454647	0.018094516656336514	False	False	-0.01446130496454647
2276	TMEM115	0.24649509412773535	0.39647870851937583	-0.014460379214183623	0.030769068646080092	False	False	-0.014460379214183623
3278	HEXB	0.3166369385282481	0.4762451814501404	-0.014458471281650613	0.03622068434856957	False	False	-0.014458471281650613
6155	SIRT3	0.026022157471680386	0.06499106201672462	-0.014456153546707345	0.017017701777579265	False	False	-0.014456153546707345
2011	HDAC4	0.006544894571130626	0.019830981476085124	-0.01445290199971447	0.015931477098579814	False	False	-0.01445290199971447
8890	MRPS11	0.20347107212350007	0.3420072424363479	-0.014432176746671042	0.030867598910191377	False	False	-0.014432176746671042
7692	ATXN7L3B	0.19905314910928706	0.3357152652548535	-0.01443088687678957	0.03277179103934965	False	False	-0.01443088687678957
1499	ZNF638	0.4442950694278799	0.601808840969183	-0.014423647482079815	0.0616389004127242	False	False	-0.014423647482079815
4560	TMEM60	0.35955785301500265	0.5201459831099584	-0.014423040168343955	0.036175690865043554	False	False	-0.014423040168343955
6597	DHCR7	2.9028734390271547e-06	1.7233856366957e-05	-0.014418797537735121	0.011645995773123311	False	False	-0.014418797537735121
5643	GRINA	0.018652564387049396	0.04859768709739949	-0.014407026971211276	0.013897462897761165	False	False	-0.014407026971211276
5045	EDA	3.792260308940878e-37	2.612134757118765e-35	-0.01440188495867337	0.00982945494482381	False	False	-0.01440188495867337
6354	C11orf49	0.09568638451606089	0.18864954293189237	-0.014375848397670093	0.020643535268257487	False	False	-0.014375848397670093
445	ECHDC2	0.03740127765332908	0.08689453602746425	-0.014375128220319604	0.017518558946440055	False	False	-0.014375128220319604
2511	DNAJC13	5.774624341903843e-40	4.545829279019499e-38	-0.014358234955715712	0.009799663307226031	False	False	-0.014358234955715712
12013	ARSA	0.12375738619386725	0.2321384485267295	-0.014354585698842718	0.023992909144365037	False	False	-0.014354585698842718
1949	DNAJB2	0.13436526733261014	0.24823379089808487	-0.014346980840999878	0.023325201937383026	False	False	-0.014346980840999878
8049	SUCLA2	0.24016495190437126	0.38908455324558233	-0.01433485337688513	0.03268367738107659	False	False	-0.01433485337688513
5122	TCEAL1	8.260551725481384e-36	5.215763987917231e-34	-0.014324722523857743	0.00977679068048414	False	False	-0.014324722523857743
11016	ZNF136	0.01971603986321714	0.05091980214354099	-0.014319346722403821	0.01659117122041982	False	False	-0.014319346722403821
9806	ZNF207	0.49989800981644494	0.6509051581842431	-0.014314868455409089	0.09297856650246247	False	False	-0.014314868455409089
10265	HEXD	0.04888392938697787	0.10893747719822293	-0.014313158034201679	0.014652455339082384	False	False	-0.014313158034201679
9223	ZNF764	0.0033614138350591743	0.011070475393214445	-0.014290848995613684	0.012910227184935494	False	False	-0.014290848995613684
11054	MRI1	0.023153496601181073	0.05857467431054218	-0.014286859468378727	0.015681672324672425	False	False	-0.014286859468378727
4448	YAE1	0.007426464847432067	0.022136964186235293	-0.014276048074627418	0.013235707682392244	False	False	-0.014276048074627418
3140	MED10	0.5381380905237947	0.6814130009839109	-0.01427162556763277	0.10283919927925443	False	False	-0.01427162556763277
6126	TRAF2	0.0901021460578266	0.1799050429067639	-0.014271458959439747	0.020922224331118427	False	False	-0.014271458959439747
10942	ZNF699	0.08365641354552215	0.17085018554790515	-0.01426814157533834	0.0175508271895105	False	False	-0.01426814157533834
10736	ARFRP1	0.3780197549202374	0.5383850433385853	-0.014260650924724588	0.03903434308304587	False	False	-0.014260650924724588
795	CRTC2	0.09801204358965308	0.19235875092073246	-0.014259592156530214	0.020970801665926093	False	False	-0.014259592156530214
4458	BLVRA	0.1211258144013106	0.22840383387573315	-0.014255873031705306	0.023814288250207198	False	False	-0.014255873031705306
10599	RBL1	0.049486216252271356	0.10997642522938327	-0.0142523245459168	0.01667453704952015	False	False	-0.0142523245459168
1398	THUMPD2	0.0011040800442017552	0.004109537112636745	-0.014248986671694878	0.012500913761221984	False	False	-0.014248986671694878
3953	GLO1	0.3468465156015669	0.5078535120901497	-0.014241305563731441	0.03804269773892753	False	False	-0.014241305563731441
2723	GAK	0.08058070551175762	0.16579767361151354	-0.01423180083504235	0.01934589836916835	False	False	-0.01423180083504235
5697	PLGRKT	0.37168858450549114	0.5320558165025469	-0.014218348567070176	0.045093530624682805	False	False	-0.014218348567070176
5258	SLC10A3	0.136646705798248	0.2516815579447221	-0.014218329756467737	0.025224477088413574	False	False	-0.014218329756467737
4882	PUDP	5.458106512741479e-38	3.8922720737626447e-36	-0.01421679669236903	0.009703130038072046	False	False	-0.01421679669236903
5785	RNF38	0.009637048415958626	0.027803412171981536	-0.01421060330151628	0.014454332434243334	False	False	-0.01421060330151628
3714	ACOT13	0.02328863749818868	0.058867421265750904	-0.014209944930430946	0.015600656895980999	False	False	-0.014209944930430946
2922	HELQ	0.19829633211104952	0.334671646134241	-0.01420740348368011	0.026556559664951063	False	False	-0.01420740348368011
1574	MRPS5	0.38375535251352877	0.5440095472550359	-0.0141922985699223	0.049887958269892764	False	False	-0.0141922985699223
5972	MRRF	0.2200190271071897	0.36299546347583844	-0.01419099660751069	0.022033553734843836	False	False	-0.01419099660751069
683	NOTCH2	0.006576398191974326	0.019896599770727417	-0.01418679915593807	0.01424950371529631	False	False	-0.01418679915593807
8872	RAMAC	0.30090810620346065	0.46222870900970014	-0.01418229132942522	0.04278928561943511	False	False	-0.01418229132942522
3290	F2R	0.08749659948930213	0.17611178409576786	-0.014172415763145207	0.018831564453709402	False	False	-0.014172415763145207
4350	EIF2AK1	0.20815658412498275	0.34825866262036514	-0.014163636586264445	0.0351400697803332	False	False	-0.014163636586264445
7260	LHPP	0.01803354009455677	0.04738201269317549	-0.014147458796360432	0.01641766854371424	False	False	-0.014147458796360432
9666	RANGRF	0.32964200373051344	0.4898565838716615	-0.014144997966477188	0.04330222631809316	False	False	-0.014144997966477188
10932	RAB11B	0.5267238668802832	0.6721420471000403	-0.014118045060412282	0.10126348516518263	False	False	-0.014118045060412282
5169	C1GALT1C1	0.2881542214746603	0.44739928623684766	-0.014116897613663557	0.027416633786103234	False	False	-0.014116897613663557
8694	GALK2	0.014151043368571859	0.03860330755112436	-0.014115828096553503	0.015877295828482928	False	False	-0.014115828096553503
4132	SESN1	0.019844350291076302	0.05118575714440809	-0.014084611901807445	0.013621291205865175	False	False	-0.014084611901807445
258	TMEM39B	2.1140227370279803e-06	1.2769455725456005e-05	-0.014083571608311894	0.011352313630773136	False	False	-0.014083571608311894
4564	TMEM243	0.680443556095512	0.7926412251893814	-0.01407095406082291	0.13754095233411837	False	False	-0.01407095406082291
7756	NUP37	0.1535267510518921	0.27746046556381754	-0.01406824533407182	0.02074328806898734	False	False	-0.01406824533407182
10340	TRAPPC8	0.06683908660593667	0.14097844370769713	-0.014059409725383743	0.016939840156130995	False	False	-0.014059409725383743
7889	SETD1B	0.013725823342972688	0.03762961474148754	-0.014046283955725316	0.013347379640393304	False	False	-0.014046283955725316
3087	CBR4	2.707393484909587e-39	2.026032791207341e-37	-0.014028600645819024	0.009574684034950546	False	False	-0.014028600645819024
9930	MEOX1	3.616758026428778e-27	1.3659176808223075e-25	-0.014027110577383033	0.009573667045813477	False	False	-0.014027110577383033
2924	ABRAXAS1	0.13849623915285367	0.25446952216581464	-0.014012286479047334	0.02382253017633775	False	False	-0.014012286479047334
6763	JAML	0.23646944927139182	0.3840448479604155	-0.01400312302843105	0.030438447043554695	False	False	-0.01400312302843105
2192	TMEM42	0.05822290107322333	0.1254285600250323	-0.013997585993241943	0.01927611127486972	False	False	-0.013997585993241943
11765	YDJC	0.4140769591064578	0.573292217674451	-0.013985371194187305	0.05739375424573259	False	False	-0.013985371194187305
11280	ZNF875	0.0005499021999700009	0.0021900342871998425	-0.013970009985971275	0.012078454523704842	False	False	-0.013970009985971275
12078	VPS26C	0.32093647562787847	0.4804535556973044	-0.013959549611497606	0.04076136019675561	False	False	-0.013959549611497606
2671	TPRG1	0.04222229817399381	0.09652289661763662	-0.013955369626912963	0.017263594065625498	False	False	-0.013955369626912963
7064	KAT6B	0.18978877100810104	0.3236473865425811	-0.013929065686632172	0.027054638942326018	False	False	-0.013929065686632172
5217	MTM1	0.013857019168428193	0.03789502444819648	-0.013919433314569395	0.014529211786579737	False	False	-0.013919433314569395
11026	MAN2B1	0.18703673432959902	0.3198541868074099	-0.013915943947817123	0.026905740809391367	False	False	-0.013915943947817123
8037	GPALPP1	0.0737193005106133	0.15366012902236462	-0.013909489223951929	0.016261142607933304	False	False	-0.013909489223951929
9686	HS3ST3B1	6.788515296949285e-08	4.963641190887587e-07	-0.01390944522057837	0.010913039023684836	False	False	-0.01390944522057837
11135	ISYNA1	3.832504995776745e-37	2.6249411335481064e-35	-0.013907078779610931	0.00949174393980807	False	False	-0.013907078779610931
11238	COX6B1	0.7040453248609801	0.8109398074384477	-0.013905356265873383	0.3090804704665856	False	False	-0.013905356265873383
8596	AQR	0.06122429059440367	0.13085720643088075	-0.01389838425044114	0.018207348641321418	False	False	-0.01389838425044114
9287	FTO	3.002515885896987e-06	1.779056700133391e-05	-0.013890144870669629	0.011220297619797164	False	False	-0.013890144870669629
4062	SENP6	0.3765044040360397	0.5370470514329814	-0.013889797210428137	0.06040039826398861	False	False	-0.013889797210428137
6485	ATG2A	0.0008214838106125878	0.0031346705181165883	-0.013889311157897282	0.01210511229271671	False	False	-0.013889311157897282
4502	ZNF138	0.004450595899155249	0.014179914345718553	-0.013865848962199107	0.012620159690855053	False	False	-0.013865848962199107
8589	KATNBL1	0.22482433277930408	0.36937794740802316	-0.013865313867740465	0.027210436199123125	False	False	-0.013865313867740465
9010	MLST8	0.15464511021564067	0.27910714175140866	-0.013854916979050025	0.023466581596332546	False	False	-0.013854916979050025
10312	PTPN2	0.44903432263270715	0.6061288379107348	-0.013790520225217581	0.06211740106528894	False	False	-0.013790520225217581
2637	KLHL6	0.011130952829940687	0.03138152119938859	-0.013783974471472732	0.012979872778935236	False	False	-0.013783974471472732
9045	ZNF174	6.7063767992796234e-06	3.786744570920674e-05	-0.01377225294687667	0.01120472152715488	False	False	-0.01377225294687667
775	MRPL9	0.4191655083464991	0.5776450446384687	-0.013762981503248175	0.05073600821911533	False	False	-0.013762981503248175
3732	H2AC6	0.006579701304711737	0.01990162647630249	-0.013757352430468568	0.01382899963329652	False	False	-0.013757352430468568
1911	LANCL1	0.052969856073601315	0.1161218020217484	-0.013756679951431405	0.017140826182349238	False	False	-0.013756679951431405
10766	MED16	0.17439085389652498	0.3034941604633322	-0.013747648175032188	0.0250891662301981	False	False	-0.013747648175032188
3952	BTBD9	0.009833795924967121	0.028280985070703802	-0.013741073197672834	0.012870581071207166	False	False	-0.013741073197672834
7892	MLXIP	2.1472355204364156e-37	1.4960308169109578e-35	-0.013734439101277248	0.009373915339958865	False	False	-0.013734439101277248
11541	C19orf48	0.1088414037983259	0.20885295964616893	-0.013725373734516533	0.025287381819908018	False	False	-0.013725373734516533
10531	PYGB	1.522665655115779e-35	9.466295249727481e-34	-0.01372059584149725	0.009364467153232792	False	False	-0.01372059584149725
2118	OXSM	0.002323070857894895	0.007955533336231585	-0.013696172289653042	0.013311237053092107	False	False	-0.013696172289653042
7430	C2CD5	1.5961391686691108e-38	1.165662357938291e-36	-0.013693642935432345	0.009346071479572206	False	False	-0.013693642935432345
365	SVBP	0.2128950655971819	0.35413376512549893	-0.013680349213966434	0.030062053025573465	False	False	-0.013680349213966434
1578	FAHD2A	0.020050512255950982	0.051618679141833455	-0.013676841036611724	0.014631739548797996	False	False	-0.013676841036611724
1401	MTA3	4.016048400153701e-36	2.5897103593118784e-34	-0.0136758978192609	0.0093339602302185	False	False	-0.0136758978192609
10936	ZNF414	3.50414291501597e-38	2.528614557067774e-36	-0.013673476626004221	0.009332307737499835	False	False	-0.013673476626004221
4195	SLC18B1	1.1377510307833416e-34	6.761252816758063e-33	-0.01366227625586678	0.009324663353868995	False	False	-0.01366227625586678
2299	PPM1M	0.01772796561263479	0.046739837581759355	-0.013662238634661905	0.014618196959974721	False	False	-0.013662238634661905
4972	PORCN	7.712314418201394e-35	4.6285340441512626e-33	-0.013660013609116367	0.009323119070995395	False	False	-0.013660013609116367
4345	RNF216	0.4096863998878655	0.5693063074095133	-0.013644195236080368	0.05115912344189089	False	False	-0.013644195236080368
5285	MCPH1	0.102136429163102	0.19887276865502124	-0.013641309152220577	0.021669167538296334	False	False	-0.013641309152220577
4121	QRSL1	0.04862590513216507	0.10850208870186584	-0.01362507627412371	0.013943383333048714	False	False	-0.01362507627412371
11720	KDM5D	0.09501499755545191	0.18760045852845986	-0.013614251444227801	0.01979837796628018	False	False	-0.013614251444227801
11089	AP1M1	0.4179438870606409	0.576682647716384	-0.013605327156985373	0.052427260561849764	False	False	-0.013605327156985373
5524	PTDSS1	0.49646544141145654	0.6480028581213487	-0.013600979220593248	0.06562940779645804	False	False	-0.013600979220593248
7222	VTI1A	0.21780307611385266	0.36027107268771125	-0.013598326925649473	0.024775786627074126	False	False	-0.013598326925649473
10530	ENTPD6	7.299108711391953e-38	5.1445985411746896e-36	-0.013595720313597334	0.009279238144757474	False	False	-0.013595720313597334
9350	ATP6V0D1	0.3815114674073852	0.5418311496351935	-0.013587301225391816	0.04574171475589047	False	False	-0.013587301225391816
6301	LIN7C	0.004083977408314611	0.013171071593774416	-0.013571539284163131	0.013630800165717459	False	False	-0.013571539284163131
10356	PIK3C3	0.23165563082212087	0.37802681551441264	-0.013571521817175154	0.03060784789918534	False	False	-0.013571521817175154
8759	OAZ2	0.00790290210347151	0.023373233032540894	-0.013557906635949718	0.012592372404536197	False	False	-0.013557906635949718
3784	ZSCAN26	5.142444453508202e-05	0.0002533584703287126	-0.013547385462921741	0.01127862843073955	False	False	-0.013547385462921741
3588	SIMC1	3.11365588061406e-34	1.823519335298756e-32	-0.013526800953492983	0.009232199875328456	False	False	-0.013526800953492983
7075	TMEM254	0.003252950024829138	0.010754162299155616	-0.01351602516552486	0.012187908581101057	False	False	-0.01351602516552486
1734	RBM43	0.09925940140048407	0.19433490361402916	-0.013515383589620275	0.014784134474826724	False	False	-0.013515383589620275
8489	UBR7	4.73012930183793e-06	2.724733071410685e-05	-0.01351166883154236	0.010961983296014402	False	False	-0.01351166883154236
2949	TSPAN5	0.034623527281605844	0.08160932828849035	-0.013503337414180349	0.01629657585335432	False	False	-0.013503337414180349
4383	CDCA7L	4.6547790964676106e-34	2.6999945926543943e-32	-0.013495170925493285	0.009210612011238533	False	False	-0.013495170925493285
2025	HDLBP	0.2706858496518923	0.4267262100559025	-0.01348990798765399	0.03337574418877106	False	False	-0.01348990798765399
8911	FURIN	0.18931342873077356	0.32301853574991807	-0.013488239218494838	0.021501700859104647	False	False	-0.013488239218494838
4206	MAP3K5	0.0023945134816400105	0.008170190525730888	-0.013486599337046571	0.013239585074238032	False	False	-0.013486599337046571
8674	SPG11	0.2726281734841793	0.42895150514584107	-0.013475364704740405	0.02783760290914983	False	False	-0.013475364704740405
241	PHACTR4	0.08516793037634272	0.17271509199605267	-0.013472271704253793	0.01991344042568651	False	False	-0.013472271704253793
10052	TRIM37	0.031190906281970205	0.07492121197866551	-0.013469983528828642	0.015120582631988382	False	False	-0.013469983528828642
7082	WAPL	0.46814472326747913	0.6227033662685594	-0.013446361443009744	0.06267603275724201	False	False	-0.013446361443009744
11758	SNAP29	0.1827173806617212	0.3141515821531763	-0.013438243324443235	0.024680084028130402	False	False	-0.013438243324443235
2718	PDE6B	6.014561312701239e-38	4.264007414846616e-36	-0.01343409961744901	0.009168930129140097	False	False	-0.01343409961744901
6173	EPS8L2	8.078411190740766e-39	5.971620662521361e-37	-0.013415560425131782	0.009156276913528492	False	False	-0.013415560425131782
153	TMCO4	3.099093893432404e-36	2.0530226923541547e-34	-0.01340329053788429	0.009147902571959776	False	False	-0.01340329053788429
12031	ATP5PF	0.6382311031876599	0.7626307939842931	-0.013400372207277461	0.161886806525323	False	False	-0.013400372207277461
9908	COASY	0.20886278531796829	0.3491029293271377	-0.01338686888195581	0.02596220106334945	False	False	-0.01338686888195581
5270	BRCC3	0.025763603893902517	0.06447815235462019	-0.013385166522435162	0.01587884367011349	False	False	-0.013385166522435162
6403	TKFC	2.3007638450125815e-06	1.3828537477980924e-05	-0.013382067811587095	0.010788271158843501	False	False	-0.013382067811587095
4499	ZNF736	3.211561228836045e-36	2.1159650422380093e-34	-0.013361180317097638	0.009119161853704719	False	False	-0.013361180317097638
3480	TMCO6	0.05508029187588273	0.11990274347482965	-0.01335317103130238	0.015778044188671597	False	False	-0.01335317103130238
2787	RAB28	0.13955411758291755	0.25603749458309144	-0.013346299786954625	0.022513848183938766	False	False	-0.013346299786954625
11705	SLC27A5	5.028054965404491e-36	3.208163702399929e-34	-0.013338991867907416	0.009104017977591512	False	False	-0.013338991867907416
7350	LRRC23	8.25249067132684e-34	4.741466559644326e-32	-0.013332891858259626	0.009099854649654371	False	False	-0.013332891858259626
1496	MCEE	0.016196261034471988	0.04333420271924606	-0.01333085292331678	0.01394902804289887	False	False	-0.01333085292331678
11928	MRTFA	0.01812723952716737	0.04755605383853062	-0.013330234188858012	0.015359969697529919	False	False	-0.013330234188858012
2617	ZMAT3	0.04046443378883453	0.09299532337858599	-0.013329080024036988	0.014845742899831083	False	False	-0.013329080024036988
120	PRDM2	0.22781609532139227	0.3731677507878987	-0.013328510331506003	0.029506491092642383	False	False	-0.013328510331506003
10479	RNF24	1.038871441022033e-33	5.940678528070805e-32	-0.01332535418113978	0.009094710096850986	False	False	-0.01332535418113978
11007	ZNF439	5.293196589538841e-38	3.797007234022448e-36	-0.01332094040763912	0.009091697644808364	False	False	-0.01332094040763912
4044	LMBRD1	0.5040124678522796	0.6547517303657506	-0.013319325383058363	0.07223659796229714	False	False	-0.013319325383058363
761	TNFAIP8L2	0.0618771971584673	0.13205529090093537	-0.013318501747394464	0.018697773908559253	False	False	-0.013318501747394464
10710	FAM217B	0.23476229957826658	0.382051894422309	-0.013306797521834574	0.020965175256880554	False	False	-0.013306797521834574
2772	BLOC1S4	0.0557545336304947	0.12104445043024485	-0.01330583415026685	0.01375726938459832	False	False	-0.01330583415026685
11175	ZNF737	2.537454921446485e-06	1.5153480794431398e-05	-0.013305508659663949	0.010736018642134618	False	False	-0.013305508659663949
341	PPT1	0.37815201923249553	0.5383981905866837	-0.013305169061109217	0.05169820237666254	False	False	-0.013305169061109217
5675	ZNF250	1.7588294354268667e-36	1.1715543541582366e-34	-0.013303030026889111	0.009079473600446667	False	False	-0.013303030026889111
1546	CAPG	1.658964373600557e-32	8.898949159805111e-31	-0.013293998250489894	0.00907330930740846	False	False	-0.013293998250489894
7024	TYSND1	0.0002652824184342907	0.0011292200697608518	-0.013292117526149698	0.012288519333004863	False	False	-0.013292117526149698
3558	PWWP2A	0.08843966459203215	0.1776854580459406	-0.013280458647577827	0.017760332957389397	False	False	-0.013280458647577827
1920	SMARCAL1	0.01801381657032166	0.047343991703248225	-0.013246798082225657	0.012750062812312087	False	False	-0.013246798082225657
2942	FAM13A	1.118431863183505e-27	4.387944814684023e-26	-0.01324060435546929	0.009036867349502277	False	False	-0.01324060435546929
12122	POFUT2	0.005348831519881986	0.016656533397259008	-0.013238037044140102	0.01212558033800549	False	False	-0.013238037044140102
10937	MYO1F	0.33735281130398787	0.4982612245904295	-0.013226839025327968	0.02413054055340014	False	False	-0.013226839025327968
3810	1,00 MDC	0.040622304651161054	0.0933227590081534	-0.013204326765052917	0.016298057243786367	False	False	-0.013204326765052917
6872	SFMBT2	0.32476298705342965	0.4844471135780396	-0.013193733708651336	0.021395261104029867	False	False	-0.013193733708651336
5236	IDH3G	0.4214713718098524	0.5799656572588923	-0.01317709035633698	0.04878811235161755	False	False	-0.01317709035633698
535	ZNHIT6	0.08496150189135111	0.17246957257683349	-0.013160840011252135	0.015970081389917668	False	False	-0.013160840011252135
2750	ADD1	0.27778571304824456	0.4351769743553408	-0.013158647904260863	0.026870563025010584	False	False	-0.013158647904260863
1243	AHCTF1	0.15588460394146056	0.2808007509037632	-0.013147520089304256	0.019670466362867216	False	False	-0.013147520089304256
2658	SENP2	1.3410198280356468e-05	7.273907550459126e-05	-0.013145353343035914	0.010776855214615732	False	False	-0.013145353343035914
4253	ARMT1	0.04390653128799326	0.09980852780880223	-0.01314347849700898	0.017589524933531348	False	False	-0.01314347849700898
11387	XRCC1	0.07718529679745917	0.15997903112935502	-0.013142250433392663	0.018985607297736552	False	False	-0.013142250433392663
7803	ANKRD13A	3.6777575943228686e-36	2.3842489473784032e-34	-0.013140018689774826	0.008968216456103533	False	False	-0.013140018689774826
8427	ACYP1	0.0004445760230816384	0.0017989302829835455	-0.013134988197237088	0.011308327822608823	False	False	-0.013134988197237088
498	SRSF11	0.6480535600969122	0.7700780681323618	-0.013130337947591494	0.16078937672766727	False	False	-0.013130337947591494
6795	CBL	0.06381528053743486	0.13565362895937627	-0.013117792619379728	0.015561304904584267	False	False	-0.013117792619379728
3796	TRIM26	0.11304834029608918	0.2154511915437021	-0.013115214223231244	0.020160620433038474	False	False	-0.013115214223231244
6397	TMEM109	0.3586424131542142	0.5197014074430479	-0.013104250329238742	0.04738450847735409	False	False	-0.013104250329238742
7882	ANAPC5	0.5200660124844413	0.6673822662590115	-0.013102111295018634	0.08637564721431801	False	False	-0.013102111295018634
11101	USE1	0.34723050117603793	0.5080412288966122	-0.013096645471395902	0.04237529207719009	False	False	-0.013096645471395902
10747	C20orf204	1.6562815688178643e-29	7.171107663849632e-28	-0.013079930907515172	0.008927205841857517	False	False	-0.013079930907515172
9123	GDE1	0.0857094091485693	0.1736388982466754	-0.01307915161112845	0.017955250277407367	False	False	-0.01307915161112845
5831	IDNK	4.3722420062098636e-07	2.888538955928184e-06	-0.013072720400516304	0.010398666957526845	False	False	-0.013072720400516304
1678	CCDC93	0.13534956127469117	0.24975999169346336	-0.013058114639530332	0.017688536476789057	False	False	-0.013058114639530332
5934	HSDL2	0.009805155398808644	0.0282279503442786	-0.013048464800479578	0.013362198713567799	False	False	-0.013048464800479578
5845	SPIN1	9.193229577180474e-06	5.11470959908944e-05	-0.013036447176846924	0.010637638957961607	False	False	-0.013036447176846924
10214	CBX4	4.125140239910721e-36	2.645982811028448e-34	-0.013030948098766308	0.008893774501928787	False	False	-0.013030948098766308
9921	RUNDC1	3.265927665341472e-33	1.8245548887988324e-31	-0.013028055296834217	0.008891800130772693	False	False	-0.013028055296834217
2788	BOD1L1	0.27703986163127237	0.4342583711605786	-0.013017743055854748	0.03361549270750147	False	False	-0.013017743055854748
1863	SPATS2L	0.012602659053119565	0.034849916902593175	-0.012975282151694073	0.012265351924943024	False	False	-0.012975282151694073
8237	SDR39U1	0.4591115395185301	0.6148027387145854	-0.012974575410488184	0.0569486966530863	False	False	-0.012974575410488184
10633	SYS1	0.29251450221663106	0.45266189818384206	-0.012962482880349391	0.03163692309757748	False	False	-0.012962482880349391
3884	BRD2	0.6216519456136607	0.7492833092845494	-0.012943521793091767	0.10857125748290745	False	False	-0.012943521793091767
4489	VOPP1	0.1784860365499727	0.3088916803847708	-0.01293288842825639	0.025483315320854235	False	False	-0.01293288842825639
5424	PRKDC	0.43337343360485925	0.5922531004763469	-0.012928145469213064	0.04444310780395868	False	False	-0.012928145469213064
9594	ZNF232	9.979984420614988e-37	6.759069895593045e-35	-0.012925927161739827	0.008822096483966054	False	False	-0.012925927161739827
10192	METTL23	0.5648861481431895	0.7037330206338882	-0.01292167999643219	0.07225667449815254	False	False	-0.01292167999643219
3476	APBB3	1.0681811087195356e-35	6.709616363216026e-34	-0.01291769483594423	0.008816477825316084	False	False	-0.01291769483594423
4122	MTRES1	0.10884541772205684	0.20885295964616893	-0.012911516896657767	0.01758080304787992	False	False	-0.012911516896657767
6005	TOR2A	0.01848393733849722	0.04827246280797108	-0.01290343807881421	0.012429513773139193	False	False	-0.01290343807881421
6073	SETX	0.45332601036780784	0.6100055206028153	-0.01289147016891657	0.046510680076575765	False	False	-0.01289147016891657
4721	ING3	0.16113078310552767	0.2862973137628321	-0.012884804497581177	0.019522997160714508	False	False	-0.012884804497581177
11868	NCF4	0.03191087869003441	0.0762577532740562	-0.012882906642156617	0.014169881357208189	False	False	-0.012882906642156617
10519	RALGAPA2	1.1949421121306364e-34	7.066479622126685e-33	-0.012875123755397844	0.00878742256488428	False	False	-0.012875123755397844
9945	GPATCH8	0.5366813822062309	0.6802790042331803	-0.012862931797789023	0.05571430210242865	False	False	-0.012862931797789023
10421	CNDP2	0.40851687389452207	0.5682021640917039	-0.012856407205971915	0.042270387403335004	False	False	-0.012856407205971915
1779	METTL8	0.1839929408257893	0.3158072237903219	-0.012844406041616395	0.022949764432479546	False	False	-0.012844406041616395
5059	TAF1	0.04328798643137186	0.0986614513080506	-0.012842320080167453	0.014249794877401651	False	False	-0.012842320080167453
2500	MBD4	0.4515063349710413	0.6084494551860754	-0.01284206277799839	0.051158501470104784	False	False	-0.01284206277799839
9758	PIGS	0.20594511546815508	0.34517802223426575	-0.012836141469073761	0.021647407022829992	False	False	-0.012836141469073761
2972	INTS12	0.2120513158766438	0.3531842846313733	-0.012835949332206	0.02625235961351679	False	False	-0.012835949332206
1926	PNKD	0.37602568367737943	0.5365558858481186	-0.012833775364009937	0.04015275214046601	False	False	-0.012833775364009937
8416	LIN52	0.0018956575092096415	0.0066922119930543054	-0.01282301133266834	0.011392878596312302	False	False	-0.01282301133266834
7040	MICU1	0.031596736447332414	0.07567112523726015	-0.012817320789527192	0.012726390016517762	False	False	-0.012817320789527192
8464	FOXN3	0.32372286634047476	0.4833713891668402	-0.012810702816505124	0.03609652519687751	False	False	-0.012810702816505124
10035	SCPEP1	1.542087716980457e-35	9.538127241303103e-34	-0.01280515234517142	0.008739666258940992	False	False	-0.01280515234517142
11359	BCKDHA	6.73115247092479e-07	4.3405192236713415e-06	-0.0127988474343185	0.010211745454572794	False	False	-0.0127988474343185
229	FAM76A	0.005196662470912643	0.016249455541623416	-0.01279743462371395	0.011697462130877674	False	False	-0.01279743462371395
1048	RNPEP	0.09689814154160095	0.19051186667350442	-0.0127905230709324	0.01895551686443105	False	False	-0.0127905230709324
714	ACP6	5.750651945091164e-35	3.4684155985243875e-33	-0.012786175134540275	0.008726714090706588	False	False	-0.012786175134540275
4777	HIPK2	6.805873209727699e-07	4.38171008611412e-06	-0.012778572292119126	0.010197907432861017	False	False	-0.012778572292119126
1003	SMG7	0.1365005388387525	0.2514887587146195	-0.012761972607274715	0.021787592482209805	False	False	-0.012761972607274715
7717	EEA1	0.1971421222912896	0.3332576704505511	-0.012758541015944218	0.025337791517728653	False	False	-0.012758541015944218
110	AGTRAP	0.000635335168624926	0.0024934180152929677	-0.012754901164372442	0.011048913976756317	False	False	-0.012754901164372442
6037	ZER1	0.008573224250660663	0.025146669508105627	-0.012742563424594726	0.011865492854910408	False	False	-0.012742563424594726
1261	RNASEH1	8.126159158953856e-35	4.852878201182147e-33	-0.012735026419282109	0.008691804494250397	False	False	-0.012735026419282109
10465	UBOX5	3.647292545413415e-35	2.2444734785810573e-33	-0.012732723464097899	0.00869023270039924	False	False	-0.012732723464097899
8965	ANTKMT	0.04429824012538957	0.10066121181632572	-0.012726655029389916	0.012917582514509229	False	False	-0.012726655029389916
6131	NPDC1	2.4060388259595034e-05	0.00012513259840028768	-0.01272524406625525	0.010490125719145683	False	False	-0.01272524406625525
11981	CDPF1	3.4405691949515895e-36	2.2545956946161144e-34	-0.012724183450590993	0.00868440404128724	False	False	-0.012724183450590993
9285	AKTIP	0.15395941939973254	0.2781594696546882	-0.012721281243357682	0.018872588852573792	False	False	-0.012721281243357682
2724	TMEM175	0.01903009897022233	0.049443182558080855	-0.012713793279972851	0.01368977826920784	False	False	-0.012713793279972851
7653	SLC16A7	0.1849972588064791	0.3173513185950115	-0.01270980274502705	0.023416279870923307	False	False	-0.01270980274502705
4242	LATS1	0.2599479511290373	0.4133458829403619	-0.0126989006572997	0.022831942475551734	False	False	-0.0126989006572997
11566	ZNF880	0.10402978137005664	0.20162318777764934	-0.012689842680418515	0.01583407539791873	False	False	-0.012689842680418515
1223	GREM2	2.600599250288844e-31	1.2920928160349038e-29	-0.012689820510779928	0.008660950932918871	False	False	-0.012689820510779928
3109	PRIMPOL	0.011553515869385286	0.032362124049112255	-0.012679143478474604	0.011943363753584641	False	False	-0.012679143478474604
718	NBPF14	9.306523836609504e-33	5.082116597802568e-31	-0.012678321858232396	0.0086531029680541	False	False	-0.012678321858232396
5445	RAB2A	0.5744639961688018	0.711361289637833	-0.012664103730018098	0.08117194746792158	False	False	-0.012664103730018098
1807	PRKRA	0.3773725573293356	0.5378840216925507	-0.012661706721821698	0.034582892716959815	False	False	-0.012661706721821698
11244	U2AF1L4	0.424915393559532	0.5837771210473942	-0.012647512778667677	0.0404979627547573	False	False	-0.012647512778667677
3128	SLC9A3	0.18046969544863334	0.31152415177613296	-0.012626404595503186	0.022423354393834735	False	False	-0.012626404595503186
5077	ATRX	0.614302843407864	0.7434522601855429	-0.012620097669228577	0.09838912027947633	False	False	-0.012620097669228577
2026	SEPTIN2	0.505889071799408	0.6565990938035039	-0.012615583124643429	0.08438946029699528	False	False	-0.012615583124643429
5390	EIF4EBP1	0.10378486026153758	0.20121283559101552	-0.012612955686567161	0.01572376213073027	False	False	-0.012612955686567161
754	PRUNE1	0.04939699072577833	0.10983853972278258	-0.012604126795951383	0.014143344810450717	False	False	-0.012604126795951383
4852	GALNT11	0.03770487225474251	0.08744904655524076	-0.012602235658599123	0.01534909051896575	False	False	-0.012602235658599123
4690	CDHR3	1.8786431393237718e-32	1.0032947479304883e-30	-0.012602148323659232	0.00860111363969719	False	False	-0.012602148323659232
5129	FAM199X	0.01383913611711707	0.037863201793683195	-0.012600824863416264	0.01197439298175515	False	False	-0.012600824863416264
3039	INPP4B	0.5884934097750101	0.7233085880808121	-0.012599201777148746	0.061123591006532044	False	False	-0.012599201777148746
6500	MRPL49	0.27003060678500895	0.42580398621938914	-0.01257413530578549	0.031878600222948694	False	False	-0.01257413530578549
9068	GLYR1	0.28365113071439046	0.44227686915119685	-0.012554314305273553	0.02659568255868905	False	False	-0.012554314305273553
3822	MICA	5.480031967331019e-32	2.8759492441538502e-30	-0.012553119832018731	0.00856765112066056	False	False	-0.012553119832018731
8444	GSTZ1	7.396061465539073e-33	4.075566052124099e-31	-0.012551698287920195	0.008566680900185341	False	False	-0.012551698287920195
6866	FBH1	0.0182198084050537	0.04770599077634255	-0.01254222311874922	0.01460996622180659	False	False	-0.01254222311874922
11102	OCEL1	0.08563895027216437	0.17355416150943642	-0.012531483608371514	0.01690880155400229	False	False	-0.012531483608371514
360	PPIH	0.3920413457352412	0.552397586186345	-0.012506298898935793	0.044136558683282964	False	False	-0.012506298898935793
4156	TSPYL1	0.4277559438082432	0.5868363631505018	-0.012497054831451916	0.03916078674675406	False	False	-0.012497054831451916
11996	TUBGCP6	1.635354555740033e-33	9.264207139830103e-32	-0.012494265487833235	0.008527482342327827	False	False	-0.012494265487833235
3326	ARRDC3	0.00597431818948282	0.018317313963353624	-0.012485974043001403	0.012629464390424103	False	False	-0.012485974043001403
6661	TMEM126B	0.4596722865889511	0.6151669483035032	-0.012474412240574259	0.0557130623271364	False	False	-0.012474412240574259
367	ZNF691	0.009954851121004542	0.02859101164177637	-0.01246255920971294	0.011678053552818514	False	False	-0.01246255920971294
2758	TMEM128	0.2998966248270529	0.4609670068186082	-0.012447719995714568	0.03273894077435677	False	False	-0.012447719995714568
2304	PHF7	0.0024185186480831043	0.008240500722515871	-0.012445436522940025	0.01214366132356655	False	False	-0.012445436522940025
3842	ABHD16A	0.05277866159096032	0.11580736913433701	-0.012433827022199556	0.017109145072620503	False	False	-0.012433827022199556
12135	S100B	6.505918736500099e-13	8.089359265906738e-12	-0.012433313761475887	0.00848588207612948	False	False	-0.012433313761475887
591	CDC14A	0.436296883128794	0.5945327803725555	-0.012426149609175884	0.03996748133711176	False	False	-0.012426149609175884
2397	NXPE3	0.18531453830149383	0.317760699834372	-0.01241718501349966	0.02087941643331001	False	False	-0.01241718501349966
487	LEPROT	0.19836209215200135	0.3347360305065023	-0.01240708237637593	0.02343388838216983	False	False	-0.01240708237637593
9685	COX10	0.008686736533038118	0.02543703067391814	-0.012398163463591341	0.012742239895050559	False	False	-0.012398163463591341
9144	EEF2K	2.4232997465118146e-33	1.360076982729756e-31	-0.012394567951296741	0.008459437607467948	False	False	-0.012394567951296741
10328	RIOK3	0.45220828933146695	0.6091922537576813	-0.012385825052006395	0.0433187529523839	False	False	-0.012385825052006395
9351	RIPOR1	5.052336150788484e-34	2.9166414836194664e-32	-0.012376508429341687	0.008447111772489288	False	False	-0.012376508429341687
4211	HEBP2	0.08860540058025991	0.17792997701416116	-0.01236026413052191	0.015999528307629286	False	False	-0.01236026413052191
11164	LPAR2	0.03041515694487534	0.0733339195789029	-0.012357836891000163	0.01491118169079957	False	False	-0.012357836891000163
4924	ACOT9	0.031160433295359186	0.07486284836298839	-0.012353210154607615	0.014931304625151132	False	False	-0.012353210154607615
12052	IL10RB	0.0012831483502838685	0.004712392441833183	-0.01235235897484729	0.010870019889605119	False	False	-0.01235235897484729
2017	RNPEPL1	3.85462593507065e-35	2.3600823338818935e-33	-0.012351431209062753	0.008429996276317743	False	False	-0.012351431209062753
3382	HSD17B4	0.07865749439583003	0.1624471558024953	-0.01235127131894203	0.015183205161200808	False	False	-0.01235127131894203
70	DNAJC11	0.010503181228852524	0.029931844390545168	-0.012347946209057476	0.011584173306750227	False	False	-0.012347946209057476
12130	MCM3AP	0.2538621585569092	0.4060583716664543	-0.012345411816282554	0.025050852743990652	False	False	-0.012345411816282554
6529	SART1	0.29492800498374294	0.45550691156096323	-0.012340507623504044	0.031665290075176475	False	False	-0.012340507623504044
2862	CEP135	0.17772706622019008	0.30784186652198375	-0.01233005564662075	0.02395094528972364	False	False	-0.01233005564662075
9121	COQ7	0.0041777461925355305	0.013427045888681929	-0.012324950919384105	0.011187736854599126	False	False	-0.012324950919384105
4193	STX7	0.017183007786982098	0.0455321537489801	-0.012320521358413543	0.011818470024715644	False	False	-0.012320521358413543
7190	TRIM8	0.09764760958618236	0.19170558235033014	-0.012319712502508703	0.01611923966386407	False	False	-0.012319712502508703
8094	CLN5	1.3150263426905088e-35	8.217558944555175e-34	-0.012307923629237843	0.008400301844174002	False	False	-0.012307923629237843
2183	ZNF445	0.00018991011489599067	0.0008368885215863668	-0.012305463807065443	0.010431002373715073	False	False	-0.012305463807065443
716	NBPF11	0.03418658231082699	0.08069391303624525	-0.012299952972358303	0.012262479818733032	False	False	-0.012299952972358303
1857	PLCL1	3.794304108847221e-33	2.1100159959428837e-31	-0.012298979187778517	0.008394197158253836	False	False	-0.012298979187778517
5647	SHARPIN	0.40426585187220543	0.5639717977268983	-0.012298522358862161	0.03917951303031037	False	False	-0.012298522358862161
10069	PPM1D	0.10325777341147477	0.20041530372515348	-0.0122751165949713	0.017322897047626653	False	False	-0.0122751165949713
11270	ZNF567	0.06451541604343286	0.13687791191713974	-0.012273051459546488	0.014730769820735583	False	False	-0.012273051459546488
5548	ATP6V1C1	0.16534808171397564	0.291791221293371	-0.01227171993761676	0.020449615886347524	False	False	-0.01227171993761676
10401	PIGN	9.645966109434718e-33	5.243858616353233e-31	-0.01225671982578682	0.008365354649381814	False	False	-0.01225671982578682
4889	PRPS2	0.30148927666721365	0.4628355062688918	-0.012255795419038432	0.02683663714317647	False	False	-0.012255795419038432
12035	LTN1	0.21872539080147574	0.36135294531020584	-0.012254654690362006	0.023810173145487935	False	False	-0.012254654690362006
6508	LTBP3	0.0395871848648109	0.09120154587724398	-0.012251724939032269	0.012340364232714302	False	False	-0.012251724939032269
9862	MED1	0.3652241969147537	0.5258447671256009	-0.0122343137110541	0.02592941283449799	False	False	-0.0122343137110541
6477	RPS6KA4	0.03983185315818291	0.09168056879374434	-0.012233700351053171	0.012328062240582858	False	False	-0.012233700351053171
5200	MMGT1	0.3579559710480952	0.519059041740812	-0.012230032955384967	0.03527712814265839	False	False	-0.012230032955384967
8270	TRAPPC6B	0.29316303788976733	0.453549707546918	-0.012221148976576337	0.027358851740430786	False	False	-0.012221148976576337
3376	AP3S1	0.5637755762480606	0.7029037522192968	-0.012220641090310506	0.05200916451425917	False	False	-0.012220641090310506
4962	ARAF	0.2828837580360312	0.44125061743062355	-0.012180848604467125	0.03223847746013645	False	False	-0.012180848604467125
7450	CAPRIN2	2.3705729684719878e-33	1.3366723765946935e-31	-0.012175085842048761	0.008309638500598354	False	False	-0.012175085842048761
11472	LIG1	0.13620061984983955	0.25101248319239966	-0.012171800704694388	0.018071235079229246	False	False	-0.012171800704694388
11858	MCM5	0.18566457267782863	0.3182708731014305	-0.012159521412145676	0.022040221041552645	False	False	-0.012159521412145676
5121	TCEAL3	0.06837340705018899	0.1437050647831902	-0.012148793994298109	0.015998702167620452	False	False	-0.012148793994298109
9721	SHMT1	2.806928025686018e-05	0.00014418808667538812	-0.012140005076212513	0.010025806738490744	False	False	-0.012140005076212513
5591	SQLE	0.025757031728080432	0.0644750145859011	-0.01212516989305752	0.013141926777306983	False	False	-0.01212516989305752
9897	NKIRAS2	0.17930170682569552	0.30999352422246246	-0.01212347357980194	0.02179840281627705	False	False	-0.01212347357980194
9570	SPNS3	2.1549940315543587e-06	1.3003978419379537e-05	-0.012120416185098515	0.009748708191290652	False	False	-0.012120416185098515
3975	UBR2	0.4127467549451228	0.5721816935620039	-0.01211496043858423	0.039079887809506136	False	False	-0.01211496043858423
6377	YPEL4	5.71388187422996e-32	2.9857495672969742e-30	-0.012099977793742268	0.008258376379081566	False	False	-0.012099977793742268
8303	RTRAF	0.7199543124942482	0.821801398375742	-0.012099903894946975	0.1745158414919491	False	False	-0.012099903894946975
7500	ARF3	0.03743177065626696	0.0869320604723993	-0.01209095542264427	0.013484467891880054	False	False	-0.01209095542264427
5894	CORO2A	0.0221065217405454	0.05624288836529525	-0.012082288437570907	0.012901202891781535	False	False	-0.012082288437570907
7496	DDX23	0.3245148926713137	0.4841563078319855	-0.012081370077087587	0.029341240983712494	False	False	-0.012081370077087587
460	SSBP3	4.350566868042755e-35	2.650347846295594e-33	-0.012072592243821286	0.008239685420928521	False	False	-0.012072592243821286
1526	TTC31	0.0011069966175066748	0.004117864373744529	-0.012065691439955416	0.01057852027807511	False	False	-0.012065691439955416
4568	SLC25A40	0.024316505029759454	0.061223050981469136	-0.012065020976339942	0.013057915787340335	False	False	-0.012065020976339942
3949	CCDC167	0.18334890374332458	0.3149247322301394	-0.012063700203325894	0.022282525336418786	False	False	-0.012063700203325894
10005	KAT7	0.2750014266553947	0.43178892570176786	-0.0120630404886261	0.025532309833763447	False	False	-0.0120630404886261
1141	TP53BP2	0.11606037508504197	0.2202912051285367	-0.012059251495849278	0.01687095146741653	False	False	-0.012059251495849278
10161	GALK1	0.06374666956763993	0.13553154597834072	-0.012058471527655327	0.014043424379352043	False	False	-0.012058471527655327
11476	TMEM143	7.878757056979187e-32	4.064432842628029e-30	-0.012047449186433818	0.008222524990160298	False	False	-0.012047449186433818
8234	RIPK3	0.08916908735924302	0.17876580884010304	-0.012028285885199984	0.01299526339507307	False	False	-0.012028285885199984
307	MAP7D1	0.12156254382193356	0.22894247611516244	-0.012021942009527728	0.015679184595817096	False	False	-0.012021942009527728
910	PPOX	3.3253721410882287e-05	0.00016917115596480316	-0.01200926870203866	0.009936577633878464	False	False	-0.01200926870203866
1405	LRPPRC	0.25658873442282437	0.40929279307998684	-0.012003177089981245	0.02956691063725076	False	False	-0.012003177089981245
5987	PPP6C	0.48678285558731227	0.6392659831859832	-0.011999681005156674	0.061445763783667354	False	False	-0.011999681005156674
1612	TSGA10	0.04696634417360454	0.10562018648209344	-0.011998937314553138	0.013945315009838765	False	False	-0.011998937314553138
7291	MTG1	0.3248506042687327	0.48451819335012875	-0.011983691993084272	0.026710148037302175	False	False	-0.011983691993084272
6441	TAF6L	7.482142649753999e-32	3.876325442007168e-30	-0.01196870531739893	0.00816878137846776	False	False	-0.01196870531739893
11027	WDR83	0.00026593117894868905	0.0011311872569806868	-0.011961622789677363	0.01106000980172679	False	False	-0.011961622789677363
1242	SCCPDH	1.6618458756899724e-34	9.779882306305599e-33	-0.011955971883162783	0.008160090660657123	False	False	-0.011955971883162783
4780	KDM7A	0.013449614050230861	0.03697271454216525	-0.011941629470610947	0.011318846062698541	False	False	-0.011941629470610947
4638	PPP1R35	4.503889815361127e-33	2.493180649845796e-31	-0.011939712804583948	0.008148993649342729	False	False	-0.011939712804583948
3217	SLC38A9	0.0048109641136561045	0.015176507403032254	-0.011933305779032078	0.010886341772531647	False	False	-0.011933305779032078
6226	FAM160A2	0.0018950782524794344	0.006692115833034716	-0.011928053590108463	0.010593823576607108	False	False	-0.011928053590108463
11282	ZNF569	1.5079667738259097e-06	9.256243645109622e-06	-0.01192303888504063	0.009557293464453585	False	False	-0.01192303888504063
6016	FAM102A	0.4698731488958655	0.6240315579913362	-0.011911754874903063	0.03386074917181539	False	False	-0.011911754874903063
1184	GALNT2	0.25195281136154485	0.4037039297034111	-0.011899313005004707	0.025473308433743135	False	False	-0.011899313005004707
10976	KRI1	0.39372104061558344	0.5539143756971937	-0.011896934807410744	0.03228228149881191	False	False	-0.011896934807410744
2179	SNRK	0.49662385161699796	0.6481007911962162	-0.011894889826202829	0.04017953870130451	False	False	-0.011894889826202829
6553	RBM4B	0.04658615872112412	0.10499423725156865	-0.011890789114871318	0.013295909391502322	False	False	-0.011890789114871318
2891	G3BP2	0.5936267890439813	0.7281733849620747	-0.01188877369318152	0.11334965472799657	False	False	-0.01188877369318152
5708	TTC39B	0.044124389829250155	0.1002849602362204	-0.011888154286915522	0.012069229121210301	False	False	-0.011888154286915522
1022	UCHL5	0.34679244774119367	0.5078535120901497	-0.011879766101842581	0.03792780999277819	False	False	-0.011879766101842581
2075	TSEN2	0.0005152818080705605	0.002059598206145534	-0.011872055098457412	0.010241056736377303	False	False	-0.011872055098457412
7651	CTDSP2	0.2738424620214209	0.4303035861420201	-0.011867524430498743	0.01711303897105283	False	False	-0.011867524430498743
539	HS2ST1	1.4994138417332441e-06	9.217745437795192e-06	-0.011859086867594402	0.009513645464492322	False	False	-0.011859086867594402
8573	APBA2	0.07725518672736217	0.16009651772577976	-0.011846054815044551	0.015223281324738578	False	False	-0.011846054815044551
5288	PRAG1	8.552709588015836e-33	4.6916062595256095e-31	-0.01184104178949479	0.008081649527378	False	False	-0.01184104178949479
7640	DTX3	1.3279622226301471e-33	7.55816245302595e-32	-0.01182054898175292	0.00806766294638741	False	False	-0.01182054898175292
4540	GTF2IRD2B	9.060307876819353e-30	4.008690233236533e-28	-0.011811448681016249	0.008061451884687352	False	False	-0.011811448681016249
7230	FAM160B1	0.04802282958275258	0.107453075494963	-0.011801752487266629	0.01462591418902469	False	False	-0.011801752487266629
4620	ZNF3	0.05820318410789004	0.12541720599714734	-0.011800062892083348	0.015081295812286505	False	False	-0.011800062892083348
11246	LIN37	0.040148583592251465	0.09233945719765975	-0.011796796565331414	0.013373530818565505	False	False	-0.011796796565331414
990	CEP350	0.4787473055639392	0.6318151083552835	-0.011796198656896774	0.04236493092255628	False	False	-0.011796198656896774
7067	COMTD1	0.009457880674033657	0.02735159527941556	-0.011779169687232437	0.011002484400965235	False	False	-0.011779169687232437
5658	CPSF1	0.08674626622492142	0.17506658655647117	-0.011776699452047974	0.012681844531302609	False	False	-0.011776699452047974
3282	GCNT4	1.0352934931716354e-28	4.357938547819353e-27	-0.01177653351566218	0.008037621875926434	False	False	-0.01177653351566218
4154	TSPYL4	5.53904050761291e-31	2.6967786375016594e-29	-0.011776047127227709	0.008037289910130566	False	False	-0.011776047127227709
2468	HACD2	0.11952450077899533	0.22580575392609636	-0.011763508517088241	0.017050755690859107	False	False	-0.011763508517088241
9136	TMEM159	0.011882679530241972	0.03316917429084122	-0.011761491751783983	0.012311226266495912	False	False	-0.011761491751783983
2314	NEK4	7.113237400311295e-30	3.182058192028555e-28	-0.01176122302889201	0.008027172289617242	False	False	-0.01176122302889201
5461	CSPP1	0.05571343088439696	0.12099719400207146	-0.01175772425683852	0.013371518413503548	False	False	-0.01175772425683852
2040	SUMF1	0.08250716360182504	0.16907274245181286	-0.011754678282858004	0.016059829253020734	False	False	-0.011754678282858004
11384	PHLDB3	0.032411377336608406	0.07710422438220245	-0.011728740141613911	0.011653273890449537	False	False	-0.011728740141613911
4668	ALKBH4	0.03181009940621686	0.07609191694979617	-0.011725489602331881	0.012818108948964959	False	False	-0.011725489602331881
1917	PECR	5.315527500462026e-32	2.8017452125261365e-30	-0.011716170292438254	0.007996423270000438	False	False	-0.011716170292438254
7318	DYRK4	0.16487716152608767	0.29137111212547534	-0.011713827028820248	0.019167507874707126	False	False	-0.011713827028820248
4340	WIPI2	0.0773039534059184	0.16013532656624271	-0.011713414539181068	0.015024500505492535	False	False	-0.011713414539181068
7451	DDX11	6.477213364248242e-32	3.370096893338259e-30	-0.011713348702072536	0.007994497501571364	False	False	-0.011713348702072536
8380	RAD51B	0.038231698204486256	0.08845093078873796	-0.011712143479902036	0.013237557460230495	False	False	-0.011712143479902036
9542	DPH1	0.2833587705821589	0.4419346939106539	-0.01170840688808915	0.026472198556779968	False	False	-0.01170840688808915
1730	MBD5	0.37590168311197825	0.5365558858481186	-0.011703868158443723	0.036934022414373	False	False	-0.011703868158443723
10151	MIF4GD	0.34728513271188854	0.5080412288966122	-0.011698340528555836	0.03059467647140024	False	False	-0.011698340528555836
9159	TNRC6A	0.16316233114633302	0.2890147487561361	-0.011674158155507174	0.01873433578393388	False	False	-0.011674158155507174
5864	FAM120AOS	0.3924875938512299	0.5526639020496582	-0.011673236435987704	0.036760213227838706	False	False	-0.011673236435987704
11247	PROSER3	1.4409225674684214e-31	7.278460118924864e-30	-0.011643732006063515	0.007946983292230588	False	False	-0.011643732006063515
5626	ZC3H3	0.017096889009100866	0.04534090684199482	-0.011630499419055527	0.01236341097253364	False	False	-0.011630499419055527
10085	STRADA	0.10722404510616984	0.20665772636281352	-0.011628046650859042	0.012819835411889798	False	False	-0.011628046650859042
8429	NEK9	0.26255647142695476	0.41645585543752095	-0.011620703797835877	0.026940038718456853	False	False	-0.011620703797835877
7577	GTSF1	8.687536492068719e-30	3.8578390070823844e-28	-0.011611506756858096	0.00792498918270539	False	False	-0.011611506756858096
3940	C6orf89	0.4625021569679818	0.617773650167788	-0.011610543385290372	0.043629927878914135	False	False	-0.011610543385290372
710	PRKAB2	6.427715489366005e-31	3.116927795103363e-29	-0.011605331504800552	0.007920774500943471	False	False	-0.011605331504800552
5181	AIFM1	0.12103949542706917	0.22827657172718724	-0.011602488416603477	0.016454866461018326	False	False	-0.011602488416603477
6619	PAAF1	0.14031671856180372	0.25715186381326477	-0.01158994443200617	0.017433913030537155	False	False	-0.01158994443200617
5889	TRMO	0.36852944330505233	0.5285321709673666	-0.011569176183300027	0.03071386250234452	False	False	-0.011569176183300027
1986	COPS7B	0.21635128501269318	0.35840757422914454	-0.011567324682574332	0.01849804994561972	False	False	-0.011567324682574332
9408	COG4	0.19635090997321283	0.33231356716533006	-0.011564390228593985	0.016537015698685268	False	False	-0.011564390228593985
6952	ZNF37A	0.10021719874566701	0.19570442983146283	-0.011560474936057937	0.01582099321441476	False	False	-0.011560474936057937
5682	SMARCA2	0.4302383774078675	0.5891539420891876	-0.011554587217494805	0.03267315528159051	False	False	-0.011554587217494805
2528	NCK1	0.5064830656413772	0.6570459288143837	-0.011548172802063406	0.04354979339893605	False	False	-0.011548172802063406
1258	TRAPPC12	0.03130454903188545	0.07513463629252569	-0.011544014315310122	0.012588304549391888	False	False	-0.011544014315310122
437	CC2D1B	0.007637163583404211	0.022675810463289064	-0.011539472898435776	0.011845761863363637	False	False	-0.011539472898435776
5957	CDK5RAP2	0.079683234952141	0.16434158852072225	-0.011539225673375161	0.013886454303832172	False	False	-0.011539225673375161
6563	RAD9A	0.011058957522936992	0.03125850828877714	-0.011534549223247597	0.011917639688629075	False	False	-0.011534549223247597
4636	ZCWPW1	2.9257604065733455e-30	1.3486309280946263e-28	-0.011523263533591956	0.007864762150634967	False	False	-0.011523263533591956
11196	ZNF681	1.0545264282455084e-32	5.707153522151919e-31	-0.011522365999132766	0.007864149572868004	False	False	-0.011522365999132766
5781	RECK	6.495913058766498e-05	0.00031337029053492337	-0.011519802046839727	0.0096025109163566	False	False	-0.011519802046839727
10424	TSHZ1	3.0175611770353274e-06	1.7870979066536042e-05	-0.011511504555742827	0.009276416470942753	False	False	-0.011511504555742827
2951	METAP1	0.21596800909535208	0.3579683038368818	-0.011502605461271522	0.022359129942252278	False	False	-0.011502605461271522
2812	TBC1D19	2.8027952697722677e-31	1.3868688594060898e-29	-0.011489282180287493	0.007841569479520815	False	False	-0.011489282180287493
8625	VPS18	0.07971055257252316	0.16434201170692148	-0.011480352518587226	0.013997230763162666	False	False	-0.011480352518587226
10949	ZNF846	3.173260757950261e-34	1.8494923157995683e-32	-0.011448776235165922	0.007813923698172576	False	False	-0.011448776235165922
2147	VILL	0.09130982159338302	0.18206397486456946	-0.011446662729620553	0.012392137032007706	False	False	-0.011446662729620553
11165	GMIP	0.3269721589480279	0.4873227788206223	-0.011438434434668335	0.02869943509361462	False	False	-0.011438434434668335
3447	CDC23	0.09278591109821543	0.1842193908030897	-0.011430924973452146	0.015609353353695624	False	False	-0.011430924973452146
7582	BLOC1S1	0.5462508297720308	0.6890228705989313	-0.011418315151746307	0.05880062798283803	False	False	-0.011418315151746307
1164	SNAP47	0.21188715355939833	0.35303847754268636	-0.011414312524270368	0.023293386447892212	False	False	-0.011414312524270368
10985	YIPF2	0.15741588244161725	0.2825620035402106	-0.011409550754624603	0.018762847064043717	False	False	-0.011409550754624603
5595	LRATD2	3.548637362854022e-06	2.081283538939492e-05	-0.011407850074622028	0.009205671075119244	False	False	-0.011407850074622028
11730	USP18	0.07070159618795001	0.14795709487079545	-0.011407105376307647	0.013458098802362687	False	False	-0.011407105376307647
3124	CCDC127	0.33675378861160177	0.4979283162236767	-0.011399315099669346	0.017466929292992775	False	False	-0.011399315099669346
8942	NPRL3	0.38391494380618574	0.5440328303638094	-0.011398158247619401	0.033861051993177994	False	False	-0.011398158247619401
6626	POLD3	0.11766367998633874	0.22290898053176283	-0.011391398523271817	0.014158983644253035	False	False	-0.011391398523271817
8969	RPUSD1	0.08621591683138305	0.17431547027132366	-0.011383131263500264	0.015438768392723899	False	False	-0.011383131263500264
11273	ZNF345	1.042562410084731e-31	5.33290468247139e-30	-0.01138146921241341	0.007767985867845885	False	False	-0.01138146921241341
6774	TMEM25	1.259747099439346e-32	6.787517371779197e-31	-0.01137916222638582	0.00776641132289697	False	False	-0.01137916222638582
3031	RAB33B	0.09306206220365752	0.1846207673484258	-0.011374384333366539	0.012342806181115506	False	False	-0.011374384333366539
2863	AASDH	0.08034948086771942	0.16540613967725634	-0.011371891928543487	0.015125487637578316	False	False	-0.011371891928543487
9711	TOM1L2	7.309865465535588e-05	0.00034916272276866797	-0.011369603417214722	0.009499998594746631	False	False	-0.011369603417214722
5293	MSRA	3.821244711412829e-05	0.00019213998190152523	-0.011366793919379142	0.00941282315451765	False	False	-0.011366793919379142
4118	ATG5	0.5034536442078732	0.6542360948367507	-0.011365978681305618	0.0511763498305782	False	False	-0.011365978681305618
8750	CIAO2A	0.5005506618343488	0.6515811954706122	-0.011361152418165781	0.06320846297548176	False	False	-0.011361152418165781
8670	WDR76	2.554755029673627e-31	1.274538898137176e-29	-0.011354485403215927	0.007749569102435838	False	False	-0.011354485403215927
4171	HSF2	0.12258352766942841	0.23046377960921768	-0.011345663230672449	0.01719518863632022	False	False	-0.011345663230672449
10140	MRPL58	0.4061904717152415	0.5656153329432428	-0.011340038860543451	0.03557881660700091	False	False	-0.011340038860543451
10927	CERS4	4.139218522317472e-31	2.031568669880758e-29	-0.01133795088367282	0.007738284099441463	False	False	-0.01133795088367282
4987	TFE3	0.15859041914497127	0.2835680901614287	-0.01133523678246389	0.018317703416531998	False	False	-0.01133523678246389
1588	NCAPH	0.002198912096302938	0.007592540969376394	-0.011333768211859259	0.01007897411350806	False	False	-0.011333768211859259
9277	BRD7	0.24584640016989867	0.39585548004511645	-0.011332173341495397	0.02287398209956393	False	False	-0.011332173341495397
5260	G6PD	0.09741323238882459	0.19133840185510703	-0.011331705091856135	0.015477812484865273	False	False	-0.011331705091856135
1161	COQ8A	0.18126847617472858	0.3124580885349402	-0.011315130935686462	0.018133588025319464	False	False	-0.011315130935686462
11206	ZNF507	0.029423261314109397	0.07143965489904831	-0.01131053241519757	0.012487631659942695	False	False	-0.01131053241519757
9070	NAGPA	0.35815552448755783	0.5191555911629349	-0.011302467369402228	0.022977589161043747	False	False	-0.011302467369402228
5653	HSF1	0.48589077050907903	0.6389730820007077	-0.011291370457578196	0.05294667111803698	False	False	-0.011291370457578196
685	NBPF26	4.095598640460177e-30	1.8665767788834106e-28	-0.011291062769866887	0.007706282413313174	False	False	-0.011291062769866887
7109	MARCHF5	0.4120909874354399	0.5715994325720639	-0.011288868647453926	0.03764301891540067	False	False	-0.011288868647453926
2251	TCTA	0.06956224889636786	0.14582451035287353	-0.011287111871547652	0.013548833181200547	False	False	-0.011287111871547652
2271	RASSF1	0.5023813040312646	0.6533328200784189	-0.01128694190431848	0.043564641656390894	False	False	-0.01128694190431848
2095	METTL6	0.0037126106867586767	0.012115203056682487	-0.01127206775634415	0.011202079852381773	False	False	-0.01127206775634415
1753	MARCHF7	0.5671128895729336	0.7053964808797211	-0.011268147425253878	0.04599219599975601	False	False	-0.011268147425253878
3753	BTN2A1	0.3066679147388092	0.4681696424100975	-0.011264796450790973	0.024248030679187755	False	False	-0.011264796450790973
9978	MRPL10	0.4466138692942284	0.6042745465908406	-0.011257264148128965	0.04902131548802668	False	False	-0.011257264148128965
201	PDIK1L	7.954666618066786e-30	3.5453832136332226e-28	-0.011250041548599958	0.007678284949968481	False	False	-0.011250041548599958
7330	NCAPD2	6.481571115241183e-30	2.9102254307432914e-28	-0.011249323386671159	0.0076777947960516525	False	False	-0.011249323386671159
2182	TCAIM	0.04293329007278795	0.09794510266323077	-0.011245371816544694	0.012960577862901685	False	False	-0.011245371816544694
3313	ATG10	0.0020563254948021753	0.007167577335677623	-0.011232090187608922	0.010947412985997254	False	False	-0.011232090187608922
11931	XPNPEP3	0.052723246623848	0.11575922767174202	-0.011226686170251342	0.014100280497470464	False	False	-0.011226686170251342
6935	WAC	0.5561909770552855	0.6971363952482658	-0.011223442684945226	0.04688681935900852	False	False	-0.011223442684945226
4367	ICA1	2.3410743887181566e-20	5.113665732329768e-19	-0.011218489450238931	0.007656750273768504	False	False	-0.011218489450238931
9757	UNC119	0.3540858789552854	0.5150687677675696	-0.011216248973127105	0.027812938290263708	False	False	-0.011216248973127105
3219	ANKRD55	2.222529818345189e-25	7.547263021792361e-24	-0.011216044743729206	0.007655081732979599	False	False	-0.011216044743729206
6230	ARFIP2	0.26103012927920927	0.4144143867537787	-0.01121580020589751	0.024435049123505848	False	False	-0.01121580020589751
3681	TMEM14B	0.6672684139460843	0.7835401125851423	-0.01121310760251994	0.12209656551880413	False	False	-0.01121310760251994
7078	TSPAN14	0.6401676335833857	0.7642296624255426	-0.011212806632880929	0.05668675936879433	False	False	-0.011212806632880929
4858	RBM33	0.3982618123909245	0.5576493360608891	-0.011210638039142707	0.029356110064429883	False	False	-0.011210638039142707
3640	ZFP62	0.06116584650163712	0.13075534423194266	-0.011207379102270302	0.01288617624194705	False	False	-0.011207379102270302
1877	TRAK2	0.23515260094673696	0.38244633502512637	-0.011204519218892478	0.020129068793361255	False	False	-0.011204519218892478
4194	2,00 VNN	4.79587125578202e-31	2.3443688400744126e-29	-0.011204128898891887	0.007646949029497101	False	False	-0.011204128898891887
6561	ANKRD13D	0.03320907448350722	0.07870842814536813	-0.011203964977927782	0.011138975034380211	False	False	-0.011203964977927782
10257	DUS1L	1.6029337988200333e-31	8.06322259049596e-30	-0.011202528654070187	0.00764585684368804	False	False	-0.011202528654070187
5800	BX664615.2	4.661870862972832e-30	2.116698894075642e-28	-0.011202184016961231	0.007645621624829917	False	False	-0.011202184016961231
5167	CUL4B	0.1760505406487809	0.3057242091799414	-0.011201568641538612	0.016823393047322	False	False	-0.011201568641538612
10219	SLC26A11	0.1196235723491427	0.22592250624531185	-0.011201011041537768	0.012528378613442666	False	False	-0.011201011041537768
7365	NECAP1	0.2184132168640922	0.3609355817943552	-0.011198521323943637	0.024116891935604026	False	False	-0.011198521323943637
5904	INVS	1.363786773267204e-31	6.917651486325654e-30	-0.011197971785629552	0.007642746727675085	False	False	-0.011197971785629552
10229	SLC38A10	0.2977983181503619	0.45884710357611047	-0.011165033077145945	0.023946879398078828	False	False	-0.011165033077145945
4661	ZNHIT1	0.6144228487007304	0.7434522601855429	-0.011165011579314587	0.06935624238988508	False	False	-0.011165011579314587
7767	EID3	0.18174220687195322	0.31305211337151023	-0.01116247080437098	0.015613415487622856	False	False	-0.01116247080437098
8329	NAA30	0.12410056695303548	0.2326741684459711	-0.01115959009496903	0.01461633306142854	False	False	-0.01115959009496903
3023	JADE1	0.353002611389726	0.5141098820131725	-0.01115378433688795	0.028026782369197697	False	False	-0.01115378433688795
6049	CRAT	6.5737556776011245e-31	3.1750454214963515e-29	-0.0111430730424139	0.007605277693273396	False	False	-0.0111430730424139
11041	GCDH	0.16791626427019768	0.2952770746270186	-0.011141538634700734	0.01693702513815362	False	False	-0.011141538634700734
2586	RSRC1	0.45451229957001515	0.6111415935766741	-0.011120562125753311	0.03412599285295594	False	False	-0.011120562125753311
8924	IGF1R	1.5903926982162743e-30	7.472996387781353e-29	-0.011106876068865118	0.007580572835426127	False	False	-0.011106876068865118
6278	PIK3C2A	0.05965308150557882	0.12806345087517831	-0.01109145406209478	0.013125094789027833	False	False	-0.01109145406209478
8884	ZNF592	0.18720800452057174	0.32005678166730944	-0.011089371459681988	0.017143724487880648	False	False	-0.011089371459681988
4767	STMP1	0.5903916769588653	0.7250854320506863	-0.011077972234604487	0.07639736326245931	False	False	-0.011077972234604487
2462	PARP15	0.2648395211695638	0.41914484531835794	-0.0110774495685796	0.02282554483688064	False	False	-0.0110774495685796
9628	TNK1	1.4122138611278582e-30	6.71383083860903e-29	-0.011077324612434832	0.007560403620745623	False	False	-0.011077324612434832
8695	FAM227B	9.286035117654189e-31	4.4495890802893965e-29	-0.011077133147374301	0.007560272943602221	False	False	-0.011077133147374301
10945	ZNF426	0.10683017254090285	0.2060951912338264	-0.01107334885724809	0.015190783865842172	False	False	-0.01107334885724809
5172	STAG2	0.52711336142173	0.6723690320407864	-0.011071942092908611	0.05517311491166711	False	False	-0.011071942092908611
1830	OSGEPL1	2.3939827713703125e-28	9.871514672558604e-27	-0.011070382156520706	0.0075556653133775145	False	False	-0.011070382156520706
9924	VAT1	0.10740116182839687	0.2069004107493493	-0.01105594972180006	0.013454464888301843	False	False	-0.01105594972180006
2235	SLC25A20	1.0184452246560734e-28	4.3019552120228496e-27	-0.011050604151671483	0.007542166593722289	False	False	-0.011050604151671483
4136	MICAL1	0.19704372751346866	0.3331605451388815	-0.011042773566599386	0.017460094893988202	False	False	-0.011042773566599386
4423	RP9	0.3198172789994248	0.4790738753626624	-0.011039020851412982	0.026502081187258924	False	False	-0.011039020851412982
7256	IKZF5	0.17627511236369497	0.30594349529578957	-0.011036881817192874	0.016814344954740407	False	False	-0.011036881817192874
1458	EHBP1	9.610855322601714e-29	4.073860107548971e-27	-0.011024445321752358	0.007524312886319599	False	False	-0.011024445321752358
2985	PLA2G12A	0.09701244217441204	0.1907056650689796	-0.011024177942474844	0.013735292941622061	False	False	-0.011024177942474844
4198	SGK1	0.6381563877452598	0.7626307939842931	-0.011024120167053071	0.04836297329151374	False	False	-0.011024120167053071
2698	CEP19	3.023904550658436e-29	1.299957264809653e-27	-0.01102392601476362	0.007523958453225391	False	False	-0.01102392601476362
481	EFCAB7	1.046426463231977e-30	4.994420477858763e-29	-0.01102132746439824	0.007522184912205472	False	False	-0.01102132746439824
6411	TMEM258	0.7692951800400558	0.8560827490017989	-0.011013790459085623	0.2336379747082611	False	False	-0.011013790459085623
10508	PET117	0.028568603102902768	0.06981196843710749	-0.011013143844626812	0.01085554203307094	False	False	-0.011013143844626812
12012	CHKB	0.18238324045675705	0.3137550764945744	-0.011000628411836778	0.018138696836661045	False	False	-0.011000628411836778
11553	ZNF649	0.0007067193663553209	0.002746892875384917	-0.010990106902905186	0.009533255900742471	False	False	-0.010990106902905186
6323	PDHX	0.00018392905232584547	0.0008143798032674305	-0.010989886718085574	0.009305724030342443	False	False	-0.010989886718085574
557	CDC7	1.1935112889576775e-29	5.223443088820911e-28	-0.010987555714949516	0.007499135298174623	False	False	-0.010987555714949516
6920	MSRB2	2.051167391812337e-26	7.467358045327616e-25	-0.01098752010916633	0.0074991109968111135	False	False	-0.01098752010916633
2348	ATXN7-1	1.5051171248064503e-29	6.539976668110609e-28	-0.01098650971109251	0.007498421388306988	False	False	-0.01098650971109251
4024	PAQR8	9.951784547359416e-30	4.371213190856456e-28	-0.010959130879243826	0.00747973501531687	False	False	-0.010959130879243826
4548	MDH2	0.7084570815396696	0.8130088223689336	-0.010957272660445832	0.13866846872382052	False	False	-0.010957272660445832
6144	EXD3	3.20296916925953e-28	1.2986486701984375e-26	-0.01095128551441267	0.007474380462051458	False	False	-0.01095128551441267
3555	RNF145	0.24695506145079296	0.397113172830344	-0.010943315193436748	0.01991290965096354	False	False	-0.010943315193436748
10111	NOL11	0.5096846894400875	0.6594351643630929	-0.01093959606861184	0.04904935918869294	False	False	-0.01093959606861184
5775	RGP1	0.26465662431226983	0.41898849752491285	-0.010939219856563077	0.022447122910573054	False	False	-0.010939219856563077
7643	TSPAN31	0.12715498950970158	0.23751925082066444	-0.010935433551015176	0.015506762951858698	False	False	-0.010935433551015176
8071	WDFY2	0.2395920051114383	0.38831201577085117	-0.010929974445464742	0.018520923590248546	False	False	-0.010929974445464742
5704	UHRF2	0.001902211601814057	0.006711440992081435	-0.010917544668096524	0.010611143170925466	False	False	-0.010917544668096524
8200	SLC22A17	3.227668775248267e-27	1.2304725962998347e-25	-0.010912897105679848	0.007448179924057609	False	False	-0.010912897105679848
6875	TAF3	0.5335641988482115	0.6776740474213586	-0.010903941915304844	0.03951460082390626	False	False	-0.010903941915304844
10000	ZNF652	3.144685435081074e-30	1.4440538458139342e-28	-0.010902306064699958	0.007440951414704191	False	False	-0.010902306064699958
4434	STARD3NL	0.12349082082263434	0.23170350980830784	-0.010880412538883676	0.015772454685722	False	False	-0.010880412538883676
5452	PDE7A	0.08427709241005779	0.17145417882634775	-0.010878604033820696	0.013217780660748852	False	False	-0.010878604033820696
10672	CEBPB	0.1596464057661377	0.28478419321702286	-0.01086495559813738	0.01433139646221936	False	False	-0.01086495559813738
1415	PIGF	0.21916652788682525	0.3619245653096404	-0.010847418742207213	0.02043198332614816	False	False	-0.010847418742207213
2822	TMEM156	0.12285159950185026	0.23076075933698958	-0.010841817885331263	0.01363693271299473	False	False	-0.010841817885331263
8377	VTI1B	0.5315832797917739	0.6762917515915285	-0.010840684546534366	0.05244892644460977	False	False	-0.010840684546534366
4500	ZNF680	0.0002181454381450365	0.0009468589855468233	-0.010840061613280412	0.00920346664379118	False	False	-0.010840061613280412
9793	TEFM	0.19912265506041257	0.3357857765054085	-0.010837427625083652	0.017041211147559326	False	False	-0.010837427625083652
3196	TMEM267	8.461969213351939e-05	0.00040009536963130093	-0.010804467082865072	0.00902902851099416	False	False	-0.010804467082865072
6857	PITRM1	0.22301943435561947	0.3671461980843529	-0.010800053645268029	0.02130373189482463	False	False	-0.010800053645268029
6609	ARAP1	0.00015156301594957108	0.0006820335717730698	-0.010793689951282489	0.009106930917720857	False	False	-0.010793689951282489
2913	ENOPH1	0.4154512210791148	0.5744244996731404	-0.010793569361884716	0.03473411127155458	False	False	-0.010793569361884716
6247	DENND5A	1.4877194415523916e-30	7.017752058342274e-29	-0.010780862128130536	0.0073580645074516615	False	False	-0.010780862128130536
5956	TRIM32	1.8850055300639146e-30	8.823135923152446e-29	-0.010717381047552493	0.007314737927411537	False	False	-0.010717381047552493
8269	GEMIN2	0.0009462593032450552	0.003559262033273287	-0.010700160276924008	0.009335363936970792	False	False	-0.010700160276924008
6846	ACAD8	0.10989866625518721	0.21060726067208896	-0.010699136106801977	0.01369565762315626	False	False	-0.010699136106801977
8864	EFL1	0.002331773626224561	0.007978575125803092	-0.01068745102774814	0.00952413569950062	False	False	-0.01068745102774814
12009	ODF3B	0.43816073530166744	0.595875346275587	-0.010644226614670644	0.03204472498090508	False	False	-0.010644226614670644
3059	GATB	2.2319736587104946e-28	9.236019663087893e-27	-0.010639003313457917	0.007261244207098486	False	False	-0.010639003313457917
8769	DPP8	0.2890267281302544	0.44846678934123557	-0.010636909290322216	0.02377764043648551	False	False	-0.010636909290322216
170	TCEA3	2.4954356354058137e-30	1.1590868278936659e-28	-0.010628682338984459	0.007254200021294708	False	False	-0.010628682338984459
6188	AP2A2	0.10272016572175298	0.19965954289639434	-0.010618539393426933	0.013351448618401008	False	False	-0.010618539393426933
8326	TMEM260	0.027387011547119578	0.06751391331637299	-0.010617700978003975	0.012721485800174933	False	False	-0.010617700978003975
11734	DGCR2	0.07237702991257196	0.1511501694453247	-0.010615933453182022	0.012879723265567036	False	False	-0.010615933453182022
5417	RNF170	0.07489736667577362	0.15584977277899137	-0.010609624511485723	0.011249571664637524	False	False	-0.010609624511485723
293	ZMYM1	0.012623042518595546	0.03489036581234241	-0.010605983988106717	0.011181946073027532	False	False	-0.010605983988106717
7212	MXI1	0.01867693310316693	0.04864027067877394	-0.01057904115915026	0.010183382642505687	False	False	-0.01057904115915026
6841	IGSF9B	1.3972637451656663e-29	6.093175677209846e-28	-0.010578291422281656	0.007219807631216611	False	False	-0.010578291422281656
4021	MMUT	0.19648413893214411	0.33249263208743485	-0.010565060850695357	0.015174581208144028	False	False	-0.010565060850695357
1912	IKZF2	3.0330092331688335e-22	7.941505601232347e-21	-0.010560550336953588	0.00720769913296066	False	False	-0.010560550336953588
9485	BANP	0.4178919430617476	0.576682647716384	-0.010559707890687253	0.024031242946540406	False	False	-0.010559707890687253
7454	AMN1	1.5596341657860846e-27	6.04071724978425e-26	-0.010556706255983914	0.007205075502734193	False	False	-0.010556706255983914
3363	APC	0.20578076570374218	0.34499795638590325	-0.01055313358513513	0.016413913770969304	False	False	-0.01055313358513513
11867	IFT27	0.04324305324503549	0.09857757323985807	-0.01054773091139201	0.011843876362475683	False	False	-0.01054773091139201
7531	TFCP2	0.046527852600545545	0.10490183319256344	-0.010546680204884395	0.011879092461890388	False	False	-0.010546680204884395
5557	NUDCD1	0.303966011402175	0.46549781847151395	-0.010535458336915597	0.02240205328778536	False	False	-0.010535458336915597
5985	GOLGA1	0.0003225479014424399	0.0013460406916305332	-0.010532908660526195	0.00899383116073249	False	False	-0.010532908660526195
5133	RBM41	0.018791100740902046	0.04889558151576637	-0.010518362858335496	0.011327448100682626	False	False	-0.010518362858335496
3371	FEM1C	2.9858282131207635e-29	1.2881564209132747e-27	-0.010511930304108888	0.007174515391829953	False	False	-0.010511930304108888
10066	HEATR6	0.10232120869360878	0.19913951083522544	-0.01051171263856639	0.013074364260610717	False	False	-0.01051171263856639
7903	VPS37B	0.32819141981573996	0.48859935925656583	-0.010509032127718958	0.02405693879316394	False	False	-0.010509032127718958
3495	RNF14	0.1933927260174597	0.32877577022993465	-0.010506250845787036	0.019709856343651	False	False	-0.010506250845787036
8256	CFL2	0.11571382895200145	0.21970223154034668	-0.010503672449638554	0.0147568253296276	False	False	-0.010503672449638554
979	MRPS14	0.4390713839366719	0.5962655301293014	-0.010503413132047801	0.0320198289186035	False	False	-0.010503413132047801
48	TPRG1L	0.0041213576107961775	0.01325635933024199	-0.010492673621670093	0.009504917217322368	False	False	-0.010492673621670093
2033	D2HGDH	0.1141652411588651	0.21723830145486137	-0.010489219188893778	0.013549133761508094	False	False	-0.010489219188893778
478	ATG4C	1.3712799980398626e-05	7.418129146022871e-05	-0.010487673024554089	0.008577639475029526	False	False	-0.010487673024554089
738	C1orf54	0.00011905894288990034	0.0005457400705842386	-0.010468568842356488	0.008799774032806129	False	False	-0.010468568842356488
6307	ELP4	0.12816021234175853	0.2387515719569684	-0.010467042832233696	0.014947273626409121	False	False	-0.010467042832233696
3096	CEP44	0.0038060133972021644	0.012396641701848963	-0.010463978047650742	0.010423167465778448	False	False	-0.010463978047650742
8484	GOLGA5	0.21673933078808022	0.35885426210651417	-0.010448961812447283	0.01725191932955334	False	False	-0.010448961812447283
3552	THG1L	0.20022216065726206	0.3373114582612546	-0.010441601492436139	0.016780409385942364	False	False	-0.010441601492436139
2238	P4HTM	0.22070184420704078	0.36392389245402007	-0.010427316183498847	0.018459862579010902	False	False	-0.010427316183498847
7289	PAOX	5.604170957037265e-27	2.1033858982093733e-25	-0.01041387735167127	0.00710759310485445	False	False	-0.01041387735167127
7571	SMUG1	0.02983128987196703	0.07222782646651814	-0.010408055806120288	0.010275830948100431	False	False	-0.010408055806120288
9733	ALDH3A2	0.000250540069722032	0.001072491972189334	-0.010398966926106526	0.008837527835916967	False	False	-0.010398966926106526
6824	PUS3	0.3696531757638962	0.5298930412422507	-0.010397238030200293	0.028789119796613635	False	False	-0.010397238030200293
6810	VWA5A	2.0208813506094977e-30	9.422747928245746e-29	-0.01039308223067593	0.007093400191532173	False	False	-0.01039308223067593
4337	AP5Z1	0.3371112298034491	0.49821810026238833	-0.010381043445115532	0.020263853427116132	False	False	-0.010381043445115532
8748	HERC1	0.5155120603648705	0.6638053906137069	-0.01037947275981195	0.03719477809682009	False	False	-0.01037947275981195
9066	ZNF500	4.0058654835690848e-28	1.6187702419102672e-26	-0.01037215207642737	0.007079115116435075	False	False	-0.01037215207642737
11804	TFIP11	0.4509629433264407	0.6079875180100579	-0.01037187596365587	0.03927854786680032	False	False	-0.01037187596365587
10314	CEP192	0.013532686033047333	0.037158947401728835	-0.010356520465801294	0.009810167352409797	False	False	-0.010356520465801294
11991	ALG12	0.17616282525640387	0.3058753839277262	-0.010355983691824578	0.017268465009102184	False	False	-0.010355983691824578
8827	SIN3A	0.38479805191047567	0.5450294173747747	-0.010349023768922473	0.029805349742273165	False	False	-0.010349023768922473
2953	TRMT10A	7.159633206184396e-28	2.8551392552162315e-26	-0.010348719440247314	0.007063122068147905	False	False	-0.010348719440247314
8133	ING1	0.10655847568296699	0.2056916726375315	-0.010345236119760112	0.013178377273756606	False	False	-0.010345236119760112
8327	EXOC5	0.1468887872537437	0.26717670935890997	-0.010342601291804315	0.01675739506296385	False	False	-0.010342601291804315
11694	ERVK3-1	0.13084101091540856	0.2427215876553172	-0.010333526519742382	0.013545865725861094	False	False	-0.010333526519742382
10476	AP5S1	0.03008834573853644	0.07271860222940858	-0.010330965926485493	0.010207560671041078	False	False	-0.010330965926485493
751	SETDB1	0.15313193267411085	0.27682946910352607	-0.010316892572729245	0.015609187565636198	False	False	-0.010316892572729245
4291	MPC1	0.48187206343386213	0.6349021872632008	-0.010307344848377439	0.04217153467297308	False	False	-0.010307344848377439
11522	FUZ	9.907046090603293e-30	4.3673861729594075e-28	-0.010307123151991561	0.007034732114856715	False	False	-0.010307123151991561
1872	NDUFB3	0.6432248764879174	0.7666714362071598	-0.010306243084520349	0.08419524984668932	False	False	-0.010306243084520349
8294	DMAC2L	0.35227544199629157	0.513413651757979	-0.010299043998244389	0.02722617551161146	False	False	-0.010299043998244389
8202	THTPA	0.03573058688610118	0.08358971532616839	-0.010298617736556997	0.010290106965405341	False	False	-0.010298617736556997
9790	GOSR1	0.5137460448003286	0.6627094382969124	-0.010297149501855979	0.0431264052065856	False	False	-0.010297149501855979
10350	C18orf21	0.304984374890968	0.4664806430486002	-0.010293050134138929	0.022326404045235095	False	False	-0.010293050134138929
11286	ZNF571	5.148205336708319e-28	2.0666123608249985e-26	-0.010290043124977749	0.007023074796632719	False	False	-0.010290043124977749
11262	ZNF146	0.5164392468066951	0.6642046455588334	-0.010274367175074496	0.0470447402055037	False	False	-0.010274367175074496
10158	RECQL5	3.175330621189845e-28	1.2917628563988084e-26	-0.010261072781801354	0.0070033021985453445	False	False	-0.010261072781801354
11736	SLC25A1	0.02697928059607926	0.06673842059069252	-0.01025570571384142	0.011367704968280622	False	False	-0.01025570571384142
4718	CAPZA2	0.6456097858142882	0.7682300189857298	-0.010255185735045453	0.09250874836497969	False	False	-0.010255185735045453
7947	ZNF84	0.3518626037597391	0.5131276729675589	-0.010250340661303177	0.02403442704581289	False	False	-0.010250340661303177
8852	TMED3	0.3968981632395373	0.5565112691363533	-0.010246723651177219	0.03274571228806478	False	False	-0.010246723651177219
5923	TMEM245	0.33415619088641324	0.4952292789872846	-0.010240860117674366	0.021698871441680128	False	False	-0.010240860117674366
9521	RFLNB	0.0001820988330403954	0.0008071605678057454	-0.010237503432850006	0.008642069188018891	False	False	-0.010237503432850006
8767	CLPX	0.3628157550886135	0.5234339401331979	-0.010235528655497619	0.026249012616060413	False	False	-0.010235528655497619
7151	CUTC	0.4556862608183656	0.6121075437673794	-0.010234843412123086	0.041940633682426925	False	False	-0.010234843412123086
1409	CAMKMT	0.1416874146285629	0.2591936815364521	-0.01023160664488927	0.01490582942310803	False	False	-0.01023160664488927
2006	ILKAP	0.5363500582765641	0.6800307031004428	-0.01022480392487897	0.04775304268901592	False	False	-0.01022480392487897
6750	BUD13	0.32788771606545386	0.48826713940074895	-0.010223536896443317	0.02165099198708196	False	False	-0.010223536896443317
304	AGO3	0.28728065796052066	0.44644320169919144	-0.010220520481980919	0.0220426209963469	False	False	-0.010220520481980919
11075	ZNF333	6.961306313329493e-29	2.961119874964682e-27	-0.010218654201496164	0.006974351021311968	False	False	-0.010218654201496164
6679	MED17	0.29624917167972864	0.4570410674819739	-0.010218561492098434	0.02358966548513543	False	False	-0.010218561492098434
5748	DCAF12	0.15949651722529568	0.284684375489143	-0.010212141702209196	0.01647783048268475	False	False	-0.010212141702209196
4884	PNPLA4	2.110516921987119e-27	8.12247512547614e-26	-0.010209584803892072	0.006968161051361372	False	False	-0.010209584803892072
6949	ZNF248	1.110692342022408e-28	4.659142997348669e-27	-0.010205571427500452	0.0069654218750291605	False	False	-0.010205571427500452
9977	OSBPL7	0.0081869033631953	0.024154253947923247	-0.010202307452073824	0.010471955931606143	False	False	-0.010202307452073824
66	ZBTB48	0.13544114985503738	0.24984069684915067	-0.010192763422661783	0.014695806478530247	False	False	-0.010192763422661783
2092	RBSN	0.16004340183108604	0.2851232682803921	-0.010191042924345925	0.014885740076277187	False	False	-0.010191042924345925
6031	GLE1	0.17739408630809725	0.307440816056192	-0.010183947296383375	0.017127634707357932	False	False	-0.010183947296383375
5702	KIAA2026	0.14368242285887572	0.2622496254619317	-0.010181176763367132	0.016235783109735443	False	False	-0.010181176763367132
11573	ZNF600	0.03714664190377573	0.08643545869471654	-0.010171967965762826	0.010181642633495375	False	False	-0.010171967965762826
6287	TSG101	0.518858689697971	0.6661898943813501	-0.010169876965759661	0.04092487917405625	False	False	-0.010169876965759661
3139	ICE1	0.4649908375783096	0.6197321816140993	-0.010159971839961531	0.030092421477216996	False	False	-0.010159971839961531
11735	ESS2	0.20422188809076752	0.34285859982334504	-0.010152752599468672	0.01793890257137087	False	False	-0.010152752599468672
1024	GLRX2	0.18076971370202014	0.311864414289112	-0.010148455048618792	0.013914093416701924	False	False	-0.010148455048618792
5013	HUWE1	0.4774902844520057	0.6306367489281692	-0.010146833977772964	0.03256839658767117	False	False	-0.010146833977772964
6242	TRIM66	0.002542692374156452	0.008634470490727918	-0.010140338945473974	0.009059140205880152	False	False	-0.010140338945473974
5735	SMIM27	0.541943291804099	0.6849435494725908	-0.010137334623541714	0.04507329504674217	False	False	-0.010137334623541714
6982	WASHC2A	0.19156394757585818	0.3262157236215942	-0.010128327032202775	0.01444027563719165	False	False	-0.010128327032202775
4078	CEP162	2.8032518939784736e-26	1.0114232949613403e-24	-0.010125401983523647	0.006910705291763647	False	False	-0.010125401983523647
2989	AP1AR	0.3414936413709433	0.5021902449577681	-0.010124817511233605	0.014233969133012007	False	False	-0.010124817511233605
5933	PTBP3	0.5924410673615879	0.7270867644892215	-0.010121485347373138	0.04811188860997826	False	False	-0.010121485347373138
6038	TBC1D13	2.6532086155765044e-05	0.00013692996188435064	-0.010114841509772717	0.008323177605137497	False	False	-0.010114841509772717
851	PMF1	0.0005236809259593631	0.0020911014049424764	-0.010109980480608731	0.008705177730898541	False	False	-0.010109980480608731
9490	MVD	0.2682782457728468	0.4237020809671993	-0.010109207398438885	0.023339134867707865	False	False	-0.010109207398438885
9157	PRKCB	0.16535557950057403	0.291791221293371	-0.010107275280845597	0.013962620224580542	False	False	-0.010107275280845597
1978	GPR55	1.3986808977186136e-19	2.8984971834261113e-18	-0.010103548094333932	0.006895789756764173	False	False	-0.010103548094333932
31	SLC35E2A	0.00034099275633829465	0.0014161888266835032	-0.010101833306379527	0.00863473066484666	False	False	-0.010101833306379527
7391	PRH1	0.046402898785941366	0.10469799776325464	-0.01009876281143512	0.0114026689139632	False	False	-0.01009876281143512
10541	PDRG1	0.30398999472641003	0.46549781847151395	-0.0100886447227451	0.023647895142739416	False	False	-0.0100886447227451
11591	ZNF331	0.3984918103482541	0.5577781107091426	-0.010081112420083093	0.02729825310543175	False	False	-0.010081112420083093
1635	IL18R1	0.3344420250026653	0.49541063894273113	-0.010080736208034331	0.022695597612944	False	False	-0.010080736208034331
6172	DEAF1	0.04636874097932927	0.10466163879991994	-0.010078501777187575	0.010252877971496543	False	False	-0.010078501777187575
4087	RARS2	0.31283980129479655	0.4754961021936834	-0.010073975140072288	0.022621100384266055	False	False	-0.010073975140072288
8449	ALKBH1	0.05304739099690099	0.11624973265644084	-0.010068701453317314	0.011516933154076222	False	False	-0.010068701453317314
4114	ASCC3	0.3870482021178868	0.5470022562689604	-0.01004884148798604	0.02679174450025793	False	False	-0.01004884148798604
10579	CEP250	0.08763123186006826	0.17633048408312416	-0.010044809300991983	0.010811124606496044	False	False	-0.010044809300991983
11132	4,00 LSM	0.5809222988688943	0.7169121475368896	-0.010041373678818105	0.05693647813840087	False	False	-0.010041373678818105
9899	KAT2A	0.09579987614838927	0.18881707400841902	-0.01004112779737195	0.010917685643183636	False	False	-0.01004112779737195
3393	C5orf63	4.296144166894085e-26	1.5363467768512387e-24	-0.010035842689894069	0.00684958002627595	False	False	-0.010035842689894069
11251	TYROBP	1.3785843040316995e-09	1.227061491760374e-08	-0.010029144771811637	0.006845008618838361	False	False	-0.010029144771811637
2686	TNK2	1.757848296301765e-26	6.418793643393462e-25	-0.010024753839756798	0.006842011756349688	False	False	-0.010024753839756798
9224	ZNF688	0.2547574004769667	0.4070678747834806	-0.010016437538057458	0.01783167817936284	False	False	-0.010016437538057458
6364	PTPMT1	0.3951759067099323	0.5548665180732579	-0.0100144342088978	0.02980505258854018	False	False	-0.0100144342088978
10928	CD320	0.2581180048357441	0.41129923404623103	-0.010007110166477071	0.018476107315781122	False	False	-0.010007110166477071
5186	ENOX2	0.0625983256723605	0.13339418212797088	-0.009997465701884155	0.011732043053182081	False	False	-0.009997465701884155
3266	GTF2H2	2.925733772433015e-28	1.1942313307476581e-26	-0.009987629100423478	0.006816673687502289	False	False	-0.009987629100423478
41	PANK4	0.016255818066727195	0.04348395463877621	-0.009984289210779866	0.010577618870493953	False	False	-0.009984289210779866
10107	PRKCA	2.477494117131306e-28	1.0181241078638246e-26	-0.009972077434857762	0.006806059493844041	False	False	-0.009972077434857762
590	RTCA	0.4588035146318932	0.6147253558616258	-0.009963624084483518	0.031215248415650574	False	False	-0.009963624084483518
1887	CARF	0.07035307585800715	0.1473294763563	-0.009960242878695265	0.011683934724893269	False	False	-0.009960242878695265
4127	OSTM1	0.4979837329330765	0.6493111282589944	-0.009955860680134414	0.036441149587439874	False	False	-0.009955860680134414
8346	SLC38A6	0.015546684429274584	0.0418548646093928	-0.009951789192417406	0.010585306139756844	False	False	-0.009951789192417406
11499	LIN7B	8.222094220539902e-24	2.4490527822016025e-22	-0.00994560151192611	0.006787989366751227	False	False	-0.00994560151192611
9359	RANBP10	9.198847400286071e-27	3.4207861053272403e-25	-0.009941443696980055	0.006785151609416098	False	False	-0.009941443696980055
10466	FASTKD5	0.065343256188949	0.13825151154053372	-0.009926962892138852	0.011736821786105614	False	False	-0.009926962892138852
5927	ZNF483	6.120953667228587e-27	2.2832098863942204e-25	-0.009922512169240547	0.006772230620289595	False	False	-0.009922512169240547
2708	FYTTD1	0.5473131058550518	0.6900755883807377	-0.009917191455979479	0.043628104049772874	False	False	-0.009917191455979479
7633	R3HDM2	3.6382741462770764e-05	0.00018393159914644285	-0.00991032995283656	0.008183596075333019	False	False	-0.00991032995283656
3547	MED7	0.35619592935542077	0.5173311670750887	-0.009906732761023884	0.02359583364416537	False	False	-0.009906732761023884
8623	ZFYVE19	0.037973577595961684	0.08792087112220083	-0.00990203447716135	0.009930465472095413	False	False	-0.00990203447716135
6612	FCHSD2	2.2165199850629906e-27	8.503440436366656e-26	-0.009901403314268828	0.0067578235798586555	False	False	-0.009901403314268828
5340	TNFRSF10A	0.1296709847459939	0.24117848236816264	-0.009896357370164801	0.01305634802244175	False	False	-0.009896357370164801
8776	DIS3L	0.032185363614463	0.0766979290776701	-0.009887756894007201	0.012046541232427741	False	False	-0.009887756894007201
6211	ZNF195	0.2746002510603419	0.4312707402000939	-0.009886598698342797	0.020567362552619182	False	False	-0.009886598698342797
7669	HELB	0.5926939656566521	0.7272449478477299	-0.009878086900739548	0.03805860372710348	False	False	-0.009878086900739548
8892	AEN	0.3595175613956504	0.5201459831099584	-0.009877984786040598	0.020572136855646024	False	False	-0.009877984786040598
6365	KBTBD4	0.3922843362181557	0.5525985368315945	-0.00987797672435384	0.030913874360752793	False	False	-0.00987797672435384
4366	GLCCI1	0.018826115771803213	0.04897618057973612	-0.00987646448627926	0.010560729645586147	False	False	-0.00987646448627926
3970	TAF8	0.2256746193037977	0.37051102516521395	-0.009874338216396522	0.014540016086698986	False	False	-0.009874338216396522
10737	ZGPAT	0.39649076080968604	0.5562617166179636	-0.009865618158551994	0.03265807868439598	False	False	-0.009865618158551994
1755	LY75	6.281603720561644e-28	2.5132634291870894e-26	-0.009861841930112542	0.006730822472417863	False	False	-0.009861841930112542
10477	MAVS	0.0381361632382723	0.08826215171820667	-0.009842299729601026	0.011189254248384514	False	False	-0.009842299729601026
11018	ZNF563	2.6749748584997795e-26	9.680214987938157e-25	-0.00983215812765796	0.006710562930027708	False	False	-0.00983215812765796
3322	CETN3	0.16561496643836407	0.2921638879703562	-0.00982775510307298	0.016000510530596323	False	False	-0.00982775510307298
3571	NPM1	0.9023926895429603	0.9423470217356626	-0.009826228757046572	0.7793706457992682	False	False	-0.009826228757046572
8881	WDR73	0.2473168133477181	0.3975366916221674	-0.009818469383540846	0.01491747834046714	False	False	-0.009818469383540846
11488	BCAT2	0.02259089902576976	0.057246962560494725	-0.009814255808594708	0.010614117161186968	False	False	-0.009814255808594708
4597	BRI3	3.4615357008604044e-26	1.2415442988618544e-24	-0.009810286099673035	0.0066956350150883335	False	False	-0.009810286099673035
3907	ITPR3	1.9991686395907364e-27	7.718446311388056e-26	-0.009806362073642997	0.006692956821423042	False	False	-0.009806362073642997
10211	CANT1	0.3232944953933493	0.4830691319577866	-0.009801774973877016	0.022312631876191126	False	False	-0.009801774973877016
10892	CLPP	0.5993840515410739	0.732550999953971	-0.009795852321337927	0.07271004997591735	False	False	-0.009795852321337927
8713	MYO5A	4.390127676394748e-25	1.4581237759159872e-23	-0.00978602512517847	0.006679076616212343	False	False	-0.00978602512517847
9006	TSC2	0.15045190059088337	0.27271656561950947	-0.009773078056243204	0.015548411534159855	False	False	-0.009773078056243204
2573	P2RY14	6.035053458387059e-21	1.3962395625195863e-19	-0.009772951756483976	0.006670153889157632	False	False	-0.009772951756483976
10049	MTMR4	0.10008901073602323	0.1955229568697236	-0.009771757283229156	0.010677717480721658	False	False	-0.009771757283229156
1341	SNX17	0.690858936313553	0.8002251355627111	-0.009770517127082701	0.10001269635390167	False	False	-0.009770517127082701
5503	PIP4P2	8.08060284185275e-28	3.2118409262878985e-26	-0.009769190307803583	0.0066675866564351585	False	False	-0.009769190307803583
8022	KBTBD7	0.037738021731378815	0.08749245313626035	-0.009767438906355149	0.00979005932691404	False	False	-0.009767438906355149
5479	ZC2HC1A	0.00582672322785383	0.017941926769436622	-0.009764789634543908	0.008894408506160729	False	False	-0.009764789634543908
6061	FUBP3	0.026126027822785718	0.06515738204338509	-0.009749402897653142	0.010617520777229961	False	False	-0.009749402897653142
2343	KCTD6	0.019479557931747493	0.050405694942705415	-0.009747405278854936	0.010531069653141144	False	False	-0.009747405278854936
2746	RNF4	0.5376870405493772	0.6809944087376959	-0.009742736554510517	0.04929746711045706	False	False	-0.009742736554510517
124	DNAJC16	0.01582967912854377	0.04253173760534931	-0.009742493024389667	0.009290388817729922	False	False	-0.009742493024389667
5197	ZNF75D	8.505114304445788e-28	3.3585505118174686e-26	-0.009739786648963883	0.006647518315339033	False	False	-0.009739786648963883
12025	USP25	3.4052774577749814e-27	1.294112182464141e-25	-0.00972699140846258	0.006638785414029474	False	False	-0.00972699140846258
8458	GALC	0.06818675162570935	0.14338733563893746	-0.009726600080751146	0.01021066729768596	False	False	-0.009726600080751146
10739	SLC2A4RG	0.007320278158655631	0.021854070608596236	-0.009725641747737646	0.008981408991302122	False	False	-0.009725641747737646
7327	TAPBPL	0.5334659508336743	0.6776202558630169	-0.009725317936652818	0.04410449338169462	False	False	-0.009725317936652818
6624	PGM2L1	0.18960839510767402	0.3234762980425461	-0.009724749587736295	0.015280970056231006	False	False	-0.009724749587736295
2744	MXD4	3.734216770352568e-24	1.1489824849488369e-22	-0.009715586808927241	0.006631001641445673	False	False	-0.009715586808927241
6676	CEP295	0.19502167398643794	0.33071027468703135	-0.009706387752527771	0.013864321958721035	False	False	-0.009706387752527771
3471	HBEGF	7.432237113531606e-18	1.348817522864426e-16	-0.00970178587300273	0.006621582341246037	False	False	-0.00970178587300273
2747	FAM193A	4.856868053486882e-05	0.00024003184432295748	-0.009696253204560619	0.008037486190553979	False	False	-0.009696253204560619
4028	ICK	1.8703161600102286e-24	5.904646564532292e-23	-0.00969370067299049	0.006616064097664153	False	False	-0.00969370067299049
8264	RALGAPA1	0.43631473189497405	0.5945327803725555	-0.009692606299012928	0.035220519387553176	False	False	-0.009692606299012928
10016	SPATA20	2.93465796592269e-26	1.0556931311834058e-24	-0.009683076713456331	0.006608813121012395	False	False	-0.009683076713456331
11827	OSM	0.22956002678484222	0.3752637816494933	-0.009682066987189743	0.01709794167975526	False	False	-0.009682066987189743
5405	GPAT4	0.28179391347606875	0.4402303625090697	-0.009675574642119671	0.016529697204856756	False	False	-0.009675574642119671
5667	LRRC14	0.07606844386803435	0.15794135489872105	-0.009674141005490994	0.011547267994565593	False	False	-0.009674141005490994
8007	RFXAP	0.0984586661978238	0.1931102427303378	-0.009654916569799237	0.012193679937355794	False	False	-0.009654916569799237
10749	RGS19	0.42661771284227057	0.5857176141321456	-0.009649586451236949	0.034751430159342886	False	False	-0.009649586451236949
1075	NUAK2	4.752067463984408e-24	1.4438424527790218e-22	-0.009647749730270312	0.006584702041764093	False	False	-0.009647749730270312
4532	RFC2	0.33641567444875664	0.4976653107190087	-0.00964407494472258	0.023871931197123386	False	False	-0.00964407494472258
8554	CRIP2	7.994455780046437e-21	1.8115287368505225e-19	-0.009643219734118875	0.006581610266402843	False	False	-0.009643219734118875
431	OSBPL9	0.48708671210467014	0.6394642337436559	-0.009639004143751047	0.029340022106980036	False	False	-0.009639004143751047
2196	LIMD1	1.0431208656261286e-26	3.85541288231267e-25	-0.00963556583434825	0.006576386390280833	False	False	-0.00963556583434825
12044	MIS18A	0.08098354926591307	0.16651349520872866	-0.009627671763492924	0.010279966766434051	False	False	-0.009627671763492924
1251	ZNF692	1.7004668371694773e-26	6.228024008158783e-25	-0.009620721581795654	0.006566255014278731	False	False	-0.009620721581795654
2897	SCARB2	3.494619823298206e-27	1.32391487868263e-25	-0.009617631940345192	0.006564146297848895	False	False	-0.009617631940345192
6941	ARHGAP12	0.059289424982279654	0.12739555105639425	-0.009611853726360541	0.009969772682238044	False	False	-0.009611853726360541
4710	IFRD1	0.4974931205227622	0.6489250161499296	-0.009609404317200206	0.03153661533851615	False	False	-0.009609404317200206
2976	PAPSS1	0.4042607163493084	0.5639717977268983	-0.009604905895988575	0.024738610021090676	False	False	-0.009604905895988575
6105	UBAC1	5.683300514739752e-05	0.0002770351915568557	-0.009600736996223228	0.007972295261099473	False	False	-0.009600736996223228
582	AGL	0.12032269741566903	0.2269953409228378	-0.009594662179346559	0.01362500174724579	False	False	-0.009594662179346559
374	HYI	0.35094994185681316	0.5121663831864868	-0.009589082148494736	0.02189930244416271	False	False	-0.009589082148494736
7798	MMAB	0.07214740679308813	0.15072255946107316	-0.009588253138373	0.01255134252628532	False	False	-0.009588253138373
9474	C16orf74	6.957801762345907e-26	2.437844819795359e-24	-0.009575995343655644	0.006535728833580147	False	False	-0.009575995343655644
10184	RHBDF2	0.2215837417875548	0.36508014429063973	-0.009569876523405416	0.015815420331821994	False	False	-0.009569876523405416
2907	ANTXR2	0.12875376167387426	0.23965635694340207	-0.009565267925808077	0.013185095883450806	False	False	-0.009565267925808077
7046	DNAJC9	0.5123933356402988	0.661901875225298	-0.009563417768696842	0.04795841875660029	False	False	-0.009563417768696842
7201	CALHM2	5.378212569371788e-23	1.471784897934406e-21	-0.009561734891585861	0.006525995908236347	False	False	-0.009561734891585861
6740	TTC12	0.08291860264221669	0.16981113292053263	-0.009556116231818316	0.010231129279072725	False	False	-0.009556116231818316
11294	KCNK6	0.0813694196262472	0.16708019548255332	-0.009537158167693228	0.011453775605464376	False	False	-0.009537158167693228
10441	TRIB3	1.179157740530262e-25	4.061059456945559e-24	-0.009531474678527996	0.00650534295886711	False	False	-0.009531474678527996
6759	CEP164	0.18672854885668774	0.31941805891525804	-0.009518761398508746	0.012795628977054057	False	False	-0.009518761398508746
441	GPX7	0.3484492281690268	0.5093303539547858	-0.009515379520913265	0.020499388330887294	False	False	-0.009515379520913265
9703	PLD6	6.2468113319965e-26	2.2014562144707435e-24	-0.009514659343562775	0.0064938662960624125	False	False	-0.009514659343562775
2464	HSPBAP1	0.0927478619626522	0.1841740099219054	-0.009514326798983959	0.011896093039891297	False	False	-0.009514326798983959
29	SLC35E2B	0.06423687297678111	0.13635853810147391	-0.00951120826982261	0.011067746441803628	False	False	-0.00951120826982261
8654	TMEM62	0.0001173392919640305	0.0005386233383112237	-0.009510794436568973	0.007967610822869071	False	False	-0.009510794436568973
981	1 COP	0.35546670365091615	0.516457675977955	-0.009510538478014368	0.024084752333216098	False	False	-0.009510538478014368
8644	GANC	0.10430387620310773	0.20199295386745605	-0.009509348035602928	0.011802501506569217	False	False	-0.009509348035602928
4789	DENND11	6.344099592758028e-05	0.0003070240293932358	-0.009508355440420701	0.007909243768666408	False	False	-0.009508355440420701
7959	EEF1AKMT1	0.00870478756856823	0.025483733323775088	-0.009502737452460388	0.008829274202437835	False	False	-0.009502737452460388
930	MGST3	0.6645512869717571	0.7821704128115157	-0.00949951546498563	0.07680855484777722	False	False	-0.00949951546498563
12001	DENND6B	5.048868420000013e-27	1.9008519209832345e-25	-0.00949859979173123	0.006482905464086931	False	False	-0.00949859979173123
4622	MCM7	0.4158915209458206	0.5748819381935351	-0.009495618983052019	0.024349922573154884	False	False	-0.009495618983052019
1336	CAD	6.418603353632951e-26	2.2554414045244138e-24	-0.009492080574371963	0.006478456021983184	False	False	-0.009492080574371963
9207	MAPK3	1.4858376457901873e-25	5.088364344608599e-24	-0.009485721918940648	0.006474116165273377	False	False	-0.009485721918940648
5327	POLR3D	0.21750994234697318	0.35988440440457975	-0.009484794824963342	0.01685819764368458	False	False	-0.009484794824963342
12071	CBR3	0.006250641885572717	0.01907287479959679	-0.009484002428335636	0.008702767953522862	False	False	-0.009484002428335636
9081	ATF7IP2	0.3990948634577969	0.5583643427234705	-0.00948339477869616	0.02434268395926756	False	False	-0.00948339477869616
1933	BCS1L	1.043344830280964e-25	3.613848393570322e-24	-0.00948099911411422	0.006470892795736141	False	False	-0.00948099911411422
6067	PRRC2B	0.4877754913110681	0.6401283970103063	-0.009475671682780852	0.031389942459210285	False	False	-0.009475671682780852
6227	SMPD1	0.27908655702052415	0.43684523315168683	-0.00947000969144698	0.017822160134100217	False	False	-0.00947000969144698
8325	PELI2	1.021724602722285e-27	4.0215478437669674e-26	-0.00946999827072407	0.006463384591444214	False	False	-0.00946999827072407
4404	HIBADH	0.3646496805040601	0.5253295397208224	-0.009457508702512388	0.022444562509976927	False	False	-0.009457508702512388
6326	COMMD9	0.3405097745322162	0.5017427545543572	-0.00945739046443992	0.022401117569390176	False	False	-0.00945739046443992
6746	C11orf71	0.19164879168211946	0.326314368196957	-0.009456281982510532	0.014859143176299345	False	False	-0.009456281982510532
232	THEMIS2	0.35346528442069325	0.5145245490503518	-0.00945490612130363	0.018102740132441984	False	False	-0.00945490612130363
4664	IFT22	1.1545458979937935e-25	3.987623909224718e-24	-0.009452871889011392	0.006451695635596026	False	False	-0.009452871889011392
9755	SARM1	2.869105597268954e-25	9.661713098803203e-24	-0.0094484843159927	0.006448701065688815	False	False	-0.0094484843159927
10482	RASSF2	0.19090656128074623	0.32523331118697113	-0.009443299979599308	0.013380673479846127	False	False	-0.009443299979599308
4624	TAF6	0.3351857303593989	0.49626973731643786	-0.009439068937665192	0.02140901430146414	False	False	-0.009439068937665192
5833	GKAP1	1.6028434554538601e-24	5.0734389583465137e-23	-0.009435570837418932	0.006439887465511752	False	False	-0.009435570837418932
6306	IMMP1L	0.2514457812540711	0.40299804417545	-0.009426723808007947	0.015631421510647902	False	False	-0.009426723808007947
11592	MYADM	0.23445230821406082	0.3818196309079876	-0.009426662001742792	0.013925373321742601	False	False	-0.009426662001742792
8536	ZFYVE21	0.06533920233498973	0.13825151154053372	-0.009423648946316544	0.011287070958641258	False	False	-0.009423648946316544
9973	NPEPPS	0.52281215954124	0.669318949353341	-0.009421489086072309	0.04498713167742066	False	False	-0.009421489086072309
11117	FCHO1	0.07875859541077299	0.16261084269998977	-0.009409638406536294	0.011330844048222686	False	False	-0.009409638406536294
4073	DOP1A	7.22513480275011e-05	0.0003456602573549313	-0.009407967286051836	0.0078407276790577	False	False	-0.009407967286051836
3581	BOD1	0.18965268443428301	0.32350633085645325	-0.009398728257122185	0.014983054014968729	False	False	-0.009398728257122185
11195	ZNF675	0.23478401496710405	0.382051894422309	-0.009387232291803573	0.01582888702706149	False	False	-0.009387232291803573
4918	CNKSR2	1.1014994036323585e-23	3.2177053663217066e-22	-0.009384534985775394	0.006405054899792723	False	False	-0.009384534985775394
1307	FAM228B	0.04352517666321677	0.09912750642272722	-0.009381528984325059	0.009493468477156845	False	False	-0.009381528984325059
4167	ASF1A	0.6506328774898302	0.7719298235034019	-0.00937307596985443	0.05713236489349426	False	False	-0.00937307596985443
8126	LIG4	1.8479055657061372e-25	6.2927413407459276e-24	-0.009367213779966035	0.006393232974219671	False	False	-0.009367213779966035
4277	SOD2	0.6390272544647746	0.7630937161028825	-0.009360515861883604	0.04740177572112091	False	False	-0.009360515861883604
8102	TGDS	0.28225431901652853	0.44060895048124843	-0.009360339848389361	0.017908617047283564	False	False	-0.009360339848389361
276	SYNC	0.5350800986826967	0.6788881252046396	-0.009359913922605585	0.03704174607772326	False	False	-0.009359913922605585
11287	ZFP30	4.743271304001044e-25	1.571111421267887e-23	-0.009359483294171198	0.006387956827240299	False	False	-0.009359483294171198
9055	TFAP4	0.08921091839595476	0.17879053789290122	-0.009358675781880817	0.012734636791901238	False	False	-0.009358675781880817
8901	AP3S2	1.1267517246531612e-27	4.406326179990411e-26	-0.009353610355367125	0.006383948477810069	False	False	-0.009353610355367125
7077	PRXL2A	2.437849990554208e-24	7.656491045463385e-23	-0.009341693838722576	0.006375815315811278	False	False	-0.009341693838722576
5803	ZNF658	5.6664216820257876e-27	2.1201861126913154e-25	-0.009337018732209473	0.006372624500930819	False	False	-0.009337018732209473
5478	PKIA	0.1301078451938805	0.24176845605233188	-0.009331817600635332	0.010546122538846445	False	False	-0.009331817600635332
9853	PIP4K2B	0.0008851905768086064	0.00335139455423196	-0.009330625478705817	0.008108372301551384	False	False	-0.009330625478705817
3830	LST1	0.04952294644794444	0.110017716655384	-0.009309868650722582	0.009510649836438883	False	False	-0.009309868650722582
1530	HTRA2	0.36675825787863514	0.526974572972025	-0.009289707379848682	0.025024173538895546	False	False	-0.009289707379848682
3297	AP3B1	0.4723383929256535	0.6264258109000872	-0.009286469269000406	0.03176987051796723	False	False	-0.009286469269000406
8060	SETDB2	0.3140634989954613	0.4762451814501404	-0.00928442966225033	0.01827456244270546	False	False	-0.00928442966225033
11170	ZNF253	0.08316454275512483	0.17018969477048926	-0.009265624434270049	0.011236219444578992	False	False	-0.009265624434270049
3104	ING2	0.3243022002780016	0.4840575688217451	-0.00926300707330223	0.017672584067033117	False	False	-0.00926300707330223
9944	GRN	0.2553490076042028	0.40779818458513384	-0.009261890529686083	0.015964107030623953	False	False	-0.009261890529686083
8952	PIGQ	9.720565350180823e-05	0.00045481441042162144	-0.009259896941731257	0.007739667937062805	False	False	-0.009259896941731257
1299	LDAH	0.02404072815125506	0.06057903707704534	-0.009259097827031252	0.010156819870320084	False	False	-0.009259097827031252
6103	MRPS2	0.5530976706336392	0.6949117070257652	-0.009258938608717758	0.04604094206526168	False	False	-0.009258938608717758
11040	DNASE2	0.37611960807817924	0.5366244567178731	-0.009253190626058453	0.025856994793223537	False	False	-0.009253190626058453
9526	MRM3	0.3122702726356639	0.4746899705532481	-0.00924661094604849	0.020048094811684687	False	False	-0.00924661094604849
580	PTBP2	0.060406256440747486	0.12940538024936946	-0.009239773963869463	0.009595953829160004	False	False	-0.009239773963869463
8993	NUBP2	0.5952885435601809	0.7296211721342709	-0.009238789766277612	0.05041816384237788	False	False	-0.009238789766277612
828	FAM189B	5.301134805105559e-26	1.8842613914381677e-24	-0.009238759534952266	0.0063055614494534765	False	False	-0.009238759534952266
10299	RALBP1	0.5237049828406599	0.6698091316655472	-0.00923840817977101	0.024744536322051	False	False	-0.00923840817977101
3208	NDUFS4	0.5446374003600747	0.687745517448431	-0.009236623859768308	0.03380103031265134	False	False	-0.009236623859768308
10568	GGT7	0.15281234199737556	0.2763341321650036	-0.009235438791814706	0.012545023555104784	False	False	-0.009235438791814706
442	SHISAL2A	0.08467391132386265	0.17205863677157004	-0.009227980387947992	0.01141235478910488	False	False	-0.009227980387947992
8814	EDC3	0.08989203425931026	0.1796506975479094	-0.009227741224574136	0.011314542385356268	False	False	-0.009227741224574136
3621	ZNF354B	0.017740639947489624	0.046754299583351464	-0.009227588388429327	0.008841696310723538	False	False	-0.009227588388429327
11290	ZNF573	3.7367945331092087e-25	1.2445373660682125e-23	-0.009227588052525711	0.00629793678202322	False	False	-0.009227588052525711
4956	RBM10	0.36276558224141087	0.5234238459310431	-0.009221314716612599	0.02336560074964362	False	False	-0.009221314716612599
6253	SBF2	7.432950962821209e-26	2.5893581759276297e-24	-0.009220186752273542	0.006292885308027241	False	False	-0.009220186752273542
7565	TARBP2	0.20088294363727738	0.338142727813762	-0.009218611364319349	0.015791104770658218	False	False	-0.009218611364319349
4025	EFHC1	0.0001041118330769842	0.0004830263116694525	-0.009211076038524807	0.007706347099560601	False	False	-0.009211076038524807
3764	ZNF184	0.0038639471381209014	0.012561713905990798	-0.009210723339729093	0.008318805805217573	False	False	-0.009210723339729093
1989	EIF4E2	0.597896648063697	0.7317426771371527	-0.009209627958040686	0.053203173193890424	False	False	-0.009209627958040686
4302	ERMARD	0.010725973972238114	0.0304593540560887	-0.009208610841894569	0.008628529350293372	False	False	-0.009208610841894569
10420	CYB5A	0.33713565252396815	0.49821810026238833	-0.009205375418275211	0.019663472465047377	False	False	-0.009205375418275211
9507	CDK10	0.4586532162072262	0.6146936455277398	-0.009204780197069492	0.024983167264684178	False	False	-0.009204780197069492
6653	NARS2	0.16874884895290512	0.2964414281779552	-0.009199084615374121	0.012598888604225979	False	False	-0.009199084615374121
6823	HYLS1	1.069188943942138e-23	3.1308641467175215e-22	-0.009198750055373614	0.006278254511645495	False	False	-0.009198750055373614
4646	MOSPD3	0.22483212686000187	0.36937794740802316	-0.009196029236092387	0.017251984702407276	False	False	-0.009196029236092387
5994	ZBTB43	0.34224739096376355	0.5029779513460669	-0.009195012119946267	0.019839313940339363	False	False	-0.009195012119946267
2370	CGGBP1	0.6201496950386696	0.7483649963123423	-0.009191161320904292	0.046880549855923784	False	False	-0.009191161320904292
7799	MVK	5.315659456173004e-26	1.8842613914381677e-24	-0.009188626592225756	0.006271345129631752	False	False	-0.009188626592225756
312	10,00 LSM	0.5814311512728909	0.7172778922235938	-0.00918778616138111	0.05306093176449249	False	False	-0.00918778616138111
7397	BCL2L14	5.101554789240488e-24	1.5422979728170187e-22	-0.009185303833666508	0.00626907730804837	False	False	-0.009185303833666508
1290	SMC6	0.18256767547599673	0.3140277993466953	-0.009173405455817168	0.014242334179767082	False	False	-0.009173405455817168
3758	H2AC11	5.368259459664379e-22	1.370092830094974e-20	-0.00915376718687177	0.006247553177723124	False	False	-0.00915376718687177
1316	DTNB	0.1230122852495929	0.23102679071739962	-0.009141792222998218	0.011872624881416074	False	False	-0.009141792222998218
340	CAP1	0.7242127828174446	0.8250757979603308	-0.009137889694799537	0.14881615290584801	False	False	-0.009137889694799537
8873	C15orf40	0.5609974228602597	0.7007698874121513	-0.009136014009013566	0.05169212900258229	False	False	-0.009136014009013566
10274	B3GNTL1	2.5746469310636596e-24	8.065231200331976e-23	-0.009132897495273906	0.006233309369092364	False	False	-0.009132897495273906
1693	MAP3K2	0.3701923455558438	0.5305379059159238	-0.009127635229241843	0.01842744328580658	False	False	-0.009127635229241843
11817	AP1B1	0.12976164568015267	0.2412730721749219	-0.009124204981525805	0.013045426214091297	False	False	-0.009124204981525805
9637	TNFSF12	0.00012057658501440211	0.0005524376190965974	-0.009122884544415373	0.007646155373244712	False	False	-0.009122884544415373
10166	TRIM47	1.3897796349687777e-27	5.400095677796953e-26	-0.009109276081262238	0.006217187477726963	False	False	-0.009109276081262238
4932	CXorf21	1.71941651864411e-21	4.1688972911045094e-20	-0.00910494426824363	0.006214230964672041	False	False	-0.00910494426824363
12033	APP	0.3218573710079595	0.4814754329626719	-0.009099770008958688	0.017110469545778814	False	False	-0.009099770008958688
2732	MAEA	0.398448117039244	0.5577781107091426	-0.009099147915463771	0.02878124628564484	False	False	-0.009099147915463771
10019	TOB1	0.5816833973372453	0.7175160588033602	-0.009093781519311067	0.025758219106789534	False	False	-0.009093781519311067
973	CENPL	0.05819421913659092	0.12541720599714734	-0.009093028759309927	0.009417601640389253	False	False	-0.009093028759309927
5651	MROH1	2.4446045278004266e-26	8.873036134887597e-25	-0.00908655152990253	0.006201677705612233	False	False	-0.00908655152990253
3095	FBXO8	0.30986445647444627	0.47209837951988337	-0.009085709083636194	0.017013362936695333	False	False	-0.009085709083636194
7689	TMEM19	0.04196847830474079	0.09601701886932291	-0.009081561345798588	0.011398234142182358	False	False	-0.009081561345798588
11704	ZNF446	0.00012200812414935551	0.0005581526373821271	-0.009080263078326743	0.007617065724090959	False	False	-0.009080263078326743
621	GSTM4	0.00012720087019527863	0.0005797203569087831	-0.009077070650370103	0.0076148868546683495	False	False	-0.009077070650370103
2424	SPICE1	7.336357117644108e-26	2.5630736984783722e-24	-0.00907474250241477	0.006193617906220264	False	False	-0.00907474250241477
3043	ANAPC10	0.03540354159532277	0.0830007996055111	-0.009056194576603555	0.01021578200227411	False	False	-0.009056194576603555
2978	HADH	0.5739314587433495	0.710934585338244	-0.00905273141033325	0.022652372670590473	False	False	-0.00905273141033325
4238	ZC3H12D	0.09304078871169054	0.1846207673484258	-0.00904428444212769	0.009795596275130145	False	False	-0.00904428444212769
3149	MARCHF6	0.42748341802336975	0.5865740211315577	-0.009041265004532756	0.033772080105625796	False	False	-0.009041265004532756
7254	C10orf88	4.925267322521542e-26	1.756147522086137e-24	-0.009040338582362679	0.006170136828358043	False	False	-0.009040338582362679
2356	UBA3	0.6143917097740714	0.7434522601855429	-0.00902981472210578	0.049379894186188315	False	False	-0.00902981472210578
6901	NMT2	0.03645659908644434	0.08499295206249322	-0.009028201041139482	0.010160250663999155	False	False	-0.009028201041139482
11661	ZNF17	0.10069890646190593	0.1965184872887453	-0.009027758656078572	0.00987051905337012	False	False	-0.009027758656078572
7661	XPOT	0.21268461712085268	0.3538322510437899	-0.009019351996306806	0.015644281296299672	False	False	-0.009019351996306806
1860	C2orf69	0.2756064055569007	0.4325147514001692	-0.009008150282554906	0.01603986234886434	False	False	-0.009008150282554906
3101	DCTD	0.4532946552628415	0.6100055206028153	-0.009003474504234573	0.028392022896055698	False	False	-0.009003474504234573
3134	SLC12A7	6.016610802870315e-26	2.1265123254576337e-24	-0.009003375076764544	0.006144908803420877	False	False	-0.009003375076764544
1854	MOB4	0.30656664369824344	0.4681329413721885	-0.00900061663627844	0.01942109045352458	False	False	-0.00900061663627844
2535	PIK3CB	0.1490436306052217	0.27040645522704315	-0.008998690564950222	0.0103732031610937	False	False	-0.008998690564950222
8868	RPS17	0.688739486160228	0.7986979903118847	-0.008996433964464878	0.07360400897707689	False	False	-0.008996433964464878
3817	CCHCR1	5.251376545879907e-24	1.5836427329776646e-22	-0.008990624175540418	0.006136206164186632	False	False	-0.008990624175540418
11272	ZNF790	1.4768969922830987e-26	5.425582496196365e-25	-0.008989733359153528	0.006135598171582595	False	False	-0.008989733359153528
10992	TMEM205	0.3181881023295135	0.4772821534942703	-0.008989662147587155	0.01965541223558169	False	False	-0.008989662147587155
4011	AARS2	3.690677203177499e-24	1.1411042727035123e-22	-0.008989589592406321	0.0061355000490959715	False	False	-0.008989589592406321
11992	CRELD2	0.4141309436443561	0.573292217674451	-0.008974363753347123	0.02419942327714329	False	False	-0.008974363753347123
1489	PCYOX1	0.2416491834666505	0.390862315032182	-0.008972423574067077	0.01350436550167967	False	False	-0.008972423574067077
6296	PRMT3	0.3626488627864931	0.5233177197429658	-0.008965681316707472	0.01971080716766415	False	False	-0.008965681316707472
11038	RNASEH2A	0.13379237786388543	0.24728845812530614	-0.008965206348995908	0.012911998168322128	False	False	-0.008965206348995908
4794	EPHB6	5.645829388037489e-22	1.4348928652238675e-20	-0.008963580575499472	0.00611774859082654	False	False	-0.008963580575499472
7234	RAB11FIP2	0.01695634393604719	0.04503982417543823	-0.008961382422243131	0.008569035803040121	False	False	-0.008961382422243131
9602	MIS12	0.45908373548918613	0.6148027387145854	-0.008959240028986876	0.027079771830422508	False	False	-0.008959240028986876
5886	TSTD2	0.024817714970650526	0.062394267646038226	-0.008951303634276065	0.0087348643973949	False	False	-0.008951303634276065
9805	C17orf75	0.1279497961048847	0.23856280808666827	-0.008931270006775852	0.011707297535368599	False	False	-0.008931270006775852
2232	NCKIPSD	6.768052173980882e-25	2.205620873794899e-23	-0.008926274448214071	0.006092286722580128	False	False	-0.008926274448214071
133	FBXO42	0.2146329187630568	0.35634002659059677	-0.008920349108446064	0.01570335936156319	False	False	-0.008920349108446064
11362	CEACAM21	0.40159553499877554	0.5612152934628422	-0.008918863070853452	0.013410891121262715	False	False	-0.008918863070853452
4304	FAM120B	0.44200608508290695	0.5993780502751769	-0.008914320310364645	0.027855432193037082	False	False	-0.008914320310364645
1793	SCRN3	0.02703683626918221	0.06680953242790377	-0.008910340524334523	0.009853902291017371	False	False	-0.008910340524334523
5441	UBXN2B	0.00024386513046825226	0.0010453949705327519	-0.008907536400956784	0.0075558801571841035	False	False	-0.008907536400956784
7333	NOP2	0.21919080743243252	0.3619245653096404	-0.008904386968662859	0.01450341940640647	False	False	-0.008904386968662859
4680	NAPEPLD	0.002032972572241036	0.007094336929556154	-0.008904380754445981	0.00788234181575176	False	False	-0.008904380754445981
11024	ZNF490	5.055645771343247e-24	1.5322398421498547e-22	-0.008902665126732542	0.006076173084507995	False	False	-0.008902665126732542
1811	TTN	5.865509615565892e-23	1.6015219159798493e-21	-0.008900432711307475	0.0060746494348675635	False	False	-0.008900432711307475
11211	CEP89	6.683900299879574e-25	2.184068014432347e-23	-0.008891916882860845	0.0060688372823421	False	False	-0.008891916882860845
8370	MPP5	7.392537752569424e-25	2.3962496035935596e-23	-0.008878690342117928	0.006059810013572668	False	False	-0.008878690342117928
9431	WDR59	0.03938802165958586	0.09083146025854277	-0.008874741459220382	0.010055512704304728	False	False	-0.008874741459220382
526	CTBS	0.5755622469725867	0.7125756862794801	-0.008872316235120324	0.04977104463415288	False	False	-0.008872316235120324
1545	ELMOD3	0.33194077970160485	0.49260840645397913	-0.00886836466499386	0.01883262710073646	False	False	-0.00886836466499386
8597	ZNF770	0.5039439602751252	0.6547328936250502	-0.008866581688605617	0.029171051210747177	False	False	-0.008866581688605617
5724	MTAP	0.015410316842412817	0.04158101276011409	-0.00886105876136834	0.009442740870218127	False	False	-0.00886105876136834
146	EMC1	0.06517440293714434	0.13796215938658998	-0.008848963879904245	0.009251024505339496	False	False	-0.008848963879904245
7086	SHLD2	0.10773296079890322	0.20730899742303233	-0.00883769901627273	0.009740801126052844	False	False	-0.00883769901627273
7590	PYM1	0.47230200533160827	0.6264258109000872	-0.008832526436505861	0.028469849972004347	False	False	-0.008832526436505861
3051	TMEM184C	0.05004714786618354	0.11091037207029814	-0.008829320572404622	0.010127991669025083	False	False	-0.008829320572404622
11001	ZNF627	0.06867697678154337	0.1442180823701109	-0.008820543075041935	0.009259279337803692	False	False	-0.008820543075041935
1362	CLIP4	0.3262910915137097	0.486487135951384	-0.008819376481787156	0.01735853478994015	False	False	-0.008819376481787156
1695	LIMS2	7.7993473918065585e-25	2.5213730248232243e-23	-0.00881664088274687	0.006017460531752153	False	False	-0.00881664088274687
4093	PM20D2	3.6991996962177706e-24	1.1411042727035123e-22	-0.008813883114067996	0.006015578322370879	False	False	-0.008813883114067996
3295	WDR41	0.14594673331696173	0.26568590206164755	-0.00879901669187681	0.011292729816680093	False	False	-0.00879901669187681
11624	KMT5C	1.0209286220623728e-24	3.274263937900038e-23	-0.00879512222536489	0.006002773796382706	False	False	-0.00879512222536489
2714	ZNF718	0.049292735686223034	0.10968719433261415	-0.008794656662954547	0.008983004933036809	False	False	-0.008794656662954547
982	RALGPS2	3.640496299065674e-24	1.1287400673548123e-22	-0.008785202991614933	0.005996003803321924	False	False	-0.008785202991614933
5455	ADHFE1	0.0003028566484100146	0.0012723965502631194	-0.008776959245096427	0.007466759720933178	False	False	-0.008776959245096427
7239	SFXN4	0.46996685015762596	0.6240315579913362	-0.008772603918824772	0.017952711264528368	False	False	-0.008772603918824772
2827	LIAS	0.17733397053874994	0.3074245280768291	-0.008769694993519163	0.011973223796262172	False	False	-0.008769694993519163
8497	DICER1	0.41806986888617437	0.5767307910766091	-0.008768468273517306	0.023858040726753807	False	False	-0.008768468273517306
9772	ERAL1	0.3540001315190877	0.5150676421514523	-0.008766345362670718	0.021968670571363053	False	False	-0.008766345362670718
7870	COQ5	0.2874102403705866	0.446587329404335	-0.0087553183187986	0.015394469105063391	False	False	-0.0087553183187986
10034	COIL	0.5346219675013328	0.6785909446150831	-0.00875393036506156	0.03358867781840794	False	False	-0.00875393036506156
8914	UNC45A	0.520233681589396	0.6674279342631484	-0.008750617011803529	0.03451466376352676	False	False	-0.008750617011803529
8342	DHRS7	0.7778563656839106	0.8617337769520286	-0.008745994978061592	0.09780368470282075	False	False	-0.008745994978061592
8119	TMTC4	5.717126948930606e-25	1.8732089189698847e-23	-0.00873961415299169	0.0059648888877035944	False	False	-0.00873961415299169
2808	ANAPC4	0.25056618302273476	0.4019602801091191	-0.008735353551539456	0.016261268713791556	False	False	-0.008735353551539456
10686	FAM210B	0.008409945535780885	0.024740055746244036	-0.00872619010092317	0.008093967078010147	False	False	-0.00872619010092317
3605	GRK6	1.8348795386327914e-23	5.221653672968387e-22	-0.008712888317770501	0.005946648192549919	False	False	-0.008712888317770501
1607	INPP4A	0.07172416781192775	0.14994172898499744	-0.008704537753902435	0.011500987446325283	False	False	-0.008704537753902435
10098	POLG2	0.1977638049122203	0.3339588531760477	-0.00869178685267831	0.013621712895756047	False	False	-0.00869178685267831
4090	RNGTT	0.2695366550852975	0.42517923115435924	-0.008689633038699145	0.015092391936797137	False	False	-0.008689633038699145
10929	NDUFA7	0.002429195140798247	0.008274552596767954	-0.00868600578351293	0.007733298343732429	False	False	-0.00868600578351293
4459	MRPS24	0.254196135695763	0.406278148060611	-0.008682525990013686	0.012849983393730457	False	False	-0.008682525990013686
10834	DOHH	0.30165916969268103	0.46303040189723627	-0.00867728522181298	0.015931205317272518	False	False	-0.00867728522181298
4267	SYNJ2	0.030093972398329033	0.07271860222940858	-0.00867373102566302	0.00856094625216515	False	False	-0.00867373102566302
7688	THAP2	0.2715104500229492	0.4276368956253363	-0.00866417826275699	0.015372435687350009	False	False	-0.00866417826275699
3594	FAF2	0.3640665394832011	0.5247388726851561	-0.00866377517841903	0.020882213243642502	False	False	-0.00866377517841903
8379	ZFYVE26	5.571585639646113e-24	1.6760380324920553e-22	-0.00866157232251208	0.005911624425536862	False	False	-0.00866157232251208
3438	MACROH2A1	0.6380051184795179	0.7626307939842931	-0.008655704086358617	0.059839283961194846	False	False	-0.008655704086358617
10525	NAPB	1.6019124283282934e-24	5.0734389583465137e-23	-0.008654606353344908	0.005906870070098511	False	False	-0.008654606353344908
5431	LYPLA1	0.562368814363635	0.7019028396171295	-0.008644498341763337	0.041975987958069144	False	False	-0.008644498341763337
9065	ANKS3	0.030856489345617102	0.07423560633794724	-0.008642487958627763	0.008539622493459785	False	False	-0.008642487958627763
1955	EPHA4	0.22865852864044445	0.37414325046674424	-0.008631703101262036	0.010774795890709633	False	False	-0.008631703101262036
8741	TPM1	3.153999746207088e-23	8.689986118924665e-22	-0.008631549929213611	0.005891133790935218	False	False	-0.008631549929213611
5866	PHF2	1.3443454053196746e-24	4.277558884170713e-23	-0.008626434788964903	0.0058876426478830825	False	False	-0.008626434788964903
137	NBPF1	2.202584876291035e-24	6.935567910461356e-23	-0.008625972585590709	0.005887327188673748	False	False	-0.008625972585590709
2063	CRELD1	2.2319488743521195e-23	6.292538652039708e-22	-0.008616219960033774	0.00588067090765354	False	False	-0.008616219960033774
1112	PACC1	0.12541977865226414	0.23489324526516273	-0.008613233105089492	0.01129026144361533	False	False	-0.008613233105089492
2705	DLG1	0.060995944332734996	0.1304611561654457	-0.008612935494486633	0.010162299791860454	False	False	-0.008612935494486633
5670	ZNF34	8.007078277828851e-23	2.17158411548365e-21	-0.008610866328218439	0.005877016991317518	False	False	-0.008610866328218439
7031	PCBD1	0.27431424278332367	0.43093320788677375	-0.008603902374472954	0.017773029832765744	False	False	-0.008603902374472954
4876	AKAP17A	0.4642648134699926	0.6191200149977031	-0.008602771051097748	0.028737241765563904	False	False	-0.008602771051097748
11277	ZNF585A	9.56399203989998e-24	2.82790915852945e-22	-0.008597943444343451	0.005868196971912358	False	False	-0.008597943444343451
5568	TAF2	0.1988342413771139	0.3353927241150343	-0.008586724263603572	0.016170845963621464	False	False	-0.008586724263603572
9681	ZNF18	0.04010688700406264	0.092265592327934	-0.008584039386009146	0.008629313019354651	False	False	-0.008584039386009146
3505	RBM27	9.523465466491866e-24	2.8228110476841293e-22	-0.0085795406288939	0.00585563683510816	False	False	-0.0085795406288939
5839	AGTPBP1	0.30922407709189076	0.47151090811927704	-0.008579029383591922	0.017515079597300854	False	False	-0.008579029383591922
7155	ERLIN1	0.05723233303849482	0.12366200365048317	-0.008574831932019302	0.009969829067787914	False	False	-0.008574831932019302
11106	ABHD8	3.2790996613706075e-25	1.0981360551048583e-23	-0.008574358979729428	0.0058521002989430524	False	False	-0.008574358979729428
2754	HTT	0.0012880077111072034	0.004728806021124357	-0.008567126638995587	0.00750201748762094	False	False	-0.008567126638995587
11217	KIAA0355	0.055175916265799596	0.1200462370585586	-0.008566231455861701	0.008827102057279632	False	False	-0.008566231455861701
4726	WASL	0.2797618027402396	0.43761965607999026	-0.0085630376842906	0.014931805558254248	False	False	-0.0085630376842906
9405	DDX19A	0.39753091129145934	0.5570071570035282	-0.008542351396066508	0.020038523122901303	False	False	-0.008542351396066508
6405	TMEM138	0.49241903734141745	0.6446851908270026	-0.008539347074134248	0.026061311994582264	False	False	-0.008539347074134248
10863	HDGFL2	0.09892703052955358	0.193872032187161	-0.008538665189795866	0.010482638575000357	False	False	-0.008538665189795866
7278	BNIP3	0.7055911803534882	0.8121540593641535	-0.008536503985937173	0.04598782131847958	False	False	-0.008536503985937173
720	NBPF9	1.3258689613773333e-25	4.553402101636661e-24	-0.008534698168103113	0.005825031331090949	False	False	-0.008534698168103113
8250	NUBPL	2.6219910847410614e-23	7.340969496608751e-22	-0.008533479509788014	0.0058241995825361065	False	False	-0.008533479509788014
8490	BTBD7	0.22707172165288259	0.37225023415793046	-0.008532607504003562	0.014703330249704506	False	False	-0.008532607504003562
11061	RFX1	1.3376675435440845e-23	3.8627420233458063e-22	-0.00853112415363987	0.005822592024414122	False	False	-0.00853112415363987
10366	HDHD2	0.0027947101337269403	0.009404953725095928	-0.00852333706808591	0.007622275042698539	False	False	-0.00852333706808591
1736	RIF1	0.6404524223873522	0.7643707678446475	-0.00852312158591691	0.04463423040521536	False	False	-0.00852312158591691
2405	DZIP3	4.617476234314271e-24	1.406473979612862e-22	-0.00852072592133497	0.00581549510923669	False	False	-0.00852072592133497
9732	MAPK7	0.018191156022282388	0.04768024527868922	-0.008517858648077616	0.008157082898204271	False	False	-0.008517858648077616
6993	ANK3	0.6133615318863379	0.7429912821045079	-0.008516097169520733	0.03496313112350683	False	False	-0.008516097169520733
4750	CPA5	3.7704005385307847e-20	8.133196748862759e-19	-0.008513286328070694	0.005810417499812031	False	False	-0.008513286328070694
10806	IZUMO4	0.0013878020780926632	0.005055385995407859	-0.008491309834061515	0.0074502716314154204	False	False	-0.008491309834061515
730	BOLA1	0.3476901151281466	0.5085723052242425	-0.008485032803208637	0.016362606485391583	False	False	-0.008485032803208637
519	DNAJB4	1.3679731429447273e-23	3.939177770052002e-22	-0.008484561866340454	0.005790812718687762	False	False	-0.008484561866340454
10430	CTDP1	0.0014314912545327603	0.005195894904025748	-0.008462186318836697	0.007430394491613325	False	False	-0.008462186318836697
3847	2,00 LSM	0.7115646529361649	0.8154171743591196	-0.008453807203161358	0.07871723503059044	False	False	-0.008453807203161358
5279	ZNF596	0.01381862473347142	0.03781561797830114	-0.008451477711591566	0.007998057756782915	False	False	-0.008451477711591566
8483	LGMN	9.539879811277356e-21	2.1417030176317666e-19	-0.008445362586281103	0.0057640587515287	False	False	-0.008445362586281103
4148	TRAF3IP2	9.510413799688557e-25	3.0582160873640416e-23	-0.008444263509652933	0.005763308618873947	False	False	-0.008444263509652933
6282	SAAL1	0.07831179195911837	0.16184348004098056	-0.008440059340008013	0.010333809553950314	False	False	-0.008440059340008013
11265	ZNF566	0.06812145706796693	0.14331078863478616	-0.008439166172295818	0.00885029483501909	False	False	-0.008439166172295818
8995	FAHD1	0.25243408373034176	0.40431475717570786	-0.008438030482173616	0.01243554306067867	False	False	-0.008438030482173616
9086	CLEC16A	0.12790504360835372	0.2385367615067804	-0.008435569652290371	0.010961965462657318	False	False	-0.008435569652290371
6437	HNRNPUL2	0.10007124796141706	0.1955229568697236	-0.008435047658072714	0.010345242686149784	False	False	-0.008435047658072714
3846	VARS1	0.00032525304587263686	0.0013563958290725754	-0.008420772762147486	0.0071669558691634175	False	False	-0.008420772762147486
9455	CMIP	0.5759799740632753	0.7128357283094288	-0.008417545736118503	0.025788545254018847	False	False	-0.008417545736118503
6575	PITPNM1	6.429079389726008e-22	1.623744363367675e-20	-0.008415726482139846	0.0057438317637953235	False	False	-0.008415726482139846
8021	KBTBD6	3.757017106626358e-23	1.0327963352297356e-21	-0.008402578542842829	0.00573485814143213	False	False	-0.008402578542842829
9178	SH2B1	0.39784037611271816	0.5571879481994549	-0.008402282275854428	0.0203932075989074	False	False	-0.008402282275854428
9713	GID4	0.09731009194559587	0.19119777060882637	-0.0083989622045241	0.009141960031250984	False	False	-0.0083989622045241
5056	ZMYM3	6.490037358170137e-23	1.768061188608912e-21	-0.00839797196066718	0.005731714095213519	False	False	-0.00839797196066718
4652	SLC12A9	0.0760533014144226	0.15794135489872105	-0.008394058347649206	0.008901254124730588	False	False	-0.008394058347649206
11401	ZNF230	0.09133982608880506	0.18209385161561975	-0.008389337558244468	0.009064763551646628	False	False	-0.008389337558244468
5182	RAB33A	0.10735889524170157	0.20685185744042403	-0.008386521678240205	0.010355082253699336	False	False	-0.008386521678240205
5111	ARMCX5	0.09387471590209144	0.18574231775437483	-0.008382050129317772	0.010484582717332843	False	False	-0.008382050129317772
11725	ATP6V1E1	0.6058374408664151	0.7373323256323211	-0.008380574840640838	0.05793777463793333	False	False	-0.008380574840640838
7198	TAF5	2.0954767164369023e-23	5.921553434350715e-22	-0.008379079397747008	0.005718819700031989	False	False	-0.008379079397747008
6602	IL18BP	8.34092246982053e-24	2.478357919157703e-22	-0.008372687823761427	0.005714457376023843	False	False	-0.008372687823761427
8190	C14orf93	1.1104681806343464e-23	3.2361071523630245e-22	-0.008367103090258995	0.005710645730083154	False	False	-0.008367103090258995
10044	MKS1	0.0598484594123657	0.12839194363052722	-0.00836395970423014	0.008671563639456401	False	False	-0.00836395970423014
3147	ATPSCKMT	9.719164416904776e-24	2.859840539469335e-22	-0.008361386010732268	0.005706743756432815	False	False	-0.008361386010732268
9276	ADCY7	0.34957984868060754	0.5104083065058401	-0.008352905788068824	0.01638764868701725	False	False	-0.008352905788068824
2297	ALAS1	0.3441414536017665	0.505377669054309	-0.008351697878669406	0.0173851024231954	False	False	-0.008351697878669406
453	YIPF1	0.35485567925769534	0.515879050202787	-0.008342558613113399	0.017710544126628775	False	False	-0.008342558613113399
5573	SNTB1	0.014829751807579018	0.04022990368772105	-0.0083423050058841	0.007923546108131688	False	False	-0.0083423050058841
8533	KLC1	0.37551703602086894	0.5364592302240153	-0.008341964735522138	0.02006144890235778	False	False	-0.008341964735522138
3602	PRELID1	0.7604336201697367	0.850201676410377	-0.008330280664179146	0.10952198334581277	False	False	-0.008330280664179146
195	MAN1C1	1.2731263177629946e-24	4.0616079869054695e-23	-0.00832623772826941	0.005682754642518353	False	False	-0.00832623772826941
1942	ZFAND2B	0.588192117891104	0.7230433020882027	-0.008319117915246583	0.03802294809537217	False	False	-0.008319117915246583
11513	PRR12	0.2950026047890937	0.4555237011664989	-0.008315977888253875	0.013399381656337098	False	False	-0.008315977888253875
8422	YLPM1	0.4308845810013445	0.5897723580760189	-0.008315474032831427	0.02177562308875587	False	False	-0.008315474032831427
936	GPA33	1.3382427202880792e-23	3.8627420233458063e-22	-0.008314853282950969	0.00567498462542333	False	False	-0.008314853282950969
5444	TOX	0.2376773970680563	0.3856213978394067	-0.008312368268007447	0.010459106155817103	False	False	-0.008312368268007447
6829	TIRAP	3.2776884689766e-24	1.0188568540872645e-22	-0.008307547379325448	0.005669998260740906	False	False	-0.008307547379325448
3421	C5orf15	0.44682118658195635	0.6044875845255058	-0.008296456513766487	0.027634337944560924	False	False	-0.008296456513766487
10434	RBFA	0.22988685654942362	0.3757473859982018	-0.008292220097374532	0.015149881884919555	False	False	-0.008292220097374532
7503	PRKAG1	0.4860235323644977	0.6389831127702859	-0.00829163293785557	0.02773474484097293	False	False	-0.00829163293785557
457	TCEANC2	0.04370769317276455	0.0994592478355784	-0.008286464388932081	0.009418833569927742	False	False	-0.008286464388932081
8135	ARHGEF7	0.4048597761584132	0.5644755682999935	-0.008284355921940937	0.02072480005726293	False	False	-0.008284355921940937
1536	GCFC2	0.3458657448581065	0.5072859955270838	-0.008278599877594873	0.016170146268033706	False	False	-0.008278599877594873
9470	ZDHHC7	1.385369974981757e-22	3.707470244305483e-21	-0.00826953249541247	0.005644052657805763	False	False	-0.00826953249541247
5223	CETN2	0.04686571049725919	0.10548700489384946	-0.008269388056858033	0.009528632783329603	False	False	-0.008269388056858033
10384	POLI	1.5532414225126783e-23	4.451523821541654e-22	-0.008258184999491673	0.005636307859106836	False	False	-0.008258184999491673
7275	C10orf143	0.24044067818085996	0.38942716654463133	-0.00824961945731003	0.01324945250314469	False	False	-0.00824961945731003
12094	ABCG1	3.749069466833996e-22	9.690824977916531e-21	-0.00823762299560512	0.005622274050938104	False	False	-0.00823762299560512
10022	NME2	0.6940635749937336	0.802798656583249	-0.008236818842350889	0.06439296293791574	False	False	-0.008236818842350889
8287	KLHDC1	4.083324426574192e-24	1.2500540914989627e-22	-0.008233960974394754	0.00561977467862694	False	False	-0.008233960974394754
4223	PEX3	0.4412015362510011	0.5984209245883739	-0.008229974470292332	0.02469604428748741	False	False	-0.008229974470292332
7569	CALCOCO1	0.5425718499370173	0.6855950111305463	-0.008228273454386143	0.03925678419324634	False	False	-0.008228273454386143
2223	CCDC51	6.577616650522803e-22	1.65780554374819e-20	-0.008228129687638938	0.005615794757206853	False	False	-0.008228129687638938
9912	TUBG1	2.6675508286932807e-23	7.451317671946692e-22	-0.008227136084745866	0.005615116611610044	False	False	-0.008227136084745866
2661	TBCCD1	0.27372005967020774	0.4302227775679928	-0.008225408196550479	0.012912016161342363	False	False	-0.008225408196550479
7093	ACTA2	0.13556669482153155	0.250034237231314	-0.008225384683297431	0.01294047669797485	False	False	-0.008225384683297431
3410	RAD50	0.475526509908235	0.6288652644941128	-0.008223525120884978	0.02231981352798247	False	False	-0.008223525120884978
444	ZYG11B	0.03290959151796688	0.07815141586137364	-0.008221733075099132	0.008155188293768684	False	False	-0.008221733075099132
3038	IL15	2.016619534890486e-21	4.86033372196369e-20	-0.008218841952685116	0.00560945576946115	False	False	-0.008218841952685116
479	ALG6	0.28530656570938917	0.44415831850682447	-0.008217065022561943	0.014601189700579371	False	False	-0.008217065022561943
3700	FAM8A1	2.828496237930147e-23	7.846649860967316e-22	-0.008214639126654657	0.005606587291534415	False	False	-0.008214639126654657
567	DIPK1A	0.48562141353807153	0.6389394829956633	-0.008205845841822065	0.01952265499351509	False	False	-0.008205845841822065
626	STRIP1	0.43846813654590255	0.595875346275587	-0.008200271185428083	0.019341506849337938	False	False	-0.008200271185428083
11198	AC092279.1	0.0019010969925689534	0.006709461089057764	-0.00819854632036523	0.007250457108828717	False	False	-0.00819854632036523
10495	ANKEF1	1.416157760802133e-23	4.068265529432288e-22	-0.008196345143976354	0.005594101434369624	False	False	-0.008196345143976354
7859	RAB35	0.4245579441670042	0.5834234637531635	-0.008194314942527498	0.020833796693199534	False	False	-0.008194314942527498
11871	MPST	0.0006847641752138172	0.002669743011432261	-0.00819318899361013	0.007068329695865015	False	False	-0.00819318899361013
934	POGK	0.24606020069954893	0.3959893552476612	-0.008192170533849552	0.014925378701501485	False	False	-0.008192170533849552
4545	POR	0.5073706759239951	0.6576344172165713	-0.008192073793608442	0.02432120075038785	False	False	-0.008192073793608442
5069	CHIC1	0.027301382304173775	0.06733636564413487	-0.008191218583004737	0.008029992898827757	False	False	-0.008191218583004737
11180	ZNF714	0.040647887542383646	0.09336383870335675	-0.00817373312032766	0.00821969183323991	False	False	-0.00817373312032766
3190	CCDC152	1.4649273994592978e-22	3.911743362036358e-21	-0.008172201063939798	0.005577622817328552	False	False	-0.008172201063939798
8988	MAPK8IP3	0.28776091202569865	0.4469030920429855	-0.008165295557423319	0.015754351631470858	False	False	-0.008165295557423319
8502	GSKIP	0.4285997268946079	0.587773132256033	-0.008161425947778906	0.022828149094003672	False	False	-0.008161425947778906
11183	ZNF738	2.2453292542138255e-22	5.930310794952986e-21	-0.008160248941512063	0.005569465353966251	False	False	-0.008160248941512063
10092	CD79B	1.145194125956773e-22	3.0783122813689493e-21	-0.008153612829694786	0.005564936130027586	False	False	-0.008153612829694786
5657	ADCK5	0.0007273286468215442	0.0028197650097274004	-0.00815327289523644	0.00704108649182171	False	False	-0.00815327289523644
11398	ZNF45	1.12150705285323e-23	3.2604388493380596e-22	-0.008142508527991227	0.005557357314226593	False	False	-0.008142508527991227
3512	PCYOX1L	0.1685132477622448	0.2961133646356999	-0.008129107989175755	0.009556590123269702	False	False	-0.008129107989175755
6874	ATP5F1C	0.7665891814087535	0.8545028568098396	-0.008127115408931775	0.10689033406318622	False	False	-0.008127115408931775
10355	KIAA1328	0.1169387124288516	0.2217847325993379	-0.008119203535184855	0.009033589266893538	False	False	-0.008119203535184855
24	SSU72	0.6996678449689611	0.8075088808605022	-0.008114840147226441	0.08824188489984643	False	False	-0.008114840147226441
11523	MED25	0.29523545603908125	0.4557091206470311	-0.008111878820956897	0.016187651328001623	False	False	-0.008111878820956897
8766	PDCD7	0.06737489824584927	0.14194720026809365	-0.008111274194449958	0.008499102823339526	False	False	-0.008111274194449958
9528	ABR	0.16971083253391234	0.2976138323171733	-0.008103365679739188	0.009539020695968447	False	False	-0.008103365679739188
5310	PCM1	0.7045616462596889	0.811303271049222	-0.00809636276117437	0.06755674393189696	False	False	-0.00809636276117437
3089	CLCN3	0.34599105927696683	0.5072859955270838	-0.008094160577074648	0.018314101362002393	False	False	-0.008094160577074648
11539	ASPDH	3.150011933718078e-23	8.689986118924665e-22	-0.008094075257556448	0.00552430104062524	False	False	-0.008094075257556448
8441	IRF2BPL	4.664139572416611e-22	1.1928979754516155e-20	-0.008092714847915834	0.00552337254513265	False	False	-0.008092714847915834
8920	AC013394.1	1.6184323909083787e-22	4.302687691882078e-21	-0.008090397112972565	0.005521790663923053	False	False	-0.008090397112972565
7191	3,00 ARL	0.159098701326455	0.28422539878877306	-0.00808595243633933	0.010617905609665825	False	False	-0.00808595243633933
6333	ALKBH3	0.476077372172351	0.6294293414877595	-0.008084756619470048	0.02362693472982209	False	False	-0.008084756619470048
11845	PATZ1	3.6835016663615737e-22	9.56211792319087e-21	-0.008081773123561916	0.005515904690274476	False	False	-0.008081773123561916
11639	EPN1	0.5488856701688501	0.6913031254459875	-0.008079529959221171	0.03490319631952	False	False	-0.008079529959221171
3908	UQCC2	0.5582805231247088	0.6986719089337096	-0.008072070211739998	0.038503910292035606	False	False	-0.008072070211739998
11110	GTPBP3	0.18671058310446242	0.31941805891525804	-0.008070881112943016	0.013950176953645047	False	False	-0.008070881112943016
7609	CS	0.4541161879189214	0.6107444581918221	-0.008070627169810102	0.024031280863378277	False	False	-0.008070627169810102
2469	CCDC14	0.18897306305913963	0.32252857151428266	-0.008068322871011432	0.009683772606632814	False	False	-0.008068322871011432
1457	B3GNT2	0.5540057852239351	0.6954760416557694	-0.008063463017510097	0.02850162532201433	False	False	-0.008063463017510097
5080	ATP7A	0.09928988439427713	0.19436319530305535	-0.008058026753405481	0.009899463729070558	False	False	-0.008058026753405481
2072	ATG7	0.08847204453444132	0.17770127052644774	-0.00805218371002314	0.00866792068560326	False	False	-0.00805218371002314
6725	SIK2	7.32719665843459e-21	1.6728362540527784e-19	-0.008051367800142387	0.005495152701386029	False	False	-0.008051367800142387
3613	FAM153A	1.2929722661306035e-21	3.1924038253159484e-20	-0.008042250704224967	0.005488930176778656	False	False	-0.008042250704224967
10493	TMX4	0.5535296836831591	0.6950942982484916	-0.008041535229525089	0.03667439107818039	False	False	-0.008041535229525089
4964	CFP	8.219907989007177e-23	2.224329119436027e-21	-0.00804042137313786	0.005487681636913806	False	False	-0.00804042137313786
4541	TRIM73	1.5439628115332213e-22	4.113727728399394e-21	-0.008034067420357156	0.005483344989818048	False	False	-0.008034067420357156
6180	PIDD1	7.31443611306359e-24	2.1840617979967953e-22	-0.008031001292159742	0.005481252321458453	False	False	-0.008031001292159742
1847	GTF3C3	0.1968695481373751	0.3329589190945031	-0.008028770892156365	0.012774017952463907	False	False	-0.008028770892156365
7519	RACGAP1	7.08958197314746e-23	1.9270628309521673e-21	-0.00802781222323925	0.005479075744617307	False	False	-0.00802781222323925
8337	DAAM1	0.022273931137566212	0.05657382509547773	-0.008023704793835441	0.008700950247916844	False	False	-0.008023704793835441
3584	HRH2	2.3032275227441713e-21	5.507303206751004e-20	-0.00801541805165422	0.005470616577534452	False	False	-0.00801541805165422
11201	PLEKHF1	0.448133462838166	0.6055196132397556	-0.008015165452135766	0.019837657648132383	False	False	-0.008015165452135766
10058	DHX40	0.3165802970489679	0.4762451814501404	-0.008014051595748537	0.013026107500278956	False	False	-0.008014051595748537
10520	KIZ	0.4207476921219502	0.5791670570676055	-0.008013727784663709	0.01861507550330421	False	False	-0.008013727784663709
11459	ZC3H4	0.1747240554874003	0.3039199813854033	-0.008013150030445967	0.012168075631029946	False	False	-0.008013150030445967
3756	ZNF322	0.24313195079054492	0.39247518501115525	-0.008008003987064681	0.012129905157936606	False	False	-0.008008003987064681
5743	NFX1	0.6354192028052305	0.7605832341634882	-0.00800591601019405	0.0327095485603732	False	False	-0.00800591601019405
8599	C15orf41	6.658577631450316e-22	1.674728975644651e-20	-0.008002589220791423	0.005461860750410261	False	False	-0.008002589220791423
6670	TMEM135	0.043566274560436914	0.09920246928928939	-0.007999329948015403	0.008085131221174683	False	False	-0.007999329948015403
7189	SUFU	0.10193968656137507	0.19865211705249158	-0.007997270522952044	0.008747930697026101	False	False	-0.007997270522952044
2840	GNPDA2	0.19579574915710463	0.3316054578138557	-0.007991446626075756	0.012537049660808167	False	False	-0.007991446626075756
10023	MBTD1	2.0681296321147556e-21	4.974590382961742e-20	-0.00798980338559134	0.005453134268328798	False	False	-0.00798980338559134
5020	FAM104B	0.193174641221807	0.3284510765121972	-0.007985119545584249	0.009626985363789753	False	False	-0.007985119545584249
10416	RTTN	3.4139852284752796e-21	8.052090063191793e-20	-0.007983182053533123	0.00544861513174857	False	False	-0.007983182053533123
4902	ZRSR2	0.5180268268888756	0.6655404008450444	-0.007982217338350939	0.03002810568237382	False	False	-0.007982217338350939
7731	USP44	2.449768847791527e-21	5.834685214494436e-20	-0.007980808558589769	0.005446995193686684	False	False	-0.007980808558589769
9953	ACBD4	0.03857150995434901	0.08916903416792012	-0.00797734707183754	0.007988391987931045	False	False	-0.00797734707183754
10189	ST6GALNAC1	1.9703733739537385e-20	4.327325437036444e-19	-0.00796570767567534	0.005436688664460796	False	False	-0.00796570767567534
6066	FAM78A	0.05517094295685493	0.1200462370585586	-0.007960295596631	0.009252921964750067	False	False	-0.007960295596631
6098	BRD3OS	0.26505697003265744	0.4194342315240708	-0.00795989318410027	0.010316277764007717	False	False	-0.00795989318410027
3125	SDHA	0.14000146236383815	0.25665170546451077	-0.0079567068024087	0.011830990473685117	False	False	-0.0079567068024087
9355	PARD6A	2.743812393806413e-22	7.199834989202412e-21	-0.007955573463611802	0.0054297719461863705	False	False	-0.007955573463611802
4588	CASD1	1.9211167075851907e-23	5.454261790645262e-22	-0.007944864184559442	0.005422462737965449	False	False	-0.007944864184559442
11150	TMEM161A	0.21142382871416843	0.3524633413588283	-0.007943908202871249	0.012573018155917283	False	False	-0.007943908202871249
10803	BTBD2	2.8254159731395066e-23	7.846649860967316e-22	-0.007941849785518734	0.005420405375360387	False	False	-0.007941849785518734
4555	CCDC146	3.23689786579894e-18	6.00932815116088e-17	-0.007941515897325457	0.005420177492762947	False	False	-0.007941515897325457
3620	ZNF354A	0.002639542064894122	0.008938315210254594	-0.007934415230808681	0.007070184550634191	False	False	-0.007934415230808681
11390	ZNF576	0.18632928703068705	0.31909449734044626	-0.007930642697308993	0.011130483762225628	False	False	-0.007930642697308993
3974	TRERF1	0.19603554998481423	0.33191885090305906	-0.007930410252007438	0.012453387110796639	False	False	-0.007930410252007438
1715	MGAT5	1.5799493185700492e-21	3.861638223593691e-20	-0.007930103236103358	0.0054123882179836335	False	False	-0.007930103236103358
3239	PPWD1	0.6322055164131717	0.7581588164484004	-0.007921805745006458	0.04621723559941996	False	False	-0.007921805745006458
1791	OLA1	0.6306443764464116	0.7571104947177508	-0.007919747327653943	0.05913340892586676	False	False	-0.007919747327653943
4160	ZUP1	0.19666886768452127	0.33275878338303577	-0.007917915981145147	0.011347682469470306	False	False	-0.007917915981145147
9099	MRTFB	3.5790964915215606e-22	9.311027203157915e-21	-0.007915784336804569	0.0054026154017223745	False	False	-0.007915784336804569
4762	CYREN	0.323909512779758	0.4835905201267249	-0.007912159936799081	0.014630637136852715	False	False	-0.007912159936799081
820	SLC50A1	0.5343247059174662	0.678329166871675	-0.00790946867703597	0.030740268285531634	False	False	-0.00790946867703597
5729	IFT74	0.131856297622811	0.24415669712560528	-0.007909132773421004	0.010078935488216484	False	False	-0.007909132773421004
6518	AP5B1	4.2580968526132736e-21	9.965426282670022e-20	-0.007900035831720484	0.005391866862790384	False	False	-0.007900035831720484
11575	ZNF468	1.2461166361792471e-22	3.3421840664604015e-21	-0.007882629978200153	0.005379987164164458	False	False	-0.007882629978200153
2020	SNED1	0.17357750740555197	0.3027647671950406	-0.00788025178060619	0.010900426087156268	False	False	-0.00788025178060619
2111	UBE2E2	2.276421370508399e-22	5.9993600597115915e-21	-0.007878793287110006	0.00537736857761721	False	False	-0.007878793287110006
5188	RAP2C	0.45387827487288046	0.6105599563120206	-0.00785506304032709	0.01962256900840855	False	False	-0.00785506304032709
7283	ADAM8	0.5607261182280273	0.7005753613602366	-0.00784675412850728	0.028538074274045876	False	False	-0.00784675412850728
3199	NNT	0.3446552390413661	0.5058335120631856	-0.007843098153561986	0.016035472671343323	False	False	-0.007843098153561986
6284	GTF2H1	0.5687911253058728	0.7068298100016748	-0.00784285495934475	0.03299905401845533	False	False	-0.00784285495934475
1117	TATDN3	0.27850609172334134	0.4359929429186553	-0.007837325985842402	0.013550344474259714	False	False	-0.007837325985842402
6984	SGMS1	0.18614818827771262	0.31887213049063046	-0.007837089509697465	0.010882986981534929	False	False	-0.007837089509697465
3995	ABCC10	0.11446927085303676	0.2177484654874258	-0.007829374139565302	0.008682581968440633	False	False	-0.007829374139565302
5211	IDS	0.7460799417615994	0.8391993755137606	-0.00782824180847925	0.09160575580855462	False	False	-0.00782824180847925
6593	LTO1	0.3441720725655676	0.505377669054309	-0.00782433726485888	0.01665871210372107	False	False	-0.00782433726485888
3173	SKP2	0.09792923921767265	0.19222735865217708	-0.007824275794497342	0.008512370867391416	False	False	-0.007824275794497342
9734	ULK2	7.916863917669487e-21	1.797306016365303e-19	-0.007824086680762116	0.005340030678875215	False	False	-0.007824086680762116
2474	SNX4	0.4457646898875587	0.6033276024904404	-0.007815973264846217	0.019199888626710966	False	False	-0.007815973264846217
3189	FBXO4	0.4016603154836321	0.5612411254734985	-0.007814106984361463	0.018199602837788913	False	False	-0.007814106984361463
9548	SGSM2	1.6282066981078075e-21	3.963604377743163e-20	-0.007808464475437257	0.00532936834100624	False	False	-0.007808464475437257
4727	POT1	0.15248124588977288	0.27581768784269123	-0.007807963979050957	0.010538938361024675	False	False	-0.007807963979050957
8072	DHRS12	0.0010679779102669253	0.00398863099388969	-0.007807444000254989	0.006805054225795923	False	False	-0.007807444000254989
4665	CUX1	0.44044932470024367	0.597601249394634	-0.0078051047674803625	0.020735160960173072	False	False	-0.0078051047674803625
1370	SLC30A6	0.3289790103070571	0.4893512321414053	-0.007801209629161213	0.014532855741556555	False	False	-0.007801209629161213
1719	R3HDM1	0.49109902302825337	0.643367904019618	-0.00780063187494347	0.01848826802306275	False	False	-0.00780063187494347
8649	HAUS2	0.4040657690160395	0.5638873394476168	-0.007799644318315468	0.020538385871189925	False	False	-0.007799644318315468
3648	GMDS	0.2778053785808779	0.4351769743553408	-0.00778923533709489	0.01368736734190023	False	False	-0.00778923533709489
8548	NUDT14	1.962928724196926e-21	4.740355562438114e-20	-0.00778772578624923	0.005315213943052543	False	False	-0.00778772578624923
4742	AHCYL2	1.9467441392092908e-23	5.514107289634166e-22	-0.007786317678295291	0.005314252892903177	False	False	-0.007786317678295291
8634	RPAP1	0.08075412526593694	0.16610596126079682	-0.007769657530800186	0.008283431035806978	False	False	-0.007769657530800186
4642	SAP25	1.760458370259438e-21	4.259887589352328e-20	-0.007767784532243133	0.005301603803938207	False	False	-0.007767784532243133
5120	TCEAL4	0.46211490684721157	0.6174604888910775	-0.00776501668645581	0.022726637634178568	False	False	-0.00776501668645581
6084	MED22	2.119802831056371e-22	5.610997755654233e-21	-0.007763578347176524	0.005298733033430008	False	False	-0.007763578347176524
9247	BCKDK	0.3854571862931353	0.5457717203260546	-0.007755838456080468	0.017249293774300425	False	False	-0.007755838456080468
7429	ST8SIA1	1.0529517995398898e-19	2.1970627652017353e-18	-0.007755548235357137	0.005293252388184121	False	False	-0.007755548235357137
6050	PTPA	0.2458139743542765	0.39585548004511645	-0.0077548307452355685	0.014135040964697114	False	False	-0.0077548307452355685
3323	MBLAC2	5.868324171278914e-22	1.485212816877125e-20	-0.007754247616559987	0.005292364700641577	False	False	-0.007754247616559987
6490	SAC3D1	3.0485720327706586e-22	7.965051455447995e-21	-0.007746877219440393	0.005287334318395059	False	False	-0.007746877219440393
11676	ZNF671	0.14471334740569836	0.2638135203908693	-0.007739653276296925	0.01004848628384318	False	False	-0.007739653276296925
4365	UMAD1	0.5708000610791263	0.7082446291293897	-0.007734341968337076	0.03019848432832673	False	False	-0.007734341968337076
3977	BICRAL	4.4846762097843007e-23	1.230039133285409e-21	-0.007732888177491502	0.005277786633633484	False	False	-0.007732888177491502
10848	DAPK3	0.3312872330513751	0.4916987177132493	-0.0077315190343568985	0.014810245374190699	False	False	-0.0077315190343568985
4999	PPP1R3F	8.504203400812878e-22	2.1257001614031858e-20	-0.007722081486390802	0.005270410940550129	False	False	-0.007722081486390802
10556	PXMP4	0.030358321099241962	0.07322601008478119	-0.007722066034824514	0.007613945131179953	False	False	-0.007722066034824514
950	NME7	0.3288537408000126	0.489284965601197	-0.007715602577465329	0.0128087081426222	False	False	-0.007715602577465329
5560	TRPS1	0.1883362436881486	0.32153221831170614	-0.007712456504207554	0.009242535169753275	False	False	-0.007712456504207554
171	ID3	5.862064882910877e-16	9.205416136726498e-15	-0.007706086428053331	0.005259494126138741	False	False	-0.007706086428053331
4779	PARP12	0.13147138359646454	0.24366726545481418	-0.007706028652631557	0.01002751567969019	False	False	-0.007706028652631557
7848	FBXO21	0.546630206108486	0.6894296700637927	-0.0077044411721472255	0.03604780612955863	False	False	-0.0077044411721472255
3691	SIRT5	0.21489023336101956	0.35666953710783683	-0.007702833537445996	0.009488765582031171	False	False	-0.007702833537445996
7487	TMEM106C	0.5309951249633078	0.6757562355584905	-0.007689811897908207	0.026513395987079538	False	False	-0.007689811897908207
8600	FAM98B	0.18654194019469875	0.3193003043030506	-0.007685860327781743	0.009201114339378598	False	False	-0.007685860327781743
4841	SLC4A2	7.633372895566648e-21	1.7361984918002714e-19	-0.007683171083440321	0.005243854135396901	False	False	-0.007683171083440321
5099	TRMT2B	0.3142999838123987	0.4762451814501404	-0.0076780055576493676	0.01401676795744648	False	False	-0.0076780055576493676
10972	PDE4A	7.330725351099651e-19	1.4521304482251808e-17	-0.007676540346080884	0.0052393285795885765	False	False	-0.007676540346080884
4562	KIAA1324L	6.31820383545223e-21	1.4561898307450073e-19	-0.0076761688366827315	0.005239075020078749	False	False	-0.0076761688366827315
6176	GATD1	0.10511790697768297	0.20335989521818687	-0.007669118891611816	0.009680284631286585	False	False	-0.007669118891611816
3429	CDKN2AIPNL	0.469881177659785	0.6240315579913362	-0.007667913669441317	0.019980650618848246	False	False	-0.007667913669441317
4579	GATAD1	0.006802180687561922	0.02047225409490486	-0.007663828913531517	0.007035650673447966	False	False	-0.007663828913531517
10842	PIP5K1C	7.60909725542264e-21	1.733930188486629e-19	-0.007662216072324256	0.005229552095196976	False	False	-0.007662216072324256
9540	SMYD4	0.08885131747120119	0.17830566490703062	-0.007661035707021264	0.009346152455445659	False	False	-0.007661035707021264
10149	GGA3	0.2290541575476584	0.37468945512754864	-0.007657198344123888	0.012479266716790043	False	False	-0.007657198344123888
3178	WDR70	0.4110165882555593	0.5706314818394579	-0.007654555454481331	0.019454926986101104	False	False	-0.007654555454481331
6330	API5	0.6070336386059307	0.737899207943417	-0.007650976065560249	0.043106522097827484	False	False	-0.007650976065560249
768	ZNF687	0.0009547599681854304	0.003587896805428386	-0.007624671117568614	0.006623607184644486	False	False	-0.007624671117568614
6540	B4GAT1	6.771892533586263e-22	1.6997029644858443e-20	-0.00762235707756511	0.0052023478650385455	False	False	-0.00762235707756511
2818	TBC1D1	0.5698450037524481	0.7078830802839357	-0.0076218303806968426	0.03530072839971875	False	False	-0.0076218303806968426
2074	TAMM41	0.4177124079172033	0.5765972076752148	-0.007619476368163158	0.017930523848821187	False	False	-0.007619476368163158
5825	GNAQ	0.23434955642421273	0.3817035701371397	-0.007616008499242245	0.010917366468302266	False	False	-0.007616008499242245
3798	RPP21	0.49946575379349	0.6507279240449736	-0.007607563882361989	0.027212663945255816	False	False	-0.007607563882361989
1747	ACVR1C	9.155643548237265e-21	2.0630830248193376e-19	-0.007600065841868709	0.005187133835932565	False	False	-0.007600065841868709
6426	EML3	0.5961980327396994	0.7302928918766672	-0.007597841488130401	0.036369162097498534	False	False	-0.007597841488130401
11839	MORC2	9.493055149042959e-23	2.5631248902415993e-21	-0.007595337662584441	0.005183906798264988	False	False	-0.007595337662584441
6695	JRKL	7.251753919969903e-21	1.66187169700936e-19	-0.007593314179207883	0.005182525747191567	False	False	-0.007593314179207883
3805	ATAT1	1.0291159344617809e-20	2.301839939756489e-19	-0.007591767007157348	0.005181469784169624	False	False	-0.007591767007157348
2186	ZNF197	1.0119452826239127e-22	2.7261805913888212e-21	-0.007585761050521748	0.005177370648513452	False	False	-0.007585761050521748
8257	BAZ1A	0.8744281853512839	0.9248163071145609	-0.007566548707360129	0.188931993957676	False	False	-0.007566548707360129
1187	TTC13	0.2654497554274014	0.4200009638536136	-0.007563889022536825	0.00980655213542597	False	False	-0.007563889022536825
9101	BFAR	0.6884727673998771	0.7985414618435428	-0.0075536338851719	0.05597029187556881	False	False	-0.0075536338851719
1870	ORC2	0.5537480698016797	0.6952245080991883	-0.007550460267817697	0.019666242907051844	False	False	-0.007550460267817697
4179	TRMT11	0.2713617492406907	0.42745822323868155	-0.0075417442408165485	0.014475711682076545	False	False	-0.0075417442408165485
8635	MGA	0.5566105353201893	0.6974459451872512	-0.007530838122245818	0.02493056991184556	False	False	-0.007530838122245818
11268	ZNF382	1.1107557833722241e-20	2.475311095923065e-19	-0.007527587918867404	0.005137666805701451	False	False	-0.007527587918867404
5016	TSR2	0.6980115027104793	0.8060576726385159	-0.007525987674045703	0.0665415218113692	False	False	-0.007525987674045703
9174	SULT1A1	5.825833780451341e-22	1.4775435757408286e-20	-0.0075245285087422896	0.005135578722504783	False	False	-0.0075245285087422896
1498	PAIP2B	5.6532045241430956e-21	1.3103976758353106e-19	-0.007520804681266771	0.005133037166694697	False	False	-0.007520804681266771
3260	GTF2H2C	1.2299005174023923e-21	3.0428742800957553e-20	-0.00751311517571296	0.0051277889892091776	False	False	-0.00751311517571296
6755	SIDT2	4.087100103196176e-20	8.76954239841544e-19	-0.007504095491843881	0.0051216329494642365	False	False	-0.007504095491843881
10865	TNFAIP8L1	0.2635290189529895	0.4176159865055022	-0.007495900115445931	0.009695695335302127	False	False	-0.007495900115445931
8918	SLCO3A1	0.26874218544701256	0.42421373882475694	-0.007487440718806616	0.011695951408318852	False	False	-0.007487440718806616
7248	WDR11	0.2686075129893169	0.4240563719194542	-0.00748730232651725	0.01406837699840856	False	False	-0.00748730232651725
1806	RBM45	0.2636115476189203	0.41769216988422053	-0.007476028057584517	0.011602512121642452	False	False	-0.007476028057584517
8336	DACT1	3.886807266626676e-20	8.369407547658117e-19	-0.007468802770826589	0.005097545254546858	False	False	-0.007468802770826589
178	FUCA1	0.2621398974957551	0.4159583739975182	-0.007463449139011254	0.0110654944337423	False	False	-0.007463449139011254
4712	TMEM168	0.12261145432160607	0.23046377960921768	-0.007452725080199837	0.009597289043443766	False	False	-0.007452725080199837
2533	CEP70	8.854864248192692e-22	2.2042611761979464e-20	-0.007446996579950199	0.005082662274204161	False	False	-0.007446996579950199
974	DARS2	6.469108032826541e-21	1.4881403544963218e-19	-0.007441333245001866	0.0050787969818572335	False	False	-0.007441333245001866
6194	CTSD	0.16433557462806117	0.29058345554492204	-0.00743803769463543	0.008699314081511004	False	False	-0.00743803769463543
11435	SNRPD2	0.8391403317841387	0.9017549151414872	-0.007422513237262527	0.4442126198253227	False	False	-0.007422513237262527
506	CRYZ	0.19775852174392108	0.3339588531760477	-0.007422204205936757	0.010292743504163912	False	False	-0.007422204205936757
9792	ATAD5	4.1815616926414797e-20	8.956373215528738e-19	-0.007407955846397112	0.005056016516890163	False	False	-0.007407955846397112
2265	GNAI2	0.6450188517247022	0.7677529248363834	-0.007407679733625609	0.03879396063290749	False	False	-0.007407679733625609
9057	CORO7	5.383192420624163e-22	1.3710176830929984e-20	-0.007407257838685212	0.005055540118462112	False	False	-0.007407257838685212
12034	N6AMT1	0.060546159949266425	0.12963636472358828	-0.00740372514036661	0.007678623973095433	False	False	-0.00740372514036661
2886	MTHFD2L	0.004658958302120438	0.014758440422421236	-0.007401578044459745	0.006706516938292284	False	False	-0.007401578044459745
2948	RAP1GDS1	0.5216297712419553	0.6683278077326383	-0.00739886830999781	0.030482596414662208	False	False	-0.00739886830999781
10116	ARSG	1.0879474783026091e-18	2.1001890572392565e-17	-0.007398549201563592	0.005049596371760663	False	False	-0.007398549201563592
7654	TAFA2	5.079280579210131e-19	1.0127651062790202e-17	-0.007398115214093055	0.0050493001702356195	False	False	-0.007398115214093055
9433	ZFP1	1.8682924384047972e-20	4.110582437528377e-19	-0.0073926339389040335	0.005045559135803996	False	False	-0.0073926339389040335
3535	FAM114A2	0.31766855221185686	0.4766207745624184	-0.007392537198662923	0.016001158370011218	False	False	-0.007392537198662923
9904	STAT3	0.8248630283630729	0.8927608689264827	-0.007389385079140078	0.19340060555449487	False	False	-0.007389385079140078
11668	ZNF550	0.28450545791706205	0.4430391350454134	-0.007389257435766391	0.013318502743211546	False	False	-0.007389257435766391
8147	TFDP1	2.3023549088859828e-21	5.507303206751004e-20	-0.007385166801543329	0.005040462727211339	False	False	-0.007385166801543329
5908	ZNF189	0.16253804141108097	0.28819840529952584	-0.00738346377021545	0.010119714393033394	False	False	-0.00738346377021545
53	DFFB	1.1083959191514172e-20	2.4746010548568384e-19	-0.007379973731655949	0.005036918396269257	False	False	-0.007379973731655949
5330	PPP3CC	0.731965364288252	0.8306296088426921	-0.007371439764414112	0.06077791368778422	False	False	-0.007371439764414112
11957	TCF20	4.6842895240304225e-21	1.0920700365350157e-19	-0.007370393088749877	0.005030379495419964	False	False	-0.007370393088749877
7115	SLC35G1	1.3194949488781932e-21	3.24467287327593e-20	-0.007367244328263182	0.0050282304295563756	False	False	-0.007367244328263182
743	TARS2	0.2531501001674459	0.40530093295429825	-0.007363392185606746	0.011223245229089495	False	False	-0.007363392185606746
8773	DENND4A	0.5671450547830275	0.7053964808797211	-0.007359766441986799	0.02931588441935937	False	False	-0.007359766441986799
10460	VPS16	0.38369212624596116	0.5440095472550359	-0.007347023602449433	0.016060898759242673	False	False	-0.007347023602449433
8078	VPS36	0.7176424128020304	0.8198246297021311	-0.007331706397606963	0.04865188305050478	False	False	-0.007331706397606963
3303	TENT2	0.599418442840727	0.732550999953971	-0.007330862607726168	0.034605804163556984	False	False	-0.007330862607726168
2597	NMD3	0.5080088165719994	0.6579691114639261	-0.007326503922418364	0.023792716729193353	False	False	-0.007326503922418364
8671	CASC4	0.507947075964319	0.6579594403157858	-0.007325114625066863	0.019169633206135052	False	False	-0.007325114625066863
2521	RYK	2.7137416046909234e-21	6.450723426209424e-20	-0.007318974306985276	0.004995285575414133	False	False	-0.007318974306985276
11138	KXD1	0.6626463446197808	0.7809466802340767	-0.007318372367707256	0.052600974141759974	False	False	-0.007318372367707256
7949	ZNF891	9.143994902734344e-20	1.9211897782642713e-18	-0.007315570259751207	0.004992962273359342	False	False	-0.007315570259751207
2206	LRRC2	4.131721619990488e-16	6.6167584146822564e-15	-0.007306557965761657	0.004986811277293621	False	False	-0.007306557965761657
762	SCNM1	0.6749398630123973	0.7883510896328444	-0.007306258339737108	0.05127301463716041	False	False	-0.007306258339737108
4637	MEPCE	0.043461607115833564	0.09901993291961103	-0.007305998350339123	0.008381393949967566	False	False	-0.007305998350339123
10881	LONP1	0.00742018521434964	0.02212912800825601	-0.0073019053647907575	0.006723747093628407	False	False	-0.0073019053647907575
9096	SNX29	0.1830052757016143	0.3145127526695024	-0.0072977169826157415	0.011431962995567077	False	False	-0.0072977169826157415
4072	UBE3D	1.4763844352027947e-21	3.6231191311666964e-20	-0.007294664962370156	0.004978694163365072	False	False	-0.007294664962370156
2545	TFDP2	0.49679902626185857	0.6481591256319964	-0.007292174572968795	0.02140685645096701	False	False	-0.007292174572968795
2564	PFN2	4.000932562289359e-21	9.381683839967871e-20	-0.0072914691753773655	0.004976513001360999	False	False	-0.0072914691753773655
1575	ZNF514	0.0015034382001006138	0.005433049230446454	-0.007282454530062512	0.006390040360724206	False	False	-0.007282454530062512
9913	TUBG2	0.13200589482906086	0.2443935411479175	-0.007280586905963299	0.008230265621266277	False	False	-0.007280586905963299
1531	DOK1	0.3355752178358501	0.4967250751921869	-0.007275680361859484	0.016430552538256794	False	False	-0.007275680361859484
5622	GLI4	2.0276010436750714e-20	4.436932753153951e-19	-0.007273613882820211	0.0049643265553353	False	False	-0.007273613882820211
9915	EZH1	0.4635212313025555	0.6185215065581596	-0.007260591571475192	0.020481206255193552	False	False	-0.007260591571475192
1618	MRPL30	3.62828978202191e-21	8.524371516947988e-20	-0.007259325214846769	0.004954574372307209	False	False	-0.007259325214846769
6932	ACBD5	0.21980979304912282	0.3627489955260708	-0.007257799540627592	0.010487614801622362	False	False	-0.007257799540627592
10264	OGFOD3	0.47631179929671086	0.6296290418573793	-0.007254701165683141	0.019930616979684828	False	False	-0.007254701165683141
10909	ZNF557	0.136979197814208	0.2520259242831452	-0.007251428792666138	0.008238884991908203	False	False	-0.007251428792666138
1625	PDCL3	0.7486129022372807	0.841486714308999	-0.007243124583496938	0.07118855903953462	False	False	-0.007243124583496938
9271	SIAH1	0.17628024437765707	0.30594349529578957	-0.0072424460581947065	0.009758379291407774	False	False	-0.0072424460581947065
11327	DYRK1B	0.005650749867524299	0.017462156677032138	-0.007239846500118481	0.006596133267486621	False	False	-0.007239846500118481
3655	BPHL	3.2457792249413547e-21	7.670288799992991e-20	-0.007238925116502628	0.004940651066565002	False	False	-0.007238925116502628
6933	RAB18	0.6413381164904786	0.7648004627490225	-0.007234224481314788	0.05029322846615937	False	False	-0.007234224481314788
9588	SPAG7	0.6608792129351689	0.7795892476805539	-0.007232144566130916	0.0625966141188908	False	False	-0.007232144566130916
8681	SPATA5L1	0.0812719050392182	0.16690823391333937	-0.0072271298610630825	0.007703206396649882	False	False	-0.0072271298610630825
4994	PRICKLE3	2.5599067993698445e-20	5.56160396572771e-19	-0.007221177984909492	0.004928538441662417	False	False	-0.007221177984909492
7897	ZCCHC8	0.5628265215789745	0.7022459887836393	-0.0072122725082695025	0.025614730598815565	False	False	-0.0072122725082695025
6021	CIZ1	0.30202727947947317	0.46347806444679157	-0.007211311152123468	0.009707621795032696	False	False	-0.007211311152123468
5749	UBAP1	0.5241970894347571	0.6702005183735035	-0.007209362239349433	0.026393648971825195	False	False	-0.007209362239349433
1373	TTC27	0.2264241192341443	0.37151682586402046	-0.007185099921240408	0.01035718420423143	False	False	-0.007185099921240408
2709	LRCH3	0.4533654821934642	0.6100055206028153	-0.00717287773230624	0.01907543226467557	False	False	-0.00717287773230624
3354	FBXL17	1.0219075017653073e-20	2.289941708669283e-19	-0.007162535260001424	0.004888514095961863	False	False	-0.007162535260001424
3890	HSD17B8	0.4742350809101685	0.6278422939689825	-0.007162131503856234	0.019291380562677464	False	False	-0.007162131503856234
3047	MMAA	0.2086958852354192	0.34892017883174553	-0.0071600777891543295	0.00992928315492665	False	False	-0.0071600777891543295
2172	VIPR1	7.301237828875877e-21	1.6700548339521181e-19	-0.007153643219506033	0.004882445174312523	False	False	-0.007153643219506033
3869	PBX2	0.17510078751856434	0.30438010425689066	-0.0071524551284198965	0.008453783257645942	False	False	-0.0071524551284198965
2209	NBEAL2	0.22488859112774723	0.3693874827992333	-0.007147711833472956	0.008886775767497168	False	False	-0.007147711833472956
6916	DNAJC1	0.7654436554741063	0.8534418684183381	-0.0071441593168410705	0.07592545393013468	False	False	-0.0071441593168410705
4014	RUNX2	1.858611004670463e-20	4.0967165835672767e-19	-0.007141320931294604	0.0048740350684729795	False	False	-0.007141320931294604
8529	MARK3	0.49485019303010724	0.646667453327544	-0.007140145940449452	0.020348756781573947	False	False	-0.007140145940449452
2813	STIM2	0.6139980629065838	0.7433092187553939	-0.007139445917315862	0.02897570954344993	False	False	-0.007139445917315862
5352	KCTD9	0.1592929078883602	0.2844313724762828	-0.007135740228635552	0.009590886100163745	False	False	-0.007135740228635552
8962	WDR24	0.13775311652290298	0.25326137732258086	-0.007134300209838192	0.008108398858122538	False	False	-0.007134300209838192
10452	SIRPG	5.229908694915825e-19	1.0410867505495e-17	-0.007130594857061497	0.004866714397344742	False	False	-0.007130594857061497
5070	RLIM	0.45470456755612065	0.6112928416079253	-0.007125088053197737	0.019259576853634015	False	False	-0.007125088053197737
10461	PTPRA	0.12817426237965238	0.2387515719569684	-0.007124580502835523	0.00801916511393545	False	False	-0.007124580502835523
4893	TRAPPC2	0.37880858239586057	0.5391284860747849	-0.007119161369815269	0.012573178728680214	False	False	-0.007119161369815269
6297	FANCF	0.43272141418913423	0.5914851397243065	-0.007115896386677796	0.017432928222181277	False	False	-0.007115896386677796
502	ZRANB2	0.7415237131565652	0.8362318115904223	-0.00711455680306131	0.08815170959073487	False	False	-0.00711455680306131
4170	TBC1D32	5.1515235519641364e-20	1.0956477196572144e-18	-0.007103703085454515	0.0048483604486667855	False	False	-0.007103703085454515
7167	LZTS2	0.00929783486677797	0.026965945476064433	-0.007103571747141063	0.006588382079651017	False	False	-0.007103571747141063
9706	MED9	0.29786205597466375	0.45888698749280066	-0.007098260775084829	0.012549641115085833	False	False	-0.007098260775084829
3731	H2BC4	2.447273005516397e-20	5.326443562993767e-19	-0.0070973739895413175	0.004844040766673855	False	False	-0.0070973739895413175
6232	TIMM10B	0.44059095611083066	0.5977265175617279	-0.007096901709058675	0.017844057699358193	False	False	-0.007096901709058675
8173	RAB2B	0.3615011731679446	0.5218479069200991	-0.007094609502790144	0.01363115500483973	False	False	-0.007094609502790144
5072	ABCB7	0.5360671807229913	0.6797847732118016	-0.007086717111452893	0.024529814130966554	False	False	-0.007086717111452893
5632	PYCR3	6.1325511609723765e-21	1.41609367094225e-19	-0.007085294895547125	0.004835796643732246	False	False	-0.007085294895547125
9407	FCSK	1.991992716699915e-19	4.085727743578179e-18	-0.007084608980365364	0.0048353284985974635	False	False	-0.007084608980365364
4391	FAM221A	0.037168276418127436	0.08645261224423617	-0.007073564133601652	0.0070576156221888574	False	False	-0.007073564133601652
6262	3,00 DKK	2.839752596547994e-12	3.319799491605721e-11	-0.007072620580347212	0.004827146275355361	False	False	-0.007072620580347212
647	ST7L	0.1479174442730866	0.26864467070001924	-0.007069629022752321	0.009507104297443086	False	False	-0.007069629022752321
7837	TPCN1	7.881495472102112e-20	1.6645883207019844e-18	-0.007065570635276297	0.004822334605380431	False	False	-0.007065570635276297
6163	ANO9	0.023840118241255856	0.06013602859732516	-0.007060449784666133	0.006851218951886367	False	False	-0.007060449784666133
8853	MTHFS	0.5705316903131887	0.7082446291293897	-0.007059468610206817	0.030096034089850267	False	False	-0.007059468610206817
1298	HS1BP3	0.04720114651490126	0.10602547696871373	-0.007057774312372926	0.007160558260308936	False	False	-0.007057774312372926
11551	SPACA6	1.3145592860728242e-20	2.924110500011165e-19	-0.007038965053549266	0.004804175984643138	False	False	-0.007038965053549266
4609	ZNF789	8.226749599363316e-20	1.734484963357939e-18	-0.007034055486312917	0.004800825147576549	False	False	-0.007034055486312917
4503	ZNF273	0.012413072099838376	0.034396268129449285	-0.007033596474023065	0.006605509661581047	False	False	-0.007033596474023065
6542	MRPL11	0.6947311966234392	0.8033409287167067	-0.007030704511850012	0.05376069156266694	False	False	-0.007030704511850012
9663	CTC1	0.5781751628676335	0.7146638426647808	-0.007029543628956688	0.016401622700511827	False	False	-0.007029543628956688
1185	COG2	0.4664132290823271	0.6210134625112631	-0.007028639376425198	0.019468270802271863	False	False	-0.007028639376425198
11556	ZNF615	1.3363922598815936e-19	2.7741581107096846e-18	-0.007022533320512339	0.004792961134641536	False	False	-0.007022533320512339
4097	LYRM2	0.678301932025267	0.7910045162071834	-0.007021616303643481	0.04795635007618626	False	False	-0.007021616303643481
1052	UBE2T	0.15554088574539535	0.28047332409511044	-0.007012922782184535	0.008125344366901443	False	False	-0.007012922782184535
1682	TMEM177	0.26993217504643974	0.4257041444110822	-0.007012368205316225	0.010686020752677227	False	False	-0.007012368205316225
3265	NAIP	8.714049031311494e-22	2.1736711194771448e-20	-0.0070097125513363	0.004784210809712856	False	False	-0.0070097125513363
7720	MRPL42	0.61730877170178	0.7458276100598643	-0.007006648438560577	0.03326438528733747	False	False	-0.007006648438560577
661	TRIM33	0.33379658523396427	0.494817315088206	-0.00699971001348983	0.014468465901759564	False	False	-0.00699971001348983
4083	SMIM8	0.2108883485452617	0.35176106898929654	-0.006989029622148358	0.01105355372222063	False	False	-0.006989029622148358
9353	CARMIL2	2.014519395553585e-20	4.416278233688266e-19	-0.006985058569612224	0.004767384178805673	False	False	-0.006985058569612224
9774	DHRS13	0.4502991888789414	0.607498004315536	-0.006980642780689876	0.01844118229218221	False	False	-0.006980642780689876
11540	CLEC11A	3.615665113008639e-19	7.281180758306269e-18	-0.006980112052978229	0.004764008123342989	False	False	-0.006980112052978229
8578	FAN1	1.6909469248752933e-20	3.740757220850945e-19	-0.006979713671290879	0.004763736223181455	False	False	-0.006979713671290879
7900	DENR	0.7131076585173575	0.8165837530927204	-0.00697920108237444	0.05770650056654389	False	False	-0.00697920108237444
10216	GAA	9.381084440768457e-19	1.8372679592154442e-17	-0.00697870931948213	0.004763050741323963	False	False	-0.00697870931948213
9718	MIEF2	2.7012382642779864e-17	4.671485232217123e-16	-0.006969687620191361	0.004756893326030145	False	False	-0.006969687620191361
10759	POLRMT	0.15523108211178283	0.2800396441132654	-0.006944096467381529	0.010276513231336173	False	False	-0.006944096467381529
7403	GPR19	3.787479411167923e-17	6.421764042180241e-16	-0.006941369601835232	0.00473756594726292	False	False	-0.006941369601835232
1884	FAM117B	7.056316470501818e-20	1.4929096783925573e-18	-0.00692048244324939	0.004723310217208551	False	False	-0.00692048244324939
7821	ACAD10	1.5501364715573956e-19	3.1959701436548143e-18	-0.006919792497224249	0.0047228393209760135	False	False	-0.006919792497224249
3461	DNAJC18	0.1659701047259231	0.29266262975888957	-0.006917990038426339	0.008095791740917322	False	False	-0.006917990038426339
5378	GSR	0.011094634361659493	0.031315541878090346	-0.006916290702038224	0.006460560575720086	False	False	-0.006916290702038224
8539	INF2	9.859945785687504e-19	1.9248328946842126e-17	-0.0069147203526382555	0.004719377522966606	False	False	-0.0069147203526382555
9645	TP53	0.3870437806693908	0.5470022562689604	-0.00691107042395803	0.013838487873763487	False	False	-0.00691107042395803
12049	SYNJ1	0.06080911007424024	0.13010745524709044	-0.0069072700104583	0.007153682979568509	False	False	-0.0069072700104583
4933	GK	0.7403944722596556	0.8355023910643028	-0.006906296561782128	0.0221514717930492	False	False	-0.006906296561782128
1334	SLC5A6	0.08403702912816699	0.17119996982747288	-0.006897447181045837	0.008413796113047163	False	False	-0.006897447181045837
2857	CHIC2	0.6894091551701858	0.7991687883082962	-0.006895536897187523	0.05175021160410442	False	False	-0.006895536897187523
6681	MRE11	0.38583420165945714	0.5460504350592574	-0.006885921992112724	0.014261730387916815	False	False	-0.006885921992112724
5508	RBM12B	0.07177093088115784	0.15001361984004766	-0.0068842051887366305	0.007242309866106485	False	False	-0.0068842051887366305
999	RNASEL	0.27590666178349804	0.4328738787111876	-0.006879302675476196	0.011889314270716003	False	False	-0.006879302675476196
3334	RFESD	2.4416602027398e-21	5.826820204294211e-20	-0.006868385136182557	0.004687753195747157	False	False	-0.006868385136182557
3656	TUBB2A	1.0086812670208248e-18	1.9627998395013577e-17	-0.0068639068691878245	0.004684696726140441	False	False	-0.0068639068691878245
4390	CCDC126	0.379502419753903	0.5396724732758436	-0.00685825562676963	0.014848238177098473	False	False	-0.00685825562676963
7141	ZFYVE27	0.5096237147246139	0.6594266510413591	-0.006849510040250364	0.02216394452004965	False	False	-0.006849510040250364
10272	FN3K	3.175265289307266e-20	6.8861790880629665e-19	-0.006848140225308531	0.004673935807268549	False	False	-0.006848140225308531
5619	THEM6	0.09307910710382343	0.1846207673484258	-0.006846972288439293	0.008436363373434307	False	False	-0.006846972288439293
4635	PILRB	0.22327224814436333	0.36751248666043673	-0.006846693824342486	0.011105094455659619	False	False	-0.006846693824342486
6496	TM7SF2	1.4333612513637777e-19	2.96024505115555e-18	-0.006846680388197887	0.004672939451364649	False	False	-0.006846680388197887
7298	RAD52	1.1044774536780984e-18	2.1253301858634264e-17	-0.006828352815158089	0.004660430668385226	False	False	-0.006828352815158089
1904	METTL21A	0.43699861426498576	0.5952510337903846	-0.006826768021902677	0.020645033497793126	False	False	-0.006826768021902677
47	MEGF6	1.0003099377399761e-18	1.9496394493925612e-17	-0.006816343589115809	0.004652234231138051	False	False	-0.006816343589115809
10134	RAB37	5.300389371297721e-19	1.0533872188236438e-17	-0.006807196261873044	0.00464599107329751	False	False	-0.006807196261873044
5366	ZNF395	0.0028081875840423034	0.009435603681082275	-0.006803918178494586	0.006063433703283542	False	False	-0.006803918178494586
11686	AC010326.1	1.5104178259686948e-20	3.3474945711551167e-19	-0.006799848706199268	0.004640976280604942	False	False	-0.006799848706199268
7401	DUSP16	0.6475391793538088	0.7696975622357458	-0.006789566024737916	0.03379729088625573	False	False	-0.006789566024737916
8804	ADPGK	0.6809672509796854	0.7930988551855822	-0.006783796544247253	0.04377805688285166	False	False	-0.006783796544247253
8043	ZC3H13	0.7037349806268576	0.8106593662238117	-0.006772010358205311	0.05201192316042705	False	False	-0.006772010358205311
7136	MMS19	0.5721664887812674	0.7094583556812217	-0.006767135724944918	0.019192696466281304	False	False	-0.006767135724944918
4107	MMS22L	1.3710264632518327e-18	2.6092549158558818e-17	-0.006766696363016542	0.0046183494185959035	False	False	-0.006766696363016542
10070	BCAS3	0.34107721907428146	0.5019278161935259	-0.0067654118675929105	0.010713034865657165	False	False	-0.0067654118675929105
5076	MAGEE1	4.106812081244498e-18	7.566395571569461e-17	-0.0067651048516888315	0.004617263193498648	False	False	-0.0067651048516888315
2817	PGM2	0.2684051488609416	0.4238472866537964	-0.0067589114608360805	0.01055618546002864	False	False	-0.0067589114608360805
6052	NTMT1	0.7213378642200411	0.8228682444944218	-0.006757531568785798	0.04272616523166574	False	False	-0.006757531568785798
8790	FEM1B	0.3223651570362144	0.4821160620219624	-0.006755369693119875	0.013593412261905836	False	False	-0.006755369693119875
1865	SGO2	4.225420712212698e-19	8.439007461969445e-18	-0.006738938631890176	0.004599404442416738	False	False	-0.006738938631890176
1351	SLC4A1AP	0.5994313222422991	0.732550999953971	-0.006732457035735785	0.029053007190682677	False	False	-0.006732457035735785
2802	PACRGL	9.288832876421744e-20	1.948244307281329e-18	-0.006732421429952598	0.004594956375861869	False	False	-0.006732421429952598
5489	SNX16	7.841721204906487e-19	1.5457753848305908e-17	-0.006732211154289629	0.004594812860262274	False	False	-0.006732211154289629
5585	TRMT12	0.3193034125574561	0.47848149201904083	-0.00673050409211837	0.00922147392832	False	False	-0.00673050409211837
473	NFIA	2.0957023013154785e-15	3.132700246467021e-14	-0.006729812802478769	0.0045931759570975615	False	False	-0.006729812802478769
4299	C6orf120	0.47500027938680045	0.6285807648735052	-0.006728450377416465	0.015426524624879222	False	False	-0.006728450377416465
4424	BBS9	0.33002552923746864	0.4902462309699586	-0.00672840335091037	0.009325932921590566	False	False	-0.00672840335091037
9458	MPHOSPH6	0.5060616649686525	0.6566597324383346	-0.0067247393142783165	0.0220559770876185	False	False	-0.0067247393142783165
3343	RGMB	3.575290630765147e-20	7.73986577085105e-19	-0.006721194187525961	0.0045872936515793244	False	False	-0.006721194187525961
3011	KIAA1109	0.643342327045364	0.7667360431351699	-0.00671420000245513	0.03088213822302318	False	False	-0.00671420000245513
2345	C3orf14	2.30274510723314e-19	4.683922640098549e-18	-0.006712988734019561	0.004581693333581059	False	False	-0.006712988734019561
3357	MAN2A1	0.6216523570720117	0.7492833092845494	-0.0067105158116061775	0.03631110815070273	False	False	-0.0067105158116061775
2883	COX18	0.10423424560588633	0.20189035939929062	-0.006702585799064051	0.008459271915316334	False	False	-0.006702585799064051
3988	KLC4	0.030992983893884895	0.07453440661487137	-0.006699966086770927	0.006605184611453001	False	False	-0.006699966086770927
4472	ZMIZ2	0.3167179675315654	0.4762451814501404	-0.006695965810620292	0.009149730815333703	False	False	-0.006695965810620292
6956	CSGALNACT2	0.44042489330704804	0.597601249394634	-0.006695421646764047	0.017196869355615138	False	False	-0.006695421646764047
5625	RHPN1	9.074009121748784e-18	1.6321099789756754e-16	-0.0066819015262616485	0.004560475950655586	False	False	-0.0066819015262616485
9254	ARMC5	1.2065844529364762e-19	2.513302976451701e-18	-0.0066818074732494575	0.004560411758374617	False	False	-0.0066818074732494575
3325	LYSMD3	0.2727882253807473	0.4291476325318972	-0.00667248480431968	0.0104407237864114	False	False	-0.00667248480431968
4311	SUN1	0.47522659030510106	0.6287429831134717	-0.006668268542144621	0.013449841133335604	False	False	-0.006668268542144621
2921	HPSE	2.041783753807558e-19	4.174122166510797e-18	-0.006660427879964075	0.0045458199358777455	False	False	-0.006660427879964075
1063	ZC3H11A	0.2760861082107811	0.43304332899978	-0.006659502801408457	0.008722236429996004	False	False	-0.006659502801408457
9243	ZNF646	4.003314361412556e-18	7.386937595647553e-17	-0.00664856645151238	0.0045377243722149515	False	False	-0.00664856645151238
10741	TPD52L2	0.6145929027822004	0.7435838084260096	-0.006647411614884126	0.029022757087082032	False	False	-0.006647411614884126
3947	RNF8	0.3954785523113148	0.5551628635560525	-0.0066459390134361125	0.013463131104551714	False	False	-0.0066459390134361125
9233	RNF40	0.4171404322937492	0.576295551076595	-0.006638680808123919	0.016775760646853415	False	False	-0.006638680808123919
9113	ABCC1	0.33753454696033636	0.49840819887943455	-0.006637941820170992	0.013701455923735515	False	False	-0.006637941820170992
11341	BLVRB	0.22399765450103767	0.36850638696106386	-0.006636947545470692	0.009595972140682116	False	False	-0.006636947545470692
10478	PANK2	0.6555070152473301	0.7752889313017934	-0.006634679524262438	0.035334577345899086	False	False	-0.006634679524262438
2889	THAP6	0.5211198033321223	0.6681320277212615	-0.006632407472210806	0.01896084051202201	False	False	-0.006632407472210806
3860	FKBPL	3.0633662272099865e-18	5.704637292237584e-17	-0.006629610066905365	0.00452478641798562	False	False	-0.006629610066905365
4512	KCTD7	4.13354392797107e-18	7.604089990712182e-17	-0.006625937296779323	0.004522279709413775	False	False	-0.006625937296779323
5599	ASAP1	0.0838679213136939	0.17105161677084643	-0.006619170518455824	0.008075581527158164	False	False	-0.006619170518455824
975	ZBTB37	3.2580548143627856e-19	6.571946508239609e-18	-0.006614646904473071	0.004514573884599722	False	False	-0.006614646904473071
6460	MACROD1	0.10878792365108535	0.20884180497578902	-0.006607807235065125	0.008394584436751142	False	False	-0.006607807235065125
4018	RCAN2	0.26228910331724675	0.41614066215351164	-0.00660635277241232	0.008487606434578581	False	False	-0.00660635277241232
2518	TOPBP1	0.5348901970843223	0.6787182184690432	-0.006605181812410547	0.019762091698632297	False	False	-0.006605181812410547
3169	DNAJC21	0.3226012552303693	0.4823501501181262	-0.006599435173365702	0.012425960052574883	False	False	-0.006599435173365702
3816	VARS2	1.429788835756531e-19	2.957906152879936e-18	-0.006597373396977037	0.004502784513683446	False	False	-0.006597373396977037
7485	SLC48A1	4.042282696285659e-19	8.099932748276207e-18	-0.006596197734324655	0.004501982110171332	False	False	-0.006596197734324655
8137	TUBGCP3	0.36418906810078844	0.5248530756759223	-0.006595199428780975	0.011580421946015057	False	False	-0.006595199428780975
1232	ZBTB18	3.910325359522847e-19	7.848489128062165e-18	-0.006591886075522946	0.004499039352605189	False	False	-0.006591886075522946
1296	PUM2	0.6336218583281348	0.7591064125419487	-0.006590783639858626	0.035086068148043485	False	False	-0.006590783639858626
4309	PRKAR1B	0.37112445928056226	0.531436548530387	-0.006590094365640715	0.01166474417002592	False	False	-0.006590094365640715
10773	ABCA7	0.13407025891806743	0.2477642909853249	-0.006588585486602286	0.0074598499691659595	False	False	-0.006588585486602286
6000	LRSAM1	0.08444465244758505	0.17164722291558504	-0.006587632528046626	0.007039895556140531	False	False	-0.006587632528046626
3848	HSPA1L	4.115312718072309e-19	8.232662719668417e-18	-0.006584831427801421	0.00449422447301621	False	False	-0.006584831427801421
2289	PCBP4	4.666719846320173e-17	7.814177444328654e-16	-0.006583223793100192	0.004493127243527931	False	False	-0.006583223793100192
10318	ZNF519	2.8707705851800837e-19	5.81007542640036e-18	-0.006582374628761557	0.004492547678934038	False	False	-0.006582374628761557
11283	ZNF570	0.011111345085640713	0.03133586692381472	-0.006581148244663314	0.006146564003268098	False	False	-0.006581148244663314
8146	TMCO3	0.0038490244550375414	0.01251991507067886	-0.0065788520075514036	0.00590982340898955	False	False	-0.0065788520075514036
11281	ZNF527	1.3020675597526917e-18	2.4858212640758867e-17	-0.006572181969469015	0.004485591069742154	False	False	-0.006572181969469015
1056	KLHL12	0.1507764895353078	0.27326407275176207	-0.006564808885120503	0.009784917753023818	False	False	-0.006564808885120503
7072	PPIF	0.512818379247934	0.6621468965409207	-0.006555806668239402	0.021984420939356607	False	False	-0.006555806668239402
3783	ZKSCAN4	0.03508225678317669	0.08239097229415943	-0.006555252763178323	0.006506416075372413	False	False	-0.006555252763178323
8106	MBNL2	0.3975734496041846	0.5570071570035282	-0.006554782162213755	0.01203991653269619	False	False	-0.006554782162213755
7637	MBD6	0.21233373128658295	0.3534910497647961	-0.006553793933778524	0.00918242076780635	False	False	-0.006553793933778524
5334	CCAR2	0.6242880643674139	0.7513718065818984	-0.006552420759800541	0.029659199440182926	False	False	-0.006552420759800541
4770	TRIM24	2.4482201941883866e-16	3.973195905508141e-15	-0.006552340814740179	0.004472049249555419	False	False	-0.006552340814740179
2557	GYG1	0.7304609503409458	0.8296990631484387	-0.006551646837871659	0.04451926214926606	False	False	-0.006551646837871659
2553	SLC9A9	0.21203380709791356	0.3531842846313733	-0.0065502561969056974	0.009208188973439764	False	False	-0.0065502561969056974
6304	ARL14EP	0.7489542911103034	0.8417676063854106	-0.006531648480251017	0.05951224837433486	False	False	-0.006531648480251017
1428	ASB3	0.5599261164915266	0.7000376630427716	-0.0065175593390248655	0.022106454721147698	False	False	-0.0065175593390248655
8944	FAM234A	0.14337328250335404	0.2618825227946604	-0.006514543596369697	0.008708456953546138	False	False	-0.006514543596369697
8273	FBXO33	0.03639435185890351	0.08492949520413615	-0.006503773518763029	0.0064712808889002445	False	False	-0.006503773518763029
11890	POLR2F	0.7358764328076409	0.8332738646485177	-0.0065028091394844605	0.059579405429072	False	False	-0.0065028091394844605
1675	SLC35F5	0.3108008660671609	0.47334659539349144	-0.006500696305746322	0.010683822060291327	False	False	-0.006500696305746322
1995	USP40	1.8004002012888505e-17	3.167815912949889e-16	-0.0064975562787536155	0.004434658162923479	False	False	-0.0064975562787536155
4891	TCEANC	1.0455451284382976e-19	2.1853695848374966e-18	-0.006489499294645031	0.004429159177025886	False	False	-0.006489499294645031
3596	TSPAN17	0.4201057951550137	0.578611969400617	-0.006488616539944899	0.014882714985288608	False	False	-0.006488616539944899
12024	NRIP1	9.127841627489435e-19	1.790563495955573e-17	-0.006484755663794475	0.004425921593483578	False	False	-0.006484755663794475
7021	FAM241B	7.710795655661051e-19	1.5224426015240867e-17	-0.006479207207882459	0.004422134707422691	False	False	-0.006479207207882459
10138	FDXR	9.664055972506928e-17	1.6026997339904444e-15	-0.0064735828377534615	0.004418296009020736	False	False	-0.0064735828377534615
2727	IDUA	7.398925712230566e-19	1.4632492073306875e-17	-0.0064701189996759275	0.004415931899015901	False	False	-0.0064701189996759275
8808	STOML1	2.4221613374833385e-20	5.281270124875991e-19	-0.006468675957746032	0.004414947006019318	False	False	-0.006468675957746032
7958	IFT88	0.14868102141945244	0.26982934471078174	-0.006462223921109757	0.00852794938891968	False	False	-0.006462223921109757
3612	B4GALT7	0.3934790928067742	0.5537025005335489	-0.006454714459893568	0.013471543498438399	False	False	-0.006454714459893568
3855	SKIV2L	0.4898356490891467	0.6423856869989734	-0.006454062806880533	0.016912281634129406	False	False	-0.006454062806880533
4034	KIAA1586	0.5094291892862726	0.659305068039135	-0.006453650317241354	0.017864412479443374	False	False	-0.006453650317241354
5837	RMI1	1.0512828444398868e-18	2.035894875901717e-17	-0.0064508932203697095	0.004402810079753223	False	False	-0.0064508932203697095
2692	UBXN7	0.5307010588768293	0.6756657148460199	-0.006450440422296735	0.020444353573589275	False	False	-0.006450440422296735
2245	USP19	0.2314680154876817	0.3779241416507967	-0.0064457196328919966	0.00924984403597628	False	False	-0.0064457196328919966
10212	ENGASE	3.660651135826795e-18	6.775278430477593e-17	-0.0064422195172240465	0.00439689017589899	False	False	-0.0064422195172240465
10389	WDR7	0.21891762087400016	0.36162124510907534	-0.00644219264493485	0.009292334955439574	False	False	-0.00644219264493485
3308	DHFR	5.09330704594079e-18	9.29912068041268e-17	-0.006427900617925258	0.0043871173596377305	False	False	-0.006427900617925258
3349	GIN1	0.24630806445867706	0.3963356338508816	-0.006427159614550642	0.009630494153055074	False	False	-0.006427159614550642
5447	ASPH	9.050085167786512e-18	1.6302255941913208e-16	-0.006426553644429242	0.004386198034470994	False	False	-0.006426553644429242
9759	ALDOC	0.3405548018963921	0.5017427545543572	-0.006425760911897922	0.010937892208598591	False	False	-0.006425760911897922
10463	OXT	3.8986861376147766e-19	7.838104816965826e-18	-0.006422058582253762	0.004383130101956961	False	False	-0.006422058582253762
3703	TPMT	0.35165081269896037	0.5129422214353864	-0.006418320646826415	0.011018802688310599	False	False	-0.006418320646826415
8612	IVD	0.4102329651004305	0.5698698562979854	-0.0064177341591146846	0.015072631644451643	False	False	-0.0064177341591146846
7836	RITA1	0.29512517785099296	0.4555969095998456	-0.006416026425136195	0.010327037886075299	False	False	-0.006416026425136195
5558	ENY2	0.746999405419384	0.8399845832389568	-0.0064068589436765315	0.09594872145613727	False	False	-0.0064068589436765315
2066	FANCD2	0.2588175331055906	0.41212737533547833	-0.006406536140302548	0.008240153894870463	False	False	-0.006406536140302548
7850	RFC5	0.1703812514669866	0.2983579245318906	-0.006397640404867393	0.008848249409639068	False	False	-0.006397640404867393
8157	PARP2	0.06408680036076052	0.13611147175429217	-0.0063880637928047	0.007584606132429675	False	False	-0.0063880637928047
7876	SPPL3	7.049670751175628e-18	1.2813067243853393e-16	-0.0063794364443579025	0.0043540399942869155	False	False	-0.0063794364443579025
6707	MSANTD4	0.2838928789617394	0.4425075284739865	-0.006379109274236925	0.008418315166085915	False	False	-0.006379109274236925
11665	ZNF419	0.006452312789681915	0.01959453605944736	-0.006365972755662818	0.005821233240304382	False	False	-0.006365972755662818
691	GPR89A	0.4592152389182501	0.6148057803871835	-0.006360814619751394	0.015498707072870346	False	False	-0.006360814619751394
6068	POMT1	0.16950581812197266	0.29738966289624524	-0.006359741071797961	0.009730214496822211	False	False	-0.006359741071797961
8116	CLYBL	0.060098464881284494	0.12881430158341795	-0.006351375392267222	0.006564713358702113	False	False	-0.006351375392267222
1461	VPS54	1.7690854432263376e-18	3.335400128807603e-17	-0.006348031471780232	0.004332605733155026	False	False	-0.006348031471780232
497	LRRC40	0.5446708498739905	0.687745517448431	-0.006347136624549961	0.013692707011042513	False	False	-0.006347136624549961
10333	IMPACT	0.28136648345595966	0.43983945982519856	-0.006327894721870225	0.008327240999331865	False	False	-0.006327894721870225
2801	LCORL	0.1967663776550921	0.33283086316627347	-0.006318455158482438	0.008769350812854793	False	False	-0.006318455158482438
6959	ZNF487	1.1233254176237877e-17	2.0030631103659636e-16	-0.00631333733100481	0.0043089265762543865	False	False	-0.00631333733100481
10167	TRIM65	1.5984479928145537e-18	3.0230865860984145e-17	-0.006306713311717672	0.004304405605608988	False	False	-0.006306713311717672
3388	GRAMD2B	0.3591411057903585	0.5198531123285031	-0.006303548427857459	0.011015370458762407	False	False	-0.006303548427857459
4926	APOO	0.39396397838052966	0.5539989919855192	-0.0063005320133950595	0.01311595590335011	False	False	-0.0063005320133950595
1174	H2AW	0.33708925184891203	0.49821810026238833	-0.006291100511694033	0.011835645996671699	False	False	-0.006291100511694033
8118	GGACT	1.0253373987248121e-18	1.992013667426426e-17	-0.00628832258879826	0.0042918537220980576	False	False	-0.00628832258879826
6433	CSKMT	0.5106854390380049	0.6604480027157813	-0.006287703182532262	0.01331425729894988	False	False	-0.006287703182532262
2090	NR2C2	0.30381997942252187	0.46549781847151395	-0.006286153995060037	0.008467421502558643	False	False	-0.006286153995060037
7814	TCTN1	1.4722334075502951e-16	2.424984456485357e-15	-0.0062840277251772995	0.00428892242743923	False	False	-0.0062840277251772995
11531	VRK3	0.6435231732448405	0.7668008088507177	-0.006277708034565321	0.029378451462466832	False	False	-0.006277708034565321
5674	COMMD5	0.6661775697986952	0.7829947540726808	-0.006268794496238572	0.02727877707230232	False	False	-0.006268794496238572
11773	IGLV2-14	2.354762008289543e-14	3.281239060516567e-13	-0.00626301225141054	0.004274579120772968	False	False	-0.00626301225141054
8295	CDKL1	2.5582504538311482e-18	4.77133388489154e-17	-0.006262451292373546	0.0042741962596686165	False	False	-0.006262451292373546
4565	CROT	0.22453171468630176	0.36898440790863984	-0.006259929999839609	0.0077646133308808644	False	False	-0.006259929999839609
112	CLCN6	1.43828363813751e-16	2.3722874211076236e-15	-0.006259704272610351	0.004272321386548024	False	False	-0.006259704272610351
4614	ZSCAN25	0.2928113359652509	0.453063411092117	-0.006258318334294999	0.008335873936669827	False	False	-0.006258318334294999
8720	CCPG1	0.6791772020533056	0.7917747110772405	-0.006258115448511559	0.035493200460729714	False	False	-0.006258115448511559
6710	CWF19L2	0.5431751852994791	0.6862858542350792	-0.006254267336698504	0.019727827745329565	False	False	-0.006254267336698504
11023	ZNF564	0.04312187345556321	0.09833831299883235	-0.006254177650433308	0.006300928789213208	False	False	-0.006254177650433308
5095	NAP1L3	2.5883633007349346e-17	4.501969626228065e-16	-0.006253158182961885	0.004267853603792572	False	False	-0.006253158182961885
4898	MOSPD2	0.3945536210502346	0.55454967184742	-0.006253141387781137	0.011399888996871374	False	False	-0.006253141387781137
6967	ZFAND4	1.0018926526047326e-17	1.7967373709359724e-16	-0.006250241867776746	0.004265863184566236	False	False	-0.006250241867776746
10643	ZSWIM1	1.9073899364383658e-16	3.116346118523222e-15	-0.00624881226199145	0.004264887461895505	False	False	-0.00624881226199145
6352	ZNF408	0.3520177647774513	0.5132304705227951	-0.006244413268249849	0.011677161117976625	False	False	-0.006244413268249849
11667	ZNF549	0.025627229374717248	0.06420312083275412	-0.0062233586617119465	0.006052512877232454	False	False	-0.0062233586617119465
11473	ZSWIM9	2.2190731411603736e-16	3.606142585829385e-15	-0.006222975227735462	0.004247253383796988	False	False	-0.006222975227735462
6600	AP002495.1	1.2636644709203705e-18	2.4163098392693456e-17	-0.006222551989180604	0.004246964518532627	False	False	-0.006222551989180604
9347	FHOD1	0.31475783012393793	0.4762451814501404	-0.006219358217609504	0.008476276323858811	False	False	-0.006219358217609504
696	PIAS3	0.3117816134118236	0.4740729444234111	-0.006219109648934428	0.009676422215349626	False	False	-0.006219109648934428
6431	C11orf98	0.3090655122979702	0.4714736637206861	-0.00621639353230381	0.008419809170731245	False	False	-0.00621639353230381
12129	LSS	2.18121965860566e-18	4.099678437407196e-17	-0.006214561513987783	0.004241510925748006	False	False	-0.006214561513987783
6107	TMEM250	1.5424118390940365e-18	2.93082425162022e-17	-0.006213013670130018	0.0042404545042097706	False	False	-0.006213013670130018
11902	GTPBP1	0.22826646337437156	0.3737034889247139	-0.0062125427332618355	0.009223282553187405	False	False	-0.0062125427332618355
9430	MLKL	0.2842582456689254	0.44282481524600137	-0.0062066778561445215	0.008191555000316184	False	False	-0.0062066778561445215
9699	ZNF624	0.016298316557853344	0.04352145068458201	-0.006202078999752016	0.005887844809598937	False	False	-0.006202078999752016
2015	ANKMY1	0.1772270790781569	0.3072831635675767	-0.006195021328897957	0.008524051236192645	False	False	-0.006195021328897957
7780	MTERF2	2.352685647518746e-15	3.4995838165484364e-14	-0.006194524191547806	0.004227835218803822	False	False	-0.006194524191547806
2463	PARP14	0.7551271406854212	0.8468325707099729	-0.00618868282768354	0.047891820507499454	False	False	-0.00618868282768354
2157	GORASP1	3.767537164578173e-18	6.962477598503231e-17	-0.0061886371447919045	0.004223817240531447	False	False	-0.0061886371447919045
2806	PI4K2B	0.16187112780332438	0.28739948482128025	-0.006186637846475625	0.00840195460208189	False	False	-0.006186637846475625
3760	H2BC12	0.49238530226923527	0.6446851908270026	-0.006185373505268891	0.017736418636592133	False	False	-0.006185373505268891
3319	RASA1	0.4662610263429168	0.6208790006980646	-0.006179358143332072	0.014459899805571943	False	False	-0.006179358143332072
5589	MTSS1	0.3121070011508825	0.47450127601607084	-0.006178613780921306	0.008394024048498525	False	False	-0.006178613780921306
6650	KCTD21	2.3190782365417524e-17	4.03939446287294e-16	-0.006173802297540528	0.004213692283757442	False	False	-0.006173802297540528
7310	TULP3	0.3041137381243416	0.46555227437730173	-0.006172242361152624	0.010022195477635503	False	False	-0.006172242361152624
603	HENMT1	0.43625213468627255	0.5945327803725555	-0.006171633703802305	0.015266021157953724	False	False	-0.006171633703802305
11536	POLD1	0.18799884362551914	0.32109185422262165	-0.0061708009987408025	0.007383854978399911	False	False	-0.0061708009987408025
7701	ZDHHC17	0.3039962244361112	0.46549781847151395	-0.0061705386580175135	0.009989797983809924	False	False	-0.0061705386580175135
8971	LMF1	0.3655206014091119	0.5260950715711223	-0.006169935375125034	0.008886935001123211	False	False	-0.006169935375125034
2428	ATP6V1A	0.41192692890835336	0.571468041866115	-0.006166397638252208	0.01083230711332849	False	False	-0.006166397638252208
3079	TRIM61	2.3759030651104615e-19	4.824635319653957e-18	-0.0061655894541545984	0.004208086922079958	False	False	-0.0061655894541545984
11641	ZNF444	0.5818174036676798	0.7176083410991232	-0.006165381865720549	0.02355699129204776	False	False	-0.006165381865720549
5881	ZNF782	3.0716905244216255e-17	5.282000599654378e-16	-0.006155847577513343	0.004201437977320433	False	False	-0.006155847577513343
4837	ATG9B	3.537544130811142e-17	6.023265098008915e-16	-0.006152704191484486	0.004199292579587185	False	False	-0.006152704191484486
7417	PTPRO	8.032845908414751e-19	1.580879723177143e-17	-0.006151146942325502	0.004198229738820853	False	False	-0.006151146942325502
10042	DYNLL2	0.29644877903148864	0.4572908192134797	-0.006150587326902968	0.009586230617024249	False	False	-0.006150587326902968
1832	PMS1	0.5232954091529971	0.6696126499009694	-0.006149640078708763	0.020389091750009462	False	False	-0.006149640078708763
11129	RAB3A	0.016826810822321885	0.044754591399519136	-0.006148297471959742	0.005851138287791903	False	False	-0.006148297471959742
9432	ZNRF1	0.10091420269890945	0.19681191752234226	-0.0061360608391701306	0.007733042479549609	False	False	-0.0061360608391701306
10906	SH2D3A	0.3723375296647694	0.532733137274401	-0.006134200604950446	0.011914579086467364	False	False	-0.006134200604950446
11173	ZNF90	0.16483597715453577	0.29134080056049527	-0.006133342371214207	0.007166164164731208	False	False	-0.006133342371214207
2760	ZBTB49	0.22244476556250106	0.3663493944999593	-0.006131430071934203	0.007594342827170374	False	False	-0.006131430071934203
6254	AMPD3	7.868747397262869e-18	1.423152658029949e-16	-0.006129546996268702	0.004183487522979997	False	False	-0.006129546996268702
2876	SULT1B1	1.552583994236589e-18	2.9455361130094164e-17	-0.006128982678195558	0.004183102369294181	False	False	-0.006128982678195558
5821	PCSK5	1.1014345199004843e-17	1.9694234048309102e-16	-0.0061261080150586756	0.004181140378077989	False	False	-0.0061261080150586756
7367	RIMKLB	7.455799023300941e-18	1.3510710248053409e-16	-0.006123502746620995	0.0041793622518951435	False	False	-0.006123502746620995
8064	EBPL	1.2123497459178863e-17	2.1581961776450126e-16	-0.006123219243969964	0.004179168758019651	False	False	-0.006123219243969964
809	PMVK	0.5781185980089224	0.7146638426647808	-0.006122098669510436	0.02280605126333891	False	False	-0.006122098669510436
6608	CLPB	3.4250298900181734e-17	5.839892736524657e-16	-0.006116411821309054	0.004174522612426363	False	False	-0.006116411821309054
554	LRRC8D	0.4338121651309288	0.5923749580854077	-0.006115493460825737	0.013077932886458333	False	False	-0.006115493460825737
4120	RTN4IP1	3.596649840095692e-18	6.667000919186556e-17	-0.006113678237690458	0.004172656909631624	False	False	-0.006113678237690458
11825	MTMR3	0.33289712251813297	0.4936650539801011	-0.006109163021298079	0.01026561931127396	False	False	-0.006109163021298079
5584	TMEM65	1.345461080041594e-18	2.5646265209660763e-17	-0.006108073349971128	0.004168831508202155	False	False	-0.006108073349971128
8158	TEP1	5.918229483476186e-16	9.281590689286133e-15	-0.006107232247319252	0.004168257445803774	False	False	-0.006107232247319252
826	MTX1	0.6023833653588127	0.7346295811907168	-0.006106080097919917	0.027406334886357613	False	False	-0.006106080097919917
2032	ING5	0.6135097618522538	0.7430891040997974	-0.006099407708512224	0.030483253493104826	False	False	-0.006099407708512224
11515	SCAF1	0.43940854026693443	0.5966565561890733	-0.0060990422453791404	0.011573979985567981	False	False	-0.0060990422453791404
11443	MYPOP	2.4647296308207173e-18	4.6039934228720423e-17	-0.006095099408746665	0.004159976641558755	False	False	-0.006095099408746665
6961	ZNF485	1.1727665658950277e-18	2.2531615021149637e-17	-0.006094167612118748	0.004159340679460868	False	False	-0.006094167612118748
2047	RAD18	0.20946658389036557	0.3497745725210608	-0.0060857955504193244	0.008553855730933526	False	False	-0.0060857955504193244
6114	INPP5E	0.07098337090760391	0.14852112625351782	-0.006085018269454292	0.007312887377226843	False	False	-0.006085018269454292
11153	BORCS8	0.25917783996622834	0.4124588602881804	-0.006072968063170987	0.009354868104341161	False	False	-0.006072968063170987
9443	NUDT7	0.12144213591997262	0.22886880691585187	-0.006072675491122352	0.006770167018043129	False	False	-0.006072675491122352
11171	ZNF93	1.3117617247184853e-17	2.3249250568365787e-16	-0.006068686635694625	0.004141949614997449	False	False	-0.006068686635694625
11593	NDUFA3	0.7990675261363023	0.8762637376164987	-0.006064710208700652	0.11485999677738071	False	False	-0.006064710208700652
2431	CCDC191	0.018663269139671642	0.048615129303876084	-0.006058100633268958	0.005789577890342494	False	False	-0.006058100633268958
8062	RCBTB1	0.1842700005759578	0.31623799787405665	-0.006052819220730841	0.008507044274963418	False	False	-0.006052819220730841
7359	C1RL	0.1403447891898224	0.2571644315822577	-0.006046246930600408	0.00794656136133355	False	False	-0.006046246930600408
11237	ETV2	1.3867201472197607e-15	2.1014010430931448e-14	-0.006039868120952196	0.00412228064159221	False	False	-0.006039868120952196
4766	NUP205	0.37890989553131926	0.5391391118711485	-0.006038488228901914	0.012354768713176091	False	False	-0.006038488228901914
4057	SLC17A5	0.5939571917438484	0.7283575799626416	-0.006033030466965939	0.01488999111534449	False	False	-0.006033030466965939
11724	ADA2	0.5200212131619366	0.6673822662590115	-0.0060301416958772275	0.015988120072163742	False	False	-0.0060301416958772275
11376	CIC	0.3259055831317399	0.48597212599090805	-0.006013253805731176	0.01006475096971333	False	False	-0.006013253805731176
8117	PCCA	1.2192004047636425e-18	2.3386655865426642e-17	-0.006008027145482298	0.004100548803386399	False	False	-0.006008027145482298
138	CROCC	3.897499098863396e-17	6.599075639039239e-16	-0.0060062374510217575	0.004099327315982814	False	False	-0.0060062374510217575
1766	CERS6	9.824997302260878e-18	1.7645695154860534e-16	-0.006003159902101435	0.004097226852846246	False	False	-0.006003159902101435
6688	ENDOD1	0.026492112315480376	0.06581227000011652	-0.005991863127626499	0.005829627943046855	False	False	-0.005991863127626499
2541	ZBTB38	0.7863591607355657	0.8675267194924194	-0.00599151009292717	0.05369116586854796	False	False	-0.00599151009292717
5669	ZNF251	0.06427108144608541	0.13640726897249536	-0.005989591411478481	0.0062262064621498815	False	False	-0.005989591411478481
1783	SLC25A12	0.4607808437811489	0.616153338755666	-0.005985717770990689	0.015081569104760172	False	False	-0.005985717770990689
3025	C4orf33	3.949438971867862e-17	6.677691583815075e-16	-0.005981831366165527	0.004082669877587614	False	False	-0.005981831366165527
8374	TMEM229B	3.393091546839837e-17	5.793584341174555e-16	-0.005979429655318517	0.004081030681841438	False	False	-0.005979429655318517
6087	SURF2	0.6674833336646585	0.7836432746481363	-0.005972038432174796	0.037483428357299294	False	False	-0.005972038432174796
3801	PRR3	0.3547212853104462	0.5157455195272895	-0.0059658833343341515	0.011830749012437514	False	False	-0.0059658833343341515
2307	NISCH	0.5209023864504423	0.6679606125384717	-0.005963126237462507	0.016492931646569425	False	False	-0.005963126237462507
9334	CES4A	2.0036164185196968e-17	3.505027682787054e-16	-0.00596239262396742	0.00406940270866017	False	False	-0.00596239262396742
8593	LPCAT4	0.4274780796313996	0.5865740211315577	-0.005956254993114754	0.010688882299959132	False	False	-0.005956254993114754
4478	TBRG4	0.6911213742517126	0.8003791132064664	-0.005954375276485402	0.033816149871049986	False	False	-0.005954375276485402
3809	NRM	6.110257521271533e-16	9.55801960391933e-15	-0.005954353778654044	0.004063916102702479	False	False	-0.005954353778654044
3771	H2BC15	3.236989929492348e-17	5.542659451304482e-16	-0.005953813645641177	0.004063547455603199	False	False	-0.005953813645641177
728	H2AC20	1.6466555642039863e-15	2.4798019136453328e-14	-0.005953059877929193	0.00406303300032286	False	False	-0.005953059877929193
3355	FER	2.5947552859946238e-17	4.50662153755198e-16	-0.005944124841771086	0.004056934733630792	False	False	-0.005944124841771086
4378	AHR	0.651029280039632	0.7719298235034019	-0.005929652770423873	0.0280254210982176	False	False	-0.005929652770423873
1906	PLEKHM3	5.457541569032026e-16	8.614814640804069e-15	-0.005928264816686832	0.004046110080994224	False	False	-0.005928264816686832
8426	MLH3	0.48592811420779924	0.6389730820007077	-0.005925842279815694	0.014261252510612272	False	False	-0.005925842279815694
10953	OLFM2	0.010796778227274118	0.030646064727053182	-0.005925544669212833	0.005520635919563536	False	False	-0.005925544669212833
2432	QTRT2	0.2922062567154561	0.45230036391234346	-0.0059224234528225655	0.009428504226230773	False	False	-0.0059224234528225655
509	ACADM	0.689160213616355	0.7990330212003703	-0.00591777521859866	0.03381417729631045	False	False	-0.00591777521859866
11791	SPECC1L	6.122602248825265e-16	9.564988023519161e-15	-0.005912459879795431	0.004035323026693652	False	False	-0.005912459879795431
288	DLGAP3	3.559246621504195e-17	6.051717642706222e-16	-0.005907741105812383	0.004032102408254171	False	False	-0.005907741105812383
7589	DNAJC14	0.39473030920177055	0.5545820730044757	-0.005906416301954955	0.012007916461061889	False	False	-0.005906416301954955
5975	ZBTB6	0.13162229848771673	0.24383513517215613	-0.005898394587725942	0.006651218262891012	False	False	-0.005898394587725942
284	ZNF362	4.0701585339658116e-16	6.526789934823748e-15	-0.005898205473990717	0.004025594227996485	False	False	-0.005898205473990717
11480	CYTH2	0.5723426862499863	0.7095820624925826	-0.005881941020954042	0.021517617278972816	False	False	-0.005881941020954042
1885	ICA1L	5.584462842962775e-17	9.31230303235732e-16	-0.005879736149625402	0.004012988698079316	False	False	-0.005879736149625402
10548	COMMD7	0.09511181821370444	0.18769991408183934	-0.005876199084559806	0.006354119346303137	False	False	-0.005876199084559806
1283	ROCK2	1.9166329728169237e-17	3.367440801370952e-16	-0.00586806148358363	0.004005020601945875	False	False	-0.00586806148358363
4260	SCAF8	0.5376951645992927	0.6809944087376959	-0.0058651673380370785	0.020403550171058906	False	False	-0.0058651673380370785
6925	THNSL1	1.924867847458135e-17	3.377014893594062e-16	-0.00585995545754726	0.00399948814435892	False	False	-0.00585995545754726
11693	ZNF8	2.830719833198461e-17	4.888435404254266e-16	-0.005859638364534732	0.003999271724668795	False	False	-0.005859638364534732
7800	GLTP	0.5319389078044892	0.6765328443108489	-0.00585725344886847	0.019928223967077316	False	False	-0.00585725344886847
667	TSPAN2	0.2549352698126918	0.4072447326313431	-0.005855710979468544	0.007488729121280555	False	False	-0.005855710979468544
4256	FBXO5	0.18086637044484688	0.3119867684836196	-0.005852573639704758	0.008102091023515426	False	False	-0.005852573639704758
6048	DOLPP1	0.08199028121065349	0.16815567232562212	-0.005846183073430021	0.006219913691802208	False	False	-0.005846183073430021
5213	CXorf40A	0.21576206275587448	0.3577247656987782	-0.005846031580899672	0.00949332090333768	False	False	-0.005846031580899672
11682	ZNF814	2.957653140663794e-17	5.093129122765224e-16	-0.005843484087883767	0.003988246241896052	False	False	-0.005843484087883767
7312	CRACR2A	4.640566708587859e-17	7.781132808881135e-16	-0.005840379666674247	0.003986127438107777	False	False	-0.005840379666674247
6562	SSH3	4.616131377382975e-16	7.324785430368299e-15	-0.005833963235821158	0.003981748148996804	False	False	-0.005833963235821158
9434	CFDP1	0.718934334895821	0.821068388312957	-0.005828083578944786	0.03476764323609211	False	False	-0.005828083578944786
11009	ZNF700	0.2913783050696272	0.45142226100435656	-0.005819095470015514	0.007732227264512434	False	False	-0.005819095470015514
5096	DIAPH2	0.03618438504849815	0.08452086704102948	-0.005815250549286801	0.005773974316814069	False	False	-0.005815250549286801
2731	CTBP1	0.48670525745166426	0.6392659831859832	-0.0058140831162729854	0.0138910445817503	False	False	-0.0058140831162729854
8413	ENTPD5	2.907173388937009e-15	4.3085162584453984e-14	-0.00580383469698036	0.003961185068820924	False	False	-0.00580383469698036
9504	CPNE7	0.35873624946994864	0.5197752542517255	-0.0057930488319037875	0.009617055536270598	False	False	-0.0057930488319037875
8783	AAGAB	0.6095350448211478	0.7397530632062044	-0.005790757969249717	0.02517665262719054	False	False	-0.005790757969249717
8549	BRF1	1.5572473294293762e-15	2.352372526377649e-14	-0.005790570535032565	0.003952132123139104	False	False	-0.005790570535032565
10112	BPTF	0.793368954088036	0.8725403093902985	-0.005786555143219256	0.05919668721911758	False	False	-0.005786555143219256
10008	PPP1R9B	0.0371232042514521	0.08639750530626873	-0.005773089942957906	0.005745199209837065	False	False	-0.005773089942957906
587	TRMT13	0.4612362013484683	0.6165582168869205	-0.005771596683437572	0.014677774842348149	False	False	-0.005771596683437572
9024	PDPK1	0.588922154577383	0.7236472004806015	-0.005769066657409645	0.021855977013504904	False	False	-0.005769066657409645
7614	TIMELESS	3.246410699747832e-15	4.799541086956459e-14	-0.0057654167287294195	0.003934964356110199	False	False	-0.0057654167287294195
363	C1orf50	0.5094068881589585	0.659305068039135	-0.0057638010323414314	0.014417237374908489	False	False	-0.0057638010323414314
6233	DNHD1	3.2033895033088704e-17	5.492884151147586e-16	-0.005763380481015493	0.003933574593227217	False	False	-0.005763380481015493
8616	RPUSD2	0.49111000443764286	0.643367904019618	-0.0057627892906531525	0.017184278284968723	False	False	-0.0057627892906531525
11357	B9D2	0.4937645348551848	0.6457986250997308	-0.005760925697397319	0.015386958226207594	False	False	-0.005760925697397319
7536	CELA1	4.5105567911480106e-15	6.612029018027488e-14	-0.005757301969199061	0.00392942593781144	False	False	-0.005757301969199061
5476	GDAP1	4.23309557171489e-17	7.137387707357387e-16	-0.0057507538641289055	0.003924956779507109	False	False	-0.0057507538641289055
1672	PAX8	1.0879746892116228e-16	1.8018466061902326e-15	-0.005748387759065082	0.003923341885124443	False	False	-0.005748387759065082
11319	PLEKHG2	0.41770036137264666	0.5765972076752148	-0.005739925003389618	0.013699022507831986	False	False	-0.005739925003389618
11518	PRMT1	0.833326717989436	0.8979382522666878	-0.00573960925399155	0.09070011882144957	False	False	-0.00573960925399155
4675	RASA4	2.8613948290982216e-17	4.934379731601386e-16	-0.005730558666989894	0.003911173321234156	False	False	-0.005730558666989894
9222	ZNF747	1.2178031612530334e-15	1.850053599482522e-14	-0.0057299983797601305	0.0039107909186460975	False	False	-0.0057299983797601305
7152	COX15	3.9136096851871825e-16	6.284064928943604e-15	-0.005729933214458827	0.003910746442565711	False	False	-0.005729933214458827
197	MTFR1L	0.4909451802142495	0.6433605469395034	-0.005722476826013802	0.013407302711749277	False	False	-0.005722476826013802
3054	NR3C2	1.591781787575332e-16	2.6147927656877707e-15	-0.005716431232751637	0.003901531182116298	False	False	-0.005716431232751637
7296	NINJ2	0.014760606109349695	0.040067807403413876	-0.005712435995155226	0.0053751867567621864	False	False	-0.005712435995155226
1413	ATP6V1E2	4.1707099153998943e-17	7.041993914260853e-16	-0.005704634969601246	0.0038934800945338893	False	False	-0.005704634969601246
4753	COPG2	0.014142789314923214	0.0385894744237709	-0.005698622966700577	0.005365759203269282	False	False	-0.005698622966700577
4600	SMURF1	4.4980912577783764e-17	7.55268148449408e-16	-0.005695310957057008	0.0038871163469083843	False	False	-0.005695310957057008
4965	ELK1	0.4871279550130052	0.6394642337436559	-0.005694547112236574	0.01193126069321925	False	False	-0.005694547112236574
4031	GCLC	2.685131867172747e-16	4.346041872594822e-15	-0.005693411758017988	0.0038858201213491	False	False	-0.005693411758017988
3165	AMACR	5.354903452558931e-16	8.463819368366613e-15	-0.005691892130063879	0.003884782957495156	False	False	-0.005691892130063879
10252	LRRC45	6.977015723875127e-16	1.081615877500488e-14	-0.005687800152226358	0.0038819901347567055	False	False	-0.005687800152226358
8882	NMB	0.12306332097088955	0.23107586391865215	-0.00568448008089603	0.00631911454952574	False	False	-0.00568448008089603
8709	LEO1	0.6207513910565388	0.7488674608198248	-0.005683155948845832	0.02038088040775379	False	False	-0.005683155948845832
2377	6,00 ARL	1.86327983269421e-16	3.0483861554321066e-15	-0.005679718311250266	0.0038764741837562853	False	False	-0.005679718311250266
8976	TSR3	4.926532867089021e-16	7.796913570198461e-15	-0.005676854397029063	0.0038745195288007747	False	False	-0.005676854397029063
6646	AAMDC	0.2718349249703448	0.4280923350760574	-0.005665398740144247	0.008838247029920372	False	False	-0.005665398740144247
9362	THAP11	0.5281779123556134	0.6733018750249318	-0.005664530765203174	0.015562089531624447	False	False	-0.005664530765203174
10002	SPOP	0.7741421608377173	0.8592260096016013	-0.005661991333874028	0.049985186568128566	False	False	-0.005661991333874028
11004	ZNF441	1.8299801766789447e-15	2.752462739687202e-14	-0.005659093157484098	0.003862397275056045	False	False	-0.005659093157484098
3321	TMEM161B	0.2538189930780291	0.4060500993777971	-0.005657996768084848	0.007235831595620914	False	False	-0.005657996768084848
5291	PPP1R3B	0.4865730712986951	0.6392659831859832	-0.005657252405674082	0.012743096347974091	False	False	-0.005657252405674082
2512	ACAD11	2.184050292878867e-16	3.553992174573222e-15	-0.005652629700124914	0.0038579858898045863	False	False	-0.005652629700124914
338	TRIT1	0.24318671553844762	0.3924788349258525	-0.005651417759882115	0.007146858746517317	False	False	-0.005651417759882115
8395	PCNX1	0.6001800483796828	0.7330964963734906	-0.005649753693373572	0.02013198765888964	False	False	-0.005649753693373572
8016	FOXO1	0.5160046056900938	0.6638107042493675	-0.005648907216263856	0.01719479525105093	False	False	-0.005648907216263856
9198	TAOK2	0.041262293948418974	0.09461372981590377	-0.0056482191177085975	0.0056599734109757955	False	False	-0.0056482191177085975
1294	WDR35	1.0699040676207146e-15	1.635617529856989e-14	-0.00564546957866829	0.003853099023157664	False	False	-0.00564546957866829
9575	MED11	0.6764727235639953	0.7897126385456349	-0.00564446253963062	0.02921165858705106	False	False	-0.00564446253963062
6775	IFT46	8.111648815369557e-16	1.2511134680499381e-14	-0.005644254279389341	0.003852269567184284	False	False	-0.005644254279389341
11586	ZNF525	6.170856478277864e-16	9.615590370972048e-15	-0.005637452902993501	0.00384762754823763	False	False	-0.005637452902993501
4027	TMEM14A	0.4489588406646684	0.6060944348973024	-0.005636367262509929	0.014031326416390736	False	False	-0.005636367262509929
6709	AASDHPPT	0.7283850703389787	0.8277965774863724	-0.005636043451425102	0.05643243130046944	False	False	-0.005636043451425102
11982	TTC38	6.80799729098186e-15	9.860615431131792e-14	-0.0056330680172037295	0.00384463481239559	False	False	-0.0056330680172037295
11424	BLOC1S3	0.014960201082188453	0.04054605806379848	-0.00562885780129374	0.005318143661827834	False	False	-0.00562885780129374
4142	CDK19	0.012390013190205225	0.03434807452660826	-0.005626090963217261	0.005259552851674364	False	False	-0.005626090963217261
4335	CARD11	0.24230259812124577	0.3915535053350923	-0.0056251762976737086	0.008221992121679077	False	False	-0.0056251762976737086
1510	DUSP11	0.7635787986199833	0.8521463477556898	-0.005620543515016091	0.062367363574846756	False	False	-0.005620543515016091
11189	ZNF257	1.1356873630171727e-16	1.8757408585636494e-15	-0.005620147148750431	0.003835816168539307	False	False	-0.005620147148750431
1789	CDCA7	0.29387507270700436	0.4542455063658057	-0.005618585196940837	0.008818265131168236	False	False	-0.005618585196940837
4611	ZKSCAN5	0.012214199567879275	0.03394606633686393	-0.005610892668254491	0.005249179837586043	False	False	-0.005610892668254491
9883	IGFBP4	4.3040824348553005e-17	7.2469987996876125e-16	-0.005608785544877807	0.003828061740998235	False	False	-0.005608785544877807
10101	SMURF2	0.11085033698548159	0.21206227477907422	-0.005608229960298652	0.006171227284528779	False	False	-0.005608229960298652
3635	MAPK9	9.239225476908531e-17	1.534344252829618e-15	-0.0056082051034311445	0.0038276655829213965	False	False	-0.0056082051034311445
11463	INAFM1	0.32336104972675395	0.4830691319577866	-0.005603832646075127	0.0076922993707437895	False	False	-0.005603832646075127
7946	ZNF26	0.45993031151039	0.6154233075541344	-0.005602693596916775	0.012990220975846395	False	False	-0.005602693596916775
8066	SPRYD7	0.2067836188052591	0.346487603424486	-0.005601441348240181	0.007924926341652835	False	False	-0.005601441348240181
5689	PLPP6	0.0423100072759762	0.09668694028400744	-0.005601304803420697	0.0056279538427120935	False	False	-0.005601304803420697
5707	ZDHHC21	1.1489382681749914e-15	1.749821435312239e-14	-0.005600077915467032	0.0038221186820712235	False	False	-0.005600077915467032
7639	PIP4K2C	0.5395575597697488	0.6827934173129762	-0.005597215680763903	0.014289469571108661	False	False	-0.005597215680763903
6793	NLRX1	1.4473369563185833e-15	2.1905200900686875e-14	-0.005593585570396961	0.0038176875806191822	False	False	-0.005593585570396961
4677	FAM185A	0.26740259431658997	0.422594401108072	-0.005593450201240129	0.008537792714461617	False	False	-0.005593450201240129
10119	PRKAR1A	0.79451143644642	0.8733214383933221	-0.005591016243646083	0.08307746045047396	False	False	-0.005591016243646083
9267	ITFG1	0.6778051352656691	0.7907074340671388	-0.0055837875978520055	0.03473469472192635	False	False	-0.0055837875978520055
2168	ZNF621	0.2028622036948293	0.341048189625907	-0.005581160831582968	0.006772270858151507	False	False	-0.005581160831582968
7118	HELLS	2.0556792055960965e-15	3.076666544375491e-14	-0.0055792445014595845	0.0038078996333202656	False	False	-0.0055792445014595845
2361	EIF4E3	0.03720654051349171	0.0865084178452359	-0.005578632485073115	0.005547593195897115	False	False	-0.005578632485073115
2534	FAIM	0.09607161344114978	0.18922439800927035	-0.005573780021451311	0.006033995422496446	False	False	-0.005573780021451311
10030	NOG	6.743315185085708e-14	9.093349275727926e-13	-0.005563339801194539	0.003797044489350237	False	False	-0.005563339801194539
856	GLMP	0.6233513457628648	0.7507610184418161	-0.0055599989038400835	0.018868878603038725	False	False	-0.0055599989038400835
3024	SCLT1	0.6594765682176285	0.7785406988511354	-0.005557795376125904	0.016000480662869753	False	False	-0.005557795376125904
10886	NDUFA11	0.8268907495305001	0.8939180093239034	-0.005555018125037361	0.13310960215272086	False	False	-0.005555018125037361
11590	ZNF813	4.1855971709746266e-16	6.676578224174394e-15	-0.005554446752988303	0.003790974879926458	False	False	-0.005554446752988303
5397	LETM2	4.341048997397504e-16	6.90636968444225e-15	-0.005552250615153653	0.0037894759901658283	False	False	-0.005552250615153653
1470	ETAA1	0.2082507576487084	0.3483215169538342	-0.005547663851291286	0.006766894358622752	False	False	-0.005547663851291286
2454	EAF2	2.2589915187443273e-15	3.372629825337128e-14	-0.0055453743322516754	0.003784782846652545	False	False	-0.0055453743322516754
4382	SP4	0.5757649070124358	0.7127538004402899	-0.005542282003572294	0.015624313103845775	False	False	-0.005542282003572294
5202	FHL1	0.2487980160709666	0.39959967525547535	-0.005536750678744642	0.007040076998333667	False	False	-0.005536750678744642
9815	RAD51D	0.1797043911392277	0.3104683388600339	-0.00553387803102945	0.006552750172324898	False	False	-0.00553387803102945
11966	BIK	3.938465569078511e-15	5.808518016294257e-14	-0.00552956838764943	0.003773995104577534	False	False	-0.00552956838764943
3897	RGL2	0.1457367594922048	0.265439713840745	-0.005514340533168543	0.006307361215214509	False	False	-0.005514340533168543
11123	ARRDC2	0.6339084886534456	0.7592997340130146	-0.005513073168829274	0.02637698502172918	False	False	-0.005513073168829274
10472	ATRN	5.459208415492234e-17	9.115975705373601e-16	-0.005506392717734822	0.003758177438772298	False	False	-0.005506392717734822
8008	ALG5	0.6888616200596671	0.7987632156846814	-0.005506234171228558	0.035142682593862155	False	False	-0.005506234171228558
1157	LIN9	2.2909701872180956e-15	3.416166245958791e-14	-0.005503108588091295	0.003755935981875743	False	False	-0.005503108588091295
12021	RBM11	6.931904753984281e-16	1.0759984805704409e-14	-0.005501962820860644	0.003755153982338651	False	False	-0.005501962820860644
774	SNX27	0.5624254874239707	0.7019028396171295	-0.005499126450735868	0.016680333090082634	False	False	-0.005499126450735868
351	NFYC	0.6893425198158035	0.7991679609569653	-0.00549550675338099	0.034177950223125725	False	False	-0.00549550675338099
7625	ZBTB39	4.8466097915368944e-15	7.096068901304562e-14	-0.005492048961568526	0.003748387657408211	False	False	-0.005492048961568526
12079	DYRK1A	0.5393380789641229	0.6827028478362859	-0.005489139364455687	0.014110498435083007	False	False	-0.005489139364455687
9947	CCDC43	0.5628742285746616	0.7022459887836393	-0.0054879811687912824	0.018137390309530887	False	False	-0.0054879811687912824
1347	ZNF512	0.40627406342994266	0.5656329700803137	-0.005483640622278686	0.010177755841584675	False	False	-0.005483640622278686
8675	PATL2	0.6398999482136849	0.7640605803402445	-0.005482747790470106	0.020157132593447143	False	False	-0.005482747790470106
4224	FUCA2	0.35663220905496373	0.5179027635808967	-0.00547639518130386	0.007802202238506995	False	False	-0.00547639518130386
4319	INTS1	0.4249069078672102	0.5837771210473942	-0.005474146642505275	0.010240057986762785	False	False	-0.005474146642505275
2129	GPD1L	3.7149825948809814e-16	5.973041644262882e-15	-0.005466171954782357	0.0037307262975902825	False	False	-0.005466171954782357
4903	AP1S2	0.7599389104222398	0.850118982287424	-0.005464668114298152	0.04391009247221226	False	False	-0.005464668114298152
2852	SGCB	0.16393783852156477	0.2900070649929855	-0.005464149815020259	0.006370369533055447	False	False	-0.005464149815020259
10824	ZNF555	0.01820571504937029	0.04768115574888641	-0.005461837118631216	0.0052041500922502424	False	False	-0.005461837118631216
3370	CCDC112	9.587172727851272e-15	1.3738214536612406e-13	-0.005459417604892613	0.0037261163747841124	False	False	-0.005459417604892613
5271	VBP1	0.7216730567451022	0.8231105905466999	-0.005458734712843386	0.04636989398036393	False	False	-0.005458734712843386
849	SLC25A44	0.38046582952025365	0.540598599539854	-0.005454931612114736	0.009782014388286565	False	False	-0.005454931612114736
1775	UBR3	0.3346660010594701	0.49568184860646985	-0.005454768027054247	0.0075905610246357925	False	False	-0.005454768027054247
11351	EGLN2	1.1091143486461283e-16	1.834351057112826e-15	-0.005454439177415195	0.003722718539797528	False	False	-0.005454439177415195
2253	DAG1	1.3051014527554697e-14	1.8418795007863282e-13	-0.005453070034280592	0.0037217840835931343	False	False	-0.005453070034280592
2417	ATG3	0.8082507411932405	0.8815495938358663	-0.005451624305121776	0.06925047164814209	False	False	-0.005451624305121776
4022	CENPQ	0.31613091529816906	0.4762451814501404	-0.005450621632831102	0.007429081192814466	False	False	-0.005450621632831102
11386	ZNF575	1.5552213774454185e-16	2.558202002546921e-15	-0.005449663299817603	0.0037194589474731734	False	False	-0.005449663299817603
8514	WDR25	0.16309807830860346	0.2889431540749963	-0.005445498766799249	0.007366121925911559	False	False	-0.005445498766799249
3291	F2RL1	4.464472060386716e-16	7.093420024648513e-15	-0.005440928126310401	0.0037134970893781642	False	False	-0.005440928126310401
9358	GFOD2	0.25294037194635655	0.40501864074833976	-0.005440162601971892	0.008304002350451813	False	False	-0.005440162601971892
10383	MBD2	0.29000953293935244	0.44958894729204213	-0.005437642653052414	0.00721295728114884	False	False	-0.005437642653052414
6349	HARBI1	1.923992749796427e-16	3.1392414678037795e-15	-0.005436055172568083	0.0037101712414495235	False	False	-0.005436055172568083
4324	MRM2	0.4377712009136828	0.5955673065510692	-0.005433735422203124	0.012087043400059129	False	False	-0.005433735422203124
7285	ZNF511	0.6389007896915838	0.7630930318651301	-0.00543168506653737	0.021793333293612323	False	False	-0.00543168506653737
1899	ZDBF2	0.3767586180816139	0.5372832286793796	-0.005423631441464935	0.009488203946702176	False	False	-0.005423631441464935
245	GMEB1	0.49510067929108914	0.6469180356807366	-0.005423470207729751	0.01480035321178576	False	False	-0.005423470207729751
11116	MAP1S	0.7203110559569182	0.8220211739965848	-0.005421065137846591	0.0218918553728574	False	False	-0.005421065137846591
805	ATP8B2	0.03494033717114555	0.08215757552538917	-0.005414210352775972	0.005350115242246269	False	False	-0.005414210352775972
11332	ZNF780B	0.35357536920638943	0.5145731333600311	-0.005405953506016482	0.009258394399710058	False	False	-0.005405953506016482
8826	MAN2C1	0.5778545055291263	0.7146638426647808	-0.005403719075169725	0.019903187460012406	False	False	-0.005403719075169725
7945	ZNF605	0.27196506066598997	0.4281395905149136	-0.0054009508934787865	0.007025154697436451	False	False	-0.0054009508934787865
9693	PIGL	0.5236100577963934	0.6698031793463836	-0.005395387321904098	0.01393055259564759	False	False	-0.005395387321904098
3941	PI16	9.092071249709805e-15	1.3075110291842462e-13	-0.005395184436120658	0.003682276485754382	False	False	-0.005395184436120658
5130	RADX	3.6400156580483397e-16	5.8602801889136815e-15	-0.005393564372985675	0.0036811707737146883	False	False	-0.005393564372985675
2525	PCCB	0.38185126824035553	0.5421223708722134	-0.0053934222857565444	0.009288803109551257	False	False	-0.0053934222857565444
6439	ZBTB3	2.3153692488213816e-15	3.4483072977225564e-14	-0.005393013826960745	0.0036807950196128727	False	False	-0.005393013826960745
9044	ZSCAN32	0.5155812553013829	0.6638053906137069	-0.005387402221169116	0.013705401812996369	False	False	-0.005387402221169116
9322	SLC38A7	2.685089365493839e-16	4.346041872594822e-15	-0.005375197499222926	0.003668635167532146	False	False	-0.005375197499222926
10681	ZFP64	0.020652913531870085	0.05297826295955587	-0.005370010475600614	0.005141477334274896	False	False	-0.005370010475600614
10141	KCTD2	5.888725349066401e-17	9.80618370971593e-16	-0.005365809664991845	0.0036622278608588405	False	False	-0.005365809664991845
10627	ADA	0.5066726385428568	0.6571512139782875	-0.005362729428842602	0.013450161459660347	False	False	-0.005362729428842602
9877	CASC3	0.6223910672294141	0.7500921314110371	-0.005352511240875324	0.022216418374403454	False	False	-0.005352511240875324
4075	RWDD2A	0.14151333990658824	0.2589924848562152	-0.0053511340360539615	0.006091601974733436	False	False	-0.0053511340360539615
8493	IFI27L1	9.977030711006399e-16	1.5349180623036873e-14	-0.005347575137253392	0.0036497825823859475	False	False	-0.005347575137253392
6981	AGAP6	7.612002209003972e-16	1.17554525834083e-14	-0.005346124705443967	0.0036487926457101447	False	False	-0.005346124705443967
1309	NCOA1	0.49668379141220853	0.6481007911962162	-0.005338835932902811	0.01437818981414701	False	False	-0.005338835932902811
4838	ABCB8	0.49205383636455036	0.6444650667942355	-0.0053351477112104796	0.012701242114863816	False	False	-0.0053351477112104796
8721	DNAAF4	7.503300661743111e-15	1.0841777583112247e-13	-0.005331403729518063	0.003638745407447742	False	False	-0.005331403729518063
3333	ARSK	0.3188036581189614	0.4779098240850957	-0.005328585834092111	0.007285093712213996	False	False	-0.005328585834092111
11655	ZNF543	4.497589655739127e-15	6.601002348247632e-14	-0.0053172689054002764	0.003629098224650665	False	False	-0.0053172689054002764
7135	ZDHHC16	0.5910763054916666	0.7257056969288509	-0.005316823497206831	0.014517991928074275	False	False	-0.005316823497206831
7511	SPATS2	1.0120641959583669e-13	1.3482696975388221e-12	-0.00531608820419367	0.0036282923822663557	False	False	-0.00531608820419367
10127	C17orf80	0.22676808265059067	0.37190333684701177	-0.0053157885781691195	0.0066081741379558	False	False	-0.0053157885781691195
6904	PTER	0.3667913426328423	0.526974572972025	-0.005310015402738692	0.009012530446514228	False	False	-0.005310015402738692
9406	ST3GAL2	0.22489887078620316	0.3693874827992333	-0.00530782867020526	0.006585718460813028	False	False	-0.00530782867020526
10146	JPT1	0.799655947501247	0.876591830324407	-0.005305815263937152	0.054254305404692	False	False	-0.005305815263937152
4421	KBTBD2	0.5612550139980033	0.7008750035741443	-0.005303472000319146	0.014055985589142075	False	False	-0.005303472000319146
607	CLCC1	0.14719214885245752	0.26760804147245687	-0.005303166999836757	0.0060722609866750155	False	False	-0.005303166999836757
6451	PLAAT3	0.15657491856419414	0.2817930133244842	-0.00529742640705698	0.007160664670027553	False	False	-0.00529742640705698
9288	GNAO1	0.08508400112091166	0.17264079586343264	-0.005294683754040779	0.0056460629816132155	False	False	-0.005294683754040779
9483	KLHDC4	0.5647523524162188	0.7037200913086463	-0.00529292865765258	0.0165654271907003	False	False	-0.00529292865765258
11020	ZNF799	5.722724605610738e-15	8.328522256160741e-14	-0.005291311953553746	0.0036113823013939127	False	False	-0.005291311953553746
4713	BMT2	0.5739546043962767	0.710934585338244	-0.005290233367046089	0.01797710618624718	False	False	-0.005290233367046089
5250	DNASE1L1	0.017726405013130962	0.046739837581759355	-0.005287301936198277	0.005028325377879117	False	False	-0.005287301936198277
4485	FIGNL1	0.17758582591813735	0.3076411785661016	-0.005286159192100162	0.00624888885093539	False	False	-0.005286159192100162
5685	RFX3	0.2863613204469244	0.4452999342968272	-0.005284666772338865	0.00698102950663975	False	False	-0.005284666772338865
9961	LINC02210-CRHR1	0.36675710285943086	0.526974572972025	-0.0052843987212541224	0.007615042773016867	False	False	-0.0052843987212541224
972	KLHL20	0.6410109745375846	0.7647093135523655	-0.0052843658026998554	0.022964132756795038	False	False	-0.0052843658026998554
8445	TMED8	0.022410742341698174	0.05683795594318137	-0.005283384964144154	0.005082354409437145	False	False	-0.005283384964144154
514	AC118549.1	0.6693206407069479	0.7847104630556012	-0.005278859670643326	0.026730433731884266	False	False	-0.005278859670643326
3177	NUP155	0.4131789301175085	0.57251893585719	-0.005276997421001952	0.009864356311070563	False	False	-0.005276997421001952
984	TOR3A	0.6802226516490815	0.7925558527561822	-0.005276656142929146	0.030923036705096867	False	False	-0.005276656142929146
2689	TCTEX1D2	0.048106167749772395	0.10759982871411268	-0.005270951491836171	0.005337597319032413	False	False	-0.005270951491836171
1987	DIS3L2	0.5146793003738047	0.6633433338977358	-0.005265901852792381	0.013177183127774359	False	False	-0.005265901852792381
5457	VCPIP1	0.7042850750245351	0.8111388907963556	-0.005262795416161172	0.030435903111072055	False	False	-0.005262795416161172
7985	LNX2	1.1945247493548277e-14	1.6937103551378451e-13	-0.005259697713023951	0.0035898052124368664	False	False	-0.005259697713023951
7990	SLC46A3	0.5230514711396141	0.6694418269241493	-0.005258747105793596	0.013372468158897309	False	False	-0.005258747105793596
1482	ANXA4	0.2663520107237512	0.42120863892565036	-0.005258192193021672	0.008162148007460755	False	False	-0.005258192193021672
7462	ALG10B	7.155339229172617e-16	1.107843901344312e-14	-0.005257119316875469	0.0035880454269057267	False	False	-0.005257119316875469
7656	MON2	0.670542581727594	0.7851060187641126	-0.005257076993019983	0.02719060277995563	False	False	-0.005257076993019983
3345	FAM174A	0.4609175992254466	0.6162682315440707	-0.00525541628554759	0.011942761381618145	False	False	-0.00525541628554759
3310	RASGRF2	0.10210122762901344	0.1988390654693221	-0.005253898001207941	0.005724087104148554	False	False	-0.005253898001207941
7438	INTS13	0.5571305692339299	0.6977369721924517	-0.005253747516388436	0.01879435539845785	False	False	-0.005253747516388436
4826	REPIN1	0.45968798025913016	0.6151669483035032	-0.005251561455662235	0.008467809679676435	False	False	-0.005251561455662235
11672	ZNF134	0.47608292813785025	0.6294293414877595	-0.005247744246981757	0.012428737247698548	False	False	-0.005247744246981757
9690	ZSWIM7	0.7056354621201542	0.8121540593641535	-0.0052476421322828065	0.03544344489321698	False	False	-0.0052476421322828065
3888	RXRB	0.6540630616778222	0.7743365719453359	-0.005241681858538842	0.02366414967309887	False	False	-0.005241681858538842
4113	CCNC	0.706215716354907	0.8122411729708958	-0.005235915065277099	0.03581943278090727	False	False	-0.005235915065277099
8925	SYNM	5.5051096461073234e-14	7.473509993254097e-13	-0.0052329497081641755	0.0035715493862455345	False	False	-0.0052329497081641755
10712	TAF4	9.945730493894112e-15	1.4184951856173919e-13	-0.005231985328885607	0.0035708911861074546	False	False	-0.005231985328885607
3932	BRPF3	1.0313141686369304e-15	1.582610337517153e-14	-0.005228836568398911	0.0035687421202438663	False	False	-0.005228836568398911
1462	PELI1	0.7148397094956447	0.8177787862806173	-0.005219047329347945	0.03461344513517806	False	False	-0.005219047329347945
2823	KLHL5	0.08887761791134671	0.17832892451824828	-0.005216242198259361	0.005592525702252364	False	False	-0.005216242198259361
9557	TAX1BP3	2.7776474678774204e-15	4.121593666227413e-14	-0.005206148630533234	0.0035532573372670843	False	False	-0.005206148630533234
9715	ALKBH5	0.7861280754766589	0.8675267194924194	-0.005200545758235594	0.060950557699366005	False	False	-0.005200545758235594
1907	IDH1	0.26378879894603374	0.4179184016757406	-0.005194693309552034	0.006701994530403726	False	False	-0.005194693309552034
7087	MINPP1	0.4557860923523991	0.6121075437673794	-0.005192956351959043	0.008330071034988812	False	False	-0.005192956351959043
7488	SENP1	0.3766341355539028	0.5371688970964663	-0.0051908085842449474	0.009264595056099416	False	False	-0.0051908085842449474
8131	NAXD	0.47401170630879474	0.6276836609045897	-0.005190277856533301	0.01316686464002585	False	False	-0.005190277856533301
7611	PAN2	0.138797881017166	0.25490784904879615	-0.0051849269119468855	0.005882318002603536	False	False	-0.0051849269119468855
11733	AC007326.4	4.486036684563211e-13	5.6650232007249804e-12	-0.005182023025195501	0.0035367913294240597	False	False	-0.005182023025195501
8861	TLNRD1	0.2194877416902178	0.3623655035422185	-0.005170999676263148	0.007458437613397617	False	False	-0.005170999676263148
4520	NSUN5	0.7158447152100462	0.8181564516349006	-0.005162169442032911	0.02950900536625214	False	False	-0.005162169442032911
4413	NOD1	0.13693476160482437	0.2520259242831452	-0.005159246408775473	0.006802626072180969	False	False	-0.005159246408775473
777	TDRKH	7.64736825745091e-15	1.1036791117271117e-13	-0.005159180235763324	0.0035212008584418254	False	False	-0.005159180235763324
9873	MED24	0.45610885064184314	0.6124053157969946	-0.005157755668532251	0.011573487567374861	False	False	-0.005157755668532251
4071	IBTK	0.686138411049142	0.7969013179870423	-0.005151350658402071	0.02912616244920959	False	False	-0.005151350658402071
3985	KLHDC3	0.7239579984341665	0.8248630465241918	-0.005144694392367897	0.039119348681827815	False	False	-0.005144694392367897
8356	MTHFD1	0.28715798390457004	0.4463097742147567	-0.005143327264654984	0.006800081040330976	False	False	-0.005143327264654984
4237	SUMO4	7.439542513326162e-16	1.1503772179726156e-14	-0.005142453579352456	0.0035097847197877556	False	False	-0.005142453579352456
4774	UBN2	1.2630978195331949e-15	1.916462436320516e-14	-0.005138966228021875	0.003507404561712678	False	False	-0.005138966228021875
7037	ANAPC16	0.8931393331818192	0.9369615901837308	-0.005138003192357766	0.20049546400014193	False	False	-0.005138003192357766
10716	MTG2	0.6563883841997102	0.7761799045701412	-0.0051362403701864226	0.01966662271902972	False	False	-0.0051362403701864226
4655	UFSP1	6.160579391551532e-16	9.611931012069399e-15	-0.005134440598617432	0.003504315766707331	False	False	-0.005134440598617432
8594	GOLGA8A	0.4281039476248192	0.5872260870169363	-0.005132174592830868	0.009153940510438954	False	False	-0.005132174592830868
1081	SLC41A1	0.28622900712550836	0.4452083979192376	-0.00511500286413017	0.006752229181625879	False	False	-0.00511500286413017
2871	POLR2B	0.7804423372318493	0.8637303682911912	-0.005111362004847549	0.05071888254517368	False	False	-0.005111362004847549
9067	ROGDI	2.4202764198230902e-14	3.3609405541254663e-13	-0.00511030021352064	0.0034878396715058682	False	False	-0.00511030021352064
6201	TSPAN32	6.705216431977827e-16	1.0434831682267931e-14	-0.0051083741421924225	0.003486525105294879	False	False	-0.0051083741421924225
3114	SNX25	8.176626030759011e-14	1.0953064902860938e-12	-0.005103913678089283	0.0034834807863699173	False	False	-0.005103913678089283
2643	DVL3	2.922999976741853e-15	4.326682383155248e-14	-0.00510314781784716	0.0034829580777963115	False	False	-0.00510314781784716
8857	ZFAND6	0.7919972054278046	0.8715851598948144	-0.005102795119051445	0.050176426104368024	False	False	-0.005102795119051445
10445	FAM110A	0.6539725656895439	0.7743050506743178	-0.005100478727722637	0.024920640270920693	False	False	-0.005100478727722637
8196	HOMEZ	0.3936597741622003	0.5538924607901989	-0.005100130731577532	0.009290466749835644	False	False	-0.005100130731577532
11254	ALKBH6	0.6770209312369856	0.7900967221203289	-0.005092263868915018	0.027845212772013725	False	False	-0.005092263868915018
8244	STRN3	0.27295669820784757	0.42924841547792275	-0.0050880741431255415	0.006629225702180812	False	False	-0.0050880741431255415
2860	CLOCK	0.22738777597014043	0.37256683444871097	-0.005086715748906618	0.006319199604641532	False	False	-0.005086715748906618
5850	AUH	0.5661603806609721	0.7045314209680014	-0.005078306401905933	0.01419994136547754	False	False	-0.005078306401905933
11168	ZNF14	0.5557537430604731	0.6967324330012529	-0.005077994683351244	0.015150624795083927	False	False	-0.005077994683351244
3285	CERT1	0.6776190665040853	0.7905664462736047	-0.005075175780214446	0.023770198871772633	False	False	-0.005075175780214446
3748	H4C8	2.434903395339712e-13	3.150302439882959e-12	-0.005069075770566656	0.0034597035069826535	False	False	-0.005069075770566656
4074	PGM3	0.3702343218715429	0.5305379059159238	-0.0050665595165869425	0.007325604175321601	False	False	-0.0050665595165869425
8584	ARHGAP11A	7.298905420794032e-14	9.820713697701006e-13	-0.005060597563324903	0.003453917031369578	False	False	-0.005060597563324903
9652	RNF227	4.4223216738787274e-15	6.49840068514325e-14	-0.005060144429348314	0.0034536077621301945	False	False	-0.005060144429348314
5695	RLN2	1.085577873718048e-12	1.3200060745319857e-11	-0.005057597272236023	0.003451869297606662	False	False	-0.005057597272236023
7162	HIF1AN	0.5588917567741594	0.6992203062304575	-0.005057204936813743	0.016371756714023154	False	False	-0.005057204936813743
6493	ZFPL1	0.6644237997765767	0.7821580314840824	-0.0050557766746429054	0.028401291208914967	False	False	-0.0050557766746429054
9518	GAS8	1.0523739975479125e-15	1.610849743973907e-14	-0.005050613836080871	0.0034471030207447032	False	False	-0.005050613836080871
10200	TMC8	0.6957575331366674	0.8041442057599217	-0.005049338074151229	0.028609504694035004	False	False	-0.005049338074151229
8534	COA8	0.47134065986559337	0.6253799028608061	-0.005047470450052016	0.011768581421799049	False	False	-0.005047470450052016
8564	TUBGCP5	0.45591272561659746	0.6122097887295094	-0.005037737978711978	0.00808242449933192	False	False	-0.005037737978711978
4596	TECPR1	0.6112713506748759	0.7414891519143006	-0.005030304431712772	0.015444829234483495	False	False	-0.005030304431712772
2729	RNF212	4.746194277136862e-16	7.52132198976865e-15	-0.005029562756530926	0.003432735412714931	False	False	-0.005029562756530926
8289	NEMF	0.7921408082579788	0.8716640663076588	-0.005026859404237676	0.06616866817232359	False	False	-0.005026859404237676
7652	ATP23	0.39151412201184577	0.5519625190312369	-0.005017701999886461	0.007433019141100762	False	False	-0.005017701999886461
65	NOL9	0.6060666567208044	0.7373963006381267	-0.00501721493964476	0.018929923505061456	False	False	-0.00501721493964476
4102	MANEA	0.4109353604269169	0.5706314818394579	-0.005012427641324258	0.009365398681088601	False	False	-0.005012427641324258
10795	TCF3	1.1881354940164081e-14	1.686623722946243e-13	-0.005006125417700258	0.003416739154813713	False	False	-0.005006125417700258
6315	HIPK3	0.727560926698217	0.827568128575951	-0.0050045903381798615	0.02497758973619603	False	False	-0.0050045903381798615
577	CNN3	8.717046656596638e-15	1.256560720783841e-13	-0.005000577633595473	0.0034129527272691185	False	False	-0.005000577633595473
8230	CIDEB	0.029544950621091987	0.07169204090862653	-0.004999365693352674	0.004888507934915401	False	False	-0.004999365693352674
3712	ALDH5A1	3.040958259054566e-14	4.208394631794349e-13	-0.00499049918153202	0.003406074065846982	False	False	-0.00499049918153202
527	SSX2IP	9.631734975124486e-13	1.1806422962935708e-11	-0.0049792403641655755	0.0033983897912986828	False	False	-0.0049792403641655755
9039	ZNF213	5.001578885235924e-15	7.305318171772906e-14	-0.004976640806089351	0.003396615562504325	False	False	-0.004976640806089351
9839	MRM1	0.4135790747725524	0.5728769565205271	-0.004974337515001526	0.009327412808825656	False	False	-0.004974337515001526
8436	IFT43	0.6197038730233091	0.7481248807669365	-0.004966834771857636	0.018318174334336922	False	False	-0.004966834771857636
9140	NPIPB4	2.1826393017076673e-14	3.0484027943089923e-13	-0.004960034739076255	0.0033852817275247834	False	False	-0.004960034739076255
11809	CHEK2	1.3067596989248356e-14	1.8420753290774166e-13	-0.004957985727024961	0.0033838832528322415	False	False	-0.004957985727024961
11828	CASTOR1	3.1832123457875605e-14	4.3952258847360583e-13	-0.004944846185318319	0.003374915361922706	False	False	-0.004944846185318319
5037	ZC4H2	7.487283722333547e-15	1.0831544220268448e-13	-0.004944466950137022	0.0033746565294755122	False	False	-0.004944466950137022
11347	C19orf54	0.13960305528287012	0.25603749458309144	-0.004942525763146131	0.005603157007348427	False	False	-0.004942525763146131
4978	SUV39H1	0.4455732029356928	0.6031415196375429	-0.0049363844373536995	0.009379937926042956	False	False	-0.0049363844373536995
11526	AKT1S1	0.33852025607129554	0.49950371183653564	-0.004931818163611846	0.00802485905911946	False	False	-0.004931818163611846
4410	PLEKHA8	2.340629701242554e-13	3.0380571593322788e-12	-0.004931747287949088	0.0033659752112488745	False	False	-0.004931747287949088
5870	FBP1	1.196417095454199e-14	1.694411734601782e-13	-0.004931123179032481	0.003365549249613015	False	False	-0.004931123179032481
3312	SSBP2	0.5461521091363659	0.6890228705989313	-0.004929827598789555	0.01125204985519977	False	False	-0.004929827598789555
3200	MRPS30	0.7801110542523589	0.8636243537979347	-0.004923288227213389	0.050916810718679116	False	False	-0.004923288227213389
11917	TAB1	0.4092680738655199	0.568855406956168	-0.004922871706730831	0.010222680838687928	False	False	-0.004922871706730831
9160	ARHGAP17	0.6718961397987162	0.786235222276046	-0.004911803010810457	0.01927045394833301	False	False	-0.004911803010810457
11821	NF2	0.3343641840463645	0.4953558600994839	-0.004904579739474219	0.008132517207265514	False	False	-0.004904579739474219
11481	LMTK3	1.7709633525601907e-13	2.328567106625509e-12	-0.004904000305738402	0.0033470375713303916	False	False	-0.004904000305738402
11381	LIPE	0.2319534317469597	0.37841090742408723	-0.004897292310547523	0.006113065016041264	False	False	-0.004897292310547523
10851	ZBTB7A	0.5498839066155032	0.6920214470984891	-0.004893867101385709	0.014757527220652374	False	False	-0.004893867101385709
4684	ORC5	0.6528888337099126	0.7733995828674292	-0.004893809325963935	0.023619873314550684	False	False	-0.004893809325963935
6507	SCYL1	0.7453595097354109	0.8386072702108943	-0.004886878962579948	0.034359906798717234	False	False	-0.004886878962579948
9441	MON1B	0.6047802054308693	0.7363413106797658	-0.004886051296072671	0.01658905525717914	False	False	-0.004886051296072671
11965	TTLL1	0.11078953239209413	0.2120128652232608	-0.0048849041852275605	0.0053663836326587515	False	False	-0.0048849041852275605
3019	MFSD8	0.6256779660611395	0.752564141537771	-0.00488116053943876	0.01917986041080568	False	False	-0.00488116053943876
3859	ATF6B	0.8012685866067956	0.8774920152688231	-0.004880926750522744	0.062474009554253876	False	False	-0.004880926750522744
11395	KCNN4	1.1194072910677748e-14	1.5909231640814342e-13	-0.004877317802083544	0.003328826450477592	False	False	-0.004877317802083544
3203	ITGA1	2.4426492127167944e-11	2.6090076128427925e-10	-0.004876226787142133	0.0033280818200183498	False	False	-0.004876226787142133
6303	METTL15	0.5487187283722785	0.6912726950074959	-0.0048729604603902	0.01446492778558881	False	False	-0.0048729604603902
4640	TSC22D4	0.7940083151204722	0.8729218331143414	-0.00487215563532874	0.05944616453297267	False	False	-0.00487215563532874
4429	EEPD1	3.576503358248679e-14	4.921447243138336e-13	-0.0048633385013394865	0.00331928541420226	False	False	-0.0048633385013394865
11142	CRTC1	0.12940787868509382	0.24072605697397462	-0.004861584076758517	0.0054563282617700595	False	False	-0.004861584076758517
8841	HMG20A	0.5762355483185284	0.7130451722226723	-0.00485634935482288	0.015318266711590494	False	False	-0.00485634935482288
3339	ERAP1	0.7209052979301813	0.8224670550355344	-0.00485584953024381	0.03401547609576963	False	False	-0.00485584953024381
7668	TMBIM4	0.6687664065542178	0.7845893619893587	-0.004853981906144596	0.025302110868622926	False	False	-0.004853981906144596
4287	PRKN	9.679002194096967e-15	1.3820794299062136e-13	-0.004852024595780187	0.003311563541317965	False	False	-0.004852024595780187
5414	SMIM19	0.7604162804851755	0.850201676410377	-0.004848997096498495	0.046258994937382746	False	False	-0.004848997096498495
9348	AC040160.1	2.1728710175444798e-12	2.5749477366267575e-11	-0.0048486296179437215	0.003309246429233125	False	False	-0.0048486296179437215
6151	ARRDC1	0.7537628414992963	0.84609878958296	-0.004841059022269608	0.0422466734902948	False	False	-0.004841059022269608
5139	VSIG1	0.16609749322170375	0.2928446640963808	-0.0048326681499677475	0.005641897277140923	False	False	-0.0048326681499677475
9289	AMFR	0.06851704249747266	0.14393209256573575	-0.004826063948993892	0.005033956367141045	False	False	-0.004826063948993892
10413	CCDC102B	4.708988396891958e-13	5.928044271601371e-12	-0.004817298208257729	0.003287862375635279	False	False	-0.004817298208257729
8384	EXD2	3.7689761545917e-14	5.174552426060609e-13	-0.0048161521051234635	0.0032870801468400405	False	False	-0.0048161521051234635
1246	ZNF124	0.2994225497336535	0.46058106212599986	-0.004812467914274511	0.006441121227191758	False	False	-0.004812467914274511
1508	ALMS1	0.3579850406660834	0.519059041740812	-0.0048120594554787125	0.006856435834982247	False	False	-0.0048120594554787125
7300	FBXL14	1.0097009108582116e-12	1.2351770072991019e-11	-0.004808185143183689	0.0032816426021256614	False	False	-0.004808185143183689
2018	CAPN10	5.175292917323039e-14	7.041534908721346e-13	-0.004806891914266069	0.0032807599582623356	False	False	-0.004806891914266069
9901	GHDC	0.2947786622628137	0.45535190145413995	-0.00480672765739835	0.007527636184790479	False	False	-0.00480672765739835
11530	ATF5	0.4375469445234774	0.5954384590312973	-0.004806135795228779	0.009279921712718221	False	False	-0.004806135795228779
6472	GPR137	0.6595446671298392	0.7785452774698189	-0.00480502865691385	0.024444272471264808	False	False	-0.00480502865691385
4189	TMEM200A	1.5969301267617592e-12	1.9186901810438857e-11	-0.004799866490159046	0.003275965024132087	False	False	-0.004799866490159046
8876	HDGFL3	5.021340209732083e-12	5.7645556214566324e-11	-0.004799757993291412	0.003275890973750826	False	False	-0.004799757993291412
3837	GPANK1	0.6863365639705139	0.7969787514381743	-0.0047962548544909275	0.02736061243749836	False	False	-0.0047962548544909275
3100	AGA	0.5657943965138412	0.7042223274062934	-0.0047959243253338	0.01567152857683724	False	False	-0.0047959243253338
11091	EPS15L1	0.5321255576040023	0.6766676814281728	-0.004793207536895952	0.014990975804666514	False	False	-0.004793207536895952
1149	LBR	0.7644948219170578	0.852854580482239	-0.004783122366760199	0.04211069072997123	False	False	-0.004783122366760199
4506	ZNF92	0.600382797749279	0.7332702656774642	-0.004780443199527228	0.014309983206684786	False	False	-0.004780443199527228
2917	LIN54	0.5747537322705534	0.7116473798708935	-0.004778359253499976	0.011559934604843745	False	False	-0.004778359253499976
4948	FUNDC1	0.6012220955119654	0.7338517382089766	-0.0047778312130172486	0.0174409489128953	False	False	-0.0047778312130172486
6839	ZBTB44	0.6525132039965289	0.7731057048524159	-0.0047775705518120345	0.024502151901565773	False	False	-0.0047775705518120345
2220	ZNF589	5.6331605294491923e-14	7.630257552906432e-13	-0.004772483963370598	0.0032572761293023595	False	False	-0.004772483963370598
1684	EPB41L5	3.5124261730312516e-14	4.838766192688394e-13	-0.00477121995806748	0.0032564134308977633	False	False	-0.00477121995806748
4782	RAB19	1.3475814968198116e-14	1.897413529145944e-13	-0.004767417193242445	0.0032538179994232933	False	False	-0.004767417193242445
11174	ZNF486	6.336081930887603e-14	8.563246515958798e-13	-0.004766547874686912	0.0032532246793406214	False	False	-0.004766547874686912
3460	SPATA24	1.7846302928422705e-13	2.3439949122564296e-12	-0.004766259333481656	0.0032530277465929337	False	False	-0.004766259333481656
11582	ZNF347	8.230314583227445e-13	1.0129553674362063e-11	-0.004757118052503959	0.0032467887153990256	False	False	-0.004757118052503959
11402	ZNF222	5.2804191722012645e-14	7.176515877196853e-13	-0.004747568984537693	0.0032402713648154867	False	False	-0.004747568984537693
8279	FANCM	0.2254759706484666	0.3702851791074723	-0.004737144887654441	0.00587418016626679	False	False	-0.004737144887654441
2941	NAP1L5	0.08418745577254681	0.1713880540903947	-0.004734892485964284	0.005036617301522093	False	False	-0.004734892485964284
1404	DYNC2LI1	0.07534009505800578	0.15661456298621204	-0.004732679384997077	0.004970220309883074	False	False	-0.004732679384997077
3973	MRPS10	0.7763615817855007	0.8604709687315437	-0.00472790518691756	0.04456140142067163	False	False	-0.00472790518691756
2166	ZNF619	3.562507164719629e-13	4.555725143237981e-12	-0.004719804871242644	0.003221322032731542	False	False	-0.004719804871242644
9680	TMEM220	4.7668913216298965e-14	6.500452586290128e-13	-0.004718262401842718	0.003220269279323648	False	False	-0.004718262401842718
10097	PECAM1	0.17676682047969802	0.3065728418705836	-0.0047159940447308495	0.005562265835566114	False	False	-0.0047159940447308495
9263	C16orf87	0.5274999682229822	0.6727206095904915	-0.004714822412921847	0.012251203734066045	False	False	-0.004714822412921847
6628	XRRA1	0.498791538866161	0.6501289996424546	-0.004703743639893025	0.007996177636625565	False	False	-0.004703743639893025
11000	ELOF1	0.7492156609110274	0.8418575635198513	-0.004701624088082586	0.03987649135790627	False	False	-0.004701624088082586
9051	DNASE1	0.3470892242776701	0.507938515924456	-0.004699505879886608	0.006617037816713494	False	False	-0.004699505879886608
5779	HINT2	0.6330049027464828	0.7588904724088744	-0.004690351162764313	0.0225944512519039	False	False	-0.004690351162764313
7041	MCU	3.6266660143756093e-14	4.98481542996321e-13	-0.004690298425896763	0.0032011835386426433	False	False	-0.004690298425896763
8391	SYNJ2BP	5.124591971411627e-14	6.980385221283501e-13	-0.004684949832635653	0.003197533061178816	False	False	-0.004684949832635653
3719	CARMIL1	1.3543822535067084e-14	1.9047768050187732e-13	-0.004683939098658219	0.003196843223416544	False	False	-0.004683939098658219
7368	PHC1	3.1726040176547064e-13	4.074309163774153e-12	-0.004678812537686602	0.003193344285587433	False	False	-0.004678812537686602
2945	SMARCAD1	0.6214183708411839	0.7491754058890688	-0.00467827744322796	0.017461930567881777	False	False	-0.00467827744322796
2825	RFC1	0.8357809529210992	0.8999975566053017	-0.004670801572373267	0.06631415016129151	False	False	-0.004670801572373267
1218	ERO1B	0.6508274579706204	0.7719298235034019	-0.004668439498152824	0.017393800919431962	False	False	-0.004668439498152824
6607	INPPL1	2.486658042075733e-12	2.9324664828875596e-11	-0.004668359888996077	0.003186210230590298	False	False	-0.004668359888996077
10529	ACSS1	2.3623591558830075e-13	3.0629818231839256e-12	-0.004660841358382283	0.003181078745501254	False	False	-0.004660841358382283
11613	KIR3DL2	1.0561264410826182e-08	8.529927278643958e-08	-0.004659402683199382	0.003180096832860572	False	False	-0.004659402683199382
7586	SARNP	7.128063652557186e-14	9.60150173999453e-13	-0.004658591475969238	0.0031795431744372133	False	False	-0.004658591475969238
5089	HMGN5	3.3069050435453307e-11	3.483024313023462e-10	-0.004656688246086838	0.0031782441977801735	False	False	-0.004656688246086838
3374	CDO1	5.341376716968468e-06	3.051532042403805e-05	-0.0046563778711466094	0.0031780323632529753	False	False	-0.0046563778711466094
941	MPZL1	3.104196994545196e-14	4.2910125615588834e-13	-0.004656092017170273	0.003177837264570458	False	False	-0.004656092017170273
3509	FBXO38	0.5893437936245838	0.7240919033253096	-0.004656005689941226	0.014315745343148322	False	False	-0.004656005689941226
5663	KIFC2	3.326201433721417e-11	3.500307290017773e-10	-0.004653751104877572	0.0031762395645487658	False	False	-0.004653751104877572
3271	TNPO1	0.7386755123109777	0.834805932296633	-0.0046536301795761835	0.03073469423170936	False	False	-0.0046536301795761835
1249	SH3BP5L	0.04133875279741769	0.09473529303650181	-0.004652647997406022	0.004651869051834455	False	False	-0.004652647997406022
2005	SCLY	0.39461270033951057	0.55454967184742	-0.004651792114995087	0.008203938263189514	False	False	-0.004651792114995087
5003	GSPT2	0.47410455317392963	0.6277380404245904	-0.004650021231136984	0.009510939808352993	False	False	-0.004650021231136984
10825	ZNF57	5.676254537993228e-13	7.094147810731124e-12	-0.004643723038356364	0.0031693952918485768	False	False	-0.004643723038356364
426	BEND5	1.2135847643457133e-13	1.607900338597058e-12	-0.004642621610402889	0.003168643554386799	False	False	-0.004642621610402889
5910	SMC2	0.7036309677012554	0.8106165752582267	-0.004639992492808547	0.017369345187762734	False	False	-0.004639992492808547
7998	B3GLCT	2.9814825050174675e-14	4.1308014180944865e-13	-0.004636810141960355	0.003164677159197345	False	False	-0.004636810141960355
1785	METAP1D	0.16358853529351416	0.2895158851625215	-0.004635329142921968	0.005393491720730715	False	False	-0.004635329142921968
3788	ZSCAN12	2.401996726636339e-14	3.3393814583729746e-13	-0.004630408490866325	0.0031603079574448094	False	False	-0.004630408490866325
1829	ANKAR	0.4953305534562611	0.6470789115894668	-0.004628827056647063	0.009807954440110463	False	False	-0.004628827056647063
4162	DCBLD1	0.2918667592189609	0.45200571308271115	-0.0046285593414659345	0.006139132145305287	False	False	-0.0046285593414659345
9613	SLC16A13	2.3803635547888534e-13	3.0830285656736404e-12	-0.00462841154387535	0.0031589450177649464	False	False	-0.00462841154387535
2426	USF3	0.5699712571026165	0.7078948417021842	-0.004624022291338584	0.01101034857287638	False	False	-0.004624022291338584
3281	FAM169A	0.3496189538253317	0.5104083065058401	-0.004622606121697885	0.006529165368376579	False	False	-0.004622606121697885
7553	ZNF740	0.4550805340370494	0.6115664908692108	-0.004617804043618325	0.008827054659308638	False	False	-0.004617804043618325
3241	TRAPPC13	0.46114260032879484	0.6165010745242588	-0.004617036839761742	0.010473993170745923	False	False	-0.004617036839761742
4129	AFG1L	8.138136359188903e-14	1.0913564942748571e-12	-0.004613971047467943	0.0031490892100547196	False	False	-0.004613971047467943
8499	GLRX5	6.296263754803246e-13	7.84476932163204e-12	-0.00460550090191295	0.0031433082366371557	False	False	-0.00460550090191295
10122	ABCA5	0.5319402022577755	0.6765328443108489	-0.0045985110835891135	0.009948019023493314	False	False	-0.0045985110835891135
1132	DUSP10	0.2960948523892317	0.45691928405227294	-0.004591380521650606	0.006114219800385271	False	False	-0.004591380521650606
3507	PPP2R2B	1.0370998275789401e-10	1.0347951612954314e-09	-0.004589368123093343	0.003132297426385777	False	False	-0.004589368123093343
11234	TMEM147	0.7991567586036676	0.876282324941413	-0.004586164610317408	0.05771575782939409	False	False	-0.004586164610317408
6950	ZNF25	0.47860593231319126	0.631755476005823	-0.0045860893679076555	0.00878123095680625	False	False	-0.0045860893679076555
10642	ZSWIM3	7.551575424740739e-14	1.01381781698928e-12	-0.004585221392966582	0.0031294672345694766	False	False	-0.004585221392966582
8619	RMDN3	0.6503915875371837	0.7718744215088869	-0.004584615422845183	0.01638298926561165	False	False	-0.004584615422845183
6785	SLC37A4	0.0693678822853996	0.1454673649793979	-0.004584519018507687	0.004783841201611794	False	False	-0.004584519018507687
8341	PCNX4	0.6833463855916002	0.7949532897540513	-0.0045828351336858605	0.02094623363307793	False	False	-0.0045828351336858605
4671	RASA4B	2.497326468943173e-14	3.463968968306417e-13	-0.0045818549669373885	0.003127169609427074	False	False	-0.0045818549669373885
4557	GSAP	0.08377181608556188	0.17097066101098765	-0.004579596686933969	0.004865739577828818	False	False	-0.004579596686933969
1563	RNF103	3.2145989220979027e-13	4.1238711886341666e-12	-0.004575449956807209	0.0031227981150930752	False	False	-0.004575449956807209
462	PARS2	4.214871439335888e-13	5.344862600321022e-12	-0.0045748775770473055	0.0031224074592117487	False	False	-0.0045748775770473055
9720	SMCR8	0.4654130739658423	0.6202267446067831	-0.004573867850780717	0.00916717994153526	False	False	-0.004573867850780717
9386	DERPC	0.03796713687291219	0.08792087112220083	-0.004572235023308365	0.004540283845610615	False	False	-0.004572235023308365
11437	FBXO46	4.2090211985963403e-13	5.343032878595124e-12	-0.004571748298970279	0.0031202716903206465	False	False	-0.004571748298970279
1453	XPO1	0.7270373856101103	0.8272831073541739	-0.004569952558244668	0.03081390841219076	False	False	-0.004569952558244668
6256	RNF141	0.42908750708487897	0.5879108580176685	-0.004561478381846295	0.009619455780986752	False	False	-0.004561478381846295
2771	MRFAP1L1	0.8428542547522575	0.9040808821767491	-0.004558410910034422	0.09213418515954759	False	False	-0.004558410910034422
5007	KANTR	0.03959364315366948	0.09120154587724398	-0.004557707863768298	0.004530368889298638	False	False	-0.004557707863768298
8657	ADAL	0.4290596579213055	0.5879108580176685	-0.004552159071952667	0.008712945897577347	False	False	-0.004552159071952667
10105	AXIN2	4.3879567449975765e-14	6.003972869029979e-13	-0.004549368720623141	0.0031049973663221852	False	False	-0.004549368720623141
1393	GEMIN6	0.6510282492568027	0.7719298235034019	-0.004546734900378189	0.018711696717174715	False	False	-0.004546734900378189
4243	NUP43	0.45918262688385814	0.6148057803871835	-0.004545478620858215	0.01050142171759984	False	False	-0.004545478620858215
4819	KRBA1	1.0770697060835396e-13	1.4285903771171499e-12	-0.004545062436279271	0.0031020582768863836	False	False	-0.004545062436279271
6895	HSPA14	0.13751887868266066	0.25290372667929234	-0.0045405949182002175	0.005995071474814501	False	False	-0.0045405949182002175
8080	HNRNPA1L2	4.283627097031527e-14	5.867843084442169e-13	-0.0045399247904883595	0.003098551773538444	False	False	-0.0045399247904883595
5275	TMLHE	0.4658697016762685	0.6205153768328384	-0.004537032660363499	0.009131643139309554	False	False	-0.004537032660363499
6639	LRRC32	1.360996500147926e-09	1.212296882534409e-08	-0.004535313505662101	0.0030954045177057857	False	False	-0.004535313505662101
8813	CLK3	0.7582419865964164	0.8488473177124717	-0.004533693778430732	0.03535883714422676	False	False	-0.004533693778430732
7930	STX2	8.148717795489207e-13	1.0039319698649965e-11	-0.004530560805413941	0.0030921607441935267	False	False	-0.004530560805413941
11260	CAPNS1	0.6695529798613928	0.7847104630556012	-0.004518825340817859	0.021423619318567712	False	False	-0.004518825340817859
10031	C17orf67	5.591303890349281e-13	7.002414985816563e-12	-0.004518052762503436	0.0030836238585990696	False	False	-0.004518052762503436
1532	SEMA4F	7.382289316548513e-14	9.921895053715923e-13	-0.004516034317681103	0.0030822462463978425	False	False	-0.004516034317681103
4326	SNX8	1.0862142167438246e-11	1.202573054756656e-10	-0.0045089853803210326	0.0030774352641973514	False	False	-0.0045089853803210326
5878	CDC14B	4.1536756465783607e-13	5.2783029206991054e-12	-0.004507888990921782	0.0030766869656077686	False	False	-0.004507888990921782
10170	ACOX1	0.5598681389089164	0.7000376630427716	-0.0045019750718766835	0.011989685250339025	False	False	-0.0045019750718766835
3992	CUL9	0.34667096305836753	0.5078535120901497	-0.004501837687298162	0.006333736776173396	False	False	-0.004501837687298162
7549	KRT18	1.9337832219625839e-13	2.5371487012827277e-12	-0.004500151451151031	0.0030714060042073246	False	False	-0.004500151451151031
10009	XYLT2	7.063165897349606e-13	8.764253856045985e-12	-0.004499251565366536	0.0030707918216333376	False	False	-0.004499251565366536
6548	CTSF	0.5532380042472472	0.695015992278692	-0.004499028525366198	0.014115025437203136	False	False	-0.004499028525366198
11149	SLC25A42	6.31603158353474e-14	8.545675322231212e-13	-0.004498076238617768	0.0030699896473793697	False	False	-0.004498076238617768
5855	CENPP	1.135022036633516e-12	1.378744704419651e-11	-0.004493229821261033	0.0030666819108442884	False	False	-0.004493229821261033
7057	ZSWIM8	0.5239326508283603	0.6699330794211804	-0.004492689352344551	0.009186804807376953	False	False	-0.004492689352344551
6889	SEPHS1	0.34020559441294884	0.501375203144685	-0.004492508972103315	0.006277693072803852	False	False	-0.004492508972103315
7457	BICD1	0.39110567257855156	0.5515124742912277	-0.004479274705577252	0.007794719881095887	False	False	-0.004479274705577252
2657	TMEM41A	0.6344191339466262	0.7596111763787604	-0.004478271025575732	0.018136558313374497	False	False	-0.004478271025575732
5388	BRF2	0.6373386605544369	0.762128287818252	-0.004477240473285016	0.016476779219832663	False	False	-0.004477240473285016
3818	TCF19	6.249885385055812e-13	7.80047985871097e-12	-0.0044761763306328025	0.0030550427040138507	False	False	-0.0044761763306328025
585	MFSD14A	0.7365928469168449	0.8339293129597414	-0.004472166985084563	0.03594352762325037	False	False	-0.004472166985084563
8348	TMEM30B	3.526230115171979e-13	4.514095848598722e-12	-0.004471336967251981	0.003051739781899842	False	False	-0.004471336967251981
10251	CENPX	0.7213927000318993	0.8228682444944218	-0.00446348992290275	0.02693604678025496	False	False	-0.00446348992290275
6013	ST6GALNAC4	0.3058733715238673	0.46745945073188144	-0.004461803686755619	0.006008296513555675	False	False	-0.004461803686755619
989	TOR1AIP1	0.8218905094779325	0.8909754669052111	-0.004460816130127617	0.044473818070498425	False	False	-0.004460816130127617
125	AGMAT	6.385673632071353e-14	8.620659403296328e-13	-0.004459658270366828	0.003043768934668645	False	False	-0.004459658270366828
2363	RYBP	0.6389925257483889	0.7630937161028825	-0.004459514167716007	0.014544721137139782	False	False	-0.004459514167716007
2367	ZNF717	0.18025695702988098	0.31124556189620384	-0.004453193469393184	0.005269181993085089	False	False	-0.004453193469393184
796	SLC39A1	9.066839839973594e-14	1.210542944713655e-12	-0.004444608108898258	0.00303349702342285	False	False	-0.004444608108898258
10974	S1PR5	0.5760074894431382	0.7128357283094288	-0.004444242645765174	0.012127557583647901	False	False	-0.004444242645765174
6337	TSPAN18	1.639262116184562e-12	1.967601448960935e-11	-0.004443319918534861	0.003032617818431719	False	False	-0.004443319918534861
6888	PHYH	0.3978131390717101	0.5571879481994549	-0.004440606825036777	0.00804369460860601	False	False	-0.004440606825036777
4974	TBC1D25	0.5206094536133765	0.6677262384844439	-0.004430665421648231	0.012254323669912347	False	False	-0.004430665421648231
12072	DOP1B	0.2782517356948308	0.43576356954249246	-0.004429917364297701	0.005794076148286466	False	False	-0.004429917364297701
4586	VPS50	0.5991741219475235	0.732550999953971	-0.004421347455369063	0.01265927241946408	False	False	-0.004421347455369063
928	RGS5	2.3247126030104545e-13	3.0206313918859315e-12	-0.004417739850544324	0.0030151591228151364	False	False	-0.004417739850544324
376	ST3GAL3	0.2558180483513906	0.40827833072194686	-0.0044139511936711175	0.005638068282740961	False	False	-0.0044139511936711175
10701	NPEPL1	4.293251803776035e-13	5.438567567103121e-12	-0.004411907891981277	0.0030111787428787565	False	False	-0.004411907891981277
5700	RIC1	0.6464825532734609	0.7688157733307992	-0.00440897142257924	0.020921512124645002	False	False	-0.00440897142257924
2878	RUFY3	7.275233242960444e-11	7.411567445748695e-10	-0.00440846756715679	0.003008830680944164	False	False	-0.00440846756715679
12125	PCBP3	2.7017375447866683e-13	3.4806763289531115e-12	-0.004408333205710804	0.0030087389776856364	False	False	-0.004408333205710804
8707	TMOD2	0.10751555955678449	0.20705498467146916	-0.0044081489625779945	0.004813611024853824	False	False	-0.0044081489625779945
7205	SLK	0.4140587289689389	0.573292217674451	-0.004406663092937191	0.009147476358462855	False	False	-0.004406663092937191
3606	PRR7	5.407298126600505e-12	6.178385974437128e-11	-0.00440466245100645	0.0030062336446626692	False	False	-0.00440466245100645
10619	IFT52	0.7058724985135402	0.8122411729708958	-0.004400036386421133	0.018943515257493836	False	False	-0.004400036386421133
9739	DHRS7B	0.388983441062825	0.5490971420592253	-0.004399192596540338	0.006494638287866536	False	False	-0.004399192596540338
1818	DNAJC10	0.5706377342640079	0.7082446291293897	-0.0043989883671424375	0.015118530573030423	False	False	-0.0043989883671424375
9075	ABAT	7.3373508434569e-13	9.07660247706408e-12	-0.0043979998028035915	0.0030016863093304444	False	False	-0.0043979998028035915
5218	MTMR1	1.5000788608717143e-12	1.804112701423392e-11	-0.004389141352669697	0.0029956403134957362	False	False	-0.004389141352669697
5895	TBC1D2	4.134992893508559e-12	4.778695791039491e-11	-0.00438746418592017	0.002994495627571169	False	False	-0.00438746418592017
4969	ZNF630	2.659444108755712e-13	3.429834141536755e-12	-0.004386638198930967	0.002993931881789372	False	False	-0.004386638198930967
4409	FKBP14	1.7213672341348888e-13	2.2658127013482365e-12	-0.004385345641820576	0.002993049696442339	False	False	-0.004385345641820576
1324	SELENOI	0.41420989314612855	0.573292217674451	-0.004383427296275503	0.007993031570159709	False	False	-0.004383427296275503
2082	HDAC11	1.9857175297770225e-12	2.3647203942521457e-11	-0.004383246580130651	0.002991617062285995	False	False	-0.004383246580130651
8056	CYSLTR2	2.2379916327475876e-13	2.917330383204194e-12	-0.00438125937434451	0.002990260771092376	False	False	-0.00438125937434451
7332	IFFO1	0.4258897309845636	0.5848506126785076	-0.004373577258670228	0.006745644176874049	False	False	-0.004373577258670228
7302	CACNA2D4	3.304911834725412e-13	4.235248009764923e-12	-0.004368331451915297	0.002981437312815021	False	False	-0.004368331451915297
6079	GTF3C5	0.6661020015464247	0.7829947540726808	-0.004362998310220475	0.02259295581990848	False	False	-0.004362998310220475
8560	IGHV4-34	3.9411094226940734e-14	5.404758996755685e-13	-0.0043613224870854075	0.0029766536123339415	False	False	-0.0043613224870854075
5102	GLA	0.3422291564046881	0.5029779513460669	-0.004358921783949243	0.006098683126815989	False	False	-0.004358921783949243
4151	FAM229B	7.355871748660012e-13	9.090237839857831e-12	-0.004358597301057185	0.0029747936409928607	False	False	-0.004358597301057185
2943	TIGD2	2.3980284640985107e-12	2.83345994836903e-11	-0.004347877273089147	0.002967477096511256	False	False	-0.004347877273089147
6625	LIPT2	0.34801143338357143	0.5088581120382386	-0.004346540040797965	0.0061231200035313	False	False	-0.004346540040797965
6412	FEN1	0.4830239034143181	0.6360741669663023	-0.00434414404031241	0.009001922703274727	False	False	-0.00434414404031241
7014	KIFBP	0.536808158611391	0.680368563183052	-0.004343928390191602	0.009842294608796546	False	False	-0.004343928390191602
3787	ZKSCAN3	6.262812321452836e-12	7.122333374575302e-11	-0.004342430260068851	0.0029637594464105572	False	False	-0.004342430260068851
3432	SEC24A	0.34134189036741636	0.50213417509091	-0.004331254074991689	0.007146417259495055	False	False	-0.004331254074991689
9442	SYCE1L	0.08625389467595178	0.174334105561281	-0.004326905130888718	0.004608016709972137	False	False	-0.004326905130888718
7110	IDE	0.5289792556756175	0.6740398903253638	-0.0043226368036533395	0.00959368190772372	False	False	-0.0043226368036533395
2203	CCR2	6.361971588974985e-10	5.8252403000863855e-09	-0.004320194112565304	0.0029485830156405738	False	False	-0.004320194112565304
11226	GRAMD1A	0.4939030045549483	0.6459100457626362	-0.0043161115400290025	0.01172265319846731	False	False	-0.0043161115400290025
50	SMIM1	4.96818694103272e-12	5.708941259349732e-11	-0.004307626950618565	0.0029400057806123646	False	False	-0.004307626950618565
10836	MFSD12	2.5753298847879253e-13	3.328435415062262e-12	-0.004306348837363618	0.002939133453365623	False	False	-0.004306348837363618
4003	MAD2L1BP	0.727829801967731	0.827718638766867	-0.004304637072541749	0.02486773958722639	False	False	-0.004304637072541749
4069	BCKDHB	0.4346885892033877	0.5932084890067754	-0.004304552424830778	0.008081847829560099	False	False	-0.004304552424830778
7101	KIF20B	0.7685743258816158	0.8555161649676639	-0.004302250813261028	0.0276068535760621	False	False	-0.004302250813261028
8830	IMP3	0.8701811899524027	0.9231017295933652	-0.004300017726028731	0.14853992947841965	False	False	-0.004300017726028731
1245	ZNF669	0.5253846330438212	0.6712940457831202	-0.004284885939981723	0.010945426874240877	False	False	-0.004284885939981723
5916	FKTN	2.0124495388170764e-12	2.3928015966591258e-11	-0.004284207078775876	0.0029240214441347548	False	False	-0.004284207078775876
463	TTC22	2.919663668898507e-12	3.409930891912967e-11	-0.004279717391058235	0.0029209571797510635	False	False	-0.004279717391058235
4821	ZNF862	0.5393819909738469	0.6827028478362859	-0.004276352644547117	0.00964989891706112	False	False	-0.004276352644547117
4339	RBAK	0.11763818050529881	0.22290210413656414	-0.004274114686712403	0.004722131063760989	False	False	-0.004274114686712403
2901	CCNG2	0.21975554241224604	0.3627489955260708	-0.004272357406950706	0.005259478641011636	False	False	-0.004272357406950706
10674	PARD6B	5.624499790464164e-13	7.0367193972958775e-12	-0.004267474040196324	0.0029126009495759053	False	False	-0.004267474040196324
7445	KLHL42	0.5567245128809764	0.6974578850032958	-0.004264331325974698	0.009938017786698958	False	False	-0.004264331325974698
11731	TMEM191B	0.3485541999375842	0.5094059753879847	-0.004254681151020328	0.005994334861588895	False	False	-0.004254681151020328
9955	HEXIM2	1.3253729023816766e-12	1.600348176849907e-11	-0.00425255488113759	0.0029024184490071747	False	False	-0.00425255488113759
4784	ADCK2	7.251166598549396e-13	8.979151447825774e-12	-0.00425015249848335	0.0029007787947447055	False	False	-0.00425015249848335
6861	NET1	0.12010787065863085	0.2266606033615476	-0.004244066764739196	0.004701623005540225	False	False	-0.004244066764739196
1796	CHN1	1.4834927943153554e-09	1.3156095936711817e-08	-0.004242039418471066	0.002895241522736678	False	False	-0.004242039418471066
7187	MFSD13A	1.0132355025531474e-13	1.3483484080627668e-12	-0.004240718309553404	0.002894339850447208	False	False	-0.004240718309553404
10938	ADAMTS10	3.131395353062402e-12	3.646676836232036e-11	-0.00424020672834781	0.002893990690290365	False	False	-0.00424020672834781
394	HECTD3	0.5608388312234823	0.7006439768056757	-0.004237956174127535	0.01285174632745617	False	False	-0.004237956174127535
393	EIF2B3	0.5403567023881569	0.6832944928602928	-0.0042289593317042734	0.010994247426315988	False	False	-0.0042289593317042734
8454	CEP128	5.2928118083264224e-12	6.065185376842731e-11	-0.004227912991943653	0.002885600071393259	False	False	-0.004227912991943653
10744	ZNF512B	1.007788248659267e-12	1.2340825190400297e-11	-0.004227269736520993	0.0028851610420430594	False	False	-0.004227269736520993
6997	ZNF365	3.629443369670372e-10	3.4267711815042e-09	-0.004226676530736962	0.002884756172156661	False	False	-0.004226676530736962
6219	TRIM68	0.48708042653133155	0.6394642337436559	-0.00422510383001169	0.007060730656568817	False	False	-0.00422510383001169
11505	ALDH16A1	0.676883574299143	0.7900405937100774	-0.004224213685432028	0.01845356307849046	False	False	-0.004224213685432028
2466	PDIA5	1.14876112132328e-12	1.3940371445247373e-11	-0.00422399064543169	0.0028829230240186993	False	False	-0.00422399064543169
645	DDX20	0.6314069959605504	0.7577660853747124	-0.004218641716266965	0.01646558205575393	False	False	-0.004218641716266965
8409	PTGR2	3.046541160627131e-12	3.5512710086810294e-11	-0.004215562823732183	0.0028771709371275714	False	False	-0.004215562823732183
3132	BRD9	0.6305606030076788	0.757084895539476	-0.004211935736497776	0.015065110000287336	False	False	-0.004211935736497776
118	VPS13D	0.7786114057839754	0.8624914174268214	-0.004209355996734833	0.02420382774480327	False	False	-0.004209355996734833
2494	RAB43	0.05532166906656368	0.12029858190026037	-0.004200375613588706	0.004286485448794032	False	False	-0.004200375613588706
1485	MXD1	0.4066484147438696	0.5658630316735458	-0.004195102934544578	0.007451430817213549	False	False	-0.004195102934544578
6220	HBB	0.08968256123154839	0.17937991912391701	-0.004194891987074379	0.002863062849319431	False	False	-0.004194891987074379
792	SLC27A3	8.329561972150204e-11	8.42898829619173e-10	-0.004189565227548242	0.0028594272736351145	False	False	-0.004189565227548242
10597	DSN1	0.42278857255883595	0.5814481979728608	-0.004187597168268153	0.006430233019552784	False	False	-0.004187597168268153
6747	RBM7	0.7109959993220798	0.8150737115632694	-0.004187425521520905	0.022370067044463825	False	False	-0.004187425521520905
10922	MAP2K7	0.7853088860339889	0.8672952195855013	-0.004187288472845999	0.026031922694657292	False	False	-0.004187288472845999
8910	BLM	0.44011435785384934	0.5973473309742741	-0.004186217948025101	0.006566110888056899	False	False	-0.004186217948025101
10168	MRPL38	0.6735352213496795	0.7874691376624712	-0.0041842465297088636	0.016428424878659836	False	False	-0.0041842465297088636
8727	TCF12	0.707435067489441	0.8128246142911467	-0.004183308686815877	0.023012294997091527	False	False	-0.004183308686815877
797	CREB3L4	8.349374164856861e-12	9.389560575191069e-11	-0.004182343299826464	0.0028544982234892696	False	False	-0.004182343299826464
10488	SHLD1	0.6068524881781956	0.7378269696303545	-0.004181755468500272	0.015752894191060948	False	False	-0.004181755468500272
6909	ST8SIA6	2.664117045280364e-10	2.5734733816680357e-09	-0.004180341650184879	0.0028531320741953586	False	False	-0.004180341650184879
8504	VRK1	0.7441872174840743	0.8380661066009693	-0.004179600310906648	0.02831970709690692	False	False	-0.004179600310906648
7676	SLC35E3	0.5632511737217072	0.702571661593606	-0.004173192613547548	0.011115945994636325	False	False	-0.004173192613547548
6652	GAB2	5.480353793580858e-13	6.877673813621195e-12	-0.00417312106607756	0.0028482039410820986	False	False	-0.00417312106607756
3708	E2F3	0.657954924100989	0.777425686635116	-0.004172253427040102	0.01533712246739678	False	False	-0.004172253427040102
9777	MYO18A	2.65152852109041e-12	3.105746885138071e-11	-0.004169520515228735	0.002845746523011712	False	False	-0.004169520515228735
9478	MTHFSD	0.49360741370827943	0.6456627833821181	-0.004165117490643755	0.007019789278282989	False	False	-0.004165117490643755
4950	KRBOX4	0.7445787703482503	0.8382734428799998	-0.004162262309916541	0.017742881504118038	False	False	-0.004162262309916541
1728	ACVR2A	0.11368083789150829	0.21648645896304664	-0.004160095395696392	0.004579425039603607	False	False	-0.004160095395696392
2988	FAM241A	0.46588558607048547	0.6205153768328384	-0.004158676202923159	0.008368200530988096	False	False	-0.004158676202923159
9803	LRRC37B	2.6282840002938063e-12	3.0885486551165346e-11	-0.004157903624608736	0.0028378178592794374	False	False	-0.004157903624608736
11071	GIPC1	0.11554141346993822	0.2194436088823533	-0.004150633662670019	0.004572967296138111	False	False	-0.004150633662670019
9311	KATNB1	0.49980770720627665	0.6508936335225795	-0.00415056480242895	0.008287610050305113	False	False	-0.00415056480242895
5581	WDYHV1	0.35778052562934315	0.5189487092850595	-0.004149682047728818	0.008136565436483502	False	False	-0.004149682047728818
12127	COL6A2	1.016260674602565e-12	1.2419484030450501e-11	-0.004148880917607124	0.00283165975621118	False	False	-0.004148880917607124
1212	TBCE	4.3281720878636666e-13	5.471369157577813e-12	-0.004143057356634451	0.002827685107728458	False	False	-0.004143057356634451
5342	R3HCC1	0.7122346173558994	0.8158764307101548	-0.004142683160007378	0.022468234913895775	False	False	-0.004142683160007378
6527	C11orf68	2.514133372177378e-12	2.9619862848305495e-11	-0.004142676777838693	0.0028274253582486796	False	False	-0.004142676777838693
7534	SMAGP	0.5632436307935976	0.702571661593606	-0.004140951240968611	0.00984870206249186	False	False	-0.004140951240968611
8897	FANCI	1.0564488913786087e-13	1.4027743603705227e-12	-0.0041393049773516604	0.0028251240649759357	False	False	-0.0041393049773516604
8400	PSEN1	0.6853690448395297	0.7965419356331721	-0.004135281187947978	0.018305154579949082	False	False	-0.004135281187947978
8485	ITPK1	0.11705727475966943	0.22194015356763722	-0.004133489142162132	0.004561265960350021	False	False	-0.004133489142162132
9665	SLC25A35	0.06838733644831071	0.14370942620261237	-0.004133054818787981	0.004297240629685588	False	False	-0.004133054818787981
8446	VIPAS39	0.5919565722753025	0.7266392796368462	-0.004130551665049251	0.011691852544722091	False	False	-0.004130551665049251
2465	SLC49A4	1.0072712070992142e-11	1.1233807583867317e-10	-0.004126288040464482	0.002816239853289806	False	False	-0.004126288040464482
1395	MORN2	1.917571154336777e-11	2.070054773288045e-10	-0.004123327386002168	0.0028142191719881557	False	False	-0.004123327386002168
11786	SLC2A11	0.593732669041074	0.7282295777807507	-0.0041226982385313355	0.011708241665346163	False	False	-0.0041226982385313355
5530	RIDA	0.5610821354061152	0.700781809740636	-0.004120723797082563	0.007695999750155735	False	False	-0.004120723797082563
10715	SS18L1	1.494767462946174e-12	1.7995100251535715e-11	-0.0041202656245517486	0.002812129483984464	False	False	-0.0041202656245517486
4511	TPST1	1.1710715781114089e-12	1.4182718023421188e-11	-0.004118332835151232	0.002810810332610548	False	False	-0.004118332835151232
9008	TRAF7	0.6922328018312864	0.801292681810435	-0.0041182374385245815	0.02183528309954535	False	False	-0.0041182374385245815
10447	SNPH	3.9189012691660584e-12	4.53761605406878e-11	-0.004118161188403985	0.002810693181697779	False	False	-0.004118161188403985
4672	POLR2J3	1.0524225078691946e-11	1.1672935098717517e-10	-0.004116768532016334	0.0028097426774231432	False	False	-0.004116768532016334
11885	H1-0	6.9217530723400895e-12	7.856967462170309e-11	-0.0041113195035743485	0.002806023651773567	False	False	-0.0041113195035743485
9642	MPDU1	0.6913828172346332	0.8005380986948862	-0.004111178088152447	0.01927218336516353	False	False	-0.004111178088152447
2337	FLNB	0.38308835450700884	0.5433696176071684	-0.004108605402365419	0.006015674395892878	False	False	-0.004108605402365419
4109	COQ3	2.115322601754573e-12	2.5092031214354883e-11	-0.004104258809587754	0.0028012046455379545	False	False	-0.004104258809587754
6965	ALOX5	1.448096371800844e-12	1.7450568901930052e-11	-0.004101947120909555	0.0027996268909749916	False	False	-0.004101947120909555
6046	SH3GLB2	5.283833287977488e-13	6.637918233176278e-12	-0.004101015324281638	0.0027989909288771045	False	False	-0.004101015324281638
7231	TRUB1	0.40603104810417456	0.5655346405743803	-0.004099586054399956	0.006172198054618973	False	False	-0.004099586054399956
9956	FMNL1	0.8125681426960719	0.8845078202302666	-0.00409353643029441	0.030502450449887402	False	False	-0.00409353643029441
5880	ZNF510	0.17958670929838322	0.3103092469817987	-0.004089700746915109	0.005687330928750668	False	False	-0.004089700746915109
1397	MAP4K3	2.6363262282793674e-12	3.093918960835505e-11	-0.004087266453417448	0.002789607163690147	False	False	-0.004087266453417448
9104	NPIPA1	1.280791440591667e-12	1.54805928557256e-11	-0.004081490254854485	0.0027856648406060563	False	False	-0.004081490254854485
8386	SLC39A9	0.5077506625210697	0.6578456002717674	-0.004078885658224035	0.010924598286750043	False	False	-0.004078885658224035
11436	QPCTL	2.6478050247782334e-12	3.104384943460979e-11	-0.00407303220182963	0.0027798921204817595	False	False	-0.00407303220182963
7966	MICU2	0.8028267407853841	0.8785582757303856	-0.004068819298690721	0.04546734229319389	False	False	-0.004068819298690721
11971	PARVB	1.0664831723561551e-10	1.0632381166507952e-09	-0.004067361812905382	0.0027760220137137592	False	False	-0.004067361812905382
2934	PKD2	1.8816967984337012e-11	2.0331381717835794e-10	-0.004066539520855944	0.002775460789771572	False	False	-0.004066539520855944
11875	SSTR3	1.9585421994946265e-12	2.3369495161883225e-11	-0.004063695424948024	0.0027735196610466943	False	False	-0.004063695424948024
6077	SPACA9	2.296688959295356e-12	2.7163668540036683e-11	-0.00406363294687564	0.002773477019031479	False	False	-0.00406363294687564
4412	ZNRF2	2.6292025175948728e-12	3.0885486551165346e-11	-0.004063086095790474	0.002773103786769273	False	False	-0.004063086095790474
3082	KLHL2	0.12136897877055969	0.22879118793896672	-0.00406117849916108	0.004511913100675773	False	False	-0.00406117849916108
4554	POMZP3	1.2464171936072872e-11	1.372417405822084e-10	-0.00405287227457019	0.00276613273431417	False	False	-0.00405287227457019
1505	PRADC1	0.3816793108182239	0.5420051874252465	-0.004047487403718663	0.0072342270533737	False	False	-0.004047487403718663
6311	QSER1	2.0196422950238614e-12	2.3980532362952275e-11	-0.004044001731906157	0.002760078485186194	False	False	-0.004044001731906157
10652	CD40	6.778044375111878e-12	7.701052667242858e-11	-0.00404362451214655	0.002759821028287879	False	False	-0.00404362451214655
2492	ACAD9	0.5451781350758272	0.6881710257730377	-0.004040972889010005	0.009304405232645762	False	False	-0.004040972889010005
4168	FAM184A	0.430101115175167	0.5890325146033156	-0.004036300469725822	0.006256524849365369	False	False	-0.004036300469725822
11640	ZNF787	1.3902300259586953e-12	1.676990905940026e-11	-0.0040354647415317855	0.0027542518893975128	False	False	-0.0040354647415317855
11212	FAAP24	5.2756260419234954e-11	5.452379753302518e-10	-0.004035197698157887	0.00275406962917119	False	False	-0.004035197698157887
8764	MTFMT	0.6229330885337969	0.7505013733560743	-0.004034664619120935	0.015586515036118912	False	False	-0.004034664619120935
5615	TSNARE1	1.8108132451161289e-12	2.167076897388236e-11	-0.004029896803210102	0.0027504517063641396	False	False	-0.004029896803210102
2480	CHCHD6	0.399007739151494	0.5583068815481951	-0.004024723551636004	0.006008100797724244	False	False	-0.004024723551636004
5871	AOPEP	1.8978619047152207e-12	2.269011821584085e-11	-0.004021749796932706	0.002744891279283334	False	False	-0.004021749796932706
10570	GSS	0.7679660612992709	0.8553102950051503	-0.00401950864801365	0.032520851271496856	False	False	-0.00401950864801365
5807	FXN	1.2821395133178613e-11	1.4081191442238573e-10	-0.004017075362226834	0.0027417009229191674	False	False	-0.004017075362226834
9763	SDF2	0.8026185874459286	0.8784097802299353	-0.004014623265837579	0.05296628358978619	False	False	-0.004014623265837579
243	TRNAU1AP	0.7740606321950206	0.8592260096016013	-0.004012494980533151	0.03699580045110816	False	False	-0.004012494980533151
12115	CFAP410	0.7560977980443875	0.847286530053364	-0.004012430487039078	0.021454892114934825	False	False	-0.004012430487039078
11949	TNFRSF13C	5.293216306771929e-12	6.065185376842731e-11	-0.00400946277860085	0.002736505245549154	False	False	-0.00400946277860085
9698	ZNF287	0.6905686490415078	0.8000538735025038	-0.004006561579078385	0.01686956734839232	False	False	-0.004006561579078385
3127	EXOC3	0.6242465097080728	0.7513718065818984	-0.00400580512413748	0.015675552797773905	False	False	-0.00400580512413748
7320	NDUFA9	0.4619284860221624	0.6173474849571905	-0.004005232744377578	0.007828315896663334	False	False	-0.004005232744377578
1548	GGCX	0.4753972884029126	0.6288652644941128	-0.004002259325577895	0.00778011991220586	False	False	-0.004002259325577895
2805	SEPSECS	0.3887340417371212	0.548872907987319	-0.003999760874489775	0.005898427848881959	False	False	-0.003999760874489775
11843	LIMK2	0.45623404656023614	0.6125055754650878	-0.0039980712793064935	0.007957331810116892	False	False	-0.0039980712793064935
5906	MSANTD3	9.600809563796941e-12	1.0727245561466389e-10	-0.003995972217616568	0.0027272977798767158	False	False	-0.003995972217616568
11995	SELENOO	0.0780319471857912	0.16137517839190496	-0.003993666911107053	0.0042021067522567315	False	False	-0.003993666911107053
7036	ASCC1	0.6374017357660163	0.7621285375965495	-0.003990628998813297	0.015353189745033587	False	False	-0.003990628998813297
10553	NECAB3	1.3802171251860757e-11	1.511506071240361e-10	-0.003986522913023947	0.0027208485189626334	False	False	-0.003986522913023947
3508	JAKMIP2	3.143082477289175e-10	2.9867817524358803e-09	-0.003985734883143237	0.002720310679351371	False	False	-0.003985734883143237
5391	ASH2L	0.6527554103890594	0.7733170956851917	-0.00398530291109439	0.01734568065378071	False	False	-0.00398530291109439
6442	TMEM223	0.7674833643418082	0.854929782772741	-0.003983112819524809	0.028278730617872942	False	False	-0.003983112819524809
10695	ZBP1	0.4896063194846112	0.6423003366639911	-0.003981778610366162	0.010381734026961444	False	False	-0.003981778610366162
11465	KPTN	5.889462105347866e-12	6.710333562324453e-11	-0.003975174409392307	0.0027131030324892675	False	False	-0.003975174409392307
3397	ISOC1	0.673737615475928	0.7876298083331413	-0.003969139229142205	0.017717243516012504	False	False	-0.003969139229142205
285	PHC2	1.0779376218351462e-12	1.3120319065770561e-11	-0.003966973322632902	0.002707505694846904	False	False	-0.003966973322632902
6903	MINDY3	0.4204350603357554	0.5788681699546125	-0.003966969963596753	0.007471238860520255	False	False	-0.003966969963596753
8922	RGMA	2.1145014554967806e-10	2.058963947388552e-09	-0.003966034472029071	0.0027068649183279443	False	False	-0.003966034472029071
7517	NCKAP5L	2.6207720644465024e-11	2.7938707619986896e-10	-0.003963282749615266	0.002704986835593304	False	False	-0.003963282749615266
9480	FBXO31	0.5737215123006644	0.710874835337728	-0.0039616217062392566	0.008824344926949852	False	False	-0.0039616217062392566
7649	TSFM	5.648861057176677e-12	6.442252360879854e-11	-0.003959952265272874	0.0027027137410725577	False	False	-0.003959952265272874
6718	POGLUT3	2.5367503936154318e-12	2.985730584640765e-11	-0.003959070854187202	0.0027021121676966183	False	False	-0.003959070854187202
2085	TMEM43	0.7338595811513866	0.8319369777501938	-0.00395659255731598	0.027698640384859443	False	False	-0.00395659255731598
6696	CEP126	4.4681693771131994e-11	4.653575374462484e-10	-0.003955254653217569	0.0026995075658962954	False	False	-0.003955254653217569
7148	SLC25A28	5.377525090580811e-12	6.15016383708596e-11	-0.003954344354421009	0.0026988862763197724	False	False	-0.003954344354421009
5305	MICU3	0.23229983158690987	0.3789250347588951	-0.003953812283094903	0.0049283484921164925	False	False	-0.003953812283094903
5566	SAMD12	4.106889442372398e-13	5.224325363051478e-12	-0.003952371256586697	0.002697539613968298	False	False	-0.003952371256586697
7160	SEC31B	1.2047418098467005e-12	1.4575933094582385e-11	-0.003951963133694512	0.0026972610653205214	False	False	-0.003951963133694512
8636	MAPKBP1	0.5205761070745455	0.6677262384844439	-0.003949645398751244	0.006919705294134185	False	False	-0.003949645398751244
5420	POMK	1.0434708510769821e-11	1.1584246453851881e-10	-0.003948985348147835	0.0026952286918534092	False	False	-0.003948985348147835
2476	ALG1L	4.109972213234778e-11	4.2952752707797593e-10	-0.003947966552483642	0.0026945333518956253	False	False	-0.003947966552483642
7114	FRA10AC1	0.8087224863383159	0.8816548423422255	-0.003944419410309596	0.027792663931490467	False	False	-0.003944419410309596
11550	ZNF175	7.758825234049969e-12	8.749789610454676e-11	-0.003944377758261341	0.00269208395786036	False	False	-0.003944377758261341
2143	EPM2AIP1	0.721883531990182	0.8231957537688812	-0.00394338348356104	0.018174673890374547	False	False	-0.00394338348356104
9511	FANCA	3.427129881136634e-11	3.597151129785231e-10	-0.003941217241148122	0.0026899268679616505	False	False	-0.003941217241148122
5940	FKBP15	0.656651393690886	0.7763394622307987	-0.003936665411261711	0.013064931344661909	False	False	-0.003936665411261711
6009	ENG	3.0136177053615516e-11	3.1879657453837777e-10	-0.003932383983785349	0.0026838980664879164	False	False	-0.003932383983785349
5564	MED30	0.791621511200019	0.8714090239060955	-0.003927729031489145	0.042751858256565994	False	False	-0.003927729031489145
2965	SLC9B1	1.5116923603393066e-11	1.6510131967921994e-10	-0.003927441833898348	0.002680524991381134	False	False	-0.003927441833898348
917	HSPA6	0.00273035602878522	0.00920982363298921	-0.00392677573702987	0.0026800703724769847	False	False	-0.00392677573702987
2737	TMEM129	0.5708320858713702	0.7082446291293897	-0.0039237734305193	0.009449961069805338	False	False	-0.0039237734305193
5877	HABP4	0.08193284018422416	0.1680662980631725	-0.003920296828104398	0.004152030812388995	False	False	-0.003920296828104398
1594	CNNM3	0.26024552284009467	0.4135564001530786	-0.003918205492197617	0.005017765816636372	False	False	-0.003918205492197617
513	AK5	1.030013860769669e-11	1.1455833058817154e-10	-0.003911956005441166	0.0026699557323195643	False	False	-0.003911956005441166
9963	KANSL1	0.8257271460194329	0.8932973577720493	-0.003910100809775707	0.0389907840396423	False	False	-0.003910100809775707
4981	PQBP1	0.8707413166799934	0.9232605270452741	-0.003908380983267079	0.08250890598998165	False	False	-0.003908380983267079
224	MAP3K6	4.3820833287980944e-12	5.0546142906773836e-11	-0.0039020085557875507	0.0026631664815744923	False	False	-0.0039020085557875507
9929	DHX8	0.689998440869463	0.7996225120600804	-0.003897583697467598	0.015832294259571018	False	False	-0.003897583697467598
10817	LMNB2	6.305073587430379e-13	7.847680400453643e-12	-0.003896035853609833	0.002659090042474805	False	False	-0.003896035853609833
8345	TRMT5	0.3407159439739337	0.5017431328373201	-0.0038946596564993154	0.005433964457579438	False	False	-0.0038946596564993154
11014	ZNF844	7.338489368078248e-12	8.314439870019868e-11	-0.0038903060097457355	0.0026551793570149065	False	False	-0.0038903060097457355
8004	RFC3	0.07526980592143431	0.1565441511726794	-0.0038894544940817955	0.004074278147849942	False	False	-0.0038894544940817955
3254	CCDC125	4.502059221421564e-11	4.684846690239795e-10	-0.003887978869501248	0.002653591056577213	False	False	-0.003887978869501248
7176	ARMH3	0.5781921115941739	0.7146638426647808	-0.0038872922825122567	0.009282957801502446	False	False	-0.0038872922825122567
5797	ALDH1B1	1.5311433714884162e-11	1.6692491989706898e-10	-0.003886841499860972	0.002652814788493779	False	False	-0.003886841499860972
2156	WDR48	0.7610586469057452	0.8505082942881959	-0.0038838976405794062	0.028817565001461595	False	False	-0.0038838976405794062
452	NDC1	0.4028236612431504	0.5624129039791216	-0.00388370987045864	0.005822888530975476	False	False	-0.00388370987045864
8812	ARID3B	0.5649395186135124	0.7037330206338882	-0.0038831492473252608	0.009263633149100304	False	False	-0.0038831492473252608
5547	AZIN1	0.8011730272005427	0.8774920152688231	-0.0038815248174432835	0.02536480492445335	False	False	-0.0038815248174432835
6724	LAYN	1.5521123101390525e-08	1.225814823180178e-07	-0.0038799517808143958	0.0026481124746546426	False	False	-0.0038799517808143958
83	H6PD	0.5125194178619048	0.661901875225298	-0.003877315945147754	0.006710811955213994	False	False	-0.003877315945147754
10036	AKAP1	0.3419927503967376	0.502725610896041	-0.0038773109065935295	0.005422123732838386	False	False	-0.0038773109065935295
7792	USP30	2.642437945968916e-11	2.810024142015892e-10	-0.0038766374198455217	0.0026458503845249192	False	False	-0.0038766374198455217
2974	TBCK	0.6652578849550617	0.7826448108093109	-0.0038728692530928285	0.018121418309848408	False	False	-0.0038728692530928285
5432	MRPL15	0.7738376387724034	0.8591660128984199	-0.003869821935497853	0.02738129305572206	False	False	-0.003869821935497853
570	CCDC18	0.4948555608776397	0.646667453327544	-0.003868892154291626	0.010372972271415327	False	False	-0.003868892154291626
2664	RFC4	0.6321522704980576	0.7581588164484004	-0.003867633187542732	0.013924442738400128	False	False	-0.003867633187542732
9494	PIEZO1	0.30367086523242875	0.46535228153365366	-0.0038675972458559306	0.005183439659475224	False	False	-0.0038675972458559306
73	PER3	3.232099967131508e-11	3.4071954696987193e-10	-0.003858960156204299	0.0026337854453167687	False	False	-0.003858960156204299
11025	ZNF791	0.7199828963250644	0.821801398375742	-0.0038588741648788675	0.024101116294115474	False	False	-0.0038588741648788675
11003	ZNF823	8.463850062409692e-13	1.0406415244076338e-11	-0.0038556615827053287	0.002631534130319922	False	False	-0.0038556615827053287
123	CASP9	5.589563990555041e-12	6.380629402777661e-11	-0.0038489189894421075	0.0026269322315488736	False	False	-0.0038489189894421075
325	INPP5B	0.5018601816319577	0.6527951697343587	-0.003846022492570252	0.008213513841048459	False	False	-0.003846022492570252
5284	MYOM2	2.5213988766701823e-11	2.6907498751648433e-10	-0.0038456694578709225	0.0026247143882413893	False	False	-0.0038456694578709225
10678	MOCS3	0.5106500229581836	0.6604480027157813	-0.003844032599555191	0.008287888073589676	False	False	-0.003844032599555191
2858	SRD5A3	3.338161427064309e-11	3.5098465724458475e-10	-0.003843861624615173	0.002623480520897904	False	False	-0.003843861624615173
7978	RNF6	0.7314247036789089	0.830214114881902	-0.003843831057386211	0.020552840418003416	False	False	-0.003843831057386211
10644	NEURL2	3.762730099265242e-13	4.8066993670592755e-12	-0.003840580518104181	0.0026212411273246663	False	False	-0.003840580518104181
6328	TRAF6	0.6932219552262487	0.8021313127047641	-0.0038362745696639265	0.01785620735223383	False	False	-0.0038362745696639265
10227	TEPSIN	0.670541132653905	0.7851060187641126	-0.003835307167252823	0.01320032188633122	False	False	-0.003835307167252823
9870	GSDMB	0.43721875153130574	0.5953354873112702	-0.0038305017301371136	0.0059885448557988365	False	False	-0.0038305017301371136
10995	SWSAP1	0.5230461061631329	0.6694418269241493	-0.003829388545557115	0.009815235891263721	False	False	-0.003829388545557115
5339	TNFRSF10D	3.6227722350468354e-10	3.4231385662878246e-09	-0.0038255229667560815	0.0026109641723996526	False	False	-0.0038255229667560815
7270	FANK1	1.2694344057395096e-08	1.0164698349260288e-07	-0.0038187756708422506	0.0026063590640145553	False	False	-0.0038187756708422506
11223	ZNF599	0.20929592530661503	0.3496340777858749	-0.003817163333490412	0.004637638011858787	False	False	-0.003817163333490412
2782	TRMT44	0.38073028403708575	0.5409109613713338	-0.0038167686467428263	0.005568052553696798	False	False	-0.0038167686467428263
4823	ACTR3C	0.15976762725657329	0.28495850305008646	-0.003813117878303564	0.004407495349688484	False	False	-0.003813117878303564
5928	DNAJC25	0.248896395455066	0.39967003177513427	-0.0038106649421552714	0.00483064875751404	False	False	-0.0038106649421552714
6591	TPCN2	9.483872041746372e-12	1.0606363538938309e-10	-0.003808948138779178	0.0025996516584277187	False	False	-0.003808948138779178
4931	POLA1	1.0421265388743384e-11	1.1579926700984055e-10	-0.0038059720327505756	0.002597620431251338	False	False	-0.0038059720327505756
5497	RIPK2	0.7704742718010563	0.8566085470510093	-0.0038021601985279365	0.01774798541344366	False	False	-0.0038021601985279365
5502	C8orf88	1.0674358949635904e-10	1.0633135049008716e-09	-0.0037972368592433738	0.0025916585731563285	False	False	-0.0037972368592433738
9085	DEXI	0.6068465060386432	0.7378269696303545	-0.0037934885108039636	0.009729211459661276	False	False	-0.0037934885108039636
9413	ZNF23	4.88712527866889e-12	5.621121418719446e-11	-0.0037909369869446783	0.0025873588366221276	False	False	-0.0037909369869446783
6161	IFITM3	0.923108900112079	0.9553628781276423	-0.0037902611488713663	0.15031565363936875	False	False	-0.0037902611488713663
4354	DAGLB	0.3533939443517622	0.5145245490503518	-0.0037839149218738054	0.0053531719249661925	False	False	-0.0037839149218738054
7140	AVPI1	1.732501644921666e-10	1.7047984936189413e-09	-0.0037792690389752046	0.002579395325651613	False	False	-0.0037792690389752046
9531	MYO1C	1.1902383617726574e-11	1.3129444640373e-10	-0.003776776634152154	0.0025776942302059304	False	False	-0.003776776634152154
2538	NMNAT3	3.2428602237306008e-12	3.7728593562654577e-11	-0.0037762841994526133	0.0025773581377634275	False	False	-0.0037762841994526133
3379	DTWD2	7.578165116565628e-12	8.56997161456391e-11	-0.00377406622788299	0.0025758443462232873	False	False	-0.00377406622788299
3808	PPP1R18	0.9082122925078846	0.9460584542230626	-0.0037724179488443496	0.1299142016839334	False	False	-0.0037724179488443496
364	AC098484.3	0.5855379222465313	0.720584329651274	-0.0037688869300438227	0.009313021975578496	False	False	-0.0037688869300438227
3491	RELL2	0.5287470539140323	0.6738148359718085	-0.0037631658196737145	0.008321519509643783	False	False	-0.0037631658196737145
1500	EXOC6B	6.1693987160283e-12	7.022687383512777e-11	-0.0037589777734023133	0.0025655462995488125	False	False	-0.0037589777734023133
11851	DEPDC5	0.41808238169588685	0.5767307910766091	-0.0037552915671316715	0.005731574687024034	False	False	-0.0037552915671316715
8074	ALG11	0.6529863126816202	0.7734394791049616	-0.0037517101627888997	0.01268292251753399	False	False	-0.0037517101627888997
11698	ZNF837	2.9294239705887523e-10	2.7985348144560633e-09	-0.0037514014673667453	0.0025603753820586015	False	False	-0.0037514014673667453
8915	RCCD1	1.3732998819390823e-11	1.5052906391272598e-10	-0.003749027300616163	0.0025587549854804233	False	False	-0.003749027300616163
7950	ZNF10	0.6509966327353407	0.7719298235034019	-0.0037488684182062837	0.011853840024842294	False	False	-0.0037488684182062837
9917	COA3	0.836029292010304	0.9001050716732607	-0.003747394473143811	0.049751447180083244	False	False	-0.003747394473143811
637	CHI3L2	0.5212559131290826	0.6681320277212615	-0.003746052202298405	0.006565103279610815	False	False	-0.003746052202298405
11648	ZNF470	7.915371912966492e-11	8.036687914647636e-10	-0.003744482524705667	0.0025556531227607358	False	False	-0.003744482524705667
4086	SLC35A1	2.048176968807057e-11	2.2051553634856087e-10	-0.0037438392692830066	0.002555214093410536	False	False	-0.0037438392692830066
1122	CENPF	5.146109181668952e-10	4.7768975198600845e-09	-0.0037416491777134252	0.0025537193302965404	False	False	-0.0037416491777134252
8885	PDE8A	0.3590746452470782	0.5198531123285031	-0.0037382676360215583	0.005322017118430404	False	False	-0.0037382676360215583
8757	TRIP4	0.5802848827833171	0.7163146157428543	-0.003736982804694312	0.012713051904526018	False	False	-0.003736982804694312
5867	PTPDC1	8.858094256251757e-12	9.934012642788165e-11	-0.003727936584439651	0.0025443603249893855	False	False	-0.003727936584439651
10248	MAFG	7.640279754712255e-12	8.632163230789996e-11	-0.003723827475517767	0.0025415558100854727	False	False	-0.003723827475517767
6968	WASHC2C	0.7043693109382934	0.8111588445430731	-0.003721747560333895	0.018684840317310998	False	False	-0.003721747560333895
162	NBPF3	2.6901289723343166e-11	2.858232561928915e-10	-0.003721003869730359	0.0025396286661075206	False	False	-0.003721003869730359
10093	PRR29	6.91398540204541e-11	7.067305651686046e-10	-0.003718613579606258	0.002537997265138319	False	False	-0.003718613579606258
5166	LAMP2	0.7277306871667089	0.8276835651113624	-0.00371629248562684	0.0212611433296657	False	False	-0.00371629248562684
6986	CSTF2T	0.833481025916579	0.8979382522666878	-0.0037157442909272146	0.0384401148924366	False	False	-0.0037157442909272146
8726	AC090517.4	1.0949501624676729e-10	1.0898260114610507e-09	-0.0037147540470702936	0.0025353630890371207	False	False	-0.0037147540470702936
3174	NADK2	4.895683030403855e-10	4.554901410405675e-09	-0.003712928075019336	0.0025341168417537343	False	False	-0.003712928075019336
6108	QSOX2	1.5261029053783138e-11	1.66525162213333e-10	-0.0037116882547764954	0.002533270649935673	False	False	-0.0037116882547764954
3989	MRPL2	0.7398443715359183	0.8354102826006817	-0.003707056479829723	0.024621393803620308	False	False	-0.003707056479829723
8863	STARD5	7.130602291239664e-11	7.270335708721485e-10	-0.003706656418624298	0.002529836362903824	False	False	-0.003706656418624298
11468	BICRA	0.34107079279177566	0.5019278161935259	-0.003705895261032784	0.005170340233450268	False	False	-0.003705895261032784
1139	SUSD4	2.2157362206716015e-11	2.377112407362993e-10	-0.0037045728085006615	0.002528414274622211	False	False	-0.0037045728085006615
9882	TOP2A	6.190959182159228e-10	5.672940148549986e-09	-0.003704116651391537	0.0025281029420595106	False	False	-0.003704116651391537
2058	TTLL3	2.9673391005248744e-11	3.1417512590098735e-10	-0.0037041109410300825	0.002528099044671023	False	False	-0.0037041109410300825
8359	ZBTB1	0.7575835895433347	0.8484102831467598	-0.00369878518921479	0.02496740105403898	False	False	-0.00369878518921479
3576	ERGIC1	0.5260021826382348	0.6717295574219052	-0.0036985681954795216	0.006532694889530957	False	False	-0.0036985681954795216
6936	SVIL	0.4904357084228469	0.6429709195642016	-0.0036969578735493724	0.007733213357455911	False	False	-0.0036969578735493724
758	MLLT11	5.7024043823828193e-11	5.87342806521894e-10	-0.0036947392301725193	0.0025217027423887406	False	False	-0.0036947392301725193
12015	GATD3B	4.863636389102393e-11	5.043786479477186e-10	-0.0036934476807729735	0.0025208212448161464	False	False	-0.0036934476807729735
10752	MIER2	0.4898833355032177	0.6423856869989734	-0.0036884454041388936	0.007461960731262732	False	False	-0.0036884454041388936
8985	CRAMP1	8.306499136931202e-12	9.358707159574068e-11	-0.003686873039317236	0.002516333975118257	False	False	-0.003686873039317236
10888	CAPS	1.6237855635132587e-11	1.7670693345126782e-10	-0.003685711484616682	0.0025155412004482882	False	False	-0.003685711484616682
104	UBIAD1	0.7802040685304776	0.8636243537979347	-0.0036847766648562303	0.027502792628795812	False	False	-0.0036847766648562303
169	ZNF436	8.125296146457658e-11	8.236033878219581e-10	-0.0036822825805151046	0.00251320093329067	False	False	-0.0036822825805151046
5528	LAPTM4B	0.1411234171044857	0.2583568688549804	-0.0036795100320771716	0.004166161982377227	False	False	-0.0036795100320771716
428	CDKN2C	0.4176577032315315	0.5765972076752148	-0.003677315237856981	0.005600275872338439	False	False	-0.003677315237856981
11006	ZNF440	5.076939052748669e-11	5.260489926194198e-10	-0.003676208099542052	0.0025090550289726486	False	False	-0.003676208099542052
8842	TBC1D2B	0.739009677415013	0.8349500763562164	-0.003672305235439757	0.018472927755778714	False	False	-0.003672305235439757
793	GATAD2B	0.8012733324281013	0.8774920152688231	-0.003658108605056816	0.02733630804835818	False	False	-0.003658108605056816
4580	PEX1	0.6400035318230981	0.7641090029832006	-0.003656724682163154	0.014371726726500307	False	False	-0.003656724682163154
5753	FAM219A	2.6226387256904305e-11	2.7938707619986896e-10	-0.003653790228182808	0.002493754569545507	False	False	-0.003653790228182808
10573	EDEM2	0.7350166896839292	0.8327531433388917	-0.0036485178850422947	0.019732481603532387	False	False	-0.0036485178850422947
8664	CATSPER2	1.830029526953792e-11	1.9861636486357046e-10	-0.003648182989138173	0.0024899275633090143	False	False	-0.003648182989138173
11585	ZNF845	0.2712158850627793	0.4273950571449466	-0.0036449489091332763	0.004717545626576749	False	False	-0.0036449489091332763
10076	TLK2	0.5836481796135407	0.719061674944609	-0.0036421780402134184	0.007065484941519047	False	False	-0.0036421780402134184
7069	POLR3A	0.6315298953077627	0.7577660853747124	-0.0036415660238269497	0.009869722814889178	False	False	-0.0036415660238269497
8167	NDRG2	1.0118940150554881e-10	1.0104770300261683e-09	-0.003641182757802273	0.0024851498235397393	False	False	-0.003641182757802273
4331	IQCE	1.256350185056929e-09	1.1223827040121702e-08	-0.0036304613862197747	0.0024778323620255494	False	False	-0.0036304613862197747
7642	AGAP2	0.6000358010017481	0.7330964963734906	-0.003629547392483451	0.009126610520817108	False	False	-0.003629547392483451
5282	CLN8	1.2648504183080662e-11	1.3914502378537827e-10	-0.003628765072964194	0.0024766746083866417	False	False	-0.003628765072964194
11584	ZNF677	0.3727659688961763	0.533165488149723	-0.00362760687729979	0.005246489856190986	False	False	-0.00362760687729979
7244	BAG3	0.7384896143922669	0.834751477415147	-0.0036253109760914946	0.020142290560931503	False	False	-0.0036253109760914946
5977	RABGAP1	0.7536787184850808	0.8460827024904746	-0.003624743970789431	0.01881462920596727	False	False	-0.003624743970789431
10897	SLC25A23	6.318121378689877e-11	6.485570319547619e-10	-0.003623781942836167	0.002473273563786009	False	False	-0.003623781942836167
6611	ATG16L2	0.7345566460364295	0.8324014039913661	-0.0036229798050036273	0.015336142320050695	False	False	-0.0036229798050036273
7489	PFKM	1.285417835479956e-10	1.2710538678241032e-09	-0.0036128593649883043	0.0024658187766421744	False	False	-0.0036128593649883043
4146	MFSD4B	0.43632418930748385	0.5945327803725555	-0.0036077223910046226	0.0056308569981834465	False	False	-0.0036077223910046226
1181	ABCB10	9.470706286831782e-11	9.504418238018351e-10	-0.0036074325061849068	0.002462114882030255	False	False	-0.0036074325061849068
9704	FLCN	2.2410156501300548e-12	2.6531086646998688e-11	-0.0036066065191957043	0.0024615511362484576	False	False	-0.0036066065191957043
9366	PSKH1	0.4834278425873977	0.6365369540227025	-0.0036052763408804373	0.00711947874839075	False	False	-0.0036052763408804373
747	GOLPH3L	0.7108909039975624	0.8150303034955976	-0.0036048960979882952	0.015316364299049768	False	False	-0.0036048960979882952
5	C1orf159	0.48719955074593113	0.6394889728987574	-0.0036039508652157795	0.007283136466373495	False	False	-0.0036039508652157795
10948	ZNF562	0.51574650662716	0.6638107042493675	-0.0036036317567815614	0.007638701124105237	False	False	-0.0036036317567815614
4734	HILPDA	0.1694472708509222	0.29736671460997827	-0.0036011087847295487	0.004197910139087107	False	False	-0.0036011087847295487
5214	TMEM185A	0.4313465668352383	0.5900715899056188	-0.0035976593905074584	0.005579112638716906	False	False	-0.0035976593905074584
3951	ZFAND3	0.43178040551369845	0.5905317978387372	-0.0035969217461689924	0.005578609187827591	False	False	-0.0035969217461689924
6444	NXF1	0.664451899380426	0.7821580314840824	-0.003592400483511544	0.016471065242282056	False	False	-0.003592400483511544
9959	ARHGAP27	0.7297224433708476	0.8290155731407353	-0.003591653433871859	0.019950010038540755	False	False	-0.003591653433871859
6206	SLC22A18	0.48164693653641777	0.6348125474702101	-0.003591630592426041	0.005943467773911514	False	False	-0.003591630592426041
8242	G2E3	0.6966677452690129	0.8047358814574791	-0.003591304094112294	0.016684593779014854	False	False	-0.003591304094112294
1597	SEMA4C	2.1348251731161963e-11	2.2943692884474863e-10	-0.0035902758931468815	0.0024504052929488975	False	False	-0.0035902758931468815
366	ERMAP	1.103330783905625e-10	1.0972665375953973e-09	-0.003581111434819753	0.0024441504429428933	False	False	-0.003581111434819753
11011	ZNF763	3.6647967611752195e-11	3.843281240114809e-10	-0.0035748495196295488	0.002439876612579226	False	False	-0.0035748495196295488
6815	MSANTD2	2.0813709808290967e-10	2.028332829629513e-09	-0.003572995331674934	0.002438611107611549	False	False	-0.003572995331674934
1606	TMEM131	0.6124818332232909	0.7425117264165956	-0.003570123355766971	0.010169439051299188	False	False	-0.003570123355766971
6735	SDHD	0.8775823335836738	0.9272943806731481	-0.003568973221789326	0.07000912276120551	False	False	-0.003568973221789326
8318	WDHD1	1.5997986016190752e-11	1.7425299593376503e-10	-0.003566272220821381	0.0024340225058129866	False	False	-0.003566272220821381
10843	TJP3	3.735416835617029e-11	3.9139549090912054e-10	-0.0035659037345557626	0.0024337710096264753	False	False	-0.0035659037345557626
1437	CLHC1	2.8509109694038303e-10	2.7299837031660847e-09	-0.003562697198647293	0.00243158251136172	False	False	-0.003562697198647293
561	BTBD8	1.8385180106007132e-10	1.8047250074908863e-09	-0.003562419070454101	0.0024313926856165684	False	False	-0.003562419070454101
3317	XRCC4	0.44838792478716216	0.6057959224556745	-0.003559310282497587	0.005640774051413955	False	False	-0.003559310282497587
1374	RASGRP3	0.49445033325175813	0.6463112863691766	-0.0035580634082788315	0.006000568864630207	False	False	-0.0035580634082788315
9196	KCTD13	0.7074767283836593	0.8128246142911467	-0.003557109106108712	0.018245418235334227	False	False	-0.003557109106108712
807	UBE2Q1	0.5529853737747726	0.6949117070257652	-0.0035562962193604933	0.008264211880625191	False	False	-0.0035562962193604933
2905	BMP2K	7.968722348542987e-11	8.08408544195704e-10	-0.0035484085306738515	0.002421830328333629	False	False	-0.0035484085306738515
9779	TAOK1	0.788951922492386	0.8694177035156072	-0.0035473195311541304	0.027682641940452453	False	False	-0.0035473195311541304
4385	FAM126A	0.43775588546339694	0.5955673065510692	-0.003546731699827939	0.005544353894120993	False	False	-0.003546731699827939
6432	LBHD1	7.001515244394822e-11	7.150747203689843e-10	-0.003543685725847424	0.0024186069587963928	False	False	-0.003543685725847424
9344	ELMO3	1.9150500657907458e-10	1.87378143241172e-09	-0.003534469202459975	0.0024123165737777097	False	False	-0.003534469202459975
11579	ZNF816	0.4441984285952536	0.6017997641589102	-0.0035326119913728256	0.005567604589187252	False	False	-0.0035326119913728256
7437	ITPR2	0.7324361049612325	0.8308527089403033	-0.0035323839128182633	0.018419493931818583	False	False	-0.0035323839128182633
7712	POC1B	0.650687542618096	0.7719298235034019	-0.0035279607340163856	0.012435983422364271	False	False	-0.0035279607340163856
3716	GMNN	0.607895566098001	0.7385168432535808	-0.0035273802925697238	0.007141197241532764	False	False	-0.0035273802925697238
10026	STXBP4	4.458288223571824e-10	4.163931289242005e-09	-0.0035263890410019575	0.002406801769068021	False	False	-0.0035263890410019575
7602	MYL6B	0.3855483047112147	0.5458369844697017	-0.0035194778241240234	0.007216729126858541	False	False	-0.0035194778241240234
319	C1orf109	0.7116769895135518	0.8154688226722863	-0.003518982702195563	0.017395889433251963	False	False	-0.003518982702195563
3831	NCR3	5.640593845717581e-09	4.7028297858857734e-08	-0.003518753951833771	0.0024015907314022043	False	False	-0.003518753951833771
10733	GMEB2	1.1470884952600088e-11	1.2688096558427997e-10	-0.0035170851826746177	0.002400451776931295	False	False	-0.0035170851826746177
3441	KLHL3	1.9703270823069965e-11	2.1251134536305802e-10	-0.003516933690144268	0.002400348381507305	False	False	-0.003516933690144268
8839	TSPAN3	0.779052145224983	0.8629007909147984	-0.0035163680284566643	0.025832192887661733	False	False	-0.0035163680284566643
2578	C3orf33	1.2209789928118643e-10	1.2112870973697406e-09	-0.0035152256202621635	0.0023991826038332765	False	False	-0.0035152256202621635
3111	ACSL1	2.7816345082236507e-11	2.9528682261992395e-10	-0.0035136868458020025	0.0023981323722649917	False	False	-0.0035136868458020025
11770	PPM1F	0.32910767751263037	0.48948256342603585	-0.0035108639118218246	0.004835596089090577	False	False	-0.0035108639118218246
6812	SIAE	2.2583442496588582e-11	2.420681462300118e-10	-0.003509236794710927	0.002395095160342566	False	False	-0.003509236794710927
2446	LRRC58	0.7093781254525038	0.8137576660541922	-0.003505566711813804	0.01728371275365177	False	False	-0.003505566711813804
2999	USP53	0.5681543283746189	0.7062894711736573	-0.0035033880409671317	0.0066151294275221305	False	False	-0.0035033880409671317
7706	METTL25	0.7072283440770619	0.8128246142911467	-0.0035004132785529892	0.008835608240763288	False	False	-0.0035004132785529892
7514	PRPF40B	3.185373429910569e-11	3.360860060122352e-10	-0.003499031371081017	0.002388129839341121	False	False	-0.003499031371081017
54	C1orf174	0.7833888500128807	0.8657268029814178	-0.003494821826978258	0.02763302806917634	False	False	-0.003494821826978258
3279	GFM2	0.6046644405888781	0.7363413106797658	-0.003491693892515691	0.008996460290543799	False	False	-0.003491693892515691
10606	TTI1	0.5792981223537339	0.7155202381349277	-0.0034900472929951256	0.009788006065123709	False	False	-0.0034900472929951256
7757	PARPBP	9.671687782845215e-11	9.690071982763019e-10	-0.0034880674770885133	0.0023806468534452894	False	False	-0.0034880674770885133
9576	CXCL16	8.088384924988095e-10	7.339482817786727e-09	-0.0034877876693772463	0.0023804558814094065	False	False	-0.0034877876693772463
10933	MARCHF2	0.10848142453089804	0.20838540795247615	-0.0034827353431045364	0.003796687569866585	False	False	-0.0034827353431045364
5338	TNFRSF10B	0.6214392379460922	0.7491754058890688	-0.0034806131040651784	0.008496050929552284	False	False	-0.0034806131040651784
9091	SNN	1.9912779861396568e-11	2.1458011578640942e-10	-0.003480570108402463	0.0023755298116194634	False	False	-0.003480570108402463
6816	ROBO3	2.957555755899145e-11	3.1341301074095574e-10	-0.0034801461980403753	0.0023752404878388095	False	False	-0.0034801461980403753
756	C1orf56	6.340950118208646e-11	6.50349731667034e-10	-0.0034785600611705035	0.0023741579308718943	False	False	-0.0034785600611705035
10970	TYK2	0.6963742408890548	0.8044934465713299	-0.0034779151262297682	0.014446885354968606	False	False	-0.0034779151262297682
2501	IFT122	4.1292510520460964e-11	4.3117063310899937e-10	-0.0034770417768308554	0.002373121684050535	False	False	-0.0034770417768308554
8145	DCUN1D2	5.682714716734567e-11	5.858125043450098e-10	-0.0034715796481478863	0.0023693937173332523	False	False	-0.0034715796481478863
4864	PTPRN2	2.2727090566296583e-10	2.2076964658270313e-09	-0.0034696579435666633	0.002368082131478165	False	False	-0.0034696579435666633
11670	ZIK1	3.847442433127395e-10	3.610104072508004e-09	-0.003468912909348668	0.002367573636909631	False	False	-0.003468912909348668
8474	PPP4R3A	0.780703691865543	0.8638933324152887	-0.0034667671570562625	0.030825279969100967	False	False	-0.0034667671570562625
9615	DLG4	2.8615181904488534e-10	2.7379782969859077e-09	-0.0034653083276564634	0.002365113467741488	False	False	-0.0034653083276564634
10123	MAP2K6	3.748316780030356e-10	3.52527884595097e-09	-0.0034638864476543105	0.0023641430180081227	False	False	-0.0034638864476543105
10728	YTHDF1	0.5522761582859326	0.6940953625233631	-0.0034632623387377028	0.0063720958899045966	False	False	-0.0034632623387377028
3332	TTC37	0.7243843636946248	0.8251937268436325	-0.0034618145941571975	0.015591272056502872	False	False	-0.0034618145941571975
8293	L2HGDH	5.53118349460757e-10	5.1225773495131834e-09	-0.003461429984518061	0.0023624664531840963	False	False	-0.003461429984518061
5834	KIF27	2.9568390083379114e-10	2.822500732132323e-09	-0.0034575052866807933	0.0023597878010025125	False	False	-0.0034575052866807933
11444	CCDC61	1.1980420721584934e-10	1.1895056544453249e-09	-0.0034555194245091117	0.002358432426841478	False	False	-0.0034555194245091117
7675	NUP107	0.8359190070743283	0.9000662690080897	-0.003451337088599165	0.035308121281735626	False	False	-0.003451337088599165
1106	SLC30A1	1.7042622349948812e-10	1.678372954901945e-09	-0.0034484725025707313	0.0023536228201898653	False	False	-0.0034484725025707313
7219	GPAM	5.597191367184787e-10	5.175800987366985e-09	-0.0034438380403950396	0.0023504597455451105	False	False	-0.0034438380403950396
6551	RBM14-RBM4	9.135794876375065e-11	9.183519177968068e-10	-0.0034403480018355384	0.002348077753404863	False	False	-0.0034403480018355384
10056	GDPD1	1.8420825777704683e-09	1.6229336548191416e-08	-0.003438340977736114	0.0023467079359806103	False	False	-0.003438340977736114
3921	ZNF76	0.7667062702980817	0.8545147832282086	-0.0034365250827936055	0.024101534575843887	False	False	-0.0034365250827936055
9005	NTHL1	0.5150589606121353	0.663485259749327	-0.0034335305020661796	0.005966191081394485	False	False	-0.0034335305020661796
5142	NXT2	0.5965467191853349	0.73064617869103	-0.003433309813391147	0.00838403256077459	False	False	-0.003433309813391147
1879	TMEM237	7.327018401124857e-11	7.458055757920792e-10	-0.00343297794061956	0.0023430476004164913	False	False	-0.00343297794061956
11605	LENG9	8.849153536385762e-11	8.924982389484575e-10	-0.00343012443941042	0.0023411000524635166	False	False	-0.00343012443941042
1732	KIF5C	7.908536418427636e-11	8.036478373897588e-10	-0.00342972941675922	0.0023408304448834464	False	False	-0.00342972941675922
1226	CHML	3.743937841680878e-10	3.5238942899609693e-09	-0.0034277089565151967	0.0023394514571333414	False	False	-0.0034277089565151967
11284	ZNF793	9.465020495788533e-11	9.504418238018351e-10	-0.003426726102537805	0.002338780647797214	False	False	-0.003426726102537805
6617	MRPL48	0.737747606502682	0.8344573832461293	-0.00342577347988576	0.0198524412488816	False	False	-0.00342577347988576
8178	TRDC	5.7780800724959725e-05	0.0002813034488574603	-0.0034160080899914565	0.002331465478864487	False	False	-0.0034160080899914565
10255	RFNG	5.745597829575816e-10	5.3009042989305645e-09	-0.003412958421071176	0.0023293840441540627	False	False	-0.003412958421071176
4800	EPHA1	4.858808118990229e-10	4.524065347658874e-09	-0.0034099719020305097	0.002327345709975146	False	False	-0.0034099719020305097
8662	PPIP5K1	2.6391466381432104e-11	2.808988120650583e-10	-0.0034087471974503423	0.002326509834773669	False	False	-0.0034087471974503423
9641	CD68	5.416824819817974e-10	5.024343327517467e-09	-0.003407335730460253	0.0023255464920428396	False	False	-0.003407335730460253
8414	BBOF1	2.9124157303440682e-09	2.518346355132749e-08	-0.003401805077439831	0.002321771756663707	False	False	-0.003401805077439831
11895	TMEM184B	0.6534232470039418	0.7737302230346539	-0.0034015817015358783	0.010242866111743956	False	False	-0.0034015817015358783
9802	SUZ12	0.7960751977251639	0.8742476331209494	-0.0033946876157423074	0.03014588120453088	False	False	-0.0033946876157423074
8927	LRRC28	0.6274071331738569	0.7538959932071233	-0.0033937504446565512	0.009066374202177267	False	False	-0.0033937504446565512
12046	C21orf59-TCP10L	1.512596457869536e-08	1.200078982902643e-07	-0.003392013151159945	0.0023150886524403807	False	False	-0.003392013151159945
6787	VPS11	0.7305930233740143	0.8297713343042136	-0.0033898371675421925	0.015732261223356327	False	False	-0.0033898371675421925
3866	AGPAT1	0.6843699417997565	0.7958385423921773	-0.003386077734283488	0.013562888645985533	False	False	-0.003386077734283488
7413	WBP11	0.8522247708601689	0.9110688621814662	-0.0033848174239201343	0.05073630640832292	False	False	-0.0033848174239201343
3649	WRNIP1	0.4065762130628463	0.5658630316735458	-0.0033826364017481574	0.005084502597016002	False	False	-0.0033826364017481574
7382	KLRC4-KLRK1	3.32208193390364e-09	2.8502193407440782e-08	-0.0033821923371691715	0.00230838583201647	False	False	-0.0033821923371691715
11325	EID2	3.077042893509451e-11	3.252222406104191e-10	-0.0033818134378914896	0.0023081272288274233	False	False	-0.0033818134378914896
6396	PRPF19	0.8334583322641951	0.8979382522666878	-0.003381571251385099	0.04234991153368523	False	False	-0.003381571251385099
543	KYAT3	0.8370445544402547	0.9003186171128744	-0.003380168517888999	0.04225189916352038	False	False	-0.003380168517888999
5128	ZCCHC18	4.279236833973277e-09	3.6252402612339654e-08	-0.003378583724633587	0.002305922911750572	False	False	-0.003378583724633587
9108	BMERB1	1.937532822844601e-10	1.8942508396246045e-09	-0.003377135980053082	0.0023049348091399397	False	False	-0.003377135980053082
7375	CLECL1	0.33319589226693913	0.4940476763640048	-0.0033751588513753895	0.0046471301321952645	False	False	-0.0033751588513753895
9799	RAB11FIP4	0.6488621369776457	0.7704575551328569	-0.003374733597398842	0.009226495717473792	False	False	-0.003374733597398842
8638	JMJD7-PLA2G4B	4.6687356820914494e-11	4.84996423941685e-10	-0.003372542162214801	0.00230179947473089	False	False	-0.003372542162214801
2404	CIP2A	1.7953451052570065e-09	1.5840588581536165e-08	-0.0033723298711301423	0.0023016545835824165	False	False	-0.0033723298711301423
4915	BCLAF3	6.828927923444464e-11	6.986252592060527e-10	-0.003371439726550481	0.0023010470494946728	False	False	-0.003371439726550481
7895	VPS33A	0.4734805166971634	0.6273228747453237	-0.003364469390636313	0.0055077928636419835	False	False	-0.003364469390636313
5758	IL11RA	2.075683921856439e-11	2.2327875940253425e-10	-0.003363309851357449	0.002295498314579329	False	False	-0.003363309851357449
5092	APOOL	0.47437535156882826	0.6279594220429029	-0.003361330707258067	0.005505650675522785	False	False	-0.003361330707258067
6651	USP35	1.666075073614355e-10	1.6434359737531998e-09	-0.0033612725959326776	0.0022941078639219085	False	False	-0.0033612725959326776
7902	HIP1R	0.5717641949418839	0.7090320514812253	-0.0033575729535174374	0.009154346130137582	False	False	-0.0033575729535174374
9854	CWC25	0.8248124815287128	0.8927608689264827	-0.003356558524600239	0.04499564030751537	False	False	-0.003356558524600239
1064	ZBED6	0.5843330695788473	0.7195398478927746	-0.003356028468695822	0.006514554795764846	False	False	-0.003356028468695822
9980	SCRN2	0.7796289481175931	0.8633819071918865	-0.0033507971057963348	0.02932653454121111	False	False	-0.0033507971057963348
2712	LMLN	4.717487324028934e-10	4.4026250060972105e-09	-0.003349544521216125	0.0022861033157432023	False	False	-0.003349544521216125
5407	KAT6A	0.8684430864445143	0.9222263084238653	-0.0033471800956703765	0.053524404759778495	False	False	-0.0033471800956703765
2422	CFAP44	3.0125938860636137e-10	2.873459927674995e-09	-0.0033470346494050957	0.0022843902988739116	False	False	-0.0033470346494050957
5795	DCAF10	0.7560653035190013	0.847286530053364	-0.0033464384204885305	0.01853209032214613	False	False	-0.0033464384204885305
1974	SP140L	0.8485905883507137	0.9087062717582989	-0.0033412466942156095	0.03428104124341119	False	False	-0.0033412466942156095
817	EFNA4	0.5364388036118748	0.6800426243006126	-0.0033407378002389353	0.005989060797512874	False	False	-0.0033407378002389353
9771	FAM222B	0.6732356358874825	0.7873466731491366	-0.0033387395096335	0.011115736686414359	False	False	-0.0033387395096335
9047	NAA60	0.7958151387410277	0.8741776018918034	-0.0033300920069698043	0.024529400409393585	False	False	-0.0033300920069698043
5466	XKR9	6.640167275845138e-11	6.79888073353637e-10	-0.0033255589876858326	0.0022697329085471928	False	False	-0.0033255589876858326
6033	WDR34	0.13952679321714945	0.25603749458309144	-0.0033165655042987218	0.003739977121975863	False	False	-0.0033165655042987218
8848	HYKK	2.8380509751031157e-11	3.010121782255037e-10	-0.003316208438756012	0.0022633510495281284	False	False	-0.003316208438756012
336	HPCAL4	2.613765920070968e-10	2.5311338679700527e-09	-0.003315777810321625	0.002263057140584548	False	False	-0.003315777810321625
9840	AATF	0.8311677642527227	0.8964632389711528	-0.0033007286565638998	0.06105030557114876	False	False	-0.0033007286565638998
4088	ORC3	0.761969582934781	0.8508728124016729	-0.0032999574218639366	0.01910766704663674	False	False	-0.0032999574218639366
11973	RTL6	2.821672389240757e-10	2.7105494750210536e-09	-0.0032975469775229378	0.0022506143839512646	False	False	-0.0032975469775229378
4967	ZNF81	3.821302857312561e-10	3.591136010790711e-09	-0.0032955271890861447	0.0022492358547174522	False	False	-0.0032955271890861447
5132	MORC4	7.047196005706263e-11	7.191343196732073e-10	-0.00329287489414237	0.0022474256323941227	False	False	-0.00329287489414237
11224	ZNF30	3.268564863593342e-10	3.1005330079297404e-09	-0.003286749019916227	0.0022432446515797144	False	False	-0.003286749019916227
6631	ARRB1	1.2403022559256368e-10	1.2294508788705228e-09	-0.0032856559895531262	0.0022424986455715943	False	False	-0.0032856559895531262
10898	CRB3	4.564588979589701e-11	4.745841526549395e-10	-0.0032824558358133414	0.0022403145032116193	False	False	-0.0032824558358133414
2740	NELFA	0.7742303326819718	0.8592260096016013	-0.0032823453235240174	0.0246760625327344	False	False	-0.0032823453235240174
2796	QDPR	0.8250860809086555	0.8928292658665241	-0.0032793624994231154	0.021539738826622967	False	False	-0.0032793624994231154
7045	FAM149B1	1.8266277207793488e-10	1.7945063094820134e-09	-0.00327916398038667	0.0022380677733776994	False	False	-0.00327916398038667
2515	NPHP3	0.6413131458220438	0.7648004627490225	-0.003277106570745001	0.00835715534012159	False	False	-0.003277106570745001
11021	ZNF443	5.855299846494455e-10	5.389810177604577e-09	-0.003267974023261294	0.0022304304967493953	False	False	-0.003267974023261294
7907	PITPNM2	1.0140678661344986e-09	9.13339133814898e-09	-0.003263621384218559	0.002227459769689402	False	False	-0.003263621384218559
10213	CBX8	4.429593999716527e-10	4.140321361492942e-09	-0.003253986660830477	0.002220883958278552	False	False	-0.003253986660830477
6910	HACD1	3.188851316283274e-08	2.4344108631802353e-07	-0.0032505302126324726	0.002218524891952936	False	False	-0.0032505302126324726
10013	ACSF2	1.3348941738939985e-09	1.1916732010395393e-08	-0.003249996797691906	0.002218160830016582	False	False	-0.003249996797691906
2050	SETD5	0.7928420568659742	0.8721190686313588	-0.003244745616479136	0.025921992745990247	False	False	-0.003244745616479136
1503	RAB11FIP5	2.8593662441948204e-08	2.1994985392369166e-07	-0.003244674404912763	0.0022145282346881677	False	False	-0.003244674404912763
10163	UNK	0.6416481715433046	0.7650177796635996	-0.0032439085446706395	0.010408659774769404	False	False	-0.0032439085446706395
5157	NKRF	0.6447008662228323	0.7675286228132439	-0.0032409781215336723	0.010478914526007316	False	False	-0.0032409781215336723
10547	NOL4L	5.82086518553656e-11	5.990352176932065e-10	-0.00324039902370147	0.0022116102370018276	False	False	-0.00324039902370147
11403	ZNF223	1.7930281748327297e-10	1.7629262419705742e-09	-0.003240039606833456	0.002211364930785267	False	False	-0.003240039606833456
9667	KRBA2	0.2310834032255492	0.37739783070232163	-0.0032384620355057664	0.004015286015162525	False	False	-0.0032384620355057664
72	VAMP3	0.83008472895912	0.8958530374050931	-0.003237946927312215	0.03316211273168771	False	False	-0.003237946927312215
6090	REXO4	0.7152061421605189	0.8178651712025083	-0.00323729661791364	0.018592205679598687	False	False	-0.00323729661791364
4578	ANKIB1	0.7259018005115165	0.8264563793765134	-0.0032348660193557434	0.016302057165145767	False	False	-0.0032348660193557434
7443	PPFIBP1	6.758206076955938e-08	4.947447600901983e-07	-0.003234457560559944	0.0022075551189097483	False	False	-0.003234457560559944
11718	NLGN4Y	1.710650953486081e-09	1.511532179964414e-08	-0.003234038016944851	0.0022072687754849966	False	False	-0.003234038016944851
759	GABPB2	0.5798673125770355	0.7159315032458907	-0.0032250408386179756	0.0062095069295681924	False	False	-0.0032250408386179756
5333	C8orf58	1.1887108925066244e-09	1.0643088736970315e-08	-0.003223162801506698	0.002199846313739793	False	False	-0.003223162801506698
2607	SKIL	0.7682679021347051	0.8554850682720898	-0.00322199284921577	0.022435037050408294	False	False	-0.00322199284921577
9411	VAC14	0.6939996998912037	0.802798656583249	-0.0032204382872857056	0.013149891380912068	False	False	-0.0032204382872857056
2379	RIOX2	0.7014382069820301	0.8088590681292829	-0.0032196549600556038	0.012327813824782175	False	False	-0.0032196549600556038
9060	HMOX2	0.8890367339439227	0.9348419052478251	-0.0032186768087288215	0.09084125931599246	False	False	-0.0032186768087288215
11674	ZNF551	0.5784625725094161	0.7147798975500003	-0.0032148743798074016	0.006172608020947627	False	False	-0.0032148743798074016
9819	SLFN11	0.6041650410145346	0.7358879525991362	-0.0032102268173907263	0.008261568815738411	False	False	-0.0032102268173907263
2906	PAQR3	3.3000361885684073e-10	3.1279389143092104e-09	-0.0032040616424416327	0.0021868095492493986	False	False	-0.0032040616424416327
5212	AC244197.3	1.1620352116720077e-09	1.0419639697558986e-08	-0.003201432860750905	0.002185015374996311	False	False	-0.003201432860750905
5071	NEXMIF	1.7704423776798647e-09	1.5632245407584124e-08	-0.0031979404708660994	0.002182631778049039	False	False	-0.0031979404708660994
11289	ZNF607	5.961254497314664e-10	5.47487032355649e-09	-0.0031926866024244095	0.0021790459513824733	False	False	-0.0031926866024244095
2670	LPP	0.7111140294752438	0.8151319382874792	-0.0031913450033862335	0.013513978193663819	False	False	-0.0031913450033862335
9811	CCT6B	3.611142763930985e-09	3.0851221795021376e-08	-0.0031896950448295183	0.002177004178331362	False	False	-0.0031896950448295183
5817	C9orf40	2.2284890888675603e-09	1.947799078899887e-08	-0.003188580180731445	0.002176243270543731	False	False	-0.003188580180731445
6269	COPB1	0.8413606525838988	0.9030770843687715	-0.003185188561931129	0.03271256191680726	False	False	-0.003185188561931129
7540	ACVR1B	8.465721968250314e-11	8.559628642293458e-10	-0.0031845063416891324	0.002173462827745182	False	False	-0.0031845063416891324
8018	SLC25A15	6.456057917106169e-11	6.615958590792738e-10	-0.0031842970737370082	0.0021733199999200256	False	False	-0.0031842970737370082
8353	SGPP1	4.792426227207224e-10	4.465686637389176e-09	-0.0031835339007238042	0.0021727991254115904	False	False	-0.0031835339007238042
9416	PHLPP2	5.621231991264156e-10	5.194069773635318e-09	-0.0031775215619195205	0.0021686956338506378	False	False	-0.0031775215619195205
7492	ZNF641	0.5146705410669654	0.6633433338977358	-0.0031705401411860584	0.005502873269621779	False	False	-0.0031705401411860584
4131	ARMC2	2.78065923729361e-09	2.413023044646416e-08	-0.00317007357106487	0.0021636122929723205	False	False	-0.00317007357106487
9117	NOMO2	0.49916080847718525	0.650458639182027	-0.003168030941182259	0.0053737213241261215	False	False	-0.003168030941182259
4015	CLIC5	0.5341398689440198	0.678258012670299	-0.0031662173975650553	0.0056531182923111	False	False	-0.0031662173975650553
3106	TRAPPC11	0.6626705273086791	0.7809466802340767	-0.0031649349175631135	0.01221546921142569	False	False	-0.0031649349175631135
5844	CDK20	7.769673668966475e-10	7.066148078685715e-09	-0.0031642459792488174	0.002159634893391843	False	False	-0.0031642459792488174
1369	SPAST	0.6160522481783609	0.7446805668228407	-0.003163428725753604	0.008286274403749173	False	False	-0.003163428725753604
1465	SLC1A4	0.43584459073024595	0.5942800554968813	-0.003162498944547377	0.005978369629315594	False	False	-0.003162498944547377
7707	TMTC2	1.9086861711908462e-10	1.8690632030166904e-09	-0.0031610535512921764	0.002157456023969233	False	False	-0.0031610535512921764
9691	TTC19	0.792683245176982	0.8721016031642841	-0.0031570989580331768	0.01871668237903699	False	False	-0.0031570989580331768
11583	ZNF665	7.518355124966448e-10	6.847860193836833e-09	-0.0031537416014015877	0.0021524655326401747	False	False	-0.0031537416014015877
2846	TEC	8.94189380567059e-09	7.26558837842792e-08	-0.0031521699083871596	0.0021513928337735513	False	False	-0.0031521699083871596
7418	EPS8	6.768353432859826e-10	6.18799009551732e-09	-0.00314936511320219	0.002149478528251793	False	False	-0.00314936511320219
9826	MMP28	3.726080643578239e-10	3.5119810546478754e-09	-0.003148070540670109	0.002148594967355882	False	False	-0.003148070540670109
11275	ZNF568	0.6148654795173101	0.7437651375162991	-0.003147039988379392	0.008257439870340048	False	False	-0.003147039988379392
9116	XYLT1	1.047771196803309e-09	9.429940771229782e-09	-0.0031465468818726214	0.002147555052404182	False	False	-0.0031465468818726214
5168	MCTS1	0.8513953160568546	0.910819392247198	-0.003144471669339359	0.04608736827740911	False	False	-0.003144471669339359
3070	MAP9	0.6834626321152555	0.7950122326936521	-0.0031432153898193847	0.011434360615871726	False	False	-0.0031432153898193847
10713	LSM14B	2.799636242281248e-10	2.6915138909734788e-09	-0.0031414663396962545	0.0021440875229411164	False	False	-0.0031414663396962545
598	AMY2B	1.4452246230728292e-09	1.2835500443598468e-08	-0.0031329165849845143	0.002138252215342875	False	False	-0.0031329165849845143
7725	TMCC3	8.502258801469219e-07	5.404975534882609e-06	-0.003131463801849784	0.002137260673860048	False	False	-0.003131463801849784
11952	NAGA	0.45301701176130604	0.6100055206028153	-0.0031306132938966895	0.0049841367983385395	False	False	-0.0031306132938966895
5681	KANK1	5.845172199640069e-10	5.384576183604602e-09	-0.0031280093690734694	0.00213490298308331	False	False	-0.0031280093690734694
2793	CD38	5.044260132915426e-09	4.234872963388761e-08	-0.0031224283305108023	0.00213109385898223	False	False	-0.0031224283305108023
9479	C16orf95	2.624062498432588e-10	2.5388275872704126e-09	-0.0031156860731511964	0.0021264921894693276	False	False	-0.0031156860731511964
10944	ZNF266	0.7736595892204591	0.8590470049569174	-0.00311374992471453	0.017312871024570974	False	False	-0.00311374992471453
5262	GAB3	0.620822386488961	0.7488785862095199	-0.0031107395565172008	0.009500239128518963	False	False	-0.0031107395565172008
7846	FBXW8	4.217406213877974e-10	3.945032062565022e-09	-0.0031078524649465647	0.0021211456602390367	False	False	-0.0031078524649465647
10502	KIF16B	0.644644942158277	0.7675286228132439	-0.0031070103545838435	0.00676468031191811	False	False	-0.0031070103545838435
5235	ABCD1	2.158334576868156e-09	1.891937098725427e-08	-0.0031040416384347704	0.002118544726569055	False	False	-0.0031040416384347704
517	NEXN	5.1643071594181053e-08	3.843271681622203e-07	-0.0031022304461428714	0.0021173085666441062	False	False	-0.0031022304461428714
2509	NUDT16	0.7375914505297918	0.8344573832461293	-0.0031021881222873856	0.01122486381386191	False	False	-0.0031021881222873856
10659	PREX1	0.722789778857311	0.8239000457222457	-0.0031017984740940247	0.0171362386972996	False	False	-0.0031017984740940247
7123	ENTPD1	0.3712234184354736	0.5314527044984939	-0.003100736346863501	0.004459833562913836	False	False	-0.003100736346863501
500	HHLA3	0.6138565946908037	0.7432864060563936	-0.0030983890524021156	0.006338712880506069	False	False	-0.0030983890524021156
9709	RAI1	1.3586397823990128e-09	1.2110875060311201e-08	-0.0030958929526393	0.0021129831531975173	False	False	-0.0030958929526393
10629	PABPC1L	1.4780653222694766e-09	1.311755922538277e-08	-0.003094385081311716	0.0021119540133786945	False	False	-0.003094385081311716
583	SLC35A3	0.4192404050902667	0.5776825904647992	-0.003090998501065624	0.00579687536552034	False	False	-0.003090998501065624
6357	NR1H3	3.304062732488308e-09	2.8367671746427592e-08	-0.003087179612867071	0.002107036196882019	False	False	-0.003087179612867071
3780	ZSCAN16	0.722426312270358	0.8236597558218329	-0.003086266290937977	0.012193625391642053	False	False	-0.003086266290937977
11083	PGLYRP2	1.7052900337332331e-09	1.5078943164805242e-08	-0.003086247480335539	0.0021064000055259855	False	False	-0.003086247480335539
7453	ETFBKMT	2.5115566511457847e-09	2.1889001640431595e-08	-0.0030845017892485588	0.002105208550939569	False	False	-0.0030845017892485588
3835	APOM	0.5059219776638233	0.6565990938035039	-0.003084219294308372	0.005273560011211434	False	False	-0.003084219294308372
9404	DDX19B	0.39260375853972995	0.5527273678756413	-0.0030839210118982817	0.0045575996411276725	False	False	-0.0030839210118982817
885	PIGM	0.7354363856328687	0.8328533678680305	-0.0030825632894865874	0.014182439871686386	False	False	-0.0030825632894865874
6805	JHY	8.873750640113549e-10	8.034091038842162e-09	-0.0030764659670677167	0.0020997240083051945	False	False	-0.0030764659670677167
2128	OSBPL10	2.7214920116096264e-09	2.365064348153656e-08	-0.0030695869969368196	0.0020950290307267406	False	False	-0.0030695869969368196
11067	ADGRL1	2.431666746487776e-10	2.36021585009378e-09	-0.0030678779193438702	0.0020938625652782727	False	False	-0.0030678779193438702
4178	HINT3	0.6899099353613798	0.7995963811076489	-0.0030620301733109197	0.010721129681843593	False	False	-0.0030620301733109197
4292	RPS6KA2	6.548651590200919e-09	5.4116771116568334e-08	-0.0030602351043925394	0.002088646254675091	False	False	-0.0030602351043925394
7477	ANO6	0.6911794882585578	0.8003791132064664	-0.0030601020865610126	0.010775748973915132	False	False	-0.0030601020865610126
12132	C21orf58	6.003672586079529e-08	4.429855311079862e-07	-0.003059047013306403	0.002087835368611563	False	False	-0.003059047013306403
8793	GLCE	1.4447320371344232e-09	1.2835500443598468e-08	-0.0030545291096851046	0.0020847518465435806	False	False	-0.0030545291096851046
8098	SLAIN1	3.1369743834381927e-10	2.98505027083369e-09	-0.0030536305675150695	0.002084138581002179	False	False	-0.0030536305675150695
9482	ZCCHC14	0.48237338234635296	0.6353555534751019	-0.003050407908233082	0.005045002385452895	False	False	-0.003050407908233082
11934	L3MBTL2	0.7376919046665039	0.8344573832461293	-0.003047855040759337	0.01749457439089479	False	False	-0.003047855040759337
8003	PDS5B	0.7829428180711979	0.86555583273304	-0.003043171200752245	0.019149504327147925	False	False	-0.003043171200752245
10438	ZCCHC3	0.17390518904121435	0.30290661096188276	-0.0030417577183404665	0.003552417593600608	False	False	-0.0030417577183404665
7552	CSAD	0.5737779645120571	0.710874835337728	-0.0030371084764057163	0.005781830232409063	False	False	-0.0030371084764057163
9593	ZFP3	9.97307907736763e-10	8.989118041258571e-09	-0.0030338861530273434	0.002070662787161585	False	False	-0.0030338861530273434
3427	CDKL3	1.2323868450258517e-09	1.101786557687935e-08	-0.003033236515435998	0.002070219401906605	False	False	-0.003033236515435998
4006	TMEM63B	0.43477384360527394	0.5932204058555696	-0.0030269803106072486	0.0047069728384374265	False	False	-0.0030269803106072486
3709	CDKAL1	0.7197215324404969	0.8217351796737751	-0.0030241321838559484	0.012306400692086543	False	False	-0.0030241321838559484
11066	ASF1B	1.2758089204037746e-08	1.0208997717528025e-07	-0.003021803028189771	0.0020624159131222204	False	False	-0.003021803028189771
11113	SLC27A1	7.711257418742584e-09	6.312192686523723e-08	-0.003020139969392072	0.002061280856039798	False	False	-0.003020139969392072
7530	CSRNP2	0.2240666637115398	0.3685699001594297	-0.0030201275409583186	0.0037161257193146524	False	False	-0.0030201275409583186
8306	TXNDC16	0.1622996687831618	0.2879494928520811	-0.003019613944331035	0.0034806017980186167	False	False	-0.003019613944331035
8265	BRMS1L	0.3597639514737291	0.5202073453859754	-0.003018435594449733	0.004289942960905867	False	False	-0.003018435594449733
6780	BCL9L	0.7136654835031995	0.8169751328148525	-0.0030123339052838677	0.009902573991143693	False	False	-0.0030123339052838677
11291	SIPA1L3	0.46006905673964615	0.6155410191871461	-0.0030068341553960223	0.004828013168077934	False	False	-0.0030068341553960223
6779	CXCR5	2.685495884321734e-09	2.3354567148947188e-08	-0.003004466034910509	0.00205058321241629	False	False	-0.003004466034910509
7886	MORN3	0.7353513829679059	0.8328349043086625	-0.0030035009838247106	0.012781993233988721	False	False	-0.0030035009838247106
28	CDK11B	0.8335723080928239	0.8979382522666878	-0.0030017636903281043	0.031344119989219474	False	False	-0.0030017636903281043
753	MINDY1	1.540060727342548e-09	1.3647774998226396e-08	-0.0029984473139375405	0.002046475364950558	False	False	-0.0029984473139375405
9823	PEX12	4.7658403804614404e-09	4.012241870300975e-08	-0.0029980865534550666	0.002046229141701412	False	False	-0.0029980865534550666
10755	CDC34	6.700988130464653e-10	6.131024838160226e-09	-0.0029975998291169805	0.0020458969466473965	False	False	-0.0029975998291169805
4904	CTPS2	1.0199305003957656e-08	8.259597499196971e-08	-0.0029953838729690468	0.0020443845306561343	False	False	-0.0029953838729690468
2526	STAG1	0.7550783795606574	0.8468325707099729	-0.0029890477230799352	0.016057206114974475	False	False	-0.0029890477230799352
1137	DISP1	3.5989342458013046e-09	3.076860356971031e-08	-0.002988707788621589	0.0020398280249980566	False	False	-0.002988707788621589
8585	FMN1	4.218547644364175e-09	3.5788280680634634e-08	-0.002986576480184627	0.0020383733820596665	False	False	-0.002986576480184627
11732	DGCR6	8.396169683249025e-10	7.61307143380912e-09	-0.0029842429577714557	0.0020367807257171927	False	False	-0.0029842429577714557
8366	FNTB	1.4172571040948158e-09	1.2605581711622488e-08	-0.0029832164363241182	0.002036080112822044	False	False	-0.0029832164363241182
9928	ARL4D	2.6719330403337564e-09	2.3270003051699804e-08	-0.0029827048551185243	0.002035730952665201	False	False	-0.0029827048551185243
11656	AC005261.1	3.850927297766125e-10	3.6105793991352463e-09	-0.0029804633702958535	0.0020342011130548183	False	False	-0.0029804633702958535
855	TMEM79	0.597905135309486	0.7317426771371527	-0.002976576965470692	0.007538371435681225	False	False	-0.002976576965470692
9415	ZNF19	1.0513052253649952e-09	9.454727928115606e-09	-0.0029765188541453027	0.0020315089346426016	False	False	-0.0029765188541453027
5762	FANCG	0.4754657999033046	0.6288652644941128	-0.0029757314960718213	0.004878428159652602	False	False	-0.0029757314960718213
9516	CENPBD1	0.3669431970118838	0.5269866354262495	-0.002970572688353167	0.004257275967636962	False	False	-0.002970572688353167
6953	AL117339.5	0.6697501808441664	0.7847845971751236	-0.002969823287388177	0.01037016168305984	False	False	-0.002969823287388177
7601	ZC3H10	0.6243147907035769	0.7513718065818984	-0.002969531051243156	0.006203787548477959	False	False	-0.002969531051243156
5198	ZNF449	0.2553995361256946	0.4078251549594041	-0.002963969159186542	0.0037630548919574433	False	False	-0.002963969159186542
11703	ZNF324	0.658369499894651	0.7776881464701212	-0.0029637172314753175	0.008600886026823299	False	False	-0.0029637172314753175
9750	TMEM97	0.34926951790421024	0.5100824437480714	-0.002963319521595197	0.004160740498649041	False	False	-0.002963319521595197
11288	ZNF781	1.056737006124963e-09	9.496532783730857e-09	-0.002963000413160979	0.002022282440544019	False	False	-0.002963000413160979
6862	ASB13	1.530396841118672e-08	1.211822397444916e-07	-0.0029616319418336056	0.002021348442855918	False	False	-0.0029616319418336056
5164	NKAP	0.8659784711059576	0.9204964147402656	-0.002959676310987271	0.043653902781021985	False	False	-0.002959676310987271
7386	KLRC1	9.511513010981451e-05	0.0004458935507816246	-0.002951812807360907	0.0020146467687227393	False	False	-0.002951812807360907
9769	NEK8	0.2346571942953615	0.3819993509389912	-0.0029514698497700264	0.003669266041981616	False	False	-0.0029514698497700264
1623	AFF3	1.3389217393046838e-09	1.194389127710867e-08	-0.002945851525906098	0.002010578124400027	False	False	-0.002945851525906098
8917	VPS33B	1.7249568711396248e-08	1.3561382716488764e-07	-0.002945220027109961	0.0020101471190849484	False	False	-0.002945220027109961
9125	VPS35L	0.7302516145203346	0.8295390107599341	-0.0029429362184318045	0.0137516310109844	False	False	-0.0029429362184318045
2799	DCAF16	0.7673729461873872	0.8549136391763615	-0.0029358513393849327	0.018397816710501655	False	False	-0.0029358513393849327
4761	AGBL3	1.8437484908111153e-08	1.4420492228453647e-07	-0.002932656896006602	0.002001572635154495	False	False	-0.002932656896006602
6921	OTUD1	1.9311748720807952e-09	1.697725378842312e-08	-0.0029316800882942797	0.0020009059524650013	False	False	-0.0029316800882942797
11792	ADORA2A	6.197645564089739e-09	5.135615664624737e-08	-0.0029313828135950344	0.0020007030590055096	False	False	-0.0029313828135950344
9591	KIF1C	0.3546181735464653	0.515719303971185	-0.0029288329692538245	0.004137203023282827	False	False	-0.0029288329692538245
8355	ESR2	7.899107887323465e-10	7.173099993859353e-09	-0.0029272800868418345	0.001997902900006377	False	False	-0.0029272800868418345
6104	CAMSAP1	1.529091804688972e-08	1.2115803887741444e-07	-0.002925623074309205	0.0019967719695705884	False	False	-0.002925623074309205
3531	GM2A	1.6127946944203398e-09	1.4281891950663097e-08	-0.0029245491904521573	0.0019960390312768086	False	False	-0.0029245491904521573
3875	HLA-DQA1	1.4886919468494458e-06	9.156475125142482e-06	-0.0029244823456327793	0.001995993408905691	False	False	-0.0029244823456327793
7108	CPEB3	2.0326204809748544e-08	1.583641265479316e-07	-0.002924003347077837	0.001995666486789041	False	False	-0.002924003347077837
2895	CXCL10	8.355677899054636e-05	0.0003956870436337475	-0.0029234370135830037	0.0019952799575543483	False	False	-0.0029234370135830037
282	AZIN2	6.295631388737253e-09	5.213247221698205e-08	-0.002920092085385168	0.00199299700493331	False	False	-0.002920092085385168
1947	STK16	0.8200301309981908	0.8899136405058694	-0.0029169332477900238	0.022449181706161756	False	False	-0.0029169332477900238
1108	LPGAT1	0.5456200676144469	0.6885854757120488	-0.002916410581765136	0.00644741559513276	False	False	-0.002916410581765136
11701	ZNF132	1.2085113285824084e-09	1.081238585712512e-08	-0.0029145244829670994	0.0019891970511580833	False	False	-0.0029145244829670994
10497	SLX4IP	0.5533654357087228	0.6950277946346451	-0.0029140572410386815	0.005363060772231008	False	False	-0.0029140572410386815
7465	ABCD2	0.5420246613815101	0.6849749786227506	-0.0029103018386233566	0.006369058547173807	False	False	-0.0029103018386233566
695	NUDT17	1.5960328302920834e-07	1.115199193177575e-06	-0.002910010274285566	0.0019861160509297105	False	False	-0.002910010274285566
11374	GSK3A	0.5297807783554197	0.6748863061465079	-0.002907685485366383	0.0051567404714788646	False	False	-0.002907685485366383
6719	EXPH5	5.3933039069915535e-08	4.0014090125127663e-07	-0.002904574681988179	0.0019824061956059866	False	False	-0.002904574681988179
9608	C17orf100	1.1850411501240895e-09	1.0618073808539791e-08	-0.0029027863311420978	0.0019811856252349874	False	False	-0.0029027863311420978
8982	TELO2	0.6733254892644887	0.7873757988186936	-0.0028969993836634564	0.011483532332343387	False	False	-0.0028969993836634564
10510	ZNF133	0.2825327086147881	0.44098674218322076	-0.0028918709752219565	0.0037787335624027414	False	False	-0.0028918709752219565
10474	CENPB	0.37943672793058814	0.5396724732758436	-0.0028899148405201994	0.004202226043026702	False	False	-0.0028899148405201994
2868	SPINK2	2.6721245435029935e-07	1.801677744209499e-06	-0.0028865739431657433	0.0019701204808029314	False	False	-0.0028865739431657433
3757	H2BC11	6.640569319879428e-09	5.483897947200157e-08	-0.002886281707020723	0.001969921026215634	False	False	-0.002886281707020723
6706	CARD17	3.958851399127656e-09	3.3632204282848334e-08	-0.002883669384607129	0.0019681380856117164	False	False	-0.002883669384607129
578	ALG14	0.3823232123177642	0.542603127171355	-0.0028817329002668473	0.004196641773098679	False	False	-0.0028817329002668473
5884	TDRD7	0.6644762489692786	0.7821580314840824	-0.002879938167252082	0.006545247312214178	False	False	-0.002879938167252082
1579	ANKRD36C	0.7320970328405974	0.8307012662978811	-0.002879677506046868	0.014380068298650196	False	False	-0.002879677506046868
5768	1,00 SIT	0.8725906358029415	0.9237178028151467	-0.002877844815923611	0.04088158876926155	False	False	-0.002877844815923611
3015	NUDT6	9.032871582954113e-09	7.334594922984107e-08	-0.0028753275542330527	0.001962444688806046	False	False	-0.0028753275542330527
7823	TMEM116	0.7629488735882144	0.8516001468105996	-0.002874223774954273	0.013382871676754128	False	False	-0.002874223774954273
503	LRRIQ3	4.4144838041120184e-09	3.72939283325784e-08	-0.0028719799388062972	0.001960159902119837	False	False	-0.0028719799388062972
3283	ANKRD31	3.770323809836591e-09	3.214320361930309e-08	-0.002871364899287294	0.0019597401304539282	False	False	-0.002871364899287294
5634	ZNF623	0.5555024477827075	0.6966335134446844	-0.0028689369879583166	0.005297025589656561	False	False	-0.0028689369879583166
11133	PGPEP1	0.5401068570346914	0.6830727153329974	-0.0028678758684386376	0.007460694793748069	False	False	-0.0028678758684386376
5304	LONRF1	4.341653045769338e-09	3.6755488738730227e-08	-0.0028640133127701387	0.0019547225866636043	False	False	-0.0028640133127701387
5746	UBE2R2	0.7594898435766788	0.8496950326393574	-0.0028626888448163262	0.017872811081566686	False	False	-0.0028626888448163262
3704	KDM1B	1.1795100675924857e-08	9.482228481050202e-08	-0.0028623119609603336	0.001953561394152502	False	False	-0.0028623119609603336
6122	AJM1	4.7913592017427693e-08	3.5789061985660866e-07	-0.0028611450318019403	0.0019527649513521915	False	False	-0.0028611450318019403
6749	CADM1	1.672186913179684e-06	1.0217702594998644e-05	-0.0028607174265000883	0.0019524731057319283	False	False	-0.0028607174265000883
6840	SNX19	0.7807321083842202	0.8638933324152887	-0.002857816898784853	0.017486596859246275	False	False	-0.002857816898784853
9727	FAM83G	5.358864972822629e-09	4.477292905963386e-08	-0.0028567332737229716	0.0019497538748584461	False	False	-0.0028567332737229716
525	SPATA1	5.286058686344531e-09	4.425613912607372e-08	-0.0028541693214299327	0.001948003947427598	False	False	-0.0028541693214299327
470	FGGY	0.1860014430278788	0.3187581981660977	-0.002848383717565751	0.0033637351653513633	False	False	-0.002848383717565751
219	KDF1	3.104564055742215e-09	2.673056111346795e-08	-0.0028478106659986183	0.0019436640907177912	False	False	-0.0028478106659986183
10154	TMEM94	0.6206393069689046	0.7488067593933151	-0.0028475100322632235	0.005898883667939108	False	False	-0.0028475100322632235
8339	L3HYPDH	0.7035054768314732	0.810549030187032	-0.0028474562876848286	0.010845279063030256	False	False	-0.0028474562876848286
6422	EEF1G	0.6060001489960982	0.7373963006381267	-0.002841150033217449	0.007335218823385444	False	False	-0.002841150033217449
3772	H2AC15	3.099430710819385e-10	2.9516416737834564e-09	-0.002840021061167547	0.0019383475943046682	False	False	-0.002840021061167547
8683	SLC30A4	3.8850006426312545e-08	2.934446279789327e-07	-0.0028387815768283206	0.0019375016317447534	False	False	-0.0028387815768283206
10753	MADCAM1	2.1626141446630844e-09	1.8943187337970066e-08	-0.0028286641599455323	0.001930596376377644	False	False	-0.0028286641599455323
1016	PRG4	1.4215083087995985e-07	1.0007517553761633e-06	-0.0028235308809016154	0.0019270928533856066	False	False	-0.0028235308809016154
7224	CASP7	0.7987811329985386	0.8760784844026108	-0.0028234687387328466	0.02144811922224284	False	False	-0.0028234687387328466
5986	SCAI	0.7266737038933144	0.8271021793539246	-0.002820722390776881	0.009579339081146138	False	False	-0.002820722390776881
10660	ARFGEF2	0.5279229643371119	0.6731184367541868	-0.002817149719928098	0.007236497306041518	False	False	-0.002817149719928098
11453	FKRP	1.0573113199246284e-08	8.53381167206809e-08	-0.0028135486652238507	0.0019202798744223904	False	False	-0.0028135486652238507
3468	IGIP	2.310171347120641e-08	1.7872499834807612e-07	-0.0028113903165458837	0.0019188067762032216	False	False	-0.0028113903165458837
3492	FCHSD1	0.7612526170121396	0.8505527711640227	-0.0028082630538905466	0.012972719315796712	False	False	-0.0028082630538905466
6334	ACCS	6.711067663070447e-09	5.531383291201292e-08	-0.0028070408685874912	0.0019158382270956181	False	False	-0.0028070408685874912
11717	TMSB4Y	1.5470721242448203e-08	1.2234282688988882e-07	-0.00280642902015283	0.0019154206333820993	False	False	-0.00280642902015283
7545	KRT73	3.903055934210803e-09	3.320473480030706e-08	-0.0028028689456896082	0.0019129908409183441	False	False	-0.0028028689456896082
11788	DDTL	3.223817746307481e-09	2.7717973431550067e-08	-0.0028008284991804947	0.0019115982123085332	False	False	-0.0028008284991804947
899	F11R	4.374018697798642e-09	3.700364876023233e-08	-0.0027991921447201857	0.0019104813812487432	False	False	-0.0027991921447201857
9730	EPN2	8.768885732973568e-08	6.323926337943996e-07	-0.002798714321827896	0.0019101552615356052	False	False	-0.002798714321827896
10840	TBXA2R	3.1437214518750997e-10	2.9867817524358803e-09	-0.002798109527369149	0.0019097424822431591	False	False	-0.002798109527369149
5838	NTRK2	4.758168717160506e-06	2.737697169346788e-05	-0.002796354263029142	0.0019085444937995725	False	False	-0.002796354263029142
11484	DBP	0.4554959184511207	0.6119890301876245	-0.002792183011938489	0.0044494568655807625	False	False	-0.002792183011938489
6675	SMCO4	0.28101782930617	0.43941430990309543	-0.002791400692419232	0.0036452748948352575	False	False	-0.002791400692419232
139	ATP13A2	0.2842284607582734	0.44282481524600137	-0.0027907564292857265	0.0036448351777106187	False	False	-0.0027907564292857265
6214	PGAP2	0.6954268050154981	0.8038385924106488	-0.002787095751689822	0.01000484826598909	False	False	-0.002787095751689822
1037	DDX59	0.8390278121512803	0.9017317523679053	-0.0027838804822873636	0.02505146595051715	False	False	-0.0027838804822873636
6902	FAM171A1	7.678240398145636e-09	6.289412726129699e-08	-0.0027838620075885407	0.001900018383337992	False	False	-0.0027838620075885407
303	AGO1	0.6055382110620258	0.7370421418378452	-0.0027838620075885407	0.005608986555187839	False	False	-0.0027838620075885407
6153	BET1L	0.8862584978237317	0.933524278022427	-0.0027837541825281365	0.0575638135763775	False	False	-0.0027837541825281365
2973	GSTCD	1.9337894902776543e-08	1.5085797934772205e-07	-0.0027827192634904247	0.0018992384471242171	False	False	-0.0027827192634904247
10819	GNG7	2.0987138903077033e-08	1.6309428520641208e-07	-0.002781628416500821	0.0018984939312940482	False	False	-0.002781628416500821
2728	FGFRL1	1.6622642472201385e-07	1.1568099580395948e-06	-0.0027785774039660815	0.0018964115795510384	False	False	-0.0027785774039660815
8235	CBLN3	1.2214756434693463e-08	9.787144233826097e-08	-0.0027722981897397064	0.0018921259423928358	False	False	-0.0027722981897397064
4202	PDE7B	5.248219777602109e-08	3.9033232125073846e-07	-0.0027702768897366462	0.001890746381497365	False	False	-0.0027702768897366462
8906	GDPGP1	5.290250721684354e-09	4.426066908142127e-08	-0.002768224182745586	0.0018893453849652135	False	False	-0.002768224182745586
6039	ENDOG	2.1728692500464693e-09	1.9019273587229854e-08	-0.002762219737676254	0.0018852472809706994	False	False	-0.002762219737676254
1861	TYW5	0.7146231011763001	0.817608140388853	-0.002762097804664021	0.008514605925052118	False	False	-0.002762097804664021
1459	WDPCP	0.46995215341892127	0.6240315579913362	-0.002761879467314293	0.005572247775241306	False	False	-0.002761879467314293
5104	ARMCX4	4.518503852345376e-09	3.811957007792832e-08	-0.0027557638381484066	0.0018808410540275334	False	False	-0.0027557638381484066
5672	ZNF517	0.21611892478326597	0.3581205201131128	-0.002755323972364608	0.003356923211523128	False	False	-0.002755323972364608
3532	SLC36A1	1.4108564196399719e-08	1.1215614672324839e-07	-0.002753446271156946	0.0018792592874470099	False	False	-0.002753446271156946
11797	KIAA1671	7.416861659257976e-09	6.08353273986363e-08	-0.0027529729829634583	0.0018789362627188472	False	False	-0.0027529729829634583
1569	RGPD2	1.159148727469591e-09	1.040145079431077e-08	-0.0027529393926019616	0.0018789133369042155	False	False	-0.0027529393926019616
3170	SPEF2	0.6361128407308592	0.7612589061974301	-0.0027520408504319266	0.007241177693609557	False	False	-0.0027520408504319266
4961	ZNF41	0.6070309425378	0.737899207943417	-0.0027505178634416685	0.006878551781918402	False	False	-0.0027505178634416685
1513	TET3	1.5695707821723924e-07	1.0986089256510342e-06	-0.002749564568982394	0.0018766099803081548	False	False	-0.002749564568982394
6401	VPS37C	8.511120398715329e-09	6.929503867939955e-08	-0.002747372126087508	0.0018751136123871348	False	False	-0.002747372126087508
10861	CHAF1A	8.549242922331594e-09	6.955870600498384e-08	-0.0027472822718705046	0.0018750522858329945	False	False	-0.0027472822718705046
1724	SPOPL	0.47639888917291406	0.6296755051726164	-0.0027461299545193624	0.004499760778320199	False	False	-0.0027461299545193624
8825	NEIL1	6.830332571974047e-09	5.614721132455214e-08	-0.0027421629328266087	0.0018715582770540294	False	False	-0.0027421629328266087
10048	HSF5	7.144130709907936e-08	5.201699495268103e-07	-0.0027394194400513707	0.001869685811143974	False	False	-0.0027394194400513707
6538	RIN1	1.439699277143096e-08	1.1437401269204293e-07	-0.0027391806125811294	0.0018695228086019417	False	False	-0.0027391806125811294
9808	CDK5R1	2.6791564140049203e-09	2.3316161670482158e-08	-0.002738156946314519	0.0018688241444010365	False	False	-0.002738156946314519
4009	SLC35B2	0.7863569248975942	0.8675267194924194	-0.002737920806073198	0.02079452722539202	False	False	-0.002737920806073198
5955	ASTN2	1.129647448413758e-08	9.10552926670212e-08	-0.0027350147359483158	0.0018666795490713012	False	False	-0.0027350147359483158
636	DENND2D	0.8949595125455465	0.9378586418313074	-0.002733567495223233	0.05945349047518332	False	False	-0.002733567495223233
3663	CDYL	0.2040008620729356	0.3425824145879205	-0.0027308621275082936	0.003283525305473394	False	False	-0.0027308621275082936
6587	TESMIN	6.798375421951736e-09	5.5989609538261484e-08	-0.0027300573024468338	0.0018632960427188616	False	False	-0.0027300573024468338
5960	B3GNT10	4.776373858783093e-08	3.569912471641642e-07	-0.0027251601636442383	0.001859953688203686	False	False	-0.0027251601636442383
5771	TPM2	1.673232598483088e-08	1.317181739701979e-07	-0.002724569141233705	0.0018595503084952389	False	False	-0.002724569141233705
10330	NPC1	0.7539890280184303	0.8461959809912452	-0.0027200131125521077	0.013508742762573984	False	False	-0.0027200131125521077
2083	WNT7A	1.3771495927130405e-08	1.0976452670913997e-07	-0.0027168840024268883	0.0018543051113656208	False	False	-0.0027168840024268883
1346	IFT172	1.349202946092839e-08	1.0767865250482875e-07	-0.002713396483144499	0.0018519248386614704	False	False	-0.002713396483144499
10483	SLC23A2	0.7144316794512297	0.8174662812635448	-0.0027123961621791292	0.0104389331094958	False	False	-0.0027123961621791292
3473	ANKHD1-EIF4EBP3	1.3634765780801336e-08	1.0874622734253592e-07	-0.0027120306990460457	0.00185099267503854	False	False	-0.0027120306990460457
10279	ENOSF1	0.8156971598474823	0.8867990914564637	-0.0027112204995267467	0.02834756719264512	False	False	-0.0027112204995267467
5656	FBXL6	2.493136675372741e-08	1.9263413585432592e-07	-0.0027108630980804227	0.0018501957737219372	False	False	-0.0027108630980804227
8434	TTLL5	0.5821996834235542	0.7177620865947406	-0.0027062108330131378	0.005221203167549881	False	False	-0.0027062108330131378
3350	PPIP5K2	0.8036408624038581	0.8788145566409862	-0.002704537361203375	0.018759828827578293	False	False	-0.002704537361203375
5349	NEFL	5.0588110067819564e-08	3.7693894182678336e-07	-0.002701568813006109	0.001843852315442381	False	False	-0.002701568813006109
11188	ZNF208	1.976391195912081e-07	1.358264765762027e-06	-0.002700676988908373	0.0018432436350639058	False	False	-0.002700676988908373
6760	FXYD2	3.935500534811469e-08	2.968890664811415e-07	-0.0027000412913170493	0.0018428097640219982	False	False	-0.0027000412913170493
7005	PBLD	8.146416801923697e-09	6.654919871274998e-08	-0.002698437855411007	0.0018417154002605474	False	False	-0.002698437855411007
3228	NDUFAF2	0.809400329147164	0.8820891936579529	-0.0026938529390185227	0.024340691824280676	False	False	-0.0026938529390185227
4054	CGAS	0.8092872139856424	0.8820891936579529	-0.002693660802150762	0.016236892930215775	False	False	-0.002693660802150762
9447	CDYL2	8.485647476433632e-09	6.913407550860546e-08	-0.0026898674426269462	0.0018358659932863073	False	False	-0.0026898674426269462
2583	TIPARP	0.707213767947928	0.8128246142911467	-0.002687672312503141	0.010375556925421059	False	False	-0.002687672312503141
2584	LEKR1	3.5167377830378076e-09	3.010834190944021e-08	-0.0026876204153946284	0.0018343323709165105	False	False	-0.0026876204153946284
6637	GVQW3	9.081490124438863e-08	6.529946902643673e-07	-0.0026861476459948083	0.0018333271885739777	False	False	-0.0026861476459948083
37	MORN1	5.3528554519366595e-08	3.97383139276351e-07	-0.0026825931139412332	0.0018309011788696368	False	False	-0.0026825931139412332
8579	MTMR10	0.501180906918999	0.6522615281351609	-0.002682155767434547	0.005593827381503639	False	False	-0.002682155767434547
2381	GPR15	3.5568281890192923e-07	2.374417848870092e-06	-0.002680170073214673	0.001829247425231169	False	False	-0.002680170073214673
2959	PPP3CA	0.806389153510832	0.8804697566434131	-0.00267927472212898	0.018795541782502614	False	False	-0.00267927472212898
2161	CCR8	8.817291756078657e-07	5.5905872363463155e-06	-0.0026781790045369595	0.001827888497568867	False	False	-0.0026781790045369595
2992	ZGRF1	2.244991732104081e-08	1.737933254680573e-07	-0.002676767033691448	0.0018269248109508177	False	False	-0.002676767033691448
4825	LRRC61	5.0653926200503465e-09	4.2439748519766595e-08	-0.0026752611777855536	0.0018258970466808724	False	False	-0.0026752611777855536
1252	PGBD2	0.6636319945178377	0.7816955566983819	-0.0026749603760983513	0.007840660945906703	False	False	-0.0026749603760983513
2116	TOP2B	0.807581954107905	0.8811372540410524	-0.0026719573977805515	0.018958371950988925	False	False	-0.0026719573977805515
8567	SNURF	0.5369233076843909	0.6804302532929642	-0.002670128738500674	0.004785457403940696	False	False	-0.002670128738500674
11276	ZNF420	0.7445235470959337	0.8382734428799998	-0.0026700105004282063	0.013348981842242553	False	False	-0.0026700105004282063
163	USP48	0.8532786184312162	0.9115088558789547	-0.0026691761158486294	0.028360622600006755	False	False	-0.0026691761158486294
3601	MXD3	1.7529196819554643e-08	1.3755657618338392e-07	-0.0026684839864499913	0.001821271534320753	False	False	-0.0026684839864499913
12151	MAFIP	6.153038811949478e-08	4.5262918396397765e-07	-0.002668261450305076	0.001821119650798817	False	False	-0.002668261450305076
1708	PTPN18	0.7613089268251102	0.8505527711640227	-0.0026677465100633326	0.010480792230057238	False	False	-0.0026677465100633326
10557	ZNF341	4.043448448062449e-08	3.04653359452213e-07	-0.0026670943531948753	0.001820323093369434	False	False	-0.0026670943531948753
657	BCL2L15	9.508022745826655e-08	6.824497320761192e-07	-0.0026662262103019944	0.001819730575690274	False	False	-0.0026662262103019944
3653	NQO2	0.6125438379183556	0.7425126434440782	-0.0026647247211430947	0.006780259287153533	False	False	-0.0026647247211430947
2508	NEK11	5.642279168218676e-08	4.173358777078402e-07	-0.002663895207165935	0.0018181396387838976	False	False	-0.002663895207165935
3204	PELO	0.8369619302084428	0.9003186171128744	-0.0026638285302983643	0.02391881468563208	False	False	-0.0026638285302983643
3032	SETD7	2.211622901415757e-08	1.7142905648250142e-07	-0.0026619375608979107	0.0018168035223071542	False	False	-0.0026619375608979107
6585	C11orf24	0.7449491722927668	0.8384461683679464	-0.0026554658739001602	0.011648325443292005	False	False	-0.0026554658739001602
7995	USPL1	0.7283544017422245	0.8277965774863724	-0.0026539314661869935	0.013108194554782468	False	False	-0.0026539314661869935
4357	C7orf26	0.6875155113342045	0.7979655858214036	-0.0026529983259446165	0.008265903579853266	False	False	-0.0026529983259446165
401	CCDC163	1.4017368684800092e-08	1.1150430483322278e-07	-0.002652271262570022	0.0018102061606305505	False	False	-0.002652271262570022
4013	SUPT3H	0.7774657357229721	0.8613797399167967	-0.0026514054710024457	0.0164613514923177	False	False	-0.0026514054710024457
11313	LRFN1	7.027416325856205e-08	5.129040825909379e-07	-0.0026507796825677634	0.0018091881398318236	False	False	-0.0026507796825677634
2964	CISD2	0.8744509128251072	0.9248163071145609	-0.0026497958208795266	0.04263216253248032	False	False	-0.0026497958208795266
4046	SDHAF4	0.5779968720369888	0.7146638426647808	-0.0026441952999071918	0.005065874117719245	False	False	-0.0026441952999071918
4806	ARHGEF5	6.325467177377383e-07	4.09416116344613e-06	-0.002641089199179597	0.001802574271568685	False	False	-0.002641089199179597
9129	ACSM3	3.0815975022083073e-08	2.359962509113791e-07	-0.0026341113054340923	0.0017978117774661401	False	False	-0.0026341113054340923
116	MIIP	0.8181802021929105	0.8885423802906616	-0.002633237116276142	0.023345609246919412	False	False	-0.002633237116276142
2626	USP13	1.0255534683205491e-07	7.326331583058348e-07	-0.002631109670730752	0.0017957631266706392	False	False	-0.002631109670730752
3158	DROSHA	0.6689478949645573	0.7845893619893587	-0.0026286439702450913	0.007222139283846519	False	False	-0.0026286439702450913
6298	GAS2	1.2787761470300128e-08	1.0225991576810583e-07	-0.0026283057153048198	0.0017938493942942467	False	False	-0.0026283057153048198
9966	LRRC37A2	1.9030411282585852e-08	1.4865056441932237e-07	-0.002627235862291152	0.0017931192070982226	False	False	-0.002627235862291152
4300	PHF10	0.7142852648010194	0.8174530600569015	-0.0026271411374717314	0.010452149128368221	False	False	-0.0026271411374717314
9262	ORC6	2.432689332781573e-08	1.8808349988081e-07	-0.00262415495433468	0.0017910164513801905	False	False	-0.00262415495433468
7202	NEURL1	1.2941308564079085e-08	1.0341956738452916e-07	-0.0026221499456569454	0.0017896480095048162	False	False	-0.0026221499456569454
5517	CCNE2	2.9957934309354096e-08	2.2957018813672547e-07	-0.0026207794589078823	0.0017887126362678373	False	False	-0.0026207794589078823
6248	TMEM41B	0.787325321121971	0.868177630340336	-0.0026200898487863562	0.016710139060264917	False	False	-0.0026200898487863562
2890	CDKL2	4.5119122313868225e-08	3.388966045917128e-07	-0.002619723042038813	0.001787991619397666	False	False	-0.002619723042038813
2766	WFS1	3.173739840472971e-08	2.425791371277072e-07	-0.0026176051697464494	0.0017865461467851285	False	False	-0.0026176051697464494
11186	ZNF100	0.2903716558605841	0.45004830046012717	-0.0026163962526361854	0.003440574392542797	False	False	-0.0026163962526361854
2928	AC093827.5	6.817944156338661e-09	5.6112652414999044e-08	-0.002612510519618254	0.0017830689884799178	False	False	-0.002612510519618254
8169	ZNF219	1.1886610648050282e-08	9.549461954030058e-08	-0.002610628955519019	0.0017817847989733155	False	False	-0.002610628955519019
10858	STAP2	1.2109995025608995e-08	9.713985788386835e-08	-0.0026100913417832655	0.001781417871310133	False	False	-0.0026100913417832655
9617	DVL2	0.7846087020332424	0.8667588203707852	-0.0026097305813007916	0.015148437110936353	False	False	-0.0026097305813007916
3227	ERCC8	0.5202667639022315	0.6674279342631484	-0.0026096207408186976	0.00455691036637724	False	False	-0.0026096207408186976
7225	DCLRE1A	9.606190265103726e-08	6.890878377742749e-07	-0.002607481874550399	0.0017796368794004587	False	False	-0.002607481874550399
9634	CHRNB1	0.6827178616415905	0.7946796578666349	-0.0026069412376821107	0.009301429938422734	False	False	-0.0026069412376821107
4995	SYP	1.7530719310676246e-08	1.3755657618338392e-07	-0.0026069298169592017	0.0017792600936369844	False	False	-0.0026069298169592017
1403	THADA	0.8150424782797309	0.8864848343966605	-0.0026022211200846025	0.019190947758514782	False	False	-0.0026022211200846025
8570	ATP10A	0.6163163500459221	0.7449255345570004	-0.002602134121048326	0.005348135944478946	False	False	-0.002602134121048326
3240	TRIM23	0.7824664133463846	0.8653616909314387	-0.0025991724588751673	0.011756336377473593	False	False	-0.0025991724588751673
2149	DLEC1	8.857858274266566e-08	6.380500051035863e-07	-0.002598515431404293	0.0017735171770717091	False	False	-0.002598515431404293
1189	FAM89A	3.804233631991948e-08	2.8788217428613224e-07	-0.002593481243926791	0.0017700812852328358	False	False	-0.002593481243926791
11509	FCGRT	0.6874531825751755	0.7979655858214036	-0.002590881014043336	0.007865749999735692	False	False	-0.002590881014043336
5882	MFSD14C	0.6450157460867538	0.7677529248363834	-0.0025884641875336526	0.005634275126672444	False	False	-0.0025884641875336526
11675	ZNF154	6.075841559273702e-08	4.4776551503389114e-07	-0.002580470521256489	0.0017612013148224131	False	False	-0.002580470521256489
5698	CD274	0.7668164558379804	0.8545147832282086	-0.0025776423807702792	0.011803281431928096	False	False	-0.0025776423807702792
10353	ELP2	0.877504556314606	0.9272943806731481	-0.002576386101250305	0.04177335862100001	False	False	-0.002576386101250305
7178	LDB1	0.5265874778707321	0.6721420471000403	-0.002574559793295732	0.004532980859580821	False	False	-0.002574559793295732
9700	CCDC144A	5.6443267660346454e-09	4.7028297858857734e-08	-0.0025721060173884026	0.0017554924430918661	False	False	-0.0025721060173884026
7600	ESYT1	0.8048407154984712	0.8794919771036567	-0.002571140630398989	0.017865553668099155	False	False	-0.002571140630398989
4064	IRAK1BP1	6.711758493241855e-09	5.531383291201292e-08	-0.0025699644638911842	0.0017540308077800134	False	False	-0.0025699644638911842
1345	KRTCAP3	3.387571334317737e-08	2.5796185481114275e-07	-0.002569387045577057	0.001753636713026492	False	False	-0.002569387045577057
4529	LIMK1	2.06055808843271e-07	1.4121054667082952e-06	-0.0025654280855710626	0.0017509346765139837	False	False	-0.0025654280855710626
4824	ZBED6CL	3.236421292092482e-08	2.467618573838815e-07	-0.002564750735931483	0.0017504723774619327	False	False	-0.002564750735931483
3637	CNOT6	0.50685039777623	0.6573114433291866	-0.0025640184660508563	0.00439099596420896	False	False	-0.0025640184660508563
9821	SLFN13	0.6573382498343476	0.7769242081253579	-0.002562098776891323	0.005727081036364989	False	False	-0.002562098776891323
3598	ZNF346	0.6878060873431919	0.7979972434550211	-0.0025572207845947804	0.010303493722994073	False	False	-0.0025572207845947804
7447	FAR2	1.9167717328194876e-08	1.4962668201526497e-07	-0.0025546638862776563	0.0017435879845861383	False	False	-0.0025546638862776563
3068	RNF175	2.020103978860293e-07	1.386733892170064e-06	-0.002553216981456188	0.001742600455120872	False	False	-0.002553216981456188
1213	TBCE-1	1.5494900634765986e-08	1.2245415931894918e-07	-0.0025530565874800418	0.0017424909843560049	False	False	-0.0025530565874800418
6541	SLC29A2	2.4448636742630447e-07	1.6567402081101673e-06	-0.0025523139045873513	0.001741984094594495	False	False	-0.0025523139045873513
9948	DBF4B	6.89418821137516e-09	5.662482634586793e-08	-0.002552255121454732	0.0017419439744188892	False	False	-0.002552255121454732
10339	DSC1	1.2115438845204071e-08	9.713985788386835e-08	-0.0025492146898838633	0.0017398688443074886	False	False	-0.0025492146898838633
9234	ZNF629	1.9149588345276665e-07	1.3175394977854087e-06	-0.0025477385614478933	0.0017388613693834925	False	False	-0.0025477385614478933
10790	REEP6	4.552133915339673e-08	3.4149455108702264e-07	-0.002545213070118768	0.001737137692010398	False	False	-0.002545213070118768
6579	NUDT8	6.419080902953145e-08	4.710564030659865e-07	-0.002545102725781252	0.0017370623807093323	False	False	-0.002545102725781252
9162	ZKSCAN2	3.7848549515285316e-08	2.865946069792654e-07	-0.002544956439756934	0.0017369625387866105	False	False	-0.002544956439756934
2779	ABLIM2	2.8759853023515825e-08	2.2108795066840985e-07	-0.0025419877236078606	0.0017349363552894488	False	False	-0.0025419877236078606
9163	KDM8	0.6323408501530434	0.7582461054802518	-0.0025398125797491456	0.005381723345518684	False	False	-0.0025398125797491456
6987	ZWINT	4.3605408829316674e-08	3.2813679158150594e-07	-0.0025383246946866517	0.001732436295203847	False	False	-0.0025383246946866517
2048	SRGAP3	4.836027909182286e-07	3.1690360185414515e-06	-0.0025363635214306706	0.0017310977715165672	False	False	-0.0025363635214306706
11278	ZNF585B	0.5315340389801071	0.6762917515915285	-0.0025341082645597857	0.004500164262215035	False	False	-0.0025341082645597857
1244	ZNF670	2.6923682826317974e-08	2.0749892365127321e-07	-0.0025339377934751905	0.001729442183812929	False	False	-0.0025339377934751905
9624	GPS2	0.8001406327836406	0.8768852731184301	-0.002532535899738128	0.020536267235171622	False	False	-0.002532535899738128
11666	ZNF773	0.7118308504981361	0.8155680371031948	-0.00253121579853131	0.006461303322099195	False	False	-0.00253121579853131
10043	OR4D1	4.970864860630729e-09	4.1790426286703417e-08	-0.0025270522732238013	0.0017247427357006218	False	False	-0.0025270522732238013
1327	MAPRE3	1.4063147691476553e-07	9.912066247893619e-07	-0.0025255188732214795	0.0017236961722626786	False	False	-0.0025255188732214795
2152	OXSR1	0.7911769214334627	0.8711569317473087	-0.002525304566715131	0.017964729684737273	False	False	-0.002525304566715131
2656	MAP3K13	0.7749027823955494	0.859561389969919	-0.002524243111291837	0.014096836318193494	False	False	-0.002524243111291837
9127	IQCK	1.0198064193658581e-07	7.289571475219515e-07	-0.00252096166887723	0.0017205858269915772	False	False	-0.00252096166887723
8465	EFCAB11	3.833934365817329e-08	2.8994876055398303e-07	-0.0025190639814044774	0.0017192906330939514	False	False	-0.0025190639814044774
3352	NUDT12	1.175802081909071e-07	8.350467861150362e-07	-0.002517704579474708	0.001718362825375801	False	False	-0.002517704579474708
6831	ST3GAL4	2.9276803533656695e-08	2.2477687728848646e-07	-0.002515886837062317	0.0017171221949169992	False	False	-0.002515886837062317
11883	NOL12	1.7621262407066128e-08	1.3817759648179994e-07	-0.0025150244045308912	0.0017165335746263267	False	False	-0.0025150244045308912
7616	GLS2	1.7746479388881858e-08	1.389796961443248e-07	-0.002512747145973226	0.0017149793190233613	False	False	-0.002512747145973226
8266	MBIP	0.8051114756103647	0.8796292735061689	-0.0025057952847578812	0.020540947477091693	False	False	-0.0025057952847578812
5439	IMPAD1	0.6230343826986333	0.7505013733560743	-0.0025029602582475646	0.005210002219372045	False	False	-0.0025029602582475646
3899	ZBTB22	2.5116479802216082e-08	1.9394081824348124e-07	-0.0025026409818615387	0.0017080817438041537	False	False	-0.0025026409818615387
624	CSF1	2.4275161735597016e-07	1.646825885398112e-06	-0.002501957250053275	0.0017076150888473225	False	False	-0.002501957250053275
1956	SGPP2	1.9129324113088172e-07	1.3168926531684719e-06	-0.0024972792883594446	0.0017044223252726197	False	False	-0.0024972792883594446
1436	RTN4	0.9155329011711383	0.9501375881196671	-0.002496811878479219	0.08285292144782355	False	False	-0.002496811878479219
5467	MSC	4.472967418422552e-06	2.584641754696692e-05	-0.0024946086866686544	0.0017025996083803155	False	False	-0.0024946086866686544
4602	ARPC1A	4.667490705019713e-08	3.4928388775897517e-07	-0.002491518541362771	0.0017004905480632597	False	False	-0.002491518541362771
11197	ZNF726	3.47899936800305e-08	2.642600835733144e-07	-0.0024888536500334347	0.001698671728559443	False	False	-0.0024888536500334347
9876	MSL1	0.7075208437974831	0.8128246142911467	-0.002487776071236622	0.009502611296154134	False	False	-0.002487776071236622
2076	MKRN2	0.853699423798184	0.9117642307965519	-0.002487661864007534	0.019175853105369095	False	False	-0.002487661864007534
7863	SIRT4	2.776012990640735e-08	2.138094376463636e-07	-0.0024874465497903404	0.0016977113661845152	False	False	-0.0024874465497903404
7660	C12orf66	0.7410862958314073	0.8358940420882165	-0.0024832252490610573	0.010712288464613282	False	False	-0.0024832252490610573
3525	SMIM3	0.7584123740675563	0.8489051895933111	-0.002481083527612031	0.012672592525519638	False	False	-0.002481083527612031
11565	ZNF610	7.57179793155417e-08	5.499874555076764e-07	-0.002479686840381001	0.0016924152737464145	False	False	-0.002479686840381001
6456	MARK2	0.6641095061646193	0.7820300673369286	-0.0024789310572473264	0.007280457945412487	False	False	-0.0024789310572473264
141	PADI4	3.991116923120974e-08	3.0089745310320633e-07	-0.002477148080859085	0.0016906825406765402	False	False	-0.002477148080859085
3628	MAML1	0.6823108786093866	0.7945110730363647	-0.0024760362398935456	0.007592126961789781	False	False	-0.0024760362398935456
9501	ANKRD11	0.8866797478596513	0.9335781295208053	-0.0024744863806140907	0.042791990517655386	False	False	-0.0024744863806140907
12099	PDE9A	2.0273061259459544e-07	1.3901036292331903e-06	-0.0024700778136194637	0.0016858570005837581	False	False	-0.0024700778136194637
8315	CGRRF1	0.8220913015527042	0.8910355134572736	-0.0024617327921610454	0.023579852277394873	False	False	-0.0024617327921610454
7544	KRT72	5.68904460140248e-08	4.2053833965123333e-07	-0.0024597855589050853	0.0016788324163514899	False	False	-0.0024597855589050853
6147	PNPLA7	4.525308790376452e-08	3.396923744008281e-07	-0.002459664129748275	0.0016787495395315958	False	False	-0.002459664129748275
9260	TP53TG3D	1.5692795601066333e-08	1.2377603192695327e-07	-0.002457382672395423	0.0016771924182018014	False	False	-0.002457382672395423
10435	ADNP2	0.5703095602528363	0.7081699066828981	-0.002456305933357648	0.004639520838320273	False	False	-0.002456305933357648
9278	NKD1	0.2691291247236615	0.4247139259339949	-0.0024540409352819294	0.0031512940145713513	False	False	-0.0024540409352819294
7541	GRASP	8.228450075404165e-09	6.717407425193582e-08	-0.0024533593868471624	0.0016744464787542732	False	False	-0.0024533593868471624
823	TRIM46	1.4570910708442358e-07	1.0240182638750534e-06	-0.002447405159368268	0.0016703826488526337	False	False	-0.002447405159368268
9688	TRIM16	0.6702155203796227	0.7850880025666654	-0.0024453480856302134	0.005624403435226852	False	False	-0.0024453480856302134
1163	ZNF678	0.615514997606408	0.7441053366556128	-0.0024409359916476294	0.0050049099032969105	False	False	-0.0024409359916476294
8981	CLCN7	0.7175972910402092	0.8198246297021311	-0.0024358225309169955	0.008283550369584322	False	False	-0.0024358225309169955
11486	MAMSTR	4.453503777409364e-08	3.349244807291174e-07	-0.0024347598998310494	0.0016617521113054055	False	False	-0.0024347598998310494
10203	AFMID	2.0822439684264246e-07	1.4253553714982239e-06	-0.0024344579224811944	0.0016615460082318651	False	False	-0.0024344579224811944
904	KLHDC9	7.085221906247764e-08	5.165011735985668e-07	-0.0024337809087452296	0.0016610839384379606	False	False	-0.0024337809087452296
2770	S100P	5.838571713693165e-07	3.7931942596517817e-06	-0.0024318622272965413	0.00165977441590619	False	False	-0.0024318622272965413
9111	MYH11	5.964467468712758e-08	4.403607741973493e-07	-0.002429826651389845	0.0016583851115395006	False	False	-0.002429826651389845
10797	REXO1	0.6332173637122221	0.7588904724088744	-0.0024264978465655274	0.0062872962734870025	False	False	-0.0024264978465655274
11989	BRD1	0.7283017023853147	0.8277965774863724	-0.002425731986323404	0.009894889513650064	False	False	-0.002425731986323404
11872	KCTD17	0.6577821700208448	0.7772973240240473	-0.0024203373742670434	0.005412535108493981	False	False	-0.0024203373742670434
2322	PRKCD	2.9140189136334915e-08	2.2386978003788858e-07	-0.0024186838887223713	0.0016507800456807544	False	False	-0.0024186838887223713
11633	ZNF865	0.3670170884190237	0.5269866354262495	-0.002418556917155914	0.0034556911813628886	False	False	-0.002418556917155914
1450	KIAA1841	8.889975133611565e-08	6.399831861328563e-07	-0.002415822661730087	0.0016488272247904146	False	False	-0.002415822661730087
10336	PSMA8	1.0792439928569863e-07	7.682721623843362e-07	-0.002412254357628299	0.0016463918155020746	False	False	-0.002412254357628299
1652	SEPTIN10	4.7035756267100297e-07	3.0905933508187365e-06	-0.00241124530316894	0.0016457031240305342	False	False	-0.00241124530316894
9319	GINS3	3.427420568261266e-08	2.6050545171806473e-07	-0.00240598874749833	0.001642115463298798	False	False	-0.00240598874749833
4630	GPC2	6.448134703059783e-08	4.7290222023710677e-07	-0.0024037056106274036	0.001640557195678272	False	False	-0.0024037056106274036
9398	NQO1	4.0690938913848966e-07	2.6956079368994042e-06	-0.002401635604600173	0.001639144392351585	False	False	-0.002401635604600173
4615	CYP3A5	3.413100623137078e-08	2.5974274233704205e-07	-0.002400361690140413	0.0016382749308316725	False	False	-0.002400361690140413
11795	GGT1-1	2.399139100977432e-07	1.6303118453559084e-06	-0.0023992804164038356	0.0016375369488586737	False	False	-0.0023992804164038356
8460	AL049834.1	9.616381121154886e-08	6.894109304066273e-07	-0.00239078507807772	0.0016317387810801357	False	False	-0.00239078507807772
7982	RASL11A	1.380114587210562e-08	1.0992857516920922e-07	-0.0023905758101255958	0.0016315959532549793	False	False	-0.0023905758101255958
11877	CYTH4	0.8514234073309344	0.910819392247198	-0.0023897526783171206	0.02306746653267137	False	False	-0.0023897526783171206
5953	TMEM268	2.5352128779605596e-08	1.9563580979959173e-07	-0.002384144095658026	0.0016272062328983484	False	False	-0.002384144095658026
2467	SEC22A	0.28163506774874375	0.4400389130452404	-0.002383238499512077	0.0031029705239740725	False	False	-0.002383238499512077
6894	CDNF	1.0008265305396375e-07	7.158123911346328e-07	-0.0023821417742092114	0.0016258396250881445	False	False	-0.0023821417742092114
9723	TRIM16L	1.4236834376764667e-06	8.801282159587867e-06	-0.002379415580470144	0.0016239789659726247	False	False	-0.002379415580470144
4461	UBE2D4	0.7971071405013936	0.8749845947390795	-0.00237865442287863	0.010731043600757308	False	False	-0.00237865442287863
4847	SMARCD3	1.8760065296198604e-06	1.1388496323776449e-05	-0.002377972874443863	0.0016229943022341873	False	False	-0.002377972874443863
6640	ACER3	0.28621102728630826	0.4452083979192376	-0.0023759097544407393	0.003097968569737698	False	False	-0.0023759097544407393
3739	H4C5	1.8586467206848638e-07	1.2838959655192367e-06	-0.0023749715756441383	0.0016209458806968327	False	False	-0.0023749715756441383
4095	RRAGD	2.4476501192504923e-07	1.6569658399827266e-06	-0.0023733259838344175	0.0016198227450380188	False	False	-0.0023733259838344175
2707	RUBCN	0.8147448105841598	0.8863996534785757	-0.002370530929854282	0.015886322686140358	False	False	-0.002370530929854282
3261	SERF1B	0.5104387655483388	0.6602698628619836	-0.002370328715878072	0.004070564552121508	False	False	-0.002370328715878072
405	NASP	0.9068707763434216	0.9453133638530783	-0.0023683945828630957	0.07433470477745503	False	False	-0.0023683945828630957
589	DBT	0.6551271314416733	0.7750664794054265	-0.0023678138055128186	0.005264332170212654	False	False	-0.0023678138055128186
3997	TJAP1	0.798361615530874	0.8758065211366198	-0.0023652169346655132	0.0137005092410712	False	False	-0.0023652169346655132
8929	LYSMD4	0.6611621538572563	0.7797712609409007	-0.0023616143683949983	0.005320797602358329	False	False	-0.0023616143683949983
2306	TNNC1	4.7361294889682056e-07	3.1086138492020334e-06	-0.00235912179562014	0.001610128220433727	False	False	-0.00235912179562014
5146	PAK3	1.8895353622323272e-07	1.3030055288021902e-06	-0.0023584298341733094	0.0016096559486523112	False	False	-0.0023584298341733094
10813	LINGO3	3.2744761085117875e-07	2.1907546282278366e-06	-0.00235494433031261	0.0016072770514970387	False	False	-0.00235494433031261
4182	ECHDC1	0.9051330864789611	0.9440030114503808	-0.0023534105944066734	0.05373509657368895	False	False	-0.0023534105944066734
6386	ZFP91	0.6353202485939294	0.760539880883204	-0.002351155337535789	0.005014261102628685	False	False	-0.002351155337535789
10437	C20orf96	3.371857161088597e-08	2.569266144806855e-07	-0.002345848900178357	0.0016010693140401028	False	False	-0.002345848900178357
2167	ZNF620	7.443402446157053e-08	5.409854187935369e-07	-0.002343853800657264	0.0015997076352800448	False	False	-0.002343853800657264
1320	GAREM2	4.643558885336168e-08	3.477076242552833e-07	-0.0023425730001733966	0.001598833473968133	False	False	-0.0023425730001733966
11425	ERCC2	0.6720885810058342	0.7863845060837494	-0.002341531698967001	0.00677730307171512	False	False	-0.002341531698967001
10665	B4GALT5	0.43737431403358273	0.5954282772632368	-0.0023390322401680356	0.00362879625079435	False	False	-0.0023390322401680356
5621	ZFP41	5.829182782438218e-08	4.306348742931049e-07	-0.002335824024741491	0.0015942272192923043	False	False	-0.002335824024741491
1170	IBA57	2.2145359467014252e-08	1.7154517113010463e-07	-0.002335699572452146	0.0015941422791490934	False	False	-0.002335699572452146
1026	B3GALT2	5.065391836062069e-07	3.308606962746792e-06	-0.0023334977242560413	0.0015926394919999764	False	False	-0.0023334977242560413
8393	TTC9	4.935877292195965e-08	3.6823163331256416e-07	-0.0023328008922067936	0.001592163895975439	False	False	-0.0023328008922067936
5367	FZD3	8.779789345957526e-08	6.328025341322418e-07	-0.002331501784975911	0.0015912772400945526	False	False	-0.002331501784975911
5991	MAPKAP1	0.856554355737493	0.9139243491115673	-0.0023306363293119498	0.018591270488284267	False	False	-0.0023306363293119498
8798	SENP8	1.0400915817494864e-07	7.412716193738403e-07	-0.0023273570702708403	0.0015884484238271302	False	False	-0.0023273570702708403
6300	CCDC34	0.6796217416387136	0.7922167667198197	-0.002326653184245678	0.005458319719081679	False	False	-0.002326653184245678
3665	LYRM4	0.8189584965748228	0.8890690296388087	-0.00232543385412335	0.01882642702721378	False	False	-0.00232543385412335
8260	PPP2R3C	0.8801439347841222	0.929198373368276	-0.0023241332353262	0.03143189004469882	False	False	-0.0023241332353262
3144	MTRR	0.8298795017131344	0.8957540421158541	-0.0023209408073695593	0.022091581863476203	False	False	-0.0023209408073695593
5027	SPIN3	3.742729488350795e-08	2.835819349204793e-07	-0.002315210963505462	0.001580158563885331	False	False	-0.002315210963505462
4911	CDKL5	2.8934946567653045e-07	1.9433704002197115e-06	-0.002307716617951946	0.0015750435853828218	False	False	-0.002307716617951946
1714	CCDC74A	2.8981061256106443e-07	1.945389842789471e-06	-0.0023064238928897475	0.0015741612854067155	False	False	-0.0023064238928897475
2650	FAM131A	0.2812084651889141	0.43965569041594094	-0.00230612409891339	0.0029936366327470796	False	False	-0.00230612409891339
7281	PWWP2B	3.6367348610147e-08	2.757231814889381e-07	-0.0023054106396352015	0.0015734697282083461	False	False	-0.0023054106396352015
8678	SORD	4.902266509829898e-07	3.2107064775077176e-06	-0.002304073239392213	0.0015725569368987796	False	False	-0.002304073239392213
6634	SERPINH1	0.5482165805750916	0.690756131382636	-0.00230387522421119	0.004197916751779675	False	False	-0.00230387522421119
9457	SDR42E1	1.375609866280238e-07	9.706937374223123e-07	-0.0023028698646915956	0.001571735619589594	False	False	-0.0023028698646915956
1697	SFT2D3	1.1802735696361741e-07	8.3773164430324e-07	-0.0023010511145683597	0.0015704943013563533	False	False	-0.0023010511145683597
12056	DNAJC28	1.2472539201531199e-06	7.754081678982704e-06	-0.002300348740109465	0.0015700149225724015	False	False	-0.002300348740109465
9390	VPS4A	0.8808130215677699	0.9297428176287396	-0.0022969465403452774	0.033848309343668094	False	False	-0.0022969465403452774
11192	ZNF724	7.153426968427252e-08	5.205341845032628e-07	-0.002296385077452861	0.0015673096764458447	False	False	-0.002296385077452861
8535	XRCC3	1.3574666970910483e-06	8.417682234698096e-06	-0.0022963692899829577	0.0015672989013129678	False	False	-0.0022963692899829577
7920	TCTN2	2.256808514104475e-07	1.5379027327986819e-06	-0.002295113178414791	0.0015664415904748101	False	False	-0.002295113178414791
11799	LRP5L	1.637135991844093e-07	1.1415773494361353e-06	-0.0022950313858845464	0.0015663857661161816	False	False	-0.0022950313858845464
4387	NUP42	0.8527044992925377	0.9111348415129579	-0.002293058120098426	0.024455321783968816	False	False	-0.002293058120098426
10973	KEAP1	0.8828517030067351	0.9311237994638383	-0.0022922438897357475	0.0398125938299519	False	False	-0.0022922438897357475
6340	SLC35C1	0.7640611186084015	0.8525767054779212	-0.0022918831292532737	0.009030984935297677	False	False	-0.0022918831292532737
4968	ZNF182	0.7381482388936202	0.8346680318363501	-0.0022914531726261167	0.0062976625253874825	False	False	-0.0022914531726261167
7993	KATNAL1	1.2132291374977759e-07	8.60618890221506e-07	-0.002291204100095619	0.00156377359879703	False	False	-0.002291204100095619
2735	SLBP	0.8849808507480567	0.932570907262482	-0.0022880733104523247	0.0460314776228483	False	False	-0.0022880733104523247
8643	TMEM87A	0.9075547544932687	0.9457823681528321	-0.002287197273824492	0.06044501135899065	False	False	-0.002287197273824492
11762	HIC2	8.301028971858688e-08	6.011551626394437e-07	-0.0022848835697246036	0.0015594597628868305	False	False	-0.0022848835697246036
5368	EXTL3	2.7505056477625466e-07	1.8534952733643887e-06	-0.0022837529181566263	0.0015586880799663228	False	False	-0.0022837529181566263
11558	ZNF432	0.6269300022899592	0.7534720350709998	-0.0022830743928543944	0.006135855643664025	False	False	-0.0022830743928543944
4298	WDR27	5.660830397289685e-07	3.6876005860474396e-06	-0.0022825712092391743	0.0015578815498075748	False	False	-0.0022825712092391743
10855	YJU2	0.8718452486298566	0.9234932729872436	-0.0022778994617622217	0.026132848977220378	False	False	-0.0022778994617622217
11904	DNAL4	0.8047417251998584	0.8794630789324696	-0.0022765195697119394	0.011835407172476746	False	False	-0.0022765195697119394
8912	MAN2A2	0.6852895557501817	0.796525914128423	-0.0022764587711576307	0.0054213277804320385	False	False	-0.0022764587711576307
7131	FRAT2	6.316325942613056e-08	4.637966044960513e-07	-0.002275656801276898	0.0015531623854946842	False	False	-0.002275656801276898
5049	DLG3	0.5490850280392159	0.6913031254459875	-0.0022731101480200303	0.00516604689876259	False	False	-0.0022731101480200303
10581	SPAG4	2.3788569501643114e-07	1.6174359398116628e-06	-0.002266394594997814	0.0015468408213681014	False	False	-0.002266394594997814
7856	PRKAB1	0.8011043117674144	0.8774920152688231	-0.002265479089695223	0.014050494660462608	False	False	-0.002265479089695223
5193	FAM122C	0.6930969199389627	0.8020631882798821	-0.0022654669971650843	0.007167317348459005	False	False	-0.0022654669971650843
11578	ZNF816-ZNF321P	6.98098207521662e-05	0.0003349048108343929	-0.002264751522465206	0.0015457194051453852	False	False	-0.002264751522465206
2594	TRIM59	0.6556291177197628	0.7753577011137143	-0.002263389097402902	0.006290108088445711	False	False	-0.002263389097402902
5523	MTERF3	0.7803955368559696	0.8637303682911912	-0.0022574523369119854	0.014158260476258554	False	False	-0.0022574523369119854
1937	WNT10A	1.4694304911107774e-07	1.0320918797066022e-06	-0.0022562765063077954	0.0015399351074846994	False	False	-0.0022562765063077954
3570	LCP2	0.9537283144213637	0.9730725766478869	-0.002255315989920799	0.1430124685401303	False	False	-0.002255315989920799
2579	SLC33A1	0.3991504153081199	0.5583776234456885	-0.002255201950643518	0.0033441995059360695	False	False	-0.002255201950643518
4845	ABCF2-1	0.49239197656752764	0.6446851908270026	-0.0022540714670273485	0.0037682555030836805	False	False	-0.0022540714670273485
11744	TXNRD2	0.7858918607459537	0.8675267194924194	-0.0022535733219663534	0.011615116825213507	False	False	-0.0022535733219663534
12141	MT-ATP8	0.9169409949184386	0.9510673923165838	-0.002248350692560855	0.08260710199090646	False	False	-0.002248350692560855
921	DUSP12	0.8750600151277106	0.9252815144695364	-0.002245040026531746	0.033246169028889994	False	False	-0.002245040026531746
5266	F8A1	6.1474852149575e-08	4.524952231993307e-07	-0.002243886029662529	0.0015314784622414536	False	False	-0.002243886029662529
8186	REM2	7.579020856185956e-08	5.501824541289962e-07	-0.0022431052217095396	0.0015309455516803365	False	False	-0.0022431052217095396
11316	PAF1	0.8855946910070689	0.9329218316891463	-0.0022416809903820817	0.04479635556553556	False	False	-0.0022416809903820817
6358	MADD	0.816352908190526	0.88711422606613	-0.002240948720501455	0.01399513696864199	False	False	-0.002240948720501455
4026	TRAM2	3.100863776165216e-07	2.075746634922745e-06	-0.0022407587670071915	0.0015293440688992296	False	False	-0.0022407587670071915
9167	GTF3C1	0.826210631960112	0.8934523011411173	-0.002240569821223773	0.013290183826144393	False	False	-0.002240569821223773
5696	RLN1	9.378421108868481e-08	6.739454600048167e-07	-0.0022396193819452254	0.0015285664252669177	False	False	-0.0022396193819452254
10395	MALT1	0.8483034627125965	0.9084790528679157	-0.0022381069759188394	0.026955559242414526	False	False	-0.0022381069759188394
7157	CWF19L1	0.8302764349513834	0.895900420197207	-0.002235013975432228	0.019804422435559296	False	False	-0.002235013975432228
11377	PAFAH1B3	0.825867568850138	0.8933434908193139	-0.0022331436641040954	0.018830927114688603	False	False	-0.0022331436641040954
5645	GPAA1	0.8776709339905266	0.9272943806731481	-0.0022322165701267878	0.035406545377271864	False	False	-0.0022322165701267878
5699	PDCD1LG2	2.0266362957415636e-07	1.3901036292331903e-06	-0.002230430066750589	0.001522294610158086	False	False	-0.002230430066750589
1229	CEP170	0.8290993076172744	0.8952677390437532	-0.0022304026906059694	0.013936388612730062	False	False	-0.0022304026906059694
6367	AGBL2	1.8644192051444268e-08	1.457276210442675e-07	-0.002228839899037338	0.0015212093020934149	False	False	-0.002228839899037338
8129	IRS2	0.5796110558527667	0.7158338253976254	-0.002228322103614867	0.005340783008203618	False	False	-0.002228322103614867
8651	CDAN1	1.4748312448581214e-07	1.0352854187269837e-06	-0.0022210953052906723	0.0015159235262718984	False	False	-0.0022210953052906723
6851	DIP2C	2.5055894767645463e-07	1.693158373847079e-06	-0.002216810014922738	0.0015129987654702419	False	False	-0.002216810014922738
352	CITED4	2.1505911169207952e-07	1.4688234428411718e-06	-0.002216358560464223	0.0015126906425215899	False	False	-0.002216358560464223
8462	EML5	1.4302858757922687e-07	1.0063468178891278e-06	-0.002215687257089713	0.0015122324701161726	False	False	-0.002215687257089713
8362	PLEKHG3	3.6316920598054706e-07	2.4190660901660285e-06	-0.0022099268459966535	0.001508300922164959	False	False	-0.0022099268459966535
9460	MLYCD	9.681548839364267e-07	6.106629374589647e-06	-0.0022096421676829694	0.0015081066258859541	False	False	-0.0022096421676829694
5740	B4GALT1	0.871935111146564	0.9234932729872436	-0.002206455450087783	0.016451845691377486	False	False	-0.002206455450087783
11394	SMG9	0.8190416951018689	0.8890797340365291	-0.00220408397056612	0.013093714492918204	False	False	-0.00220408397056612
2036	RTP5	3.783747181037716e-05	0.0001904124826721471	-0.0022036766874329733	0.0015040351158364129	False	False	-0.0022036766874329733
8139	MCF2L	1.91630630856525e-07	1.3177187395766605e-06	-0.0022031518380345883	0.0015036768999827906	False	False	-0.0022031518380345883
11651	ZNF264	0.8508532474760717	0.9104858256820918	-0.0022013483715258336	0.022887819560668432	False	False	-0.0022013483715258336
10748	TCEA2	0.7004943319445665	0.8080781031652849	-0.0022013188120077166	0.007915901448594132	False	False	-0.0022013188120077166
130	ZBTB17	0.8095232557433	0.8821438588203169	-0.002200933194657735	0.014197202272411995	False	False	-0.002200933194657735
4865	NCAPG2	8.17135185042564e-07	5.211009914924252e-06	-0.002198183991521042	0.001500286286627815	False	False	-0.002198183991521042
1247	ZNF496	0.6617310672747889	0.780214523300162	-0.002197473723327196	0.0049548222404165706	False	False	-0.002197473723327196
6076	GTF3C4	0.5699228514605481	0.7078948417021842	-0.0021969833040493447	0.004140490172889801	False	False	-0.0021969833040493447
872	ETV3	0.7881377155227929	0.868899084646569	-0.002196539575373974	0.009401426685759101	False	False	-0.002196539575373974
5406	ANK1	2.251967592233245e-06	1.356214760091586e-05	-0.0021961813341686127	0.0014989194495594648	False	False	-0.0021961813341686127
3586	FAM153B	2.857581093733118e-07	1.922444816832774e-06	-0.002195551011035128	0.0014984892466478985	False	False	-0.002195551011035128
1053	PPP1R12B	0.6138236403142325	0.7432864060563936	-0.002193811030309602	0.004477387943405929	False	False	-0.002193811030309602
1938	NHEJ1	6.80549691853025e-07	4.38171008611412e-06	-0.0021928987160913533	0.0014966790243245685	False	False	-0.0021928987160913533
55	NPHP4	1.1119798748106913e-07	7.906470394328451e-07	-0.002191547375848343	0.0014957567188019296	False	False	-0.002191547375848343
10913	PEX11G	4.495607920792133e-07	2.9603614787486707e-06	-0.002189722747411846	0.0014945113885511284	False	False	-0.002189722747411846
4871	PPP2R3B	1.2959234832464497e-07	9.171325386688096e-07	-0.002189562353435699	0.0014944019177862613	False	False	-0.002189562353435699
3209	15,00 ARL	0.658822859799415	0.7779962526152647	-0.0021894929893392086	0.004903924659001164	False	False	-0.0021894929893392086
8916	PRC1	8.774607956306461e-07	5.567646737306191e-06	-0.0021844347847532366	0.0014909022921827113	False	False	-0.0021844347847532366
10188	ST6GALNAC2	1.69864395872597e-07	1.1807718297955812e-06	-0.002184218294873391	0.0014907545353074092	False	False	-0.002184218294873391
6252	SWAP70	8.408662332246634e-07	5.351087320410811e-06	-0.0021814632134234363	0.0014888741599913059	False	False	-0.0021814632134234363
8963	FBXL16	2.468488425590605e-07	1.669017578551863e-06	-0.0021794172245046756	0.0014874777486220806	False	False	-0.0021794172245046756
10565	PIGU	0.7430246214869692	0.8371688078686768	-0.002169530237501754	0.007509753553212727	False	False	-0.002169530237501754
1812	CCDC141	3.8833628184586717e-07	2.5796168464753136e-06	-0.0021686140603919333	0.0014801044627492624	False	False	-0.0021686140603919333
4431	AOAH	0.8400926949750751	0.9020765049763362	-0.0021682873941263783	0.02152535940613075	False	False	-0.0021682873941263783
7421	PLEKHA5	0.5401249731239885	0.6830727153329974	-0.0021622135849605553	0.0048707006801459495	False	False	-0.0021622135849605553
10062	TUBD1	0.8114973704099742	0.883897809656794	-0.002160475619656719	0.016524610928828367	False	False	-0.002160475619656719
7969	MIPEP	0.6704373368100278	0.7851060187641126	-0.002159706400378446	0.0049661627634546325	False	False	-0.002159706400378446
8891	DET1	4.77890075810458e-07	3.134989929139709e-06	-0.00215611727025253	0.0014715752573027068	False	False	-0.00215611727025253
4325	NUDT1	0.8901871022291612	0.9357268915567607	-0.0021518899232581775	0.03497900620683276	False	False	-0.0021518899232581775
9835	MYO19	0.7154346232510783	0.8179962216045291	-0.0021496796774716984	0.005531679994162027	False	False	-0.0021496796774716984
8953	NHLRC4	5.657498771010095e-07	3.687411698976096e-06	-0.0021489630271091676	0.0014666924026733449	False	False	-0.0021489630271091676
8887	KLHL25	2.846267807499536e-07	1.9158969811391935e-06	-0.0021455415128871194	0.0014643571791949459	False	False	-0.0021455415128871194
8488	GON7	0.8574267057962979	0.9144527099822749	-0.0021455346268630126	0.021967811977689194	False	False	-0.0021455346268630126
2577	DHX36	0.9117467171033256	0.9477881539567498	-0.0021454835695135376	0.07203872044130778	False	False	-0.0021454835695135376
8276	TOGARAM1	0.8014761208795858	0.8775555467325883	-0.0021437247781855738	0.013484588051453895	False	False	-0.0021437247781855738
1745	ERMN	1.0283316023880038e-07	7.337530321218228e-07	-0.0021426559328827505	0.001462387737088998	False	False	-0.0021426559328827505
4465	AEBP1	9.98555763752639e-07	6.2853019335271254e-06	-0.0021400167381799592	0.0014605864558333746	False	False	-0.0021400167381799592
4954	RP2	0.6746060177966573	0.7881889700991592	-0.002137078589259848	0.004960283700527344	False	False	-0.002137078589259848
6745	ZBTB16	4.41785133833189e-06	2.5564492493841293e-05	-0.002135377237450043	0.0014574199423164251	False	False	-0.002135377237450043
11657	ZNF547	4.055052508153171e-07	2.687774825387692e-06	-0.0021345161485330764	0.0014568322390583381	False	False	-0.0021345161485330764
4699	DUS4L	1.0862576499161657e-06	6.819627907785437e-06	-0.0021342659003399265	0.0014566614417393308	False	False	-0.0021342659003399265
9011	BRICD5	1.6356009879387528e-07	1.14153084495e-06	-0.002131116635997809	0.001454512031988523	False	False	-0.002131116635997809
8177	TRDV1	0.366520361971194	0.526974572972025	-0.0021293632191276843	0.0029296976755029394	False	False	-0.0021293632191276843
9304	PLLP	9.69009477282325e-08	6.942849818613254e-07	-0.0021283026034634276	0.0014525914218677409	False	False	-0.0021283026034634276
723	H2BC18	6.453356171992472e-07	4.172481966563452e-06	-0.002127408763944002	0.0014519813659403876	False	False	-0.002127408763944002
846	RAB25	7.556954645453255e-07	4.844683298087245e-06	-0.00212737886852227	0.0014519609619653652	False	False	-0.00212737886852227
11092	C19orf44	1.4527723134046246e-06	8.949166034250134e-06	-0.0021260738829781255	0.0014510702940669184	False	False	-0.0021260738829781255
3861	PRRT1	1.7086051449500396e-07	1.1870154826492453e-06	-0.0021210267632114474	0.0014476255757894117	False	False	-0.0021210267632114474
11913	CBX7	0.8080836446528002	0.8814466460433595	-0.0021176505959774198	0.01130814564530566	False	False	-0.0021176505959774198
44	MMEL1	8.337516773651177e-07	5.308598521374644e-06	-0.002116198820553535	0.0014443304484523778	False	False	-0.002116198820553535
5521	C8orf37	3.0801704155362766e-07	2.063033477764988e-06	-0.0021148914836840857	0.0014434381757469066	False	False	-0.0021148914836840857
8000	BRCA2	0.7532721438867588	0.8457045934746413	-0.002114529379587152	0.006087300437317068	False	False	-0.002114529379587152
1971	FBXO36	3.640306776607114e-07	2.4221426483429223e-06	-0.0021143693215146205	0.0014430817939584547	False	False	-0.0021143693215146205
6101	RXRA	8.696118886257928e-07	5.5224226955529004e-06	-0.0021103069031952167	0.0014403091459368803	False	False	-0.0021103069031952167
5039	LAS1L	0.8711381970880828	0.9232605270452741	-0.0021091441728320103	0.02347923822010661	False	False	-0.0021091441728320103
6419	INCENP	0.3414130977178371	0.5021779887931739	-0.0021091243545187273	0.0029158844136709648	False	False	-0.0021091243545187273
3781	ZKSCAN8	0.7432802837335459	0.8372780969802803	-0.0021084696783731575	0.00905362030039999	False	False	-0.0021084696783731575
3674	BLOC1S5	0.7150021561024804	0.8178363916619564	-0.0021070622422264484	0.005416513278840758	False	False	-0.0021070622422264484
3299	ARSB	7.722238355204173e-07	4.94280335692398e-06	-0.002105684029694241	0.0014371539806981738	False	False	-0.002105684029694241
1748	ACVR1	0.6790523879910568	0.791705337527946	-0.0021046571723432887	0.004938155704244694	False	False	-0.0021046571723432887
9765	PROCA1	1.2453622760646497e-06	7.746293931622241e-06	-0.0021037843267997986	0.00143585741125167	False	False	-0.0021037843267997986
689	SRGAP2B	4.929965538576898e-07	3.225362775184443e-06	-0.0021014496287239744	0.0014342639525056844	False	False	-0.0021014496287239744
8833	FBXO22	0.8563212772971318	0.9137560817421996	-0.002100773454747047	0.021789703205421316	False	False	-0.002100773454747047
8084	BORA	0.7083522096371451	0.8130088223689336	-0.0020997062889622988	0.005300692143839311	False	False	-0.0020997062889622988
10745	SAMD10	2.364695003675672e-06	1.4184659836496868e-05	-0.0020954314116064287	0.0014301564489271712	False	False	-0.0020954314116064287
11647	ZFP28	3.951374101602574e-06	2.2985848480675626e-05	-0.0020933859265430906	0.0014287603814451654	False	False	-0.0020933859265430906
7102	RPP30	0.8608621573176164	0.9170678324394959	-0.0020920722075049567	0.028608339866988776	False	False	-0.0020920722075049567
5138	MID2	3.9545878460023397e-07	2.624054102741454e-06	-0.0020910443424431596	0.0014271622229071802	False	False	-0.0020910443424431596
1521	INO80B	1.325417007368207e-07	9.37458015188143e-07	-0.002088992475211137	0.0014257617995203943	False	False	-0.002088992475211137
3093	SAP30	1.0675317714486023e-06	6.712493602319194e-06	-0.002088523553764644	0.0014254417551481339	False	False	-0.002088523553764644
7573	HNRNPA1	0.9686274481690424	0.982074981529924	-0.0020864935202675942	0.7017222463504231	False	False	-0.0020864935202675942
2685	MUC20	1.8480468095351772e-07	1.2780303178548174e-06	-0.0020847209568914168	0.0014228464383027367	False	False	-0.0020847209568914168
682	REG4	3.170028177436325e-06	1.8728192785117237e-05	-0.0020834032070099033	0.0014219470585947298	False	False	-0.0020834032070099033
6717	C11orf65	1.5072548534855266e-07	1.0568218964028364e-06	-0.002078824840737911	0.0014188222700604104	False	False	-0.002078824840737911
10376	MBD1	0.8719399232910257	0.9234932729872436	-0.0020756586132632373	0.02942306033312817	False	False	-0.0020756586132632373
3567	PANK3	0.6983363237466755	0.8063559627374938	-0.002074342542899799	0.00664436444543977	False	False	-0.002074342542899799
2795	TAPT1	0.6087552369218001	0.739102627661791	-0.002073025464825516	0.004190677813894323	False	False	-0.002073025464825516
7124	CCNJ	1.1558554093709898e-06	7.2303586830776615e-06	-0.0020712537412083754	0.0014136549060714675	False	False	-0.0020712537412083754
2226	TREX1	6.546854493804338e-07	4.228423922663292e-06	-0.0020678008199983278	0.0014112982469563877	False	False	-0.0020678008199983278
5265	F8	3.4297515377185005e-07	2.2908472667637123e-06	-0.0020649253171024077	0.0014093356825948292	False	False	-0.0020649253171024077
1685	TMEM185B	0.796681177456031	0.8747546340276663	-0.0020645926045717838	0.01229180101394284	False	False	-0.0020645926045717838
10912	ARHGEF18	0.6364195062678171	0.7614046851361637	-0.0020645825274633344	0.005671306472303558	False	False	-0.0020645825274633344
5023	RRAGB	0.7762916250933686	0.8604709687315437	-0.0020641908638482837	0.009852055859509894	False	False	-0.0020641908638482837
11235	HAUS5	0.7222882401183675	0.8235797907218744	-0.002062765288906366	0.008185559612203925	False	False	-0.002062765288906366
3242	SHLD3	0.7131215205801065	0.8165837530927204	-0.0020627259881834154	0.005275452655994829	False	False	-0.0020627259881834154
6047	MIGA2	0.7620866944697983	0.8508728124016729	-0.0020623138344478516	0.009584558069679582	False	False	-0.0020623138344478516
11177	ZNF66	0.6738136901060818	0.7876354240997958	-0.00205822655926094	0.006187698840803675	False	False	-0.00205822655926094
5951	WHRN	0.3386695789727352	0.4995973845079665	-0.0020544570488937866	0.0028218709273298438	False	False	-0.0020544570488937866
3264	SMN1	5.018089360241332e-07	3.2794769441620305e-06	-0.0020542998460019823	0.0014020836742814134	False	False	-0.0020542998460019823
9310	ADGRG1	5.6519917380514475e-05	0.0002757307679694072	-0.002051868407685048	0.0014004241891892879	False	False	-0.002051868407685048
5628	MROH6	4.6520770080615523e-07	3.058412666417039e-06	-0.0020514740568410776	0.00140015504012551	False	False	-0.0020514740568410776
9509	VPS9D1	1.1220611877757157e-06	7.029843813645996e-06	-0.0020514730491302327	0.001400154352351071	False	False	-0.0020514730491302327
4919	KLHL34	8.038737623917441e-07	5.1345424770680264e-06	-0.002045246739723215	0.0013959048233509138	False	False	-0.002045246739723215
7772	APPL2	0.6877140034001232	0.7979972434550211	-0.0020451625958676656	0.004897549959885077	False	False	-0.0020451625958676656
4221	AIG1	0.758154976913259	0.8488473177124717	-0.0020420239124894195	0.007430194476693561	False	False	-0.0020420239124894195
832	FDPS	0.9203383979854286	0.9536936831162793	-0.0020417726565854248	0.054585735722782684	False	False	-0.0020417726565854248
4678	FBXL13	1.1528051835844191e-06	7.215001156734079e-06	-0.002039999421402017	0.0013923234672182014	False	False	-0.002039999421402017
4909	RAI2	5.460427780352381e-07	3.5608803647774026e-06	-0.002039787802124588	0.0013921790345860208	False	False	-0.002039787802124588
2599	SERPINI1	0.3570762295288561	0.5181687939053357	-0.0020354237423589445	0.002865582883787251	False	False	-0.0020354237423589445
359	CCDC30	7.459259899097922e-06	4.1865096183687086e-05	-0.002033977845248321	0.0013882136710582252	False	False	-0.002033977845248321
3706	RNF144B	4.949186576359202e-08	3.6899747149571096e-07	-0.002033927459706076	0.0013881792823362774	False	False	-0.002033927459706076
6744	USP28	0.7717703912318339	0.8575776767097638	-0.0020333696917534247	0.00827174484658317	False	False	-0.0020333696917534247
5232	CCNQ	0.7701592670165904	0.8564214047081138	-0.0020331788985001238	0.0107476204429256	False	False	-0.0020331788985001238
11127	IFI30	7.115198222683504e-07	4.571147220646111e-06	-0.002032021206691142	0.0013868782423559205	False	False	-0.002032021206691142
4537	GTF2IRD2	0.35707775561245714	0.5181687939053357	-0.0020304137399417203	0.002862163498534912	False	False	-0.0020304137399417203
2713	ZNF595	1.0751653496277095e-06	6.756987834907581e-06	-0.002030269133435477	0.001385682431864724	False	False	-0.002030269133435477
6273	CALCB	0.5363733055387638	0.6800307031004428	-0.00202656058957444	0.003612976668000784	False	False	-0.00202656058957444
8637	JMJD7	1.0769061254789454e-06	6.764421222373708e-06	-0.002023339105955105	0.0013809526070480296	False	False	-0.002023339105955105
5022	USP51	5.083844350457157e-06	2.9126391805572834e-05	-0.0020222139967967746	0.0013801847068869362	False	False	-0.0020222139967967746
12050	PAXBP1	0.7067994657273725	0.8126450989200433	-0.0020218542440251456	0.006646457503476381	False	False	-0.0020218542440251456
2720	MYL5	0.8321814754561537	0.8972372845032863	-0.0020196339211302175	0.012572284097302079	False	False	-0.0020196339211302175
2371	ZNF654	0.8568180670855728	0.9140448281659979	-0.0020152147731717193	0.02263073131824602	False	False	-0.0020152147731717193
11019	ZNF442	1.7417260024446703e-06	1.062119935997824e-05	-0.0020141543254592704	0.0013746838869241732	False	False	-0.0020141543254592704
3590	10,00 ARL	0.7275466480665957	0.827568128575951	-0.0020105255587067883	0.005350625863137736	False	False	-0.0020105255587067883
9324	TK2	6.005056796082413e-07	3.893010884433535e-06	-0.0020102104811159497	0.0013719921670282491	False	False	-0.0020102104811159497
8545	CLBA1	1.6906913484619084e-06	1.0320368186003886e-05	-0.002010138597742347	0.001371943105784937	False	False	-0.002010138597742347
1580	GPAT2	9.133064916051388e-06	5.0859047302384464e-05	-0.0020096387731632767	0.0013716019696632152	False	False	-0.0020096387731632767
6145	NOXA1	8.49504685571038e-07	5.4032241884458e-06	-0.0020065402302670192	0.0013694871778925015	False	False	-0.0020065402302670192
2053	OGG1	0.6845711992727104	0.7959882951908241	-0.0020044188309866987	0.006003441299509952	False	False	-0.0020044188309866987
9180	NFATC2IP	0.8870654877233037	0.933872027416601	-0.002002254268091855	0.031242175707601804	False	False	-0.002002254268091855
9604	AC055839.2	9.043520683868509e-07	5.728035593027061e-06	-0.0020006788801376625	0.0013654867378683191	False	False	-0.0020006788801376625
6040	SPOUT1	6.26974404240223e-07	4.0602621274595216e-06	-0.0019991458160389555	0.001364440403688522	False	False	-0.0019991458160389555
1657	BUB1	1.6938234868887018e-07	1.1780965078342935e-06	-0.001995802567359195	0.0013621585973582152	False	False	-0.001995802567359195
8949	DECR2	0.4547720156791125	0.6112928416079253	-0.001994708361333442	0.0031664095842080255	False	False	-0.001994708361333442
425	SPATA6	9.83565506452381e-06	5.4571005193236686e-05	-0.0019923691285588154	0.001359815235215622	False	False	-0.0019923691285588154
2110	SGO1	9.616408886137208e-07	6.074943809155142e-06	-0.0019912959165089977	0.0013590827554381347	False	False	-0.0019912959165089977
8763	SPG21	0.8445732847948855	0.905444104312734	-0.0019816244116750772	0.01861691132009768	False	False	-0.0019816244116750772
4190	EPB41L2	1.8261443938999816e-06	1.1119210691737558e-05	-0.001981017769746448	0.0013520678000480122	False	False	-0.001981017769746448
4752	MEST	1.637550945037894e-07	1.1415773494361353e-06	-0.0019768552521497837	0.0013492268330988347	False	False	-0.0019768552521497837
3920	ANKS1A	3.670604449570536e-07	2.4409620264478116e-06	-0.001976038502509993	0.0013486693919160617	False	False	-0.001976038502509993
9674	PIK3R5	0.8226204455409563	0.8912885567336681	-0.0019754316926295563	0.014960280654462223	False	False	-0.0019754316926295563
5883	CCDC180	2.239620564543801e-06	1.3501203433100198e-05	-0.0019734547319036713	0.0013469059382545808	False	False	-0.0019734547319036713
10418	FBXO15	2.3546493241012006e-06	1.4132413671271155e-05	-0.0019710565480446185	0.0013452691497189409	False	False	-0.0019710565480446185
8463	TTC8	1.7496716558292482e-06	1.0664288327610847e-05	-0.00197086625864674	0.0013451392749790514	False	False	-0.00197086625864674
4543	HIP1	1.402891155385273e-06	8.681597486848221e-06	-0.00196914324105377	0.0013439632953175114	False	False	-0.00196914324105377
2213	PTPN23	0.7382889111202696	0.8346802638730793	-0.0019663528897242437	0.008220894928327983	False	False	-0.0019663528897242437
6813	SPA17	5.0488539912718675e-05	0.0002492152155382282	-0.0019658772502054514	0.0013417342183608578	False	False	-0.0019658772502054514
2645	ABCF3	0.8893929492391883	0.935125311874703	-0.0019653854873131404	0.03432650469500746	False	False	-0.0019653854873131404
5437	PLAG1	0.7333100687896147	0.8315328747485268	-0.0019651523702043537	0.005319658131249343	False	False	-0.0019651523702043537
9519	RPH3AL	1.2367816952131863e-06	7.700824083754214e-06	-0.0019638305894794606	0.00134033734847534	False	False	-0.0019638305894794606
11637	CCDC106	0.5979994530323889	0.7317601058959978	-0.0019608350010411903	0.0038820521237686446	False	False	-0.0019608350010411903
5329	SLC39A14	7.597151253264583e-07	4.86787868093692e-06	-0.0019595080138102654	0.001337387140019442	False	False	-0.0019595080138102654
600	VAV3	0.3613127444762473	0.521638013729373	-0.001958649276218604	0.002756481001804332	False	False	-0.001958649276218604
6192	MOB2	0.89505256614902	0.9378586418313074	-0.0019584201899531966	0.04055551374779053	False	False	-0.0019584201899531966
7319	AKAP3	8.915056439918988e-07	5.649619927921479e-06	-0.0019574991422409587	0.001336016061675385	False	False	-0.0019574991422409587
7940	PXMP2	3.633732499571669e-06	2.1281033377926252e-05	-0.0019525778183780856	0.0013326572005736745	False	False	-0.0019525778183780856
4166	MCM9	0.713637523182687	0.8169751328148525	-0.0019524592444020025	0.0063490773340663526	False	False	-0.0019524592444020025
8687	MYEF2	0.534191825866206	0.678258012670299	-0.0019521082251243627	0.0034705769605511416	False	False	-0.0019521082251243627
5774	GBA2	0.560242501919201	0.7001876134810798	-0.001952033990425455	0.004556963903547503	False	False	-0.001952033990425455
1260	AC108488.2	1.2242028688456926e-06	7.630340040625364e-06	-0.0019517996976540159	0.001332126124077728	False	False	-0.0019517996976540159
7612	IL23A	0.8700146671810856	0.9230058466995975	-0.0019517854217503798	0.012195603989337302	False	False	-0.0019517854217503798
8919	FAM174B	1.097244423716203e-06	6.877918380926334e-06	-0.0019499214925909312	0.0013308442271525887	False	False	-0.0019499214925909312
10006	ITGA3	4.590232792467546e-06	2.6473545263122772e-05	-0.0019495066516264476	0.0013305610933418857	False	False	-0.0019495066516264476
3779	ZNF165	1.597477248803028e-06	9.795759578775471e-06	-0.001949476252349293	0.0013305403454796439	False	False	-0.001949476252349293
11570	ZNF701	0.7308328591948463	0.8299659720861005	-0.0019430761128215303	0.007971808808427287	False	False	-0.0019430761128215303
741	PRPF3	0.8598880036514291	0.9162716241773996	-0.0019427670814957613	0.021771950702746026	False	False	-0.0019427670814957613
10870	PLIN3	0.8638962750707156	0.9190870444947914	-0.0019411466824571632	0.019485019672828004	False	False	-0.0019411466824571632
7944	CHFR	0.8323942238257921	0.8973868541965387	-0.001940899457396548	0.014790840807771235	False	False	-0.001940899457396548
6969	AGAP4	7.01682993502428e-06	3.949165705770629e-05	-0.001939674584864573	0.0013238505927700738	False	False	-0.001939674584864573
2347	ATXN7	1.305774522278296e-06	8.105429868704446e-06	-0.001939527627033025	0.0013237502923310594	False	False	-0.001939527627033025
2916	THAP9	3.8594490672015685e-06	2.2494279346963755e-05	-0.0019394686759485985	0.0013237100575263804	False	False	-0.0019394686759485985
11532	ZNF473	0.7143848230668647	0.8174662812635448	-0.0019390294819720299	0.0049716818538557885	False	False	-0.0019390294819720299
11921	CACNA1I	5.063900440000395e-06	2.9039576648119582e-05	-0.0019388034188391576	0.001323256011767597	False	False	-0.0019388034188391576
11927	SGSM3	0.6131239192660457	0.7429912821045079	-0.0019386263976340701	0.003948630155282637	False	False	-0.0019386263976340701
2798	MED28	0.9310772365698234	0.9602253797478494	-0.0019383304665492847	0.07115762748261685	False	False	-0.0019383304665492847
3172	LMBRD2	0.7829485491834132	0.86555583273304	-0.0019377540559460025	0.010699041473837809	False	False	-0.0019377540559460025
490	WDR78	1.135104327246293e-06	7.107887272317566e-06	-0.0019375200990781783	0.0013223801310195877	False	False	-0.0019375200990781783
10950	FBXL12	0.8364046735032843	0.9001894404190621	-0.0019375108617287666	0.01766802750936772	False	False	-0.0019375108617287666
7144	PYROXD2	1.2964947667387163e-05	7.057658759395357e-05	-0.0019283183554497881	0.001316099833359342	False	False	-0.0019283183554497881
2596	PPM1L	4.392578664795314e-05	0.00021869088769327965	-0.0019275417462919857	0.001315569788525054	False	False	-0.0019275417462919857
9313	TEPP	1.3891992758394596e-06	8.60125782482215e-06	-0.0019270701376165728	0.0013152479100876232	False	False	-0.0019270701376165728
5872	FANCC	1.4395295244309383e-06	8.873086815877744e-06	-0.0019268170342426956	0.0013150751640743721	False	False	-0.0019268170342426956
10621	TOX2	7.290053383293589e-06	4.097233062849707e-05	-0.0019259913831571082	0.0013145116475507216	False	False	-0.0019259913831571082
1198	DISC1	1.1912532669672104e-06	7.43643839106256e-06	-0.0019229242472488498	0.0013124182914166886	False	False	-0.0019229242472488498
203	CNKSR1	1.838478732291415e-06	1.1183079614434934e-05	-0.0019211983744751523	0.0013112403630609049	False	False	-0.0019211983744751523
429	RNF11	0.9046504056650588	0.9437291857738153	-0.0019142098997657758	0.038912352338305756	False	False	-0.0019142098997657758
381	CCDC24	1.0930299760346145e-06	6.8585933744656485e-06	-0.001908920929396322	0.001302860863183895	False	False	-0.001908920929396322
3958	LRFN2	9.916974666724432e-07	6.248621823529122e-06	-0.0019083604742147506	0.001302478345966763	False	False	-0.0019083604742147506
11373	ZNF526	0.7541546187054392	0.8463034751981893	-0.001907974856864769	0.00673402229191526	False	False	-0.001907974856864769
427	FAF1	0.661421569473152	0.7800013313932901	-0.0019028284775798685	0.004278788947511006	False	False	-0.0019028284775798685
7705	CCDC59	0.9325130935937627	0.9609679939364343	-0.0019025365773384627	0.08170904357213825	False	False	-0.0019025365773384627
6960	ZNF239	1.9681292200177334e-06	1.1911947346118313e-05	-0.0019019569756508381	0.0012981078832944226	False	False	-0.0019019569756508381
1650	EDAR	6.519494354202338e-07	4.212997337739602e-06	-0.0019013814048065931	0.0012977150494607062	False	False	-0.0019013814048065931
9225	ZNF785	0.621072476912089	0.7491057245652427	-0.0019005570973354656	0.003922647412527791	False	False	-0.0019005570973354656
3455	MATR3	8.108229033315972e-07	5.17347687215208e-06	-0.001898353905524901	0.0012956487457879387	False	False	-0.001898353905524901
11768	YPEL1	5.946995950034437e-06	3.381586862207668e-05	-0.0018975237197405112	0.0012950821342793128	False	False	-0.0018975237197405112
10106	CEP112	5.09440613395622e-07	3.325766589227316e-06	-0.0018965539660041031	0.0012944202660108916	False	False	-0.0018965539660041031
4407	CHN2	1.4330992935344826e-06	8.845958622972776e-06	-0.0018958557903403955	0.0012939437529537689	False	False	-0.0018958557903403955
9762	KIAA0100	0.8362291294927799	0.9001894404190621	-0.00189436068335018	0.015372115978242883	False	False	-0.00189436068335018
2352	KBTBD8	1.8668354589686994e-06	1.1344183593522579e-05	-0.0018942673021452193	0.0012928595911798294	False	False	-0.0018942673021452193
9357	C16orf86	0.5639057763018678	0.7029542134814954	-0.0018891316717759977	0.003519179824081256	False	False	-0.0018891316717759977
8822	PPCDC	0.7839998198043298	0.8663230166336606	-0.0018884004096062158	0.00792272939731736	False	False	-0.0018884004096062158
344	COL9A2	2.285988240013919e-06	1.3753367460887712e-05	-0.0018864729946635385	0.0012875398851526579	False	False	-0.0018864729946635385
132	CPLANE2	3.833899998352251e-06	2.2377645488697323e-05	-0.0018836089124905273	0.0012855851155680743	False	False	-0.0018836089124905273
7564	MAP3K12	0.7112768515370247	0.8152414929737497	-0.001882905026465365	0.00478680727082228	False	False	-0.001882905026465365
4184	PTPRK	1.0550347640792138e-06	6.6373567436078415e-06	-0.0018828526255014303	0.0012850689408516385	False	False	-0.0018828526255014303
7074	EIF5AL1	3.3654773333272826e-06	1.9824918227369606e-05	-0.0018823027512837303	0.0012846936452661152	False	False	-0.0018823027512837303
10871	ARRDC5	2.6689905713154456e-06	1.5899839162681646e-05	-0.001881361381402787	0.001284051149311058	False	False	-0.001881361381402787
7130	FRAT1	3.2535748084515725e-06	1.919404470189879e-05	-0.001875172525248838	0.0012798271825942152	False	False	-0.001875172525248838
8747	FBXL22	3.2536304431578006e-06	1.919404470189879e-05	-0.00187447905223574	0.0012793538791511408	False	False	-0.00187447905223574
11525	PNKP	0.8906867534572676	0.9359274952034718	-0.0018730899228360462	0.03199679195533533	False	False	-0.0018730899228360462
9627	KCTD11	5.238584638258004e-06	2.9942178957850914e-05	-0.0018715360327132115	0.0012773452339021724	False	False	-0.0018715360327132115
8895	MFGE8	0.6444787385312365	0.7675286228132439	-0.00186199670595178	0.004041440261697727	False	False	-0.00186199670595178
8899	PEX11A	3.670387126150132e-06	2.148532261241818e-05	-0.001860762092214971	0.001269991893488084	False	False	-0.001860762092214971
10157	MYO15B	1.3604729466613803e-05	7.37282679140631e-05	-0.0018605103324555537	0.0012698200645074181	False	False	-0.0018605103324555537
3862	AL662884.4	1.4266954037455338e-06	8.815406921308413e-06	-0.0018569129726910708	0.0012673648243894215	False	False	-0.0018569129726910708
7805	IFT81	2.5473863478570657e-06	1.5205300194520535e-05	-0.0018568854285946435	0.0012673460252214234	False	False	-0.0018568854285946435
2834	RBM47	1.8840205781093191e-06	1.1431422156366004e-05	-0.0018565854666664785	0.0012671412976967612	False	False	-0.0018565854666664785
707	NOTCH2NLA	4.564094333545011e-06	2.6335323943629782e-05	-0.00185561907196622	0.0012664817220098031	False	False	-0.00185561907196622
1138	TLR5	2.9458185588194214e-06	1.7480253738897625e-05	-0.0018552712437729223	0.0012662443251992906	False	False	-0.0018552712437729223
7154	DNMBP	1.8324604049435172e-05	9.709317084410079e-05	-0.0018552420201584203	0.0012662243797405609	False	False	-0.0018552420201584203
4259	IPCEF1	0.8879598733682517	0.9344390229898711	-0.0018543679989522777	0.027396220300543374	False	False	-0.0018543679989522777
9087	RMI2	2.7057340726890716e-06	1.6095002042791765e-05	-0.0018540099256987234	0.0012653834608598652	False	False	-0.0018540099256987234
9042	TIGD7	0.7342013708245584	0.8321543771976553	-0.0018530008712393643	0.005025321308976299	False	False	-0.0018530008712393643
10550	CDK5RAP1	0.8757475657575897	0.9257662835437095	-0.0018519494929245194	0.02312550616914208	False	False	-0.0018519494929245194
2908	PRDM8	1.1564877264544997e-06	7.230583139663692e-06	-0.0018499209709937371	0.0012625927014447316	False	False	-0.0018499209709937371
1649	CCDC138	0.648772887744901	0.7704575551328569	-0.0018443570635154334	0.004029400999401964	False	False	-0.0018443570635154334
8983	IFT140	1.290501246873803e-06	8.014726749923726e-06	-0.0018438642929122775	0.001258458947808465	False	False	-0.0018438642929122775
4693	CCDC71L	1.8482576589275609e-06	1.1236924573309339e-05	-0.001841448138209824	0.0012568098939619969	False	False	-0.001841448138209824
8085	DIS3	0.8527111820993308	0.9111348415129579	-0.001841351062065099	0.02239544522627313	False	False	-0.001841351062065099
1813	SESTD1	4.378508303143767e-06	2.5348928442699084e-05	-0.0018326331875940678	0.001250793587057237	False	False	-0.0018326331875940678
7129	ARHGAP19	1.1961142167394644e-06	7.462940118133055e-06	-0.001830989275302422	0.0012496715976891548	False	False	-0.001830989275302422
6842	JAM3	8.217329307118678e-07	5.234823078833407e-06	-0.0018305064138559079	0.0012493420391038223	False	False	-0.0018305064138559079
1449	PEX13	0.8432032727817479	0.904320867519044	-0.0018277671198758567	0.013583348441828349	False	False	-0.0018277671198758567
9736	SPECC1	0.00024078843463277606	0.0010340340747620066	-0.0018267197724043914	0.0012467576120203752	False	False	-0.0018267197724043914
2677	GP5	7.830719702768376e-07	5.006952265646679e-06	-0.0018235117249296546	0.0012445680820939616	False	False	-0.0018235117249296546
8723	RFX7	0.6730939090904742	0.7873316898192468	-0.0018216469560111683	0.00420635866260117	False	False	-0.0018216469560111683
11884	TRIOBP	0.7389999352024699	0.8349500763562164	-0.0018192734610678156	0.005002301957020764	False	False	-0.0018192734610678156
1014	SWT1	0.8210156715622884	0.8903455574156564	-0.0018182469396204784	0.006801511207746611	False	False	-0.0018182469396204784
7208	GSTO2	7.392724692475164e-07	4.746928042737098e-06	-0.0018166557641963823	0.0012398888086985304	False	False	-0.0018166557641963823
7053	AGAP5	1.430921210716013e-06	8.837013671681216e-06	-0.0018153796663631248	0.001239017857000667	False	False	-0.0018153796663631248
6516	KAT5	0.889838201437622	0.9354412518234732	-0.0018146641916632464	0.030414626900382574	False	False	-0.0018146641916632464
9858	PLXDC1	1.6700236187027297e-06	1.0209630019936052e-05	-0.001812097552141288	0.0012367777756529903	False	False	-0.001812097552141288
10130	TTYH2	0.5978350843932503	0.7317426771371527	-0.0018102786340662448	0.003579081079295231	False	False	-0.0018102786340662448
653	MAGI3	3.7008293489603337e-06	2.1653066697609134e-05	-0.0018096709844267706	0.0012351216148039862	False	False	-0.0018096709844267706
5890	HEMGN	1.384464858005214e-05	7.479441833153837e-05	-0.0018091798933416896	0.0012347864393940687	False	False	-0.0018091798933416896
5780	TMEM8B	2.8122766774646418e-06	1.6712367725933263e-05	-0.0018064310261086119	0.0012329103053536725	False	False	-0.0018064310261086119
5398	FGFR1	1.8044701567314245e-05	9.569375201248932e-05	-0.0018043074434547942	0.0012314609353526477	False	False	-0.0018043074434547942
3294	PDE8B	7.016775707740568e-07	4.510306039498351e-06	-0.001803650080080305	0.0012310122771603026	False	False	-0.001803650080080305
2987	ELOVL6	4.512984413471067e-06	2.6052814306909402e-05	-0.0018032137412844636	0.001230714470828235	False	False	-0.0018032137412844636
4629	GAL3ST4	9.882601410683766e-07	6.230201606953681e-06	-0.0018013555224864692	0.0012294462147628019	False	False	-0.0018013555224864692
8749	DAPK2	3.1030194703159262e-06	1.835915326434357e-05	-0.001800087150436356	0.0012285805360023037	False	False	-0.001800087150436356
2139	UBP1	0.7851568099486543	0.8672062688600161	-0.0017998494986287672	0.008815737575837805	False	False	-0.0017998494986287672
3721	H3C1	3.2316356450590235e-06	1.9082863577715805e-05	-0.0017970260607931671	0.0012264913065149043	False	False	-0.0017970260607931671
4231	EPM2A	5.530623583562417e-06	3.155188221342456e-05	-0.0017955186933210053	0.0012254625105833005	False	False	-0.0017955186933210053
4049	OGFRL1	8.966133105380974e-06	4.99983586184607e-05	-0.00179451938006648	0.0012247804675980035	False	False	-0.00179451938006648
3306	ZFYVE16	0.7673983520182435	0.8549136391763615	-0.0017940638947645856	0.008304938874032934	False	False	-0.0017940638947645856
4275	RSPH3	0.4671102693168414	0.621531971784444	-0.0017894747795769144	0.0028761908145828624	False	False	-0.0017894747795769144
354	SCMH1	0.7591497031147996	0.8493928796364296	-0.0017886961549974222	0.006754887768189159	False	False	-0.0017886961549974222
4645	PCOLCE	2.0112598591652543e-05	0.00010591878050677836	-0.0017873590906580484	0.001219893486322008	False	False	-0.0017873590906580484
10258	FASN	0.737644048764001	0.8344573832461293	-0.0017872853598145631	0.0064432366044054725	False	False	-0.0017872853598145631
6200	C11orf21	0.584544310968199	0.719670207270935	-0.0017859783588487289	0.003448776481412054	False	False	-0.0017859783588487289
11520	TSKS	2.3968566159768367e-06	1.4349181607647995e-05	-0.0017852254308957816	0.0012184372385765935	False	False	-0.0017852254308957816
2558	HLTF	0.8118740578644488	0.8840698107869138	-0.0017817577299266757	0.011423667658402895	False	False	-0.0017817577299266757
2730	SPON2	0.7616557898515439	0.8507050986152817	-0.0017795589048631055	0.00693684663471328	False	False	-0.0017795589048631055
10551	SNTA1	4.049391729407183e-05	0.00020243618942516816	-0.0017794633402846477	0.0012145045443346483	False	False	-0.0017794633402846477
5688	SPATA6L	2.2943579586053166e-06	1.3796875760006077e-05	-0.001778223016186384	0.0012136580086293677	False	False	-0.001778223016186384
4214	REPS1	0.8374724481708851	0.9005391599410715	-0.0017767567969070557	0.009727118404372738	False	False	-0.0017767567969070557
6186	TSPAN4	2.1717168678404953e-06	1.3098369944691702e-05	-0.0017762897229304448	0.0012123385133682323	False	False	-0.0017762897229304448
9300	CPNE2	4.87087707651307e-06	2.797235566014588e-05	-0.0017745601552169828	0.0012111580631728389	False	False	-0.0017745601552169828
6062	EXOSC2	0.8314357667587422	0.8966329306740374	-0.0017713769646097535	0.012871082214812818	False	False	-0.0017713769646097535
1257	EIPR1	0.8459820720709279	0.9067795026677673	-0.0017688240971360087	0.015517321831853682	False	False	-0.0017688240971360087
5404	GINS4	0.506974408152874	0.657401941388094	-0.0017681507783398084	0.0030117813837443807	False	False	-0.0017681507783398084
6807	CLMP	6.531165483096747e-06	3.691250310097057e-05	-0.0017652571366486801	0.0012048086441814785	False	False	-0.0017652571366486801
10186	PRCD	6.255679541621885e-06	3.548788164861119e-05	-0.0017651071556845977	0.0012047062804191474	False	False	-0.0017651071556845977
7658	RXYLT1	0.8397944059109014	0.9019161884887632	-0.0017604560662799651	0.014553367167955286	False	False	-0.0017604560662799651
10411	DSEL	2.3901967263022032e-05	0.0001243620382530541	-0.00175850782531316	0.0012002021602475035	False	False	-0.00175850782531316
5777	2,00 NPR	9.719551435892064e-06	5.3951521088516255e-05	-0.0017582589207344697	0.0012000322799610816	False	False	-0.0017582589207344697
8577	ARHGAP11B	2.1661633191317512e-05	0.00011353392960585483	-0.0017576469043480009	0.0011996145716184894	False	False	-0.0017576469043480009
11015	ZNF20	1.0354900211873572e-05	5.732075583038507e-05	-0.001755689761935399	0.0011982787990289655	False	False	-0.001755689761935399
4997	CCDC22	0.8697188259530214	0.9228535078361907	-0.0017554269173566878	0.020453566163734335	False	False	-0.0017554269173566878
10618	L3MBTL1	1.789681574746436e-05	9.499259952123924e-05	-0.0017535703780767683	0.0011968322947547697	False	False	-0.0017535703780767683
9907	HSD17B1	1.0963192389206654e-06	6.8756741507683535e-06	-0.0017521946848216734	0.0011958933680165228	False	False	-0.0017521946848216734
8123	BIVM	1.5777683726107254e-06	9.679800597752947e-06	-0.0017519204195200534	0.001195706178740054	False	False	-0.0017519204195200534
58	RNF207	2.0576078617108236e-05	0.00010826553866111248	-0.001748861345298554	0.0011936183248015325	False	False	-0.001748861345298554
6616	RAB6A	0.9419097196556707	0.9662040259121697	-0.0017485046156594597	0.06945946113299606	False	False	-0.0017485046156594597
7018	HKDC1	2.6797917075449397e-06	1.5956343256663705e-05	-0.0017476742619232627	0.0011928081265124434	False	False	-0.0017476742619232627
12091	C2CD2	0.610480207480329	0.7407472902312255	-0.0017472496797539452	0.0035360630807200516	False	False	-0.0017472496797539452
8904	SEMA4B	1.6005331387636164e-06	9.807106846003942e-06	-0.0017448321814370318	0.0011908683733364434	False	False	-0.0017448321814370318
7491	CCDC184	1.8422558074615113e-05	9.75269308028642e-05	-0.001744119729869688	0.0011903821168081023	False	False	-0.001744119729869688
531	MCOLN3	3.7954010518711135e-06	2.2174287687630606e-05	-0.0017435246766157751	0.0011899759860018993	False	False	-0.0017435246766157751
12003	SBF1	0.8409520789612881	0.9027766981963842	-0.001743519806013358	0.01123484076591861	False	False	-0.001743519806013358
1051	LGR6	0.00024297384741874762	0.001041942678548807	-0.001743229921193642	0.0011897748119785048	False	False	-0.001743229921193642
9910	PSMC3IP	3.348734783123235e-05	0.00017014548103857073	-0.0017427751076989774	0.0011894643964483898	False	False	-0.0017427751076989774
4844	AGAP3	1.5650775296455583e-05	8.365712033462568e-05	-0.001740290092755456	0.0011877683446819265	False	False	-0.001740290092755456
703	ANKRD34A	3.5720048227019957e-06	2.093975554430188e-05	-0.0017400264084177072	0.0011875883770370666	False	False	-0.0017400264084177072
1790	SP3	0.9066513911378681	0.94516594847058	-0.001739647509140025	0.03193450871581312	False	False	-0.001739647509140025
89	CTNNBIP1	3.9171312538076424e-06	2.279759106572734e-05	-0.0017358392019053432	0.001184730559614135	False	False	-0.0017358392019053432
9286	RPGRIP1L	3.312385536136352e-06	1.9521657683315992e-05	-0.001732655339490884	0.0011825575362742562	False	False	-0.001732655339490884
9371	SLC12A4	3.1208062164608134e-06	1.8447612308211887e-05	-0.0017316210922604025	0.001181851650441742	False	False	-0.0017316210922604025
11554	ZNF613	0.7967716138450034	0.8747747033728469	-0.0017313090378020986	0.005825748071475705	False	False	-0.0017313090378020986
305	ADPRHL2	0.916176059178577	0.9506806783721552	-0.0017257276633358164	0.038737308791285945	False	False	-0.0017257276633358164
8617	KNL1	1.3082504971430735e-05	7.112072097249095e-05	-0.001722833517789266	0.001175854028075907	False	False	-0.001722833517789266
5295	XKR6	6.431286698277453e-06	3.6442850372252264e-05	-0.0017205960638099745	0.0011743269395632803	False	False	-0.0017205960638099745
7440	TM7SF3	0.8557596827896545	0.9133176014137672	-0.001718700559710719	0.012220313629384465	False	False	-0.001718700559710719
9114	NOMO3	3.847590772863175e-06	2.243595138981254e-05	-0.0017183179654932722	0.001172772110814949	False	False	-0.0017183179654932722
11447	PPP5D1	3.615522713602115e-05	0.0001830103626597012	-0.0017180949254929345	0.0011726198834057938	False	False	-0.0017180949254929345
7594	SUOX	1.2492201045017467e-05	6.809485308846527e-05	-0.0017176535481428685	0.0011723186382015314	False	False	-0.0017176535481428685
1900	ADAM23	3.345006679935557e-05	0.0001700273206744602	-0.0017174976888655242	0.0011722122624216397	False	False	-0.0017174976888655242
9221	ZNF768	4.820849099314265e-06	2.7711310398760947e-05	-0.0017157877715135376	0.001171045223827806	False	False	-0.0017157877715135376
1044	NAV1	4.006470015953884e-05	0.0002006213796092893	-0.0017151750833198389	0.0011706270569689214	False	False	-0.0017151750833198389
3924	FANCE	7.875135942294978e-06	4.409712380066606e-05	-0.001713707688377858	0.0011696255427567296	False	False	-0.001713707688377858
11389	IRGQ	4.755819075669601e-06	2.7376445704816035e-05	-0.0017134552568112108	0.0011694532552597712	False	False	-0.0017134552568112108
10982	TMED1	0.8782303780722591	0.9275820590146364	-0.0017117298878929358	0.019913031207109032	False	False	-0.0017117298878929358
6414	FADS1	2.8573583070927155e-05	0.0001466543385134843	-0.0017100486903000288	0.0011671282337688835	False	False	-0.0017100486903000288
8781	ZWILCH	0.7432600574404007	0.8372780969802803	-0.001709694983793469	0.006075542595063816	False	False	-0.001709694983793469
9580	PLD2	0.43848914989066334	0.595875346275587	-0.0017091823948770304	0.0026429193480477266	False	False	-0.0017091823948770304
5231	HAUS7	2.801714938799628e-06	1.6657768613569343e-05	-0.001707320313187464	0.0011652660844754124	False	False	-0.001707320313187464
7714	GALNT4	1.4827993570527126e-05	7.957492963944238e-05	-0.001706710984029915	0.001164850210197991	False	False	-0.001706710984029915
4498	NUPR2	6.352860783611687e-05	0.00030720275739818303	-0.0017060887225831896	0.0011644255094819362	False	False	-0.0017060887225831896
7502	WNT1	5.151547169500141e-06	2.950033364943326e-05	-0.0017042694686045315	0.0011631838473614758	False	False	-0.0017042694686045315
11493	DHDH	1.8868606113362493e-05	9.96706369988207e-05	-0.0017038762934232132	0.0011629155007012104	False	False	-0.0017038762934232132
10791	ADAMTSL5	1.0769681737934966e-05	5.942687833818187e-05	-0.0017032154030607667	0.0011624644352983288	False	False	-0.0017032154030607667
5937	SNX30	7.602117477658507e-06	4.262741451510365e-05	-0.001700092507152424	0.001160333022312007	False	False	-0.001700092507152424
2256	RNF123	0.7607288766684588	0.8503749351638291	-0.0016991200661870963	0.007693499746611773	False	False	-0.0016991200661870963
3449	KDM3B	0.7978184462479074	0.8754483185973372	-0.0016989675659459015	0.007688420538219749	False	False	-0.0016989675659459015
5577	C8orf76	0.8204832241497647	0.8901047669032007	-0.0016948890242529792	0.011009608179673785	False	False	-0.0016948890242529792
1067	ETNK2	6.903278476949281e-06	3.890676196004469e-05	-0.0016938527616008076	0.0011560743229859969	False	False	-0.0016938527616008076
11577	ZNF888	2.582395531839976e-05	0.0001335596460430718	-0.0016937778550946702	0.001156023198419368	False	False	-0.0016937778550946702
7434	CASC1	1.4762479329733837e-05	7.936387446313228e-05	-0.0016937625714801893	0.0011560127671737103	False	False	-0.0016937625714801893
7498	CCDC65	1.3444503866461688e-06	8.341234410087771e-06	-0.0016935633806365142	0.0011558768170929436	False	False	-0.0016935633806365142
2589	LXN	0.8345562305820616	0.898914751900496	-0.001691829614127865	0.009141490521010008	False	False	-0.001691829614127865
572	FNBP1L	1.5013960628407865e-06	9.225253152467742e-06	-0.0016903091464147194	0.0011536557641714112	False	False	-0.0016903091464147194
2127	STT3B	0.8767450199390521	0.9267398968280695	-0.0016872626685787815	0.02408869923981427	False	False	-0.0016872626685787815
4239	PPIL4	0.9273229512123548	0.9579834799784727	-0.0016843712102611505	0.03937384195562027	False	False	-0.0016843712102611505
2230	SLC26A6	0.4430994009989925	0.6005560548780149	-0.0016839053119471921	0.002625667443279123	False	False	-0.0016839053119471921
152	NBL1	3.1210140100752767e-06	1.8447612308211887e-05	-0.0016823836685713942	0.0011482465328381023	False	False	-0.0016823836685713942
7003	SIRT1	0.8025048957563743	0.8784097802299353	-0.0016815711177267903	0.0057918013592340506	False	False	-0.0016815711177267903
7335	LPAR5	0.5159560531397307	0.6638107042493675	-0.0016781015692878022	0.0028854352209082778	False	False	-0.0016781015692878022
3766	H2AC13	1.5001882493646792e-05	8.036580710140523e-05	-0.001677339571937251	0.0011448038778839125	False	False	-0.001677339571937251
8640	SPTBN5	5.567055440943565e-06	3.1744785094336235e-05	-0.001674332394824264	0.0011427514443289972	False	False	-0.001674332394824264
1750	DAPL1	9.653574973012924e-06	5.360984397518813e-05	-0.0016730764512079045	0.001141894248119913	False	False	-0.0016730764512079045
6229	TRIM3	1.8943436242491144e-05	0.00010002233343541818	-0.0016706619760235258	0.0011402463405641764	False	False	-0.0016706619760235258
1544	RETSAT	0.87446748564334	0.9248163071145609	-0.0016691453712019526	0.008462873990456503	False	False	-0.0016691453712019526
10873	KDM4B	0.7707278917071627	0.8568119423352529	-0.0016688988179485672	0.006762313256389221	False	False	-0.0016688988179485672
1407	SLC3A1	1.4396899914898558e-06	8.873086815877744e-06	-0.0016673916184282128	0.0011380142832516209	False	False	-0.0016673916184282128
6095	DBH	2.5366330677917617e-06	1.5153480794431398e-05	-0.0016671302854157689	0.0011378359204137851	False	False	-0.0016671302854157689
1127	ZC3H11B	8.470683374823303e-06	4.727904905754277e-05	-0.0016670488287891395	0.001137780325313303	False	False	-0.0016670488287891395
1038	CAMSAP2	4.4747144409359434e-05	0.0002223236195387969	-0.0016655424690278225	0.0011367522171561381	False	False	-0.0016655424690278225
2378	CRYBG3	1.9520879243916257e-05	0.0001029367634075671	-0.0016642744328813244	0.0011358867676537863	False	False	-0.0016642744328813244
3823	MICB	0.8585958066767245	0.9152969543037224	-0.00166256703480645	0.011766768878176874	False	False	-0.00166256703480645
9280	NOD2	1.4449233454351952e-05	7.778332911505716e-05	-0.001659746116247962	0.0011327961385832683	False	False	-0.001659746116247962
10405	PHLPP1	1.3027537432061689e-05	7.086196767733193e-05	-0.0016580482914261142	0.0011316373532827021	False	False	-0.0016580482914261142
1445	FANCL	0.5207513904155824	0.6678376289017355	-0.0016574972415457619	0.0028713725262131088	False	False	-0.0016574972415457619
5858	BICD2	0.8180736825489132	0.8885423802906616	-0.0016551865605784078	0.008605402113040417	False	False	-0.0016551865605784078
9776	PIPOX	4.352527671257763e-06	2.5210555641976997e-05	-0.0016551620396145152	0.0011296674526604614	False	False	-0.0016551620396145152
2261	TRAIP	1.6976377286574973e-05	9.046357004182347e-05	-0.0016546445800956595	0.001129314280486058	False	False	-0.0016546445800956595
5650	HGH1	1.8864558718666613e-05	9.96706369988207e-05	-0.001652468260574292	0.0011278289169560614	False	False	-0.001652468260574292
2170	ULK4	0.7755067739064208	0.8601526642330776	-0.0016518214781636742	0.007682823659437188	False	False	-0.0016518214781636742
2080	IQSEC1	0.8723596748076446	0.9236346146456834	-0.001651193338403687	0.013609994913229603	False	False	-0.001651193338403687
4601	AC004922.1	4.4625457917945845e-05	0.00022180993289842456	-0.0016505164926195297	0.0011264968124968784	False	False	-0.0016505164926195297
6906	CUBN	3.42888815723505e-05	0.00017399920941883846	-0.001649596284666329	0.0011258687598050393	False	False	-0.001649596284666329
6939	ZNF438	0.5808580991508582	0.7169121475368896	-0.0016493613200876602	0.0031580877806782486	False	False	-0.0016493613200876602
4674	POLR2J3-1	0.8395432537551905	0.9019161884887632	-0.0016491282029788734	0.012030509622879139	False	False	-0.0016491282029788734
12039	MAP3K7CL	6.7100984149686075e-06	3.78708208029164e-05	-0.0016442438285136467	0.001122215645872529	False	False	-0.0016442438285136467
7758	PMCH	0.005820385763089292	0.01792696560110048	-0.001644101069477286	0.0011221182111603438	False	False	-0.001644101069477286
11336	C19orf47	0.6846584323540659	0.7959882951908241	-0.0016435350718860674	0.0038923376410766476	False	False	-0.0016435350718860674
3067	TLR2	1.520427753238323e-05	8.134221382395493e-05	-0.0016431514699577758	0.0011214700983807019	False	False	-0.0016431514699577758
7138	MORN4	4.860354154909573e-06	2.7925153279606046e-05	-0.0016397664012779516	0.0011191597494111783	False	False	-0.0016397664012779516
477	DOCK7	1.89735805850219e-05	0.00010013788307889441	-0.0016388351085054574	0.0011185241312005106	False	False	-0.0016388351085054574
8871	HOMER2	3.388468192168497e-06	1.9950655606439383e-05	-0.0016365652398273216	0.0011169749192767643	False	False	-0.0016365652398273216
11095	MED26	7.430091757254154e-06	4.174003817108068e-05	-0.00163500647910207	0.0011159110468487738	False	False	-0.00163500647910207
4737	CCDC136	0.0001029401393797797	0.0004781391991191837	-0.0016343724610288208	0.001115478322097598	False	False	-0.0016343724610288208
2682	XXYLT1	0.6866143857092337	0.7972249974095432	-0.0016335096925937796	0.003890703158278879	False	False	-0.0016335096925937796
8500	C14orf132	6.775100258583421e-05	0.00032580142972949946	-0.0016306212574086834	0.0011129180817485876	False	False	-0.0016306212574086834
11450	GNG8	9.842932343583514e-05	0.00045965280740085875	-0.0016279394029467915	0.0011110876847083818	False	False	-0.0016279394029467915
1328	TMEM214	0.8523305106153227	0.9111015589621336	-0.0016277607022236293	0.01445777933851135	False	False	-0.0016277607022236293
4216	HECA	0.8515275316891111	0.910819392247198	-0.0016267220882461532	0.014576501416646475	False	False	-0.0016267220882461532
9933	NAGS	4.2399956885719754e-05	0.00021152867379653522	-0.0016234394701688938	0.0011080164279512277	False	False	-0.0016234394701688938
11561	ZNF836	0.8501415151877639	0.9099651764631169	-0.0016230271484815224	0.011515560945483323	False	False	-0.0016230271484815224
2336	SLMAP	0.9035190334784884	0.9430358366646332	-0.0016179052901605143	0.022678801700842174	False	False	-0.0016179052901605143
4248	PLEKHG1	0.00021204425453186948	0.0009223582697129005	-0.0016168110841347613	0.0011034924769499272	False	False	-0.0016168110841347613
4271	TMEM181	0.81492442008123	0.8864359573481159	-0.001616759187026249	0.007821265601202094	False	False	-0.001616759187026249
5000	USP27X	1.0161479198039161e-05	5.630146815257256e-05	-0.0016136661865396383	0.0011013460475550213	False	False	-0.0016136661865396383
3396	SLC12A2	0.7264250781784121	0.826896828427877	-0.0016133695836476228	0.004273354728791646	False	False	-0.0016133695836476228
8443	POMT2	6.505911964969158e-06	3.680409274443355e-05	-0.0016123870655738461	0.001100473032533841	False	False	-0.0016123870655738461
3018	PLK4	1.1712325661960922e-05	6.422279302222308e-05	-0.0016123358402725637	0.0011004380706665276	False	False	-0.0016123358402725637
9842	TADA2A	0.8087835933092378	0.8816548423422255	-0.001611365246777118	0.0075845574868326875	False	False	-0.001611365246777118
210	DHDDS	0.822166398872644	0.8910355134572736	-0.0016105987147277648	0.009357472270502914	False	False	-0.0016105987147277648
1	KLHL17	1.3937148233785043e-05	7.526060046243923e-05	-0.0016093733383403673	0.0010984161284450726	False	False	-0.0016093733383403673
3272	FCHO2	2.658637516008807e-05	0.00013715175577265858	-0.0016081887742421881	0.0010976076495920809	False	False	-0.0016081887742421881
4760	CALD1	2.1969258257319304e-05	0.00011499711478993175	-0.0016074996679760845	0.0010971373265049088	False	False	-0.0016074996679760845
11630	ZNF579	1.8411195041758725e-05	9.750935670215859e-05	-0.0016069657491800955	0.0010967729206813356	False	False	-0.0016069657491800955
4067	ELOVL4	2.6046003902103878e-05	0.0001345932247677772	-0.0016043011937543743	0.0010949543304356651	False	False	-0.0016043011937543743
2016	DUSP28	0.8561394234272091	0.9136424498422584	-0.0016032478000178397	0.013169094258421957	False	False	-0.0016032478000178397
2207	ALS2CL	2.3244947255195876e-06	1.3964246559699681e-05	-0.0016024266836310542	0.0010936749553501356	False	False	-0.0016024266836310542
468	MYSM1	0.879491909555943	0.928671755034117	-0.001601763106039688	0.017485546175688375	False	False	-0.001601763106039688
11248	ARHGAP33	2.079076849083281e-05	0.00010930029766451265	-0.0016012960320630771	0.0010929032724296278	False	False	-0.0016012960320630771
961	GORAB	0.8493450799094395	0.9094083144490616	-0.0015982146202511828	0.014312312721449845	False	False	-0.0015982146202511828
3979	C6orf226	0.902610012650406	0.9424485799347396	-0.0015977456988046895	0.03283119399301702	False	False	-0.0015977456988046895
10081	ACE	1.382690942699695e-05	7.473188719727332e-05	-0.0015976283004912589	0.0010904000027299775	False	False	-0.0015976283004912589
8176	SALL2	8.517379036102972e-06	4.7517803062437335e-05	-0.0015956583937412883	0.0010890555183308934	False	False	-0.0015956583937412883
854	SMG5	0.8582935592042933	0.9150552122270379	-0.0015944672795226173	0.014928885326657843	False	False	-0.0015944672795226173
9905	ATP6V0A1	2.561716584211445e-05	0.00013255915725247973	-0.0015937425674733272	0.0010877479444933666	False	False	-0.0015937425674733272
727	H2BC21	1.8763832498539397e-05	9.920363775830489e-05	-0.0015925264284353414	0.001086917915374621	False	False	-0.0015925264284353414
7338	ZNF384	0.8804994858595943	0.929492795809462	-0.0015910921199994348	0.019042039387352386	False	False	-0.0015910921199994348
10455	ZNF343	0.00010777787289792504	0.0004988893291873025	-0.0015901601554197103	0.0010853029063628812	False	False	-0.0015901601554197103
113	KIAA2013	0.7374099374108865	0.8344573832461293	-0.0015890602390325028	0.004345732096634315	False	False	-0.0015890602390325028
3608	PDLIM7	2.244652193691284e-05	0.00011729275234534238	-0.0015882337481878778	0.0010839881108937453	False	False	-0.0015882337481878778
6642	PAK1	0.8017394070853963	0.8777645472858538	-0.0015879043946934034	0.006803114905510417	False	False	-0.0015879043946934034
10256	GPS1	0.9042455281576852	0.943469191656392	-0.0015871257701139112	0.03897040653902368	False	False	-0.0015871257701139112
3211	ESM1	0.00035000107621192947	0.0014501240761849695	-0.0015851637570988924	0.0010818928060654686	False	False	-0.0015851637570988924
10864	LRG1	1.0692033945920577e-05	5.9025285758832034e-05	-0.0015844180510736668	0.0010813838529806418	False	False	-0.0015844180510736668
476	USP1	0.9252528518966628	0.9569049926244022	-0.0015809827648034052	0.052295395686197996	False	False	-0.0015809827648034052
4106	KLHL32	2.3324273408665302e-05	0.00012151274883250943	-0.0015782370886546697	0.0010771652738302375	False	False	-0.0015782370886546697
10156	LLGL2	1.0411858152284756e-05	5.758346550189238e-05	-0.0015778103231118548	0.00107687400135534	False	False	-0.0015778103231118548
6859	AKR1E2	3.84595478827286e-06	2.243595138981254e-05	-0.0015777297062442629	0.0010768189794002235	False	False	-0.0015777297062442629
11954	SMDT1	0.9352021484029709	0.9621875282261916	-0.0015765864582907246	0.07488882891431464	False	False	-0.0015765864582907246
9473	GINS2	6.231571793883551e-06	3.5367670813319425e-05	-0.0015712806927405225	0.0010724174522490572	False	False	-0.0015712806927405225
10172	TEN1	4.0779147415259375e-06	2.3687858366803517e-05	-0.0015708671953904988	0.0010721352354709393	False	False	-0.0015708671953904988
7567	ATF7	0.8512052845465683	0.9107821416203042	-0.0015680948149043735	0.011094123803301171	False	False	-0.0015680948149043735
6391	MRPL16	0.9328255991224289	0.9611290785450625	-0.0015656010664668628	0.04682849087403671	False	False	-0.0015656010664668628
6604	LRTOMT	5.6168372107476466e-05	0.00027434696819457586	-0.0015605895524833711	0.001065120623968036	False	False	-0.0015605895524833711
4740	IRF5	8.593405057046933e-05	0.0004058350195036228	-0.0015602062864586944	0.0010648590404230868	False	False	-0.0015602062864586944
10073	INTS2	0.7832465530006074	0.8657268029814178	-0.001558365030793256	0.00653258323676029	False	False	-0.001558365030793256
7317	RAD51AP1	1.3107946355683901e-05	7.122708815327473e-05	-0.0015576849939247565	0.001063138228776821	False	False	-0.0015576849939247565
5799	ANKRD18A	3.778686768873749e-05	0.00019027226841683694	-0.0015571299132010245	0.0010627593796900298	False	False	-0.0015571299132010245
5668	C8orf82	0.0002383782916614997	0.0010258644053292017	-0.0015569878259718937	0.0010626624034941372	False	False	-0.0015569878259718937
4552	ZP3	5.725832190053952e-06	3.263482070522993e-05	-0.0015567271647666798	0.0010624844991725941	False	False	-0.0015567271647666798
3607	DBN1	1.0426697631172613e-05	5.7639240940586216e-05	-0.0015530614486165511	0.0010599826050218218	False	False	-0.0015530614486165511
6546	ZDHHC24	0.8945941234755903	0.937757419705541	-0.001552933469339249	0.024491608019189412	False	False	-0.001552933469339249
1423	MSH6	0.8689333869190058	0.9223388398440838	-0.00154992108572023	0.013688715424319396	False	False	-0.00154992108572023
1905	CCNYL1	6.309338235652287e-05	0.00030546368782273433	-0.0015483574543925613	0.0010567720739407794	False	False	-0.0015483574543925613
3556	UBLCP1	0.9424307733193534	0.9664900608880781	-0.0015467259705346694	0.05985201593058656	False	False	-0.0015467259705346694
2514	UBA5	0.8865764920557905	0.9335781295208053	-0.0015464599348716161	0.01999188754097502	False	False	-0.0015464599348716161
5091	HDX	9.810884895691814e-05	0.00045868630000181975	-0.0015441742787235771	0.0010539170076156034	False	False	-0.0015441742787235771
6791	C2CD2L	0.6530789558152983	0.7734736402255629	-0.001541228236068514	0.003395451035547873	False	False	-0.001541228236068514
9972	EFCAB13	1.4185001850170586e-05	7.649481002688086e-05	-0.0015388984085951069	0.0010503161645404539	False	False	-0.0015388984085951069
1156	ACBD3	0.8057557671717419	0.8799366872734914	-0.001538367344979845	0.006768483863129451	False	False	-0.001538367344979845
10425	ZNF516	9.16817699633863e-06	5.1031133942430314e-05	-0.001538171681124127	0.001049820164540894	False	False	-0.001538171681124127
10041	SRSF1	0.8708117247858402	0.9232605270452741	-0.0015362605575067756	0.012312238354166635	False	False	-0.0015362605575067756
8537	PPP1R13B	1.0134316420633036e-05	5.6176642874867075e-05	-0.001536086223530608	0.0010483968153394765	False	False	-0.001536086223530608
9931	DUSP3	0.7620454472949938	0.8508728124016729	-0.0015351487165412368	0.004539894838711616	False	False	-0.0015351487165412368
5227	PNMA3	1.872571245597648e-05	9.904529323900648e-05	-0.0015335867647316428	0.0010466909054727214	False	False	-0.0015335867647316428
4278	SOD2-1	2.1258550098925344e-05	0.00011151769919916571	-0.0015335780312376538	0.0010466849447609173	False	False	-0.0015335780312376538
154	OTUD3	0.7426356725135828	0.8370186182486207	-0.0015318471199097317	0.004257006727474502	False	False	-0.0015318471199097317
7777	POLR3B	0.5326141244860081	0.6770348150512611	-0.0015309297671372585	0.002699730819361611	False	False	-0.0015309297671372585
182	IFNLR1	3.087013701459803e-05	0.00015790661224808944	-0.0015302408288229623	0.0010444072650772442	False	False	-0.0015302408288229623
729	H2AC21	6.5306962051211e-06	3.691250310097057e-05	-0.001530124942075799	0.0010443281710167643	False	False	-0.001530124942075799
6489	SNX15	6.462347995958548e-05	0.0003119993817403643	-0.0015288851218329578	0.0010434819791987032	False	False	-0.0015288851218329578
5938	ZFP37	4.9011530825335296e-06	2.8132897168349423e-05	-0.001528102466410086	0.0010429478077177813	False	False	-0.001528102466410086
7751	CHPT1	1.0379920621686769e-05	5.74330340925188e-05	-0.0015278048558072259	0.0010427446850001434	False	False	-0.0015278048558072259
4804	TCAF1	0.8030035354401646	0.8785931281715808	-0.0015277158413492598	0.005266710041614628	False	False	-0.0015277158413492598
5360	CLU	0.8204999397956997	0.8901047669032007	-0.001525633238936468	0.006893210233551637	False	False	-0.001525633238936468
6580	UNC93B1	0.6689214094498217	0.7845893619893587	-0.0015255677377315495	0.0034806082280329077	False	False	-0.0015255677377315495
5665	MFSD3	0.7833214613398356	0.8657268029814178	-0.001522130436039598	0.006392365443119304	False	False	-0.001522130436039598
10345	ZSCAN30	0.7447445821840546	0.8383044168818286	-0.0015199648654339096	0.0042488969498066355	False	False	-0.0015199648654339096
6835	TMEM45B	3.759951752943823e-05	0.00018960854867278688	-0.0015180859885635949	0.0010361114444236408	False	False	-0.0015180859885635949
3215	MTREX	0.9224786513247012	0.9552582805167296	-0.0015179027531416307	0.02584530591006193	False	False	-0.0015179027531416307
10730	KCNQ2	9.59699322474083e-06	5.332004989162836e-05	-0.0015125452584347236	0.0010323298313001193	False	False	-0.0015125452584347236
8394	MAP3K9	7.393332766069031e-05	0.00035273267659604435	-0.0015121974302414259	0.0010320924344896065	False	False	-0.0015121974302414259
301	CLSPN	8.619361906277194e-05	0.0004067439641486899	-0.0015111285849386028	0.0010313629350680216	False	False	-0.0015111285849386028
9356	ENKD1	4.013297716069194e-05	0.00020088029814990438	-0.0015051226283030032	0.001027263799411849	False	False	-0.0015051226283030032
861	TTC24	3.120982600634308e-05	0.00015937519826238298	-0.0015047101386638244	0.00102698227040817	False	False	-0.0015047101386638244
9595	ZNF594	0.5708371089023564	0.7082446291293897	-0.0015041557297473223	0.0028316016750991138	False	False	-0.0015041557297473223
10448	SDCBP2	1.2388052985526457e-05	6.758792364695646e-05	-0.0015037890909515865	0.001026353644570965	False	False	-0.0015037890909515865
1113	NENF	0.0002998303064761632	0.0012612223474706894	-0.0015028530955284824	0.0010257148167462488	False	False	-0.0015028530955284824
6017	NAIF1	0.791564324887086	0.8714090239060955	-0.0015015885863699414	0.006149505464017708	False	False	-0.0015015885863699414
10916	PNPLA6	0.8692860572948137	0.9225557973023747	-0.0014988476128718153	0.011246343622823386	False	False	-0.0014988476128718153
10658	SULF2	1.3029062604369615e-05	7.086196767733193e-05	-0.0014987836232331644	0.0010229373543036019	False	False	-0.0014987836232331644
7227	CCDC186	0.9256471097146957	0.9571494294670126	-0.0014963458027475456	0.032694533546437345	False	False	-0.0014963458027475456
11022	AC008758.6	4.3053469387219796e-05	0.00021461233938374407	-0.0014961286410604697	0.0010211252979151013	False	False	-0.0014961286410604697
4676	POLR2J2	1.5423426448463356e-05	8.247825268404114e-05	-0.001495745710939408	0.0010208639436282984	False	False	-0.001495745710939408
8087	KLF5	1.4095941568660279e-05	7.605033361676394e-05	-0.0014951325188902868	0.0010204454328821943	False	False	-0.0014951325188902868
6479	PYGM	3.9168272437694144e-05	0.00019653847962010186	-0.0014945730714195603	0.001020063603439501	False	False	-0.0014945730714195603
8526	AMN	2.1846383390232573e-05	0.00011440332865649654	-0.0014925912400912582	0.0010187109803762226	False	False	-0.0014925912400912582
4951	ZNF674	5.3980295956702296e-05	0.00026472618441873057	-0.0014903143174372084	0.0010171569540314035	False	False	-0.0014903143174372084
722	NBPF19	2.4436538260598207e-05	0.00012679897519868815	-0.0014893581677972066	0.0010165043707179083	False	False	-0.0014893581677972066
7928	AACS	0.5615124095138645	0.7011242085216376	-0.0014887523656276144	0.002756202174570465	False	False	-0.0014887523656276144
6168	LMNTD2	8.057846359313723e-06	4.509938661771019e-05	-0.0014882948649040304	0.0010157786540557375	False	False	-0.0014882948649040304
8042	SIAH3	1.3691246744854124e-05	7.415902418208059e-05	-0.0014864566323711265	0.0010145240388500102	False	False	-0.0014864566323711265
8425	EIF2B2	0.9019660120483871	0.9420637515346426	-0.0014850755646581921	0.023527337972478166	False	False	-0.0014850755646581921
6817	CCDC15	4.158343578248139e-05	0.00020762602635544558	-0.0014812588598331362	0.0010109764982938797	False	False	-0.0014812588598331362
2185	ZKSCAN7	1.3700087805672019e-05	7.415902418208059e-05	-0.0014805847012778984	0.0010105163771942187	False	False	-0.0014805847012778984
8586	AVEN	1.218513853368448e-05	6.657072304815546e-05	-0.0014792415906734553	0.0010095996884961647	False	False	-0.0014792415906734553
7269	DHX32	0.7603061065184407	0.850201676410377	-0.0014792318494686212	0.004348535577094143	False	False	-0.0014792318494686212
6012	ST6GALNAC6	0.56415760934761	0.7031958357105773	-0.0014780370403101857	0.002748888839702909	False	False	-0.0014780370403101857
2694	WDR53	0.8578588747130134	0.9146722197137961	-0.0014780054653703789	0.011037192798493604	False	False	-0.0014780054653703789
21	ATAD3C	1.2002203427799916e-05	6.566006866210216e-05	-0.0014778124887435806	0.0010086243097126532	False	False	-0.0014778124887435806
204	CEP85	0.7000729616905775	0.8078995254235956	-0.001474982668739296	0.0036321878870171445	False	False	-0.001474982668739296
10369	CTIF	2.808913830587544e-05	0.00014422898080564505	-0.0014738674687376073	0.0010059317874132172	False	False	-0.0014738674687376073
6545	BBS1	1.9700318996932427e-05	0.00010379268457184347	-0.0014738540325930087	0.0010059226170873643	False	False	-0.0014738540325930087
9214	MYLPF	0.00013258136948122223	0.0006019790045771	-0.001473685576930103	0.0010058076441269857	False	False	-0.001473685576930103
3986	RRP36	0.769773908614087	0.8564214047081138	-0.0014729447415072947	0.005790386180918005	False	False	-0.0014729447415072947
6975	AGAP9	3.776599287196388e-05	0.00019027226841683694	-0.0014727559636756836	0.0010051731722070497	False	False	-0.0014727559636756836
451	LRP8	6.057933640930404e-06	3.441439996672881e-05	-0.0014722284270483788	0.0010048131222882566	False	False	-0.0014722284270483788
5192	FAM122B	0.872150002675159	0.9234932729872436	-0.0014707754759618415	0.015568402681557977	False	False	-0.0014707754759618415
81	CA6	1.1498644683298205e-05	6.319042134887766e-05	-0.0014685339911391705	0.001002291626565974	False	False	-0.0014685339911391705
2009	TRAF3IP1	1.700949251928373e-05	9.060020993465583e-05	-0.0014671485566792415	0.0010013460513414838	False	False	-0.0014671485566792415
6770	AP001267.5	3.038642191427716e-05	0.0001555635949606343	-0.001465534539809328	0.0010002444659484241	False	False	-0.001465534539809328
346	ZFP69B	0.5812554396751568	0.7172070936571935	-0.0014634448834206218	0.00280381604628162	False	False	-0.0014634448834206218
6415	FADS3	0.6550164390793618	0.7750111546905234	-0.0014632351116130751	0.004158466310463197	False	False	-0.0014632351116130751
10611	FAM83D	0.00019456995670932237	0.0008543178504842865	-0.0014610786104049909	0.0009972032420084377	False	False	-0.0014610786104049909
436	ZFYVE9	3.0653425680286755e-05	0.00015686428008531716	-0.0014590381638958773	0.0009958106133986268	False	False	-0.0014590381638958773
11755	KLHL22	0.8776072150110656	0.9272943806731481	-0.0014559688446141217	0.014897507783294813	False	False	-0.0014559688446141217
1204	SLC35F3	7.69831572766016e-06	4.312693233198897e-05	-0.001454064271117262	0.0009924158733970174	False	False	-0.001454064271117262
9677	MYH3	2.4411863206247703e-05	0.0001267430482438291	-0.001453630451598533	0.0009921197865010473	False	False	-0.001453630451598533
6132	UAP1L1	5.4161215906183426e-05	0.0002653508933823615	-0.001452893647019104	0.0009916169087570979	False	False	-0.001452893647019104
9032	FLYWCH1	0.8288787345749433	0.8951890333409388	-0.001450942382919764	0.01016977762923801	False	False	-0.001450942382919764
10392	ATP8B1	2.9927240008983486e-05	0.00015327753723232227	-0.0014491647809893617	0.0009890719140748178	False	False	-0.0014491647809893617
11757	PI4KA	0.8986330120718609	0.9401979560667074	-0.0014476451530352535	0.011811265940663913	False	False	-0.0014476451530352535
3108	CASP3	0.9295111885259238	0.9593223123787319	-0.0014468846672509696	0.0355668598035772	False	False	-0.0014468846672509696
879	FCRL6	0.0001681901012804612	0.0007501724053800703	-0.0014465716050818208	0.00098730204118524	False	False	-0.0014465716050818208
1651	SH3RF3	6.997971149104201e-05	0.00033558704209094237	-0.0014425516785697102	0.0009845583943191747	False	False	-0.0014425516785697102
6130	ABCA2	4.7225563765078596e-05	0.00023377521826216732	-0.0014421559841112797	0.0009842883282228116	False	False	-0.0014421559841112797
3120	TLR3	2.6630094983077783e-05	0.00013731886068900552	-0.0014415872992911416	0.0009839001941810946	False	False	-0.0014415872992911416
9643	FXR2	0.6873620749675047	0.7979655858214036	-0.001440937493747989	0.0034362441718201304	False	False	-0.001440937493747989
955	SELP	2.1204063561165888e-05	0.00011128002707879398	-0.0014405873142293866	0.0009832176926795049	False	False	-0.0014405873142293866
1006	RGL1	8.425085807882067e-05	0.00039866243266570766	-0.0014368508903683077	0.0009806675396889324	False	False	-0.0014368508903683077
2484	PODXL2	5.021240630812225e-05	0.0002479531575044261	-0.0014360796556683447	0.0009801411629849854	False	False	-0.0014360796556683447
10045	TSPOAP1	4.564973824446538e-05	0.00022652958523849932	-0.001434987297112474	0.000979395615493158	False	False	-0.001434987297112474
5268	CMC4	1.1712991451961991e-05	6.422279302222308e-05	-0.001434760730124179	0.0009792409808734664	False	False	-0.001434760730124179
11681	ZNF587B	0.6481156915907356	0.7700780681323618	-0.0014313471096370827	0.003115151407827526	False	False	-0.0014313471096370827
43	PRXL2B	0.8053829813491499	0.8797075110884094	-0.0014305993881901676	0.004984779649860134	False	False	-0.0014305993881901676
4802	TCAF2C	0.5772435439249284	0.7140738247961129	-0.0014292564455375318	0.0027155955131782624	False	False	-0.0014292564455375318
2940	HERC3	0.7099137830933799	0.814218050372852	-0.0014240445650477128	0.0035974220354186947	False	False	-0.0014240445650477128
4751	CEP41	0.49912509338616706	0.650458639182027	-0.0014237335183002538	0.002391394740053007	False	False	-0.0014237335183002538
100	AL109811.3	2.3771228977096334e-05	0.000123734911502507	-0.0014227615811903485	0.0009710514213706815	False	False	-0.0014227615811903485
6167	LRRC56	5.402230869631633e-05	0.0002648250903054763	-0.0014161128729875106	0.0009665136002515288	False	False	-0.0014161128729875106
3782	ZSCAN9	0.00023987652047476998	0.0010308483012107894	-0.0014152062691307162	0.0009658948325146155	False	False	-0.0014152062691307162
713	BCL9	1.2246175126198522e-05	6.687404552022733e-05	-0.0014151765416607917	0.0009658745431686663	False	False	-0.0014151765416607917
573	BCAR3	4.736103168890927e-05	0.00023435011721006002	-0.001413563532501723	0.0009647736455500455	False	False	-0.001413563532501723
10609	ACTR5	0.7954636034873775	0.87389263843022	-0.0014134239645497045	0.006226586674110055	False	False	-0.0014134239645497045
2479	TXNRD3	5.2547172527518215e-05	0.00025832496859331036	-0.0014130034132237663	0.0009643913575910596	False	False	-0.0014130034132237663
4849	WDR86	3.767736343054442e-05	0.0001899221109640291	-0.0014121977484032695	0.0009638414819271151	False	False	-0.0014121977484032695
8624	SPINT1	0.00011591877373585434	0.0005331120235203953	-0.001410395793460782	0.0009626116266011901	False	False	-0.001410395793460782
9462	MBTPS1	0.9140205248959735	0.9495004989986193	-0.0014103625390029003	0.02244898676267677	False	False	-0.0014103625390029003
8252	EGLN3	5.519460444675148e-05	0.0002699169785026092	-0.0014099003356287066	0.0009622734708353705	False	False	-0.0014099003356287066
11152	BORCS8-MEF2B	7.269048527261049e-05	0.00034762396566463785	-0.00140544037538099	0.0009592294957976283	False	False	-0.00140544037538099
2278	C3orf18	0.7699741112154963	0.8564214047081138	-0.0014048906691150973	0.005415785574324277	False	False	-0.0014048906691150973
7398	LRP6	6.643295439503333e-05	0.0003198438070416954	-0.0014029509936904737	0.0009575304636752628	False	False	-0.0014029509936904737
95	CENPS	0.00012527393221026524	0.0005713679007468193	-0.00140293722164226	0.0009575210640912639	False	False	-0.00140293722164226
7322	CD9	3.6501358474989894e-05	0.00018445434297303145	-0.0014026266787502237	0.0009573091149349926	False	False	-0.0014026266787502237
7618	BAZ2A	0.9377069317780712	0.9638647731003525	-0.0014016639789897298	0.044807088867766416	False	False	-0.0014016639789897298
953	SLC19A2	1.4821779304595296e-05	7.957492963944238e-05	-0.0013997187611554593	0.0009553244271623143	False	False	-0.0013997187611554593
9970	AC005670.2	4.633587151929429e-05	0.00022965240001161268	-0.0013978714592249514	0.0009540636219866365	False	False	-0.0013978714592249514
3080	FAM218A	2.2652818669877453e-05	0.00011826878584622066	-0.0013978130119959473	0.0009540237310691771	False	False	-0.0013978130119959473
2394	ZBTB11	0.890916898874824	0.936078959244375	-0.001397321417055444	0.02131218176338394	False	False	-0.001397321417055444
9050	SLX4	4.6447176979539365e-05	0.00023010998223251151	-0.0013940271263275645	0.0009514398198165593	False	False	-0.0013940271263275645
6221	AC104389.5	3.707189519739886e-05	0.00018710349103999432	-0.0013939914365684743	0.000951415461138513	False	False	-0.0013939914365684743
458	CYB5RL	2.0540790562105688e-05	0.00010812679287208305	-0.0013939659078937368	0.0009513980375193928	False	False	-0.0013939659078937368
6577	GSTP1	0.9625933836651531	0.9784119720107866	-0.0013931669611455392	0.1327055789185119	False	False	-0.0013931669611455392
6378	1 CLP	0.8690055455497092	0.9223388398440838	-0.0013931535250009406	0.012351800237201631	False	False	-0.0013931535250009406
4836	NOS3	1.4871112651159472e-05	7.977101711062224e-05	-0.001392200818372992	0.0009501933432750262	False	False	-0.001392200818372992
9336	C16orf70	0.8537025310378339	0.9117642307965519	-0.0013921847789753773	0.009931950438047676	False	False	-0.0013921847789753773
10526	CST3	0.00020128144529516298	0.0008790111532108288	-0.0013904706628282038	0.0009490124918778769	False	False	-0.0013904706628282038
5911	NIPSNAP3A	0.8812969951192744	0.9300917099182523	-0.0013876594854745497	0.010086897999986974	False	False	-0.0013876594854745497
10735	RTEL1	0.00010393514725924293	0.0004823911907441815	-0.0013869147871601692	0.0009465855651409506	False	False	-0.0013869147871601692
11683	ZNF587	0.6780787529833967	0.790950516926558	-0.001386776730774418	0.004171169211955532	False	False	-0.001386776730774418
1039	GPR25	1.477856717474192e-05	7.94151462142714e-05	-0.0013832058234196137	0.0009440541540038398	False	False	-0.0013832058234196137
717	PPIAL4G	2.270459317840451e-05	0.00011848806848979674	-0.0013828697518528399	0.0009438247812284483	False	False	-0.0013828697518528399
7468	GXYLT1	0.820319756790831	0.8900901843083937	-0.0013825698739005786	0.006730132158070706	False	False	-0.0013825698739005786
11937	TEF	3.3949225558098617e-05	0.00017241996708874298	-0.0013810433599223636	0.0009425782473723787	False	False	-0.0013810433599223636
6847	GLB1L3	1.5059699003663837e-05	8.063989886104977e-05	-0.001378734778352603	0.000941002613447269	False	False	-0.001378734778352603
9420	ZNF821	0.7979356799024673	0.8754977144952133	-0.0013780892555805414	0.004649530208454428	False	False	-0.0013780892555805414
2873	STAP1	1.91257121880493e-05	0.00010089687069439585	-0.001377666520881106	0.0009402735152274401	False	False	-0.001377666520881106
1765	STK39	0.6441009595442078	0.7674138508653003	-0.0013774607799169392	0.002972512481559379	False	False	-0.0013774607799169392
2248	C3orf62	3.971758064094236e-05	0.00019904763543205633	-0.001374542449310111	0.0009381412998376061	False	False	-0.001374542449310111
6341	CRY2	0.8786323740346316	0.9279258010647129	-0.0013741897505143961	0.011876129618095381	False	False	-0.0013741897505143961
7384	KLRC3	3.685658784510299e-05	0.00018609430006088446	-0.0013728882919582088	0.0009370123180960612	False	False	-0.0013728882919582088
7775	CKAP4	0.5306513530504448	0.6756657148460199	-0.0013723711683429679	0.0024130417462180026	False	False	-0.0013723711683429679
11340	SERTAD3	0.9031850995854871	0.9428496480043796	-0.001371580451233337	0.018190574716566654	False	False	-0.001371580451233337
2295	DUSP7	0.5928363800148129	0.7272774170127076	-0.0013707662208706584	0.0026756752506761367	False	False	-0.0013707662208706584
966	DNM3	6.94516083387704e-05	0.0003334502367884806	-0.0013705779468944697	0.0009354354805656835	False	False	-0.0013705779468944697
10983	C19orf38	0.0006433852333790583	0.0025209305702179456	-0.001367196657130314	0.0009331277107503061	False	False	-0.001367196657130314
1172	TRIM11	0.9112883044180442	0.947707508566824	-0.001366157623273319	0.02283491827844342	False	False	-0.001366157623273319
7142	GOLGA7B	0.0002618640059416385	0.001115844409149555	-0.0013650231927896737	0.0009316442959145531	False	False	-0.0013650231927896737
4953	SLC9A7	8.73660614739917e-05	0.00041179578664432396	-0.0013649780137534608	0.0009316134606938733	False	False	-0.0013649780137534608
10143	SLC16A5	3.15248812261548e-05	0.00016064570622306625	-0.0013637407127877318	0.0009307689883119096	False	False	-0.0013637407127877318
11923	Z82206.1	4.75807140860268e-05	0.00023524510475730133	-0.0013637038473659894	0.0009307438272303511	False	False	-0.0013637038473659894
8543	ZBTB42	5.0717610340849166e-05	0.0002501422254524469	-0.0013615329862783651	0.0009292621891452321	False	False	-0.0013615329862783651
10390	FECH	0.8148213992907616	0.8864034299714557	-0.0013608886391689558	0.00493720124823839	False	False	-0.0013608886391689558
8784	IQCH	0.00010270910947392071	0.00047724895904650854	-0.0013594013419377883	0.0009278073169486957	False	False	-0.0013594013419377883
10661	CSE1L	0.8978270434944835	0.9394404667947198	-0.0013561960656678748	0.02340993337502484	False	False	-0.0013561960656678748
7111	KIF11	1.1785603061337924e-05	6.456252413583355e-05	-0.0013559358243421795	0.0009254420606531291	False	False	-0.0013559358243421795
1809	FKBP7	8.142287163495496e-05	0.0003863363885833891	-0.0013532753837357419	0.000923626278819751	False	False	-0.0013532753837357419
9003	ZNF598	0.7723361538376086	0.8578918080422695	-0.0013497154772243276	0.004132699750926633	False	False	-0.0013497154772243276
1633	IL1R2	0.013668923554177845	0.03749906319241866	-0.0013494627937299692	0.0009210241415445008	False	False	-0.0013494627937299692
5448	GGH	0.5386388948569671	0.6819046911394123	-0.0013492059114404236	0.002397231187415302	False	False	-0.0013492059114404236
825	THBS3	0.5987757949075702	0.7321927538495534	-0.0013478505403540341	0.002660035030676151	False	False	-0.0013478505403540341
5996	RALGPS1	3.626565154401726e-05	0.00018341614253989202	-0.0013477597624020894	0.0009198618027426667	False	False	-0.0013477597624020894
3729	HFE	5.938387955632493e-05	0.00028854139152758603	-0.0013470775421600926	0.0009193961794474941	False	False	-0.0013470775421600926
7967	FGF9	0.00021114261983680994	0.0009187659656430894	-0.0013469251258948016	0.0009192921535636021	False	False	-0.0013469251258948016
606	GPSM2	0.00014706480065845317	0.0006637626874096902	-0.0013461749691466777	0.0009187801628083366	False	False	-0.0013461749691466777
2184	ZNF852	0.7692354746263341	0.8560827490017989	-0.0013455059331215684	0.004074879121595944	False	False	-0.0013455059331215684
11047	LYL1	8.157626800583243e-05	0.00038676147713520006	-0.0013452297363741623	0.0009181350303845968	False	False	-0.0013452297363741623
5299	BLK	0.00011906974236536427	0.0005457400705842386	-0.0013446520661323238	0.0009177407636874657	False	False	-0.0013446520661323238
6684	FUT4	5.1999241321914994e-05	0.00025583879973440564	-0.001342162264562289	0.0009160414449924174	False	False	-0.001342162264562289
5912	NIPSNAP3B	3.4021898867542435e-05	0.00017271670015545098	-0.0013379108164835627	0.0009131397819490023	False	False	-0.0013379108164835627
10348	INO80C	0.8938562045639298	0.9370718098834941	-0.0013370737446750662	0.015077633721939175	False	False	-0.0013370737446750662
6042	LRRC8A	0.6963543100682215	0.8044934465713299	-0.0013355581475643378	0.003255078794396743	False	False	-0.0013355581475643378
3514	ARHGEF37	3.912725722382888e-05	0.0001964139707347733	-0.0013353823859978066	0.0009114140985671274	False	False	-0.0013353823859978066
8867	GOLGA6L9	0.00010665130436681892	0.0004940518772789247	-0.0013332001881631772	0.00090992472301957	False	False	-0.0013332001881631772
8588	PGBD4	0.6552644045859508	0.7751532373922211	-0.0013286224097225111	0.0029391797226335655	False	False	-0.0013286224097225111
4714	GPR85	7.934555822106871e-05	0.00037751420812951966	-0.0013284070955053176	0.0009066533812152166	False	False	-0.0013284070955053176
10133	CD300A	0.8422322513013683	0.903727790306126	-0.0013282428386375991	0.007200865336746312	False	False	-0.0013282428386375991
6011	AL157935.3	4.541062440370403e-05	0.00022543529879037836	-0.0013279531217696905	0.0009063435388304673	False	False	-0.0013279531217696905
11664	ZNF772	3.941097092952914e-05	0.0001976744727259751	-0.001325919813212395	0.0009049557819562656	False	False	-0.001325919813212395
2853	USP46	0.861670795192439	0.9174455515648989	-0.0013250228665845308	0.00988176237081674	False	False	-0.0013250228665845308
819	EFNA1	3.9588464316216946e-05	0.00019848261079631846	-0.0013246795730900353	0.0009041093035655216	False	False	-0.0013246795730900353
1644	ECRG4	3.240441741095521e-05	0.00016505829927437396	-0.0013244597241740398	0.0009039592541087562	False	False	-0.0013244597241740398
7538	SLC4A8	0.00036029208622101206	0.0014897070127071381	-0.001322786924171507	0.0009028175485400907	False	False	-0.001322786924171507
11677	ZNF776	0.690914500860752	0.8002251355627111	-0.0013222829007972499	0.004118967188649181	False	False	-0.0013222829007972499
1593	CNNM4	0.00038173872599625623	0.001569816341673207	-0.0013221218350138735	0.0009023636174103804	False	False	-0.0013221218350138735
10847	ZFR2	0.00013909980395462673	0.0006301595378706801	-0.0013202432940471736	0.0009010814912270949	False	False	-0.0013202432940471736
4934	TAB3	0.8029192209281869	0.8785801710725164	-0.0013200041306733175	0.004549189810782636	False	False	-0.0013200041306733175
9387	CHTF8	0.9205177430606375	0.9537239220194086	-0.0013199426603117787	0.029859550825440274	False	False	-0.0013199426603117787
9151	EARS2	0.7898298547985168	0.8700352418299515	-0.0013185728453699455	0.004309511473487571	False	False	-0.0013185728453699455
3661	C6orf201	0.00019566168650191401	0.0008575584329221632	-0.0013167428424756087	0.0008986923920843112	False	False	-0.0013167428424756087
5036	MTMR8	0.6079072489340496	0.7385168432535808	-0.0013156306656064549	0.002638044589281293	False	False	-0.0013156306656064549
10144	ARMC7	0.8631412896419339	0.918446577225416	-0.0013144519798215376	0.008397645567917267	False	False	-0.0013144519798215376
9449	CENPN	0.6874291462553122	0.7979655858214036	-0.0013134143735549064	0.0031262460338129304	False	False	-0.0013134143735549064
5032	ZXDA	0.7748328854338711	0.859561389969919	-0.0013133035253619673	0.004052900601624694	False	False	-0.0013133035253619673
7409	EMP1	0.00011794227203230856	0.0005411862845751994	-0.0013132534757233374	0.0008963108584603559	False	False	-0.0013132534757233374
4245	LRP11	2.876011821968558e-05	0.00014754926499248764	-0.001312248788010973	0.0008956251473447176	False	False	-0.001312248788010973
3115	LRP2BP	0.00017765878464740824	0.0007892112298572847	-0.0013113083418649705	0.0008949832818495628	False	False	-0.0013113083418649705
4895	GPM6B	3.6238354964478507e-05	0.00018335458148346115	-0.0013101308317427058	0.0008941796174176437	False	False	-0.0013101308317427058
5097	TSPAN6	7.518366858783706e-05	0.00035855688996473196	-0.0013086882936682324	0.0008931950683082794	False	False	-0.0013086882936682324
2411	PHLDB2	0.0003157370621362208	0.001321256611762998	-0.0013069987824608552	0.0008920419571468347	False	False	-0.0013069987824608552
1965	IRS1	4.8667032396789536e-05	0.00024041989965211064	-0.0013035449375158666	0.0008896846675718526	False	False	-0.0013035449375158666
3466	NRG2	0.00011655011830831069	0.0005358123186392303	-0.0013023905207671306	0.0008888967646374929	False	False	-0.0013023905207671306
3444	PKD2L2	1.4904069374605653e-05	7.99124427369944e-05	-0.001302003727754497	0.0008886327738820073	False	False	-0.001302003727754497
10884	NRTN	0.0001725267424761325	0.0007678200069890434	-0.0013019070714892903	0.0008885668048504041	False	False	-0.0013019070714892903
5179	BCORL1	0.00012199429999789396	0.0005581526373821271	-0.001301201002090631	0.000888084904226843	False	False	-0.001301201002090631
1077	MFSD4A	5.548117740302916e-05	0.00027120899744230746	-0.0013006087200415413	0.0008876806648003471	False	False	-0.0013006087200415413
3845	MSH5	0.00018205804261674233	0.0008071605678057454	-0.0013002303246192816	0.0008874224054985194	False	False	-0.0013002303246192816
11162	YJEFN3	0.00010785780328859265	0.0004990687592624461	-0.0012999170105224217	0.000887208564962541	False	False	-0.0012999170105224217
6756	TAGLN	0.00020643017423141788	0.0008998752255330741	-0.001299899375582636	0.0008871965289098593	False	False	-0.001299899375582636
5876	ZNF367	4.017380546723242e-05	0.0002010016688729916	-0.001298291656905503	0.000886099242107043	False	False	-0.001298291656905503
6092	CACFD1	0.0002059009123190393	0.0008978909208790335	-0.0012975401565429193	0.0008855863343191922	False	False	-0.0012975401565429193
6879	ECHDC3	3.874089838738355e-05	0.0001945550584715206	-0.001296073601359976	0.0008845853932523661	False	False	-0.001296073601359976
4254	ESR1	7.28122840955617e-05	0.0003479319353923904	-0.00129398260135681	0.0008831582612915343	False	False	-0.00129398260135681
7345	P3H3	0.00013102233495281427	0.000595346239367679	-0.001293956232923035	0.0008831402645270483	False	False	-0.001293956232923035
6748	REXO2	0.9766971351044071	0.9867905132820007	-0.0012938469802722672	0.14203805529849653	False	False	-0.0012938469802722672
7183	PSD	0.00011378780022331692	0.0005249046811671503	-0.0012937744250914344	0.0008830161785553535	False	False	-0.0012937744250914344
10422	ZNF407	0.8041754054409436	0.8791611903833131	-0.0012936568588261962	0.005791591708327147	False	False	-0.0012936568588261962
1227	WDR64	5.780144280326104e-05	0.0002813034488574603	-0.0012936146189466142	0.0008829071089922426	False	False	-0.0012936146189466142
9884	TNS4	0.00037618049137840806	0.0015501142409858738	-0.001293590349910433	0.000882890545091171	False	False	-0.001293590349910433
10991	RAB3D	0.00015609447571191928	0.0007003454215601766	-0.0012921263140046018	0.0008818913234604424	False	False	-0.0012921263140046018
3964	FRS3	1.1990635146643305e-05	6.562639723826492e-05	-0.0012902734696644469	0.0008806267355253503	False	False	-0.0012902734696644469
3033	MGST2	0.7801558543118856	0.8636243537979347	-0.0012898067315914512	0.004058825515494229	False	False	-0.0012898067315914512
10857	FSD1	3.976969362088769e-05	0.00019922644453141382	-0.0012888622546020692	0.0008796635647381302	False	False	-0.0012888622546020692
3625	RUFY1	0.8612157784343453	0.9172833317483366	-0.0012881164646009401	0.010519577204020336	False	False	-0.0012881164646009401
3738	H2BC7	7.373611842505374e-05	0.00035193030065627025	-0.001285416135440225	0.0008773115481005134	False	False	-0.001285416135440225
5309	MTUS1	0.7073383487287892	0.8128246142911467	-0.0012850526877288314	0.0032206082272907516	False	False	-0.0012850526877288314
4346	OCM	0.0002659302593767515	0.0011311872569806868	-0.0012832493051959804	0.0008758326611131502	False	False	-0.0012832493051959804
262	IQCC	0.00020117248288788731	0.0008790111532108288	-0.0012829397700147888	0.0008756213997313179	False	False	-0.0012829397700147888
1828	ASDURF	6.846894039047997e-05	0.000329123300695396	-0.0012826896057975426	0.0008754506597268472	False	False	-0.0012826896057975426
2800	NCAPG	0.00011526928067970743	0.0005305275207593368	-0.0012824100500139868	0.0008752598596345738	False	False	-0.0012824100500139868
8987	JPT2	0.8504542709738533	0.9101392237831941	-0.0012821629089292753	0.011407437737053935	False	False	-0.0012821629089292753
6140	BX255925.3	9.824046650919958e-05	0.0004591245857714057	-0.0012813307916990995	0.0008745232532104528	False	False	-0.0012813307916990995
9309	ADGRG5	0.0002533041143235923	0.0010824130341716282	-0.0012804754971194913	0.0008739395046553896	False	False	-0.0012804754971194913
3736	H4C4	0.00012952100179438358	0.0005889659057589318	-0.0012789554492858646	0.0008729020542287625	False	False	-0.0012789554492858646
2592	IFT80	0.8018649154141884	0.8778226810155505	-0.0012728153831319895	0.00583775131915102	False	False	-0.0012728153831319895
9731	B9D1	4.701986474148601e-05	0.00023285205076022667	-0.0012721738912033075	0.0008682735615127408	False	False	-0.0012721738912033075
10233	TSPAN10	0.00035898584647063754	0.0014848124929251242	-0.0012720315520464655	0.0008681764133732384	False	False	-0.0012720315520464655
7414	C12orf60	8.606729799063132e-05	0.0004063060177338098	-0.0012701292458990067	0.0008668780671761009	False	False	-0.0012701292458990067
6109	GPSM1	0.00020053235557435	0.0008766872508574991	-0.0012669859438460547	0.0008647327267573902	False	False	-0.0012669859438460547
4504	ZNF117	9.700627723065663e-05	0.00045405679492944024	-0.0012652125407108395	0.0008635223583739023	False	False	-0.0012652125407108395
4453	C7orf25	0.0001880151072190338	0.0008297022330149703	-0.0012649968905900312	0.000863375174643966	False	False	-0.0012649968905900312
11449	PTGIR	0.00014688330928733356	0.0006631904500895139	-0.0012646080821557075	0.0008631098083396024	False	False	-0.0012646080821557075
1525	CCDC142	0.7547335382204585	0.8467179977648176	-0.0012635283199853979	0.0036381865437583615	False	False	-0.0012635283199853979
9463	HSDL1	0.8688734096162993	0.9223388398440838	-0.0012628598717916147	0.008035025968279291	False	False	-0.0012628598717916147
9975	TBKBP1	0.0003550170271154775	0.0014699014411615212	-0.001262180506730345	0.0008614529597161595	False	False	-0.001262180506730345
11184	ZNF493	0.918240670205146	0.9520896035662834	-0.001262016753718049	0.02566430351443261	False	False	-0.001262016753718049
7879	P2RX7	0.0006922761761773373	0.0026950751714187086	-0.0012611584360059061	0.0008607553844914493	False	False	-0.0012611584360059061
11490	PLEKHA4	1.612257165097141e-05	8.602726061827747e-05	-0.001258674260821422	0.0008590599058703518	False	False	-0.001258674260821422
5351	GNRH1	0.0001794910038794603	0.0007970584029416474	-0.0012581505870856893	0.0008587024924202414	False	False	-0.0012581505870856893
7759	C12orf42	0.7249164983345722	0.8254896401756546	-0.0012524858245469917	0.004314687483229224	False	False	-0.0012524858245469917
8424	RPS6KL1	2.444355399153132e-05	0.00012679897519868815	-0.0012513414009308011	0.0008540551432216851	False	False	-0.0012513414009308011
10850	PIAS4	0.894753315667036	0.9377964728540626	-0.00125060140526703	0.012018475148691633	False	False	-0.00125060140526703
7791	SSH1	0.8235122209951593	0.8919571875186024	-0.0012501072910494145	0.00472083088990513	False	False	-0.0012501072910494145
6985	ASAH2B	9.762694275363646e-05	0.0004566093468373205	-0.0012500455687601644	0.0008531707226077255	False	False	-0.0012500455687601644
7694	GLIPR1L2	0.0001526416611556151	0.0006863779147587248	-0.0012498066573140194	0.0008530076627511565	False	False	-0.0012498066573140194
5958	MEGF9	0.771885918744189	0.8576274395505273	-0.0012486239406857228	0.0038152637519244647	False	False	-0.0012486239406857228
8195	SLC7A8	5.620896354745566e-05	0.00027443466173411395	-0.0012433178392319056	0.0008485789685096514	False	False	-0.0012433178392319056
3553	11,00 LSM	0.00019155023707090606	0.0008431966318121258	-0.0012423712628449302	0.0008479329190533262	False	False	-0.0012423712628449302
5532	NIPAL2	0.0003919403823972638	0.0016074063788234197	-0.001240986500192231	0.0008469878023451287	False	False	-0.001240986500192231
7228	AFAP1L2	0.0004504003296821888	0.001820067732245725	-0.0012399716513955138	0.0008462951561705643	False	False	-0.0012399716513955138
10	C1QTNF12	6.25912715706616e-05	0.00030327497412115535	-0.0012396948668167815	0.000846106247457998	False	False	-0.0012396948668167815
10459	PCED1A	0.9041025560853864	0.9434271109076965	-0.0012395461454912551	0.01334872904820898	False	False	-0.0012395461454912551
4032	LRRC1	0.00019037191427816484	0.0008386187197653316	-0.0012391286172978519	0.0008457197755378417	False	False	-0.0012391286172978519
2470	KALRN	0.00015981990426564466	0.0007154714547313183	-0.0012389265712734496	0.0008455818767628313	False	False	-0.0012389265712734496
2935	ABCG2	5.348616365989702e-05	0.0002626216128185223	-0.001238844526815494	0.000845525880460593	False	False	-0.001238844526815494
6102	C9orf116	0.00028685728370189055	0.0012125421374888491	-0.0012381598712722887	0.0008450585950438595	False	False	-0.0012381598712722887
11404	ZNF284	5.061154628368439e-05	0.0002497207063887285	-0.0012375911864521505	0.0008446704610021425	False	False	-0.0012375911864521505
10783	PWWP3A	0.8526613543255452	0.9111348415129579	-0.0012329227980113471	0.007163447619757405	False	False	-0.0012329227980113471
7869	DYNLL1	0.9605321983568131	0.9771361786254632	-0.0012326426543964651	0.09612182854911366	False	False	-0.0012326426543964651
1151	EPHX1	0.00018319826700193727	0.0008114404789420846	-0.0012319018189736568	0.0008407874011488751	False	False	-0.0012319018189736568
7043	NUDT13	9.204604432054778e-05	0.0004321743591394271	-0.001231581282949075	0.0008405686315627509	False	False	-0.001231581282949075
7245	INPP5F	0.7969144922411112	0.8748523398930536	-0.0012296477377654247	0.004128948984462652	False	False	-0.0012296477377654247
9979	LRRC46	0.00033884364283400274	0.0014091943334739675	-0.0012265723722185995	0.0008371499913993879	False	False	-0.0012265723722185995
4516	TYW1	0.9111173068046184	0.9477027121743792	-0.0012237156799251175	0.01914945939227644	False	False	-0.0012237156799251175
11956	CYP2D6	5.681178197132205e-05	0.0002770351915568557	-0.0012226896623332027	0.0008344999964860938	False	False	-0.0012226896623332027
8286	POLE2	8.439752808670362e-05	0.00039920063714206323	-0.0012205055330527872	0.0008330093027041952	False	False	-0.0012205055330527872
1361	TOGARAM2	0.5707097968038702	0.7082446291293897	-0.001218879003773216	0.0022515791376811383	False	False	-0.001218879003773216
5313	PSD3	8.964288027205515e-05	0.00042187136550393033	-0.0012180200142538431	0.0008313129070505123	False	False	-0.0012180200142538431
1568	PLGLB2	7.08187495599767e-05	0.0003393421742749397	-0.0012179152123259736	0.000831241378508861	False	False	-0.0012179152123259736
5726	CDKN2B	0.0016753919787547355	0.005991379633759191	-0.001216719731360308	0.000830425448766114	False	False	-0.001216719731360308
11697	ZNF497	0.00027697003058817135	0.0011736133103182108	-0.001209314232312951	0.0008253711090433059	False	False	-0.001209314232312951
6204	KCNQ1	8.332235075316581e-05	0.0003947310895586671	-0.0012074885961656085	0.0008241250910180656	False	False	-0.0012074885961656085
309	SH3D21	0.00015497418468958242	0.0006958799899376009	-0.001206761028935591	0.0008236285178731401	False	False	-0.001206761028935591
4076	ME1	0.0019080944641675823	0.006730238344225661	-0.0012053601429093737	0.0008226723967739193	False	False	-0.0012053601429093737
6543	PELI3	0.00020003347692434175	0.0008751374380201353	-0.001205295985318915	0.0008226286084679725	False	False	-0.001205295985318915
1700	SAP130	0.8709875809428274	0.9232605270452741	-0.0012044106273657674	0.008690811615073424	False	False	-0.0012044106273657674
7919	GTF2H3	0.9059482256237019	0.9447578786439689	-0.0012029057791707177	0.017896606680582884	False	False	-0.0012029057791707177
5760	DNAJB5	6.065901596705241e-05	0.00029438320679286485	-0.0012019777614584693	0.0008203638818695664	False	False	-0.0012019777614584693
7915	RILPL1	9.832375094151516e-05	0.0004593367370574136	-0.0012017443924219713	0.0008202046047724117	False	False	-0.0012017443924219713
1608	COA5	0.949863186479033	0.9709046991842364	-0.0011991060374782175	0.034853822079273615	False	False	-0.0011991060374782175
9210	SLX1A	0.00016880104255100664	0.0007526204629811892	-0.001198072042175447	0.0008176981827732495	False	False	-0.001198072042175447
1123	KCTD3	0.00012454784280576314	0.0005691268369145369	-0.0011974424748250963	0.0008172684956925123	False	False	-0.0011974424748250963
6420	ASRGL1	0.0001504957587898296	0.0006779859099996672	-0.0011972447955476886	0.0008171335772734039	False	False	-0.0011972447955476886
1634	IL1R1	0.0012190348080337535	0.004501480041971732	-0.0011964041127753315	0.0008165598014477056	False	False	-0.0011964041127753315
5998	ZNF79	0.8093377368187373	0.8820891936579529	-0.0011961158234977864	0.00535971125616401	False	False	-0.0011961158234977864
11462	CCDC9	0.8518497267991532	0.9108285621790557	-0.0011914125010810265	0.006466583210170295	False	False	-0.0011914125010810265
6302	KIF18A	0.00012514506713962967	0.0005713679007468193	-0.001190674016983523	0.0008126489440441971	False	False	-0.001190674016983523
10762	FSTL3	0.0004255807883008914	0.0017295728785020807	-0.0011887010871010177	0.0008113023963217962	False	False	-0.0011887010871010177
914	FCER1G	0.0016130965965576345	0.005796540945192551	-0.0011876413111957986	0.0008105790868701617	False	False	-0.0011876413111957986
2283	RBM15B	0.8698356335559594	0.9228966729913264	-0.0011859977348077679	0.007916230882039004	False	False	-0.0011859977348077679
2722	CPLX1	6.265525722809186e-05	0.0003034637168901948	-0.0011842452416725843	0.0008082612296963464	False	False	-0.0011842452416725843
10347	ZNF396	0.0002202795463611263	0.0009547547159585035	-0.0011835935886595494	0.0008078164688924887	False	False	-0.0011835935886595494
1412	EPAS1	0.0006062145463850391	0.002392297833927679	-0.0011832510509481875	0.0008075826828977806	False	False	-0.0011832510509481875
1222	MTR	0.9316870990517748	0.9605052895055518	-0.0011816121772107663	0.03817128601345773	False	False	-0.0011816121772107663
10914	ZNF358	0.000354643229865771	0.0014688554409507146	-0.001180789969137232	0.0008059029657742424	False	False	-0.001180789969137232
749	CTSK	0.0003961098828491144	0.0016223108478985858	-0.0011760732945517774	0.0008026837801981765	False	False	-0.0011760732945517774
6674	SLC36A4	0.8928472245941323	0.936817284382436	-0.0011758117935875261	0.011064648169581167	False	False	-0.0011758117935875261
5073	UPRT	0.8888696249037842	0.9347852810110937	-0.0011751198321406952	0.010374581822716018	False	False	-0.0011751198321406952
402	MMACHC	6.348044354768587e-05	0.00030709234522290334	-0.0011744047773203355	0.0008015449976708765	False	False	-0.0011744047773203355
7922	CCDC92	0.7575157951372206	0.8484102831467598	-0.0011734141135838958	0.004488101590855674	False	False	-0.0011734141135838958
3786	ZSCAN31	0.0001940391835259801	0.0008526049372546056	-0.0011707975923751148	0.0007990830517521001	False	False	-0.0011707975923751148
7546	KRT2	6.957429537811081e-05	0.00033390703993223963	-0.0011705573373145101	0.0007989190748629459	False	False	-0.0011705573373145101
9073	RBFOX1	0.00022208929411385612	0.0009619108655027788	-0.0011694739641803396	0.0007981796600265325	False	False	-0.0011694739641803396
6520	SNX32	0.00020253233422361952	0.0008841553791116094	-0.0011688108064684922	0.0007977270471311635	False	False	-0.0011688108064684922
9810	CCL2	0.013309075208541521	0.03661959118319311	-0.001168789728516653	0.000797712661182482	False	False	-0.001168789728516653
5043	EFNB1	0.6948862705801045	0.8033669901051504	-0.0011682287694796591	0.0028297091870246893	False	False	-0.0011682287694796591
8613	BAHD1	0.7601177867414564	0.850201676410377	-0.0011666258374290392	0.0034217307427620493	False	False	-0.0011666258374290392
11609	KIR2DL3	0.0002608755272919548	0.001112023212855263	-0.0011642176604374412	0.000794592171238406	False	False	-0.0011642176604374412
10720	CABLES2	0.00015205229073582925	0.000683981417658797	-0.0011630725650140206	0.0007938106302176068	False	False	-0.0011630725650140206
5896	ANKS6	0.00018807405232410608	0.0008297022330149703	-0.0011627847795918982	0.0007936142133007485	False	False	-0.0011627847795918982
7956	GJB6	0.00018625246994401318	0.0008231639420821261	-0.0011621003759764042	0.0007931470998276248	False	False	-0.0011621003759764042
5661	TONSL	0.00040944994707962945	0.0016707377005877979	-0.0011610748622399116	0.0007924471747069148	False	False	-0.0011610748622399116
1918	TMEM169	0.00016365669505770728	0.0007307587897549117	-0.0011603861758533267	0.0007919771381924255	False	False	-0.0011603861758533267
11543	SIGLEC9	0.0018129885213284966	0.006432209494897678	-0.0011587708153689533	0.0007908746357667805	False	False	-0.0011587708153689533
249	MECR	0.7634041567723051	0.8520298833134464	-0.0011575487140418016	0.0034310639068219394	False	False	-0.0011575487140418016
11659	ZNF548	0.8260258957147354	0.8933813840440483	-0.0011572954427161168	0.005959121938673936	False	False	-0.0011572954427161168
12011	CPT1B	0.00010461733000192453	0.00048500034096112085	-0.0011567425453658821	0.0007894903177647736	False	False	-0.0011567425453658821
2927	PTPN13	0.0003213999182047376	0.0013417118486212238	-0.0011564571952449683	0.0007892955629694761	False	False	-0.0011564571952449683
1275	KLF11	0.0004592659935932448	0.0018528058703264248	-0.0011564056340400708	0.0007892603718440163	False	False	-0.0011564056340400708
10387	TCF4	0.004430733951577059	0.014127771618876562	-0.0011537043811444146	0.0007874167351458605	False	False	-0.0011537043811444146
9729	GRAPL	5.187502050272245e-05	0.00025533125195067167	-0.001153090349336256	0.0007869976512543905	False	False	-0.001153090349336256
11121	SLC5A5	0.00010634486850582222	0.000492820657834894	-0.001152589852949956	0.0007866560566163761	False	False	-0.001152589852949956
8277	PRPF39	0.9076361454563064	0.9457858854535675	-0.0011518779892139383	0.010328935297119755	False	False	-0.0011518779892139383
6487	MAJIN	0.0006873341618513981	0.0026784159576099323	-0.0011516413451171945	0.0007860086889257097	False	False	-0.0011516413451171945
7100	PANK1	9.491630816688009e-05	0.00044513361853272234	-0.0011514002502975526	0.0007858441388911896	False	False	-0.0011514002502975526
486	DNAJC6	0.0001943110363808009	0.000853490106537844	-0.0011508853100558089	0.0007854926861528836	False	False	-0.0011508853100558089
3774	H1-5	0.000253773841571678	0.0010836222877478813	-0.0011503614683682688	0.0007851351580737	False	False	-0.0011503614683682688
7512	KCNH3	0.00020123635926672532	0.0008790111532108288	-0.0011492602083666014	0.0007843835352409953	False	False	-0.0011492602083666014
586	SASS6	0.871168586521553	0.9232605270452741	-0.001146749412820631	0.007617773854207521	False	False	-0.001146749412820631
8843	IDH3A	0.9212169265360823	0.9541962406354175	-0.0011452674060713993	0.027607738335805678	False	False	-0.0011452674060713993
7904	ABCB9	0.00011545253032092303	0.0005311692694802846	-0.0011447557408899016	0.000781309183498866	False	False	-0.0011447557408899016
3146	SEMA5A	0.00023577482399747982	0.0010161031607968177	-0.0011444336093231488	0.0007810893249365466	False	False	-0.0011444336093231488
11914	PDGFB	0.00042186574776129505	0.001715777752435053	-0.0011443752460700484	0.0007810494913336238	False	False	-0.0011443752460700484
11078	BRD4	0.9396306452708896	0.9648604364407076	-0.0011439909723345268	0.046279754390729566	False	False	-0.0011439909723345268
3156	ZNF622	0.9441610367718462	0.9672185439230261	-0.001143168680285089	0.04347099110871052	False	False	-0.001143168680285089
11323	DLL3	0.000208432759646491	0.0009082783411913768	-0.001142873924862956	0.0007800248220486538	False	False	-0.001142873924862956
8972	SOX8	0.0003158885864023499	0.0013214345524346748	-0.0011426330819710251	0.0007798604439577436	False	False	-0.0011426330819710251
871	ARHGEF11	0.00012507742527095037	0.0005713314342726945	-0.001142448167030986	0.0007797342373481953	False	False	-0.001142448167030986
7974	PABPC3	8.117548370369236e-05	0.0003853133864290769	-0.0011418322877529451	0.0007793138925369206	False	False	-0.0011418322877529451
7293	IQSEC3	0.00036749727667654896	0.0015179453101021477	-0.0011405855814859973	0.0007784630009268599	False	False	-0.0011405855814859973
1935	STK36	0.00011665543149197965	0.0005360931751240596	-0.0011382124224462594	0.0007768432921231207	False	False	-0.0011382124224462594
3633	TBC1D9B	0.9019163238506451	0.9420637515346426	-0.0011372702128062786	0.013754994276219604	False	False	-0.0011372702128062786
11650	ZNF835	0.00011703319648830462	0.0005376254039513895	-0.0011356598908761296	0.0007751011594692473	False	False	-0.0011356598908761296
2734	FAM53A	0.0005472400809816059	0.002180148373887614	-0.001134144293765401	0.0007740667467130588	False	False	-0.001134144293765401
1356	PLB1	0.0001592327199784125	0.000713106119061062	-0.0011337035042466614	0.0007737659027105525	False	False	-0.0011337035042466614
5174	TENM1	0.0001411198279044484	0.0006390719737338918	-0.0011329587219563772	0.0007732575800856281	False	False	-0.0011329587219563772
10444	CSNK2A1	0.9295304270838636	0.9593223123787319	-0.001132314962678294	0.020438260613979405	False	False	-0.001132314962678294
731	SV2A	0.00027752683925908497	0.0011755618002578221	-0.0011295147021921264	0.0007709069963114259	False	False	-0.0011295147021921264
11743	RTL10	0.8460433023735969	0.9067795026677673	-0.0011269962648389157	0.004777566966891737	False	False	-0.0011269962648389157
11109	ANO8	0.0004120716518509514	0.0016780465688240119	-0.0011266276945973938	0.000768936579858356	False	False	-0.0011266276945973938
7089	PTEN	0.8853815859864324	0.9327783928837681	-0.00112655085664547	0.009598572790407264	False	False	-0.00112655085664547
9614	SLC16A11	9.139241933145886e-05	0.00042960461401910654	-0.0011259897296566688	0.0007685011613239608	False	False	-0.0011259897296566688
10102	LRRC37A3	0.0006758540455078234	0.002637919701767979	-0.0011258163194154424	0.000768382806805924	False	False	-0.0011258163194154424
5385	RNF122	0.0005151819125066982	0.002059598206145534	-0.0011258107770057953	0.0007683790240465097	False	False	-0.0011258107770057953
8607	BUB1B	0.0011792366111911805	0.004362491741675521	-0.0011253384125472488	0.0007680566297782495	False	False	-0.0011253384125472488
5074	ZDHHC15	0.003367817912063659	0.011082534350691568	-0.0011243769724253111	0.0007674004356489498	False	False	-0.0011243769724253111
5992	PBX3	0.8525496336768662	0.9111348415129579	-0.0011238905000149361	0.004944116283591762	False	False	-0.0011238905000149361
5131	TBC1D8B	9.928703890757469e-05	0.00046294491256789535	-0.0011232630320621789	0.0007666401583212214	False	False	-0.0011232630320621789
9188	QPRT	0.0008503191118202834	0.003229454446302411	-0.001122520013265873	0.0007661330393015653	False	False	-0.001122520013265873
10994	PLPPR2	0.0001471611942598373	0.000663950561225161	-0.0011224737425429114	0.0007661014589919098	False	False	-0.0011224737425429114
10615	ZHX3	0.00026613670803535256	0.0011316644375701785	-0.001120033486756084	0.0007644359558734435	False	False	-0.001120033486756084
6924	PRTFDC1	0.0005734073692783294	0.002272447707669561	-0.0011194695045865556	0.0007640510314457749	False	False	-0.0011194695045865556
1160	PSEN2	0.0001587895729348096	0.0007113843284141524	-0.0011181733365123038	0.000763166381573669	False	False	-0.0011181733365123038
4251	ZBTB2	0.8967599360333254	0.938891156795233	-0.0011153115216886937	0.012745064130345868	False	False	-0.0011153115216886937
9308	CCDC102A	0.00019360284694610396	0.0008513047927194843	-0.0011152036966282895	0.0007611395676166047	False	False	-0.0011152036966282895
1591	KANSL3	0.8925671286435646	0.936817284382436	-0.0011117052604784142	0.011930457864854761	False	False	-0.0011117052604784142
1200	MAP10	0.0006717644706832113	0.002623647125674153	-0.0011111497598751633	0.000758372708363225	False	False	-0.0011111497598751633
7171	DPCD	0.00045468554781887433	0.0018361601919414435	-0.0011108414003566242	0.0007581622493849046	False	False	-0.0011108414003566242
7290	AL360181.3	0.0002760742260279057	0.0011710454311183699	-0.0011081877617983894	0.0007563511100289896	False	False	-0.0011081877617983894
3878	TAP2	0.8825931969274903	0.9310544140577762	-0.0011052061973360438	0.00926615559191224	False	False	-0.0011052061973360438
1595	ANKRD23	0.0004105294243825989	0.0016728901552236122	-0.0011045934251664412	0.0007538979332343097	False	False	-0.0011045934251664412
5490	LRRCC1	0.7940341038784628	0.8729218331143414	-0.0011032451920318697	0.004836633522942878	False	False	-0.0011032451920318697
2753	GRK4	0.6665491264207133	0.7829947540726808	-0.0011025102349223233	0.002492587402444822	False	False	-0.0011025102349223233
1654	RGPD5	0.00028570437634181585	0.0012089333872222804	-0.0011019418860058001	0.0007520882267418091	False	False	-0.0011019418860058001
6410	PPP1R32	0.00026431835868998054	0.0011255115779412132	-0.0011012552990168087	0.0007516196230907344	False	False	-0.0011012552990168087
6843	NCAPD3	0.892777205381408	0.936817284382436	-0.0010986171120248623	0.011676447514931548	False	False	-0.0010986171120248623
7617	RBMS2	0.00020957265572150738	0.0009129174650779137	-0.0010980085386504469	0.0007494036711629575	False	False	-0.0010980085386504469
8959	RHBDL1	0.00010751060700830006	0.0004978422798936676	-0.001097630899011321	0.0007491459276919592	False	False	-0.001097630899011321
4301	TCTE3	0.6784759901883914	0.7911093997358728	-0.0010974610997339553	0.0025540278329604376	False	False	-0.0010974610997339553
1419	TTC7A	0.7855253643582374	0.867376263058103	-0.0010968274175643213	0.0035192032720988155	False	False	-0.0010968274175643213
6143	TOR4A	0.0010208450929875253	0.003824383517394243	-0.0010954172941886923	0.0007476351165077211	False	False	-0.0010954172941886923
2154	ACVR2B	7.981748989054451e-05	0.0003796106041361597	-0.0010944960785246468	0.0007470063760414429	False	False	-0.0010944960785246468
5701	ERMP1	0.6547678881889836	0.7748576212192193	-0.0010917697168337718	0.0023999989481231178	False	False	-0.0010917697168337718
4534	GTF2IRD1	9.181689153405642e-05	0.000431265469224086	-0.001091502253580355	0.0007449630554978438	False	False	-0.001091502253580355
9535	RILP	0.00035843168359209687	0.001483026382316379	-0.0010891097800827564	0.0007433301643506912	False	False	-0.0010891097800827564
1010	EDEM3	0.9465027921320482	0.9688161786215592	-0.0010878816324905356	0.03934951559562147	False	False	-0.0010878816324905356
1517	SLC4A5	0.0007434717872577769	0.0028759120858091987	-0.0010875469885141252	0.000742263540824945	False	False	-0.0010875469885141252
9148	USP31	0.0016844418700322314	0.006020191270754935	-0.00108597378393343	0.000741189810296663	False	False	-0.00108597378393343
5829	TLE1	0.001978129035564417	0.006934892509585723	-0.001084559713690325	0.0007402246908151991	False	False	-0.001084559713690325
7999	FRY	0.00014892588689005394	0.0006711630211033918	-0.0010832632936883621	0.0007393398689994834	False	False	-0.0010832632936883621
3966	USP49	9.957327821698372e-05	0.0004639226947826647	-0.001082878516097418	0.0007390772537928757	False	False	-0.001082878516097418
4303	DLL1	0.00012521078801195522	0.0005713679007468193	-0.00108256007947043	0.0007388599170701659	False	False	-0.00108256007947043
11960	POLDIP3	0.9399562761665211	0.9649917403624592	-0.0010823808748918454	0.028457488367808325	False	False	-0.0010823808748918454
8226	TGM1	0.00039408859070851754	0.0016156699307268711	-0.001080996532118665	0.0007377927777135905	False	False	-0.001080996532118665
6274	SOX6	0.0003188781532575748	0.001332475751813715	-0.0010797893785023794	0.0007369688812502588	False	False	-0.0010797893785023794
3843	DDAH2	0.8721492070444193	0.9234932729872436	-0.001079523006935711	0.008673392331865763	False	False	-0.001079523006935711
6668	ME3	0.00028418781591716297	0.0012029360657694716	-0.0010786528486211404	0.0007361931863121906	False	False	-0.0010786528486211404
3010	TRPC3	0.0004850365003755444	0.0019470521503485842	-0.0010785299918739666	0.0007361093351451746	False	False	-0.0010785299918739666
9990	HOXB3	0.0010217733869557443	0.0038266786438259153	-0.0010778074631981737	0.0007356162008724438	False	False	-0.0010778074631981737
11056	ZSWIM4	0.0002682685989558326	0.001139131427370073	-0.0010774180669325239	0.0007353504333663242	False	False	-0.0010774180669325239
5711	CCDC171	0.0003309260456571986	0.0013781574893515008	-0.001077072925968146	0.0007351148706209821	False	False	-0.001077072925968146
3677	GCNT2	0.00019554349626140025	0.0008575584329221632	-0.0010769560315101376	0.0007350350887860633	False	False	-0.0010769560315101376
627	KCNC4	0.00027624390767586537	0.0011713553314986066	-0.0010758524201831654	0.0007342818611463343	False	False	-0.0010758524201831654
5114	BEX1	0.0012464843519272044	0.004586078846255994	-0.0010740136837948393	0.0007330269020533875	False	False	-0.0010740136837948393
5118	TCEAL9	0.000198405186272375	0.0008683271022310476	-0.0010703462881266358	0.0007305238616118836	False	False	-0.0010703462881266358
196	SELENON	0.7545038757636979	0.8465891016941922	-0.0010681348666775044	0.0030725592771101515	False	False	-0.0010681348666775044
1492	TGFA	0.0006848882921351424	0.002669743011432261	-0.0010676949169178022	0.0007287142697484561	False	False	-0.0010676949169178022
10724	TCFL5	0.0008458773669347303	0.003213591764133417	-0.0010668628836635304	0.0007281463973200254	False	False	-0.0010668628836635304
4820	ZNF467	0.00025730148204540395	0.001097560122039561	-0.0010652314837815422	0.0007270329478178937	False	False	-0.0010652314837815422
11869	CSF2RB	0.003232169845117726	0.01069421261800278	-0.0010652111616128365	0.0007270190777000415	False	False	-0.0010652111616128365
5423	CEBPD	0.0010125035772215745	0.003794306295720911	-0.0010646438204071583	0.0007266318606909098	False	False	-0.0010646438204071583
488	LEPR	0.0004101947218413353	0.0016726507275084117	-0.0010622699055842868	0.0007250116360563412	False	False	-0.0010622699055842868
9269	ABCC11	0.00023872192483758166	0.00102661436495424	-0.0010601663931714635	0.000723575964229559	False	False	-0.0010601663931714635
6702	PDGFD	0.0014169079760743904	0.005149033391471773	-0.0010597400475081673	0.0007232849783273444	False	False	-0.0010597400475081673
7346	CDCA3	0.0003404648465818246	0.0014144809236159904	-0.0010596092970260416	0.00072319573959389	False	False	-0.0010596092970260416
10292	EPB41L3	0.00013647501742339036	0.0006187309783933289	-0.0010593076555798018	0.000722989865778496	False	False	-0.0010593076555798018
8900	MESP1	0.000526845912479965	0.002103046755678175	-0.0010570366952149174	0.0007214399087657742	False	False	-0.0010570366952149174
2588	GFM1	0.9382050993769319	0.9639516912770092	-0.001053963429065686	0.028792852523752317	False	False	-0.001053963429065686
10417	SOCS6	0.00021021975128065895	0.000915407343669335	-0.0010535992255711587	0.000719093795525425	False	False	-0.0010535992255711587
4814	ZNF282	0.8070692170798476	0.8808156390582456	-0.0010532284719561393	0.0036819040589529213	False	False	-0.0010532284719561393
11772	ZNF280B	0.6314146418412672	0.7577660853747124	-0.0010508606873742411	0.0021936070822112263	False	False	-0.0010508606873742411
9786	EFCAB5	0.00019774119021988656	0.000866046404998441	-0.001048937387250847	0.0007159120363417456	False	False	-0.001048937387250847
8705	DMXL2	0.00041051678741050343	0.0016728901552236122	-0.001047906583032419	0.0007152085004052311	False	False	-0.001047906583032419
10534	NINL	0.000583080779961644	0.0023077663387120503	-0.0010474298518268778	0.0007148831257810686	False	False	-0.0010474298518268778
2413	C3orf52	0.0001142176468947497	0.000526286785748784	-0.0010466636556811394	0.0007143601879493165	False	False	-0.0010466636556811394
690	NBPF20	0.7685568983949227	0.8555161649676639	-0.0010464936044760626	0.0031536345282999877	False	False	-0.0010464936044760626
4138	AK9	0.8903820623307815	0.9358260896020745	-0.0010452715871248149	0.008113445943030732	False	False	-0.0010452715871248149
3763	ZNF391	0.0006705481105148556	0.002619740491064001	-0.001045053165799183	0.000713261009766793	False	False	-0.001045053165799183
10334	HRH4	0.00031536279921666796	0.0013201461377429784	-0.0010449537383291527	0.0007131931493554828	False	False	-0.0010449537383291527
501	CTH	0.0006284441916509483	0.0024687715279923675	-0.0010440154755566478	0.000712552774038279	False	False	-0.0010440154755566478
4633	PVRIG	0.8865670091274112	0.9335781295208053	-0.0010436296902548588	0.008284233506646928	False	False	-0.0010436296902548588
2622	GNB4	0.00016035016930786037	0.0007175803257730495	-0.0010424465537470435	0.0007114819665513625	False	False	-0.0010424465537470435
5570	DEPTOR	0.0006284186891408482	0.0024687715279923675	-0.0010405118329007406	0.0007101614969431052	False	False	-0.0010405118329007406
4157	CALHM6	0.0002538552583687192	0.0010836222877478813	-0.0010390471251876794	0.0007091618167960839	False	False	-0.0010390471251876794
290	AC114490.2	0.0003563352398080937	0.001474855620414312	-0.0010390116873563006	0.0007091376300616474	False	False	-0.0010390116873563006
4203	MTFR2	0.0010864645352227384	0.004050187441729784	-0.0010389623935008043	0.0007091039864286752	False	False	-0.0010389623935008043
11818	NEFH	0.00030309492802527247	0.0012727467310184892	-0.0010389567671152534	0.0007091001463547243	False	False	-0.0010389567671152534
9256	SLC5A2	0.0008338483407122232	0.003172863601523629	-0.0010386532781991313	0.0007088930116195257	False	False	-0.0010386532781991313
1493	ADD2	0.0004452591022334552	0.0018004923603656363	-0.0010360403679542114	0.0007071096698138517	False	False	-0.0010360403679542114
1082	PM20D1	0.00024170440740866998	0.0010372327543417012	-0.001035800952652644	0.0007069462660700632	False	False	-0.001035800952652644
8902	ZNF710	0.00021667314932261988	0.0009414797810889322	-0.0010355729580739856	0.0007067906571032496	False	False	-0.0010355729580739856
1808	PJVK	0.00019394767001170611	0.0008525118214473943	-0.0010348636136150802	0.0007063065212127618	False	False	-0.0010348636136150802
11751	RTN4R	0.0003950234990971395	0.0016188101192876512	-0.0010340896077102937	0.0007057782531291077	False	False	-0.0010340896077102937
511	ST6GALNAC3	0.00026402076740253584	0.001124639410829565	-0.0010333854697574204	0.0007052976707398878	False	False	-0.0010333854697574204
6865	ANKRD16	0.0009569561215847553	0.003592808628668934	-0.0010332868820464279	0.0007052303834739434	False	False	-0.0010332868820464279
10195	MGAT5B	0.00017382246803071416	0.0007730189948409199	-0.0010332853704801605	0.000705229351812285	False	False	-0.0010332853704801605
6977	TMEM273	0.6378844299955878	0.7626304679325948	-0.0010328001577083413	0.0021812805594581264	False	False	-0.0010328001577083413
1589	NEURL3	0.0003700466929693797	0.001527434817455836	-0.0010325945007200782	0.0007047578251198446	False	False	-0.0010325945007200782
7023	AIFM2	0.00014176442712332185	0.000641751362963417	-0.0010318053791526184	0.0007042192404196062	False	False	-0.0010318053791526184
778	RORC	0.0014651276003980265	0.005306764834067904	-0.0010299526187883673	0.0007029547097990506	False	False	-0.0010299526187883673
3244	NLN	0.0005708225915382407	0.0022636840946084697	-0.0010298631844508825	0.0007028936698175933	False	False	-0.0010298631844508825
613	CELSR2	0.0017646319753337621	0.0062790236093252716	-0.0010290536567388135	0.0007023411576849661	False	False	-0.0010290536567388135
9236	FBXL19	0.0002506563712186929	0.0010726110795214311	-0.0010286858422804252	0.0007020901200147474	False	False	-0.0010286858422804252
1959	AP1S3	0.0004896779159093974	0.0019630837878867806	-0.001028349854689555	0.0007018608045538925	False	False	-0.001028349854689555
4438	TRGV9	0.001381638208969752	0.0050374736864181365	-0.0010282423655327657	0.0007017874419470707	False	False	-0.0010282423655327657
7022	MACROH2A2	0.0005118978017163782	0.0020474223194350554	-0.0010276454648089704	0.0007013800502210629	False	False	-0.0010276454648089704
7845	RNFT2	0.001132003669118082	0.0042018617515978286	-0.0010273888344471361	0.0007012048969972757	False	False	-0.0010273888344471361
84	SPSB1	0.00029428624927744834	0.0012400529023255148	-0.001027154205772082	0.0007010447601820723	False	False	-0.001027154205772082
6494	TMEM262	0.0004092404876800478	0.001670628593291161	-0.0010245879021537386	0.0006992932279441999	False	False	-0.0010245879021537386
8565	MKRN3	0.0011010568055608197	0.004100802351402095	-0.0010235093156460815	0.0006985570800363717	False	False	-0.0010235093156460815
40	PLCH2	0.0003161185348661153	0.0013219403236225994	-0.001023428530826682	0.0006985019434521821	False	False	-0.001023428530826682
10578	UQCC1	0.8432271786220633	0.904320867519044	-0.0010230038646814607	0.005407591851350655	False	False	-0.0010230038646814607
7579	PDE1B	0.0020426667246734418	0.007124260023321947	-0.0010192414922661256	0.0006956442406583235	False	False	-0.0010192414922661256
9204	TBX6	0.0004068538548553884	0.0016623826364718145	-0.0010175567676852615	0.0006944943964254638	False	False	-0.0010175567676852615
12154	AC240274.1	0.0002404420063302751	0.0010329122759539068	-0.0010167995569612233	0.0006939775912491255	False	False	-0.0010167995569612233
1033	ATP6V1G3	0.0015189088656995496	0.005480277434189179	-0.0010166978621417922	0.0006939081833453277	False	False	-0.0010166978621417922
11542	CTU1	0.00031200971455195615	0.0013070123598871335	-0.0010158390405742269	0.0006933220275797281	False	False	-0.0010158390405742269
4145	SLC16A10	0.00022316179038326363	0.0009662108517201089	-0.0010154104275615298	0.000693029494185026	False	False	-0.0010154104275615298
9368	AC040162.1	0.00042190328136673205	0.001715777752435053	-0.0010149231153921171	0.0006926968979292545	False	False	-0.0010149231153921171
5752	C9orf24	0.0017446934993958013	0.0062172014383231325	-0.0010130871502086144	0.0006914438302160149	False	False	-0.0010130871502086144
1070	PIK3C2B	0.702045395012648	0.8093282924817736	-0.001013050536714583	0.0024964166363395084	False	False	-0.001013050536714583
6002	STXBP1	0.000591929940966083	0.0023397348139327758	-0.0010116439403269112	0.000690458822590358	False	False	-0.0010116439403269112
10332	OSBPL1A	0.0001010337314182816	0.00047018500037766906	-0.001011111365145382	0.0006900953337993703	False	False	-0.001011111365145382
6001	NIBAN2	0.0008279931376256898	0.0031535535053208406	-0.0010109969059885822	0.0006900172140860123	False	False	-0.0010109969059885822
9211	SULT1A3	0.00016470697364633313	0.0007351777030613022	-0.0010104788586384002	0.0006896636407098528	False	False	-0.0010104788586384002
9946	MEIOC	0.0006521589189865998	0.00255365716242718	-0.0010089720789975645	0.0006886352459800051	False	False	-0.0010089720789975645
10900	TUBB4A	0.0007938482726857508	0.003045513484104227	-0.00100871612044296	0.0006884605512725105	False	False	-0.00100871612044296
2478	ZXDC	0.8368883356109157	0.9003186171128744	-0.0010082274646590877	0.004062309657138607	False	False	-0.0010082274646590877
5255	PLXNA3	0.693564650682756	0.802451255986548	-0.0010077125244173442	0.00242788685616529	False	False	-0.0010077125244173442
10623	FITM2	0.00026783569462374455	0.001137691704948723	-0.0010069653068258515	0.0006872656004993625	False	False	-0.0010069653068258515
3014	BBS12	0.8153615063148305	0.8865136808120799	-0.0010053706044137983	0.0036492405045562113	False	False	-0.0010053706044137983
4377	TSPAN13	0.010192938640116007	0.029171150881521803	-0.0010041385099541014	0.0006853362785690203	False	False	-0.0010041385099541014
3901	KIFC1	0.001244504397004251	0.00458018421520417	-0.0010038330895921932	0.0006851278255994804	False	False	-0.0010038330895921932
5830	FRMD3	0.00014642907425661274	0.0006613858670688959	-0.001000463640430465	0.0006828281371337607	False	False	-0.001000463640430465
1910	KANSL1L	0.0006111419712643582	0.0024078238926349737	-0.0009981702584992817	0.000681262877139772	False	False	-0.0009981702584992817
11653	ZNF805	0.8777320011951422	0.9272943806731481	-0.0009969444622323655	0.007060591252638847	False	False	-0.0009969444622323655
3456	MATR3-1	0.9437976460507971	0.967091443079521	-0.0009966179639186183	0.025952546725664632	False	False	-0.0009966179639186183
11581	ZNF415	0.0008097242144047408	0.0030966203947093603	-0.0009956517371701673	0.0006795439568732135	False	False	-0.0009956517371701673
9932	MPP2	0.0004135845261780813	0.001683076606531346	-0.0009941452934329467	0.0006785157914015121	False	False	-0.0009941452934329467
764	TMOD4	0.007717381837348194	0.022869181132772465	-0.0009936043206610432	0.0006781465711568664	False	False	-0.0009936043206610432
7010	TET1	0.001267458618929628	0.004660418816282645	-0.0009925379106594287	0.0006774187338568422	False	False	-0.0009925379106594287
10540	TPX2	0.002442175764590962	0.008314096263447411	-0.000991322275476865	0.000676589048625316	False	False	-0.000991322275476865
2107	EFHB	0.0005358092088457771	0.0021360128374999527	-0.0009894374363173847	0.000675302623851787	False	False	-0.0009894374363173847
11781	C22orf15	0.001917669454483072	0.006756148444259889	-0.000988279408604788	0.0006745122563923544	False	False	-0.000988279408604788
7699	BBS10	0.7826061916209918	0.8653616909314387	-0.0009870994631813147	0.0031264944073619632	False	False	-0.0009870994631813147
3155	ANKH	0.9006731606962657	0.9413622490836131	-0.0009857971648660898	0.008047430244856754	False	False	-0.0009857971648660898
9780	ABHD15	0.7002147340648268	0.8079561674456393	-0.0009852859195641109	0.0024125804360263436	False	False	-0.0009852859195641109
2550	TRPC1	0.0002947942186672134	0.0012417617487500445	-0.0009852597190821435	0.0006724512829714888	False	False	-0.0009852597190821435
9809	MYO1D	0.00040705103826438023	0.001662627943692413	-0.00098453290763526	0.0006719552256573925	False	False	-0.00098453290763526
6234	RRP8	0.9258151372369872	0.9572415273965028	-0.000983676269441192	0.018697437504072847	False	False	-0.000983676269441192
6610	STARD10	0.6860790094695928	0.7969013179870423	-0.0009836188299230325	0.0023261847027529915	False	False	-0.0009836188299230325
9527	TIMM22	0.9296476553514263	0.9593223123787319	-0.0009822600998004934	0.02154732385843192	False	False	-0.0009822600998004934
7460	PKP2	0.0011664776745373756	0.00431924521943085	-0.0009813913690762865	0.0006698110888439499	False	False	-0.0009813913690762865
7523	LIMA1	0.9037767438933448	0.9432236110725739	-0.000981175802931382	0.012648764256839733	False	False	-0.000981175802931382
3064	TRIM2	0.0007281761951608667	0.0028212464090556686	-0.0009806161875088478	0.0006692820183567836	False	False	-0.0009806161875088478
8527	CDC42BPB	0.00017340367176539709	0.0007714395276373977	-0.0009799907349777803	0.0006688551396883389	False	False	-0.0009799907349777803
3459	PROB1	0.00045892917903433473	0.0018520633946182558	-0.000979417851362455	0.0006684641399197929	False	False	-0.000979417851362455
6137	TPRN	0.0012317008436045845	0.004539954188816777	-0.000979334379314136	0.0006684071692704327	False	False	-0.000979334379314136
11396	ZNF283	0.8217400165019388	0.8908919889154895	-0.000976963907503318	0.003646875548487824	False	False	-0.000976963907503318
2647	EEF1AKMT4	0.0005569701359630774	0.0022130937260833785	-0.000976610872803988	0.0006665483442200834	False	False	-0.000976610872803988
3913	RPS10-NUDT3	0.0004807825034575933	0.00193253524184894	-0.0009742825568968483	0.0006649592413788776	False	False	-0.0009742825568968483
10920	TRAPPC5	0.8592283616225996	0.9157297079517165	-0.000971519245808327	0.0056411581859762035	False	False	-0.000971519245808327
3614	N4BP3	0.000978595438370068	0.003670641243613965	-0.0009709568591809696	0.000662689413786716	False	False	-0.0009709568591809696
7723	PLXNC1	0.8481922110630754	0.9084401603249106	-0.0009694856853233203	0.004153823203278892	False	False	-0.0009694856853233203
5897	GALNT12	0.000302906577914655	0.0012723965502631194	-0.0009693533392990236	0.0006615949927107287	False	False	-0.0009693533392990236
8661	MAP1A	0.0005270233745208019	0.0021030626627108894	-0.0009688195884548419	0.0006612307015162287	False	False	-0.0009688195884548419
3328	POU5F2	0.00043670682721271676	0.0017718195670347273	-0.0009686016709846325	0.0006610819702938047	False	False	-0.0009686016709846325
6106	NACC2	0.6460158507300889	0.7684869157492757	-0.0009650887070034098	0.0020783642915210235	False	False	-0.0009650887070034098
7058	AC022400.7	0.00023883547962511218	0.001026738482090509	-0.00096391220459199	0.0006578813546275906	False	False	-0.00096391220459199
10789	PCSK4	0.0006838192096678234	0.0026672909519958247	-0.0009638836527847178	0.0006578618676851535	False	False	-0.0009638836527847178
918	FCGR3A	0.0021192656313190903	0.007346827923500524	-0.000963512143386565	0.0006576083081753253	False	False	-0.000963512143386565
10215	TBC1D16	0.0009156934296590131	0.0034560870011694322	-0.0009604444196469803	0.0006555145508395363	False	False	-0.0009604444196469803
9244	PRSS53	0.0007803860894888067	0.002998611905823393	-0.0009598806894051629	0.0006551297983554774	False	False	-0.0009598806894051629
4250	AKAP12	0.0054788717063416655	0.017000348527253652	-0.0009588583667530127	0.0006544320511871574	False	False	-0.0009588583667530127
3954	DNAH8	0.0009151738654647623	0.0034552017349826574	-0.0009584475566319087	0.0006541516684742101	False	False	-0.0009584475566319087
5649	WDR97	0.0007215599406128341	0.0027991907712158043	-0.0009558937654232227	0.000652408676102288	False	False	-0.0009558937654232227
3478	CD14	0.00022609632435489067	0.0009778686193914875	-0.0009532073762625288	0.0006505751840771069	False	False	-0.0009532073762625288
9232	CCDC189	0.0015271300618931868	0.005505024603131461	-0.0009529933216838914	0.0006504290893233655	False	False	-0.0009529933216838914
10015	MYCBPAP	0.0008039042386484228	0.003078247342114602	-0.0009516057038504651	0.0006494820239209243	False	False	-0.0009516057038504651
10377	CXXC1	0.9486524741037925	0.9703437346912146	-0.0009502041460170178	0.031208260816967953	False	False	-0.0009502041460170178
5875	SLC35D2	0.0006567605057856429	0.0025700153685085055	-0.0009488713644487348	0.0006476158052953562	False	False	-0.0009488713644487348
2532	NME9	0.0007328040240120124	0.0028364569550120133	-0.0009482337354116246	0.0006471806160191074	False	False	-0.0009482337354116246
4371	VWDE	0.002066414158671035	0.00719653514667307	-0.0009462965792641134	0.0006458584842892892	False	False	-0.0009462965792641134
1820	DUSP19	0.00048684870583764784	0.0019523873175222642	-0.0009451997699853442	0.0006451098991270232	False	False	-0.0009451997699853442
4222	ADAT2	0.8571036626549778	0.9142690455227713	-0.0009447198476954609	0.004267548697877771	False	False	-0.0009447198476954609
3722	H4C1	0.0010359660568676052	0.0038762396627796225	-0.0009426097011862418	0.0006433421468752988	False	False	-0.0009426097011862418
3785	PGBD1	0.0006306636926812022	0.0024766880292757414	-0.0009424567810655284	0.0006432377771041874	False	False	-0.0009424567810655284
907	DEDD	0.9503221282289985	0.9709046991842364	-0.0009402613990140116	0.03377592790620135	False	False	-0.0009402613990140116
4815	ZNF212	0.9016698623569822	0.9419735391422975	-0.0009396084023865169	0.009332011355426273	False	False	-0.0009396084023865169
3081	TMEM192	0.9082879113010167	0.9460584542230626	-0.0009374975840700678	0.00961765460615033	False	False	-0.0009374975840700678
9037	MMP25	0.0009036513154675576	0.0034159541307805423	-0.0009374796972025709	0.0006398408591501881	False	False	-0.0009374796972025709
1225	OPN3	0.0004563656346991187	0.0018423311986205183	-0.0009344222185232428	0.0006377540941878616	False	False	-0.0009344222185232428
4773	TTC26	0.0006662112096722825	0.002603635878419433	-0.0009343227070773089	0.0006376861764620149	False	False	-0.0009343227070773089
10327	TMEM241	0.00027156704305575266	0.001152733635491908	-0.0009326441967133218	0.000636540573504862	False	False	-0.0009326441967133218
9488	IL17C	0.0012407005472802061	0.004567571434764027	-0.00093223724948379	0.0006362628272605972	False	False	-0.00093223724948379
9938	HROB	0.002695957896100297	0.00910900155362985	-0.0009311727709279614	0.0006355363081949143	False	False	-0.0009311727709279614
8032	CCDC122	0.839911284384831	0.9019615998403141	-0.0009296992457450074	0.003806741726201376	False	False	-0.0009296992457450074
6339	PRDM11	0.0005017942894547908	0.0020090000564928763	-0.0009290059406837167	0.0006340574212075511	False	False	-0.0009290059406837167
1538	DNAH6	0.002404498725418484	0.008201952180148644	-0.0009287563642977967	0.0006338870824048365	False	False	-0.0009287563642977967
3678	C6orf52	0.0010430348542249323	0.0038990784883653575	-0.0009284763046588184	0.0006336959384253436	False	False	-0.0009284763046588184
2358	LMOD3	0.0016250955112761074	0.005830432933767461	-0.0009264010921255559	0.0006322795815973887	False	False	-0.0009264010921255559
6395	PTGDR2	0.0017459954824818145	0.006220012704709679	-0.0009237634929649358	0.0006304793893179602	False	False	-0.0009237634929649358
6983	ASAH2	0.0007802505384643559	0.002998611905823393	-0.000923707816940755	0.0006304413897802079	False	False	-0.000923707816940755
10464	AVP	0.004671588522585607	0.014794584028031691	-0.000923283402723245	0.0006301517221123347	False	False	-0.000923283402723245
6312	DEPDC7	0.0019618245434748815	0.00688569743501621	-0.0009231894336869581	0.0006300875871459022	False	False	-0.0009231894336869581
3735	H2BC6	0.00039924247044938606	0.001633485139810296	-0.0009224355819990697	0.0006295730745510272	False	False	-0.0009224355819990697
11953	PHETA2	0.00039889186037301937	0.0016326016283936913	-0.0009222882882639069	0.0006294725448538665	False	False	-0.0009222882882639069
6510	FAM89B	0.0015330565740067142	0.005523103966324932	-0.0009195472307898772	0.000627601741065372	False	False	-0.0009195472307898772
2198	CCR9	0.0007149351451313599	0.002776155914294515	-0.0009194402454885104	0.0006275287223457696	False	False	-0.0009194402454885104
3270	PTCD2	0.8725896380227671	0.9237178028151467	-0.0009179607580163908	0.00575516708692611	False	False	-0.0009179607580163908
11951	WBP2NL	0.0005194622771280309	0.0020756233307920625	-0.000915428968494485	0.0006247909788769722	False	False	-0.000915428968494485
6730	DIXDC1	0.006016928619760725	0.01843397160913805	-0.0009135079357204921	0.0006234798515381775	False	False	-0.0009135079357204921
10160	ITGB4	0.002108852209206461	0.0073196218325953955	-0.000912451770779134	0.000622759006611616	False	False	-0.000912451770779134
1592	LMAN2L	0.8472524843167946	0.907834706326012	-0.0009118536943926863	0.0038835307085536494	False	False	-0.0009118536943926863
3515	PPARGC1B	0.00027652921664888207	0.0011721551375644746	-0.0009115887504163814	0.0006221699851191874	False	False	-0.0009115887504163814
4886	WWC3	0.9174924747713689	0.9513951990123433	-0.0009112635117411903	0.011233605059151207	False	False	-0.0009112635117411903
438	ORC1	0.0028941793032902455	0.009703024251600566	-0.0009112520070423776	0.0006219401538275032	False	False	-0.0009112520070423776
3882	HLA-DMB	0.0011675888953431091	0.004322039749082294	-0.000910259999691478	0.0006212630972068885	False	False	-0.000910259999691478
7735	AMDHD1	0.0003999044772079998	0.001635090042898004	-0.0009102510142697777	0.0006212569645514745	False	False	-0.0009102510142697777
8645	CAPN3	0.000501788790542946	0.0020090000564928763	-0.0009093609536660204	0.0006206494877782675	False	False	-0.0009093609536660204
2388	LNP1	0.0032027136848664073	0.010611232031056425	-0.0009089287296894623	0.0006203544898584922	False	False	-0.0009089287296894623
4173	PKIB	0.0007061535850905375	0.0027455740577461787	-0.000907623996073029	0.0006194639939036551	False	False	-0.000907623996073029
3959	UNC5CL	0.0007602378177612341	0.0029314131885239954	-0.0009069382488430751	0.0006189959633979462	False	False	-0.0009069382488430751
4452	SUGCT	0.0010877853888061242	0.004052619013059817	-0.0009054622043830089	0.0006179885457884867	False	False	-0.0009054622043830089
3994	ZNF318	0.6663234685270457	0.7829947540726808	-0.0009042898167908723	0.002036868337779252	False	False	-0.0009042898167908723
7408	FAM234B	0.000438528725285204	0.001777426859455877	-0.0009039086501637892	0.0006169282268617642	False	False	-0.0009039086501637892
9846	TBC1D3L	0.0007810033602038706	0.0030000328693762747	-0.0009027905949813734	0.0006161651411217434	False	False	-0.0009027905949813734
7686	KCNMB4	0.0009550755491446663	0.003587970524413012	-0.0009026590887161141	0.0006160753865574599	False	False	-0.0009026590887161141
11612	KIR3DL1	0.01972630185262432	0.050935454176648486	-0.0009022843042577153	0.0006158195917807051	False	False	-0.0009022843042577153
10859	MPND	0.00141418746904829	0.00514068806215065	-0.0009010453237739116	0.0006149739731080097	False	False	-0.0009010453237739116
11411	ZNF285	0.0006727566054506464	0.0026266757899768714	-0.0009005292078695157	0.0006146217179661916	False	False	-0.0009005292078695157
6558	RHOD	0.0007912541337928261	0.0030365222741280252	-0.0008991971820843664	0.0006137125947869661	False	False	-0.0008991971820843664
10253	RAC3	0.00047900749664806175	0.001926039098462505	-0.0008964536053332244	0.0006118400715623742	False	False	-0.0008964536053332244
396	ZSWIM5	0.0028427506626359485	0.00954115899311617	-0.0008961943717183741	0.000611663141587953	False	False	-0.0008961943717183741
3773	H2AC16	0.0006565264767844983	0.0025699291178748703	-0.0008954463143678439	0.000611152583696102	False	False	-0.0008954463143678439
8581	OTUD7A	0.0015216069726986866	0.0054883788545153755	-0.000894269476052809	0.0006103493777804756	False	False	-0.000894269476052809
9054	ADCY9	0.006913370832056254	0.020760662520935835	-0.0008940461001488562	0.0006101969211131738	False	False	-0.0008940461001488562
417	FAAH	0.005671187802619423	0.01752084855534028	-0.0008915840106270562	0.0006085165162151968	False	False	-0.0008915840106270562
5035	AMER1	0.0005016525435942004	0.0020090000564928763	-0.0008913566038797238	0.0006083613084501392	False	False	-0.0008913566038797238
227	FGR	0.0022809638512257912	0.007831244624301974	-0.0008904500839988333	0.0006077425980277625	False	False	-0.0008904500839988333
3417	LEAP2	0.0013166400151990714	0.00482515928181933	-0.0008899658789378592	0.0006074121224098446	False	False	-0.0008899658789378592
10064	AC005702.1	0.000762181827703153	0.002937040781069715	-0.0008890790094184441	0.0006068068235890275	False	False	-0.0008890790094184441
9084	CIITA	0.005862878582843261	0.018021216293054983	-0.0008848332717011722	0.0006039090579340999	False	False	-0.0008848332717011722
10626	PKIG	0.0002880889499300576	0.001216899770035571	-0.0008847896882071303	0.0006038793116896151	False	False	-0.0008847896882071303
6083	SURF6	0.9337924697831343	0.9616900494963697	-0.0008833620138676192	0.022132188281801184	False	False	-0.0008833620138676192
2604	GPR160	0.0004754551771139471	0.0019141389825009666	-0.0008814906108527376	0.0006016276528055492	False	False	-0.0008814906108527376
9425	ZFHX3	0.0004266938377549838	0.00173351521283635	-0.0008814376220574766	0.0006015914873329674	False	False	-0.0008814376220574766
5175	OCRL	0.00044054590199395715	0.0017838136171919648	-0.0008803386294052103	0.0006008414119927503	False	False	-0.0008803386294052103
6800	TBCEL	0.0006904350226232866	0.00268877088957986	-0.000879998107115538	0.00060060900154692	False	False	-0.000879998107115538
7165	SEMA4G	0.0013379493948990225	0.004892899099354705	-0.0008798974200069518	0.0006005402814175611	False	False	-0.0008798974200069518
4656	MUC12	0.012777872980726513	0.035294179572874805	-0.0008793896177170264	0.0006001937004148643	False	False	-0.0008793896177170264
2325	CHDH	0.008155487875172087	0.024079147469729962	-0.000878542132896466	0.0005996152821117031	False	False	-0.000878542132896466
7119	PDLIM1	0.0018746408831323146	0.006633470935847359	-0.0008779806700040496	0.0005992320771201319	False	False	-0.0008779806700040496
8428	ZC2HC1C	0.002754772973286496	0.009284435016722877	-0.0008752266802408437	0.0005973524468930042	False	False	-0.0008752266802408437
6398	SLC15A3	0.0007597179156035827	0.0029312731670471776	-0.0008737916999977071	0.0005963730560919321	False	False	-0.0008737916999977071
10072	BRIP1	0.000917521398579681	0.0034600195897861083	-0.0008715403060183947	0.0005948364533662332	False	False	-0.0008715403060183947
11649	ZNF71	0.895706838085567	0.9381126564243047	-0.0008712231290299627	0.007137346861888944	False	False	-0.0008712231290299627
11789	DDT	0.9495114978230539	0.9707309738664938	-0.0008707965314389553	0.02131093266387364	False	False	-0.0008707965314389553
11636	ZNF581	0.9531246340704383	0.9729161135456491	-0.0008684478933631101	0.038578959676008655	False	False	-0.0008684478933631101
11209	ANKRD27	0.912827257586195	0.9485860486642759	-0.0008658291887808318	0.01227619632661967	False	False	-0.0008658291887808318
11035	HOOK2	0.9266497330439052	0.9576960540231255	-0.0008655725584189975	0.014887784948744544	False	False	-0.0008655725584189975
850	PMF1-BGLAP	0.0017211205922004267	0.006140419346452552	-0.0008648342422733013	0.0005902594864185967	False	False	-0.0008648342422733013
8491	ASB2	0.0012020304197399303	0.004442748408081456	-0.0008644812915498753	0.0005900185934213526	False	False	-0.0008644812915498753
5935	KIAA1958	0.0011651349825696211	0.00431823032518848	-0.0008635232104640874	0.000589364691873516	False	False	-0.0008635232104640874
6053	ASB6	0.9314934775598267	0.9604095448594812	-0.0008633125988975034	0.016047393134224902	False	False	-0.0008633125988975034
3759	H4C9	0.0006361423189124243	0.0024957777774030163	-0.0008632104002226498	0.000589151195224757	False	False	-0.0008632104002226498
9651	CHD3	0.9371957487704219	0.9634210177515327	-0.0008607677931105178	0.02062005571598903	False	False	-0.0008607677931105178
11148	ARMC6	0.906226706969171	0.9449670022868794	-0.0008585320186493012	0.010606487996394777	False	False	-0.0008585320186493012
6537	CD248	0.0020850465469891455	0.007253090183400118	-0.0008581649599740467	0.0005857076232379819	False	False	-0.0008581649599740467
12150	AC145212.1	0.0008245147305233393	0.0031422798107936002	-0.0008567218340682473	0.0005847226729268617	False	False	-0.0008567218340682473
7834	RASAL1	0.001775470333248847	0.006308331433169921	-0.0008559044126212265	0.0005841647732277959	False	False	-0.0008559044126212265
1772	KLHL23	0.006987898989856664	0.020963696969569994	-0.0008531584845447796	0.0005822906451961798	False	False	-0.0008531584845447796
10440	NRSN2	0.0007953531829629212	0.003049651656877019	-0.0008529010983998116	0.0005821149761415633	False	False	-0.0008529010983998116
6796	MCAM	0.003049135296339338	0.010149551674223448	-0.0008514048997228475	0.0005810938030433247	False	False	-0.0008514048997228475
6878	USP6NL	0.0013225846630894643	0.004844016275115884	-0.0008505779889987038	0.0005805294268016255	False	False	-0.0008505779889987038
4115	HACE1	0.8788671709783686	0.9280929193180107	-0.00084984084851566	0.005736582464156257	False	False	-0.00084984084851566
5105	ARMCX1	0.0018849227674842541	0.006662075425717671	-0.0008475150518856325	0.0005784389363944213	False	False	-0.0008475150518856325
3520	TCOF1	0.9463474414491112	0.9688161786215592	-0.0008472671550177873	0.02158375122543456	False	False	-0.0008472671550177873
2293	ACY1	0.8045035368049327	0.8793613178871337	-0.000847109616222368	0.00292170695831637	False	False	-0.000847109616222368
2277	CACNA2D2	0.0014956121289275211	0.005407487575003978	-0.0008460973706786668	0.0005774713523878847	False	False	-0.0008460973706786668
6212	CHRNA10	0.0025770003679371303	0.00874607375713937	-0.0008457779263408337	0.000577253327890736	False	False	-0.0008457779263408337
6078	TSC1	0.9020745675370674	0.9420959667687687	-0.0008454922403163047	0.00883866909767154	False	False	-0.0008454922403163047
10634	SYS1-DBNDD2	0.0005517119584678157	0.002195799104565112	-0.000844959497182968	0.0005766947404172312	False	False	-0.000844959497182968
532	SYDE2	0.0007289087820099875	0.00282318248060929	-0.0008418037666962622	0.0005745409174471067	False	False	-0.0008418037666962622
9381	SMPD3	0.015845569349316756	0.042564998276482836	-0.0008414228519968902	0.0005742809387091816	False	False	-0.0008414228519968902
10177	FOXJ1	0.0017691515530720452	0.006293258297503639	-0.0008404301728387607	0.0005736034235722743	False	False	-0.0008404301728387607
5225	ZNF185	0.00037024526531887435	0.001527734292532578	-0.0008398188282595218	0.0005731861737459748	False	False	-0.0008398188282595218
9456	PLCG2	0.0008861266495968007	0.003353891156123014	-0.0008391937116320694	0.0005727595243356764	False	False	-0.0008391937116320694
1613	C2orf15	0.0015109283681663942	0.005453106462423697	-0.000838686833077085	0.0005724135737928819	False	False	-0.000838686833077085
7925	SCARB1	0.0013051284096811976	0.0047858656111812335	-0.0008378631974131874	0.0005718514328181093	False	False	-0.0008378631974131874
1366	EHD3	0.0012922539237603303	0.004742959224264754	-0.000837366060063037	0.0005715121307615581	False	False	-0.000837366060063037
8077	THSD1	0.003910293760976682	0.012698765406997138	-0.0008370152087372046	0.0005712726706277285	False	False	-0.0008370152087372046
8991	EME2	0.7887882384604672	0.8693163468051132	-0.0008367671439175519	0.0027093436263526927	False	False	-0.0008367671439175519
2267	HYAL3	0.003840372421233426	0.012495124761839192	-0.0008365885271702935	0.0005709814554673676	False	False	-0.0008365885271702935
10338	KCTD1	0.0020988897983112995	0.007294965890174279	-0.0008355788848796082	0.0005702923627940712	False	False	-0.0008355788848796082
2137	TMPPE	0.0013714730393057585	0.005003420901445594	-0.0008354391489757821	0.0005701969914052028	False	False	-0.0008354391489757821
852	BGLAP	0.003997858013792733	0.012924275386989148	-0.0008349963440353527	0.0005698947718538185	False	False	-0.0008349963440353527
4265	ZDHHC14	0.014107915040493333	0.038502983799167195	-0.0008326787770438918	0.0005683130052732949	False	False	-0.0008326787770438918
9520	C17orf97	0.0029347602012617085	0.009811940959706477	-0.0008303331621005813	0.0005667120956375538	False	False	-0.0008303331621005813
2423	AC112128.1	0.0040787860925798735	0.013157829643519373	-0.0008297675004129778	0.0005663260249191536	False	False	-0.0008297675004129778
1093	PFKFB2	0.002141255746448664	0.0074188177805650625	-0.0008269674918545215	0.0005644149863259803	False	False	-0.0008269674918545215
9370	LCAT	0.001343898523219597	0.004911691829059745	-0.000824303020404704	0.0005625964533948464	False	False	-0.000824303020404704
9554	TRPV1	0.0022728599576487983	0.007807843940656385	-0.0008233244491984031	0.0005619285671000843	False	False	-0.0008233244491984031
4210	PERP	0.9102430981614935	0.9474437261965988	-0.0008228375569085093	0.007731792880027088	False	False	-0.0008228375569085093
11800	GRK3	0.0009053257773115022	0.0034212170817790964	-0.000822682957269721	0.0005614907413551528	False	False	-0.000822682957269721
1358	SPDYA	0.001471868646607746	0.005324817547844137	-0.0008222057222087574	0.000561165022843771	False	False	-0.0008222057222087574
10439	SOX12	0.0019512852134312302	0.006858634573043434	-0.0008203448161818434	0.0005598949327131672	False	False	-0.0008203448161818434
9962	MAPT	0.005006641022065273	0.015724225158159924	-0.0008183304022028898	0.0005585200716096959	False	False	-0.0008183304022028898
9206	GDPD3	0.001424671570987095	0.005174144234594534	-0.000817288429189264	0.0005578089128398163	False	False	-0.000817288429189264
1289	FAM49A	0.008145386708660156	0.02405518223363875	-0.0008164410283446075	0.0005572305518511917	False	False	-0.0008164410283446075
11365	CD79A	0.003983695480217564	0.012895684995107485	-0.0008164249889469928	0.000557219604774705	False	False	-0.0008164249889469928
4996	CACNA1F	0.003891098842638275	0.01264320323487103	-0.0008156025289457475	0.0005566582662034444	False	False	-0.0008156025289457475
10300	PPP4R1	0.9173952511036891	0.9513951990123433	-0.0008146441959322483	0.008272168185593773	False	False	-0.0008146441959322483
6080	RALGDS	0.9145788041124598	0.9497549119629392	-0.0008131346450865892	0.007670246246035875	False	False	-0.0008131346450865892
5791	FBXO10	0.001216217322806934	0.004493470690021184	-0.0008125615935194565	0.0005545827922048242	False	False	-0.0008125615935194565
6627	RNF169	0.812392389326559	0.8844925515366304	-0.0008119697313498857	0.002897723575855566	False	False	-0.0008119697313498857
4374	CRPPA	0.005087839924612815	0.015946195296298128	-0.0008118752584581763	0.0005541143604973592	False	False	-0.0008118752584581763
5151	LONRF3	0.0015305509687743592	0.005515716229028405	-0.0008109476606254465	0.000553481264126301	False	False	-0.0008109476606254465
9142	MOSMO	0.7386356289429481	0.834805932296633	-0.000810785335203514	0.002208223820953361	False	False	-0.000810785335203514
7687	ZFC3H1	0.9635031648363992	0.9789834786269106	-0.0008085011906217423	0.04802982798563445	False	False	-0.0008085011906217423
10040	AC015813.2	0.0022896552456111124	0.007854411585326406	-0.0008083662413444296	0.0005517194152718444	False	False	-0.0008083662413444296
5915	FSD1L	0.011915254941081574	0.033244795316624144	-0.0008067546597757244	0.0005506194920003453	False	False	-0.0008067546597757244
1095	C4BPB	0.0023596689530808565	0.008062645636471032	-0.0008056833791716927	0.0005498883304571995	False	False	-0.0008056833791716927
9238	SETD1A	0.9045088341635594	0.9436627019418959	-0.000805492837846103	0.005193867685625593	False	False	-0.000805492837846103
3405	SLC22A4	0.002260843687706588	0.007773173007960002	-0.0008049003038693023	0.0005493538724035948	False	False	-0.0008049003038693023
1129	BPNT1	0.9111095193894736	0.9477027121743792	-0.000804412571820371	0.009073382987417928	False	False	-0.000804412571820371
10295	RAB12	0.0016888539778022835	0.006034181188593305	-0.0008034896766382508	0.0005483911028181308	False	False	-0.0008034896766382508
11865	FOXRED2	0.0023200258715258366	0.0079473505624492	-0.0008031536890473806	0.0005481617873572759	False	False	-0.0008031536890473806
4217	TXLNB	0.0019740121225256604	0.006922461371529818	-0.000802166552298898	0.0005474880549797827	False	False	-0.000802166552298898
6035	PKN3	0.0040779581026016126	0.013157829643519373	-0.0008017349161536662	0.0005471934582617636	False	False	-0.0008017349161536662
3462	SMIM33	0.0018031445536818014	0.00639915732561021	-0.0008013627349482833	0.0005469394402356428	False	False	-0.0008013627349482833
11346	ITPKC	0.0028001958514027258	0.009414018061873829	-0.0008012497033818472	0.0005468622948694067	False	False	-0.0008012497033818472
1767	BBS5	0.006552437674655054	0.019833674379948832	-0.0008011804232612603	0.0005468150103767285	False	False	-0.0008011804232612603
2252	AMT	0.0019507542282868214	0.006858634573043434	-0.0008006081274772613	0.0005464244118099386	False	False	-0.0008006081274772613
3324	POLR3G	0.0011605153473993345	0.004303740457792026	-0.0007996193951866076	0.0005457495904562505	False	False	-0.0007996193951866076
8865	SAXO2	0.003413516615272792	0.011211612551328111	-0.0007989997369928983	0.0005453266664908297	False	False	-0.0007989997369928983
10538	ID1	0.002249151565437572	0.007739558452398436	-0.0007976325253040813	0.0005443935285207773	False	False	-0.0007976325253040813
1998	IQCA1	0.01960702858954949	0.05069226009620569	-0.00079700766060434	0.0005439670510540886	False	False	-0.00079700766060434
4590	PON2	0.001222520683127291	0.0045129775400585105	-0.0007966546259050103	0.000543726100742308	False	False	-0.0007966546259050103
11190	ZNF492	0.0011711619593650455	0.004333942745232737	-0.0007965958427723911	0.0005436859805667023	False	False	-0.0007965958427723911
1301	KLHL29	0.004868729838676316	0.015338776464208156	-0.0007956586716866348	0.000543046350338474	False	False	-0.0007956586716866348
7581	AC009779.4	0.006594435576389355	0.019921341264033925	-0.0007952885898788455	0.0005427937651757678	False	False	-0.0007952885898788455
9566	ZZEF1	0.9428918543366576	0.9664900608880781	-0.0007932672898757851	0.02006539057497255	False	False	-0.0007932672898757851
7423	SLCO1A2	0.0020883998714027537	0.007262671153475498	-0.0007931187365020662	0.0005413128148650876	False	False	-0.0007931187365020662
6644	AQP11	0.00876287076267681	0.025629018638342813	-0.0007918402873435041	0.0005404402583601999	False	False	-0.0007918402873435041
3761	H2AC12	0.0030799655821877954	0.010238119756748737	-0.0007909750836072542	0.0005398497466898203	False	False	-0.0007909750836072542
9579	AC233723.1	0.0009193981600917583	0.003463599718704906	-0.0007907215603538583	0.0005396767141038866	False	False	-0.0007907215603538583
629	SLC16A4	0.003212404915516417	0.010640433002952329	-0.0007902634717989479	0.0005393640633068449	False	False	-0.0007902634717989479
8966	CCDC78	0.0021903926415750025	0.0075674351649511985	-0.0007898892751718753	0.0005391086697318462	False	False	-0.0007898892751718753
8540	ADSS1	0.0008172224249347987	0.003123325175751754	-0.0007897608760150544	0.000539021035805416	False	False	-0.0007897608760150544
11780	ZNF70	0.001928693288002693	0.006787096873862597	-0.0007894092689060883	0.0005387810598407572	False	False	-0.0007894092689060883
7173	FBXW4	0.8975694954949884	0.9394404667947198	-0.0007893096734842508	0.005966772111399304	False	False	-0.0007893096734842508
1040	KIF21B	0.9009083878145036	0.9415269297823471	-0.0007891208956526395	0.006735326187763726	False	False	-0.0007891208956526395
2318	STIMATE	0.0017719042709554683	0.006299353512256053	-0.0007848293910678285	0.0005356552396447794	False	False	-0.0007848293910678285
1059	TMEM183A	0.9648179929637984	0.9796710876806138	-0.0007846708445615645	0.05414158035499503	False	False	-0.0007846708445615645
7008	DNA2	0.000761221301665863	0.002934272127216298	-0.0007841585075728369	0.000535197353812045	False	False	-0.0007841585075728369
3259	OCLN	0.003674623652290245	0.01200740230100125	-0.00078056307925414	0.0005327434319283898	False	False	-0.00078056307925414
2204	CCR5	0.8305446781500964	0.8961101044155944	-0.000779933259976078	0.00407742275550025	False	False	-0.000779933259976078
4402	HOXA1	0.0017879176606945485	0.006350696103310874	-0.0007798327408192993	0.000532244967403757	False	False	-0.0007798327408192993
10449	AL136531.2	0.0012230276728829857	0.004513474727050361	-0.000779763292746905	0.0005321975682820057	False	False	-0.000779763292746905
11338	PRX	0.0007992221560109456	0.0030612860023130155	-0.000778463345756985	0.0005313103392557536	False	False	-0.000778463345756985
11028	AC010422.8	0.7615466645409817	0.8507050986152817	-0.0007759460840664266	0.002269703549626686	False	False	-0.0007759460840664266
5286	ANGPT2	0.002390835881710008	0.008159939018572756	-0.0007756088368370003	0.0005293621035283401	False	False	-0.0007756088368370003
5590	ZNF572	0.005484230371464844	0.017012621492647977	-0.0007754385337042123	0.0005292458696481567	False	False	-0.0007754385337042123
2442	ADPRH	0.0022790263420304864	0.007826809162729627	-0.0007752567258726117	0.0005291217836764619	False	False	-0.0007752567258726117
10921	EVI5L	0.0016213583637566186	0.005822194148051388	-0.0007741325404492228	0.0005283545139752708	False	False	-0.0007741325404492228
1325	OTOF	0.0030071068107524923	0.010026170480404967	-0.00077268462791691	0.0005273662967355655	False	False	-0.00077268462791691
273	ZBTB8A	0.0027959624866159966	0.009404953725095928	-0.0007724040644225094	0.0005271748088688531	False	False	-0.0007724040644225094
7739	CFAP54	0.0010031590032652921	0.003760450400923048	-0.0007720159277954156	0.0005269099010807822	False	False	-0.0007720159277954156
11010	AC008770.2	0.0019635377456661877	0.00688971580049528	-0.0007713699011679314	0.0005264689803508754	False	False	-0.0007713699011679314
9367	CTRL	0.0008593689517383015	0.0032607605013844844	-0.000770969000203469	0.0005261953607532445	False	False	-0.000770969000203469
4827	ZNF775	0.011454893828070823	0.03215878632110639	-0.0007694905204421944	0.0005251862810222241	False	False	-0.0007694905204421944
11614	NCR1	0.0011590047063838164	0.0042994535053522045	-0.0007693116517672247	0.0005250642010593096	False	False	-0.0007693116517672247
5283	KBTBD11	0.0016487120947606192	0.005909916240326133	-0.0007686683123686603	0.0005246251143945734	False	False	-0.0007686683123686603
1567	PLGLB1	0.0020648618189180587	0.007195262957960226	-0.000765987213689902	0.0005227952331851967	False	False	-0.000765987213689902
11790	CABIN1	0.9504081664966918	0.970910777992702	-0.0007659811674248327	0.019339111332134992	False	False	-0.0007659811674248327
11255	CLIP3	0.0017474880500363147	0.006221853967203796	-0.0007657509894726769	0.0005226340073937983	False	False	-0.0007657509894726769
4947	GPR82	0.7245527869672821	0.8252304994742917	-0.0007654853736891422	0.0019988350925527953	False	False	-0.0007654853736891422
2158	TTC21A	0.002144598235204405	0.007426153786170524	-0.0007653332093515624	0.0005223488675743148	False	False	-0.0007653332093515624
3559	ZBED8	0.0114371557862526	0.0321178224685523	-0.0007642060847715426	0.0005215795918643434	False	False	-0.0007642060847715426
9255	TGFB1I1	0.002203740776156877	0.007604026723160672	-0.0007628830444080935	0.000520676601340532	False	False	-0.0007628830444080935
11378	PRR19	0.000915081065149484	0.0034552017349826574	-0.0007627260094680968	0.0005205694231571282	False	False	-0.0007627260094680968
1068	PLEKHA6	0.007538456184461839	0.02243218073741553	-0.0007626770515162155	0.0005205360087823023	False	False	-0.0007626770515162155
3746	H2BC9	0.0007595448994359488	0.0029312731670471776	-0.0007606614618746093	0.0005191603452753188	False	False	-0.0007606614618746093
1916	MREG	0.002936177371304525	0.009813972504087333	-0.0007606302228384175	0.0005191390242677113	False	False	-0.0007606302228384175
6752	APOA1	0.0021864719569331544	0.007556043196664946	-0.0007600706074158835	0.0005187570801959448	False	False	-0.0007600706074158835
5055	NLGN3	0.010817543718262468	0.030683454023513308	-0.0007600276117531678	0.000518727735153216	False	False	-0.0007600276117531678
11826	LIF	0.0016532864405947004	0.0059210610101416705	-0.0007588888984984316	0.0005179505500371969	False	False	-0.0007588888984984316
4289	QKI	0.9350691321346418	0.9621553572575025	-0.0007587296801849375	0.00850172758714688	False	False	-0.0007587296801849375
11344	NUMBL	0.0023426542195869073	0.008011282680973788	-0.0007571959442790008	0.0005167950889797522	False	False	-0.0007571959442790008
1670	IL1RN	0.002363820958702487	0.00807455663069886	-0.0007562552462052873	0.0005161530515409876	False	False	-0.0007562552462052873
11496	GYS1	0.9090075928866783	0.9465640825086069	-0.0007549689033117734	0.0065442988963390425	False	False	-0.0007549689033117734
27	MMP23B	0.006180729385069501	0.018901799501990904	-0.0007549429547575173	0.0005152573972778584	False	False	-0.0007549429547575173
9365	NRN1L	0.0013404620676330285	0.004900609664027504	-0.0007545824462027546	0.0005150113459723221	False	False	-0.0007545824462027546
8762	ANKDD1A	0.0069201566558001375	0.020775893793527754	-0.0007542906299372524	0.000514812177957708	False	False	-0.0007542906299372524
2902	CXCL13	0.05934252886690617	0.12748705962316206	-0.0007525445189707533	0.0005136204367986086	False	False	-0.0007525445189707533
9794	ADAP2	0.0033941452903017122	0.011160082276736549	-0.0007523565808981795	0.0005134921668657434	False	False	-0.0007523565808981795
8005	NBEA	0.0015414768734591173	0.005551789702003825	-0.0007522925072836247	0.0005134484358743332	False	False	-0.0007522925072836247
7280	LRRC27	0.7294577723090292	0.828870238419942	-0.0007522786512595074	0.0019898213500139958	False	False	-0.0007522786512595074
5913	ABCA1	0.003801396681534062	0.01238493199952632	-0.0007510578095709119	0.0005126057402430035	False	False	-0.0007510578095709119
1454	FAM161A	0.758522622076826	0.8489263060780429	-0.0007477130493248837	0.0021651762480773065	False	False	-0.0007477130493248837
9880	CDC6	0.0019822585419806125	0.006945352689141898	-0.0007474103161918953	0.0005101162833466688	False	False	-0.0007474103161918953
6892	FRMD4A	0.004032976510777315	0.013030856673814869	-0.000747182573540948	0.0005099608463234649	False	False	-0.000747182573540948
1028	ASPM	0.013567248224325932	0.03723698216515809	-0.0007469003305284724	0.0005097682121660209	False	False	-0.0007469003305284724
7977	ATP8A2	0.002181231411830093	0.007542232859559674	-0.0007464778477567484	0.000509479862732489	False	False	-0.0007464778477567484
9856	LASP1	0.9513455815040328	0.9714591041588098	-0.0007463133389613186	0.023261350838703263	False	False	-0.0007463133389613186
2660	CRYGS	0.0025154960964563775	0.008551699152366985	-0.0007462889019733298	0.000509350905025185	False	False	-0.0007462889019733298
5565	EXT1	0.0014084246562887778	0.005122811913648021	-0.0007442591204039915	0.0005079655553615196	False	False	-0.0007442591204039915
7708	C12orf29	0.9551641252956369	0.9742095482886595	-0.0007435078719691191	0.02174795355277362	False	False	-0.0007435078719691191
10238	HGS	0.9598694861121582	0.9767078882103151	-0.0007421750064249323	0.03537955557651033	False	False	-0.0007421750064249323
9658	AC129492.3	0.0019529228317080897	0.006860412485887328	-0.0007421555240152642	0.0005065298262202008	False	False	-0.0007421555240152642
3877	HLA-DOB	0.004011323627895352	0.01296434986429628	-0.0007406855258202675	0.0005055265352573751	False	False	-0.0007406855258202675
11413	PVR	0.002162063477812624	0.007482356706115456	-0.0007405085046151801	0.0005054057162142652	False	False	-0.0007405085046151801
6064	LAMC3	0.0012774805331433512	0.004694230680424686	-0.000738803289913803	0.00050424188723448	False	False	-0.000738803289913803
1318	KIF3C	0.004086310737872383	0.013171588693227041	-0.0007386553243714103	0.0005041408990210268	False	False	-0.0007386553243714103
389	BEST4	0.003273948290545207	0.010811788375450708	-0.0007380475907560323	0.0005037261137198003	False	False	-0.0007380475907560323
3118	C4orf47	0.0030865043062957356	0.010254231763558018	-0.0007360571938855488	0.0005023676445737907	False	False	-0.0007360571938855488
3978	RPL7L1	0.9755103513075905	0.9861667769264443	-0.0007353440705109751	0.06565283475881764	False	False	-0.0007353440705109751
10403	TNFRSF11A	0.0019567700029789327	0.006871935905594902	-0.0007350279852092917	0.0005016651976134713	False	False	-0.0007350279852092917
5801	CBWD6	0.0031444638921239777	0.010432494735692112	-0.0007346340542448398	0.0005013963351223763	False	False	-0.0007346340542448398
7623	HSD17B6	0.0030828614185096468	0.010244936671215035	-0.0007340977001476422	0.0005010302671772425	False	False	-0.0007340977001476422
1626	NPAS2	0.0020024212236243936	0.007007896216512276	-0.0007324015548438692	0.0004998726281674079	False	False	-0.0007324015548438692
3205	ITGA2	0.0016132581992146886	0.005796540945192551	-0.0007318968596623822	0.0004995281678025645	False	False	-0.0007318968596623822
12103	U2AF1	0.7819587905656493	0.8650138167741005	-0.0007318152350839454	0.002304470253334452	False	False	-0.0007318152350839454
422	STIL	0.0011286191750306384	0.004190582008850361	-0.0007317073260476374	0.0004993988088935044	False	False	-0.0007317073260476374
1891	RAPH1	0.014102018358636226	0.038495556983054936	-0.0007306994472509306	0.0004987109198254762	False	False	-0.0007306994472509306
78	SLC45A1	0.0021807422450056536	0.007542232859559674	-0.000730020753996891	0.0004982477037408399	False	False	-0.000730020753996891
1004	NCF2	0.0011149123421523015	0.0041460375226725	-0.0007297191965265549	0.0004980418872399825	False	False	-0.0007297191965265549
3301	JMY	0.9209462326292682	0.9539973663303956	-0.0007295033784539389	0.00924746994303985	False	False	-0.0007295033784539389
5126	TMSB15B-1	0.0022340851441211406	0.007696451890361065	-0.0007282131726688529	0.0004970140083409641	False	False	-0.0007282131726688529
1193	SPRTN	0.9397492989147426	0.9649005463490662	-0.000727381811221811	0.02032233166677933	False	False	-0.000727381811221811
1176	RNF187	0.8967442463589566	0.938891156795233	-0.0007266646570038577	0.004363575169399455	False	False	-0.0007266646570038577
11243	AD000671.2	0.0020832263994423096	0.00724883858795612	-0.0007257947506169984	0.0004953634070020085	False	False	-0.0007257947506169984
7843	MAP1LC3B2	0.82357396607203	0.8919571875186024	-0.0007252054917004435	0.0027247865915993176	False	False	-0.0007252054917004435
1337	UCN	0.0028758322114487652	0.009649519485024462	-0.0007248186986878098	0.0004946972401433438	False	False	-0.0007248186986878098
3667	NRN1	0.0030026187628804453	0.010013960732434563	-0.0007243367609762367	0.0004943683120179135	False	False	-0.0007243367609762367
3814	DDR1	0.0025239902321739444	0.00857576613919415	-0.0007240134537468315	0.000494147651052082	False	False	-0.0007240134537468315
4481	SUN3	0.0032579738883987447	0.010767834637147759	-0.0007234111785651967	0.0004937365911957333	False	False	-0.0007234111785651967
8788	AC107871.1	0.0027202101953931962	0.009180709409452037	-0.0007232567468782159	0.0004936311897629634	False	False	-0.0007232567468782159
25	FNDC10	0.0034913708210826022	0.011448712054093693	-0.0007226719386845594	0.0004932320513302231	False	False	-0.0007226719386845594
2611	PLD1	0.004932301208790821	0.015514864440625616	-0.0007223527462744374	0.0004930141987766841	False	False	-0.0007223527462744374
5451	MTFR1	0.8973884662258756	0.9394404667947198	-0.0007223231027804166	0.00436334567244543	False	False	-0.0007223231027804166
5038	ZC3H12B	0.0018261574890280521	0.006477035470885628	-0.0007216257668757464	0.0004925180268335145	False	False	-0.0007216257668757464
5064	RTL5	0.002625303039212482	0.008892581375907493	-0.000721105284224356	0.0004921627913357942	False	False	-0.000721105284224356
4538	CASTOR2	0.006739212455586352	0.020303049850664348	-0.0007204133227775251	0.0004916905195543784	False	False	-0.0007204133227775251
6781	UPK2	0.0020283536420654716	0.0070802566089144	-0.0007203868703678465	0.0004916724654753558	False	False	-0.0007203868703678465
4607	CPSF4	0.9280538997589618	0.9584739076084514	-0.0007197232088005766	0.011631659168049837	False	False	-0.0007197232088005766
3545	HAVCR1	0.005274276022747832	0.016449716548436317	-0.0007181775483163086	0.0004901645773324833	False	False	-0.0007181775483163086
10533	GINS1	0.001080225397582326	0.004031888083402259	-0.0007180643487980649	0.000490087317337174	False	False	-0.0007180643487980649
11479	KCNJ14	0.0016638355439285361	0.005953565023331063	-0.0007175491566286101	0.0004897356926552582	False	False	-0.0007175491566286101
11118	INSL3	0.005389004601449661	0.016760108461614735	-0.0007162269560241985	0.0004888332752768125	False	False	-0.0007162269560241985
2786	CLNK	0.007485068074824928	0.022295203997813907	-0.0007155265130110898	0.0004883552147272022	False	False	-0.0007155265130110898
311	STK40	0.913972924093637	0.9495004989986193	-0.0007153900521675097	0.005067917904697026	False	False	-0.0007153900521675097
8754	CSNK1G1	0.9235750298676169	0.9555773736523956	-0.0007142936627682593	0.009366611889916629	False	False	-0.0007142936627682593
12126	COL6A1	0.001652654956445661	0.005920548474288046	-0.0007140409792739008	0.0004873413205751091	False	False	-0.0007140409792739008
773	TUFT1	0.0023906209665804775	0.008159939018572756	-0.0007133061901161618	0.00048683981838003765	False	False	-0.0007133061901161618
4	AGRN	0.0029525055798083713	0.009863109711770979	-0.0007118701181862766	0.00048585968248999003	False	False	-0.0007118701181862766
10640	SNX21	0.010323053383849822	0.029494785805423376	-0.0007118169614392082	0.0004858234023883352	False	False	-0.0007118169614392082
2504	ALG1L2	0.004222388811259642	0.013545387551971589	-0.0007117921885476043	0.00048580649460004417	False	False	-0.0007117921885476043
3740	H2BC8	0.0017605720589730649	0.006266416638558563	-0.0007109844243295138	0.00048525518607268507	False	False	-0.0007109844243295138
646	WNT2B	0.0035095317939422286	0.01150515249809671	-0.0007101506275812634	0.0004846861100389863	False	False	-0.0007101506275812634
5944	WDR31	0.005817256974176399	0.017925213149441788	-0.0007088593301094288	0.0004838047844100019	False	False	-0.0007088593301094288
10174	ZACN	0.006980100085251541	0.020945483498392183	-0.000708551810349927	0.0004835948985770474	False	False	-0.000708551810349927
297	NCDN	0.9456514734695907	0.968418044675777	-0.0007076508328786833	0.016069459537905412	False	False	-0.0007076508328786833
220	SLC9A1	0.8704360717669921	0.9232605270452741	-0.0007054056531162477	0.003461533863420053	False	False	-0.0007054056531162477
4985	OTUD5	0.9437581025203465	0.967091443079521	-0.0007044678102232615	0.010984118230911298	False	False	-0.0007044678102232615
4174	TPD52L1	0.010751307196391391	0.030524144529707923	-0.0007035825782339694	0.0004802033395322183	False	False	-0.0007035825782339694
7286	CALY	0.0031336903202134896	0.010399596975622266	-0.0007023661872682722	0.0004793731384698629	False	False	-0.0007023661872682722
10498	SPTLC3	0.0030272123752559184	0.010082114182754807	-0.0007014250273270882	0.0004787307858011471	False	False	-0.0007014250273270882
12153	AL354822.1	0.002815661217342737	0.009458093914615127	-0.0007000885928069924	0.0004778186536087512	False	False	-0.0007000885928069924
6492	CDCA5	0.0018835843679557381	0.0066612290818924775	-0.0007000353100960683	0.0004777822875352914	False	False	-0.0007000353100960683
8572	GOLGA8M	0.0029253579338498472	0.009783203926085986	-0.000699914846662151	0.000477700069832568	False	False	-0.000699914846662151
4840	CDK5	0.9297723306483725	0.9593693050004443	-0.0006995461504567735	0.009863223273754471	False	False	-0.0006995461504567735
528	LPAR3	0.003399692253058979	0.0111752899088487	-0.0006994454633481873	0.00047737971023035635	False	False	-0.0006994454633481873
11544	VSIG10L	0.010674201212695498	0.030326538856692647	-0.000699296070215431	0.00047727774766978125	False	False	-0.000699296070215431
3258	MARVELD2	0.0017178749425899534	0.0061306440768378	-0.0006987345653350627	0.0004768945140209418	False	False	-0.0006987345653350627
8063	11,00 ARL	0.0013595616288605485	0.004965943243951922	-0.0006986971960578977	0.0004768690090521639	False	False	-0.0006986971960578977
5553	LRP12	0.004209419249667994	0.013521671850483594	-0.0006967037760548794	0.0004755084765828375	False	False	-0.0006967037760548794
11685	ZNF418	0.002238736856545679	0.007705907697871455	-0.0006960537605719676	0.0004750648334124432	False	False	-0.0006960537605719676
2326	IL17RB	0.004980733091056538	0.015650966112721206	-0.0006959596235838732	0.00047500058381693745	False	False	-0.0006959596235838732
3972	GUCA1B	0.005208205659950497	0.01628135049396077	-0.0006955081691253583	0.00047469246086828557	False	False	-0.0006955081691253583
8973	CACNA1H	0.003739181846905724	0.012188787719827399	-0.0006954918778000324	0.00047468134184818915	False	False	-0.0006954918778000324
3725	H2AC4	0.038341635150874166	0.0886752142631471	-0.0006948269985821583	0.0004742275540048202	False	False	-0.0006948269985821583
10555	E2F1	0.002674463615993979	0.009046462727872491	-0.0006946506491843009	0.0004741071934780031	False	False	-0.0006946506491843009
1628	TBC1D8	0.0035811564021971053	0.011730440168558634	-0.0006945642799673028	0.00047404824547713094	False	False	-0.0006945642799673028
7801	TCHP	0.9383782272087864	0.9639826496442774	-0.000692047438156263	0.012685368752107573	False	False	-0.000692047438156263
6292	IGSF22	0.7863361969033777	0.8675267194924194	-0.000690936940805184	0.0022116838149890176	False	False	-0.000690936940805184
3224	PLK2	0.002942100930961292	0.009831061076638297	-0.0006909199776726282	0.0004715609665331863	False	False	-0.0006909199776726282
2513	ACKR4	0.00409795955516674	0.013200463412678666	-0.0006897027049599418	0.0004707301636681969	False	False	-0.0006897027049599418
1604	C2orf92	0.0027657935523830598	0.009318987002651427	-0.0006888285577899435	0.0004701335479996716	False	False	-0.0006888285577899435
2305	SEMA3G	0.006446976523007537	0.019583236378957748	-0.0006888146597778743	0.00047012406244386766	False	False	-0.0006888146597778743
9240	STX1B	0.0037150908069507422	0.012120033867778216	-0.0006875895773061399	0.00046928792932697625	False	False	-0.0006875895773061399
9063	MGRN1	0.9596662292456111	0.9765830350998524	-0.000686756284413312	0.016221682918932664	False	False	-0.000686756284413312
12020	SMIM11B	0.013738112655103456	0.037643559367720326	-0.0006861207547737955	0.0004682854407676626	False	False	-0.0006861207547737955
6124	MAMDC4	0.005265429629603048	0.016426351878455415	-0.0006853216400737903	0.0004677400356375712	False	False	-0.0006853216400737903
105	FBXO2	0.003317245217440625	0.010942847284634748	-0.0006839993974814269	0.0004668375896018572	False	False	-0.0006839993974814269
831	HCN3	0.009530962896928107	0.02754323318223109	-0.0006810245091034286	0.0004648071934862568	False	False	-0.0006810245091034286
5493	CA13	0.0029536465990674336	0.009864203228786362	-0.0006795548887999986	0.0004638041604388457	False	False	-0.0006795548887999986
8576	GOLGA8R	0.013201242207076368	0.03635589715501745	-0.0006766874895787897	0.0004618471269300672	False	False	-0.0006766874895787897
4647	TFR2	0.0020212846679867596	0.007061681276658066	-0.0006762517806022263	0.00046154975045702395	False	False	-0.0006762517806022263
5337	RHOBTB2	0.002417689062098486	0.008239990019628884	-0.0006756423674687735	0.00046113381886506583	False	False	-0.0006756423674687735
5507	FAM92A	0.003598218596385983	0.01178314533873238	-0.0006750969859619237	0.0004607615896072497	False	False	-0.0006750969859619237
8582	GOLGA8O	0.003215599990467003	0.010645198985371786	-0.0006750818702992502	0.00046075127299066536	False	False	-0.0006750818702992502
9171	CLN3	0.9108649076620451	0.9477027121743792	-0.0006734081465617762	0.007342553081270665	False	False	-0.0006734081465617762
8267	MIPOL1	0.0034866702593311072	0.01143639165418588	-0.0006726269607172199	0.00045907576848556585	False	False	-0.0006726269607172199
7629	LRP1	0.0053717621120165406	0.01671935098433287	-0.0006724674484880627	0.0004589668995233329	False	False	-0.0006724674484880627
6818	TMEM218	0.9358151169406991	0.9626547868198638	-0.0006709271624616342	0.010581365945331551	False	False	-0.0006709271624616342
310	EVA1B	0.005842084681795184	0.017980094591876872	-0.0006701919954123283	0.00045741387618290395	False	False	-0.0006701919954123283
6120	CCDC183	0.005216021601432755	0.016297378833548783	-0.0006686027934219703	0.00045632922723540346	False	False	-0.0006686027934219703
6093	SLC2A6	0.006249333658649125	0.01907287479959679	-0.0006669703858291372	0.0004552150899588327	False	False	-0.0006669703858291372
698	ITGA10	0.004303669365205705	0.013758803722148934	-0.0006665621789610493	0.0004549364839965193	False	False	-0.0006665621789610493
10385	C18orf54	0.005964935599718115	0.018304589409510102	-0.000665948692996265	0.0004545177726495371	False	False	-0.000665948692996265
1342	ZNF513	0.8575705095727504	0.9145256234650293	-0.0006646679345003499	0.0029974029394370656	False	False	-0.0006646679345003499
2041	SETMAR	0.9124398151261734	0.9483072040683108	-0.0006646450930545321	0.004630675921494162	False	False	-0.0006646450930545321
10751	PLPP2	0.004088132535762357	0.013173958195387307	-0.0006645922722110787	0.00045359199959743525	False	False	-0.0006645922722110787
9707	RASD1	0.008596600715752177	0.02520352853133341	-0.0006644482955241137	0.0004534937338244695	False	False	-0.0006644482955241137
8179	TRDV3	0.038343270903853595	0.0886752142631471	-0.0006626932831118178	0.0004522959173244926	False	False	-0.0006626932831118178
2574	IGSF10	0.0023360920615135977	0.007991095954212568	-0.000662347428352258	0.00045205986740558956	False	False	-0.000662347428352258
9894	TTC25	0.004256965468068832	0.013638264368234261	-0.0006616618070861598	0.0004515919228716855	False	False	-0.0006616618070861598
6289	SPTY2D1OS	0.0033663594614350605	0.01108074280504405	-0.0006607489050365848	0.0004509688565445287	False	False	-0.0006607489050365848
10989	SPC24	0.024723783196049735	0.062196809231315826	-0.0006595757196733627	0.0004501681438112435	False	False	-0.0006595757196733627
4417	INMT	0.005244388723586261	0.016377569421956784	-0.0006587181157564015	0.0004495828191064244	False	False	-0.0006587181157564015
10007	PDK2	0.9282160978369921	0.9584977644018616	-0.0006586062178646658	0.010481007278732806	False	False	-0.0006586062178646658
4235	UST	0.009228933767320018	0.02680459129401547	-0.0006577326585259938	0.0004489102330196629	False	False	-0.0006577326585259938
3762	PRSS16	0.0032428132593308704	0.010723574779833099	-0.0006564308640661914	0.00044802174307360606	False	False	-0.0006564308640661914
4803	CTAGE6	0.0030218533796780877	0.010067031745489822	-0.0006562839482225954	0.00044792147129186	False	False	-0.0006562839482225954
11512	PRRG2	0.0041150195483921044	0.013246516724683346	-0.0006558386240050537	0.00044761753230437845	False	False	-0.0006558386240050537
1029	ZBTB41	0.9143102837794432	0.9495574034316963	-0.0006558027662941561	0.007399581733697519	False	False	-0.0006558027662941561
1895	PARD3B	0.005845455161340641	0.017985901756581876	-0.0006545429177982726	0.00044673319766222366	False	False	-0.0006545429177982726
3075	FNIP2	0.8046521269004359	0.8794444405349787	-0.0006533505019530937	0.002250917155161504	False	False	-0.0006533505019530937
8879	GOLGA6L4	0.004960933347400583	0.015600880666806035	-0.0006531775535793379	0.00044580132061197605	False	False	-0.0006531775535793379
10394	ALPK2	0.009436066778999068	0.027308053846217643	-0.0006525478602651314	0.00044537154755943395	False	False	-0.0006525478602651314
3042	AC098588.2	0.003235929988913545	0.010703732402619074	-0.0006524377678553262	0.0004452964082019781	False	False	-0.0006524377678553262
11629	NAT14	0.0036891334609675253	0.01204832029830531	-0.0006519203923123742	0.00044494329334211123	False	False	-0.0006519203923123742
8663	STRC	0.006803820155767688	0.02047225409490486	-0.0006511620479136356	0.0004444257144195292	False	False	-0.0006511620479136356
1874	CASP10	0.9346074094062002	0.9620655195916927	-0.000651071227973739	0.009501273669885055	False	False	-0.000651071227973739
4482	C7orf57	0.011894894250497503	0.03319562684134006	-0.0006510490163471993	0.0004443485690532931	False	False	-0.0006510490163471993
12000	PLXNB2	0.006594108567257841	0.019921341264033925	-0.0006507807553226967	0.00044416547776618957	False	False	-0.0006507807553226967
9560	P2RX5	0.002593028551870134	0.00879062783398256	-0.0006505214377319427	0.0004439884904772318	False	False	-0.0006505214377319427
8453	ADCK1	0.7988263273600973	0.8760784844026108	-0.0006496614405017249	0.002183512803227562	False	False	-0.0006496614405017249
7693	CAPS2	0.00664305744041972	0.020043251704880104	-0.0006496438055619392	0.00044338949625543847	False	False	-0.0006496438055619392
10768	KISS1R	0.005436615063624786	0.016890846851953682	-0.0006486777887532477	0.0004427301784838951	False	False	-0.0006486777887532477
4017	ENPP5	0.008358687765566527	0.024619137945083337	-0.0006482690360417854	0.000442451199977094	False	False	-0.0006482690360417854
5314	SH2D4A	0.010627935865756987	0.03021633829750749	-0.0006472333192329882	0.00044174431114018956	False	False	-0.0006472333192329882
5005	FAM156A	0.003987752782600893	0.012905372926713994	-0.0006441348603126343	0.0004396295766840123	False	False	-0.0006441348603126343
59	ICMT	0.9225784355771645	0.9552800114880393	-0.0006434294207332529	0.005018803932011241	False	False	-0.0006434294207332529
9632	NLGN2	0.006790918463299877	0.02044358195445354	-0.0006431468838051143	0.00043895527116115336	False	False	-0.0006431468838051143
1177	RHOU	0.006498294906770611	0.019716614434951284	-0.0006427099151899948	0.00043865703497006147	False	False	-0.0006427099151899948
9965	LRRC37A	0.005615110590842556	0.017369733527120262	-0.0006422293630808334	0.00043832905253448473	False	False	-0.0006422293630808334
1027	CFH	0.7610337027286985	0.8505082942881959	-0.0006409754768741157	0.0018571532207674998	False	False	-0.0006409754768741157
5664	PPP1R16A	0.9244582848943653	0.9564096081050001	-0.0006408207932594236	0.005113249624301354	False	False	-0.0006408207932594236
10966	ZGLP1	0.005289020257573515	0.016482980098345427	-0.0006400223503666484	0.0004368227405413682	False	False	-0.0006400223503666484
7713	POC1B-GALNT4	0.004772861910126602	0.015079855339188115	-0.0006394889354260818	0.0004364586786050146	False	False	-0.0006394889354260818
2926	CDS1	0.005771732111178466	0.017804251497154335	-0.0006383296480749289	0.0004356674514275333	False	False	-0.0006383296480749289
1993	ATG16L1	0.9360189458898436	0.9627010843321094	-0.000638296141689336	0.009697769590735646	False	False	-0.000638296141689336
10375	CFAP53	0.006337296929294408	0.019293583795538954	-0.0006376019548810561	0.00043517079231080287	False	False	-0.0006376019548810561
10278	TYMS	0.004216823240055457	0.013534696356683163	-0.0006371404233140921	0.0004348557916177614	False	False	-0.0006371404233140921
11331	ZNF546	0.8683022226729078	0.9222263084238653	-0.0006370989812055957	0.003075850876399961	False	False	-0.0006370989812055957
8792	SPESP1	0.00551275259067533	0.017092352853390544	-0.0006369083139161504	0.0004346973742386554	False	False	-0.0006369083139161504
9611	RNASEK-C17orf49	0.004966057297104618	0.015612944142323467	-0.0006366701582531392	0.0004345348302129157	False	False	-0.0006366701582531392
3996	DLK2	0.0042913868793737495	0.013734024059833148	-0.0006366499200603375	0.0004345210174096	False	False	-0.0006366499200603375
3938	CPNE5	0.017512902267089715	0.04629500963452434	-0.0006348369222865081	0.0004332836252221149	False	False	-0.0006348369222865081
1664	RGPD8	0.00291928534910212	0.009765589483213299	-0.0006338976098152063	0.0004326425334732038	False	False	-0.0006338976098152063
6393	MS4A1	0.013005108908400021	0.03586463496281471	-0.0006325052053552668	0.00043169220114217763	False	False	-0.0006325052053552668
9768	TLCD1	0.011590906610972382	0.032436879234722577	-0.0006310460400518526	0.0004306963037545706	False	False	-0.0006310460400518526
11985	CELSR1	0.002989238063777091	0.009972078438956982	-0.0006304845771594362	0.00043031309876299945	False	False	-0.0006304845771594362
881	AL590560.2	0.0039424293788662915	0.01278600089887535	-0.0006302633846289808	0.0004301621322736488	False	False	-0.0006302633846289808
11303	CAPN12	0.005712424127646621	0.01763027436340631	-0.0006290684075187378	0.0004293465464181212	False	False	-0.0006290684075187378
2275	Z84492.2	0.00818526090518869	0.024154253947923247	-0.0006290333475789257	0.0004293226175990992	False	False	-0.0006290333475789257
551	GBP6	0.003811277280940763	0.012410452451475925	-0.0006286662889036711	0.0004290720957597098	False	False	-0.0006286662889036711
10400	CDH20	0.007511944858296195	0.02235877915961816	-0.0006286570935422114	0.00042906581981795437	False	False	-0.0006286570935422114
1435	EML6	0.0071976559413511835	0.021529036017024526	-0.0006279485468543917	0.000428582228415564	False	False	-0.0006279485468543917
7050	MSS51	0.014243090347844291	0.03883489750319278	-0.000626434293358123	0.0004275487326919608	False	False	-0.000626434293358123
7282	INPP5A	0.006214408745469089	0.01899099501419757	-0.0006259218723934917	0.00042719899938975216	False	False	-0.0006259218723934917
7394	TAS2R30	0.01179954601420982	0.03295988394706582	-0.0006252302468502758	0.0004267269568664826	False	False	-0.0006252302468502758
135	SPATA21	0.006499017675663229	0.019716614434951284	-0.0006239604891977509	0.0004258603324161309	False	False	-0.0006239604891977509
11421	MARK4	0.7980973915894161	0.8755958984831214	-0.0006219648438332834	0.0020793516269378533	False	False	-0.0006219648438332834
3775	H3C11	0.0032834359396626436	0.010840167183150933	-0.0006214854673867745	0.0004241711010795205	False	False	-0.0006214854673867745
12029	CHODL	0.003190279214381417	0.010572923705835407	-0.0006211941129887431	0.0004239722482948576	False	False	-0.0006211941129887431
11813	ZNRF3	0.006007698603909852	0.01841034635369038	-0.0006210149084101584	0.00042384993907379677	False	False	-0.0006210149084101584
7510	TROAP	0.007667391807303378	0.022747205651400603	-0.0006209934105788006	0.0004238352665524324	False	False	-0.0006209934105788006
3864	PPT2-EGFL8	0.004919610379998644	0.015478960975012604	-0.0006203989451562138	0.00042342953694798544	False	False	-0.0006203989451562138
2783	SLC2A9	0.008621371499854103	0.025257826653632503	-0.0006197803786492531	0.0004230073580715402	False	False	-0.0006197803786492531
711	FMO5	0.0036008046497420726	0.011788429589204197	-0.0006189583385275265	0.00042244630607296253	False	False	-0.0006189583385275265
4050	KCNQ5	0.0047915389856167355	0.01511916374873287	-0.0006187446198525041	0.00042230044057736747	False	False	-0.0006187446198525041
9486	ZFPM1	0.005395424811158407	0.016775721132436833	-0.0006180951922009184	0.0004218571986087292	False	False	-0.0006180951922009184
11916	SYNGR1	0.004742017000025299	0.014990214365399398	-0.0006179935393694393	0.0004217878193621996	False	False	-0.0006179935393694393
11063	MISP3	0.011189236641939876	0.031509202278800726	-0.0006168564216568742	0.0004210117232223753	False	False	-0.0006168564216568742
10826	ZNF77	0.9167040715390697	0.9509843795368939	-0.0006152948057508952	0.004484444371333654	False	False	-0.0006152948057508952
472	CYP2J2	0.009835241529166644	0.028280985070703802	-0.0006151400801482513	0.0004198403000664933	False	False	-0.0006151400801482513
6922	KIAA1217	0.0056337217377521506	0.017422859343563604	-0.0006150945232204715	0.0004198092069303989	False	False	-0.0006150945232204715
4258	RGS17	0.006717141450587157	0.020251655261245487	-0.0006148353735815249	0.0004196323342705143	False	False	-0.0006148353735815249
1179	CCSAP	0.8966937925678139	0.938891156795233	-0.000614386522376026	0.0036805058841440494	False	False	-0.000614386522376026
9383	CDH1	0.0014043396041405233	0.005109486500899029	-0.0006143372285205297	0.00041929234443952414	False	False	-0.0006143372285205297
3622	ZFP2	0.006996944853758667	0.020981351884298546	-0.0006143250940024391	0.00041928406248898834	False	False	-0.0006143250940024391
1162	CDC42BPA	0.0030514588196462297	0.010154497741029713	-0.0006142610203878841	0.0004192403314975781	False	False	-0.0006142610203878841
8712	MYO5C	0.011112174536457929	0.03133586692381472	-0.0006141794377973992	0.00041918465042529106	False	False	-0.0006141794377973992
4212	GVQW2	0.012560198737975032	0.034756286076345885	-0.0006134971335794987	0.00041871896981558184	False	False	-0.0006134971335794987
7168	PDZD7	0.007554587269541721	0.022458131797119738	-0.0006134215552661312	0.0004186673867326602	False	False	-0.0006134215552661312
920	FCRLB	0.0066763505345015005	0.020133680977552658	-0.0006129074127954733	0.0004183164784824517	False	False	-0.0006129074127954733
7585	GDF11	0.769710346640418	0.8564214047081138	-0.0006114089047811562	0.0018369736894704104	False	False	-0.0006114089047811562
6572	CABP4	0.006552460545128856	0.019833674379948832	-0.0006107622903223457	0.00041685240730279425	False	False	-0.0006107622903223457
6041	KYAT1	0.01592202042709831	0.042734813747698504	-0.0006104358759845022	0.0004166296256991094	False	False	-0.0006104358759845022
11172	ZNF682	0.9254224842073472	0.956998786662601	-0.0006103435864662902	0.006720952708884198	False	False	-0.0006103435864662902
5725	CDKN2A	0.9379185247022481	0.9639188093392128	-0.000610285811044516	0.0090413584191694	False	False	-0.000610285811044516
11886	GCAT	0.0021010536388692586	0.007300393598169109	-0.0006101265087551181	0.0004164184789463502	False	False	-0.0006101265087551181
3658	SLC22A23	0.002407212386649774	0.008208898948904418	-0.0006096155573688022	0.00041606974864853165	False	False	-0.0006096155573688022
8519	MOK	0.002709705432898838	0.009150350686081509	-0.0006092911164646966	0.0004158483139364564	False	False	-0.0006092911164646966
11998	MAPK12	0.0062220086159576506	0.019004638561666565	-0.0006089931279702695	0.0004156449333034037	False	False	-0.0006089931279702695
7769	SLC41A2	0.00955468920296688	0.027605218590936006	-0.0006087517812229162	0.00041548021132527393	False	False	-0.0006087517812229162
2441	CD80	0.013449226574154826	0.03697271454216525	-0.0006084155417043348	0.00041525072392080924	False	False	-0.0006084155417043348
3502	PRELID2	0.008984138960156658	0.02615627200143592	-0.0006079050101975376	0.0004149022801956736	False	False	-0.0006079050101975376
2097	COLQ	0.0054734960223246235	0.016992366780702026	-0.0006077759392334868	0.0004148141877529508	False	False	-0.0006077759392334868
2569	ERICH6	0.006249773425882595	0.01907287479959679	-0.0006073451848352442	0.0004145201928375658	False	False	-0.0006073451848352442
4155	DSE	0.9309720016171552	0.9601985345928852	-0.0006072767864616467	0.007262640206874797	False	False	-0.0006072767864616467
6344	LARGE2	0.0026691189758954767	0.009030904087295804	-0.0006072631823652406	0.00041446422519259577	False	False	-0.0006072631823652406
12087	SH3BGR	0.006182103029398163	0.018901799501990904	-0.0006063115254360888	0.0004138147082068075	False	False	-0.0006063115254360888
5513	FSBP	0.006941390112376844	0.0208344818847102	-0.0006054766789890416	0.0004132449157414015	False	False	-0.0006054766789890416
3439	TGFBI	0.004674310667175222	0.01479933878771617	-0.0006047938709157186	0.00041277889124447285	False	False	-0.0006047938709157186
5415	CHRNA6	0.009660448242203813	0.027851037821697223	-0.0006045499629033012	0.00041261242117297743	False	False	-0.0006045499629033012
9590	INCA1	0.002365363084365917	0.00807754835824451	-0.0006043058449511243	0.00041244580781514057	False	False	-0.0006043058449511243
8631	NUSAP1	0.003833195364586361	0.012478471376176277	-0.0006033448247087053	0.0004117899002585237	False	False	-0.0006033448247087053
2733	UVSSA	0.9051464988121114	0.9440030114503808	-0.0006030094669371133	0.0039036988975152077	False	False	-0.0006030094669371133
4037	RAB23	0.004270143187158875	0.013673255641290818	-0.0006027449428403272	0.00041138047386646737	False	False	-0.0006027449428403272
7972	RNF17	0.008866637463874694	0.025876323055982888	-0.0006021320447068691	0.0004109621637212412	False	False	-0.0006021320447068691
785	S100A5	0.0039976470152576875	0.012924275386989148	-0.0006020482787428868	0.0004109049924710031	False	False	-0.0006020482787428868
663	DENND2C	0.004457718597337886	0.014198876131247292	-0.0006013268837417946	0.00041041263194451606	False	False	-0.0006013268837417946
7387	EIF2S3B	0.004073447730852314	0.013147605655250957	-0.0006009134283797228	0.00041013044382366644	False	False	-0.0006009134283797228
11257	WDR62	0.014759950746870726	0.040067807403413876	-0.0006002132372943253	0.0004096525552176658	False	False	-0.0006002132372943253
11719	AC007244.1	0.003728411510813167	0.012160218656332532	-0.0006001312348243216	0.0004095965875726958	False	False	-0.0006001312348243216
4033	DST	0.004973463675433876	0.015632175301344278	-0.0005997155960887525	0.0004093129092738951	False	False	-0.0005997155960887525
6197	TNNT3	0.007886004381819705	0.023328948540946873	-0.0005996227607271662	0.0004092495480537064	False	False	-0.0005996227607271662
7383	KLRC4	0.005030825010914286	0.015791996791122188	-0.0005992732530157936	0.00040901100495246214	False	False	-0.0005992732530157936
9192	PRRT2	0.002472132127297399	0.008411354975926568	-0.000599061885666076	0.00040886674426389127	False	False	-0.000599061885666076
5113	GPRASP2	0.008767417003550973	0.02563613032659152	-0.000598951079461089	0.0004087911177328745	False	False	-0.000598951079461089
2655	EHHADH	0.02739748549245473	0.06751391331637299	-0.0005972268862054663	0.0004076143356678223	False	False	-0.0005972268862054663
5124	RAB9B	0.005673193149251921	0.01752257848366396	-0.0005962556209027908	0.0004069514357377427	False	False	-0.0005962556209027908
11326	LGALS14	0.00512890152487494	0.016062431719467554	-0.0005946353478280484	0.0004058455804117078	False	False	-0.0005946353478280484
9133	REXO5	0.010968831953080346	0.031047198171186792	-0.000594481126080827	0.0004057403222652793	False	False	-0.000594481126080827
1876	FLACC1	0.005410446745600002	0.01681385436988178	-0.0005939815534294682	0.00040539935808716737	False	False	-0.0005939815534294682
1842	MYO1B	0.011385234584553934	0.03200166910933164	-0.0005939104678269509	0.00040535084133195274	False	False	-0.0005939104678269509
11688	ZNF135	0.007115122001965188	0.021318987649486896	-0.0005929470542712753	0.00040469330031104336	False	False	-0.0005929470542712753
9128	GPRC5B	0.008472191429109268	0.02489296575256705	-0.0005923802169210195	0.0004043064271891311	False	False	-0.0005923802169210195
4805	ARHGEF35	0.011222186925661012	0.03159465213650452	-0.0005920724032458547	0.0004040963407552986	False	False	-0.0005920724032458547
2844	NIPAL1	0.005606840981632658	0.017348579178237036	-0.0005908481185452058	0.0004032607521265047	False	False	-0.0005908481185452058
6329	C11orf74	0.005601529122672771	0.017336568178238962	-0.0005905999277616975	0.00040309135901364374	False	False	-0.0005905999277616975
7027	LRRC20	0.0047862696101052295	0.015113970599305221	-0.0005901219789055521	0.00040276515332870094	False	False	-0.0005901219789055521
2383	DCBLD2	0.003956654596358262	0.012818418939511281	-0.0005892995189043068	0.00040220381475744045	False	False	-0.0005892995189043068
8358	AKAP5	0.009777377332346333	0.02816804786122495	-0.0005884750434813717	0.000401641100637302	False	False	-0.0005884750434813717
11660	AC003002.3	0.011479207883043855	0.03220964521032347	-0.0005876823949259547	0.00040110010872652723	False	False	-0.0005876823949259547
1007	COLGALT2	0.014069561054287251	0.038424259666844866	-0.0005870207067924227	0.0004006484988355483	False	False	-0.0005870207067924227
3226	DEPDC1B	0.007487465800187049	0.022296867574470053	-0.000586628035466527	0.00040038049606250215	False	False	-0.000586628035466527
4817	ZNF777	0.0033874927883501093	0.01114123035083244	-0.0005859537509474337	0.0003999202889910363	False	False	-0.0005859537509474337
7648	EEF1AKMT3	0.010637657970007095	0.030233238239172913	-0.0005854446890189522	0.0003995728482702908	False	False	-0.0005854446890189522
4771	ZC3HAV1L	0.008728645072180175	0.02554124166305582	-0.0005850040254640681	0.0003992720902395894	False	False	-0.0005850040254640681
8686	SLC24A5	0.007233715922379511	0.021626223952406123	-0.0005848658011265094	0.00039917775051237937	False	False	-0.0005848658011265094
11690	ZNF329	0.9426232212285988	0.9664900608880781	-0.0005846671141382568	0.008418965376814616	False	False	-0.0005846671141382568
9827	HEATR9	0.017490192228135536	0.04624506006143666	-0.0005838174879321511	0.000398462264494988	False	False	-0.0005838174879321511
2483	MCM2	0.8849417504238863	0.932570907262482	-0.0005828908558223144	0.0031684355571339503	False	False	-0.0005828908558223144
8552	TEX22	0.0036284838544813824	0.011872634215351632	-0.000582390779315533	0.00039748851917576904	False	False	-0.000582390779315533
5969	TTLL11	0.006292774529643125	0.019186948094281592	-0.0005810000543736684	0.0003965393331354744	False	False	-0.0005810000543736684
4743	STRIP2	0.0022617132348276073	0.0077739579092189065	-0.0005795277048533668	0.00039553443736562436	False	False	-0.0005795277048533668
11607	LILRB1	0.018096993530181744	0.04750754711268802	-0.0005793277162386061	0.00039539794279676006	False	False	-0.0005793277162386061
208	CRYBG2	0.011282835087182091	0.03173591873826183	-0.0005784785938879229	0.00039481840686013555	False	False	-0.0005784785938879229
10027	HLF	0.005588349576629024	0.017304613516596082	-0.0005778716580436304	0.0003944041660470065	False	False	-0.0005778716580436304
1173	TRIM17	0.005818338178920517	0.017925213149441788	-0.0005777247422000345	0.0003943038942652605	False	False	-0.0005777247422000345
209	ZNF683	0.017821555239146854	0.04692674069595511	-0.0005776088134649192	0.0003942247715475124	False	False	-0.0005776088134649192
9143	SDR42E2	0.0038507990822129806	0.012522327594868017	-0.0005771396820786667	0.0003939045838889105	False	False	-0.0005771396820786667
9539	SERPINF1	0.005052442519789342	0.015847544803986077	-0.0005759837537636635	0.0003931156492928924	False	False	-0.0005759837537636635
5269	MTCP1	0.03358628899579609	0.07947815371775054	-0.0005759699817154499	0.0003931062497088933	False	False	-0.0005759699817154499
6606	ANAPC15	0.9654593773054101	0.9799283348186107	-0.0005757495449681282	0.03480505671019082	False	False	-0.0005757495449681282
10624	TTPAL	0.9232101061837276	0.9553628781276423	-0.0005755681570160463	0.006047977737925219	False	False	-0.0005755681570160463
6320	ABTB2	0.01978431082011455	0.05106348734772166	-0.0005754638589435992	0.00039276081499692815	False	False	-0.0005754638589435992
11203	CCNE1	0.005560713660890794	0.017223436819361036	-0.0005751507127985467	0.00039254708909002283	False	False	-0.0005751507127985467
7597	ERBB3	0.017761925386190397	0.04679005246779361	-0.0005747019875569035	0.00039224082886380975	False	False	-0.0005747019875569035
4946	GPR34	0.007866539858985716	0.02328273015392672	-0.0005746020982194029	0.00039217265322254836	False	False	-0.0005746020982194029
12018	SIK1B	0.005161012502490617	0.016155253287416193	-0.0005745994109904831	0.0003921708191573778	False	False	-0.0005745994109904831
12026	CXADR	0.009284903836631844	0.026934886147759716	-0.0005742894979177247	0.0003919592998601308	False	False	-0.0005742894979177247
7466	C12orf40	0.007244127643941115	0.021652011693170152	-0.0005738707520737172	0.0003916735009234767	False	False	-0.0005738707520737172
3717	ARMH2	0.011643294715092374	0.03256844989180084	-0.0005733917535187751	0.0003913465788068267	False	False	-0.0005733917535187751
4673	UPK3BL2	0.00459896259822347	0.014595084706351603	-0.0005731656903859027	0.0003911922880743544	False	False	-0.0005731656903859027
8724	TEX9	0.003451789674517958	0.011331179589542701	-0.0005714467876122158	0.00039001911682510674	False	False	-0.0005714467876122158
8148	GAS6	0.006030501275635061	0.018470886044599254	-0.000570981015262113	0.000389701221747968	False	False	-0.000570981015262113
9939	ASB16	0.005959814756203519	0.018295982347291784	-0.0005694105818862411	0.00038862938259939307	False	False	-0.0005694105818862411
9102	PLA2G10	0.015197276695857409	0.04112423780890165	-0.0005692264647172877	0.0003885037204779423	False	False	-0.0005692264647172877
10286	MYOM1	0.010374188339891255	0.02961994471137581	-0.0005681742466434054	0.0003877855693346	False	False	-0.0005681742466434054
724	H3C13	0.006050441529433936	0.018522601682153438	-0.0005677952633898196	0.00038752690883101627	False	False	-0.0005677952633898196
3385	SNX24	0.012055779722605896	0.03359547623909719	-0.0005676713569438488	0.00038744234123229307	False	False	-0.0005676713569438488
1598	FAM178B	0.009373346106583483	0.027133016917409637	-0.0005671689710997146	0.00038709945701720567	False	False	-0.0005671689710997146
787	S100A13	0.007140868838945469	0.021380279806010354	-0.0005662877279658502	0.0003864979982703394	False	False	-0.0005662877279658502
5593	NSMCE2	0.9627691990498766	0.978508635151044	-0.0005660352124232992	0.02067607456054808	False	False	-0.0005660352124232992
4531	LAT2	0.00672553976205832	0.0202668949876791	-0.0005658733908567891	0.0003862152083468557	False	False	-0.0005658733908567891
9572	ALOX15	0.004704455922885524	0.014883120864598436	-0.0005656461100733125	0.00038606008655360307	False	False	-0.0005656461100733125
3702	NHLRC1	0.008450147545670113	0.024846262114033176	-0.0005638248406729645	0.0003848170488842648	False	False	-0.0005638248406729645
3638	FLT4	0.021406133855594187	0.05472512879193765	-0.0005638117824199327	0.0003848081364738267	False	False	-0.0005638117824199327
10202	TK1	0.010344248838666751	0.02954142018166243	-0.00056355137314243	0.00038463040409589337	False	False	-0.00056355137314243
7680	LYZ	0.14618191596427102	0.2659707890191892	-0.0005631694507322131	0.0003843697375835294	False	False	-0.0005631694507322131
9318	CCDC113	0.008113411539639296	0.0239665906664345	-0.0005614364819946495	0.0003831869661494046	False	False	-0.0005614364819946495
5024	KLF8	0.010869712346252274	0.030788206255517828	-0.0005590072270512124	0.00038152897123523016	False	False	-0.0005590072270512124
2571	MED12L	0.008677172543306702	0.025415163745471647	-0.0005569665706023395	0.00038013619933907774	False	False	-0.0005569665706023395
4096	ANKRD6	0.006998976080186697	0.020981351884298546	-0.0005565623945776311	0.0003798603444745202	False	False	-0.0005565623945776311
11519	ADM5	0.008915582082846383	0.025981634997679495	-0.0005545921099360937	0.0003785156021600215	False	False	-0.0005545921099360937
912	ADAMTS4	0.009249234509690986	0.026851860109348775	-0.0005536129928864185	0.0003778473433207717	False	False	-0.0005536129928864185
11363	CEACAM4	0.08172146299700493	0.16777464791070124	-0.0005528590992105782	0.00037733280206862844	False	False	-0.0005528590992105782
11816	GAS2L1	0.006503370015580487	0.019724882336472915	-0.0005517983575824661	0.0003766088334998233	False	False	-0.0005517983575824661
2775	CCDC96	0.006553624811643032	0.019833674379948832	-0.0005516967467389388	0.00037653948291056197	False	False	-0.0005516967467389388
9451	C16orf46	0.016919274552060305	0.044961062120698614	-0.0005514430555337354	0.000376366335695555	False	False	-0.0005514430555337354
3858	TNXB	0.005973489207810582	0.018317313963353624	-0.000550825706677379	0.00037594498787989016	False	False	-0.000550825706677379
397	HPDL	0.005080905396776897	0.015932699463302207	-0.0005498551131819335	0.0003752825464661032	False	False	-0.0005498551131819335
5964	C5	0.008863452114863125	0.0258732554751952	-0.0005497367491456097	0.00037520176162679427	False	False	-0.0005497367491456097
1951	SPEG	0.011092971571030157	0.031315541878090346	-0.0005495781186634417	0.00037509349446719544	False	False	-0.0005495781186634417
9630	TMEM256-PLSCR3	0.007345326240296936	0.021916660106108724	-0.0005494508951692732	0.0003750066629442773	False	False	-0.0005494508951692732
725	H4C14	0.006530462758017	0.019797149291182817	-0.0005490152281806618	0.00037470931512850243	False	False	-0.0005490152281806618
4796	TMEM139	0.004051634112451964	0.013080681849601906	-0.0005468274039604818	0.0003732160995069943	False	False	-0.0005468274039604818
5134	NUP62CL	0.005789446697429565	0.017845273916333237	-0.0005452560468496688	0.00037214362989851694	False	False	-0.0005452560468496688
7385	KLRC2	0.0052765687295252125	0.01645263444136681	-0.0005451488516085427	0.0003720704678925731	False	False	-0.0005451488516085427
5640	EPPK1	0.030248077477143965	0.07306185360737523	-0.0005446976910656908	0.0003717625455447992	False	False	-0.0005446976910656908
11978	RIBC2	0.00982390445675054	0.028268500766481554	-0.0005446121196197781	0.00037170414203202464	False	False	-0.0005446121196197781
5526	TSPYL5	0.042129585324426844	0.09634728596265359	-0.0005440374725104744	0.00037131193865821044	False	False	-0.0005440374725104744
11774	IGLV3-13	0.032366211287166956	0.0770270081339468	-0.000543373642991397	0.0003708588672465488	False	False	-0.000543373642991397
11905	NPTXR	0.011017535148214663	0.031163224125479783	-0.0005427520953398535	0.0003704346537040549	False	False	-0.0005427520953398535
10650	SLC12A5	0.0356503564386601	0.08345033232397692	-0.0005427306394964475	0.0003704200098399588	False	False	-0.0005427306394964475
8164	RNASE4	0.015292655672573454	0.0413554425580047	-0.0005425494194961731	0.00037029632507002005	False	False	-0.0005425494194961731
9156	PLK1	0.00597219003221279	0.018317313963353624	-0.0005421970985920252	0.0003700558619318004	False	False	-0.0005421970985920252
8163	ANG	0.017400125598836094	0.04603704116863596	-0.0005418414186517276	0.00036981310621211753	False	False	-0.0005418414186517276
6951	ZNF33A	0.9698041357542062	0.9826927062644802	-0.0005412992702171718	0.030840775454798852	False	False	-0.0005412992702171718
4085	AL049697.1	0.024964339952659835	0.06274988456274004	-0.0005412668555183275	0.00036942096015283996	False	False	-0.0005412668555183275
10306	IMPA2	0.010538731208082798	0.03001198929659097	-0.000539887761239131	0.0003684797121758616	False	False	-0.000539887761239131
4617	GJC3	0.00948871534497144	0.027434222782515803	-0.0005397156946123644	0.00036836227469041	False	False	-0.0005397156946123644
298	TFAP2E	0.01804500243096397	0.047400417006195086	-0.0005394224507564988	0.00036816213232867406	False	False	-0.0005394224507564988
4496	PHKG1	0.010851728882699793	0.03075882844165761	-0.0005390205420811914	0.0003678878249566041	False	False	-0.0005390205420811914
9878	RAPGEFL1	0.010380611087595868	0.029631304029885733	-0.0005387312450928016	0.00036769037637808744	False	False	-0.0005387312450928016
8198	BCL2L2	0.03302593196676576	0.07839306019851683	-0.0005386342529239801	0.000367624178088338	False	False	-0.0005386342529239801
8247	HEATR5A	0.7976950264167812	0.8753921250340037	-0.0005364284998483512	0.0017857986860492234	False	False	-0.0005364284998483512
3335	RHOBTB3	0.011419274172144556	0.03208247063474124	-0.0005343017261101912	0.00036466717785985537	False	False	-0.0005343017261101912
2430	ZDHHC23	0.005592512322039274	0.017313081430051613	-0.0005333744221931246	0.0003640342820896752	False	False	-0.0005333744221931246
8701	USP50	0.01062006240891751	0.03020103602704832	-0.000532608268035338	0.00036351137291519125	False	False	-0.000532608268035338
9340	HSF4	0.009820437780417557	0.028265234380817197	-0.0005316805442387527	0.0003628781905723282	False	False	-0.0005316805442387527
11819	THOC5	0.9573412241312239	0.9755272472171831	-0.000530653812851656	0.014404623824185187	False	False	-0.000530653812851656
5948	C9orf43	0.008572378188999459	0.025146669508105627	-0.000530161756043682	0.0003618415998637497	False	False	-0.000530161756043682
7020	TSPAN15	0.014737690687254713	0.040036175455078836	-0.000529814977549181	0.00036160491948494425	False	False	-0.000529814977549181
6971	NCOA4	0.9766618071009973	0.9867905132820007	-0.000528572554053324	0.04846633582049747	False	False	-0.000528572554053324
8854	ST20-MTHFS	0.015792376122372505	0.04245692569867607	-0.0005285398034508647	0.0003607345982469831	False	False	-0.0005285398034508647
5686	GLIS3	0.010139500878613905	0.029045644884554907	-0.0005280707140525641	0.00036041443924564955	False	False	-0.0005280707140525641
1946	GLB1L	0.011557034332462912	0.03236450155057701	-0.000526720717424014	0.000359493050755596	False	False	-0.000526720717424014
9866	PGAP3	0.9505687715471185	0.9709112155586586	-0.0005266068460985405	0.008665283466146543	False	False	-0.0005266068460985405
1332	ABHD1	0.009039276987967373	0.026285237449059362	-0.0005258313286274867	0.0003588860324986815	False	False	-0.0005258313286274867
1740	FMNL2	0.04543431701079128	0.10291484026939886	-0.0005257476046514563	0.0003588288899057117	False	False	-0.0005257476046514563
11796	SGSM1	0.008907362788689605	0.025963923800741546	-0.0005249659149514776	0.00035829537754196054	False	False	-0.0005249659149514776
11489	HSD17B14	0.8424309199189824	0.903727790306126	-0.0005247565210354979	0.0021631502590064417	False	False	-0.0005247565210354979
485	AK4	0.010223781752610928	0.029252515031131056	-0.0005242165979623913	0.00035778395993206084	False	False	-0.0005242165979623913
5058	ITGB1BP2	0.010078019752573828	0.028903674819127638	-0.0005240532648296139	0.0003576724831584135	False	False	-0.0005240532648296139
7048	CFAP70	0.008620058321645188	0.025257826653632503	-0.0005229171968158455	0.0003568971034502965	False	False	-0.0005229171968158455
9865	TCAP	0.015956972244976303	0.04281681596410972	-0.0005227222887432613	0.00035676407641089527	False	False	-0.0005227222887432613
320	CDCA8	0.011244584317069905	0.03163894582835695	-0.0005226470043455569	0.00035671269392885163	False	False	-0.0005226470043455569
1922	RUFY4	0.01673295291408522	0.044514722005147056	-0.0005222226741039505	0.00035642308357551497	False	False	-0.0005222226741039505
2202	CCR1	0.022825503708585042	0.05780521860438197	-0.0005216737236211917	0.0003560484184498942	False	False	-0.0005216737236211917
9452	AC092718.3	0.018104311553528395	0.04751646870825389	-0.0005211962366325169	0.0003557225279949026	False	False	-0.0005211962366325169
4393	GSDME	0.011097324524383013	0.03131584385686575	-0.0005205177113302848	0.0003552594265393395	False	False	-0.0005205177113302848
10054	PRR11	0.010524174839964118	0.029977577909982376	-0.0005204417551253504	0.00035520758554100323	False	False	-0.0005204417551253504
8583	GOLGA8N	0.005214613389475211	0.01629717920098169	-0.0005203670165710205	0.0003551565756034474	False	False	-0.0005203670165710205
10764	AZU1	0.014718231181374693	0.04001550047360516	-0.0005198050498231816	0.0003547730267246568	False	False	-0.0005198050498231816
3289	F2RL2	0.011936559632174326	0.03329657441805094	-0.0005182871433751002	0.00035373703781871237	False	False	-0.0005182871433751002
3727	H3C3	0.0161460130451467	0.04323793155429941	-0.0005162663892154141	0.0003523578494677293	False	False	-0.0005162663892154141
5377	SMIM18	0.027297380817433797	0.06733636564413487	-0.000515569305238455	0.0003518820814995821	False	False	-0.000515569305238455
2835	NSUN7	0.00446885464013086	0.014230608038430896	-0.0005149361269242433	0.000351449929893772	False	False	-0.0005149361269242433
1674	RABL2A	0.9399973160059623	0.9649917403624592	-0.0005147380277673168	0.005085033656576938	False	False	-0.0005147380277673168
1519	C2orf81	0.009579800740485004	0.027671175691422373	-0.0005138417529466827	0.00035070300685306673	False	False	-0.0005138417529466827
1754	CD302	0.021743836241940647	0.05549343302419282	-0.0005137925430670901	0.00035066942053463106	False	False	-0.0005137925430670901
6413	FADS2	0.013848254349307233	0.03787960006242139	-0.0005137846073441865	0.00035066400431092433	False	False	-0.0005137846073441865
8859	ABHD17C	0.010152145699280453	0.02906812997458123	-0.0005132267974035829	0.00035028329250169437	False	False	-0.0005132267974035829
11572	ZNF611	0.9574672960943507	0.9755529775041134	-0.0005118418667990764	0.012028392299066588	False	False	-0.0005118418667990764
391	TCTEX1D4	0.011065949687304585	0.0312709808995789	-0.0005099637876998472	0.0003480562502110894	False	False	-0.0005099637876998472
11397	ZNF404	0.010510940736614705	0.02994691763806817	-0.0005095728378799782	0.0003477894223860431	False	False	-0.0005095728378799782
4854	XRCC2	0.009266126541043758	0.026893285146534232	-0.000507998625588438	0.00034671500408332205	False	False	-0.000507998625588438
302	AGO4	0.9066328896773368	0.94516594847058	-0.0005075947014914409	0.0033269882096072746	False	False	-0.0005075947014914409
882	VSIG8	0.005543749746648312	0.017175281926556988	-0.0005075373039612335	0.0003464001466766221	False	False	-0.0005075373039612335
6761	TMPRSS13	0.018056980768231434	0.04741277406395271	-0.0005070389909484309	0.0003460600422165588	False	False	-0.0005070389909484309
4045	FAM135A	0.8999105534999013	0.9408085236356764	-0.0005061610648627642	0.0031160665772867373	False	False	-0.0005061610648627642
7702	CSRP2	0.017443193635149495	0.046130854371491566	-0.0005053104309458136	0.00034488027979560443	False	False	-0.0005053104309458136
6276	PLEKHA7	0.006629785296032773	0.02001815370954055	-0.0005052545029939217	0.0003448421083142424	False	False	-0.0005052545029939217
7566	ATF7-NPFF	0.011082814786415178	0.031296753705034056	-0.0005051514645600308	0.00034477178337785923	False	False	-0.0005051514645600308
6973	PTPN20	0.01222890156108198	0.03397135050985262	-0.0005033589569067143	0.00034354837593729957	False	False	-0.0005033589569067143
9252	ITGAM	0.014733804545623626	0.040036175455078836	-0.0005031275613039543	0.00034339044573175446	False	False	-0.0005031275613039543
4900	CLTRN	0.009371618357881138	0.027133016917409637	-0.0005015513335907244	0.0003423146518801555	False	False	-0.0005015513335907244
7325	LTBR	0.00844255866860823	0.02482997058212945	-0.000501405215518214	0.00034221492458650705	False	False	-0.000501405215518214
11602	LILRB3	0.018477180151937212	0.048265213312203153	-0.0005005073031674568	0.0003416020889041297	False	False	-0.0005005073031674568
4205	MAP7	0.018593846101457992	0.04846553349558702	-0.0004997897710579367	0.0003411123648463254	False	False	-0.0004997897710579367
9684	HS3ST3A1	0.015794830891778362	0.04245692569867607	-0.0004991138490087206	0.00034065104014139626	False	False	-0.0004991138490087206
9761	RSKR	0.007313565342092825	0.021843398039465712	-0.0004990947444906193	0.0003406380010843244	False	False	-0.0004990947444906193
8194	CEBPE	0.01608449909729803	0.04309223923901525	-0.0004988237542492451	0.00034045304707478206	False	False	-0.0004988237542492451
900	AL591806.4	0.010408315000555352	0.029695758209887065	-0.0004970229329814583	0.00033922396549510096	False	False	-0.0004970229329814583
9033	PAQR4	0.011426422732833222	0.03209511649447107	-0.0004964788111131645	0.0003388525959553335	False	False	-0.0004964788111131645
9023	CEMP1	0.009249638523190669	0.026851860109348775	-0.0004953033584005414	0.00033805033572956064	False	False	-0.0004953033584005414
7497	RND1	0.016353160308285312	0.04363476476268438	-0.0004938923112899712	0.00033708727957141373	False	False	-0.0004938923112899712
286	ZSCAN20	0.011520878298300674	0.03229308846480903	-0.000493304144060165	0.00033668584855721026	False	False	-0.000493304144060165
109	DRAXIN	0.014599093202947938	0.03971831393611711	-0.0004931792299033493	0.0003366005931840481	False	False	-0.0004931792299033493
5636	FAM83H	0.009684956040682383	0.02791505517860022	-0.0004929640836379633	0.0003364537533413312	False	False	-0.0004929640836379633
1804	TTC30B	0.9269207177920591	0.9577362206793765	-0.0004926204542398527	0.0040451873941074945	False	False	-0.0004926204542398527
9249	PRSS36	0.010127695025143872	0.029025542976316588	-0.0004921570752030066	0.0003359029606448013	False	False	-0.0004921570752030066
8980	CCDC154	0.010412989206486012	0.029695758209887065	-0.000491873530564023	0.0003357094381120403	False	False	-0.000491873530564023
8544	CEP170B	0.019807973284082785	0.05111367818708719	-0.0004917078461059408	0.0003355963565313688	False	False	-0.0004917078461059408
11962	ATP5MGL	0.012458367361402144	0.034513891115694285	-0.0004913800881536373	0.00033537265789509866	False	False	-0.0004913800881536373
4104	GPR63	0.009930881058979678	0.02853042307426041	-0.0004909659609843356	0.0003350900112579564	False	False	-0.0004909659609843356
1234	CATSPERE	0.01520300300679732	0.04113055243280605	-0.00049011633477823	0.00033451013143411234	False	False	-0.00049011633477823
11881	Z83844.3	0.012330818650131293	0.03422310313542621	-0.0004901022268264014	0.00033450050259196696	False	False	-0.0004901022268264014
5348	NEFM	0.02381749611912907	0.06009146835633751	-0.0004900053186334835	0.0003344343616167541	False	False	-0.0004900053186334835
6082	ABO	0.008498191552383344	0.02495121728979009	-0.00048818808007651516	0.0003331940750451717	False	False	-0.00048818808007651516
2632	DCUN1D1	0.9608351183780541	0.9773623208673562	-0.0004872375988100158	0.017653200646775	False	False	-0.0004872375988100158
10708	EDN3	0.0374484322900537	0.08695409780737809	-0.000486924242725204	0.0003323314912696488	False	False	-0.000486924242725204
8568	AC124312.1	0.9414746391720971	0.9660175243913104	-0.00048638306001354124	0.004911617953830428	False	False	-0.00048638306001354124
7650	AVIL	0.010340878913852151	0.02953875472964883	-0.00048635522200145086	0.0003319431279697855	False	False	-0.00048635522200145086
7732	NTN4	0.050027952346296256	0.11091037207029814	-0.0004862195589289563	0.00033185053633594117	False	False	-0.0004862195589289563
2821	TLR6	0.017569151439598134	0.04641466952223203	-0.00048574711049450604	0.0003315280847531444	False	False	-0.00048574711049450604
9583	C17orf107	0.018195236676485555	0.04768024527868922	-0.0004839317613953719	0.00033028908775863504	False	False	-0.0004839317613953719
1389	ATL2	0.9488783325874537	0.9704928731930905	-0.0004832779669967916	0.007733283638921186	False	False	-0.0004832779669967916
10180	QRICH2	0.010555861389051926	0.03005293397755498	-0.00048323866627384055	0.00032981604223097536	False	False	-0.00048323866627384055
3927	ARMC12	0.015445157910838331	0.04165553934440336	-0.0004831168592254633	0.0003297329074956667	False	False	-0.0004831168592254633
6912	CACNB2	0.010395379144326911	0.029666473956373625	-0.00048305643856272123	0.00032969166968659764	False	False	-0.00048305643856272123
11663	AC004076.1	0.021024310528759835	0.0538511972406836	-0.00048283482615274714	0.00032954041662456413	False	False	-0.00048283482615274714
5601	LRRC6	0.027664109261119074	0.06805438242137714	-0.00048265436193560644	0.0003294172476854546	False	False	-0.00048265436193560644
8475	CATSPERB	0.009441712989425944	0.02731787268993096	-0.0004823879903689381	0.0003292354459754241	False	False	-0.0004823879903689381
3885	HLA-DOA	0.015367396855532893	0.04151971296626371	-0.0004813519796444779	0.00032852835653764166	False	False	-0.0004813519796444779
3378	SEMA6A	0.037196495391621925	0.08650165233697153	-0.00048073790584836736	0.0003281092439889034	False	False	-0.00048073790584836736
755	BNIPL	0.010558066964481288	0.03005293397755498	-0.00047977961482282004	0.00032745519915472536	False	False	-0.00047977961482282004
848	SEMA4A	0.029254877829829804	0.07113054230465839	-0.00047953826807546667	0.0003272904771765956	False	False	-0.00047953826807546667
6736	AP002884.2	0.010614446276243524	0.03019214739720794	-0.0004785511313269841	0.0003266167447991025	False	False	-0.0004785511313269841
1329	AGBL5	0.924973931885836	0.9567797761307159	-0.0004778994783139492	0.0038278745496950605	False	False	-0.0004778994783139492
4043	EYS	0.015324969010347612	0.04142354499720047	-0.0004763485693356974	0.00032511347047642467	False	False	-0.0004763485693356974
45	TTC34	0.009833747518295065	0.028280985070703802	-0.00047612897234741307	0.000324963592963269	False	False	-0.00047612897234741307
11741	CDC45	0.018898389725231734	0.04915365343037638	-0.00047466581818857124	0.0003239649731351745	False	False	-0.00047466581818857124
2443	POPDC2	0.02233935900349906	0.056695927594740146	-0.0004741919001758055	0.00032364151854798754	False	False	-0.0004741919001758055
11178	ZNF85	0.9437093503326714	0.967091443079521	-0.0004738921481873998	0.004967546336161559	False	False	-0.0004738921481873998
11646	ZNF667	0.016192817300898412	0.04333420271924606	-0.0004734388462590026	0.00032312755044121	False	False	-0.0004734388462590026
4700	DUS4L-BCAP29	0.010594307150043905	0.03014901069952635	-0.0004732351207165255	0.00032298850537546795	False	False	-0.0004732351207165255
799	AL358472.6	0.015816011437345137	0.04250443508200734	-0.0004725804865589078	0.0003225417099055617	False	False	-0.0004725804865589078
11999	MAPK11	0.018166822345023044	0.04764147825823629	-0.0004713975599908517	0.0003217343486860333	False	False	-0.0004713975599908517
10414	DOK6	0.012147496105556882	0.03381494725319542	-0.0004713012816172119	0.0003216686375698448	False	False	-0.0004713012816172119
11445	IGFL2	0.12265947303637798	0.2304712944234362	-0.00047112144721934924	0.0003215458984897596	False	False	-0.00047112144721934924
3710	SOX4	0.034631286259339186	0.08160932828849035	-0.0004708793446888622	0.0003213806606808006	False	False	-0.0004708793446888622
5346	NKX3-1	0.01592288655434745	0.042734813747698504	-0.0004700578084225581	0.00032081995256944245	False	False	-0.0004700578084225581
11615	NLRP2	0.026914399144811627	0.06662921397438255	-0.00046954765480732784	0.00032047176675972143	False	False	-0.00046954765480732784
858	TSACC	0.009343934054207132	0.02706726703444518	-0.000468981153360687	0.0003200851228959555	False	False	-0.000468981153360687
992	LHX4	0.027449345679889787	0.06759464100696809	-0.0004688188699267063	0.00031997436255401545	False	False	-0.0004688188699267063
5995	ZBTB34	0.006553963504584264	0.019833674379948832	-0.00046769682588886286	0.0003192085543735072	False	False	-0.00046769682588886286
8437	TGFB3	0.01710335453175306	0.04534090684199482	-0.0004668880959478793	0.0003186565867289774	False	False	-0.0004668880959478793
496	LRRC7	0.022963667988504768	0.05811869457716979	-0.00046662008685108795	0.0003184736673854837	False	False	-0.00046662008685108795
2602	LRRC34	0.01812590532112884	0.04755605383853062	-0.000466388691248328	0.00031831573717993857	False	False	-0.000466388691248328
6448	PLAAT5	0.015146808464776661	0.040996820499773934	-0.00046634712317597586	0.0003182873664843317	False	False	-0.00046634712317597586
3836	C6orf47	0.9730706896326194	0.9850977616518566	-0.0004647535544386233	0.026325615704406957	False	False	-0.0004647535544386233
824	MUC1	0.01858199333728261	0.0484450548877155	-0.00046473667528197123	0.00031718821695907656	False	False	-0.00046473667528197123
10113	C17orf58	0.010262191138249664	0.02935539560932039	-0.0004640295141965632	0.0003167055712465398	False	False	-0.0004640295141965632
8729	LIPC	0.02121423212621901	0.05430323818964381	-0.0004638472864854439	0.00031658119870216206	False	False	-0.0004638472864854439
82	GPR157	0.016066013534766145	0.043052228576916436	-0.0004635268344367659	0.00031636248643057436	False	False	-0.0004635268344367659
7752	SYCP3	0.02681881529881595	0.06647403350389404	-0.0004634805217258524	0.0003163308774636507	False	False	-0.0004634805217258524
277	KIAA1522	0.017219289888983257	0.04559707266624039	-0.0004628313879899298	0.00031588783609589043	False	False	-0.0004628313879899298
263	DCDC2B	0.018189685130928383	0.04768024527868922	-0.000462663310218591	0.0003157731210509264	False	False	-0.000462663310218591
10378	SKA1	0.0366427192647136	0.08534480031625802	-0.00046190303437406636	0.00031525422389400306	False	False	-0.00046190303437406636
6664	SYTL2	0.9630219908531417	0.9786835103623637	-0.000461855378048693	0.014005067498294273	False	False	-0.000461855378048693
6081	GBGT1	0.011982864443474576	0.033410364684508344	-0.0004614244137106911	0.00031492755969276767	False	False	-0.0004614244137106911
8888	MRPL46	0.9706186465726507	0.9831893259024269	-0.00046084363636041413	0.03191855668529151	False	False	-0.00046084363636041413
9326	CKLF-CMTM1	0.01915021282486497	0.049701997447192905	-0.0004608204170230296	0.0003145153248884189	False	False	-0.0004608204170230296
6660	DLG2	0.02054906279065501	0.05275165916685939	-0.00046066619527580815	0.0003144100667419905	False	False	-0.00046066619527580815
10358	SLC14A1	0.03577538258198238	0.08367836446871936	-0.00046017523015458284	0.0003140749773038779	False	False	-0.00046017523015458284
3685	TMEM170B	0.011032017221472044	0.03119690804196538	-0.00046013408196174946	0.0003140468931809539	False	False	-0.00046013408196174946
4372	SCIN	0.013198984280877577	0.03635589715501745	-0.00045952366111745173	0.0003136302738145569	False	False	-0.00045952366111745173
1631	RFX8	0.026305749115116402	0.06547004650432275	-0.00045929709412915684	0.00031347563919486513	False	False	-0.00045929709412915684
4738	KCP	0.014814707442288367	0.04020566338098542	-0.00045850070864602335	0.00031293209678721255	False	False	-0.00045850070864602335
165	ZBTB40	0.9581247213314952	0.9758013345296761	-0.0004574147322588369	0.010749388888465088	False	False	-0.0004574147322588369
9019	TEDC2	0.029279596189920768	0.07116441546928255	-0.00045734515822258695	0.0003121434201066091	False	False	-0.00045734515822258695
11870	TST	0.017626858750489464	0.04654550394950638	-0.00045710872406560247	0.0003119820510288692	False	False	-0.00045710872406560247
10077	MRC2	0.014702672405932309	0.03998216634749156	-0.0004570790805715817	0.00031196181899745664	False	False	-0.0004570790805715817
7840	SDSL	0.01086720886663011	0.030788206255517828	-0.00045698586731842853	0.00031189819986185326	False	False	-0.00045698586731842853
2549	PLS1	0.07438300154293241	0.15485920104842343	-0.00045687980575200287	0.00031182581160215327	False	False	-0.00045687980575200287
1846	HECW2	0.016172479814060368	0.043293816577442634	-0.00045656733141418034	0.0003116125442115406	False	False	-0.00045656733141418034
10396	ZNF532	0.020242882413945777	0.052025538160751464	-0.0004564362450284397	0.00031152307621993983	False	False	-0.0004564362450284397
8211	FITM1	0.03196926999751372	0.0763511722269627	-0.0004559223544854929	0.00031117233991334104	False	False	-0.0004559223544854929
8165	RNASE6	0.01816766097400201	0.04764147825823629	-0.0004556147927380393	0.00031096242542311825	False	False	-0.0004556147927380393
3526	IRGM	0.03400111242902317	0.08033141250399867	-0.00045541081526785096	0.00031082320841376644	False	False	-0.00045541081526785096
4288	PACRG	0.01128823976617902	0.03174375566814852	-0.0004547202814113837	0.0003103519109794724	False	False	-0.0004547202814113837
11756	MED15	0.9775426484752558	0.9872409780736373	-0.0004520241510458557	0.04107884875605612	False	False	-0.0004520241510458557
5386	ERLIN2	0.9524452068156521	0.9724181608746969	-0.00045141952453891615	0.007704336099177115	False	False	-0.00045141952453891615
6111	SNAPC4	0.9110784907639491	0.9477027121743792	-0.0004509462363454285	0.003083589766806612	False	False	-0.0004509462363454285
3315	ATP6AP1L	0.01804836467051031	0.047400417006195086	-0.00045084517134527544	0.00030770710303173885	False	False	-0.00045084517134527544
2672	IL1RAP	0.930678518787972	0.9599775107008071	-0.00045036646670599644	0.0038795293509129155	False	False	-0.00045036646670599644
11297	SPRED3	0.01905977727355538	0.049488472882268555	-0.0004497576414038698	0.0003069648511257648	False	False	-0.0004497576414038698
11535	NAPSA	0.02308640707736677	0.058417139010418985	-0.0004493518698369904	0.0003066879072850122	False	False	-0.0004493518698369904
9421	PKD1L3	0.016679691493322654	0.04439251371537882	-0.0004479616067625962	0.00030573903647466874	False	False	-0.0004479616067625962
1542	TCF7L1	0.031255897745529185	0.07503272244931689	-0.0004479427541722062	0.0003057261693612066	False	False	-0.0004479427541722062
4332	TTYH3	0.04466526974554192	0.10139969454542729	-0.00044784933097929367	0.00030566240693926186	False	False	-0.00044784933097929367
11510	RCN3	0.017420284737525535	0.046080321159289124	-0.0004464431544711405	0.00030470267502423655	False	False	-0.0004464431544711405
8407	PNMA1	0.9648680102011244	0.9796710876806138	-0.0004463997809168579	0.01753948835667589	False	False	-0.0004463997809168579
2308	NT5DC2	0.015414094806892082	0.04158101276011409	-0.0004460549758560949	0.0003044377385788974	False	False	-0.0004460549758560949
2898	STBD1	0.01775275735092108	0.04677606549993833	-0.00044571323591581844	0.00030420449707228674	False	False	-0.00044571323591581844
12080	KCNJ15	0.01904825895058395	0.049479760715219465	-0.00044489048199891005	0.00030364295790014816	False	False	-0.00044489048199891005
1231	AKT3	0.9659298918835206	0.9803045534064202	-0.00044467726717931013	0.019544063034302787	False	False	-0.00044467726717931013
12066	SMIM11A	0.01099258043334399	0.031107155133853683	-0.00044367484681634656	0.000302813272668622	False	False	-0.00044367484681634656
9656	ALOX12B	0.0333391323835342	0.0789549329723745	-0.00044332999976763165	0.00030257791052415786	False	False	-0.00044332999976763165
739	CIART	0.017942413012299343	0.0471937237899989	-0.00044299770711652613	0.00030235111690291245	False	False	-0.00044299770711652613
3131	ZDHHC11B	0.024569830228570122	0.06182234368222407	-0.00044228949633232133	0.0003018677547586684	False	False	-0.00044228949633232133
6027	SLC27A4	0.8919324015417154	0.936586964390664	-0.00044188691584978404	0.002531418349570794	False	False	-0.00044188691584978404
5318	LZTS1	0.019670594355788374	0.050824086823363694	-0.00044098308319781316	0.0003009761125130997	False	False	-0.00044098308319781316
11892	BAIAP2L2	0.01819817659857255	0.04768024527868922	-0.0004400365907867415	0.00030033012037131114	False	False	-0.0004400365907867415
6119	AL355987.3	0.0148302762996309	0.04022990368772105	-0.0004398372739792108	0.00030019408431873943	False	False	-0.0004398372739792108
10409	HMSD	0.0459902443508003	0.10397980832986796	-0.00043862126090508046	0.00029936414117179863	False	False	-0.00043862126090508046
5435	LYN	0.07989213217994343	0.16468837245663223	-0.00043838663223002644	0.0002992040043565953	False	False	-0.00043838663223002644
4019	SLC25A27	0.01853937696648845	0.04838597781802788	-0.0004380456060849318	0.0002989712500235455	False	False	-0.0004380456060849318
8679	SHF	0.015602947341278378	0.04196905494082933	-0.0004380120996993389	0.0002989483815234503	False	False	-0.0004380120996993389
8975	BAIAP3	0.021333771372556588	0.05458617778588086	-0.0004373309711440907	0.0002984835033172532	False	False	-0.0004373309711440907
9000	NOXO1	0.021747859465308925	0.05549343302419282	-0.00043715130469803556	0.0002983608788662412	False	False	-0.00043715130469803556
6886	CCDC3	0.04743924520119683	0.1063435594626681	-0.0004363872919257944	0.00029783943121244004	False	False	-0.0004363872919257944
9372	DPEP3	0.02915876679070822	0.07095377956719305	-0.0004357990407200845	0.0002974379428837	False	False	-0.0004357990407200845
4323	AC069288.1	0.020774327773458886	0.05325590518030071	-0.00043573668861155633	0.0002973953868402896	False	False	-0.00043573668861155633
4533	CLIP2	0.011012384577322941	0.031155924908024744	-0.0004355048731292776	0.00029723717006206166	False	False	-0.0004355048731292776
5246	TKTL1	0.04869479260335262	0.1086358061704902	-0.00043531286222537246	0.00029710612037417243	False	False	-0.00043531286222537246
9130	ACSM1	0.027739902536365	0.06816926330218986	-0.00043449338336871	0.0002965468164689605	False	False	-0.00043449338336871
5918	ZNF462	0.029928104172220495	0.07240439171419459	-0.00043391802246422437	0.0002961541259215854	False	False	-0.00043391802246422437
424	FOXD2	0.035556741049659085	0.08327943812693529	-0.00043345728866834606	0.00029583966971664146	False	False	-0.00043345728866834606
6830	DCPS	0.9749894121004503	0.9859445281070276	-0.00043345271198159214	0.030848616801749714	False	False	-0.00043345271198159214
12095	TMPRSS3	0.025235047935083858	0.06337776799606828	-0.00043321338065592855	0.000295673199645146	False	False	-0.00043321338065592855
5808	TJP2	0.01918784857381334	0.049783004048645565	-0.00043257109095616087	0.000295234829412117	False	False	-0.00043257109095616087
8523	ANKRD9	0.026627611355817062	0.06607649694377377	-0.00043240771583543156	0.0002951233239812014	False	False	-0.00043240771583543156
7292	SCART1	0.027710943535973625	0.06812596514026391	-0.0004316167467980894	0.0002945834783611582	False	False	-0.0004316167467980894
10854	ANKRD24	0.02699722188224036	0.06673885009755298	-0.00043155015390642233	0.0002945380279336506	False	False	-0.00043155015390642233
4883	STS	0.026126374174123147	0.06515738204338509	-0.0004315006081232148	0.00029450421235706863	False	False	-0.0004315006081232148
3166	C1QTNF3	0.016283679195653954	0.04351993305203227	-0.000431191786737205	0.0002942934381487972	False	False	-0.000431191786737205
5730	MOB3B	0.0386407309723912	0.08931202699300257	-0.00042843561360050175	0.00029241231774371836	False	False	-0.00042843561360050175
9573	PELP1	0.9720607177505953	0.9844120420869835	-0.00042830935582922625	0.018218128763603122	False	False	-0.00042830935582922625
11634	ZNF784	0.9259378187123606	0.9572867283174098	-0.0004273436329361978	0.0034638781443471294	False	False	-0.0004273436329361978
3458	MZB1	0.020389017827654003	0.05237890721013975	-0.00042731138618916104	0.00029164501938525907	False	False	-0.00042731138618916104
11926	AL022238.4	0.026943144070348382	0.06668474559885985	-0.0004270924190201548	0.0002914955717311278	False	False	-0.0004270924190201548
10047	AC004687.2	0.03550676356863914	0.08319452932791115	-0.00042687424962223406	0.000291346668565094	False	False	-0.00042687424962223406
8144	ADPRHL1	0.04113980175064362	0.09436855565242244	-0.0004266511676339445	0.0002911944124986703	False	False	-0.0004266511676339445
4040	PTP4A1	0.015536868341222003	0.04183772876513424	-0.00042565626311436586	0.0002905153785265436	False	False	-0.00042565626311436586
2803	KCNIP4	0.014976596979564194	0.040572354230895356	-0.00042562943281312037	0.0002904970665321064	False	False	-0.00042562943281312037
10760	FGF22	0.01549749660675081	0.04175953575542122	-0.00042477035931784375	0.00028991073882289717	False	False	-0.00042477035931784375
6773	TTC36	0.016125182697851948	0.04319169020018983	-0.00042356127425577215	0.0002890855241252242	False	False	-0.00042356127425577215
2790	CC2D2A	0.02003933408928002	0.051600859635586596	-0.00042355997262926413	0.0002890846357499072	False	False	-0.00042355997262926413
2931	HSD17B13	0.01721182417424826	0.04558858301603925	-0.0004233631331108938	0.0002889502904761646	False	False	-0.0004233631331108938
8109	FARP1	0.014739045702880215	0.040036175455078836	-0.00042311355672497377	0.0002887799516734501	False	False	-0.00042311355672497377
9341	NOL3	0.015589834057878622	0.04194308883348037	-0.0004227827756401356	0.00028855418971386306	False	False	-0.0004227827756401356
10386	RAB27B	0.9165540007610935	0.9509100685688264	-0.00042160270425280666	0.003058354507081428	False	False	-0.00042160270425280666
9638	TNFSF13	0.015381548631885957	0.041533483764173026	-0.00042125773124023614	0.00028751332907230937	False	False	-0.00042125773124023614
744	ECM1	0.030351618025545833	0.07322441100968997	-0.0004211460432882598	0.0002874371007386585	False	False	-0.0004211460432882598
10131	DNAI2	0.029286419927101435	0.07116441546928255	-0.0004208166897937852	0.00028721231312619334	False	False	-0.0004208166897937852
10765	CFD	0.027866292006289175	0.06839126592118079	-0.0004198432411176125	0.0002865479230181627	False	False	-0.0004198432411176125
10758	HCN2	0.02851811065228467	0.0697588893134881	-0.00041961549846666527	0.00028639248599495885	False	False	-0.00041961549846666527
61	ACOT7	0.9269730334847213	0.9577362206793765	-0.00041924869171912197	0.0034426977197997166	False	False	-0.00041924869171912197
4068	TTK	0.016970095815091568	0.04506647788967253	-0.00041910832599601785	0.0002860463348512864	False	False	-0.00041910832599601785
6972	ANTXRL	0.015465894406571536	0.04169291480784228	-0.00041900784882719104	0.0002859777580082689	False	False	-0.00041900784882719104
9726	SLC5A10	0.008837454858337456	0.025803580261952067	-0.0004176625548492505	0.00028505957913226384	False	False	-0.0004176625548492505
505	FPGT-TNNI3K	0.02014833792911338	0.051837500151664155	-0.00041763232352390355	0.00028503894589909515	False	False	-0.00041763232352390355
2529	IL20RB	0.03005942960743201	0.0726785929658752	-0.00041758785828287237	0.00028500859785197626	False	False	-0.00041758785828287237
3110	CENPU	0.8478072877756617	0.9082298306289686	-0.00041748217460801354	0.0017613188385458894	False	False	-0.00041748217460801354
3342	RIOK2	0.9739258387224228	0.9852513109975267	-0.0004165715399078396	0.02655043159758545	False	False	-0.0004165715399078396
11616	RDH13	0.915550342163308	0.9501375881196671	-0.0004165641500283103	0.0041216872036171255	False	False	-0.0004165641500283103
1939	SLC23A3	0.02699567688006499	0.06673885009755298	-0.0004159006564128479	0.0002838570628402874	False	False	-0.0004159006564128479
9914	CCR10	0.01672314261652062	0.04449838848553105	-0.0004157185966535361	0.0002837328049249828	False	False	-0.0004157185966535361
2555	PLSCR2	0.020004318958077073	0.0515325879151654	-0.00041566871496671355	0.00028369876009025455	False	False	-0.00041566871496671355
10957	PPAN-P2RY11	0.02618812315076374	0.06527109723616546	-0.0004127154083959769	0.00028168309381055516	False	False	-0.0004127154083959769
3207	FST	0.016484396452688954	0.04395959925119846	-0.00041263655502236354	0.0002816292754607069	False	False	-0.00041263655502236354
9026	PRSS27	0.02415139018968916	0.06084524174347499	-0.00041249854062456423	0.00028153507901983833	False	False	-0.00041249854062456423
2317	STIMATE-MUSTN1	0.08002186288800268	0.1648997184754813	-0.0004118446202621283	0.00028108877072349303	False	False	-0.0004118446202621283
2520	RAB6B	0.04932582897429439	0.10973798925598624	-0.00041017198821140303	0.0002799471797839007	False	False	-0.00041017198821140303
9592	SLC52A1	0.031634413102605397	0.07574639345109327	-0.00041000659766898394	0.0002798342988041072	False	False	-0.00041000659766898394
9017	ABCA3	0.022318818674352283	0.05666409189302047	-0.00040998195074123576	0.0002798174769876211	False	False	-0.00040998195074123576
9817	UNC45B	0.05416935972708694	0.11832345008495045	-0.0004097550898372778	0.0002796626417670513	False	False	-0.0004097550898372778
9139	IGSF6	0.027753063469032523	0.06817637050356257	-0.0004092861683907847	0.0002793425973947909	False	False	-0.0004092861683907847
9185	SLX1B	0.03219049052284077	0.0766979290776701	-0.0004092788204992073	0.00027933758237284016	False	False	-0.0004092788204992073
1323	ADGRF3	0.028173777825792896	0.06905594593248833	-0.00040898385513731493	0.00027913626506310436	False	False	-0.00040898385513731493
10571	MYH7B	0.02234071154995246	0.056695927594740146	-0.000408810612847896	0.0002790180251741406	False	False	-0.000408810612847896
8222	NEDD8-MDP1	0.04231957184001019	0.09669057094165916	-0.00040877110218518555	0.0002789910586846799	False	False	-0.00040877110218518555
3372	TMED7-TICAM2	0.04371185947933364	0.0994592478355784	-0.0004084476689919248	0.0002787703117470436	False	False	-0.0004084476689919248
2330	TASOR	0.9828159315838403	0.9896982759233349	-0.00040831905989534447	0.059152816508848	False	False	-0.00040831905989534447
3122	KLKB1	0.03435811648004747	0.08105145866659184	-0.00040667418188080576	0.00027755988604901923	False	False	-0.00040667418188080576
4567	RUNDC3B	0.02236595623976977	0.05674811374942003	-0.0004059235632652114	0.00027704758006380254	False	False	-0.0004059235632652114
6094	ADAMTSL2	0.056281010549736506	0.12201264143320023	-0.0004058900988675704	0.00027702474022097556	False	False	-0.0004058900988675704
10680	ATP9A	0.11366865996583866	0.21648645896304664	-0.00040580305784334225	0.0002769653337038108	False	False	-0.00040580305784334225
5776	MSMP	0.026047632275998784	0.06504128652562992	-0.0004051945264568787	0.00027655000391448676	False	False	-0.0004051945264568787
6139	NDOR1	0.9542667411403873	0.973458069912901	-0.0004045280516968334	0.005159652685154615	False	False	-0.0004045280516968334
350	RIMS3	0.026867749390481234	0.06654090958740284	-0.00040444302609429506	0.00027603709612663603	False	False	-0.00040444302609429506
6592	CCND1	0.035251771733147	0.08272497652360455	-0.0004038516257921948	0.0002756334585027742	False	False	-0.0004038516257921948
6294	NAV2	0.0509591098637727	0.1125482399122821	-0.0004031326241043592	0.00027514273144057974	False	False	-0.0004031326241043592
7587	AC023055.1	0.05083862900647148	0.11231501722824526	-0.00040313090259833247	0.00027514155649257984	False	False	-0.00040313090259833247
3465	CXXC5	0.026471146149481505	0.06577366361347904	-0.00040276262627247364	0.00027489020359241004	False	False	-0.00040276262627247364
2177	ZNF662	0.02047155540620164	0.0525686647297993	-0.0004024619925370787	0.0002746850175514551	False	False	-0.0004024619925370787
10874	PTPRS	0.016492946859792683	0.04397272812431641	-0.00040237495151285055	0.00027462561103429035	False	False	-0.00040237495151285055
11388	PINLYP	0.12528908517803894	0.2346847310898279	-0.0004021469149462402	0.0002744699734102085	False	False	-0.0004021469149462402
6022	DNM1	0.023179948873567512	0.058629359523108486	-0.0004017327877769385	0.00027418732677306624	False	False	-0.0004017327877769385
11105	ANKLE1	0.015323278623777735	0.04142354499720047	-0.00040171595060823826	0.000274175835208482	False	False	-0.00040171595060823826
5362	ESCO2	0.025226448877502108	0.0633692995735512	-0.00040152343584891066	0.0002740444416333733	False	False	-0.00040152343584891066
9964	ARL17B	0.8749313350681276	0.9252261492525219	-0.00040099434566738664	0.0020137946023150955	False	False	-0.00040099434566738664
6621	UCP3	0.06129536034981109	0.13098601331231444	-0.0004009731417516919	0.0002736688594751672	False	False	-0.0004009731417516919
644	INKA2	0.01599253693689882	0.04289587103368065	-0.00040085083084789223	0.00027358538085263905	False	False	-0.00040085083084789223
12093	UMODL1	0.02599088637812354	0.06496649805401891	-0.0004005581328354009	0.00027338561103539086	False	False	-0.0004005581328354009
131	ARHGEF19	0.930398185257913	0.9597920513327414	-0.000399950357232071	0.0034295263807774335	False	False	-0.000399950357232071
8834	NRG4	0.020091563082555604	0.0517024027276208	-0.000399879523557265	0.0002729224522652912	False	False	-0.000399879523557265
638	PIFO	0.02831747183797838	0.0693520628468307	-0.00039968549723167	0.000272790027028524	False	False	-0.00039968549723167
5567	ENPP2	0.016999756837967877	0.04513535964666767	-0.0003991842870501882	0.00027244794521694875	False	False	-0.0003991842870501882
7893	B3GNT4	0.016615810886452212	0.04424192299065675	-0.0003979070555422303	0.0002715762197728414	False	False	-0.0003979070555422303
9239	HSD3B7	0.030292492926886003	0.07311086835608979	-0.00039762901132494184	0.0002713864513422264	False	False	-0.00039762901132494184
9671	MYH10	0.026913155133619512	0.06662921397438255	-0.0003973878325293959	0.00027122184399316977	False	False	-0.0003973878325293959
465	DHCR24	0.016505767902573697	0.04397789544679141	-0.00039728668355333915	0.00027115280863385967	False	False	-0.00039728668355333915
5350	DOCK5	0.0878621625813477	0.17673021353470686	-0.0003971641207218283	0.00027106915806772176	False	False	-0.0003971641207218283
4634	SPDYE3	0.017165813156479675	0.04549653539484108	-0.00039619361120228657	0.0002704067739684714	False	False	-0.00039619361120228657
7901	CCDC62	0.0527193648915967	0.11575922767174202	-0.00039609124457562554	0.0002703369075483809	False	False	-0.00039609124457562554
9237	ORAI3	0.9610415746537329	0.9773827521164443	-0.00039554128638202173	0.009990077477039736	False	False	-0.00039554128638202173
7271	ADAM12	0.021301220966299467	0.05451439767246114	-0.0003955373395145459	0.00026995886086510185	False	False	-0.0003955373395145459
3747	H2BC10	0.016540634056976977	0.04406110891512457	-0.000395462894875879	0.00026990805152842407	False	False	-0.000395462894875879
2320	AC096887.1	0.033539239130164114	0.07939781214117937	-0.0003950613640921385	0.00026963400207176874	False	False	-0.0003950613640921385
9784	CORO6	0.018493980461139353	0.04827789085495098	-0.0003950232390318398	0.0002696079812721616	False	False	-0.0003950232390318398
10240	SLC25A10	0.02958565671088113	0.07176208809644097	-0.00039496260842933833	0.0002695666001767511	False	False	-0.00039496260842933833
12113	ICOSLG	0.026344845533644422	0.06551994996068132	-0.00039450703915154013	0.00026925566881580686	False	False	-0.00039450703915154013
8151	CFAP97D2	0.05633651589757539	0.12211113574580841	-0.00039372627318650256	0.00026872278691195806	False	False	-0.00039372627318650256
3119	CCDC110	0.02586803511760204	0.06469944083571065	-0.00039316606993264233	0.0002683404416384356	False	False	-0.00039316606993264233
11832	RNF215	0.03326561744859204	0.07880935173687663	-0.0003931037178241142	0.0002682978855950253	False	False	-0.0003931037178241142
9469	CRISPLD2	0.01859883810378361	0.04846812431903884	-0.0003921170009551503	0.00026762443979021504	False	False	-0.0003921170009551503
266	FAM167B	0.049580081609881976	0.1100841262557874	-0.0003917978925209322	0.0002674066445512126	False	False	-0.0003917978925209322
9743	MTRNR2L1	0.028116974628483588	0.06895854408681096	-0.0003910279174595254	0.00026688112756531433	False	False	-0.0003910279174595254
601	SLC25A24	0.9682362716291877	0.9818413836433876	-0.0003910159928811941	0.015544553929827195	False	False	-0.0003910159928811941
6504	TIGD3	0.028904332476629796	0.0704747318955614	-0.0003909613245678583	0.0002668356771378067	False	False	-0.0003909613245678583
11643	EDDM13	0.05819814787029383	0.12541720599714734	-0.00038983940649387047	0.0002660699549291033	False	False	-0.00038983940649387047
9584	SLC25A11	0.9778692841990205	0.9873987449895657	-0.0003897234357708033	0.03276423127444032	False	False	-0.0003897234357708033
9582	CHRNE	0.048132253717781605	0.1076383161447457	-0.00038920891540857847	0.00026563963738846375	False	False	-0.00038920891540857847
8639	PLA2G4B	0.028718066266061288	0.07009243352999013	-0.00038914400203498623	0.00026559533325168773	False	False	-0.00038914400203498623
7393	TAS2R14	0.030254626193021696	0.07306311421075737	-0.00038833229094941985	0.00026504133094110935	False	False	-0.00038833229094941985
11126	PIK3R2	0.026762165846450338	0.0663607560966491	-0.00038769424203279117	0.0002646058550921776	False	False	-0.00038769424203279117
11191	ZNF723	0.019333653874927505	0.050060206306225145	-0.00038721679703206823	0.00026427999329445436	False	False	-0.00038721679703206823
3819	POU5F1	0.019904431197691114	0.05131888970855154	-0.0003866498337179568	0.00026389303420073726	False	False	-0.0003866498337179568
2591	IL12A	0.027482640567629977	0.06764914753327476	-0.0003862356645607032	0.0002636103589063267	False	False	-0.0003862356645607032
7963	SKA3	0.04968226064324133	0.11026435062612426	-0.0003854405807040777	0.00026306770487399106	False	False	-0.0003854405807040777
3688	EDN1	0.028347648581682018	0.06941194582018402	-0.0003847044059439269	0.00026256525698906607	False	False	-0.0003847044059439269
10839	GIPC3	0.018992566654523455	0.04937741487299761	-0.0003844189298591573	0.00026237041622196374	False	False	-0.0003844189298591573
9710	SREBF1	0.9604972924993602	0.9771361786254632	-0.0003842502222685404	0.007682178591730611	False	False	-0.0003842502222685404
3477	SLC35A4	0.974794093359147	0.9858537410355335	-0.0003841232507020831	0.0245637645976281	False	False	-0.0003841232507020831
9662	AURKB	0.01919215601200159	0.049783004048645565	-0.0003833666697973231	0.00026165223642135317	False	False	-0.0003833666697973231
7812	RAD9B	0.0264541481357557	0.06575838381172162	-0.00038336473835153705	0.0002616509181870118	False	False	-0.00038336473835153705
1619	LYG1	0.03240555016269589	0.07710422438220245	-0.00038311352443549403	0.000261479461750834	False	False	-0.00038311352443549403
4921	YY2	0.034956585098362726	0.08217542779667468	-0.00038280558479647357	0.00026126928934519663	False	False	-0.00038280558479647357
406	CCDC17	0.041736424660455705	0.09555631277784787	-0.00038269402280835285	0.0002611931469833506	False	False	-0.00038269402280835285
10691	FAM209A	0.03098407172410721	0.0745277582363793	-0.00038240464184405927	0.00026099564109029736	False	False	-0.00038240464184405927
11005	ZNF491	0.029592077719358338	0.07176330429921607	-0.0003818889458191821	0.0002606436725211621	False	False	-0.0003818889458191821
3389	ALDH7A1	0.02863729283291132	0.06993753042171312	-0.00038123851045675146	0.00026019974277808483	False	False	-0.00038123851045675146
3957	MOCS1	0.02694783211159073	0.06668474559885985	-0.0003811227916613955	0.00026012076334667815	False	False	-0.0003811227916613955
3865	EGFL8	0.04608827554424385	0.10414318069391765	-0.0003807527098536063	0.0002598681781839719	False	False	-0.0003807527098536063
5301	FDFT1	0.9883234694101962	0.9928618025331235	-0.00037854456346472076	0.104140226832267	False	False	-0.00037854456346472076
4868	VIPR2	0.048210712441624504	0.10775414213307777	-0.0003778728402106916	0.0002579026334665113	False	False	-0.0003778728402106916
186	NCMAP	0.02871377387577831	0.07009243352999013	-0.00037758963147532305	0.00025770934019189663	False	False	-0.00037758963147532305
8889	AC013489.1	0.032339689582512605	0.07697900192593762	-0.0003775580985234681	0.000257687818583411	False	False	-0.0003775580985234681
559	BRDT	0.03042215755616183	0.07333621317425927	-0.00037710521647458964	0.00025737872128763726	False	False	-0.00037710521647458964
12097	RSPH1	0.026269405815295535	0.0654158773275522	-0.0003769437308116945	0.0002572685054337947	False	False	-0.0003769437308116945
8685	SQOR	0.9582925988535864	0.9758013345296761	-0.0003766473798473904	0.008864400699772063	False	False	-0.0003766473798473904
9089	AC099489.1	0.0351608209491043	0.0825594871907789	-0.00037635333822043913	0.00025686555558437186	False	False	-0.00037635333822043913
3307	FAM151B	0.05364828057866592	0.1172960921465632	-0.0003752684115320495	0.0002561250804290318	False	False	-0.0003752684115320495
8402	HEATR4	0.04704670350520123	0.10571773616191928	-0.00037383112195156	0.0002551441134782038	False	False	-0.00037383112195156
6223	TRIM34	0.026005876706965043	0.06499056757751746	-0.00037370415038510274	0.00025505745389889546	False	False	-0.00037370415038510274
10120	ABCA6	0.02567218641957979	0.06428917908790865	-0.00037280254309458096	0.00025444209637690864	False	False	-0.00037280254309458096
10592	TGIF2	0.969512505863636	0.9825614536519695	-0.0003727777702029772	0.01574018315045786	False	False	-0.0003727777702029772
6014	PIP5KL1	0.05043961424134956	0.1116653475982251	-0.00037255855110625974	0.00025427556899087665	False	False	-0.00037255855110625974
7745	ANKS1B	0.0194841625595323	0.05040685077021128	-0.00037245908164827777	0.0002542076799222981	False	False	-0.00037245908164827777
7304	CACNA1C	0.02891333651753768	0.0704747318955614	-0.00037197680803308976	0.0002538785225387215	False	False	-0.00037197680803308976
2310	PBRM1	0.97932180071416	0.9883714776937864	-0.00037165988297236893	0.03629603211961161	False	False	-0.00037165988297236893
4872	IL3RA	0.027695616126846245	0.06810743179707704	-0.0003708887742362616	0.000253135926745528	False	False	-0.0003708887742362616
4092	SRSF12	0.025570185307209125	0.0640734511118843	-0.00037040398134396133	0.000252805049925854	False	False	-0.00037040398134396133
9891	KLHL10	0.02660446358500805	0.06605077043642281	-0.0003699106229094794	0.0002524683270234489	False	False	-0.0003699106229094794
1712	POTEE	0.07424081414507579	0.1545897268774912	-0.00036973284592125845	0.00025234699214950993	False	False	-0.00036973284592125845
9360	TSNAXIP1	0.017731296959375673	0.046739837581759355	-0.0003695820671860904	0.00025224408389908125	False	False	-0.0003695820671860904
3210	SNX18	0.9354700704741543	0.9623815058009312	-0.0003690700661009778	0.004633029277594999	False	False	-0.0003690700661009778
5552	RIMS2	0.025466813486625238	0.06384081470189366	-0.0003689093362212164	0.00025178493714654213	False	False	-0.0003689093362212164
3152	TRIO	0.05076738353448275	0.11220161674625201	-0.0003686523279678152	0.0002516095260073403	False	False	-0.0003686523279678152
3412	KIF3A	0.9768552312783338	0.986859648379883	-0.0003673011976645646	0.022271824541715227	False	False	-0.0003673011976645646
1280	ATP6V1C2	0.03149416620815371	0.07550005476398011	-0.00036674792242276307	0.00025030974694678827	False	False	-0.00036674792242276307
8866	GOLGA6L10	0.03316103506129152	0.07864069406260507	-0.000366699846217871	0.0002502769343745965	False	False	-0.000366699846217871
2046	LMCD1	0.05832312567667966	0.1256086787312822	-0.00036669279224195667	0.0002502721199535238	False	False	-0.00036669279224195667
6342	MAPK8IP1	0.026691926137887463	0.06620012695777612	-0.0003660289627228793	0.00024981904854186213	False	False	-0.0003660289627228793
4695	PRKAR2B	0.03976569105886826	0.09154566515508165	-0.00036599596019270885	0.00024979652392898634	False	False	-0.00036599596019270885
6089	STKLD1	0.02001407208961845	0.05154675928243987	-0.00036584610519248197	0.00024969424613846005	False	False	-0.00036584610519248197
9672	CCDC42	0.026504232640878204	0.06582889004412343	-0.00036582553109606525	0.00024968020407699804	False	False	-0.00036582553109606525
10792	MEX3D	0.03153675899823898	0.07557227304519691	-0.00036475189916672883	0.00024894743772682794	False	False	-0.00036475189916672883
818	EFNA3	0.01708060643029487	0.04533016456971645	-0.00036464558567259194	0.00024887487752351815	False	False	-0.00036464558567259194
6641	CAPN5	0.034731237692279746	0.08178139357069349	-0.00036386948037021204	0.00024834517657644956	False	False	-0.00036386948037021204
7665	TBC1D30	0.017651689320247882	0.04660092108653421	-0.00036289934874223715	0.0002476830503926138	False	False	-0.00036289934874223715
6848	GLB1L2	0.2241194602767335	0.36859023887347486	-0.00036255450169352224	0.00024744768824814975	False	False	-0.00036255450169352224
8688	CTXN2	0.03154389745772851	0.07557444049012702	-0.00036231819350039337	0.00024728640514221474	False	False	-0.00036231819350039337
3915	PACSIN1	0.10087447536870764	0.19676609250118143	-0.0003616305988005571	0.0002468171137167011	False	False	-0.0003616305988005571
5303	FAM86B1	0.045645416685673484	0.1033736944667326	-0.0003612660594024148	0.00024656831131340904	False	False	-0.0003612660594024148
8075	NEK5	0.031492231833855154	0.07550005476398011	-0.00036074910373898143	0.00024621548302622507	False	False	-0.00036074910373898143
2909	PRKG2	0.03322781340212127	0.07873744759067947	-0.00036066689132921843	0.00024615937209491366	False	False	-0.00036066689132921843
2078	CAND2	0.02701904522764469	0.06677918150759156	-0.0003600453856656268	0.0002457351872096881	False	False	-0.0003600453856656268
11754	SCARF2	0.046731151122894325	0.1052623086330078	-0.0003600005425330288	0.0002457045812471546	False	False	-0.0003600005425330288
10882	PRR22	0.03155887047415313	0.07559537379137689	-0.0003596630013879394	0.0002454742054673729	False	False	-0.0003596630013879394
584	AC118553.2	0.8687232596116362	0.9223388398440838	-0.0003577455795778073	0.0017205479136918496	False	False	-0.0003577455795778073
8682	C15orf48	0.07481179544118008	0.15569843710445083	-0.0003575454649991911	0.00024402896211298187	False	False	-0.0003575454649991911
3742	H3C6	0.026368988071952915	0.06556013995001747	-0.0003571397354202635	0.00024375204692949758	False	False	-0.0003571397354202635
2995	PRSS12	0.03296722515193241	0.07827294761395938	-0.00035684955668488435	0.0002435539965483468	False	False	-0.00035684955668488435
10078	MARCHF10	0.03737219754413696	0.08684361717990653	-0.00035683780005836053	0.00024354597251322564	False	False	-0.00035683780005836053
5515	DPY19L4	0.9534767616195108	0.9730725766478869	-0.00035627751282859654	0.0044671896799484264	False	False	-0.00035627751282859654
763	LYSMD1	0.018447842817859467	0.04820935513707918	-0.000354965053429019	0.00024226780103296414	False	False	-0.000354965053429019
10811	JSRP1	0.027246590101592135	0.06723191772880144	-0.00035453744812716676	0.00024197595541270087	False	False	-0.00035453744812716676
734	VPS45	0.9659917673012535	0.9803045534064202	-0.0003545046135488038	0.011064121165491726	False	False	-0.0003545046135488038
10827	TLE2	0.03399439108381082	0.08033141250399867	-0.0003543479145124219	0.00024184659650364071	False	False	-0.0003543479145124219
6483	CDC42BPG	0.04843680728389677	0.10815977430515392	-0.0003543260807774491	0.00024183169472413003	False	False	-0.0003543260807774491
3840	LY6G5B	0.027921331317920513	0.06850643585653722	-0.0003543029454159683	0.00024181590456930234	False	False	-0.0003543029454159683
4589	SGCE	0.04936001054968733	0.10977644613719677	-0.0003538198740296947	0.00024148620269762823	False	False	-0.0003538198740296947
2486	MGLL	0.026650912710130432	0.06611193263452246	-0.0003533606098121319	0.00024117274949707443	False	False	-0.0003533606098121319
4418	MINDY4	0.0304477241904038	0.07338325255671277	-0.00035220686487062594	0.0002403853050790074	False	False	-0.00035220686487062594
8680	GATM	0.018012047020124298	0.047343991703248225	-0.00035218700456939104	0.00024037175019110633	False	False	-0.00035218700456939104
3362	EPB41L4A	0.02882724453234195	0.07031643570736046	-0.0003507351871575543	0.00023938086782545004	False	False	-0.0003507351871575543
11299	RYR1	0.03248846910657724	0.07727245653895151	-0.00035013897923496487	0.0002389739489443691	False	False	-0.00035013897923496487
8373	PLEK2	0.026254516046252778	0.0654158773275522	-0.00034963615251733607	0.00023863076382796462	False	False	-0.00034963615251733607
7120	SORBS1	0.03625240391902575	0.0846308285596667	-0.00034952125248704157	0.0002385523432132896	False	False	-0.00034952125248704157
7548	KRT8	0.042083921611792974	0.09626101541505022	-0.0003491510867033486	0.00023829970073604675	False	False	-0.0003491510867033486
11380	CNFN	0.026855802800374865	0.06653850344347936	-0.0003491229757695711	0.00023828051469492674	False	False	-0.0003491229757695711
12121	ADARB1	0.9431265876030357	0.966648936549848	-0.00034889367956440466	0.0036123066365072493	False	False	-0.00034889367956440466
9957	SPATA32	0.013113268373907491	0.03614646486968633	-0.00034809859570777914	0.00023758136332046058	False	False	-0.00034809859570777914
6231	AC084337.2	0.027305582240911244	0.06733636564413487	-0.00034800284218353773	0.00023751601042012568	False	False	-0.00034800284218353773
408	TMEM69	0.9817964582708596	0.9893864059532528	-0.00034772742221324124	0.03412798515997231	False	False	-0.00034772742221324124
8930	ADAMTS17	0.029460486751419206	0.07151571503553365	-0.00034771889865901147	0.00023732221564331594	False	False	-0.00034771889865901147
9414	AC010547.4	0.03530341611760071	0.08281410866750646	-0.00034749793706229137	0.00023717140676894087	False	False	-0.00034749793706229137
7671	DYRK2	0.9734651201905522	0.9852494282910389	-0.00034657863185005606	0.012903257416587079	False	False	-0.00034657863185005606
6423	AP002990.1	0.05822914590620158	0.1254285600250323	-0.0003460116265479927	0.00023615698245738452	False	False	-0.0003460116265479927
4061	FILIP1	0.051113912231227125	0.11282338846016511	-0.00034584661389714045	0.00023604435939300562	False	False	-0.00034584661389714045
7311	TSPAN9	0.12791539431961513	0.2385367615067804	-0.0003456981444993253	0.0002359430272923329	False	False	-0.0003456981444993253
8248	AL139353.1	0.01971565766698761	0.05091980214354099	-0.0003453568034445916	0.000235710058029771	False	False	-0.0003453568034445916
9562	HASPIN	0.06315112491257859	0.13435961518343106	-0.0003449356222993756	0.00023542259697155606	False	False	-0.0003449356222993756
10011	EME1	0.049052107991809576	0.10927208842056367	-0.0003447445561243875	0.00023529219207220334	False	False	-0.0003447445561243875
6392	MS4A6A	0.05577720989207684	0.12107199919814639	-0.0003430085222663373	0.0002341073286574934	False	False	-0.0003430085222663373
11568	ZNF578	0.04619519390083038	0.10434587957141171	-0.00034269913404297726	0.00023389616757610003	False	False	-0.00034269913404297726
5148	AMOT	0.03450986004926815	0.08136192792245775	-0.00034254249798852324	0.00023378926163674496	False	False	-0.00034254249798852324
2619	KCNMB3	0.03372603351547567	0.07979326781969391	-0.0003423680800364519	0.00023367021934426912	False	False	-0.0003423680800364519
4910	SCML2	0.032209470930423985	0.07671422712957367	-0.0003422932365122422	0.00023361913776354259	False	False	-0.0003422932365122422
952	CCDC181	0.0503736673192714	0.11153972034913738	-0.00034185765349953453	0.00023332184726230422	False	False	-0.00034185765349953453
7657	DPY19L2	0.029285860659831468	0.07116441546928255	-0.00034143489780612333	0.0002330333115565284	False	False	-0.00034143489780612333
8755	AC087632.2	0.051862930921687936	0.1141285735276135	-0.00034132726169150255	0.0002329598486492675	False	False	-0.00034132726169150255
1653	SOWAHC	0.021655382209447106	0.055304023283152995	-0.0003410470550946927	0.00023276860436933556	False	False	-0.0003410470550946927
9746	AC015688.4	0.018574343646122236	0.04843552764507203	-0.0003399606168400357	0.00023202709755233708	False	False	-0.0003399606168400357
11350	RAB4B-EGLN2	0.03199231986529709	0.07637709604706511	-0.0003394778813573771	0.00023169762493880928	False	False	-0.0003394778813573771
5238	PDZD4	0.05247382892264737	0.1153054609442186	-0.00033896203837466835	0.000231345556069235	False	False	-0.00033896203837466835
4598	BAIAP2L1	0.0990677906508086	0.19405377703340648	-0.0003389295606938963	0.00023132338967221284	False	False	-0.0003389295606938963
2007	HES6	0.02814048778782777	0.06900225191177914	-0.0003381861010240959	0.00023081596975123956	False	False	-0.0003381861010240959
8014	LHFPL6	0.05534644941662996	0.1203308834788029	-0.00033705030593201473	0.00023004077631536642	False	False	-0.00033705030593201473
4711	LSMEM1	0.05176400657093458	0.11395225198101323	-0.0003366738209615652	0.00022978382091924594	False	False	-0.0003366738209615652
1304	WDCP	0.9408558129981799	0.9656486443375484	-0.0003361478168945037	0.0033530928394445306	False	False	-0.0003361478168945037
9553	AC002316.1	0.02989187494668601	0.07233117764045399	-0.0003357453413818461	0.00022915012274555367	False	False	-0.0003357453413818461
1611	KIAA1211L	0.02786874978558386	0.06839126592118079	-0.0003356226945744315	0.00022906641486487918	False	False	-0.0003356226945744315
3647	HUS1B	0.04824291277141755	0.10780623622634009	-0.0003339490128249094	0.0002279241074935796	False	False	-0.0003339490128249094
10940	MUC16	0.05666369795123931	0.12271061276578674	-0.00033336968405897204	0.00022752870883435114	False	False	-0.00033336968405897204
11097	TMEM38A	0.051073278871915165	0.11275930791553952	-0.00033309560770313537	0.0002273416485155895	False	False	-0.00033309560770313537
1822	FSIP2	0.03315080859706559	0.07863182403095796	-0.00033234013947909996	0.00022682603261588532	False	False	-0.00033234013947909996
7091	ANKRD22	0.03623422275896645	0.08462097524695632	-0.0003321336007438475	0.00022668506751316782	False	False	-0.0003321336007438475
2669	AC072022.2	0.05251909969162067	0.11538402420469689	-0.0003320993385751209	0.00022666168318224335	False	False	-0.0003320993385751209
11130	IQCN	0.047023221125495826	0.10568455871419835	-0.0003314848868874436	0.00022624231271809047	False	False	-0.0003314848868874436
10458	EBF4	0.026093462310066855	0.06512889511734414	-0.0003314593582127061	0.00022622488909897028	False	False	-0.0003314593582127061
3726	H2BC3	0.05425171227349317	0.11843931350469256	-0.0003313792871884885	0.00022617023968834161	False	False	-0.0003313792871884885
10574	PROCR	0.030753476863311174	0.07400246129692763	-0.00033088359842267775	0.00022583192630754644	False	False	-0.00033088359842267775
2914	SCD5	0.08445728653728159	0.17164722291558504	-0.0003306546171271503	0.00022567564389492801	False	False	-0.0003306546171271503
602	FAM102B	0.9114710597121651	0.947707508566824	-0.00032976867134267636	0.0022574503624805723	False	False	-0.00032976867134267636
7073	ZCCHC24	0.029578797088278933	0.07175980730462388	-0.0003290270381487824	0.00022456480220421065	False	False	-0.0003290270381487824
4430	KIAA0895	0.02845994875429904	0.06963066775950903	-0.00032896334242579436	0.000224521329128215	False	False	-0.00032896334242579436
1759	SLC4A10	0.08016003304467129	0.1651283059644095	-0.00032858142001557754	0.00022426066261585102	False	False	-0.00032858142001557754
3778	H2AC17	0.05217806461085258	0.11472057027010876	-0.00032771684609860587	0.00022367058080449584	False	False	-0.00032771684609860587
3501	KCTD16	0.048757326048288835	0.108735295011664	-0.00032672884859710993	0.00022299626095300277	False	False	-0.00032672884859710993
2947	STPG2	0.0579852594337101	0.12505876180659448	-0.00032587995718016196	0.00022241688263135382	False	False	-0.00032587995718016196
4551	SSC4D	0.03266373127730246	0.077628389389284	-0.0003258375913367243	0.00022238796744764941	False	False	-0.0003258375913367243
5687	SLC1A1	0.05113878015737569	0.11284227008515936	-0.00032549121172776614	0.00022215155931289273	False	False	-0.00032549121172776614
5505	LRRC69	0.04658605042200811	0.10499423725156865	-0.0003249159977811121	0.00022175896906595667	False	False	-0.0003249159977811121
11808	TTC28	0.06450422880891318	0.13687791191713974	-0.0003245414652504245	0.0002215033462328117	False	False	-0.0003245414652504245
4486	GRB10	0.047739878050141536	0.10689888097559398	-0.0003244867969370887	0.00022146603446949838	False	False	-0.0003244867969370887
10829	GNA11	0.048520383970232915	0.10830650246200214	-0.0003239180071470709	0.00022107782878461063	False	False	-0.0003239180071470709
3734	H2BC5	0.027715685892252873	0.06812596514026391	-0.0003231461426278299	0.0002205510222216393	False	False	-0.0003231461426278299
2450	POLQ	0.08962152727104786	0.17931701190079438	-0.0003230149512722096	0.00022046148258686785	False	False	-0.0003230149512722096
7265	CTBP2	0.052831518119056634	0.11588139934093063	-0.00032300667964569105	0.00022045583710501474	False	False	-0.00032300667964569105
2742	POLN	0.04723222842805129	0.10605599281964545	-0.000321793185848673	0.00021962761339417133	False	False	-0.000321793185848673
7252	AC073585.2	0.047389803102621586	0.106262401981531	-0.00032099814397999933	0.00021908498801910404	False	False	-0.00032099814397999933
3058	FAM160A1	0.036635086919284195	0.08534342020032328	-0.00032047113220209293	0.00021872529631616466	False	False	-0.00032047113220209293
3853	ZBTB12	0.02901430019953086	0.07065897173943604	-0.00031997951626761364	0.00021838976269039357	False	False	-0.00031997951626761364
6741	ANKK1	0.045804621030683855	0.10368524355443577	-0.0003189417840371268	0.00021768149830461126	False	False	-0.0003189417840371268
1440	CCDC88A	0.9334905316695575	0.9615690131217645	-0.0003188464293984282	0.0028431113802064754	False	False	-0.0003188464293984282
8756	PCLAF	0.048161024327962695	0.10768279194538763	-0.0003181583518371454	0.00021714679666422608	False	False	-0.0003181583518371454
1943	ABCB6	0.04696844224407867	0.10562018648209344	-0.0003180430739152841	0.00021706811813413645	False	False	-0.0003180430739152841
7084	ADIRF	0.04650311914923174	0.10488224237276306	-0.0003180352851502121	0.0002170628022108687	False	False	-0.0003180352851502121
5982	NR6A1	0.04989672124926515	0.11066556013626809	-0.00031795214900550784	0.0002170060608196549	False	False	-0.00031795214900550784
10935	PRAM1	0.0484108509653074	0.10812172922852277	-0.0003177482974991751	0.00021686692978210793	False	False	-0.0003177482974991751
11838	OSBP2	0.0320207453940385	0.0764063907323491	-0.0003177167015653923	0.00021684536518771987	False	False	-0.0003177167015653923
7734	CCDC38	0.04808558526507942	0.10757363907889976	-0.00031751413069159163	0.00021670710819685576	False	False	-0.00031751413069159163
11151	MEF2B	0.042155071712351715	0.09638738860219537	-0.00031748780424576865	0.00021668914008963805	False	False	-0.00031748780424576865
11501	PPFIA3	0.0860588093096438	0.1741430387682877	-0.000317131515480169	0.00021644596883956498	False	False	-0.000317131515480169
10684	BCAS1	0.0851195489822382	0.17264585784033354	-0.00031661027704564483	0.00021609021751101544	False	False	-0.00031661027704564483
6374	SLC43A1	0.946625970269783	0.9688431099688122	-0.00031643363373212437	0.003477149552454873	False	False	-0.00031643363373212437
1365	LCLAT1	0.9750976353510213	0.9859445281070276	-0.0003154954549355231	0.014226953607568102	False	False	-0.0003154954549355231
1099	G0S2	0.11180285804757356	0.21361482239727883	-0.00031524944752551207	0.00021516143544574314	False	False	-0.00031524944752551207
5786	MELK	0.027138786030641446	0.06700682343166318	-0.0003147633530067038	0.00021482967025075216	False	False	-0.0003147633530067038
2316	AC006254.1	0.0930794465094101	0.1846207673484258	-0.00031376744077628023	0.00021414994850418647	False	False	-0.00031376744077628023
10727	SLC17A9	0.049333666703384065	0.10973798925598624	-0.00031376567728230167	0.00021414874489891832	False	False	-0.00031376567728230167
548	GBP7	0.027399855936365184	0.06751391331637299	-0.0003134133773721297	0.00021390829608933278	False	False	-0.0003134133773721297
1709	ARHGEF4	0.029777711524140726	0.07212691244898262	-0.00031321618095616846	0.00021377370722880975	False	False	-0.00031321618095616846
1527	LBX2	0.05065302746191106	0.1120559583796985	-0.00031300231532331455	0.00021362774143277567	False	False	-0.00031300231532331455
8603	FSIP1	0.046950423649511214	0.10561885060364157	-0.00031269821758189026	0.00021342019116718682	False	False	-0.00031269821758189026
7321	GALNT8	0.05210136953356576	0.11460392368145503	-0.00031240539360554326	0.00021322033537813376	False	False	-0.00031240539360554326
6454	C11orf95	0.08398615593117677	0.17114879279772333	-0.0003118369187251644	0.0002128323446227582	False	False	-0.0003118369187251644
9829	RDM1	0.04721554213654335	0.10603816549116618	-0.00031041484977722814	0.00021186176593168525	False	False	-0.00031041484977722814
2600	GOLIM4	0.0585459049157963	0.12601222264240616	-0.00031034189571085266	0.0002118119739280317	False	False	-0.00031034189571085266
8877	ADAMTSL3	0.045937097549799265	0.10389840179033889	-0.000308203008448578	0.00021035215835271535	False	False	-0.000308203008448578
1655	NPHP1	0.06176331910990747	0.13186979879700744	-0.00030754169820661285	0.00020990080637715104	False	False	-0.00030754169820661285
8360	HSPA2	0.08730113552216393	0.1758059245739524	-0.00030750747802583815	0.00020987745070349487	False	False	-0.00030750747802583815
11777	IGLV3-9	0.0833116192402042	0.17035651993208106	-0.0003074427535980293	0.00020983327552442615	False	False	-0.0003074427535980293
8926	TTC23	0.029791290807324605	0.07214538922437	-0.00030712983838671217	0.00020961970723249644	False	False	-0.00030712983838671217
6522	EFEMP2	0.05112091667175509	0.11282338846016511	-0.00030707279775409567	0.00020958077633352474	False	False	-0.00030707279775409567
6899	MEIG1	0.15215524271653116	0.2753512475671753	-0.00030633156344574445	0.0002090748752477708	False	False	-0.00030633156344574445
11771	TOP3B	0.9652114727530733	0.9797587443846193	-0.00030547477829384476	0.008599494165098132	False	False	-0.00030547477829384476
11124	IL12RB1	0.9763239429460158	0.986577907838172	-0.0003051536544379369	0.017968503029521816	False	False	-0.0003051536544379369
2125	RBMS3	0.04674841214026046	0.10527486416514992	-0.0003051500854620279	0.0002082685027039984	False	False	-0.0003051500854620279
11399	ZNF221	0.031490535797882586	0.07550005476398011	-0.00030513270244995335	0.0002082566385949264	False	False	-0.00030513270244995335
6280	NCR3LG1	0.033944171489423886	0.08026237389629134	-0.00030403161040009344	0.0002075051303912948	False	False	-0.00030403161040009344
7728	FGD6	0.05135437431551089	0.11325615423448035	-0.00030395095154454963	0.0002074500797789101	False	False	-0.00030395095154454963
6596	CTTN	0.028403902091515335	0.06951469410870553	-0.00030345935660404627	0.00020711456048177316	False	False	-0.00030345935660404627
10639	TNNC2	0.06252343386313274	0.13325801489499967	-0.0003029970692539487	0.00020679904395790247	False	False	-0.0003029970692539487
880	SLAMF8	0.032239376950131834	0.07675529590857193	-0.00030239387033737273	0.00020638735364165127	False	False	-0.00030239387033737273
7153	ABCC2	0.08397603421789768	0.17114879279772333	-0.00030232811720474307	0.00020634247635950944	False	False	-0.00030232811720474307
4293	RAMACL	0.0549946234814933	0.11980230376750105	-0.0003022104669636011	0.00020626217869376145	False	False	-0.0003022104669636011
9558	P2RX5-TAX1BP3	0.029205914052952284	0.07103998717173768	-0.00030221013105998613	0.00020626194943561512	False	False	-0.00030221013105998613
4573	CLDN12	0.04596011735478969	0.10393107679390327	-0.0003021488076562788	0.00020622009549527788	False	False	-0.0003021488076562788
1046	SHISA4	0.09345413135228411	0.18509139591304366	-0.0003017373677158968	0.00020593928292330616	False	False	-0.0003017373677158968
10676	ADNP	0.966327502390113	0.9803990552745284	-0.00030134450744421766	0.009984591712267763	False	False	-0.00030134450744421766
3587	AC139491.7	0.04589763066131703	0.10384788661947487	-0.0003011807334379456	0.00020555937351758832	False	False	-0.0003011807334379456
6737	BCO2	0.04734855547046769	0.10623848565028315	-0.0003006871860576802	0.00020522252165747592	False	False	-0.0003006871860576802
8233	ADCY4	0.06263737237521845	0.13343964185584484	-0.00030057333572618253	0.00020514481747450813	False	False	-0.00030057333572618253
10365	KATNAL2	0.05894594921013032	0.12675987776731798	-0.000300350904551147	0.00020499300559574294	False	False	-0.000300350904551147
1148	DNAH14	0.04884049241792568	0.1088892141208121	-0.00030022922346662536	0.0002049099568322391	False	False	-0.00030022922346662536
5596	POU5F1B	0.04671243408798595	0.10523970236919786	-0.00029994769424933164	0.000204717809848356	False	False	-0.00029994769424933164
7557	ESPL1	0.09337225363414159	0.18501991350223904	-0.00029954893467041465	0.00020444565177140783	False	False	-0.00029954893467041465
2703	PIGZ	0.08960044403930213	0.17930442111067343	-0.0002988181553620792	0.00020394688634545806	False	False	-0.0002988181553620792
1228	EXO1	0.11276165107623565	0.21497240069149312	-0.0002986761311148763	0.00020384995313546783	False	False	-0.0002986761311148763
6557	LRFN4	0.0600786263987122	0.12879455134068754	-0.0002982570493672538	0.00020356392494066735	False	False	-0.0002982570493672538
11457	NPAS1	0.04579481552048666	0.10368524355443577	-0.00029757921686622747	0.00020310129633003104	False	False	-0.00029757921686622747
3065	MND1	0.0607566629725355	0.1300181862693818	-0.0002962791019244999	0.00020221395267470578	False	False	-0.0002962791019244999
7339	PIANP	0.05808329009451465	0.12524790569473518	-0.00029514154333844017	0.00020143755563356447	False	False	-0.00029514154333844017
1770	CCDC173	0.10285743765918795	0.19986227227798292	-0.00029505292776601686	0.00020137707446883884	False	False	-0.00029505292776601686
6091	ADAMTS13	0.04857453067382281	0.10840740709844512	-0.00029479659131984563	0.00020120212184592963	False	False	-0.00029479659131984563
2219	CDC25A	0.046472272842008146	0.10483501370741809	-0.0002942523224937203	0.00020083065200572313	False	False	-0.0002942523224937203
1781	CYBRD1	0.046990449333500876	0.10564142721382613	-0.0002939458104450635	0.00020062145394720763	False	False	-0.0002939458104450635
8556	AL928654.3	0.14765996104731438	0.26833783657271654	-0.00029380842586654223	0.00020052768736536343	False	False	-0.00029380842586654223
3331	MCTP1	0.09067472418187766	0.18094644958961364	-0.00029362901134819826	0.0002004052348579611	False	False	-0.00029362901134819826
10050	SEPTIN4	0.08404324951028505	0.17119996982747288	-0.00029360171917948224	0.00020038660763357276	False	False	-0.00029360171917948224
270	TSSK3	0.08369847750185622	0.1708785184834966	-0.00029356351014327983	0.00020036052951942902	False	False	-0.00029356351014327983
3062	TIGD4	0.053316267880959396	0.11677563062707692	-0.00029347172448049026	0.00020029788473094754	False	False	-0.00029347172448049026
46	PRDM16	0.05201867688972798	0.11445052993360659	-0.0002933951384562779	0.00020024561387358696	False	False	-0.0002933951384562779
7232	SLC18A2	0.046912936538871935	0.10557370144064311	-0.0002930894871606344	0.00020003700328907138	False	False	-0.0002930894871606344
6384	CTNND1	0.04651051183667196	0.10488224237276306	-0.0002929378056845011	0.0001999334789073745	False	False	-0.0002929378056845011
1997	AGAP1	0.0851022607453945	0.17264079586343264	-0.00029249995532239237	0.00019963464091364848	False	False	-0.00029249995532239237
3543	SGCD	0.10747545794175917	0.20701064134539982	-0.00029171641815253134	0.0001990998676300926	False	False	-0.00029171641815253134
11227	HPN	0.10009201273063636	0.1955229568697236	-0.00029167468212837176	0.00019907138230541255	False	False	-0.00029167468212837176
8338	GPR135	0.057801227991612886	0.12470622654250275	-0.00029131293492902884	0.0001988244856104618	False	False	-0.00029131293492902884
10121	ABCA10	0.02913334850400841	0.07090616019154666	-0.00029119564158547773	0.00019874443153149426	False	False	-0.00029119564158547773
5750	KIF24	0.0544215799000737	0.11871382524662719	-0.0002908335794764958	0.00019849731990703135	False	False	-0.0002908335794764958
9394	TMED6	0.02974858010513843	0.07207274974857322	-0.00029021169592133734	0.00019807287710639116	False	False	-0.00029021169592133734
10293	L3MBTL4	0.051817733895781176	0.11404981627061642	-0.00028926486760665076	0.00019742665570645626	False	False	-0.00028926486760665076
5805	PIP5K1B	0.0848212859346626	0.17224262133767415	-0.0002886964767021757	0.00019703872226561726	False	False	-0.0002886964767021757
8875	TM6SF1	0.04828101821593946	0.10787150457645302	-0.0002875525149534557	0.00019625795499106176	False	False	-0.0002875525149534557
9756	SLC46A1	0.0882541134664626	0.17737145516477554	-0.0002875109888690554	0.00019622961295272316	False	False	-0.0002875109888690554
11013	ZNF433	0.04793595080183547	0.10727848099882803	-0.00028713358016366474	0.00019597202709670033	False	False	-0.00028713358016366474
1501	SPR	0.05420201464008124	0.11837345045608086	-0.00028708300567563633	0.00019593750941704525	False	False	-0.00028708300567563633
8045	LRRC63	0.045812676263125525	0.10368524355443577	-0.00028695448055495983	0.0001958497895188102	False	False	-0.00028695448055495983
776	OAZ3	0.05666210527161119	0.12271061276578674	-0.0002867390823618626	0.00019570277773248355	False	False	-0.0002867390823618626
8143	GRTP1	0.0471169007870351	0.10585585401060535	-0.0002865131032048939	0.00019554854431454787	False	False	-0.0002865131032048939
5033	SPIN4	0.05103406627888658	0.11269325783222989	-0.00028594956190885996	0.00019516392078819636	False	False	-0.00028594956190885996
5320	XPO7	0.969611762134025	0.9825799040667713	-0.0002850565411544958	0.006883109660583388	False	False	-0.0002850565411544958
6834	ARHGAP32	0.04762366035449998	0.10665834740025924	-0.00028467029398523627	0.00019429080546657697	False	False	-0.00028467029398523627
5454	AC009879.3	0.09662390491414068	0.19007157528863955	-0.00028137151054650664	0.0001920393471833891	False	False	-0.00028137151054650664
10185	CYGB	0.04630791645364588	0.10456153309136693	-0.00028041987461133085	0.00019138984452623503	False	False	-0.00028041987461133085
8734	CCNB2	0.04992439195797076	0.11070667710014258	-0.0002802918743400527	0.00019130248284385357	False	False	-0.0002802918743400527
10894	PSPN	0.055545855988698226	0.12068078464623118	-0.00028013181626752116	0.00019119324133713288	False	False	-0.00028013181626752116
64	PLEKHG5	0.01793055829975714	0.04717277740190013	-0.000279631718766764	0.00019085191894316724	False	False	-0.000279631718766764
1638	TMEM182	0.9447491427454883	0.9676574735977994	-0.0002786841136749678	0.002960810897276619	False	False	-0.0002786841136749678
9030	ZG16B	0.06415677196280621	0.13621235490457087	-0.00027784015584236463	0.00018962915629114406	False	False	-0.00027784015584236463
5798	FAM95C	0.06290689296382496	0.13398107227695888	-0.0002774872051189387	0.00018938826329390003	False	False	-0.0002774872051189387
4415	AC005154.5	0.06642162072400318	0.14025941613605478	-0.00027606713059871626	0.00018841904582307084	False	False	-0.00027606713059871626
9385	HAS3	0.04624805506950569	0.104445821834504	-0.0002759243085804277	0.0001883215681249831	False	False	-0.0002759243085804277
7539	SCN8A	0.0863781261984371	0.17455609666671995	-0.0002757814025862354	0.00018822403311235877	False	False	-0.0002757814025862354
697	ANKRD35	0.0842801008178815	0.17145417882634775	-0.00027562432565828677	0.00018811682627168662	False	False	-0.00027562432565828677
12004	ADM2	0.05381092070128325	0.11758287520938299	-0.00027493872538616435	0.00018764889606641668	False	False	-0.00027493872538616435
3263	SERF1A	0.04680542769079898	0.10537088206045608	-0.00027226335806283645	0.0001858229265741616	False	False	-0.00027226335806283645
7787	SART3	0.9824583340655372	0.9896420759348987	-0.0002721840428217525	0.028049971650011878	False	False	-0.0002721840428217525
10815	SPPL2B	0.9619220247586168	0.9778935602640428	-0.00027190725824302017	0.005748638309022825	False	False	-0.00027190725824302017
10954	COL5A3	0.19551150275293094	0.3312165941690584	-0.00027155943004972244	0.00018534248747128314	False	False	-0.00027155943004972244
11467	ZNF541	0.054242120713363366	0.11843931350469256	-0.00027124632589262186	0.00018512879022164613	False	False	-0.00027124632589262186
11891	PICK1	0.9610238453976847	0.9773827521164443	-0.00027095530739820533	0.006533275595400345	False	False	-0.00027095530739820533
8520	ZNF839	0.9154685412643722	0.9501375881196671	-0.00026997446884250337	0.001924372003827322	False	False	-0.00026997446884250337
5011	RIBC1	0.030068249932232092	0.07268542251813552	-0.00026980483751694534	0.00018414495754398913	False	False	-0.00026980483751694534
8844	ACSBG1	0.04699531609042022	0.10564142721382613	-0.00026921868570882896	0.00018374490207866357	False	False	-0.00026921868570882896
1614	AC079447.1	0.049442418372989266	0.10991939078227561	-0.0002687191970333739	0.00018340399521508816	False	False	-0.0002687191970333739
4528	METTL27	0.08334653600921027	0.17038955413822193	-0.0002682646564603965	0.00018309376595721695	False	False	-0.0002682646564603965
4396	C7orf31	0.9639471112022547	0.9792953011903909	-0.00026754252667014647	0.00597663990002896	False	False	-0.00026754252667014647
6286	LDHAL6A	0.08709427641978439	0.1754184936097435	-0.0002665217995601673	0.00018190424573640994	False	False	-0.0002665217995601673
5048	KIF4A	0.056576633801547156	0.12258776256946491	-0.00026606534853537976	0.00018159271257283156	False	False	-0.00026606534853537976
987	AXDND1	0.031229767307180297	0.07498484235788211	-0.0002660361879028055	0.0001815728101000043	False	False	-0.0002660361879028055
7624	RDH16	0.055073002974374445	0.11990274347482965	-0.0002658668085049587	0.00018145720667972327	False	False	-0.0002658668085049587
12086	LCA5L	0.10333001441072709	0.20049131957446292	-0.00026492778994932	0.00018081631553169025	False	False	-0.00026492778994932
6110	DNLZ	0.057393841868349164	0.12393757480762325	-0.0002641115021769998	0.0001802591895788683	False	False	-0.0002641115021769998
6794	CCDC153	0.05361015956053791	0.11724985826310683	-0.00026381351368257266	0.00018005580894581564	False	False	-0.00026381351368257266
12048	CFAP298	0.9202552391291681	0.9536890292325957	-0.0002634930406399188	0.001984834877607036	False	False	-0.0002634930406399188
10910	INSR	0.048878236338531014	0.10893747719822293	-0.0002634767493145929	0.00017982596332549733	False	False	-0.0002634767493145929
4176	HEY2	0.08344856047824648	0.17054061002659845	-0.00026308802485617303	0.00017956065433567039	False	False	-0.00026308802485617303
2856	LNX1	0.0495787459426915	0.1100841262557874	-0.00026299712094037274	0.00017949861134982297	False	False	-0.00026299712094037274
2675	ATP13A4	0.05732053056760685	0.12380131695547797	-0.00026222815358981083	0.00017897378213836365	False	False	-0.00026222815358981083
7833	DTX1	0.05122661372201542	0.11301551194758742	-0.0002611927306966768	0.00017826709390233726	False	False	-0.0002611927306966768
313	OSCP1	0.11004690709570053	0.21079138169081646	-0.0002609554567806549	0.0001781051516792316	False	False	-0.0002609554567806549
3550	AC008676.3	0.05726256434672544	0.12369815886944985	-0.0002606114075030256	0.00017787033402286503	False	False	-0.0002606114075030256
11393	PLAUR	0.9300222772677071	0.9595455376439501	-0.00026045999894857945	0.002210146382859971	False	False	-0.00026045999894857945
9668	AC135178.3	0.05455932359974867	0.11891813736061724	-0.000259999957953907	0.00017745301255339487	False	False	-0.000259999957953907
4639	C7orf61	0.09010679651280534	0.1799050429067639	-0.0002598783398513132	0.00017737000677579346	False	False	-0.0002598783398513132
2455	SLC15A2	0.11465160018442919	0.218026878280131	-0.0002593043225612875	0.00017697823326100366	False	False	-0.0002593043225612875
3765	H2BC13	0.08903512894210641	0.17855630573451714	-0.0002585476366866478	0.0001764617863005191	False	False	-0.0002585476366866478
3971	C6orf132	0.050605058820700786	0.11197027342276977	-0.0002584315819876769	0.0001763825776109661	False	False	-0.0002584315819876769
2765	JAKMIP1	0.09008354258979871	0.1799050429067639	-0.0002574847116850384	0.00017573632755376288	False	False	-0.0002574847116850384
2885	ALB	0.08390702666055268	0.171073811672701	-0.00025729417035944875	0.00017560628087026379	False	False	-0.00025729417035944875
5326	BMP1	0.09199133805985128	0.18297145058237524	-0.00025648980716545973	0.00017505729358163616	False	False	-0.00025648980716545973
447	SLC1A7	0.1583586306165242	0.28334974845472677	-0.0002559693035200933	0.0001747020437552817	False	False	-0.0002559693035200933
769	PI4KB	0.9829940392314707	0.9897704931564053	-0.0002551255136392977	0.024442151679656576	False	False	-0.0002551255136392977
2581	KCNAB1	0.08893974519635463	0.17842404948128532	-0.0002543701923730938	0.00017361063169246482	False	False	-0.0002543701923730938
5624	TOP1MT	0.9648817453993364	0.9796710876806138	-0.00025424477436085575	0.007043582466275696	False	False	-0.00025424477436085575
4651	EPHB4	0.04779150580192578	0.10699472296154132	-0.0002538161403541826	0.0001732324847087468	False	False	-0.0002538161403541826
3538	SAP30L	0.9559612905169337	0.9747098626401787	-0.0002536878461672414	0.0033416891887984063	False	False	-0.0002536878461672414
5159	SOWAHD	0.09580250946348141	0.18881707400841902	-0.0002533734403836328	0.00017293033680053333	False	False	-0.0002533734403836328
10470	SLC4A11	0.05074667674578446	0.11220087141251829	-0.00025237586962911036	0.0001722494830918702	False	False	-0.00025237586962911036
7273	MKI67	0.08971687989677835	0.1794189599123464	-0.000251855995803022	0.00017189466312454008	False	False	-0.000251855995803022
7632	STAC3	0.05458913859659542	0.1189617341733824	-0.00025106849077170915	0.0001713571817291308	False	False	-0.00025106849077170915
5229	ZFP92	0.08983659232277738	0.1795991109381646	-0.00025000310947491535	0.00017063004653217965	False	False	-0.00025000310947491535
3776	H4C13	0.08707166955391067	0.1754184936097435	-0.0002492741356485104	0.00017013251336876634	False	False	-0.0002492741356485104
8452	C14orf178	0.10862681327828802	0.20859858345836932	-0.00024906077387107893	0.00016998689145995174	False	False	-0.00024906077387107893
483	RAVER2	0.08352870590311905	0.17064686580106372	-0.0002489086935094029	0.0001698830948342061	False	False	-0.0002489086935094029
6814	VSIG2	0.04305032532343963	0.09819362067658677	-0.00024888423552743815	0.0001698664019754273	False	False	-0.00024888423552743815
3008	CCNA2	0.16086269358675545	0.2859440519578059	-0.00024762264453155207	0.00016900535136375793	False	False	-0.00024762264453155207
1422	KCNK12	0.08934768248929917	0.17894630015162297	-0.00024751196429042063	0.00016892981080454602	False	False	-0.00024751196429042063
2726	SLC26A1	0.16054305617311124	0.2855014625182085	-0.0002470894185367688	0.00016864141838511166	False	False	-0.0002470894185367688
1469	SPRED2	0.08824211736040086	0.17737145516477554	-0.0002468913613677942	0.00016850624205058868	False	False	-0.0002468913613677942
1072	TMEM81	0.049159732689477646	0.1094314064257322	-0.00024674234612660474	0.0001684045374054282	False	False	-0.00024674234612660474
1703	CCDC74B	0.08693565192314766	0.1753028789528142	-0.00024606682296293133	0.0001679434849445478	False	False	-0.00024606682296293133
5713	SAXO1	0.08427738059860818	0.17145417882634775	-0.0002458697735048016	0.0001678089963844638	False	False	-0.0002458697735048016
5002	NUDT11	0.0587962028229098	0.12647025671081186	-0.00024566816835389397	0.00016767139851077032	False	False	-0.00024566816835389397
11145	AC002985.1	0.08618909174610474	0.17430821265224294	-0.00024368108853160825	0.00016631519328895572	False	False	-0.00024368108853160825
8068	KCNRG	0.08883980029579058	0.17830566490703062	-0.00024344085446497944	0.00016615123072843564	False	False	-0.00024344085446497944
11356	TMEM91	0.9623899308425929	0.9782871986923323	-0.00024295774109075397	0.005029600560742076	False	False	-0.00024295774109075397
10209	TIMP2	0.08388383851058848	0.17105530265161717	-0.0002426644972348883	0.0001656213578377573	False	False	-0.0002426644972348883
4141	METTL24	0.0974016274368117	0.19133840185510703	-0.0002419898768121801	0.00016516092150814515	False	False	-0.0002419898768121801
1833	C2orf88	0.05222203864047753	0.11479379409583121	-0.00024163390295621945	0.00016491796518758426	False	False	-0.00024163390295621945
10225	AATK	0.08510281251174408	0.17264079586343264	-0.00024098506313595993	0.000164475124420702	False	False	-0.00024098506313595993
6568	CARNS1	0.05442641596310764	0.11871382524662719	-0.0002406528334667822	0.000164248373785359	False	False	-0.0002406528334667822
11360	B3GNT8	0.18269963575717205	0.3141515821531763	-0.00024052113825573943	0.00016415849026336807	False	False	-0.00024052113825573943
9512	SPIRE2	0.10867963014897383	0.20866695538422708	-0.00024022396852637381	0.00016395566844704703	False	False	-0.00024022396852637381
11610	KIR2DL1	0.02699278977013371	0.06673885009755298	-0.00023917319903683104	0.00016323850597946073	False	False	-0.00023917319903683104
5297	SLC35G5	0.09186019405129267	0.18277057811978023	-0.000238349353433174	0.00016267622171834662	False	False	-0.000238349353433174
4358	ZNF853	0.08396711524211184	0.17114879279772333	-0.00023828309644512188	0.00016263100054898533	False	False	-0.00023828309644512188
11058	C19orf57	0.058738256653090036	0.12636803645171438	-0.0002375436676187011	0.00016212633172576788	False	False	-0.0002375436676187011
2516	BFSP2	0.09280684316359145	0.18423077774229887	-0.0002365259006593288	0.00016143169387105734	False	False	-0.0002365259006593288
10489	CHGB	0.10834351123746307	0.20818646167883414	-0.0002364493566230683	0.00016137945167096505	False	False	-0.0002364493566230683
7864	PLA2G1B	0.08340493781907281	0.17048019915370421	-0.0002357106205978534	0.00016087525569267436	False	False	-0.0002357106205978534
10649	MMP9	0.10762732826645822	0.20717149897971945	-0.000235498203549339	0.00016073027857239628	False	False	-0.000235498203549339
7389	STYK1	0.08697735658818342	0.17535780707110388	-0.00023431141408971078	0.0001599202808841852	False	False	-0.00023431141408971078
2222	PLXNB1	0.16038200661969385	0.2854663142344074	-0.0002340415365290612	0.0001597360862922525	False	False	-0.0002340415365290612
11438	SIX5	0.0950887255303596	0.18768489410689504	-0.0002338625628842119	0.00015961393468616727	False	False	-0.0002338625628842119
6416	RAB3IL1	0.09147195779403218	0.18223739430354183	-0.00023304272712995852	0.00015905438719417483	False	False	-0.00023304272712995852
4124	SOBP	0.05752687707822747	0.12415850646596967	-0.00023261587761123993	0.00015876305740474076	False	False	-0.00023261587761123993
3527	ZNF300	0.08476275540926302	0.17215260241690325	-0.00023250439959902295	0.00015868697235743137	False	False	-0.00023250439959902295
7149	AL133353.2	0.0843833285173136	0.17155443428062936	-0.0002320990269176863	0.00015841030076072752	False	False	-0.0002320990269176863
5946	ALAD	0.9689256703641327	0.9822951916561615	-0.00023129718300080957	0.006809792612583395	False	False	-0.00023129718300080957
8073	ATP7B	0.053961627359441246	0.11789093683159241	-0.00023109263869327095	0.00015772342902572352	False	False	-0.00023109263869327095
4433	GPR141	0.16255882994623091	0.28819840529952584	-0.00023015139477618315	0.00015708101904247115	False	False	-0.00023015139477618315
6179	PANO1	0.08673816072188674	0.17506658655647117	-0.00022985787799863032	0.00015688069040849134	False	False	-0.00022985787799863032
614	PSRC1	0.15991952455396066	0.2850197583310299	-0.00022950601896195297	0.00015664054250022285	False	False	-0.00022950601896195297
2560	CP	0.08590942367672048	0.17391492069531492	-0.00022936913823885417	0.0001565471198055981	False	False	-0.00022936913823885417
8964	METRN	0.10805623420255181	0.20770028971579763	-0.00022900967938288823	0.00015630178493176915	False	False	-0.00022900967938288823
2621	MFN1	0.9789540564311348	0.9881648647888964	-0.00022822232130940694	0.012177188652651381	False	False	-0.00022822232130940694
3943	FGD2	0.0856280817402886	0.17355416150943642	-0.00022770481980259927	0.00015541120300512716	False	False	-0.00022770481980259927
8390	SYNJ2BP-COX16	0.08326255222486906	0.17030401900153325	-0.00022739440287441844	0.0001551993398206607	False	False	-0.00022739440287441844
9264	GPT2	0.20167919640186419	0.3392780191157495	-0.00022723816570550717	0.00015509270612535435	False	False	-0.00022723816570550717
4264	TMEM242	0.9823915197919408	0.9896420759348987	-0.0002269418567291549	0.012388709352996697	False	False	-0.0002269418567291549
2228	PFKFB4	0.03645577194820569	0.08499295206249322	-0.000226636667300982	0.00015468217642846887	False	False	-0.000226636667300982
7659	SRGAP1	0.09972628867355489	0.1949970641273397	-0.0002265201927224924	0.00015460268116623298	False	False	-0.0002265201927224924
6381	AP001931.2	0.0962379872568917	0.18945974659228612	-0.00022477851148491556	0.00015341396334893809	False	False	-0.00022477851148491556
6957	RASGEF1A	0.09168333881513552	0.1825416302813333	-0.0002246274388340844	0.00015331085449763138	False	False	-0.0002246274388340844
8931	CERS3	0.08364228347563023	0.1708501099536757	-0.00022461249112321838	0.00015330065251012022	False	False	-0.00022461249112321838
8093	KCTD12	0.09212100246968653	0.18313921169891928	-0.00022431635009867361	0.0001530985327968723	False	False	-0.00022431635009867361
6189	MUC6	0.09481322997460044	0.18729359409843263	-0.00022397379139333566	0.00015286473247352997	False	False	-0.00022397379139333566
5459	MCMDC2	0.08382378305185224	0.17101913866334648	-0.00022391790542939565	0.00015282658964943627	False	False	-0.00022391790542939565
7116	PLCE1	0.16793990180263077	0.2952770746270186	-0.00022316222726560087	0.00015231083046339064	False	False	-0.00022316222726560087
576	ABCD3	0.9803057389898611	0.9888543573297796	-0.0002211266933468562	0.012275968478510568	False	False	-0.0002211266933468562
3273	TMEM171	0.15922305294040706	0.2843637405416256	-0.00021716265279868557	0.00014821605071199822	False	False	-0.00021716265279868557
7146	CNNM1	0.08422350599950577	0.17143075272532043	-0.00021697397993695412	0.000148087279276938	False	False	-0.00021697397993695412
7785	CMKLR1	0.15763554945429778	0.2826425012624085	-0.00021583654731475	0.00014731096820760157	False	False	-0.00021583654731475
5440	FAM110B	0.08703059634189049	0.17537764618562807	-0.00021552228848897297	0.0001470964828830866	False	False	-0.00021552228848897297
2014	GPC1	0.15726953938380359	0.2825341052014241	-0.0002138736945406937	0.00014597129822959017	False	False	-0.0002138736945406937
9330	NAE1	0.9903440864495794	0.9939515986446106	-0.00021348421429914015	0.04508438898323559	False	False	-0.00021348421429914015
7807	ANAPC7	0.9834395720036777	0.9898260108364323	-0.0002132235530939262	0.016064644826086404	False	False	-0.0002132235530939262
2259	INKA1	0.10760480521125024	0.2071610375696342	-0.00021322178959994764	0.00014552636548212277	False	False	-0.00021322178959994764
7891	BCL7A	0.9501624143021843	0.9709046991842364	-0.00021285674634638287	0.002488821955696166	False	False	-0.00021285674634638287
588	LRRC39	0.08623688277163286	0.17432878603310073	-0.0002128525475511958	0.0001452743534647823	False	False	-0.0002128525475511958
8610	DISP2	0.19217117172689444	0.3270659995570885	-0.00021254017818325295	0.00014506115771734037	False	False	-0.00021254017818325295
2690	TM4SF19-TCTEX1D2	0.08331632489295625	0.17035651993208106	-0.0002117942832122441	0.0001445520756748063	False	False	-0.0002117942832122441
10638	UBE2C	0.10830327493829983	0.20814213729819417	-0.0002112586219162523	0.0001441864805745992	False	False	-0.0002112586219162523
4441	TRGV5P	0.091416142676275	0.18215613045109827	-0.00021084145062043994	0.00014390175628550592	False	False	-0.00021084145062043994
3367	MCC	0.06938408563969914	0.1454761795589887	-0.0002107489091745167	0.00014383859566619522	False	False	-0.0002107489091745167
1098	PLXNA2	0.10322079360860835	0.20039616664143783	-0.0002102102667339421	0.00014347096589993955	False	False	-0.0002102102667339421
1197	TSNAX-DISC1	0.17238146407028132	0.301121107914124	-0.00020946155857015788	0.00014295996382043005	False	False	-0.00020946155857015788
5932	SUSD1	0.08884378811699459	0.17830566490703062	-0.00020887893374999861	0.00014256231556564083	False	False	-0.00020887893374999861
8241	NOVA1	0.09177296023440486	0.18262698570612115	-0.00020779841579655537	0.0001418248494234712	False	False	-0.00020779841579655537
10234	PDE6G	0.08702680595411347	0.17537764618562807	-0.0002057268772090815	0.00014041100010649167	False	False	-0.0002057268772090815
5041	EDA2R	0.08940980381138473	0.1789992385140633	-0.00020550499187742025	0.00014025956077221423	False	False	-0.00020550499187742025
5233	SLC6A8	0.0989200922307348	0.193872032187161	-0.00020520855693721238	0.00014005724045808827	False	False	-0.00020520855693721238
7399	MANSC1	0.16339503076419334	0.28925787937416997	-0.00020492339576208183	0.00013986261462049812	False	False	-0.00020492339576208183
7988	FLT1	0.08405363527287953	0.17119996982747288	-0.00020373066500726386	0.00013904856192882402	False	False	-0.00020373066500726386
5673	ZNF7	0.985299867575099	0.9910975355000539	-0.000202641245608024	0.018289113310092878	False	False	-0.000202641245608024
9253	ITGAX	0.10042386039151047	0.19607641480532798	-0.00020240869533658757	0.00013814630216535392	False	False	-0.00020240869533658757
2084	CHCHD4	0.980236079550233	0.9888543573297796	-0.0002019331607876748	0.012821628685186538	False	False	-0.0002019331607876748
9701	AC098850.3	0.9231889693579132	0.9553628781276423	-0.00020119853958174323	0.001557000316943293	False	False	-0.00020119853958174323
11329	FCGBP	0.10258470729913331	0.19952421090765174	-0.00020117779753351905	0.00013730620001680438	False	False	-0.00020117779753351905
8869	CPEB1	0.08677605998531575	0.17509756577929142	-0.00020097533162959804	0.000137168014669111	False	False	-0.00020097533162959804
11983	GTSE1	0.1574916652578737	0.2825620035402106	-0.00020057016888802071	0.0001368914863587486	False	False	-0.00020057016888802071
9577	GLTPD2	0.08591738513934184	0.17391492069531492	-0.0002001545511464276	0.00013660782238858205	False	False	-0.0002001545511464276
7849	KSR2	0.08798175943809883	0.17694141832582483	-0.00019892930072288567	0.0001357715746426175	False	False	-0.00019892930072288567
10324	GATA6	0.05674736099111197	0.12284790308843757	-0.0001987158759635264	0.00013562590974790047	False	False	-0.0001987158759635264
3769	H2BC14	0.09924398723891201	0.19433490361402916	-0.00019849340280053893	0.00013547406921186696	False	False	-0.00019849340280053893
7857	CIT	0.15730369500030733	0.2825341052014241	-0.00019771872508852264	0.00013494534261192023	False	False	-0.00019771872508852264
9555	SHPK	0.09546956278374957	0.18825268536554915	-0.0001966010268036978	0.00013418250045867997	False	False	-0.0001966010268036978
7112	HHEX	0.08997446376173258	0.17978579597552072	-0.00019655423123133778	0.000134150561933171	False	False	-0.00019655423123133778
10175	GALR2	0.06200881966080251	0.13225420843559269	-0.00019619827836935306	0.00013390761994124426	False	False	-0.00019619827836935306
726	H2AC19	0.0981605157035929	0.19261895951354105	-0.00019610909595957945	0.00013384675190339674	False	False	-0.00019610909595957945
3668	LY86	0.1615763951284932	0.2869182127058332	-0.00019349563987128507	0.00013206303755323493	False	False	-0.00019349563987128507
508	SLC44A5	0.18821419614745627	0.3213691126613539	-0.00019323987026246409	0.00013188847180344764	False	False	-0.00019323987026246409
7324	SCNN1A	0.09253319557675173	0.18383807439805983	-0.00019213873622465227	0.0001311369349425477	False	False	-0.00019213873622465227
198	PAQR7	0.0894184103308725	0.1789992385140633	-0.0001919486777605091	0.00013100721781763395	False	False	-0.0001919486777605091
1110	DTL	0.08551145854949158	0.17335374782533217	-0.00018971519164266953	0.00012948283741686067	False	False	-0.00018971519164266953
8775	MEGF11	0.056005077457427235	0.12147961245596535	-0.00018910516968391458	0.00012906649029451235	False	False	-0.00018910516968391458
10374	ACAA2	0.9856428012927523	0.9911656109608515	-0.00018903043112958456	0.014934116338568474	False	False	-0.00018903043112958456
8204	DHRS2	0.17164183074849715	0.30000200607901256	-0.00018827427010434326	0.00012849939161232557	False	False	-0.00018827427010434326
6097	VAV2	0.09010834121338533	0.1799050429067639	-0.00018823471745368095	0.00012847239646559657	False	False	-0.00018823471745368095
6191	BRSK2	0.1602096949777425	0.28528527206450827	-0.00018807020865825117	0.00012836011728843715	False	False	-0.00018807020865825117
5230	TREX2	0.09342980627354616	0.18508320261241643	-0.00018745571498262196	0.00012794071816701598	False	False	-0.00018745571498262196
1203	MAP3K21	0.09190028425007357	0.1828203390160226	-0.00018631001073389928	0.00012715876161582647	False	False	-0.00018631001073389928
4659	VGF	0.09842336295617654	0.19307223772131527	-0.00018554274389538818	0.00012663509302373286	False	False	-0.00018554274389538818
6043	PHYHD1	0.10640338021129428	0.20543528878826572	-0.00018489065000885867	0.00012619003131855816	False	False	-0.00018489065000885867
11806	MN1	0.15727291959206963	0.2825341052014241	-0.00018437808208639586	0.00012584019771591049	False	False	-0.00018437808208639586
9083	TVP23A	0.0877850062454354	0.17660431973339089	-0.00018413541271855853	0.0001256745730338296	False	False	-0.00018413541271855853
4426	TBX20	0.3173105109604541	0.4762451814501404	-0.00018312933940378223	0.0001249879162283378	False	False	-0.00018312933940378223
11623	BRSK1	0.1574656768550368	0.2825620035402106	-0.0001822294746132631	0.000124373747982985	False	False	-0.0001822294746132631
9952	PLCD3	0.16981334311079457	0.29773145750472196	-0.0001813031574130654	0.00012374152565860968	False	False	-0.0001813031574130654
7307	NRIP2	0.08473778038985685	0.17213071576176853	-0.00018078013449058673	0.00012338455639615784	False	False	-0.00018078013449058673
2272	ZMYND10	0.10266287880958634	0.19962271656268957	-0.00018015988846555123	0.00012296123122898094	False	False	-0.00018015988846555123
5683	VLDLR	0.1817965945186318	0.3130568345666723	-0.00017659935213485903	0.0001205311235352745	False	False	-0.00017659935213485903
6196	PRR33	0.08819974693351741	0.17732098376037006	-0.0001764764743937091	0.00012044725803962441	False	False	-0.0001764764743937091
6547	ACTN3	0.16300694321168746	0.2888239071258824	-0.00017638540252610136	0.00012038510042470384	False	False	-0.00017638540252610136
11052	CACNA1A	0.10461583441901767	0.20250004161931204	-0.00017634595484531873	0.00012035817692114557	False	False	-0.00017634595484531873
853	PAQR6	0.15729441725329357	0.2825341052014241	-0.0001747136312283894	0.00011924409695911145	False	False	-0.0001747136312283894
10620	GTSF1L	0.10664385332943907	0.20580124704119546	-0.0001743286751886499	0.00011898135995911352	False	False	-0.0001743286751886499
883	CFAP45	0.15767376926626045	0.2826425012624085	-0.0001731394399308252	0.00011816969298502453	False	False	-0.0001731394399308252
783	S100A9	0.16391443805946626	0.2900070649929855	-0.00017298087243058512	0.00011806146881132812	False	False	-0.00017298087243058512
2034	GAL3ST2	0.16156052996537434	0.2869182127058332	-0.00017171130372384358	0.00011719497331868368	False	False	-0.00017171130372384358
760	SEMA6C	0.15735906634494434	0.2825341052014241	-0.00017026426244153212	0.00011620735071729535	False	False	-0.00017026426244153212
3293	ZBED3	0.09884342187620362	0.19380216778347348	-0.0001696359022447976	0.00011577848753302148	False	False	-0.0001696359022447976
10692	FAM209B	0.08574096251203675	0.17365117947414324	-0.00016866223313187758	0.00011511394697433232	False	False	-0.00016866223313187758
6683	PIWIL4	0.16627251539715954	0.2930680000232284	-0.00016828476144455906	0.00011485631813240704	False	False	-0.00016828476144455906
10593	TGIF2-RAB5IF	0.09491542798285776	0.18746492887523372	-0.00016780928987757408	0.0001145318032262934	False	False	-0.00016780928987757408
12019	U2AF1L5	0.1595291861788198	0.28468553062908003	-0.00016726906239181638	0.0001141630916481598	False	False	-0.00016726906239181638
5093	ZNF711	0.1673855979569848	0.29463797678903286	-0.00016676950023744553	0.00011382213463436488	False	False	-0.00016676950023744553
6205	CDKN1C	0.1576478298223853	0.2826425012624085	-0.000165661448684563	0.00011306587648851422	False	False	-0.000165661448684563
3443	MYOT	0.10006244226494568	0.1955229568697236	-0.00016559276689229034	0.00011301900036190918	False	False	-0.00016559276689229034
11763	TMEM191C	0.9806975120164926	0.9888543573297796	-0.00016546813615414983	0.004846652870100265	False	False	-0.00016546813615414983
3395	CCDC192	0.1611322751632272	0.2862973137628321	-0.00016525328380442692	0.0001127872991834691	False	False	-0.00016525328380442692
8667	SERINC4	0.15851473938954136	0.28347458115052515	-0.0001650470179908616	0.00011264652035299548	False	False	-0.0001650470179908616
2756	RGS12	0.09594460764648118	0.18903567016061942	-0.00016484782714718652	0.00011251057027222868	False	False	-0.00016484782714718652
11652	AURKC	0.1702085265306395	0.2981846773310611	-0.00016454846354733567	0.0001123062511136395	False	False	-0.00016454846354733567
2764	C4orf50	0.16767140517749649	0.29497612029702364	-0.00016313369000603694	0.00011134065162293188	False	False	-0.00016313369000603694
11549	LIM2	0.31731052493973544	0.4762451814501404	-0.00016304314298782756	0.00011127885222386494	False	False	-0.00016304314298782756
10603	SRC	0.1956048772642479	0.33132847940121246	-0.00016130729807556075	0.00011009411776686232	False	False	-0.00016130729807556075
8622	C15orf62	0.2189751956865836	0.36166707047799085	-0.00016068985474631262	0.00010967270547234378	False	False	-0.00016068985474631262
8245	AP4S1	0.9828247980968421	0.9896982759233349	-0.00016049810626710663	0.007141985138507236	False	False	-0.00016049810626710663
4644	FBXO24	0.08747808041189423	0.1761037477305536	-0.00016031746360117046	0.00010941854415988159	False	False	-0.00016031746360117046
11611	KIR2DL4	0.1741138591427904	0.3030556086702151	-0.00015980804477509796	0.00010907085985235563	False	False	-0.00015980804477509796
7308	FOXM1	0.16332646921329527	0.2892209737471193	-0.00015959089358501014	0.00010892265162507787	False	False	-0.00015959089358501014
6072	NTNG2	0.15748346453902418	0.2825620035402106	-0.000159311442771334	0.00010873192317597513	False	False	-0.000159311442771334
1855	RFTN2	0.1673550250573098	0.2946333094350518	-0.00015834350501384435	0.00010807129433440752	False	False	-0.00015834350501384435
9673	PIK3R6	0.15931868971106006	0.2844313724762828	-0.00015800053692597568	0.00010783721460269939	False	False	-0.00015800053692597568
11410	ZNF235	0.9834221178251346	0.9898260108364323	-0.00015793516168491283	0.009351081603972581	False	False	-0.00015793516168491283
2024	ANO7	0.1573595874222565	0.2825341052014241	-0.0001574578216540696	0.00010746680508141963	False	False	-0.0001574578216540696
8168	ARHGEF40	0.10316900765616493	0.20033924072011652	-0.00015693093584001884	0.00010710719935028512	False	False	-0.00015693093584001884
2153	XYLB	0.15785012252617267	0.2827448338334502	-0.00015658898595998302	0.00010687381455733301	False	False	-0.00015658898595998302
3990	PTK7	0.161028219629473	0.28619632115057925	-0.00015548846074747334	0.0001061226932268233	False	False	-0.00015548846074747334
6556	PC	0.1633823457007149	0.28925787937416997	-0.00015364718408805895	0.000104866000369145	False	False	-0.00015364718408805895
4408	SCRN1	0.16755567268094523	0.29481530042251075	-0.000153537322611989	0.00010479101862666475	False	False	-0.000153537322611989
6051	IER5L	0.18069297558001626	0.3118207747980836	-0.0001535194777324439	0.00010477883928764159	False	False	-0.0001535194777324439
618	AMIGO1	0.9416483606181867	0.9661140043817092	-0.00015229466818239665	0.0015236228526789475	False	False	-0.00015229466818239665
10128	CDC42EP4	0.15726921736580862	0.2825341052014241	-0.00015189996044083517	0.00010367349979243584	False	False	-0.00015189996044083517
413	LURAP1	0.3173105326489507	0.4762451814501404	-0.00015178615209728935	0.00010359582426673635	False	False	-0.00015178615209728935
387	KIF2C	0.09165324705034511	0.1825416302813333	-0.0001514110317352756	0.00010333980023183531	False	False	-0.0001514110317352756
926	DDR2	0.16214074442424317	0.2877184852066359	-0.00015140844947623554	0.00010333803780983548	False	False	-0.00015140844947623554
10171	TEN1-CDK3	0.09460044446246815	0.18701544102307485	-0.00015128897275918719	0.00010325649355291687	False	False	-0.00015128897275918719
3872	HLA-DRA	0.982589888540667	0.9896923578247346	-0.00015016571107073946	0.007504215131616277	False	False	-0.00015016571107073946
10793	MBD3	0.9739538642008412	0.9852513109975267	-0.00015009550721521147	0.0032709862057319667	False	False	-0.00015009550721521147
2493	KIAA1257	0.15729097176467186	0.2825341052014241	-0.00014961035742532027	0.00010211081895259324	False	False	-0.00014961035742532027
9014	DNASE1L2	0.10969133740313994	0.21030967631476602	-0.0001495794123047915	0.00010208969854586365	False	False	-0.0001495794123047915
9349	ZDHHC1	0.15882932492468457	0.2838959844783383	-0.00014792307157939207	0.00010095922662636777	False	False	-0.00014792307157939207
4839	ASIC3	0.16531754374955884	0.291791221293371	-0.0001463522183240016	9.98871009051099e-05	False	False	-0.0001463522183240016
6177	CEND1	0.1579295508407353	0.28280353690431814	-0.0001443651804896677	9.853092434056357e-05	False	False	-0.0001443651804896677
4960	ZNF157	0.09206056435382451	0.1830490768675438	-0.00014257445732430578	9.730873483390618e-05	False	False	-0.00014257445732430578
4490	ZNF713	0.16002097818173394	0.2851232682803921	-0.00014165454328676837	9.668088274294503e-05	False	False	-0.00014165454328676837
4462	SPDYE1	0.15734014789692025	0.2825341052014241	-0.00014163852488312964	9.666994999509247e-05	False	False	-0.00014163852488312964
2554	DIPK2A	0.9777118331836901	0.9873219953091108	-0.000141416765515324	0.004727701706810136	False	False	-0.000141416765515324
2704	MELTF	0.1665844456649079	0.293521863672244	-0.00014082597403852586	9.611537453914834e-05	False	False	-0.00014082597403852586
673	CD101	0.16557395831698815	0.29213405569449097	-0.00013917282439746863	9.498708057204246e-05	False	False	-0.00013917282439746863
6739	NCAM1	0.20496849866723477	0.3439691458115846	-0.00013893684161096675	9.482601955993674e-05	False	False	-0.00013893684161096675
11352	AXL	0.15837481609578724	0.28334974845472677	-0.00013853145843264211	9.454934079891583e-05	False	False	-0.00013853145843264211
9537	TLCD2	0.1577486066668911	0.28268653641897856	-0.00013758360141313467	9.390241729590781e-05	False	False	-0.00013758360141313467
5009	IQSEC2	0.20179324629907522	0.33939227592725985	-0.00013756305880768187	9.388839672739703e-05	False	False	-0.00013756305880768187
6166	HRAS	0.9662751208378257	0.9803990552745284	-0.00013709368599070613	0.0023233934049899903	False	False	-0.00013709368599070613
11487	RASIP1	0.16027811936585118	0.28532837043980425	-0.00013682504707463673	9.338469508698435e-05	False	False	-0.00013682504707463673
11775	IGLV3-12	0.18022395212769726	0.31123290194360026	-0.00013572201308200278	9.263186148469432e-05	False	False	-0.00013572201308200278
10965	ICAM4	0.1593313082971572	0.2844313724762828	-0.00013551197884975705	9.248851066439169e-05	False	False	-0.00013551197884975705
8768	PARP16	0.9917222603195006	0.994758312249984	-0.0001353113814096943	0.012046505488492669	False	False	-0.0001353113814096943
5328	PIWIL2	0.17398029111483823	0.30290661096188276	-0.0001350123222224945	9.214748917174311e-05	False	False	-0.0001350123222224945
6361	RAPSN	0.16028097027922683	0.28532837043980425	-0.0001348048492553129	9.200588644480615e-05	False	False	-0.0001348048492553129
9461	OSGIN1	0.1725885388022165	0.3013959746325656	-0.0001333211314970423	9.099323171956669e-05	False	False	-0.0001333211314970423
10722	MRGBP	0.9751278472328022	0.9859445281070276	-0.00013311725899673363	0.0042393965017040606	False	False	-0.00013311725899673363
11391	SRRM5	0.15758516206939432	0.2826425012624085	-0.00013300015459896596	9.077416123212533e-05	False	False	-0.00013300015459896596
7703	PAWR	0.16052441482521754	0.2855014625182085	-0.0001321695279410818	9.020724882218243e-05	False	False	-0.0001321695279410818
9009	CASKIN1	0.15746037821224	0.2825620035402106	-0.0001317742323681941	8.993745496986814e-05	False	False	-0.0001317742323681941
2872	CENPC	0.9942021435749764	0.9963389754947044	-0.00012959430188296578	0.04967363557194883	False	False	-0.00012959430188296578
12	SCNN1D	0.18873323881248197	0.3221646091416107	-0.00012943866304236868	8.834340158556529e-05	False	False	-0.00012943866304236868
923	SH2D1B	0.16053972941745365	0.2855014625182085	-0.00012871637579729914	8.785043209212714e-05	False	False	-0.00012871637579729914
3918	UHRF1BP1	0.973219904994975	0.9851657405021779	-0.00012801353947093378	0.0027128657006363745	False	False	-0.00012801353947093378
1776	MYO3B	0.3173105130375056	0.4762451814501404	-0.00012774237078076416	8.718566227529165e-05	False	False	-0.00012774237078076416
3544	TIMD4	0.167406284263207	0.29463797678903286	-0.00012676636083952736	8.651952407389533e-05	False	False	-0.00012676636083952736
6310	PRRG4	0.20470467143115095	0.3435739625861613	-0.0001246579988182628	8.508054233262563e-05	False	False	-0.0001246579988182628
7583	RDH5	0.19153482557214463	0.3262119542583744	-0.0001234035352772068	8.422435629224846e-05	False	False	-0.0001234035352772068
9245	AC135050.2	0.15729324879894466	0.2825341052014241	-0.0001232899158794444	8.414680972425626e-05	False	False	-0.0001232899158794444
1175	H2BU1	0.17579956958043372	0.3053758678927637	-0.00012287427714387532	8.386313142545557e-05	False	False	-0.00012287427714387532
8364	CHURC1-FNTB	0.1658263122212345	0.292451612315686	-0.0001228616387703622	8.385450558770034e-05	False	False	-0.0001228616387703622
8496	GSC	0.3173105270213059	0.4762451814501404	-0.00012266897705320303	8.372301171215261e-05	False	False	-0.00012266897705320303
464	LEXM	0.16423819823935723	0.2904536363611565	-0.00012238581030578634	8.352974709480623e-05	False	False	-0.00012238581030578634
9004	NPW	0.17503498935726824	0.30430936124740615	-0.0001218576123682396	8.316924582403766e-05	False	False	-0.0001218576123682396
5616	ADGRB1	0.1830758239516438	0.31458939954157017	-0.00012174735200662688	8.309399183750865e-05	False	False	-0.00012174735200662688
5051	FOXO4	0.9633300702263321	0.9789145382526258	-0.00012114649391836771	0.0018876816944254071	False	False	-0.00012114649391836771
10872	UHRF1	0.17545977942892288	0.3048293072537736	-0.0001210766574574186	8.263623496248159e-05	False	False	-0.0001210766574574186
874	MNDA	0.3173105415055523	0.4762451814501404	-0.0001206699936465619	8.235868215477784e-05	False	False	-0.0001206699936465619
3130	TPPP	0.3173105359544839	0.4762451814501404	-0.00011922981739438134	8.137574501675488e-05	False	False	-0.00011922981739438134
8455	TSHR	0.3173105218896883	0.4762451814501404	-0.00011913063135507454	8.130804938473732e-05	False	False	-0.00011913063135507454
3792	HLA-G	0.15848834903623693	0.2834692026211715	-0.00011908302751464101	8.127555920681376e-05	False	False	-0.00011908302751464101
8240	STXBP6	0.3173105597918517	0.4762451814501404	-0.00011870272164057121	8.101599599927892e-05	False	False	-0.00011870272164057121
847	LMNA	0.986908020839308	0.9921457779778531	-0.00011837243391416751	0.008701851791527708	False	False	-0.00011837243391416751
675	TRIM45	0.17000245219877252	0.29798402556052844	-0.00011794032540447711	8.049565165030695e-05	False	False	-0.00011794032540447711
7358	C1R	0.17636252327296179	0.3060029869240183	-0.00011763274266304754	8.028572283145004e-05	False	False	-0.00011763274266304754
121	FHAD1	0.31731053864274056	0.4762451814501404	-0.00011673549162253238	7.967333850104831e-05	False	False	-0.00011673549162253238
4333	AMZ1	0.15777093998274427	0.28268653641897856	-0.00011641037891119676	7.945144527268042e-05	False	False	-0.00011641037891119676
11798	CRYBB2	0.9806184985994933	0.9888543573297796	-0.0001157644782475682	0.0033687106306192253	False	False	-0.0001157644782475682
10990	KANK2	0.3173105324683524	0.4762451814501404	-0.00011572950228365982	7.898673901009308e-05	False	False	-0.00011572950228365982
11258	POLR2I	0.9961324400238731	0.9975636056893781	-0.00011478767053524584	0.09368197727199852	False	False	-0.00011478767053524584
6222	UBQLNL	0.1801769456961868	0.3111960553746791	-0.00011386663331999588	7.771530915219675e-05	False	False	-0.00011386663331999588
3488	PCDHGB2	0.16263901556654994	0.2882984041107304	-0.00011345397572900962	7.743366551944462e-05	False	False	-0.00011345397572900962
11533	KCNC3	0.17098678335367487	0.2992021903286086	-0.0001131898295237904	7.725338264463352e-05	False	False	-0.0001131898295237904
10326	CABLES1	0.17892770825855228	0.30959169636113765	-0.00011311203634596177	7.72002878908096e-05	False	False	-0.00011311203634596177
11552	ZNF577	0.9737617292477085	0.9852513109975267	-0.00011201445029008305	0.002419995909073635	False	False	-0.00011201445029008305
10700	STX16-NPEPL1	0.1998168963729488	0.3366755016996884	-0.00011168274547030371	7.622478014959078e-05	False	False	-0.00011168274547030371
2842	ATP10D	0.9651284689568168	0.9797565256375389	-0.00011145987342177348	0.0018161839382889507	False	False	-0.00011145987342177348
6450	PLAAT2	0.1792272823248235	0.3099090491547333	-0.00011083071545395341	7.564325969713715e-05	False	False	-0.00011083071545395341
10880	HSD11B1L	0.9753378355188727	0.9860746042861558	-0.00010961475486476293	0.0025142037546590263	False	False	-0.00010961475486476293
11233	DMKN	0.16901521696352392	0.29677591017337884	-0.00010896333278546335	7.436874918289967e-05	False	False	-0.00010896333278546335
8136	TEX29	0.3173105211609151	0.4762451814501404	-0.0001079695934315491	7.369051044996799e-05	False	False	-0.0001079695934315491
1300	TDRD15	0.31731055705768735	0.4762451814501404	-0.00010767226624736397	7.348758116889087e-05	False	False	-0.00010767226624736397
3745	H3C7	0.19024930528046377	0.3242047129484203	-0.00010694339739083871	7.299011964864829e-05	False	False	-0.00010694339739083871
3768	H2AC14	0.31731053418749905	0.4762451814501404	-0.00010623623630543064	7.250747393611154e-05	False	False	-0.00010623623630543064
4406	JAZF1	0.9907808043167924	0.9940489105716163	-0.00010534071726793015	0.012726357238305093	False	False	-0.00010534071726793015
9080	C16orf72	0.9897979054206435	0.993714278739967	-0.00010360476738578368	0.010958405079385477	False	False	-0.00010360476738578368
11907	APOBEC3B	0.31731054326460145	0.4762451814501404	-0.00010342686443370709	7.059004477210954e-05	False	False	-0.00010342686443370709
4935	LANCL3	0.317310540347051	0.4762451814501404	-0.00010327792267143339	7.048839027716855e-05	False	False	-0.00010327792267143339
8794	KIF23	0.31731052884184147	0.4762451814501404	-0.00010176363768420085	6.945487306061412e-05	False	False	-0.00010176363768420085
639	OVGP1	0.17630299910388403	0.30594349529578957	-0.00010131849191545456	6.915105586652277e-05	False	False	-0.00010131849191545456
5885	TMOD1	0.16281182078414586	0.2885625297319006	-0.00010085428361655893	6.883422827262785e-05	False	False	-0.00010085428361655893
2374	DHFR2	0.9813663979914564	0.9891174628242789	-9.970358280156365e-05	0.0041756899176865125	False	False	-9.970358280156365e-05
6732	PIH1D2	0.1949407381203966	0.3307079655645245	-9.91965782827237e-05	6.770282499191254e-05	False	False	-9.91965782827237e-05
74	UTS2	0.16831862867418018	0.29585714592099266	-9.908845930665639e-05	6.762903252606631e-05	False	False	-9.908845930665639e-05
4336	FOXK1	0.9877593090948158	0.9925900285275573	-9.79582276181981e-05	0.006362737007642494	False	False	-9.79582276181981e-05
9410	MTSS2	0.15985564176579745	0.28499687110616995	-9.775659097632654e-05	6.67200168115969e-05	False	False	-9.775659097632654e-05
4920	MBTPS2	0.9833984388721437	0.9898260108364323	-9.682320930322657e-05	0.003277586122843395	False	False	-9.682320930322657e-05
3099	NEIL3	0.15829674995782236	0.28329369644798946	-9.682008120081219e-05	6.60808379353442e-05	False	False	-9.682008120081219e-05
1104	RCOR3	0.9933623744656813	0.9958266820183127	-9.671336882113255e-05	0.01658613007162816	False	False	-9.671336882113255e-05
898	CD244	0.16041924770394558	0.2854906840744175	-9.564982449723308e-05	6.528212404652222e-05	False	False	-9.564982449723308e-05
7551	SPRYD3	0.9952744333680814	0.9972486945798207	-9.521120785500271e-05	0.0276688567460832	False	False	-9.521120785500271e-05
11619	SYT5	0.17398881781219763	0.30290661096188276	-9.313992119524006e-05	6.356908568428012e-05	False	False	-9.313992119524006e-05
686	FAM72B	0.3173105339553758	0.4762451814501404	-9.151115605723178e-05	6.245743442573355e-05	False	False	-9.151115605723178e-05
2807	ZCCHC4	0.988357356509918	0.9928618025331235	-9.064560592037908e-05	0.005757402487683961	False	False	-9.064560592037908e-05
6974	GDF10	0.3173105368859091	0.4762451814501404	-8.921779512002446e-05	6.089218876037901e-05	False	False	-8.921779512002446e-05
321	MANEAL	0.31731051458771126	0.4762451814501404	-8.877655423080215e-05	6.059103669223861e-05	False	False	-8.877655423080215e-05
5347	ADAM28	0.31731054678329323	0.4762451814501404	-8.810482047978509e-05	6.013257054982138e-05	False	False	-8.810482047978509e-05
3191	SELENOP	0.3173105294769565	0.4762451814501404	-8.78174916766392e-05	5.993646528075576e-05	False	False	-8.78174916766392e-05
11159	TSSK6	0.31731051026132295	0.4762451814501404	-8.575513795363707e-05	5.852888474121461e-05	False	False	-8.575513795363707e-05
9517	DBNDD1	0.31731054658199837	0.4762451814501404	-8.561882931638249e-05	5.843585250187032e-05	False	False	-8.561882931638249e-05
9230	AC106886.6	0.3173105353091275	0.4762451814501404	-8.541517725282113e-05	5.829685758634773e-05	False	False	-8.541517725282113e-05
11084	CYP4F22	0.31731052706872	0.4762451814501404	-8.496050546749415e-05	5.798653877451314e-05	False	False	-8.496050546749415e-05
8122	POGLUT2	0.3173105068925661	0.4762451814501404	-8.44940980496193e-05	5.766821025619154e-05	False	False	-8.44940980496193e-05
2390	IMPG2	0.3173105293195084	0.4762451814501404	-8.277396187984616e-05	5.649419719968784e-05	False	False	-8.277396187984616e-05
2792	FAM200B	0.996411589647173	0.9975636056893781	-8.200347771452295e-05	0.0337428036515482	False	False	-8.200347771452295e-05
334	BMP8A	0.31731052679360783	0.4762451814501404	-8.18310856811294e-05	5.58506731651307e-05	False	False	-8.18310856811294e-05
1348	CCDC121	0.31731051536454585	0.4762451814501404	-7.928749229625404e-05	5.4114640927244583e-05	False	False	-7.928749229625404e-05
10837	C19orf71	0.31731053242230733	0.4762451814501404	-7.922920777056339e-05	5.407486105669981e-05	False	False	-7.922920777056339e-05
8509	CYP46A1	0.31731054392629543	0.4762451814501404	-7.921464844825218e-05	5.406492414892032e-05	False	False	-7.921464844825218e-05
2755	MSANTD1	0.3173105267978748	0.4762451814501404	-7.863671578171448e-05	5.367047834386249e-05	False	False	-7.863671578171448e-05
3234	LRRC70	0.3173105267978748	0.4762451814501404	-7.863671578171448e-05	5.367047834386249e-05	False	False	-7.863671578171448e-05
11617	EPS8L1	0.3173105466709389	0.4762451814501404	-7.843642800279677e-05	5.353377959196163e-05	False	False	-7.843642800279677e-05
11057	NANOS3	0.3173105492165254	0.4762451814501404	-7.743624874676432e-05	5.2851145550505994e-05	False	False	-7.743624874676432e-05
7501	WNT10B	0.3173105212082118	0.4762451814501404	-7.713150544058002e-05	5.264315467941719e-05	False	False	-7.713150544058002e-05
7366	CLEC4A	0.1576997342686572	0.2826425012624085	-7.472581098663635e-05	5.100124007491183e-05	False	False	-7.472581098663635e-05
10204	BIRC5	0.3173105502686998	0.4762451814501404	-7.442901914883759e-05	5.07986761740054e-05	False	False	-7.442901914883759e-05
5052	CXorf65	0.16520912931702775	0.2917451237742647	-7.348744457662882e-05	5.0156040514765254e-05	False	False	-7.348744457662882e-05
1107	NEK2	0.3173105526419877	0.4762451814501404	-7.334053398152686e-05	5.0055772315177795e-05	False	False	-7.334053398152686e-05
2191	KIF15	0.3173105231603283	0.4762451814501404	-7.258761652556759e-05	4.9541897344522234e-05	False	False	-7.258761652556759e-05
10931	KANK3	0.31731054320201585	0.4762451814501404	-7.038456642434038e-05	4.803828988110051e-05	False	False	-7.038456642434038e-05
5506	TRIQK	0.31731052751329947	0.4762451814501404	-6.965720388558848e-05	4.7541856440357826e-05	False	False	-6.965720388558848e-05
5321	NPM2	0.1600534212818153	0.2851232682803921	-6.952042288387536e-05	4.744850180674528e-05	False	False	-6.952042288387536e-05
11976	KIAA0930	0.9813651431348471	0.9891174628242789	-6.920554998430223e-05	0.0020796129843162403	False	False	-6.920554998430223e-05
5353	CDCA2	0.31731053765741685	0.4762451814501404	-6.845248032201742e-05	4.6719618516428454e-05	False	False	-6.845248032201742e-05
3504	AC091959.3	0.31731054297297	0.4762451814501404	-6.789234005008498e-05	4.633731622880842e-05	False	False	-6.789234005008498e-05
3094	SCRG1	0.31731050944328576	0.4762451814501404	-6.704830873856607e-05	4.5761254985964e-05	False	False	-6.704830873856607e-05
6963	RASSF4	0.16214573050661854	0.2877184852066359	-6.701939478520903e-05	4.574152087458794e-05	False	False	-6.701939478520903e-05
5770	ARHGEF39	0.31731053682358545	0.4762451814501404	-6.563073774997394e-05	4.479374620475658e-05	False	False	-6.563073774997394e-05
11225	ZNF792	0.9853777592834834	0.9910975355000539	-6.532989407481963e-05	0.002497375894400549	False	False	-6.532989407481963e-05
6671	RAB38	0.3173105229313309	0.4762451814501404	-6.518459476737072e-05	4.448924840054334e-05	False	False	-6.518459476737072e-05
2002	RBM44	0.31731052127260595	0.4762451814501404	-6.388189231810914e-05	4.360013874105973e-05	False	False	-6.388189231810914e-05
1616	AC092587.1	0.3173105266101676	0.4762451814501404	-6.356198611280549e-05	4.338179901395976e-05	False	False	-6.356198611280549e-05
8696	DTWD1	0.9953717656700248	0.9972637946460918	-6.322512202344002e-05	0.019825991228284403	False	False	-6.322512202344002e-05
9186	NPIPB12	0.3173105318344647	0.4762451814501404	-6.173447100461677e-05	4.2134498575963447e-05	False	False	-6.173447100461677e-05
10576	MMP24	0.31731055179890383	0.4762451814501404	-6.150573638830659e-05	4.1978384524796244e-05	False	False	-6.150573638830659e-05
571	DR1	0.997280501250569	0.9981038154594774	-6.0914105152471033e-05	0.0511337075152732	False	False	-6.0914105152471033e-05
7527	METTL7A	0.3173105000342795	0.4762451814501404	-6.0143054149797564e-05	4.104833795756065e-05	False	False	-6.0143054149797564e-05
7774	NUAK1	0.317310536606746	0.4762451814501404	-5.74687207797845e-05	3.922307415053718e-05	False	False	-5.74687207797845e-05
5363	PBK	0.31731050452859877	0.4762451814501404	-5.594211232867788e-05	3.818114602573968e-05	False	False	-5.594211232867788e-05
11608	KIR3DL3	0.3173105328751925	0.4762451814501404	-5.0222676228150605e-05	3.4277563986218225e-05	False	False	-5.0222676228150605e-05
2255	MST1	0.9809135189819231	0.9889899027459959	-4.9785954292248405e-05	0.001453659456392531	False	False	-4.9785954292248405e-05
10522	CD93	0.3173105296426358	0.4762451814501404	-4.95200813325085e-05	3.379803475160799e-05	False	False	-4.95200813325085e-05
8207	CARMIL3	0.31731052306006147	0.4762451814501404	-4.921534327481817e-05	3.359004746267772e-05	False	False	-4.921534327481817e-05
5709	SNAPC3	0.9963817803176431	0.9975636056893781	-4.895056200182691e-05	0.015237249430421795	False	False	-4.895056200182691e-05
708	PPIAL4H	0.31731052801759513	0.4762451814501404	-4.854594510362392e-05	3.31331753808091e-05	False	False	-4.854594510362392e-05
1642	FHL2	0.31731054624460364	0.4762451814501404	-4.8027682565188614e-05	3.2779455136149606e-05	False	False	-4.8027682565188614e-05
11783	MMP11	0.31731054400944836	0.4762451814501404	-4.6332618451176335e-05	3.1622554050973445e-05	False	False	-4.6332618451176335e-05
7570	HOXC4	0.31731051425593315	0.4762451814501404	-4.5676063344760556e-05	3.1174447511042976e-05	False	False	-4.5676063344760556e-05
5135	FRMPD3	0.3173105499461781	0.4762451814501404	-4.5340437899975276e-05	3.094537921912702e-05	False	False	-4.5340437899975276e-05
6029	CERCAM	0.31731050989527904	0.4762451814501404	-4.508958613001715e-05	3.077416995188817e-05	False	False	-4.508958613001715e-05
669	SLC22A15	0.31731051599014193	0.4762451814501404	-4.482753932239147e-05	3.059531994049155e-05	False	False	-4.482753932239147e-05
2681	FAM43A	0.9898549545051707	0.993714278739967	-4.350556440322119e-05	0.0023732377930994176	False	False	-4.350556440322119e-05
60	GPR153	0.31731052578671043	0.4762451814501404	-4.28232733065556e-05	2.922738494055006e-05	False	False	-4.28232733065556e-05
9453	GCSH	0.9907277700642865	0.9940489105716163	-4.115020825507663e-05	0.0024674759007601234	False	False	-4.115020825507663e-05
10307	TUBB6	0.3173105505280975	0.4762451814501404	-3.9066920913819915e-05	2.6663630494015604e-05	False	False	-3.9066920913819915e-05
1669	CKAP2L	0.31731051244908554	0.4762451814501404	-3.862682944478008e-05	2.636326291859464e-05	False	False	-3.862682944478008e-05
2679	TMEM44	0.31731052761196565	0.4762451814501404	-3.7742757372658376e-05	2.5759873388277365e-05	False	False	-3.7742757372658376e-05
10309	SPIRE1	0.3173105233858126	0.4762451814501404	-3.505143462761959e-05	2.3923014134072132e-05	False	False	-3.505143462761959e-05
11589	ZNF761	0.9925469777108694	0.9953062083959662	-3.4478490654613534e-05	0.002567291272612875	False	False	-3.4478490654613534e-05
8217	REC8	0.9952501698613265	0.9972486945798207	-3.3170481977934285e-05	0.006548297312990046	False	False	-3.3170481977934285e-05
2639	YEATS2	0.997020581890381	0.9979260662365496	-3.0252823178335932e-05	0.009892950318676774	False	False	-3.0252823178335932e-05
11039	MAST1	0.31731054255144536	0.4762451814501404	-2.9522248561265913e-05	2.0149279968251012e-05	False	False	-2.9522248561265913e-05
1923	CXCR2	0.31731054255144536	0.4762451814501404	-2.9522248561265913e-05	2.0149279968251012e-05	False	False	-2.9522248561265913e-05
877	AIM2	0.9977934091615146	0.9985347118429124	-2.1484395213252423e-05	0.006810404037395545	False	False	-2.1484395213252423e-05
6788	HMBS	0.9967066774461518	0.9976942490859301	-1.9222084366453565e-05	0.0032246224473646322	False	False	-1.9222084366453565e-05
6828	FOXRED1	0.9993789504168075	0.9995438508293835	-7.665320493533776e-06	0.012998942717773508	False	False	-7.665320493533776e-06
4010	NFKBIE	0.9991655942312094	0.9995337225912624	-6.816827962128591e-06	0.007600653593835972	False	False	-6.816827962128591e-06
3841	LY6G5C	0.9995144668055073	0.9995728558568531	-3.4792896438222108e-06	0.005314634896195956	False	False	-3.4792896438222108e-06
2691	TM4SF19			0.0	0.0	True	True	0.0
4403	HOXA10			0.0	0.0	True	True	0.0
3519	PDGFRB			0.0	0.0	True	True	0.0
3181	DAB2			0.0	0.0	True	True	0.0
4247	ULBP3			0.0	0.0	True	True	0.0
3006	TMEM155			0.0	0.0	True	True	0.0
3724	H3C2			0.0	0.0	True	True	0.0
8046	RUBCNL			0.0	0.0	True	True	0.0
3777	H3C12			0.0	0.0	True	True	0.0
8034	SERP2			0.0	0.0	True	True	0.0
3353	EFNA5			0.0	0.0	True	True	0.0
9328	CMTM4			0.0	0.0	True	True	0.0
2958	DDIT4L			0.0	0.0	True	True	0.0
8361	PPP1R36			0.0	0.0	True	True	0.0
1983	NMUR1			0.0	0.0	True	True	0.0
1858	SATB2			0.0	0.0	True	True	0.0
5666	RECQL4			0.0	0.0	True	True	0.0
919	FCGR2B			0.0	0.0	True	True	0.0
5712	BNC2			0.0	0.0	True	True	0.0
7392	AC018630.2			0.0	0.0	True	True	0.0
5273	CLIC2			0.0	0.0	True	True	0.0
11776	IGLV2-11			0.0	0.0	True	True	0.0
1253	FAM110C			0.0	0.0	True	True	0.0
370	CDC20			0.0	0.0	True	True	0.0
179	CNR2			0.0	0.0	True	True	0.0
1305	FKBP1B			0.0	0.0	True	True	0.0
6183	CRACR2B			0.0	0.0	True	True	0.0
10646	PLTP			0.0	0.0	True	True	0.0
7080	CDHR1			0.0	0.0	True	True	0.0
10436	PARD6G			0.0	0.0	True	True	0.0
11857	HMOX1			0.0	0.0	True	True	0.0
1981	B3GNT7			0.0	0.0	True	True	0.0
5171	XIAP	0.9995728558568531	0.9995728558568531	6.5837108533418935e-06	0.0220270391408542	False	False	6.5837108533418935e-06
994	XPR1	0.9992298406503589	0.9995337225912624	7.861488204674166e-06	0.00803755109788403	False	False	7.861488204674166e-06
1239	SMYD3	0.9990676447968178	0.9995337225912624	1.1371009173843356e-05	0.013167953914249584	False	False	1.1371009173843356e-05
11600	TSEN34	0.9992823347315873	0.9995337225912624	1.294169447742635e-05	0.03582641090367811	False	False	1.294169447742635e-05
789	SNAPIN	0.9992863744787677	0.9995337225912624	1.5919144120488724e-05	0.04703699591835891	False	False	1.5919144120488724e-05
6633	GDPD5	0.9965374090358697	0.9976071849497811	2.0987593766717083e-05	0.003324618258844104	False	False	2.0987593766717083e-05
7973	CENPJ	0.996106292966361	0.9975636056893781	2.0990280995636814e-05	0.0029487371948012063	False	False	2.0990280995636814e-05
4897	FANCB	0.9923779025106796	0.9952512667221185	2.4310016422349974e-05	0.001723519400354089	False	False	2.4310016422349974e-05
11990	ZBED4	0.9960123051264634	0.9975636056893781	2.6211566786674896e-05	0.0036048766503956383	False	False	2.6211566786674896e-05
8761	PLEKHO2	0.9906334368428769	0.9940489105716163	3.092110342031163e-05	0.0017838937804893244	False	False	3.092110342031163e-05
2171	TRAK1	0.9922916317923463	0.9952470796904619	3.286682511000464e-05	0.0023211127439198872	False	False	3.286682511000464e-05
10372	C18orf32	0.9982296430736257	0.998888812462366	3.3904767280250884e-05	0.030354549348745666	False	False	3.3904767280250884e-05
10704	CTSZ	0.9935646662268413	0.9959471182956835	3.812002174446453e-05	0.0032351625353366125	False	False	3.812002174446453e-05
6388	OSBP	0.9960974867557502	0.9975636056893781	4.164129934015754e-05	0.010338805181706117	False	False	4.164129934015754e-05
1154	SDE2	0.9959131011975522	0.9975636056893781	4.9833316701958667e-05	0.012887783427430083	False	False	4.9833316701958667e-05
3737	AL031777.2	0.9833321167640251	0.9898260108364323	5.051066634153846e-05	0.0016203792252190087	False	False	5.051066634153846e-05
1966	RHBDD1	0.9939528299336984	0.9961714746433717	5.092164441444988e-05	0.0064738867926697405	False	False	5.092164441444988e-05
8188	PRMT5	0.9937237885629877	0.9960242652955023	6.693349793266933e-05	0.01344473228297136	False	False	6.693349793266933e-05
11980	PPARA	0.9844275025215301	0.9903709324210344	7.548493216248454e-05	0.003654688382581729	False	False	7.548493216248454e-05
8282	LRR1	0.9931289564741914	0.9956750197929723	7.647987867001508e-05	0.013725718839204515	False	False	7.647987867001508e-05
11628	ZNF628	0.9742852358229084	0.9854213176940696	8.180546253350024e-05	0.0016842780858522853	False	False	8.180546253350024e-05
6599	FAM86C1	0.9896965856313538	0.993714278739967	9.032582567893104e-05	0.006840059533303037	False	False	9.032582567893104e-05
1641	C2orf49	0.9908510298892528	0.9940489105716163	0.00010368672786783549	0.012382283879350017	False	False	0.00010368672786783549
3142	SRD5A1	0.9876431619986905	0.9925787396223944	0.00010540856979815338	0.006334930882720768	False	False	0.00010540856979815338
3005	ANXA5	0.9961794990081768	0.9975636056893781	0.00010558122425624612	0.05886196877118162	False	False	0.00010558122425624612
10126	FAM104A	0.9931221568646917	0.9956750197929723	0.00010949114233445528	0.026499636809284726	False	False	0.00010949114233445528
7361	PEX5	0.9894583078674852	0.993714278739967	0.00011467950957122665	0.0073867273636769055	False	False	0.00011467950957122665
962	FMO4	0.9733990264840989	0.9852494282910389	0.00011872781993880198	0.0023717543516416895	False	False	0.00011872781993880198
794	DENND4B	0.9876661994609374	0.9925787396223944	0.00011881313945700346	0.008998905138988416	False	False	0.00011881313945700346
4316	GPR146	0.9806941507170293	0.9888543573297796	0.0001226562127158343	0.0034179882657972235	False	False	0.0001226562127158343
715	GPR89B	0.9837194655282931	0.9899253823026063	0.0001231604040418989	0.0040929894546730015	False	False	0.0001231604040418989
7764	HCFC2	0.9839930981645129	0.9901185532078677	0.00012527592500895745	0.005633302611692108	False	False	0.00012527592500895745
8608	PLCB2	0.9863674215005065	0.9916845456004844	0.00013172258718739303	0.008010149226318106	False	False	0.00013172258718739303
6486	PPP2R5B	0.9883152779371072	0.9928618025331235	0.00013206520887465878	0.007484245256928347	False	False	0.00013206520887465878
6466	VEGFB	0.9823233132443441	0.9896420759348987	0.00013593817755522164	0.005579836556523617	False	False	0.00013593817755522164
30	CDK11A	0.9925968868685334	0.9953062083959662	0.0001364467356282808	0.03839286993205213	False	False	0.0001364467356282808
6427	ROM1	0.9494422427847802	0.9707309738664938	0.00013689735032775826	0.0013829483281352192	False	False	0.00013689735032775826
3076	RAPGEF2	0.9811471046128675	0.9891174628242789	0.0001370829370750272	0.003914818125503513	False	False	0.0001370829370750272
11631	FIZ1	0.9690625096056065	0.9823193449207928	0.00013727003538856352	0.0023457019974709253	False	False	0.00013727003538856352
687	SRGAP2C	0.9760658838360043	0.9865194970139071	0.00014295889901163485	0.003192128899322279	False	False	0.00014295889901163485
4619	ZSCAN21	0.9787605369792496	0.9881340764323321	0.00015277366673733877	0.00641010807745772	False	False	0.00015277366673733877
9465	MEAK7	0.9509759306600347	0.9712452575730077	0.00015587321734444144	0.0016337259768146454	False	False	0.00015587321734444144
11312	PAK4	0.9806518537533373	0.9888543573297796	0.00015622339686304393	0.005593784185339124	False	False	0.00015622339686304393
5221	VMA21	0.989551230223152	0.993714278739967	0.0001564047848151258	0.0250069313735104	False	False	0.0001564047848151258
7279	STK32C	0.9854565448253443	0.9910975355000539	0.00015696775927380953	0.00978012619043793	False	False	0.00015696775927380953
9274	HEATR3	0.9835182029072527	0.9898260108364323	0.00015738360794913795	0.007359331737798148	False	False	0.00015738360794913795
5103	HNRNPH2	0.99124010459096	0.994356953906182	0.0001638887173565777	0.03103782382828625	False	False	0.0001638887173565777
