## Extended Data Table 3 for "Single-cell RNA sequencing reveals *in vivo* signatures of SARS-CoV-2-reactive T cells through ‘reverse phenotyping’" (part 2 of 2)

	gene	pval	qval	log2fc	mean	zero_mean	zero_variance	log2fc[True]
9100	PARN	0.990236690921878	0.9939260973709163	0.00017094269327087258	0.026474237558534976	False	False	0.00017094269327087258
4048	B3GAT2	0.9325148074399695	0.9609679939364343	0.0001756255255671195	0.001299813484724124	False	False	0.0001756255255671195
2851	DCUN1D4	0.9821929193658547	0.9896214063723618	0.00018076451497249082	0.009521669976404456	False	False	0.00018076451497249082
2296	POC1A	0.9304195485657326	0.9597920513327414	0.0001810424752138755	0.001296116353227521	False	False	0.0001810424752138755
7406	DDX47	0.9669852532047565	0.9809022027111759	0.0001851903810032884	0.00296407060728728	False	False	0.0001851903810032884
2593	SMC4	0.9906594603186829	0.9940489105716163	0.0001859428051008132	0.027637974752894225	False	False	0.0001859428051008132
2815	DTHD1	0.9541680822605072	0.9734393386555692	0.00018722998775336453	0.002102038704007798	False	False	0.00018722998775336453
2925	GPAT3	0.9737097132460872	0.9852513109975267	0.00019112747739781993	0.003877932094567911	False	False	0.00019112747739781993
9061	CDIP1	0.9828406783668259	0.9896982759233349	0.00019295915981023184	0.013139941308600127	False	False	0.00019295915981023184
5274	F8A3	0.9382685768430841	0.9639516912770092	0.00019650848535777453	0.001605991931080073	False	False	0.00019650848535777453
7083	BMPR1A	0.9650212908733602	0.9797297637767143	0.0001984605892161519	0.0029882163488970867	False	False	0.0001984605892161519
9874	THRA	0.9722757350255302	0.9845388185528319	0.0001989929964458737	0.003819609715543659	False	False	0.0001989929964458737
4733	IMPDH1	0.9795156552187841	0.9884025543713434	0.00020013674825483435	0.01049280307657179	False	False	0.00020013674825483435
16	CPTP	0.9857232348069711	0.9911656109608515	0.0002049791347681903	0.017237425607833305	False	False	0.0002049791347681903
3413	CCNI2	0.9536688793323382	0.9730725766478869	0.00020678125766248516	0.002311656850423938	False	False	0.00020678125766248516
622	GSTM2	0.9761033875015932	0.9865194970139071	0.00021000828369146761	0.006577474293215203	False	False	0.00021000828369146761
10917	XAB2	0.9897052294184007	0.993714278739967	0.0002146450971924641	0.05184990465289269	False	False	0.0002146450971924641
2497	COPG1	0.9900941095539146	0.9938652720147476	0.00021701523309966718	0.03770141514261657	False	False	0.00021701523309966718
3151	DAP	0.9812581368859384	0.9891174628242789	0.00021898631551229016	0.012514344204132553	False	False	0.00021898631551229016
7987	PAN3	0.9798327039304653	0.9886401889096155	0.00021926175647656263	0.011632845660093946	False	False	0.00021926175647656263
1331	KHK	0.9269783839547346	0.9577362206793765	0.00022115322973243856	0.0015039136796787392	False	False	0.00022115322973243856
5044	PJA1	0.9844850875551698	0.9903709324210344	0.0002251064793769784	0.02011437589557131	False	False	0.0002251064793769784
2996	METTL14	0.9870360716721622	0.9921922302555242	0.00022871542781617763	0.0286862904914372	False	False	0.00022871542781617763
8557	TEDC1	0.9612583150609887	0.9773827521164443	0.00023144363697693492	0.0031317370306446547	False	False	0.00023144363697693492
986	SOAT1	0.9844889966679771	0.9903709324210344	0.00024425029820114477	0.0287377380585426	False	False	0.00024425029820114477
9246	VKORC1	0.9794416009102123	0.9884025543713434	0.00024546626928732325	0.011371507464643422	False	False	0.00024546626928732325
2224	TMA7	0.9963648537913181	0.9975636056893781	0.00025143863556142623	0.5319870629997231	False	False	0.00025143863556142623
7493	KANSL2	0.9857695101340417	0.9911656109608515	0.00025180678592342945	0.026660155108119928	False	False	0.00025180678592342945
5278	IL9R	0.9648826847237919	0.9796710876806138	0.0002520842423093917	0.006444356629999251	False	False	0.0002520842423093917
3517	TIGD6	0.9558253554846692	0.9747098626401787	0.00025480170255447003	0.0029983059737411447	False	False	0.00025480170255447003
9438	ADAT1	0.9724802936358128	0.9846637099930643	0.00026579246883617143	0.010032811469496545	False	False	0.00026579246883617143
2448	RABL3	0.9641223389368074	0.9793811781151955	0.00026673568618699713	0.006868903579585546	False	False	0.00026673568618699713
4945	CASK	0.9599741143937071	0.9767323700205548	0.00027441780186127925	0.0050565891772207435	False	False	0.00027441780186127925
11654	ZNF460	0.9801331804587948	0.9888543573297796	0.00028141467416102986	0.018775591337116253	False	False	0.00028141467416102986
11335	AKT2	0.9815010550992954	0.9891709444649396	0.0002819064370533407	0.025064676352599336	False	False	0.0002819064370533407
9848	SOCS7	0.9490440609003397	0.9705804918419789	0.00028645087706022143	0.0028949591342725825	False	False	0.00028645087706022143
11974	PRR5	0.8929616917057243	0.936856303638987	0.0002903507180299816	0.0012782146097165	False	False	0.0002903507180299816
8312	CDKN3	0.9318240295203163	0.9605052895055518	0.00029185959706841077	0.002144347147589594	False	False	0.00029185959706841077
8950	RAB11FIP3	0.9206904721229523	0.9538139286913818	0.00029446738478320256	0.0018314019524126553	False	False	0.00029446738478320256
6647	INTS4	0.9775501691657132	0.9872409780736373	0.0002960546973157264	0.015771447564097377	False	False	0.0002960546973157264
958	METTL18	0.9819277251065539	0.9894364401518372	0.0002984920139459228	0.022712017137718855	False	False	0.0002984920139459228
7233	PDZD8	0.9770097747962845	0.986859648379883	0.00030212313202370984	0.00706700112175457	False	False	0.00030212313202370984
6825	RPUSD4	0.9783047083293077	0.9877561405077202	0.00030703874552512843	0.014629640905024398	False	False	0.00030703874552512843
7724	CEP83	0.9583294007135997	0.9758013345296761	0.0003124138751718212	0.006915865179649248	False	False	0.0003124138751718212
983	FAM20B	0.938078304895632	0.9639195872393411	0.0003126708414372705	0.002562412179101838	False	False	0.0003126708414372705
9265	DNAJA2	0.9898617198765851	0.993714278739967	0.00031330939420932166	0.09770690083424578	False	False	0.00031330939420932166
4862	UBE3C	0.9575274172499748	0.9755529775041134	0.00032250307615095265	0.006811169356873875	False	False	0.00032250307615095265
3867	RNF5	0.9882826826135678	0.9928618025331235	0.0003254556689265075	0.07015550567464302	False	False	0.0003254556689265075
5482	TPD52	0.9665340837893748	0.9805265855881665	0.0003261449431444186	0.008601478764863712	False	False	0.0003261449431444186
6898	DCLRE1C	0.975873603327867	0.986451737942444	0.0003278983600145433	0.016674979144416575	False	False	0.0003278983600145433
11936	ZC3H7B	0.9572060644128966	0.9755146031363683	0.000332373939780356	0.008055594406788963	False	False	0.000332373939780356
9906	NAGLU	0.8712458306683575	0.9232605270452741	0.000335819807014489	0.0011904790138250877	False	False	0.000335819807014489
7965	ZDHHC20	0.9705777168999465	0.9831893259024269	0.00033584852677356864	0.013891009903243857	False	False	0.00033584852677356864
11938	TOB2	0.9700768346071844	0.9828868755489257	0.0003386351831633301	0.013372311493072424	False	False	0.0003386351831633301
5201	SLC9A6	0.958846387392699	0.9759945217768002	0.0003402038530452233	0.006169456567155792	False	False	0.0003402038530452233
1718	ZRANB3	0.9441286410528519	0.9672185439230261	0.0003422535369037484	0.0031405905768380786	False	False	0.0003422535369037484
4705	THAP5	0.979046048856688	0.9881754433677152	0.0003439760506412962	0.025878099841168758	False	False	0.0003439760506412962
2920	COQ2	0.9683160589656308	0.9818413836433876	0.00034547821160742605	0.011210855356821288	False	False	0.00034547821160742605
3091	GALNT7	0.9580422415499608	0.9758013345296761	0.00035468465788642575	0.00888208338513192	False	False	0.00035468465788642575
2654	VPS8	0.9739546078523764	0.9852513109975267	0.0003547276535491415	0.016665390604987684	False	False	0.0003547276535491415
6424	TUT1	0.8905396700077003	0.9358540585561157	0.0003615330607883612	0.0015582472523789788	False	False	0.0003615330607883612
4180	CENPW	0.9345955944825547	0.9620655195916927	0.0003752859624959315	0.0029004185245333604	False	False	0.0003752859624959315
4896	GEMIN8	0.9560955626172374	0.9747495169126876	0.00038446184154596925	0.007896588615387213	False	False	0.00038446184154596925
12102	PKNOX1	0.9644017012104512	0.979510876656694	0.0003956769914424682	0.010938867495974261	False	False	0.0003956769914424682
10431	SLC66A2	0.8920399356199228	0.9366187545054845	0.0004005071174738779	0.0017590285944921401	False	False	0.0004005071174738779
2333	PDE12	0.9702213037896104	0.9829511002708881	0.00040816051338908035	0.015745225452341735	False	False	0.00040816051338908035
2458	WDR5B	0.9483048270116649	0.9701518496086424	0.0004153555688216611	0.005813958367630157	False	False	0.0004153555688216611
9097	CPPED1	0.9368200664948461	0.9631164913599914	0.0004154600348459157	0.0033392100178604458	False	False	0.0004154600348459157
11442	IRF2BP1	0.9336894265993614	0.9616900494963697	0.0004204267056968092	0.003205191738440197	False	False	0.0004204267056968092
9179	RABEP2	0.9641932162670014	0.9793811781151955	0.00042500003341457707	0.010851694643332582	False	False	0.00042500003341457707
7090	RNLS	0.8851077174760471	0.932570907262482	0.00042680719486309644	0.0017410784840389236	False	False	0.00042680719486309644
2382	CPOX	0.9417777230903384	0.9661649603980852	0.00042892237992654	0.003771753927778511	False	False	0.00042892237992654
9778	NUFIP2	0.9674422451838225	0.9812836628483501	0.00044463427151659443	0.01830672623419804	False	False	0.00044463427151659443
3904	SYNGAP1	0.9428283324171535	0.9664900608880781	0.000445689008867589	0.008187104634034858	False	False	0.000445689008867589
10511	DZANK1	0.865139677995643	0.9200077470474719	0.0004459108732052743	0.0015006584084273158	False	False	0.0004459108732052743
946	TBX19	0.8329294192608495	0.897724337633293	0.0004543413821337016	0.0011662890632477732	False	False	0.0004543413821337016
7495	CACNB3	0.8567416255186836	0.9140437143503477	0.00045690533442674033	0.0014282680356981687	False	False	0.00045690533442674033
9213	TBC1D10B	0.9378948783955408	0.9639188093392128	0.0004576884937050345	0.003752120718644098	False	False	0.0004576884937050345
3036	ELMOD2	0.957248347678812	0.9755146031363683	0.00045842244310373615	0.011682784255439022	False	False	0.00045842244310373615
5736	NDUFB6	0.9835390684265993	0.9898260108364323	0.00045863473418839495	0.07314762985347541	False	False	0.00045863473418839495
3597	UIMC1	0.9738474440781054	0.9852513109975267	0.0004595672026235417	0.028766589377742666	False	False	0.0004595672026235417
10451	NSFL1C	0.9804444891969782	0.9888543573297796	0.00046221412310947716	0.05243834329389231	False	False	0.00046221412310947716
11567	ZNF528	0.9169264929075028	0.9510673923165838	0.00046778441275646535	0.0038710173566936434	False	False	0.00046778441275646535
11887	ANKRD54	0.9611436240293574	0.9773827521164443	0.000469308407457568	0.016059424160952483	False	False	0.000469308407457568
7939	POLE	0.9122162687073432	0.9481949606052578	0.0004759045467446636	0.0026552758340917	False	False	0.0004759045467446636
2081	NUP210	0.9679638780691903	0.9817306194120968	0.0004900753125492522	0.024579996749864247	False	False	0.0004900753125492522
10524	GZF1	0.9424820075406641	0.9664900608880781	0.0004931038195417894	0.004397169806944758	False	False	0.0004931038195417894
3589	KIAA1191	0.9720693356284154	0.9844120420869835	0.0004933241723132074	0.030791615736971707	False	False	0.0004933241723132074
11267	ZNF529	0.9531736930282665	0.9729161135456491	0.000496269375209233	0.011201230137463023	False	False	0.000496269375209233
7002	REEP3	0.9525494480215229	0.9724426912307302	0.0004966603670170539	0.00747837009269488	False	False	0.0004966603670170539
11678	ZNF586	0.9616186619632766	0.9776671451677962	0.0005022699573869932	0.013640763055600224	False	False	0.0005022699573869932
5832	UBQLN1	0.9789453798698619	0.9881648647888964	0.0005108207198095784	0.052489613603572995	False	False	0.0005108207198095784
8057	FNDC3A	0.9708415840246688	0.983332987144378	0.0005111109405329094	0.032934230534366955	False	False	0.0005111109405329094
1961	MRPL44	0.9730714918568821	0.9850977616518566	0.0005132714725843735	0.03608623653535964	False	False	0.0005132714725843735
2998	SYNPO2	0.9154075561027981	0.9501375881196671	0.0005136036812595753	0.0029884020169423584	False	False	0.0005136036812595753
7899	KNTC1	0.9189343080609143	0.9525377409674904	0.0005152113159608045	0.0031500648160696725	False	False	0.0005152113159608045
3669	RREB1	0.9365789846979641	0.9630092810678795	0.0005175791005427029	0.00606011425225489	False	False	0.0005175791005427029
5939	SLC31A2	0.9183490875118573	0.9521205839310909	0.0005177715733140786	0.0031387527276371327	False	False	0.0005177715733140786
9838	DHRS11	0.8073406105439181	0.8809532152676796	0.00052458554609548	0.0011183465996896752	False	False	0.00052458554609548
1224	FH	0.9584076724946599	0.9758013345296761	0.0005259417569409069	0.01679016289340514	False	False	0.0005259417569409069
10380	ELAC1	0.9571195479373851	0.9755146031363683	0.0005332133983977001	0.011609393331079612	False	False	0.0005332133983977001
1487	C2orf42	0.9544937020542483	0.9736076693313969	0.0005341928933389422	0.008890944865017505	False	False	0.0005341928933389422
7908	MPHOSPH9	0.9594919554054355	0.9764876574362068	0.00053791604900723	0.016044798189778	False	False	0.00053791604900723
2641	ABCC5	0.936636346867225	0.9630092810678795	0.0005431756278103742	0.0043629952121056635	False	False	0.0005431756278103742
2785	ZNF518B	0.9536949492431517	0.9730725766478869	0.000546509807092531	0.010458794434264404	False	False	0.000546509807092531
7052	USP54	0.828528473139227	0.8949702111616189	0.0005475576584194188	0.0013663967642023518	False	False	0.0005475576584194188
4133	CEP57L1	0.9084887309803922	0.9461050498819082	0.0005548869073461785	0.0029570326927964687	False	False	0.0005548869073461785
5541	YWHAZ	0.9891790023034446	0.993604859137017	0.0005571377974700686	0.33455186559057193	False	False	0.0005571377974700686
7872	POP5	0.9740767887791375	0.9852926917287846	0.0005575193839766705	0.03821479784273651	False	False	0.0005575193839766705
1752	BAZ2B	0.9502450860274312	0.9709046991842364	0.0005613110639824114	0.010525239668357824	False	False	0.0005613110639824114
7240	PRDX3	0.9762936025016635	0.986577907838172	0.0005637913762753235	0.07132177647586838	False	False	0.0005637913762753235
5868	ZNF169	0.9275654897421513	0.9581523885603357	0.0005643758485653651	0.005310342683135038	False	False	0.0005643758485653651
6978	ERCC6	0.9500321151894233	0.9709046991842364	0.0005730717213496159	0.008626181020833689	False	False	0.0005730717213496159
11710	MZF1	0.9635594215108717	0.9789834786269106	0.0005744032432793428	0.017986019653388797	False	False	0.0005744032432793428
4558	PTPN12	0.9131846026212074	0.9488470024966538	0.0005753387348470243	0.003255596135018295	False	False	0.0005753387348470243
2598	PDCD10	0.9769743083335927	0.986859648379883	0.0005753572095458473	0.07402175147384273	False	False	0.0005753572095458473
1314	POMC	0.9410354767139979	0.9656486443375484	0.0005825065820867927	0.007371437817198595	False	False	0.0005825065820867927
3222	MIER3	0.923038812000701	0.9553628781276423	0.0005836795575102554	0.005516826624463497	False	False	0.0005836795575102554
11064	SAMD1	0.9011249478276226	0.9416720750378649	0.0005862606408876575	0.002861050151106587	False	False	0.0005862606408876575
1340	EIF2B4	0.9585676527627662	0.9758285103684015	0.0005876808413717356	0.022671585135309175	False	False	0.0005876808413717356
9464	TAF1C	0.9361015609641856	0.962704379332272	0.0005938722168027966	0.008313835486956545	False	False	0.0005938722168027966
261	CCDC28B	0.9003331091804081	0.9410879705633806	0.000595808701143078	0.0028830536123305808	False	False	0.000595808701143078
665	CSDE1	0.9875924876001769	0.9925787396223944	0.0006049274765785715	0.19555653271139742	False	False	0.0006049274765785715
12082	PSMG1	0.9559183454880287	0.9747098626401787	0.0006087191565843125	0.020627773766163777	False	False	0.0006087191565843125
10079	TANC2	0.8503893606128263	0.9101392237831941	0.0006105108664665435	0.001813144553120213	False	False	0.0006105108664665435
260	TXLNA	0.9467954289331608	0.9689347446358862	0.0006156118987634236	0.01261959424449582	False	False	0.0006156118987634236
5978	STRBP	0.8873968993520194	0.9340087350967643	0.0006205466587708953	0.00383425480315138	False	False	0.0006205466587708953
10169	FBF1	0.9332123155115322	0.9614458146465797	0.0006252375527539013	0.006933024213571012	False	False	0.0006252375527539013
239	SESN2	0.891687293665739	0.9364918185142297	0.0006257034510678597	0.002745161191899715	False	False	0.0006257034510678597
5383	TTI2	0.9501137602397389	0.9709046991842364	0.0006265072684184744	0.013589583863288507	False	False	0.0006265072684184744
9985	NFE2L1	0.9439560695719117	0.9671720276724379	0.0006291944973382058	0.01301056915175804	False	False	0.0006291944973382058
434	KTI12	0.8894605271984823	0.935125311874703	0.0006382309763880325	0.0027366110093327714	False	False	0.0006382309763880325
6994	CDK1	0.8926516867150436	0.936817284382436	0.0006421412303698567	0.0028514311191763023	False	False	0.0006421412303698567
8047	LRCH1	0.9419752026937173	0.9662040259121697	0.000645108267000855	0.01322214490153922	False	False	0.000645108267000855
5325	REEP4	0.949449541288844	0.9707309738664938	0.0006458915942309568	0.015109902181832724	False	False	0.0006458915942309568
8797	MYO9A	0.9457760883321922	0.9684638498902919	0.0006477175662819143	0.010600147565222748	False	False	0.0006477175662819143
8220	CHMP4A	0.9584151192151161	0.9758013345296761	0.0006507742891781087	0.024698205002028177	False	False	0.0006507742891781087
3129	CEP72	0.8885588732153676	0.9347852810110937	0.0006507994819492311	0.0027673248910337167	False	False	0.0006507994819492311
9506	SPATA33	0.9359173226875015	0.9626782371407246	0.0006524161860480646	0.009307722038102734	False	False	0.0006524161860480646
8104	ABCC4	0.8925884633900734	0.936817284382436	0.0006657945552249472	0.0029551575112044723	False	False	0.0006657945552249472
1350	SUPT7L	0.958017859892866	0.9758013345296761	0.000667077707034119	0.024087460590133485	False	False	0.000667077707034119
562	GLMN	0.959442658226106	0.9764876574362068	0.0006689426439044126	0.021591066538091605	False	False	0.0006689426439044126
10698	VAPB	0.9572464617528731	0.9755146031363683	0.0006707242766781945	0.023773466714229967	False	False	0.0006707242766781945
10566	NCOA6	0.9104646189016917	0.947511595411212	0.0006777963913876976	0.006602336442486599	False	False	0.0006777963913876976
9400	WWP2	0.948275720702225	0.9701518496086424	0.0006858076926046468	0.012548875772935885	False	False	0.0006858076926046468
3037	ZNF330	0.9691115536791786	0.9823193449207928	0.0006875651403181511	0.043126158259081324	False	False	0.0006875651403181511
11889	MICALL1	0.8887319417301713	0.9347852810110937	0.0006903104805632717	0.002938425105395426	False	False	0.0006903104805632717
530	WDR63	0.7383965776871485	0.8347241431649852	0.0006909833794799532	0.0009480757212276494	False	False	0.0006909833794799532
4380	HDAC9	0.8977789587776657	0.9394404667947198	0.0006933094280376919	0.0032357763774928244	False	False	0.0006933094280376919
5215	CXorf40B	0.9469826824344053	0.9690445732381443	0.0007078080357704876	0.019611743279076246	False	False	0.0007078080357704876
9533	PITPNA	0.8635286039579642	0.9187780644007724	0.0007098835842073651	0.0035503194225645894	False	False	0.0007098835842073651
5549	FZD6	0.840330548341845	0.9022519916347698	0.0007133944487909942	0.0019524903463292618	False	False	0.0007133944487909942
157	PINK1	0.8873119430228895	0.9340004068131015	0.0007159530266261934	0.0030034915676000248	False	False	0.0007159530266261934
289	AC114490.3	0.8327008941606471	0.8976376435985706	0.0007182349878344679	0.001853340956029051	False	False	0.0007182349878344679
3298	SCAMP1	0.9465197409546934	0.9688161786215592	0.0007184414006058647	0.016159974439819855	False	False	0.0007184414006058647
3723	H4C2	0.73748821595144	0.8344573832461293	0.0007210505319351164	0.0009842569487802542	False	False	0.0007210505319351164
8658	ZSCAN29	0.8992489505447254	0.9405223904282379	0.0007281684974880624	0.0034817098751202488	False	False	0.0007281684974880624
7992	UBL3	0.9480042176739252	0.9700080292759111	0.0007315282054449566	0.01669800829051096	False	False	0.0007315282054449566
5165	ZBTB33	0.917474323144088	0.9513951990123433	0.0007334683847250026	0.007972648400262627	False	False	0.0007334683847250026
5226	PNMA5	0.8927110147148261	0.936817284382436	0.0007336229003878872	0.003259920328800553	False	False	0.0007336229003878872
11032	TNPO2	0.9103772138583344	0.947501971463306	0.0007371216724413774	0.005955150122838092	False	False	0.0007371216724413774
7128	LCOR	0.9492107382539456	0.9706690662043511	0.0007395710816017125	0.02024000112597184	False	False	0.0007395710816017125
9072	EEF2KMT	0.9281139323117719	0.9584739076084514	0.0007446862218504213	0.012265893761491786	False	False	0.0007446862218504213
1994	DGKD	0.9260828799882013	0.9573550570561068	0.0007468978112513602	0.008938815813774325	False	False	0.0007468978112513602
7206	SFR1	0.9291445339115387	0.9592113756799441	0.0007483368223378763	0.011278646839268706	False	False	0.0007483368223378763
1928	SLC11A1	0.815970745425642	0.8869159371389918	0.0007521824148738194	0.0017164520641836107	False	False	0.0007521824148738194
8771	INTS14	0.9501493750668677	0.9709046991842364	0.0007529615433087341	0.02019737907002443	False	False	0.0007529615433087341
1452	USP34	0.96936163782457	0.9824906893526679	0.0007550898286131613	0.05717600784002063	False	False	0.0007550898286131613
10862	UBXN6	0.9389781417936878	0.9643537794785562	0.0007668867635707821	0.013277637460630405	False	False	0.0007668867635707821
10924	SNAPC2	0.9427281751301277	0.9664900608880781	0.0007767139597302398	0.014666354180912453	False	False	0.0007767139597302398
8837	RCN2	0.9579082592603522	0.9758013345296761	0.0007780495125033462	0.029949654956664545	False	False	0.0007780495125033462
5008	KDM5C	0.9334017193864502	0.9615592321653583	0.0007826581101006856	0.0119424832709448	False	False	0.0007826581101006856
4757	SLC35B4	0.9246519841248549	0.9565283730306013	0.0007915414171020877	0.0075548241992461	False	False	0.0007915414171020877
10467	LZTS3	0.8755507701221314	0.925638962779332	0.0007926445245736374	0.0029607134060227933	False	False	0.0007926445245736374
10778	STK11	0.8990521426266677	0.9404237584876008	0.0007966511828929569	0.005204766120774824	False	False	0.0007966511828929569
9427	NPIPB15	0.8050075122833222	0.879594959117685	0.0007975398159063505	0.0016854951074280946	False	False	0.0007975398159063505
5306	ZDHHC2	0.8952322200174784	0.9378586418313074	0.0008033034180837519	0.0036757621308472627	False	False	0.0008033034180837519
3868	AGER	0.8909853262988405	0.936078959244375	0.0008051958990504727	0.003514942849661158	False	False	0.0008051958990504727
8824	COMMD4	0.9484984036997487	0.9702680067548775	0.0008133113303880615	0.024352550341707305	False	False	0.0008133113303880615
6623	PPME1	0.9224106536428156	0.9552582805167296	0.0008174066672617321	0.012416695794774899	False	False	0.0008174066672617321
3414	SEPTIN8	0.7553512856055548	0.8468325707099729	0.0008178599691901293	0.0012467987996856657	False	False	0.0008178599691901293
11569	ZNF808	0.9108148191879093	0.9477027121743792	0.0008193414720839388	0.009103257847715176	False	False	0.0008193414720839388
3406	SLC22A5	0.8640782284302808	0.9190870444947914	0.0008202719250973957	0.004113557572757144	False	False	0.0008202719250973957
2832	N4BP2	0.9522403384334188	0.9722908803864513	0.0008300554537869078	0.019942284596044604	False	False	0.0008300554537869078
8292	2 SOS	0.9322244810583769	0.9608363699941084	0.0008332331019844901	0.008864218671689362	False	False	0.0008332331019844901
4379	SNX13	0.933934629830769	0.9616996107566816	0.0008352525545176683	0.012434680374846517	False	False	0.0008352525545176683
2003	RAMP1	0.8056414633543119	0.8798911225445335	0.0008363939550013242	0.001772696078818442	False	False	0.0008363939550013242
9217	ZNF771	0.8712913628595289	0.9232605270452741	0.000836845745363454	0.003000991959504038	False	False	0.000836845745363454
10071	NACA2	0.8527374339524887	0.9111348415129579	0.0008387120258482075	0.0025512372542999292	False	False	0.0008387120258482075
5108	ARMCX2	0.8674418313086378	0.9214859201677722	0.0008416528619972385	0.00417088063111692	False	False	0.0008416528619972385
1702	HS6ST1	0.8037887288583638	0.878896974830878	0.0008440248453743239	0.0017674879068794544	False	False	0.0008440248453743239
3536	MFAP3	0.9041273756104609	0.9434271109076965	0.0008443400909169699	0.006333179459031853	False	False	0.0008443400909169699
4445	TRGV2	0.6826067099803977	0.7946265743318957	0.0008470652769451925	0.0008415480004994522	False	False	0.0008470652769451925
2776	TADA2B	0.8947860926753232	0.9377964728540626	0.000847200646102024	0.005519219051044039	False	False	0.000847200646102024
4347	CCZ1	0.89559244833544	0.9380738941740574	0.0008652017208280745	0.007053412868583332	False	False	0.0008652017208280745
11166	ATP13A1	0.912480700771826	0.9483072040683108	0.0008652044080569943	0.008724650768214146	False	False	0.0008652044080569943
4150	TUBE1	0.9344832551534064	0.9620655195916927	0.000872230168067632	0.015408193377910391	False	False	0.000872230168067632
1944	ATG9A	0.9184593599431043	0.9521534821780617	0.0008731989140931952	0.008969523687840087	False	False	0.0008731989140931952
873	FCRL3	0.8754271009553051	0.9255889364103579	0.0008780050230161347	0.003268369342777279	False	False	0.0008780050230161347
10315	LDLRAD4	0.9464448626210938	0.9688161786215592	0.0008800862818144667	0.026983160876764348	False	False	0.0008800862818144667
7051	PPP3CB	0.9113788972104327	0.947707508566824	0.0008849064986892348	0.006905093717238489	False	False	0.0008849064986892348
8611	KNSTRN	0.8435584910404194	0.9045161495562537	0.0009009778071473034	0.0025416276914799374	False	False	0.0009009778071473034
3767	H3C10	0.7959960690266412	0.8742399297707892	0.0009194456199463499	0.0018252550870469777	False	False	0.0009194456199463499
9242	ZNF668	0.9063632184753261	0.9450280637805434	0.0009204766760924893	0.006783076213531506	False	False	0.0009204766760924893
12074	CHAF1B	0.8086225278526936	0.8816548423422255	0.0009261830067035389	0.00200889263376011	False	False	0.0009261830067035389
6190	TOLLIP	0.9505656666845507	0.9709112155586586	0.0009324684351467906	0.03130283259684162	False	False	0.0009324684351467906
860	MEF2D	0.8904358610541887	0.9358260896020745	0.0009329313103282143	0.007525458331056342	False	False	0.0009329313103282143
1074	DSTYK	0.8975928433507864	0.9394404667947198	0.0009364710626227305	0.009408940819984394	False	False	0.0009364710626227305
7181	GBF1	0.9279318255345813	0.9584491369988694	0.0009369131117800263	0.01678442147193	False	False	0.0009369131117800263
11430	PPM1N	0.649699714151566	0.7713553652589791	0.0009381748497337439	0.0007793646513519593	False	False	0.0009381748497337439
2140	CLASP2	0.9230765219387694	0.9553628781276423	0.0009397602308204817	0.01393747780423674	False	False	0.0009397602308204817
2824	WDR19	0.8771712542857502	0.9271096003231167	0.0009442949296225284	0.0035869992567859996	False	False	0.0009442949296225284
7455	H3-5	0.7893438678597	0.869691512320562	0.0009492350640878396	0.001804923442969806	False	False	0.0009492350640878396
9195	CDIPT	0.9559762655111543	0.9747098626401787	0.0009508974510783084	0.053289218827989746	False	False	0.0009508974510783084
6034	SET	0.9612459877051247	0.9773827521164443	0.0009542994828906884	0.07979142095362694	False	False	0.0009542994828906884
4234	STXBP5	0.836781776201099	0.9003186171128744	0.0009567626640992372	0.0025585014403292864	False	False	0.0009567626640992372
8439	VASH1	0.8871129479278708	0.933872027416601	0.0009584566260295128	0.004021724078702027	False	False	0.0009584566260295128
8065	KPNA3	0.9503015247636337	0.9709046991842364	0.0009590720014521313	0.034453317872557745	False	False	0.0009590720014521313
9857	LINC00672	0.6405380376584817	0.7643707678446475	0.0009626524820599622	0.0007626583809715932	False	False	0.0009626524820599622
5356	DPYSL2	0.7769128955550486	0.8609245916648861	0.0009632793621813932	0.0016860953042246282	False	False	0.0009632793621813932
9920	AARSD1	0.8595226626892817	0.9159628375335936	0.0009633554443501831	0.004666592265699388	False	False	0.0009633554443501831
2258	IP6K1	0.9454500236278429	0.9682935402923325	0.0009707211388191669	0.026173922611143815	False	False	0.0009707211388191669
3715	C6orf62	0.94435473678801	0.967335232283992	0.0009710274829160163	0.03004388036588347	False	False	0.0009710274829160163
8206	DHRS4L2	0.9285990624423739	0.9588115521666722	0.0009712061836391784	0.008642723732461671	False	False	0.0009712061836391784
8772	SLC24A1	0.7100110993281221	0.8142526305131799	0.0009728665552079574	0.0011410049915983702	False	False	0.0009728665552079574
9384	TANGO6	0.8866297273809165	0.9335781295208053	0.0009729616159309929	0.006024996742087326	False	False	0.0009729616159309929
3386	CEP120	0.9325899899911037	0.9609679939364343	0.0009786269663010167	0.021470687993246744	False	False	0.0009786269663010167
8009	EXOSC8	0.9536846019096966	0.9730725766478869	0.0009801076294357887	0.048364580233792136	False	False	0.0009801076294357887
5909	RNF20	0.9350915135863973	0.9621553572575025	0.0009840927899237503	0.018726281921208066	False	False	0.0009840927899237503
5189	MBNL3	0.7826301723477929	0.8653616909314387	0.0009981564024751644	0.002827508337743521	False	False	0.0009981564024751644
9374	DUS2	0.8195502066828286	0.8894724400730467	0.0009987566622351094	0.003576122051820502	False	False	0.0009987566622351094
7342	PTMS	0.6278036676864966	0.7542229574237834	0.0010002655412735385	0.0007369870280939838	False	False	0.0010002655412735385
7667	LLPH	0.9365464211186474	0.9630092810678795	0.0010013985441668202	0.02850172085169231	False	False	0.0010013985441668202
8398	ZFYVE1	0.860397181665411	0.9167336116478976	0.0010030337229644769	0.004834942899448712	False	False	0.0010030337229644769
5067	HDAC8	0.8532841122219958	0.9115088558789547	0.0010089583909252547	0.004425667753532709	False	False	0.0010089583909252547
10988	LDLR	0.9099919800011315	0.9472636762453819	0.0010096295263479576	0.011895023035168577	False	False	0.0010096295263479576
11517	BCL2L12	0.9155562313975542	0.9501375881196671	0.0010104330077949572	0.01259750025893742	False	False	0.0010104330077949572
5813	ABHD17B	0.8663081398154915	0.9207657004193586	0.0010172666309378343	0.005250061810232081	False	False	0.0010172666309378343
4570	ADAM22	0.6214035724117324	0.7491754058890688	0.0010213614639560825	0.0007225888141016779	False	False	0.0010213614639560825
6797	RNF26	0.9082201057762392	0.9460584542230626	0.0010226491504640562	0.011214870411279403	False	False	0.0010226491504640562
1805	TTC30A	0.8208369043832662	0.890339290637238	0.0010226975205846114	0.0024256650020425285	False	False	0.0010226975205846114
840	RIT1	0.911590964068113	0.947707508566824	0.0010230011774525409	0.013499793067011694	False	False	0.0010230011774525409
3824	DDX39B	0.9264323274117884	0.9576346440324958	0.0010230065519103804	0.021289861288639467	False	False	0.0010230065519103804
7786	FICD	0.8851073679221032	0.932570907262482	0.00102511199576899	0.007792917579823572	False	False	0.00102511199576899
6210	OSBPL5	0.6321107306207467	0.7581588164484004	0.0010274271274592422	0.0007751513386122425	False	False	0.0010274271274592422
7478	ARID2	0.9426029055304519	0.9664900608880781	0.0010295472671010067	0.029854995371951364	False	False	0.0010295472671010067
183	STPG1	0.8113024880054807	0.8837649440282542	0.001031004752886346	0.002276413450328104	False	False	0.001031004752886346
4112	TSTD3	0.7964332401096256	0.874561609587771	0.0010352116097601853	0.002064061697240502	False	False	0.0010352116097601853
9697	LRRC75A	0.6651345635968926	0.7826289735499494	0.0010396845022970782	0.0009452565116975451	False	False	0.0010396845022970782
1118	FLVCR1	0.8251471661114028	0.8928292658665241	0.0010425101235061757	0.0025496545424160003	False	False	0.0010425101235061757
11557	ZNF614	0.9110103806050232	0.9477027121743792	0.0010443041847137116	0.007890927332172303	False	False	0.0010443041847137116
816	ADAM15	0.8888216120411006	0.9347852810110937	0.0010490390820702782	0.0044850528036296695	False	False	0.0010490390820702782
11598	TMC4	0.6107811546750403	0.7409686718828694	0.0010492028350825744	0.0007035867526440796	False	False	0.0010492028350825744
2189	ZNF501	0.8238724809174591	0.8920147520759145	0.0010493635649623358	0.0025449769884566664	False	False	0.0010493635649623358
11778	BCR	0.8889057757564867	0.9347852810110937	0.001050873787615225	0.0063662661518984025	False	False	0.001050873787615225
10290	DLGAP1	0.6242268680328956	0.7513718065818984	0.0010549534209948958	0.0007563643212958909	False	False	0.0010549534209948958
1101	C1orf74	0.8051927918253522	0.8796388407045819	0.0010562700791896605	0.0022421466227451558	False	False	0.0010562700791896605
2552	CHST2	0.6730927716091597	0.7873316898192468	0.0010651061917331596	0.0010131638363901252	False	False	0.0010651061917331596
3034	MAML3	0.8203396543163972	0.8900901843083937	0.0010721640305390266	0.0025294154040008676	False	False	0.0010721640305390266
9925	BRCA1	0.8388273323760285	0.9017317523679053	0.001072641013672279	0.0029161815127172618	False	False	0.001072641013672279
7762	C12orf73	0.9033441565940197	0.9429344937480025	0.001073291323070854	0.012703679253309568	False	False	0.001073291323070854
3467	PURA	0.9287847795845686	0.9589216388097194	0.001073770993433026	0.02608623934041859	False	False	0.001073770993433026
4641	AGFG2	0.8610406461932785	0.9171773792989293	0.001076591911991514	0.004749974631615078	False	False	0.001076591911991514
10246	PCYT2	0.8915863160582451	0.9364668956484237	0.0010788753847660558	0.0082966736532961	False	False	0.0010788753847660558
8017	MRPS31	0.9409790020031306	0.9656486443375484	0.0010793684912728265	0.03890298878101868	False	False	0.0010793684912728265
8411	FAM161B	0.7758257052855272	0.8603489777878198	0.0010818881042886897	0.0018870936764096944	False	False	0.0010818881042886897
8442	CIPC	0.8012188041958632	0.8774920152688231	0.0010860848840540801	0.0022392832510163426	False	False	0.0010860848840540801
752	CERS2	0.9380483652299416	0.9639195872393411	0.001088505069599913	0.03185236684078838	False	False	0.001088505069599913
10357	SETBP1	0.5972540930511779	0.7313647848544879	0.0010923934898467646	0.0006741086255613902	False	False	0.0010923934898467646
10344	ZNF397	0.9229740670100335	0.9553628781276423	0.0010944545944281984	0.01864463874372753	False	False	0.0010944545944281984
10544	POFUT1	0.8590246023809246	0.9156311136914784	0.001094607766476623	0.006686605663690359	False	False	0.001094607766476623
7170	BTRC	0.8936370854805535	0.9370718098834941	0.0011061460556507198	0.007219065377704731	False	False	0.0011061460556507198
5705	KDM4C	0.9252351124363086	0.9569049926244022	0.001109465455173818	0.029906339787867928	False	False	0.001109465455173818
5920	ELP1	0.8837216420191221	0.9317583463383038	0.0011180269665120822	0.007868191789298167	False	False	0.0011180269665120822
6265	BTBD10	0.9141065479730188	0.9495084980787343	0.0011211656498903285	0.0143986739650782	False	False	0.0011211656498903285
7678	CPM	0.7405599880138236	0.8355109737255111	0.0011236059896530595	0.0015766705056159422	False	False	0.0011236059896530595
1583	STARD7	0.957150491402967	0.9755146031363683	0.0011273086552008344	0.05191316231909351	False	False	0.0011273086552008344
6809	ZNF202	0.8640107473035945	0.9190870444947914	0.0011293973038786955	0.005729208653778998	False	False	0.0011293973038786955
9646	WRAP53	0.8919278803296884	0.936586964390664	0.0011295498041198903	0.007438979289961903	False	False	0.0011295498041198903
2615	ECT2	0.5827610475389527	0.7182606933016189	0.0011316079695446934	0.0006473442844712079	False	False	0.0011316079695446934
7405	APOLD1	0.8391981318672159	0.9017549151414872	0.001133846011355311	0.003093754875633891	False	False	0.001133846011355311
11750	ZDHHC8	0.7381194974361533	0.8346680318363501	0.0011351521725621078	0.0015687901007234678	False	False	0.0011351521725621078
6473	ESRRA	0.8373528684248882	0.9005391599410715	0.0011378184075059039	0.004437993389550749	False	False	0.0011378184075059039
10996	EPOR	0.9017172578246462	0.9419735391422975	0.0011392923525683765	0.009609568351041552	False	False	0.0011392923525683765
10304	CHMP1B	0.9465149727457209	0.9688161786215592	0.0011431552441404905	0.02715497888848911	False	False	0.0011431552441404905
1699	AMMECR1L	0.8641222579519617	0.9190870444947914	0.0011474541386048307	0.00690031904239712	False	False	0.0011474541386048307
1957	FARSB	0.9227134115297702	0.9553381747352808	0.0011494326108969829	0.01997982174945145	False	False	0.0011494326108969829
4060	TMEM30A	0.931778947245302	0.9605052895055518	0.0011618610446507405	0.030910328196569966	False	False	0.0011618610446507405
11576	ZNF320	0.7717052487657414	0.8575776767097638	0.0011627982157364969	0.0019769823462662487	False	False	0.0011627982157364969
1880	ALS2	0.8038872384665	0.878925414135045	0.0011628902533269976	0.0024454693138070663	False	False	0.0011628902533269976
6837	PRDM10	0.8621431090301929	0.9175812783353997	0.0011640702827263748	0.0038496178176251833	False	False	0.0011640702827263748
7815	HVCN1	0.8688850409104363	0.9223388398440838	0.0011642056518832062	0.0040889735828000175	False	False	0.0011642056518832062
1671	PSD4	0.8842511021975623	0.9322355084738714	0.0011727026697273969	0.009768422680922616	False	False	0.0011727026697273969
3437	PCBD2	0.8616154146329766	0.9174455515648989	0.0011735719882829299	0.007178587759313206	False	False	0.0011735719882829299
5539	ANKRD46	0.8954691083178001	0.9380257496013732	0.0011737265039458145	0.01190166052334136	False	False	0.0011737265039458145
11370	ZNF574	0.9078231271947564	0.9458181308853586	0.0011744560865975216	0.019504355276583323	False	False	0.0011744560865975216
2027	FARP2	0.7927542412662221	0.8721016031642841	0.0011748877227427533	0.0022885905949447793	False	False	0.0011748877227427533
6511	EHBP1L1	0.8659788509537845	0.9204964147402656	0.0011776263449155746	0.0052600453740195225	False	False	0.0011776263449155746
1446	PAPOLG	0.9202265970379109	0.9536890292325957	0.0011800858311843587	0.02067168271259753	False	False	0.0011800858311843587
9337	B3GNT9	0.8225428630502014	0.8912841552339642	0.0011818281632351897	0.0028416600059657437	False	False	0.0011818281632351897
10616	CHD6	0.938590321367332	0.9641188329042676	0.001182302795043137	0.031015000881791537	False	False	0.001182302795043137
9316	CFAP20	0.9189871664073058	0.9525377409674904	0.0011915119285510567	0.021075335130376883	False	False	0.0011915119285510567
9991	HOXB4	0.8070130199568727	0.8808156390582456	0.001192897530962793	0.0025600161008107014	False	False	0.001192897530962793
8659	TUBGCP4	0.8618289028698716	0.9174839549217478	0.0011956072654247273	0.005704576663747672	False	False	0.0011956072654247273
937	POU2F1	0.8424505286026174	0.903727790306126	0.0011996589348284522	0.006307711192580117	False	False	0.0011996589348284522
1238	EFCAB2	0.8713209345809603	0.9232605270452741	0.0012099872991814399	0.006526770786068703	False	False	0.0012099872991814399
4816	ZNF783	0.79927797248333	0.8763359736289599	0.0012170281748547511	0.0038427667913935896	False	False	0.0012170281748547511
10694	RBM38	0.8684204842422922	0.9222263084238653	0.0012171501078669838	0.00754184933960785	False	False	0.0012171501078669838
7469	YAF2	0.9205249205270231	0.9537239220194086	0.0012176156702773274	0.022892213317431787	False	False	0.0012176156702773274
9800	COPRS	0.7612265943762122	0.8505527711640227	0.0012211112512464754	0.001942390973273556	False	False	0.0012211112512464754
4748	KLHDC10	0.8462667578493723	0.9068586498194945	0.0012258359035427857	0.0053875956274338195	False	False	0.0012258359035427857
9320	SETD6	0.8556140690971943	0.9132425919761654	0.0012283766784863916	0.008370432789459733	False	False	0.0012283766784863916
8563	CYFIP1	0.7460934479326331	0.8391993755137606	0.0012303156821037854	0.0017857901183761906	False	False	0.0012303156821037854
9103	NOMO1	0.7166641528836004	0.818938592271457	0.0012315024295754618	0.0015030299232916522	False	False	0.0012315024295754618
11252	LRFN3	0.7158281323871462	0.8181564516349006	0.0012353718712680673	0.0015003889840751376	False	False	0.0012353718712680673
11065	PRKACA	0.8370264788240491	0.9003186171128744	0.0012404742471794075	0.0033304096873812256	False	False	0.0012404742471794075
3329	KIAA0825	0.6224471535094477	0.7500921314110371	0.0012431894400750847	0.000891619936336221	False	False	0.0012431894400750847
7754	DRAM1	0.785759162410184	0.8674763979508843	0.0012474576833345593	0.0023208066556458717	False	False	0.0012474576833345593
5153	SLC25A43	0.8277353522541075	0.8945120052929707	0.0012505788997248272	0.003124883924738698	False	False	0.0012505788997248272
4310	DNAAF5	0.7548350437610949	0.8467535148992091	0.001252098359727128	0.0019160339534384362	False	False	0.001252098359727128
10823	ZNF554	0.8220962679204653	0.8910355134572736	0.0012562002467212904	0.0030102466788048386	False	False	0.0012562002467212904
12098	SLC37A1	0.82631256292949	0.8934523011411173	0.0012563104231069994	0.005612731694968515	False	False	0.0012563104231069994
6881	DHTKD1	0.8622524064007979	0.9175812783353997	0.0012575922313017112	0.00782670490976833	False	False	0.0012575922313017112
2543	RNF7	0.9662651949215638	0.9803990552745284	0.001258515294435639	0.1065260804694956	False	False	0.001258515294435639
9859	CACNB1	0.7524822657461993	0.8452091640545886	0.0012648453980596813	0.0019073339506728735	False	False	0.0012648453980596813
11295	CATSPERG	0.6945572459234088	0.8032163972459683	0.0012673895320394369	0.0013648171802802963	False	False	0.0012673895320394369
1673	CBWD2	0.9096859568011801	0.9470264366080469	0.001271121085298099	0.016471277831155803	False	False	0.001271121085298099
9137	NPIPB3	0.5331641229173973	0.6773629488516406	0.0012831050345933524	0.0005439457654966468	False	False	0.0012831050345933524
4649	GIGYF1	0.8481907248052656	0.9084401603249106	0.0012849502371262665	0.005744079433081468	False	False	0.0012849502371262665
3965	AL365205.1	0.547288524099641	0.6900755883807377	0.001287069704960801	0.0005979422423978962	False	False	0.001287069704960801
5088	BRWD3	0.8935239426816889	0.9370718098834941	0.0012962278650951492	0.010924991793484244	False	False	0.0012962278650951492
9500	ZNF778	0.8620741708478599	0.9175812783353997	0.0013009963528132127	0.004303906178588306	False	False	0.0013009963528132127
6457	NAA40	0.8170644164899082	0.8876487069725923	0.0013078588636669765	0.004619460030246991	False	False	0.0013078588636669765
3873	HLA-DRB5	0.8389833822659267	0.9017317523679053	0.0013092038217413023	0.007430278973537944	False	False	0.0013092038217413023
11349	RAB4B	0.7947977988794952	0.8734778094294371	0.0013107886149967137	0.0038506899921591214	False	False	0.0013107886149967137
770	RFX5	0.9000607583838226	0.9408844161323688	0.0013120045860828921	0.01871659679519159	False	False	0.0013120045860828921
2781	ACOX3	0.8280587553968843	0.8947817355982199	0.0013191284299491001	0.00754551695152462	False	False	0.0013191284299491001
3050	SLC10A7	0.8284033545382328	0.8949601467684126	0.0013212177504341913	0.005051583046185369	False	False	0.0013212177504341913
11642	ZSCAN5A	0.819401139581617	0.8893902780148574	0.0013321561157519579	0.0044546093862898395	False	False	0.0013321561157519579
10139	HID1	0.7379010746594987	0.8345531045897102	0.0013406768148010036	0.001855578121737989	False	False	0.0013406768148010036
3967	MED20	0.8413969865499691	0.9030770843687715	0.0013430467827563993	0.005704427861126828	False	False	0.0013430467827563993
11434	GIPR	0.512381058890416	0.661901875225298	0.0013463960777012295	0.0005007488882528026	False	False	0.0013463960777012295
10311	CEP76	0.8044626489799427	0.8793613178871337	0.00134934161650087	0.004047578817228496	False	False	0.00134934161650087
1704	SMPD4	0.8987060888312304	0.9401979560667074	0.001356134259402721	0.01582812213559582	False	False	0.001356134259402721
8508	CCDC85C	0.8495589957873458	0.909502270039738	0.0013573186555490926	0.007745643852179109	False	False	0.0013573186555490926
8928	MEF2A	0.8934434004481662	0.9370718098834941	0.0013587569948283788	0.01953963999020628	False	False	0.0013587569948283788
5756	SIGMAR1	0.9314481392704947	0.9604095448594812	0.0013607240463976223	0.025661676327372835	False	False	0.0013607240463976223
433	TXNDC12	0.9347868610799421	0.9621553572575025	0.001371620759667133	0.05337340718557891	False	False	0.001371620759667133
2264	RBM5	0.915337310758626	0.9501375881196671	0.0013737651683450786	0.02806847735604078	False	False	0.0013737651683450786
7210	XPNPEP1	0.9095098074378508	0.9469243726871406	0.001377032838711472	0.02298779915012452	False	False	0.001377032838711472
4973	EBP	0.7584337299748538	0.8489051895933111	0.0013772491606395105	0.0032502970281481636	False	False	0.0013772491606395105
3445	FAM13B	0.9313384237670671	0.9604095448594812	0.0013854438652302313	0.0411131507168832	False	False	0.0013854438652302313
9655	CNTROB	0.8183076175002536	0.8886011507484392	0.0013855731881219932	0.0032313779629486636	False	False	0.0013855731881219932
3498	ARHGAP26	0.7360372824797097	0.8333781615299823	0.0013893020541517356	0.0029809549457744514	False	False	0.0013893020541517356
11747	DGCR8	0.8263104574087161	0.8934523011411173	0.0013910071009013052	0.005992772497207049	False	False	0.0013910071009013052
10270	RAB40B	0.6659621728201129	0.7829947540726808	0.0013929220874102288	0.0012791397428707795	False	False	0.0013929220874102288
5623	ZNF696	0.8330271017632824	0.8977498048427659	0.0013929230951210737	0.003628969520487619	False	False	0.0013929230951210737
10786	DAZAP1	0.9155743054041039	0.9501375881196671	0.0013929331722295226	0.017487448609664082	False	False	0.0013929331722295226
7722	CRADD	0.8125222049478066	0.8845078202302666	0.0013964366469336224	0.005515126954856463	False	False	0.0013964366469336224
11304	LGALS4	0.4961616222147641	0.6477191793928183	0.0013992758722391261	0.00046465780993955975	False	False	0.0013992758722391261
652	LRIG2	0.851687476951972	0.910819392247198	0.0013996747577818987	0.007627861997633116	False	False	0.0013996747577818987
8215	RNF31	0.7123822829575212	0.8159684822651199	0.0013999822775414004	0.0016699906823800493	False	False	0.0013999822775414004
9343	E2F4	0.9115172700538572	0.947707508566824	0.0014074415211671523	0.020702008762544993	False	False	0.0014074415211671523
10124	SLC39A11	0.8302171795781343	0.895900420197207	0.00140746436261297	0.00549459029920674	False	False	0.00140746436261297
10775	POLR2E	0.9511135757785597	0.971304008016467	0.0014253492146882422	0.07359929862505006	False	False	0.0014253492146882422
6164	PTDSS2	0.7663829309294397	0.8544105454899391	0.0014340370257857338	0.0023601954928869984	False	False	0.0014340370257857338
11524	PTOV1	0.8297163890009533	0.8957540421158541	0.0014345153525334462	0.00523035398303284	False	False	0.0014345153525334462
6666	EED	0.9350425262881359	0.9621553572575025	0.0014405266836268853	0.03367721892323913	False	False	0.0014405266836268853
3193	ZNF131	0.933846016882889	0.9616900494963697	0.001460627155946476	0.036667503431927456	False	False	0.001460627155946476
10232	NPLOC4	0.8034677438802635	0.8787837837477837	0.001462426927515466	0.006986430910871853	False	False	0.001462426927515466
14	PUSL1	0.8797288011865341	0.9288409908364703	0.0014637322489632256	0.012617729116186135	False	False	0.0014637322489632256
1411	PRKCE	0.7931361757648432	0.8723634420973684	0.0014644070793256932	0.0028681430801327126	False	False	0.0014644070793256932
4227	PLAGL1	0.6978814811215968	0.805984299860638	0.0014733133957247203	0.0016199413364572854	False	False	0.0014733133957247203
5394	DDHD2	0.8863205840170036	0.933524278022427	0.001473661559821633	0.013292943002965534	False	False	0.001473661559821633
11500	C19orf73	0.8307977259311141	0.8963033577879235	0.0014752550865710337	0.003778938729344576	False	False	0.0014752550865710337
492	SLC35D1	0.8231890239362147	0.891824891615615	0.001475371309221812	0.005029531094493214	False	False	0.001475371309221812
368	SLC2A1	0.8887121878772501	0.9347852810110937	0.001477332314525986	0.015375008606801221	False	False	0.001477332314525986
4338	RBAK-RBAKDN	0.8544718610813702	0.9123447570802757	0.0014817716167013822	0.010192919970734892	False	False	0.0014817716167013822
7196	NT5C2	0.8821410714500348	0.9306584465397939	0.0014829983367032396	0.015926181795182712	False	False	0.0014829983367032396
7560	AAAS	0.9132349109239426	0.9488470024966538	0.0014871850393601812	0.01896994868411572	False	False	0.0014871850393601812
323	C1orf122	0.8993563067070862	0.9405282674669531	0.0014885958345430403	0.016056704718820744	False	False	0.0014885958345430403
8630	OIP5	0.610537566938085	0.7407472902312255	0.0014977181369664908	0.001010169239483079	False	False	0.0014977181369664908
5988	RABEPK	0.8817467812184521	0.930358304672818	0.001498320916003548	0.014668196877786177	False	False	0.001498320916003548
5014	PHF8	0.861665693432085	0.9174455515648989	0.001500852285645935	0.011301669644180319	False	False	0.001500852285645935
5578	ZHX1-C8orf76	0.4642761739127377	0.6191200149977031	0.0015028320595645952	0.0003939795007811176	False	False	0.0015028320595645952
6948	CCNY	0.8478459946571011	0.9082298306289686	0.0015042744716752129	0.008363362828774696	False	False	0.0015042744716752129
8511	YY1	0.9428118556714054	0.9664900608880781	0.001505235156014017	0.06784888862569834	False	False	0.001505235156014017
6150	ZMYND19	0.7077179253273053	0.8128530941490215	0.0015058070319184972	0.001748082772845127	False	False	0.0015058070319184972
4736	CALU	0.9073723028132499	0.9457343790095936	0.0015062778008348727	0.024078595765016357	False	False	0.0015062778008348727
4715	SMIM30	0.8652955559056396	0.9200928010037775	0.0015102401198770167	0.014010180332542662	False	False	0.0015102401198770167
9564	CAMKK1	0.47946967326810397	0.6323554013304205	0.0015102941583710744	0.0004455889418629001	False	False	0.0015102941583710744
7645	MARCHF9	0.8087678583940654	0.8816548423422255	0.001535655259192606	0.005118422973631722	False	False	0.001535655259192606
9412	CMTR2	0.8778050245487954	0.9272943806731481	0.001537285735339653	0.014187214373948652	False	False	0.001537285735339653
5370	HMBOX1	0.8681430121691324	0.9221499812955745	0.001537988445702163	0.013395017445225936	False	False	0.001537988445702163
659	DCLRE1B	0.818459463019709	0.8886864370969934	0.0015380149820877452	0.0035943961862362557	False	False	0.0015380149820877452
10316	FAM210A	0.8654255086839223	0.9201502755459736	0.0015392406943787577	0.013456999104965768	False	False	0.0015392406943787577
1622	REV1	0.9113976797476254	0.947707508566824	0.001543178828360624	0.019491600559177424	False	False	0.001543178828360624
10853	SIRT6	0.8817798334315499	0.930358304672818	0.0015462637671604757	0.015898235110902936	False	False	0.0015462637671604757
8551	PACS2	0.7864487871996775	0.8675267194924194	0.0015472268028245844	0.002899424372242	False	False	0.0015472268028245844
1788	MAP3K20	0.648194685835717	0.7700964500574674	0.0015490175049959704	0.0012863221703062599	False	False	0.0015490175049959704
1380	GPATCH11	0.8924185323661629	0.936817284382436	0.0015549099262097115	0.015173526204612427	False	False	0.0015549099262097115
8033	LACC1	0.7178939904104928	0.8200347541455201	0.0015563568310311793	0.0019183171463786222	False	False	0.0015563568310311793
11700	ZNF584	0.7903035273040238	0.8703533486107086	0.0015625947291129133	0.004662601241919408	False	False	0.0015625947291129133
6559	KDM2A	0.9343060748390373	0.962000386043286	0.001563838244295519	0.048434088623833256	False	False	0.001563838244295519
3048	ZNF827	0.806109582322394	0.8802437818856407	0.0015638651165847163	0.006453775772459389	False	False	0.0015638651165847163
2666	RPL39L	0.7841000775873167	0.8663548341770908	0.0015655580708041471	0.002886913067422968	False	False	0.0015655580708041471
4038	PRIM2	0.8533130417693852	0.9115088558789547	0.0015661371686363492	0.01065988551443852	False	False	0.0015661371686363492
2695	FBXO45	0.769852097021249	0.8564214047081138	0.0015673309700839399	0.002639246451514274	False	False	0.0015673309700839399
721	NOTCH2NLC	0.4630984753088043	0.6181615080564452	0.001567807029482251	0.0004063357345947562	False	False	0.001567807029482251
2126	TGFBR2	0.9295738067127535	0.9593223123787319	0.0015682614230973968	0.05112642904220868	False	False	0.0015682614230973968
8095	AC001226.2	0.5479264558189074	0.6906473938967547	0.0015692415058699651	0.0007339721119041478	False	False	0.0015692415058699651
114	PLOD1	0.5494510466332552	0.6916921119766306	0.0015723093135854534	0.0007318782972538221	False	False	0.0015723093135854534
7039	DNAJB12	0.9016174658834961	0.9419735391422975	0.0015752697161200563	0.026177599287997764	False	False	0.0015752697161200563
8878	UBE2Q2L	0.4603091609253347	0.6157263552794695	0.0015769202625080976	0.0004001158464560656	False	False	0.0015769202625080976
8316	SAMD4A	0.44043596170568267	0.597601249394634	0.0015827041868542043	0.00033946583963236445	False	False	0.0015827041868542043
1379	HEATR5B	0.8667195091668454	0.9210894636580723	0.0015854355031234002	0.01283745029784561	False	False	0.0015854355031234002
4036	BAG2	0.8552759635782834	0.913042489121128	0.0015900709730099368	0.011095050940557755	False	False	0.0015900709730099368
10575	MMP24OS	0.9220743536858842	0.9550027671707795	0.0015912372303611	0.036498717547087375	False	False	0.0015912372303611
296	KIAA0319L	0.9153477213257702	0.9501375881196671	0.0015951767079574264	0.023727542292859814	False	False	0.0015951767079574264
1859	FTCDNL1	0.5045597145913197	0.6552854471383663	0.00159697790711678	0.0005648972441820995	False	False	0.00159697790711678
10051	RAD51C	0.9235300350736493	0.9555773736523956	0.0016021661903776478	0.031213915309689852	False	False	0.0016021661903776478
11094	SLC35E1	0.8168470605473455	0.8875716514309823	0.0016033949258011948	0.005722479792941096	False	False	0.0016033949258011948
3754	HMGN4	0.9410268038751677	0.9656486443375484	0.0016047271195381517	0.08220792338625806	False	False	0.0016047271195381517
11471	PLA2G4C	0.5380579444022384	0.681382686721857	0.0016072087754455237	0.0007080590063112456	False	False	0.0016072087754455237
2613	TNFSF10	0.9586027988103022	0.9758285103684015	0.0016107035166556343	0.09396719360077194	False	False	0.0016107035166556343
10796	ATP8B3	0.4507963547939091	0.6078305204278234	0.0016110693156923326	0.0003768087182123644	False	False	0.0016110693156923326
7783	PWP1	0.9389753954915512	0.9643537794785562	0.0016119127696695135	0.05856081439409153	False	False	0.0016119127696695135
10176	EXOC7	0.9048116515550406	0.9438161806747339	0.0016132214501534225	0.028237529664541388	False	False	0.0016132214501534225
7396	ETV6	0.8250959749492249	0.8928292658665241	0.0016156211455787427	0.007821017886710118	False	False	0.0016156211455787427
8076	NEK3	0.6709259027838423	0.7852106745621842	0.0016228964819753006	0.0015333775373482976	False	False	0.0016228964819753006
411	PIK3R3	0.5189368351088045	0.6662153184394829	0.0016254266759550351	0.000630738551774595	False	False	0.0016254266759550351
1871	FAM126B	0.8733101837483166	0.9239147707113049	0.0016259857875221466	0.012143575002412664	False	False	0.0016259857875221466
3963	TFEB	0.6587270304444672	0.7779588689798613	0.0016264914904144786	0.0014336598319734956	False	False	0.0016264914904144786
5498	OSGIN2	0.8284453325938403	0.8949601467684126	0.0016269175841500635	0.006235201855998857	False	False	0.0016269175841500635
10709	SYCP2	0.7050202133685848	0.8116771174422938	0.0016305681846375186	0.001867204394994491	False	False	0.0016305681846375186
3286	POLK	0.8938400032220228	0.9370718098834941	0.0016354233354882433	0.02229000455470397	False	False	0.0016354233354882433
6260	CSNK2A3	0.6272233433546315	0.7537498603774977	0.0016451768008042158	0.0012206923261306264	False	False	0.0016451768008042158
1043	CSRP1	0.9017242367191588	0.9419735391422975	0.00164936199189489	0.026396663229627818	False	False	0.00164936199189489
5208	ATP11C	0.8459589511569251	0.9067795026677673	0.0016514647485245798	0.0072739295071712565	False	False	0.0016514647485245798
2745	ZFYVE28	0.8397586308258247	0.9019161884887632	0.001654644412143852	0.006717306699309202	False	False	0.001654644412143852
4186	TMEM244	0.526769082693845	0.6721420471000403	0.0016548274796140087	0.0006755586837147142	False	False	0.0016548274796140087
7261	FAM53B	0.8014035504738567	0.8775553466167975	0.0016629580266142709	0.0034446675211134018	False	False	0.0016629580266142709
10805	MOB3A	0.8936521004428752	0.9370718098834941	0.0016708383254213832	0.016961349713002977	False	False	0.0016708383254213832
5814	C9orf85	0.8650687310127703	0.9200077470474719	0.0016721241644594748	0.012499721965118562	False	False	0.0016721241644594748
6764	MPZL3	0.8139805251623891	0.8857271256210073	0.0016734852459073188	0.00856086127976641	False	False	0.0016734852459073188
11008	ZNF69	0.7312872617755131	0.830214114881902	0.001674773436270715	0.00223113015887934	False	False	0.001674773436270715
2269	HYAL2	0.48173240988154364	0.6348561805624474	0.0016829852719457991	0.0005061962116481096	False	False	0.0016829852719457991
4207	PEX7	0.7702353027742773	0.8564214047081138	0.0016900439505107034	0.005694267248768359	False	False	0.0016900439505107034
4660	PLOD3	0.8843455493906534	0.9322540082837296	0.0016956683206397012	0.010291193733934403	False	False	0.0016956683206397012
11213	GPATCH1	0.8395141243557813	0.9019161884887632	0.0017048452074005839	0.00909583729588201	False	False	0.0017048452074005839
5480	IL7	0.7023830074933881	0.8094865671491913	0.0017089385288525647	0.0019240946729202236	False	False	0.0017089385288525647
9804	RHOT1	0.9074306934454832	0.9457343790095936	0.0017124339418699054	0.0170228905886781	False	False	0.0017124339418699054
4491	NIPSNAP2	0.8976553017073587	0.9394404667947198	0.0017139038560889984	0.03206876327890181	False	False	0.0017139038560889984
6372	SSRP1	0.9293790902126795	0.9593223123787319	0.001726883171771301	0.05419058780858882	False	False	0.001726883171771301
4942	MED14	0.8298747037730283	0.8957540421158541	0.0017315589500916336	0.006781994359109932	False	False	0.0017315589500916336
5343	LOXL2	0.49106991397615873	0.643367904019618	0.0017338498127457047	0.0005567384926768777	False	False	0.0017338498127457047
6251	WEE1	0.7642710827200503	0.8526834470656331	0.0017365121847979284	0.0028231889552220494	False	False	0.0017365121847979284
6129	CLIC3	0.8181378086505569	0.8885423802906616	0.0017441768334842324	0.006197625851958296	False	False	0.0017441768334842324
1142	FBXO28	0.8731363604067194	0.9238921268404171	0.001745030028666247	0.017325365757605394	False	False	0.001745030028666247
6057	USP20	0.8555508826213096	0.9132425919761654	0.001750573781927653	0.01419150097145597	False	False	0.001750573781927653
2291	ABHD14A	0.746872844945607	0.8399845832389568	0.001752342986267681	0.0025646319540998525	False	False	0.001752342986267681
12112	GATD3A	0.7995258435571554	0.8765284682079395	0.0017559415216948163	0.004857587569120334	False	False	0.0017559415216948163
939	CREG1	0.8354712401932742	0.8997439677412333	0.0017588786629040827	0.008545729311336438	False	False	0.0017588786629040827
4363	MIOS	0.8888214657021412	0.9347852810110937	0.0017603539515810152	0.009683742956828582	False	False	0.0017603539515810152
3682	MAK	0.4090970284370601	0.5687940599653526	0.0017607444395334136	0.0002746536954234341	False	False	0.0017607444395334136
862	NAXE	0.9142082975127142	0.9495328299131797	0.001763698207971621	0.04935541843644248	False	False	0.001763698207971621
1930	USP37	0.8519797368339007	0.9108872342920344	0.0017767500788347563	0.012144176350446463	False	False	0.0017767500788347563
7522	CERS5	0.8670298839937871	0.921209753168859	0.001779243827272267	0.018520113586935366	False	False	0.001779243827272267
8512	SLC25A29	0.40421219669791153	0.5639717977268983	0.001780224329924354	0.0002613584423730659	False	False	0.001780224329924354
11274	ZNF829	0.7095882583663591	0.8139217008397551	0.0017948277395850192	0.0021139516105078983	False	False	0.0017948277395850192
5312	NAT1	0.7853835801207474	0.8672987012027528	0.00180027240128001	0.003350948854221768	False	False	0.00180027240128001
11080	AKAP8L	0.8810422463161398	0.9299038091668608	0.0018053583179142166	0.02055018652680086	False	False	0.0018053583179142166
3126	PDCD6	0.8952101496481506	0.9378586418313074	0.0018066669983981258	0.03185325833936116	False	False	0.0018066669983981258
9741	NATD1	0.6877894015372958	0.7979972434550211	0.0018145049733497523	0.0018852471536661309	False	False	0.0018145049733497523
3741	H2AC8	0.7472389969720434	0.8401760675470304	0.0018150014388926728	0.0038291917992637602	False	False	0.0018150014388926728
3351	C5orf30	0.7335992547469119	0.8317829933872815	0.0018226466051693086	0.002464990544111728	False	False	0.0018226466051693086
7381	KLRK1	0.6700597014122669	0.7849955315250204	0.001824078394328103	0.001718108466519694	False	False	0.001824078394328103
4679	ARMC10	0.7502581217757082	0.8428671309690399	0.0018254762572217857	0.00436569238727372	False	False	0.0018254762572217857
7695	GLIPR1	0.9396264820240721	0.9648604364407076	0.0018319699459063165	0.0924085310318717	False	False	0.0018319699459063165
8752	SNX22	0.6703771827728333	0.7851060187641126	0.0018328083613292727	0.0017291731087754182	False	False	0.0018328083613292727
4595	LMTK2	0.8268695409747382	0.8939180093239034	0.0018411911719443748	0.00830032580303219	False	False	0.0018411911719443748
5484	ZNF704	0.5673762297224209	0.7056116160160965	0.001845231084721576	0.0009704335614946537	False	False	0.001845231084721576
4880	ARSD	0.46275684906838555	0.6179776692284686	0.0018488947854500147	0.00047821895311171323	False	False	0.0018488947854500147
3580	BNIP1	0.8162752827006842	0.8871093906033523	0.0018538426456984702	0.008187138889337772	False	False	0.0018538426456984702
8550	BTBD6	0.7451675569045731	0.8385469500003844	0.0018556333478698562	0.0026889332977812503	False	False	0.0018556333478698562
2292	ABHD14A-ACY1	0.3800363070336915	0.5401782331069812	0.0018716410025928886	0.0001989654939653015	False	False	0.0018716410025928886
9294	MT1E	0.5802957882711022	0.7163146157428543	0.00187407663970501	0.0010644655086127033	False	False	0.00187407663970501
11426	PPP1R13L	0.690209624133638	0.7997143528024556	0.001876832560914002	0.0019802197197182326	False	False	0.001876832560914002
4786	BRAF	0.8423130030169486	0.903727790306126	0.0018791187209174635	0.013659744608381147	False	False	0.0018791187209174635
2132	CMTM6	0.9681876587948047	0.9818413836433876	0.0018792114303151943	0.16707967608226157	False	False	0.0018792114303151943
7295	CCDC77	0.7883077129944472	0.868899084646569	0.0018801882380275166	0.0056278410412461295	False	False	0.0018801882380275166
7068	DLG5	0.4312736532213026	0.5900384265886301	0.001882496189777999	0.00037002767652514183	False	False	0.001882496189777999
11456	ARHGAP35	0.8031175182429213	0.8786085662777273	0.0018998123990210851	0.006203872531731595	False	False	0.0018998123990210851
4662	CLDN15	0.7401750264302501	0.8354102826006817	0.0019035866120388479	0.0026791985227769544	False	False	0.0019035866120388479
5533	STK3	0.7296819766228064	0.8290155731407353	0.0019090430303603623	0.004116532690553767	False	False	0.0019090430303603623
1448	PUS10	0.7948790947195158	0.8734879682092721	0.0019134769580779192	0.005956358699236305	False	False	0.0019134769580779192
7887	TMEM120B	0.7406557076909139	0.8355109737255111	0.0019173432086861827	0.005429681489042395	False	False	0.0019173432086861827
7415	ERP27	0.6131872096097499	0.7429912821045079	0.0019177034653132341	0.001316639915880615	False	False	0.0019177034653132341
623	GSTM3	0.8729292822022467	0.9237536389785124	0.0019183536067600016	0.016827997885914846	False	False	0.0019183536067600016
833	RUSC1	0.8274356048851874	0.8942677933514421	0.0019267444790618629	0.009420128507601737	False	False	0.0019267444790618629
8725	ZNF280D	0.8254338717026822	0.8930597792638658	0.0019327114708781264	0.011828419852723728	False	False	0.0019327114708781264
10132	KIF19	0.41896349490353757	0.5775636170929709	0.0019329679752761052	0.00033558009254831876	False	False	0.0019329679752761052
8023	MTRF1	0.7687075549813598	0.8555859060814381	0.0019340107460608165	0.007909346320774922	False	False	0.0019340107460608165
3302	HOMER1	0.6498556607099233	0.771464960319859	0.001943980029449405	0.0016362741980459853	False	False	0.001943980029449405
6322	APIP	0.8936777599343181	0.9370718098834941	0.0019511485484964034	0.03290042807791887	False	False	0.0019511485484964034
9272	N4BP1	0.8711071686774723	0.9232605270452741	0.0019530967894632087	0.020673168732986122	False	False	0.0019530967894632087
3537	GALNT10	0.7918389671880054	0.8714901315678791	0.0019544887740436294	0.005935597046605163	False	False	0.0019544887740436294
5976	ZBTB26	0.7059721021736041	0.8122411729708958	0.0019550782848878957	0.0034317185929279765	False	False	0.0019550782848878957
10117	SLC16A6	0.5442565739807894	0.6874372209178069	0.0019556103562140023	0.0008950984175818514	False	False	0.0019556103562140023
4606	PTCD1	0.6611319843685803	0.7797712609409007	0.0019562218687450487	0.0017553209009415155	False	False	0.0019562218687450487
5183	ZNF280C	0.7083440758533885	0.8130088223689336	0.0019566882709144296	0.0022873037188171274	False	False	0.0019566882709144296
9749	NLK	0.624822372726863	0.7519080429390272	0.0019608051056194584	0.0014375412653786493	False	False	0.0019608051056194584
2439	POGLUT1	0.873285928571485	0.9239147707113049	0.001961429886343296	0.012447881573076337	False	False	0.001961429886343296
2977	CYP2U1	0.7139845474529527	0.8172632111011373	0.0019619727065850814	0.0023698988501817935	False	False	0.0019619727065850814
7336	ACRBP	0.43377538243775127	0.5923749580854077	0.001967552905388711	0.0003972333982956752	False	False	0.001967552905388711
5852	SPTLC1	0.8996074883685824	0.9405727970239176	0.0019730629003368127	0.02982306285898975	False	False	0.0019730629003368127
7737	ELK3	0.9027319581469552	0.9424577616789129	0.0019758092482927785	0.022234981203565523	False	False	0.0019758092482927785
400	TESK2	0.5219130310315301	0.6685494162294209	0.001979321792394482	0.0007873299871987696	False	False	0.001979321792394482
11620	TMEM86B	0.684695697620219	0.7959882951908241	0.0019801440844439203	0.0020227111195450153	False	False	0.0019801440844439203
8026	VWA8	0.8116892649988079	0.8839479841520435	0.0019917431721723257	0.008756134878623078	False	False	0.0019917431721723257
8487	TMEM251	0.8160241163778201	0.8869159371389918	0.001993059914342994	0.009057777256375922	False	False	0.001993059914342994
8053	RB1	0.887805901793282	0.9343580994391837	0.0019959177822991285	0.02937095138134683	False	False	0.0019959177822991285
6605	LAMTOR1	0.94093240251396	0.9656486443375484	0.0019975354941088068	0.10748052167027142	False	False	0.0019975354941088068
593	EXTL2	0.6547232219144731	0.7748576212192193	0.0019986295321827523	0.0017263771745978942	False	False	0.0019986295321827523
6513	PCNX3	0.7284446002329968	0.8277965774863724	0.001999582490738412	0.004204029458505974	False	False	0.001999582490738412
5993	MVB12B	0.7195691212342621	0.82163854730366	0.0020002398541129015	0.0037913690468856466	False	False	0.0020002398541129015
8149	C13orf46	0.40138143010536154	0.561017174151708	0.002006354349604087	0.0002854930336604856	False	False	0.002006354349604087
10491	MCM8	0.6649812053848183	0.7825244761095081	0.0020081186413537463	0.001840938688019512	False	False	0.0020081186413537463
1109	INTS7	0.7402808548316508	0.8354519459247908	0.002011835582805157	0.004368246240856268	False	False	0.002011835582805157
2861	EXOC1	0.8961171463315779	0.9384613134915099	0.002015238958231997	0.029553966179564836	False	False	0.002015238958231997
10905	TRIP10	0.6381830518849081	0.7626307939842931	0.0020245893392100097	0.0015987429825762738	False	False	0.0020245893392100097
628	RBM15	0.799951608419129	0.8767856205801129	0.0020311003269307113	0.009617712986802555	False	False	0.0020311003269307113
5569	DSCC1	0.4181781222412708	0.5767432737122783	0.0020348042521170424	0.0003513335675067373	False	False	0.0020348042521170424
2201	CCR3	0.3920505511463592	0.552397586186345	0.002046340022014027	0.0002582023445236246	False	False	0.002046340022014027
9724	TVP23B	0.8996055799323712	0.9405727970239176	0.002046351694664647	0.041018658179946973	False	False	0.002046351694664647
9760	SPAG5	0.5912058507982871	0.7257912434660896	0.002051791149853606	0.0012406519096903668	False	False	0.002051791149853606
3057	SH3D19	0.6764963912642431	0.7897126385456349	0.0020534600869645666	0.0020080595541065002	False	False	0.0020534600869645666
6583	CHKA	0.4303391157186831	0.5892253331666586	0.0020558284173898393	0.0004018708531279392	False	False	0.0020558284173898393
5222	PRRG3	0.776858922569928	0.8609245916648861	0.0020594022219133225	0.007138168333193376	False	False	0.0020594022219133225
5854	NOL8	0.8938627740239814	0.9370718098834941	0.002064162647944627	0.0353011230463544	False	False	0.002064162647944627
8921	CHD2	0.9266003912872107	0.9576960540231255	0.0020667370132497294	0.08553123627573594	False	False	0.0020667370132497294
10699	STX16	0.8888779255200951	0.9347852810110937	0.002068884109156595	0.025893921188088986	False	False	0.002068884109156595
8832	UBE2Q2	0.8259171694384946	0.8933434908193139	0.002069582788675725	0.014577353508924798	False	False	0.002069582788675725
4899	PIGA	0.7756906922824602	0.8602779491849113	0.002076216213264082	0.008600511493072832	False	False	0.002076216213264082
111	MTHFR	0.7902109559513847	0.8703304641590475	0.0020787798296535054	0.006916825821434687	False	False	0.0020787798296535054
2188	ZNF502	0.6670985217847504	0.7834191009974357	0.0020880625260531025	0.0033578080404494874	False	False	0.0020880625260531025
10535	NANP	0.5443267311138846	0.6874542099482888	0.0020973554675129563	0.0019634949771564275	False	False	0.0020973554675129563
149	SLC66A1	0.6974117453804349	0.8055185393718572	0.0020976327559471108	0.003597376839961009	False	False	0.0020976327559471108
889	PEX19	0.9091125215625302	0.9465920380402434	0.0021004268022164017	0.018749010169042638	False	False	0.0021004268022164017
8821	RPP25	0.6824143994228246	0.7945320787417688	0.002103031734750466	0.003391720703631248	False	False	0.002103031734750466
1124	GPATCH2	0.782568670285692	0.8653616909314387	0.0021163540080236494	0.010020924044795517	False	False	0.0021163540080236494
1679	INSIG2	0.8435441103668253	0.9045161495562537	0.0021184070509183243	0.01469334746458408	False	False	0.0021184070509183243
4411	MTURN	0.5308844944684907	0.6757291682466614	0.002121624251766569	0.0008955113677873792	False	False	0.002121624251766569
11588	AC022137.3	0.6548227608175288	0.7748576212192193	0.0021227489410453803	0.0018408990377990605	False	False	0.0021227489410453803
516	MIGA1	0.8335251346500001	0.8979382522666878	0.0021274106114138845	0.014335758542473265	False	False	0.0021274106114138845
7122	TCTN3	0.8728569014194426	0.9237536389785124	0.0021286077718976246	0.024823373367179456	False	False	0.0021286077718976246
3636	GFPT2	0.6690010917169018	0.7845893619893587	0.002137327829742153	0.00199626947576705	False	False	0.002137327829742153
7360	CLSTN3	0.7898711434117336	0.8700352418299515	0.002138619043238084	0.008101927604021735	False	False	0.002138619043238084
9660	TMEM107	0.837435047639481	0.9005391599410715	0.0021397543974566707	0.016202188552296524	False	False	0.0021397543974566707
1018	ODR4	0.8290264977269405	0.8952677390437532	0.00214255852083441	0.011978520556688573	False	False	0.00214255852083441
7666	LEMD3	0.8477238265925223	0.9082298306289686	0.0021441533911982706	0.017909047868477627	False	False	0.0021441533911982706
1909	RPE	0.794075886792457	0.8729218331143414	0.002146379760358268	0.00957954316307931	False	False	0.002146379760358268
1502	SFXN5	0.6009581309023555	0.7337511754385392	0.0021516539509686635	0.0013789276164214686	False	False	0.0021516539509686635
10346	ZNF24	0.9270046039306941	0.9577362206793765	0.0021518361786797826	0.08443445475773671	False	False	0.0021518361786797826
1464	SERTAD2	0.7958672104330474	0.8741776018918034	0.0021541995965146865	0.0099315023512488	False	False	0.0021541995965146865
2955	LAMTOR3	0.9026454228839612	0.9424485799347396	0.002157850197002142	0.038871238137301034	False	False	0.002157850197002142
11253	SDHAF1	0.8607771782551403	0.9170578901473826	0.0021582613430268607	0.028884506629662864	False	False	0.0021582613430268607
7150	ENTPD7	0.5693915731162135	0.7073922976929551	0.0021585755808586618	0.0011522418795116124	False	False	0.0021585755808586618
1427	STON1	0.46221554256850006	0.6175268925014246	0.0021595376088119254	0.0005584697085689652	False	False	0.0021595376088119254
2136	GLB1	0.8544641653753052	0.9123447570802757	0.002163281086648919	0.02165458366103354	False	False	0.002163281086648919
373	SZT2	0.8397945999885472	0.9019161884887632	0.002166320342557135	0.011072202460600162	False	False	0.002166320342557135
4079	NT5E	0.5548851187796516	0.6962683696931405	0.002168935856055071	0.0010634352073887368	False	False	0.002168935856055071
11266	ZNF260	0.8247661589849746	0.8927608689264827	0.0021745392322081334	0.012421553696987463	False	False	0.0021745392322081334
12036	RWDD2B	0.7282104590759597	0.8277965774863724	0.002175361524257571	0.005945286819616244	False	False	0.002175361524257571
6992	CCDC6	0.8346271094112003	0.898914751900496	0.002176504940162917	0.01067289539746661	False	False	0.002176504940162917
6808	GRAMD1B	0.7652440490578815	0.8533762861492684	0.0021773111088388363	0.009839419627275817	False	False	0.0021773111088388363
11310	SARS2	0.7999773776488186	0.8767856205801129	0.0021782173767920156	0.006898600819574789	False	False	0.0021782173767920156
6044	DOLK	0.7556820249172964	0.847076577722828	0.0021788569372749116	0.006581278080760984	False	False	0.0021788569372749116
2651	CLCN2	0.3856151202194087	0.5458678307356248	0.0021796730570954248	0.0002524589135616718	False	False	0.0021796730570954248
10820	SLC39A3	0.771427397490618	0.8574365307129913	0.0021803517083615123	0.010310236458312395	False	False	0.0021803517083615123
9958	MAP3K14	0.8376799432237757	0.900682390394841	0.002180985894386569	0.013384980468893427	False	False	0.002180985894386569
10769	ARID3A	0.5650906993533426	0.7037330206338882	0.00218175057896604	0.001136424672222669	False	False	0.00218175057896604
7371	A2M	0.4020669623592509	0.5616151382280445	0.002184294964873507	0.0003141909317821363	False	False	0.002184294964873507
11406	AC021092.2	0.676907666985612	0.7900405937100774	0.002195963164770692	0.0021495010049622882	False	False	0.002195963164770692
681	PHGDH	0.5325293848531218	0.676998084372315	0.0021997862517644322	0.0009380105543014912	False	False	0.0021997862517644322
8978	UNKL	0.8086645943950347	0.8816548423422255	0.0022051790163509105	0.009450971728751936	False	False	0.0022051790163509105
9074	METTL22	0.8271569502905018	0.8940463363384231	0.002208755718043073	0.010790865372577294	False	False	0.002208755718043073
4988	CCDC120	0.6831129362097585	0.7947579775116029	0.0022164274207052913	0.0022478888991463893	False	False	0.0022164274207052913
2339	RPP14	0.8367650689175714	0.9003186171128744	0.0022164559725125635	0.013548539395233318	False	False	0.0022164559725125635
5416	THAP1	0.8828377884530113	0.9311237994638383	0.002217232581670366	0.033357315018276226	False	False	0.002217232581670366
4621	COPS6	0.89780870957054	0.9394404667947198	0.0022203658905907728	0.061994880487316294	False	False	0.0022203658905907728
4052	OOEP	0.6185231068759207	0.7469315195021744	0.0022222679448105197	0.001573741342054829	False	False	0.0022222679448105197
7456	RESF1	0.9165535427369922	0.9509100685688264	0.0022224834269795207	0.05859686456143628	False	False	0.0022224834269795207
10977	CDKN2D	0.8422243672266057	0.903727790306126	0.0022269925971068302	0.018078293398519504	False	False	0.0022269925971068302
5612	DENND3	0.7392450231496447	0.8351381432898278	0.002233267276634403	0.003119878362760928	False	False	0.002233267276634403
9820	SLFN12	0.6807900888818053	0.792968701721188	0.0022338047224183494	0.002236028687462901	False	False	0.0022338047224183494
3369	PGGT1B	0.821003119239293	0.8903455574156564	0.002234917235191118	0.013599067205586821	False	False	0.002234917235191118
5754	RPP25L	0.8951018098602568	0.9378586418313074	0.0022392409865229657	0.03482706435233592	False	False	0.0022392409865229657
4979	HDAC6	0.8005524800711523	0.8771780292753596	0.002239858377367274	0.007227974154706962	False	False	0.002239858377367274
11723	HDHD5	0.8368048894931727	0.9003186171128744	0.002241069645802843	0.01368769303439078	False	False	0.002241069645802843
6966	MARCHF8	0.8135569626183445	0.8853456963933743	0.0022443386597836962	0.011343022637502321	False	False	0.0022443386597836962
10496	MKKS	0.7868435593049916	0.8678042639605543	0.0022572709489599037	0.008336671162534073	False	False	0.0022572709489599037
3237	ADAMTS6	0.6664103479528998	0.7829947540726808	0.002266631239094558	0.0036377803352159906	False	False	0.002266631239094558
8880	ZSCAN2	0.6851764270107896	0.7964707857562376	0.0022696876260871373	0.003918124405352806	False	False	0.0022696876260871373
9040	ZNF200	0.8667647118214377	0.9210894636580723	0.002275185360553293	0.023720691053652418	False	False	0.002275185360553293
3027	NOCT	0.43604992682158183	0.594426319898576	0.0022867938115949654	0.00047161586163888415	False	False	0.0022867938115949654
11264	ZFP82	0.8106584531368997	0.8832632465878801	0.0022966146675736905	0.008918055143305143	False	False	0.0022966146675736905
5637	SCRIB	0.7280839916292093	0.8277965774863724	0.0022973257755265746	0.003011704112207157	False	False	0.0022973257755265746
4476	MYO1G	0.8694250793875735	0.9226225698017817	0.0023013777808339147	0.02339692524609294	False	False	0.0023013777808339147
4666	PRKRIP1	0.8590603222904294	0.9156311136914784	0.002303583995777014	0.021633495003156478	False	False	0.002303583995777014
12067	RCAN1	0.47374352754798577	0.6274656161328779	0.002309653522171746	0.000653459815531458	False	False	0.002309653522171746
7610	CNPY2	0.8847613356510349	0.9325301401580156	0.002319669748090526	0.0369363781806729	False	False	0.002319669748090526
9314	ZNF319	0.6647321934405295	0.7823073857955091	0.0023196818406206647	0.002125758182037018	False	False	0.0023196818406206647
6742	TMPRSS5	0.3310612469896671	0.49160405404896307	0.002321121885660496	7.066050842938008e-05	False	False	0.002321121885660496
1424	FBXO11	0.7676991830184134	0.8550916203355592	0.002321491689298104	0.009109455985768719	False	False	0.002321491689298104
335	PABPC4	0.8110380106280513	0.8835562367760482	0.0023243213413505813	0.018257743865031695	False	False	0.0023243213413505813
5635	ZNF707	0.7530405696654408	0.8455389672686612	0.0023260156391844717	0.00568058579065308	False	False	0.0023260156391844717
11901	JOSD1	0.8671557951386506	0.9212627906814356	0.0023328694165442466	0.026470006272904672	False	False	0.0023328694165442466
5980	NEK6	0.5597627729895565	0.7000210539459865	0.002334670195824082	0.0011771660123331491	False	False	0.002334670195824082
11383	LYPD3	0.760603899481646	0.8503136364271481	0.0023354612488373275	0.005756281702659692	False	False	0.0023354612488373275
2327	ACTR8	0.8151495544332363	0.8865136808120799	0.0023373140931774823	0.014935504248287164	False	False	0.0023373140931774823
10231	FAAP100	0.7742460553400885	0.8592260096016013	0.0023454463196958195	0.006245826317014446	False	False	0.0023454463196958195
12030	MRPL39	0.8443718828111182	0.9053082458051813	0.0023689266541892023	0.024277460371966063	False	False	0.0023689266541892023
8301	FRMD6	0.5809572661389428	0.7169121475368896	0.0023787182445654735	0.0013565832278950925	False	False	0.0023787182445654735
7372	PZP	0.36089696159789164	0.5212239534728663	0.0023819766565884794	0.0001792708648808477	False	False	0.0023819766565884794
5970	NDUFA8	0.8923391841720469	0.936817284382436	0.0023854907332504266	0.04750056354305356	False	False	0.0023854907332504266
11147	SUGP2	0.7504708544855152	0.8430279993446905	0.002393790239769017	0.009970836823943022	False	False	0.002393790239769017
791	INTS3	0.7950382349131129	0.8735044881141624	0.002399745139055142	0.011271392481110816	False	False	0.002399745139055142
357	ZMYND12	0.5276389441346598	0.6728270663452699	0.002409147081238052	0.000996752306486445	False	False	0.002409147081238052
7852	VSIG10	0.5119153952537724	0.661685716671445	0.0024102618613602218	0.0008987273859495215	False	False	0.0024102618613602218
5210	FMR1	0.7936549799578022	0.8727172398453105	0.0024117825810010787	0.011323011467630671	False	False	0.0024117825810010787
2104	PLCL2	0.7208481745552446	0.8224670550355344	0.0024129333867859534	0.005661428559903472	False	False	0.0024129333867859534
7195	CNNM2	0.685605231016641	0.7967400513434373	0.002416879582454579	0.005486663144991993	False	False	0.002416879582454579
439	PRPF38A	0.8830880502898246	0.9312522993792227	0.0024276426060853332	0.04366698777690578	False	False	0.0024276426060853332
5765	FAM214B	0.6174250611018578	0.7458708172656727	0.0024343887263365113	0.0017126838381007294	False	False	0.0024343887263365113
5487	IMPA1	0.8497419749242446	0.9096178332897676	0.0024401059738150474	0.025449383475697647	False	False	0.0024401059738150474
7255	PSTK	0.7218479884050066	0.8231957537688812	0.002443960803700402	0.0049658421931008416	False	False	0.002443960803700402
10471	C20orf194	0.5669765017748161	0.7053315680878497	0.0024631581991511557	0.0012994146056753007	False	False	0.0024631581991511557
330	MYCBP	0.6413397264956333	0.7648004627490225	0.00246354163312764	0.003335105080674706	False	False	0.00246354163312764
5778	SPAG8	0.6005219810777274	0.7333663721774241	0.002466285461806493	0.0015779112199597295	False	False	0.002466285461806493
11300	MAP4K1	0.8994097339556534	0.9405282674669531	0.002481317316528048	0.03515058016092878	False	False	0.002481317316528048
6765	MPZL2	0.47937904492563643	0.6323046634352618	0.0024911004253380413	0.0007391852233016148	False	False	0.0024911004253380413
2837	SLC30A9	0.8387615322499149	0.9017317523679053	0.0024967366360694665	0.025772381705823074	False	False	0.0024967366360694665
3233	IPO11	0.7625023162134524	0.8511800717730832	0.0024970134206481987	0.008316137178287934	False	False	0.0024970134206481987
10841	CACTIN	0.6728283573623515	0.787174114678999	0.002498823941132868	0.003581821432490507	False	False	0.002498823941132868
10323	MIB1	0.7721766757198382	0.8577932593926141	0.0025002582495687745	0.009616511275644989	False	False	0.0025002582495687745
11369	ATP1A3	0.3930616374154422	0.5531792698383337	0.002506198998915119	0.0003218692548847962	False	False	0.002506198998915119
12124	SLC19A1	0.6694851830371473	0.7847104630556012	0.002506734471265327	0.004018214824187629	False	False	0.002506734471265327
322	YRDC	0.5576374594598348	0.698083325178808	0.002507708255845115	0.0012515230895360553	False	False	0.002507708255845115
3671	CAGE1	0.3928634212185751	0.5529645019659568	0.002507740418616248	0.0003208172179086095	False	False	0.002507740418616248
10263	SECTM1	0.5837674010420291	0.7191354743250196	0.0025098434271736488	0.0014592136192023116	False	False	0.0025098434271736488
412	POMGNT1	0.7582072024421098	0.8488473177124717	0.0025124159450088694	0.006355968951837094	False	False	0.0025124159450088694
1333	PREB	0.8655157529473858	0.9201655242463526	0.002518078608149973	0.03659481542362474	False	False	0.002518078608149973
6348	AMBRA1	0.7603893487195379	0.850201676410377	0.0025190124201995797	0.011330190604383894	False	False	0.0025190124201995797
4990	WDR45	0.8726957260534177	0.9237483879285412	0.002521142049118467	0.04065051567338145	False	False	0.002521142049118467
10968	RAVER1	0.8054007807943789	0.8797075110884094	0.0025223781744215436	0.01452585213066607	False	False	0.0025223781744215436
8107	RAP2A	0.636172067861599	0.7612589061974301	0.0025298997281678714	0.0034293614852240247	False	False	0.0025298997281678714
6715	NPAT	0.8572857556358773	0.914382827342402	0.002530493605759132	0.0324268021045638	False	False	0.002530493605759132
3950	MDGA1	0.5908780099022228	0.7256092092832909	0.0025311882544348826	0.0015336143048153132	False	False	0.0025311882544348826
8035	TSC22D1	0.6771715664079905	0.7901964481243688	0.002537090752757073	0.0024924319946199136	False	False	0.002537090752757073
6004	TTC16	0.5536210031382518	0.6951369674826543	0.0025374945089022623	0.0012311936234112738	False	False	0.0025374945089022623
5967	GSN	0.578607782236179	0.7148860725692212	0.002540270416376345	0.0014347799933565229	False	False	0.002540270416376345
11671	ZNF530	0.6233737863264308	0.7507610184418161	0.0025446831821661587	0.0030293063538582646	False	False	0.0025446831821661587
11128	MPV17L2	0.7702250058220846	0.8564214047081138	0.0025463227277108097	0.010544592890021161	False	False	0.0025463227277108097
86	TMEM201	0.5822301660996689	0.7177620865947406	0.002550115751331011	0.001471019320656576	False	False	0.002550115751331011
4527	ABHD11	0.6945514808385278	0.8032163972459683	0.0025508292106091995	0.0057017224524516415	False	False	0.0025508292106091995
6069	UCK1	0.8141762839505526	0.8858606255907872	0.002551635379285119	0.013507207922910072	False	False	0.002551635379285119
8253	SPTSSA	0.7622907072678167	0.8510222160611236	0.0025593598188148868	0.008578674200516636	False	False	0.0025593598188148868
3133	TRIP13	0.3823241699494938	0.542603127171355	0.002563938185086879	0.0002824615849405703	False	False	0.002563938185086879
3046	SMAD1	0.46659026947379034	0.6211127524794949	0.0025669475455733634	0.0006874186765483898	False	False	0.0025669475455733634
6138	TMEM203	0.7922887730792237	0.8717477578543682	0.0025769410140222293	0.010191721894455963	False	False	0.0025769410140222293
2843	NFXL1	0.7406777558878221	0.8355109737255111	0.002584564682467507	0.007523896281741281	False	False	0.002584564682467507
6701	DYNC2H1	0.7048429848997243	0.811550147776556	0.0025871652482545773	0.002967948387367346	False	False	0.0025871652482545773
1751	WDSUB1	0.7759592162579729	0.8603569188363989	0.0025888951518716545	0.008403904335647513	False	False	0.0025888951518716545
5979	DENND1A	0.696276892140413	0.8044934465713299	0.002591612612116733	0.006071256569430878	False	False	0.002591612612116733
5719	ACER2	0.49399351699230054	0.6459587322292805	0.002592349920551584	0.0008561858187621147	False	False	0.002592349920551584
5592	WASHC5	0.8238793350650842	0.8920147520759145	0.0025930939470587347	0.013968737348287585	False	False	0.0025930939470587347
1577	AC092835.1	0.49315729114269125	0.6452132355409935	0.0025989221267061135	0.000851700211185786	False	False	0.0025989221267061135
11967	MCAT	0.7734463736289859	0.8588889243843727	0.0025998731538159872	0.00647509045551008	False	False	0.0025998731538159872
4507	VKORC1L1	0.6707321938473823	0.7851763601788156	0.0026057823702104765	0.004176013095413743	False	False	0.0026057823702104765
8231	LTB4R2	0.6680001557310541	0.7840332700538243	0.002614089938415826	0.0036706540627225322	False	False	0.002614089938415826
1049	ARL8A	0.6706986657678349	0.7851763601788156	0.0026199460820391504	0.004272162136021319	False	False	0.0026199460820391504
3744	H4C6	0.6030056107717451	0.7350665680629327	0.0026220721839700805	0.0017025429466145713	False	False	0.0026220721839700805
7778	RIC8B	0.7528095647526362	0.8454869376821714	0.0026249846362636467	0.008232001870360547	False	False	0.0026249846362636467
9556	CTNS	0.7282717790849025	0.8277965774863724	0.002631412487839644	0.005607732672241013	False	False	0.002631412487839644
3073	ETFDH	0.813193460672671	0.8851090252949174	0.00263395595001217	0.008871278868739181	False	False	0.00263395595001217
8138	ATP11A	0.5646519620122326	0.703667324781486	0.0026343623933862796	0.0013705611184424058	False	False	0.0026343623933862796
7388	MAGOHB	0.8423833645536423	0.903727790306126	0.002636109763991335	0.0251295247578795	False	False	0.002636109763991335
6470	PLCB3	0.4710882185435855	0.6253257248362745	0.002647481109068793	0.0007368224746071947	False	False	0.002647481109068793
5654	DGAT1	0.6036566870458979	0.7356383209748111	0.0026544615220914104	0.0029038366139996948	False	False	0.0026544615220914104
2561	WWTR1	0.3897381775333797	0.5500233527860114	0.002656234169443492	0.0003253293719397422	False	False	0.002656234169443492
7420	DERA	0.7715019118219343	0.8574365307129913	0.002656444025226942	0.01449580300807091	False	False	0.002656444025226942
1042	PHLDA3	0.5370063083700264	0.6804302532929642	0.0026579070534219285	0.0011660336001464802	False	False	0.0026579070534219285
6928	ABI1	0.8828893899890145	0.9311237994638383	0.0026653333784934135	0.05331402782028705	False	False	0.0026653333784934135
9515	DEF8	0.7975343401130238	0.8752950212918874	0.0026675852763281484	0.01287738717410919	False	False	0.0026675852763281484
709	NBPF12	0.7714732366998003	0.8574365307129913	0.0026685607404260112	0.009403533611680755	False	False	0.0026685607404260112
240	MED18	0.7603076783016979	0.850201676410377	0.002672602332721287	0.011693608468658419	False	False	0.002672602332721287
98	CASZ1	0.6412064816535687	0.7648004627490225	0.0026734881105539535	0.003360663868163158	False	False	0.0026734881105539535
4912	PHKA2	0.7382092417181676	0.8346680318363501	0.002678747017549868	0.0037322602301146793	False	False	0.002678747017549868
11944	XRCC6	0.934902754301623	0.9621553572575025	0.002679253224297622	0.2047586631382697	False	False	0.002679253224297622
10053	SKA2	0.8188801951239734	0.8890636401117615	0.0026831953891228682	0.015974651515927942	False	False	0.0026831953891228682
5184	SLC25A14	0.7062550708573218	0.8122411729708958	0.0026929265168484456	0.0052099568617092395	False	False	0.0026929265168484456
5393	BAG4	0.7879680320769222	0.8688073172231494	0.002702325771802436	0.015468589887880371	False	False	0.002702325771802436
5959	FBXW2	0.8225245808795805	0.8912841552339642	0.0027037016330093383	0.026497136459620735	False	False	0.0027037016330093383
2642	EIF2B5	0.8461358219529852	0.9067984944780798	0.0027044701804803816	0.029986441516839286	False	False	0.0027044701804803816
3900	DAXX	0.8299191125171387	0.8957540421158541	0.0027051742344573514	0.023044689045930444	False	False	0.0027051742344573514
7874	UNC119B	0.6373302607434432	0.762128287818252	0.0027054584089156127	0.006092747854902642	False	False	0.0027054584089156127
10067	USP32	0.700591645773484	0.8081134654340577	0.002713418652783087	0.00792904999013688	False	False	0.002713418652783087
4165	CEP85L	0.8727768257672639	0.9237535759364885	0.0027217598113499332	0.03668061816417985	False	False	0.0027217598113499332
7797	UBE3B	0.7936738075801821	0.8727172398453105	0.0027257288484643766	0.014281843955180363	False	False	0.0027257288484643766
11440	DMWD	0.4955548214724327	0.647210247181828	0.0027309274607614045	0.0009119237497832003	False	False	0.0027309274607614045
3150	ANKRD33B	0.35172133733984867	0.5129833701360665	0.0027322423974501424	0.000167591991328628	False	False	0.0027322423974501424
5082	PGAM4	0.3757778825765564	0.5365510069402777	0.0027332146914576384	0.0002727892652149366	False	False	0.0027332146914576384
8945	AXIN1	0.6742435814268417	0.787917383616503	0.0027360135453474185	0.004497125863399072	False	False	0.0027360135453474185
96	DFFA	0.8086260689704756	0.8816548423422255	0.002739930853305157	0.01776358798337514	False	False	0.002739930853305157
8858	FAH	0.5866126933699598	0.7214675541974254	0.0027417971337899104	0.0016208292679258261	False	False	0.0027417971337899104
4729	GCC1	0.7530548733481592	0.8455389672686612	0.0027512991752500805	0.00674473418444439	False	False	0.0027512991752500805
7817	PHETA1	0.4670050420069367	0.6215283921670978	0.002757312941644728	0.000743596627274333	False	False	0.002757312941644728
143	ALDH4A1	0.49065629800545507	0.6431905601989762	0.002758893788032664	0.0008876284484579218	False	False	0.002758893788032664
11046	NFIX	0.5454436417694535	0.6884344892421743	0.00276518358322291	0.0012812741261481794	False	False	0.00276518358322291
8236	KHNYN	0.8073069869144247	0.8809532152676796	0.0027672250374428686	0.016706164046356938	False	False	0.0027672250374428686
11728	MICAL3	0.5252766154107632	0.6712416286803421	0.0027771486379398217	0.002362348726343536	False	False	0.0027771486379398217
2635	MCF2L2	0.5482460189903411	0.690756131382636	0.0027849706574697374	0.0013107281000916476	False	False	0.0027849706574697374
9145	POLR3E	0.7862346649166756	0.8675267194924194	0.0027894349844644487	0.015976252674607973	False	False	0.0027894349844644487
2915	SEC31A	0.8990770734035547	0.9404237584876008	0.002790859215791906	0.0654890154971771	False	False	0.002790859215791906
8777	TIPIN	0.7450088365635171	0.8384461683679464	0.0027911171897682004	0.008182540440843428	False	False	0.0027911171897682004
11502	SLC6A16	0.5132651809250093	0.6623005628902489	0.002796208312908439	0.0010546184259714977	False	False	0.002796208312908439
5322	DMTN	0.3645380363020785	0.5252311164832537	0.002798172803212618	0.00022845459411954838	False	False	0.002798172803212618
4855	ACTR3B	0.6758813690442544	0.7892226774150931	0.002799614543516006	0.0027333397284841536	False	False	0.002799614543516006
8406	DNAL1	0.6141214261694095	0.7433179340077983	0.0028057407536457636	0.00346244512642213	False	False	0.0028057407536457636
8851	CTSH	0.7399157177316273	0.8354102826006817	0.0028083288909990798	0.007995425212625982	False	False	0.0028083288909990798
7071	ZMIZ1	0.6147858564053923	0.7437430333502216	0.0028087701003973384	0.0019505995930801537	False	False	0.0028087701003973384
176	GALE	0.6471689672334566	0.769481109236092	0.0028095529237720175	0.003929655467742363	False	False	0.0028095529237720175
11432	OPA3	0.7061157984972162	0.8122411729708958	0.002811268719437266	0.005068930353602193	False	False	0.002811268719437266
9737	CCDC144NL	0.4604281884423811	0.6158176222955632	0.00281340657799472	0.0007208404712795036	False	False	0.00281340657799472
4791	TAS2R4	0.40544249659807186	0.5650280936036814	0.0028142626283574616	0.00042277757389216463	False	False	0.0028142626283574616
6512	MAP3K11	0.8158429080480929	0.8868780106050063	0.0028198114201730923	0.02383677808495882	False	False	0.0028198114201730923
244	TAF12	0.871077629749914	0.9232605270452741	0.0028200693941493864	0.03916392896811355	False	False	0.0028200693941493864
7315	TIGAR	0.6861065873444172	0.7969013179870423	0.0028227001912618033	0.006135685898651588	False	False	0.0028227001912618033
9380	PRMT7	0.7440561977457683	0.8379964033140049	0.002830868023563327	0.011102741437984202	False	False	0.002830868023563327
11012	AC008770.4	0.6620363159967918	0.7804985178283679	0.0028314881016365547	0.004463187348252554	False	False	0.0028314881016365547
5019	APEX2	0.7950179181645435	0.8735044881141624	0.002832597255373174	0.016680672383345342	False	False	0.002832597255373174
6944	CCDC7	0.7423729392887485	0.8368781051699365	0.0028338495040497688	0.008545486154801446	False	False	0.0028338495040497688
11407	ZNF234	0.712082946945589	0.8157797737498939	0.0028355532071848784	0.005615932258507185	False	False	0.0028355532071848784
2418	SLC35A5	0.7724756178574997	0.8579681095086092	0.002837208540199433	0.01163315610049414	False	False	0.002837208540199433
5308	VPS37A	0.8390028865605919	0.9017317523679053	0.0028419138780378826	0.022086586788358255	False	False	0.0028419138780378826
10453	STK35	0.5923304790467585	0.727024642855508	0.0028429269633406216	0.0031825136889336155	False	False	0.0028429269633406216
1936	TTLL4	0.6368739847697575	0.7617980579539981	0.0028440441787639997	0.0022359544519300954	False	False	0.0028440441787639997
8297	ATL1	0.5076991250099683	0.6578456002717674	0.002850955563593741	0.0010347383683322034	False	False	0.002850955563593741
929	NUF2	0.6266403939838565	0.7532733263526319	0.002853161946488648	0.0021171820669867235	False	False	0.002853161946488648
3603	LMAN2	0.9084205481501232	0.9461050498819082	0.002854234822634851	0.11673872423017224	False	False	0.002854234822634851
2809	SEL1L3	0.7576416501977086	0.8484102831467598	0.002865503045302515	0.004490795886865686	False	False	0.002865503045302515
7894	DIABLO	0.7867466539088934	0.8677763338492871	0.0028696084592846343	0.01731053390505832	False	False	0.0028696084592846343
1477	APLF	0.6033397457999339	0.7353260016419623	0.002875385665558442	0.003387258829511581	False	False	0.002875385665558442
4439	TRGV8	0.6635120482831189	0.7816302168240453	0.0028791471142388357	0.002614604242903934	False	False	0.0028791471142388357
2019	GPR35	0.37095090950136256	0.5313135486631638	0.002879753210324091	0.0002643601098448927	False	False	0.002879753210324091
9822	SLFN12L	0.6812993988731153	0.793409472866357	0.0028803096766502347	0.006124584893697384	False	False	0.0028803096766502347
9998	GNGT2	0.6198787613892871	0.7482608449563204	0.0028804823311083276	0.003271046026306725	False	False	0.0028804823311083276
9132	ERI2	0.4497848900189817	0.6069392499666202	0.0028837374050891596	0.0006728388591196556	False	False	0.0028837374050891596
6417	BEST1	0.7883379552938722	0.868899084646569	0.002887207121479955	0.016191247126263974	False	False	0.002887207121479955
10687	AURKA	0.5017373580923361	0.6527484205472178	0.002891309260401829	0.0010071964982387824	False	False	0.002891309260401829
3654	RIPK1	0.8067229133860655	0.8805962433800893	0.0028968596477596305	0.021967596795182377	False	False	0.0028968596477596305
11947	CCDC134	0.5821018041522021	0.7177620865947406	0.0028972563499289057	0.0016708602029835713	False	False	0.0028972563499289057
11684	ZNF417	0.6653419560252809	0.7826451128366466	0.002897401124386956	0.002666599243218681	False	False	0.002897401124386956
7760	NT5DC3	0.36763602208227386	0.5275004729202754	0.002898344005834167	0.000251671674450561	False	False	0.002898344005834167
3188	C5orf51	0.8668981529445218	0.9211505222321358	0.0029012290819831134	0.032130821933653825	False	False	0.0029012290819831134
3409	IL5	0.4999239402667234	0.6509051581842431	0.002904943252229701	0.0009804055579994604	False	False	0.002904943252229701
10883	DUS3L	0.8516670131239117	0.910819392247198	0.002912950774530982	0.03445975222495953	False	False	0.002912950774530982
10561	AHCY	0.828373111226608	0.8949601467684126	0.0029139289258577642	0.017600428665869704	False	False	0.0029139289258577642
6389	PATL1	0.8034676838290518	0.8787837837477837	0.0029193678771913005	0.021102609569588815	False	False	0.0029193678771913005
4135	SMPD2	0.706087433141342	0.8122411729708958	0.00292176958803831	0.007450592161509914	False	False	0.00292176958803831
2481	PLXNA1	0.5155477956576824	0.6638053906137069	0.00293072914516031	0.001123411099801011	False	False	0.00293072914516031
2918	COPS4	0.854609933374839	0.9124118205462944	0.0029358405904692537	0.033283183914514444	False	False	0.0029358405904692537
8970	CHTF18	0.6666071609903848	0.7829947540726808	0.0029411448444531885	0.0027263531724211433	False	False	0.0029411448444531885
4747	ZC3HC1	0.7430451515851655	0.8371688078686768	0.0029429281567450454	0.01201388849246138	False	False	0.0029429281567450454
5717	DENND4C	0.8396160834511417	0.9019161884887632	0.0029445955822897385	0.03177281709838033	False	False	0.0029445955822897385
9936	G6PC3	0.7158046462475924	0.8181564516349006	0.0029498383659121346	0.01046859049813986	False	False	0.0029498383659121346
9687	TVP23C	0.45953825065360954	0.6151023752538046	0.0029580207260450054	0.0007517219840534643	False	False	0.0029580207260450054
8609	INAFM2	0.4572371640653179	0.6134801195509738	0.002972358184018521	0.0007419365012796206	False	False	0.002972358184018521
3300	DMGDH	0.6567457097077278	0.7763752548792574	0.0029764694763139026	0.002612634168156799	False	False	0.0029764694763139026
12017	FP565260.6	0.526966260091271	0.6723228763509238	0.0029774083269177337	0.0012290638858575003	False	False	0.0029774083269177337
6711	ALKBH8	0.6434063681574359	0.766736990187024	0.002978466087401263	0.005726843027386448	False	False	0.002978466087401263
4053	DDX43	0.7015187728405625	0.8088750316859558	0.0029859137423522983	0.007019551404234924	False	False	0.0029859137423522983
6927	PDSS1	0.554451096966002	0.6958189077141659	0.0029869842671731966	0.0014630508642505186	False	False	0.0029869842671731966
8472	GPR68	0.549706168584892	0.6919414268253188	0.002995534357788552	0.00274059692732704	False	False	0.002995534357788552
3347	SLCO4C1	0.3757365632936148	0.5365510069402777	0.002995641930921245	0.0002989840782775114	False	False	0.002995641930921245
5110	BEX5	0.7228409540791723	0.8239000457222457	0.003007459272023475	0.00798083979012068	False	False	0.003007459272023475
11840	SMTN	0.42889555697644965	0.5879108580176685	0.0030148912234805106	0.0005833248439460375	False	False	0.0030148912234805106
7929	SLC15A4	0.5797793162132387	0.715895768023334	0.0030229978373482068	0.0029148535523893394	False	False	0.0030229978373482068
6979	PARG	0.7895955854944008	0.8698897930705762	0.003024223549639219	0.015575352979246301	False	False	0.003024223549639219
988	TOR1AIP2	0.7002553370742665	0.8079561674456393	0.0030255806002436833	0.011226234412357743	False	False	0.0030255806002436833
250	MATN1	0.4271449747719229	0.5863087102762705	0.0030263855932569504	0.0005754798021226325	False	False	0.0030263855932569504
1472	WDR92	0.5332075081160774	0.6773629488516406	0.003033500367725554	0.0013037831349739148	False	False	0.003033500367725554
3630	MGAT4B	0.6476379766046615	0.7697367833704227	0.0030354642282104556	0.004463472667401099	False	False	0.0030354642282104556
3511	GRPEL2	0.670890114549597	0.7852106745621842	0.0030359647245967554	0.006586551199499248	False	False	0.0030359647245967554
13	ACAP3	0.6663094473847908	0.7829947540726808	0.0030365129192963807	0.0028111019721938973	False	False	0.0030365129192963807
6728	FDXACB1	0.49528356535170515	0.6470789115894668	0.003041374620267597	0.0010146914548689913	False	False	0.003041374620267597
5216	MAMLD1	0.40657209061716326	0.5658630316735458	0.0030468248663601868	0.00046426568908528135	False	False	0.0030468248663601868
3368	YTHDC2	0.823527198562174	0.8919571875186024	0.0030507008161853324	0.02244241561880239	False	False	0.0030507008161853324
9544	HIC1	0.3668983858338827	0.5269866354262495	0.0030524221962481795	0.0002602308830264879	False	False	0.0030524221962481795
11595	PRPF31	0.8618582264001373	0.9174839549217478	0.003059222019089801	0.0513485778045095	False	False	0.003059222019089801
7127	PIK3AP1	0.43867156407815355	0.5960475158919198	0.003064339174760199	0.0006502736623649859	False	False	0.003064339174760199
9046	ZNF597	0.6174675841028039	0.7458708172656727	0.0030668772624748855	0.005259490118071538	False	False	0.0030668772624748855
4436	TRGC1	0.614947715933895	0.7437903981110056	0.0030722940441698337	0.0021346149696534573	False	False	0.0030722940441698337
1209	RBM34	0.7682869028176883	0.8554850682720898	0.003072499617182193	0.016355916130029194	False	False	0.003072499617182193
4542	POM121C	0.8012684032918184	0.8774920152688231	0.003072951071640708	0.01878219877756356	False	False	0.003072951071640708
2453	IQCB1	0.8315928029633235	0.8966823401515939	0.003078618437432422	0.025847758254155574	False	False	0.003078618437432422
10959	P2RY11	0.38436774574700117	0.5445471756095472	0.0030786364502637742	0.0003515820890481895	False	False	0.0030786364502637742
3987	CUL7	0.6453815802537843	0.7680338566228161	0.003081926752136226	0.002540658343862	False	False	0.003081926752136226
10284	EMILIN2	0.5157942829887296	0.6638107042493675	0.0030844631603328377	0.0011845178338519044	False	False	0.0030844631603328377
4563	DMTF1	0.8066643511629283	0.8805962433800893	0.003100653714574219	0.023895689036491592	False	False	0.003100653714574219
2839	GUF1	0.7492205933197785	0.8418575635198513	0.003104517949760793	0.011612333227350197	False	False	0.003104517949760793
7727	NR2C1	0.7747648395460761	0.859561389969919	0.003105493413858655	0.016569823026657104	False	False	0.003105493413858655
2302	DNAH1	0.5450741307464466	0.6881710257730377	0.003106503476028859	0.002775238160668867	False	False	0.003106503476028859
3513	CSNK1A1	0.9077161434777172	0.9457879507847328	0.0031091561068762492	0.0956017690031674	False	False	0.0031091561068762492
7001	JMJD1C	0.884562102955206	0.9324012150357327	0.0031097150504915535	0.07799945046202417	False	False	0.0031097150504915535
5125	TMSB15B	0.48179722937449343	0.63487258822902	0.0031171187020690282	0.0022405958809337766	False	False	0.0031171187020690282
11644	ZNF582	0.6828685134036078	0.794702408370158	0.003122531117016982	0.005138440119604396	False	False	0.003122531117016982
9622	CLDN7	0.3561250303045176	0.5172901680303938	0.0031228482100295104	0.0002121643048394268	False	False	0.0031228482100295104
7784	PRDM4	0.6114608886757007	0.7415963274360318	0.0031239412403926115	0.005036716973235928	False	False	0.0031239412403926115
9841	ACACA	0.7417511431918449	0.8364104835749916	0.0031319021560673155	0.011169002001720937	False	False	0.0031319021560673155
8029	TNFSF11	0.4335828191271013	0.5923286585843869	0.0031322147143810417	0.0006328325494467074	False	False	0.0031322147143810417
10889	RANBP3	0.8116194981092975	0.8839479841520435	0.0031347439006499315	0.026850201220846026	False	False	0.0031347439006499315
7411	H4-16	0.6501603395507399	0.7716755234358351	0.0031347852167945725	0.003916510618719121	False	False	0.0031347852167945725
3176	CPLANE1	0.6586868036612579	0.7779588689798613	0.0031435580115066505	0.0057354817992995785	False	False	0.0031435580115066505
5997	SLC2A8	0.49253026819889956	0.6447407884003088	0.003143851927169746	0.0010264954018835545	False	False	0.003143851927169746
10083	TACO1	0.8721163087281478	0.9234932729872436	0.00314446092042368	0.03275222796919283	False	False	0.00314446092042368
2187	ZNF35	0.4801663212596441	0.6330675707048032	0.0031495787479013087	0.0009408408720826735	False	False	0.0031495787479013087
385	TMEM53	0.6334242333644903	0.7590196679922621	0.00314961200235919	0.002430008793102429	False	False	0.00314961200235919
3161	MTMR12	0.6512764856674054	0.7720931777572809	0.0031523607016404605	0.005871009745949197	False	False	0.0031523607016404605
4701	BCAP29	0.3903596196113923	0.5505910027398382	0.0031539336542934443	0.00039116268845683957	False	False	0.0031539336542934443
5219	CD99L2	0.6486532411646508	0.7704575551328569	0.003155446312247542	0.0044139418287950745	False	False	0.003155446312247542
11712	ZFY	0.7323806140168488	0.8308527089403033	0.0031584224182761448	0.011920851130696937	False	False	0.0031584224182761448
8614	CHST14	0.5651150390921218	0.7037330206338882	0.003159845305989142	0.00299304973869399	False	False	0.003159845305989142
1479	GFPT1	0.774186279998507	0.8592260096016013	0.003162852315150322	0.018474037782364658	False	False	0.003162852315150322
6455	SPINDOC	0.45946828684635843	0.6150766388514137	0.0031630828290060923	0.0008042222773608158	False	False	0.0031630828290060923
2505	PIK3R4	0.8003632487644642	0.8770499561395281	0.003165414587925286	0.01375508241879752	False	False	0.003165414587925286
1057	ADIPOR1	0.8834463787556799	0.931549138875803	0.0031703496838363723	0.06322212204640507	False	False	0.0031703496838363723
8175	METTL3	0.7857549964866912	0.8674763979508843	0.003173141714683973	0.01959791642389191	False	False	0.003173141714683973
7166	TWNK	0.6580837152018005	0.7774677587265196	0.003187953048682303	0.006557195605262212	False	False	0.003187953048682303
1683	PTPN4	0.8622429245806866	0.9175812783353997	0.003189273149889121	0.054980058916623206	False	False	0.003189273149889121
6170	PHRF1	0.707952424420289	0.8129683850759841	0.0031896453310945034	0.00975537579039463	False	False	0.0031896453310945034
2697	PIGX	0.6656295372026432	0.7829074298542391	0.003199143341711294	0.004354957919584312	False	False	0.003199143341711294
10419	TIMM21	0.7792358530212877	0.8630254198955848	0.0032021382583423347	0.014523592462071225	False	False	0.0032021382583423347
6345	PHF21A	0.7027247512596883	0.8098034372168442	0.0032120648819718225	0.010764564407011618	False	False	0.0032120648819718225
2231	CELSR3	0.3611953225672224	0.5215305973657024	0.0032138600348661068	0.0002458933355952026	False	False	0.0032138600348661068
9889	P3H4	0.6330997066088114	0.7588904724088744	0.003219133973548791	0.0024787853456133364	False	False	0.003219133973548791
11076	ADGRE2	0.38013776740760374	0.5402591036673365	0.003222656090903521	0.0003442588216161004	False	False	0.003222656090903521
6371	TNKS1BP1	0.48084595235359306	0.633827179450381	0.0032269524660907493	0.0009697783120332671	False	False	0.0032269524660907493
5905	TEX10	0.7108861750992364	0.8150303034955976	0.0032273337166937362	0.009611317317401915	False	False	0.0032273337166937362
12060	AP000311.1	0.46908947243162347	0.6236179048457694	0.0032284544591050716	0.0008870072765677055	False	False	0.0032284544591050716
1941	RETREG2	0.7538386601976139	0.8461055529650656	0.0032339362381495164	0.013971857527888131	False	False	0.0032339362381495164
10717	OSBPL2	0.7236116639091255	0.8245559509023928	0.003242270678644063	0.01342740837857237	False	False	0.003242270678644063
7253	FAM24B	0.7830983604404504	0.8656425114999162	0.003249594721064791	0.010755045900896838	False	False	0.003249594721064791
8232	LTB4R	0.5731377770522907	0.7102994552448294	0.0032579394066195944	0.00178479708001698	False	False	0.0032579394066195944
9523	TLCD3A	0.3571145981258005	0.5181687939053357	0.003259314197133724	0.00022826741340075635	False	False	0.003259314197133724
2247	KLHDC8B	0.5407784990377286	0.6836852376508898	0.0032725822849550184	0.0014753924825911097	False	False	0.0032725822849550184
5194	MOSPD1	0.7447340325460517	0.8383044168818286	0.003272874185196424	0.00988564588949546	False	False	0.003272874185196424
7867	GATC	0.6937678643002518	0.8026097737295498	0.0032750521842358662	0.009247707502021132	False	False	0.0032750521842358662
3304	MTX3	0.6598121641177331	0.7787663788649088	0.0032815035490649114	0.00512009160043537	False	False	0.0032815035490649114
7941	PGAM5	0.41881540086683466	0.5774907989886984	0.003282789388103003	0.0017293944750690169	False	False	0.003282789388103003
2530	DBR1	0.7571118304550741	0.848051993033989	0.003286370792445775	0.012849589415701416	False	False	0.003286370792445775
10275	METRNL	0.6480951771225869	0.7700780681323618	0.0032954899037848833	0.004875258277133261	False	False	0.0032954899037848833
4284	SLC22A1	0.3295507094856338	0.48978095514212805	0.003297216348644425	9.315601063027941e-05	False	False	0.003297216348644425
5075	PBDC1	0.8716223984235559	0.9234932729872436	0.003298460635355646	0.04780266772956755	False	False	0.003298460635355646
1980	ARMC9	0.3484097312048068	0.5093303539547858	0.003300600782256477	0.00018669176088462896	False	False	0.003300600782256477
1476	FBXO48	0.6268322791058567	0.7534292801507338	0.0033038801042795146	0.004417094429083747	False	False	0.0033038801042795146
7390	YBX3	0.4465615746093097	0.6042712321675031	0.003313789260921024	0.0019826881487750225	False	False	0.003313789260921024
5856	OGN	0.3661487174293311	0.5266754747740604	0.003317311798155273	0.0002796551942179245	False	False	0.003317311798155273
6803	UBASH3B	0.7798613696006986	0.8635604113691331	0.003321161001655077	0.014246391014031919	False	False	0.003321161001655077
3624	ZNF354C	0.5562563727957304	0.6971462842347399	0.003324092768406504	0.002958270118484704	False	False	0.003324092768406504
8986	AL031708.1	0.40607112362295783	0.5655346405743803	0.003328430249798614	0.0005041211072054458	False	False	0.003328430249798614
11029	WDR83OS	0.8211015310024065	0.890359021497511	0.0033358937342075046	0.0278107105913979	False	False	0.0033358937342075046
4526	STX1A	0.4877923064902425	0.6401283970103063	0.00334304243494122	0.001057276971279304	False	False	0.00334304243494122
9175	EIF3C	0.5298105234344894	0.6748863061465079	0.003346011822897523	0.004028165865058558	False	False	0.003346011822897523
2739	NSD2	0.7063141504131967	0.8122411729708958	0.0033461253583193817	0.007280998825906001	False	False	0.0033461253583193817
362	P3H1	0.7345414270027901	0.8324014039913661	0.0033528219327873523	0.011404899352384848	False	False	0.0033528219327873523
3284	HMGCR	0.6877592292157355	0.7979972434550211	0.0033536032445957644	0.007402140512654662	False	False	0.0033536032445957644
5289	MFHAS1	0.8124081961033061	0.8844925515366304	0.003360610865811194	0.016995852236578547	False	False	0.003360610865811194
7753	GNPTAB	0.786411671864267	0.8675267194924194	0.003360769412317458	0.017260619617534726	False	False	0.003360769412317458
5344	ENTPD4	0.7850859093193165	0.8672062688600161	0.003368782728956097	0.020389503521548502	False	False	0.003368782728956097
9867	ERBB2	0.5118819528087514	0.661685716671445	0.003380428171383368	0.0012649672011649424	False	False	0.003380428171383368
3856	DXO	0.7684052551690824	0.8554850682720898	0.0033841698017504787	0.015488967689138381	False	False	0.0033841698017504787
11910	APOBEC3F	0.756296798425848	0.8473739452233414	0.00340026563117244	0.005286016714736911	False	False	0.00340026563117244
10663	DDX27	0.8309929450958304	0.8963824296417122	0.0034050845044327482	0.03651329992280206	False	False	0.0034050845044327482
4612	FAM200A	0.8077637412151073	0.8811769850401102	0.003411641342996893	0.012806911148981697	False	False	0.003411641342996893
7951	ZNF268	0.6543786172589674	0.7745588729770027	0.0034137031193855567	0.0051407545636520426	False	False	0.0034137031193855567
6010	AK1	0.44802404181632083	0.605443466972763	0.003420439750359612	0.0007891778835503829	False	False	0.003420439750359612
11485	CA11	0.6501323281344533	0.7716755234358351	0.0034275101015751367	0.006783719038946389	False	False	0.0034275101015751367
2057	ARPC4-TTLL3	0.5479375265609986	0.6906473938967547	0.0034275876953101937	0.0016160560683197516	False	False	0.0034275876953101937
4312	GET4	0.7702224860746731	0.8564214047081138	0.0034336148138735365	0.019575680670097323	False	False	0.0034336148138735365
10939	ZNF558	0.6133677102451468	0.7429912821045079	0.00343818175942262	0.004170686679137346	False	False	0.00343818175942262
8855	ST20	0.6152741363109849	0.7439625328643596	0.0034403859589440294	0.004105747578317707	False	False	0.0034403859589440294
33	GNB1	0.7761334770155164	0.860375470177314	0.0034408461468965336	0.020099857495039675	False	False	0.0034408461468965336
9568	ANKFY1	0.7271404120750777	0.8273226856486314	0.003441961346898222	0.014681747541003046	False	False	0.003441961346898222
3026	SLC7A11	0.3272776347282069	0.4877181027424773	0.0034480398639631484	8.606286300767913e-05	False	False	0.0034480398639631484
6408	AP003108.2	0.601129950035498	0.7338131491572191	0.0034521822220944204	0.002223501078933961	False	False	0.0034521822220944204
7842	MED13L	0.7549617692310397	0.8468173138774884	0.003452909117517208	0.014924454880072043	False	False	0.003452909117517208
2181	ABHD5	0.6860252174778384	0.7969013179870423	0.0034546181951101568	0.009663483055677253	False	False	0.0034546181951101568
5631	TIGD5	0.4431720256486613	0.6005560548780149	0.0034570115923426964	0.0007642171736118238	False	False	0.0034570115923426964
10381	SMAD4	0.6949817220801695	0.8034007263066554	0.003457446503548174	0.010137308594779248	False	False	0.003457446503548174
2303	BAP1	0.660106849177006	0.7789355837205902	0.003462151169579394	0.006607288911176901	False	False	0.003462151169579394
3863	PPT2	0.4588414186580666	0.6147253558616258	0.0034621648576517038	0.0008761875014720547	False	False	0.0034621648576517038
9036	THOC6	0.7759772283879119	0.8603569188363989	0.003465122572957387	0.020182271376164233	False	False	0.003465122572957387
188	CLIC4	0.3446911361176257	0.5058335120631856	0.0034681612410342767	0.0001766986849494652	False	False	0.0034681612410342767
1963	CUL3	0.7084331472998985	0.8130088223689336	0.0034775940023738603	0.01076789507705594	False	False	0.0034775940023738603
1717	RAB3GAP1	0.7947241288808079	0.8734760303193141	0.0034834629103345535	0.02890829585699266	False	False	0.0034834629103345535
4698	GPR22	0.36063887017785534	0.5210374238071911	0.0034842259153959497	0.0002629984268510819	False	False	0.0034842259153959497
9495	CDT1	0.3827073256174882	0.5429562210018501	0.003490318787091922	0.000388422331036398	False	False	0.003490318787091922
9795	RNF135	0.6798645794244005	0.7923474616767936	0.0034936864727596714	0.007785967619049229	False	False	0.0034936864727596714
11794	SNRPD3	0.6744331228868687	0.7880629155428925	0.0035059012718143107	0.00895374227594392	False	False	0.0035059012718143107
11059	CC2D1A	0.7528690499281565	0.8454869376821714	0.003516861134963435	0.012662033291572611	False	False	0.003516861134963435
2	PLEKHN1	0.5280773348640555	0.6732444558373062	0.0035198993831608064	0.0014652455394318688	False	False	0.0035198993831608064
9002	SYNGR3	0.3785690838682909	0.5389141620168261	0.0035267536223880518	0.00036876308560151826	False	False	0.0035267536223880518
8218	IPO4	0.5075670142067898	0.6578185710101468	0.003540038148492503	0.0027399301976454658	False	False	0.003540038148492503
12152	AL592183.1	0.5565833797830869	0.6974459451872512	0.0035408584251202515	0.0017603705780743874	False	False	0.0035408584251202515
8343	PPM1A	0.7890354508879096	0.869430719061455	0.0035518501991127975	0.01980877787701392	False	False	0.0035518501991127975
5292	TNKS	0.7399857567154629	0.8354102826006817	0.0035533402675487886	0.014133875542417868	False	False	0.0035533402675487886
10671	TMEM189	0.5554937311196413	0.6966335134446844	0.003554457482972167	0.003489235940799623	False	False	0.003554457482972167
8648	LRRC57	0.5616247778725991	0.7011922947630812	0.003556670080083951	0.0035270211107805744	False	False	0.003556670080083951
1119	ANGEL2	0.7652367308911697	0.8533762861492684	0.0035577647899651265	0.020263192087508614	False	False	0.0035577647899651265
9056	PAM16	0.6259593904423106	0.7528279454694575	0.0035607234290057506	0.007473616506030475	False	False	0.0035607234290057506
3086	PALLD	0.34698924693910005	0.5078535120901497	0.0035629395531054917	0.00019374704144386134	False	False	0.0035629395531054917
1352	MRPL33	0.8911850886080142	0.9361803914336838	0.0035651251099762704	0.10296823166796647	False	False	0.0035651251099762704
9342	KIAA0895L	0.5228094247308346	0.669318949353341	0.0035653301791332076	0.001434238489771382	False	False	0.0035653301791332076
5659	SLC39A4	0.6677720704950905	0.7839063436246714	0.0035666527996171377	0.009341984364270337	False	False	0.0035666527996171377
5127	SLC25A53	0.6605146644908361	0.7792350406405611	0.0035724357162524	0.006980632776963337	False	False	0.0035724357162524
6860	AKR1C3	0.6185305225012232	0.7469315195021744	0.003573261367337987	0.004597369860253149	False	False	0.003573261367337987
12075	HLCS	0.592508283186393	0.7270956490604963	0.003576969071439987	0.00415879920167328	False	False	0.003576969071439987
2214	SCAP	0.7401552724030991	0.8354102826006817	0.003579308304214613	0.017476706629562393	False	False	0.003579308304214613
8940	SNRNP25	0.739858951080764	0.8354102826006817	0.003579775882046646	0.010002723143964469	False	False	0.003579775882046646
3469	CYSTM1	0.7618931498532406	0.8508728124016729	0.0035812001133741036	0.021246511915654128	False	False	0.0035812001133741036
6863	TASOR2	0.7400695674897123	0.8354102826006817	0.003581307602530893	0.015802679290485507	False	False	0.003581307602530893
12104	HSF2BP	0.36979138424193103	0.5300284879599113	0.0035852106345849954	0.00032365753516136025	False	False	0.0035852106345849954
4353	RAC1	0.7332778939033417	0.8315328747485268	0.0035898852372426757	0.015765428207825685	False	False	0.0035898852372426757
8243	SCFD1	0.7720875701521652	0.8577728750874908	0.0035922177519450023	0.026700873185673553	False	False	0.0035922177519450023
11918	MIEF1	0.7340756102567048	0.8320896328323546	0.003604807419433944	0.016646698161774977	False	False	0.003604807419433944
10605	CTNNBL1	0.8031625943652375	0.8786085662777273	0.003612721308602553	0.03161823416365639	False	False	0.003612721308602553
6826	FAM118B	0.6664204745927914	0.7829947540726808	0.0036133353404107114	0.009308407487945152	False	False	0.0036133353404107114
10754	TPGS1	0.6533139052162886	0.7736763185442089	0.0036242582541621896	0.005292767818767647	False	False	0.0036242582541621896
317	SNIP1	0.7319639871955939	0.8306296088426921	0.0036253633770554294	0.014294057890748637	False	False	0.0036253633770554294
4689	ATXN7L1	0.7396593509331778	0.8354102826006817	0.00362625688067124	0.01775556709205165	False	False	0.00362625688067124
1827	ASNSD1	0.6131337188198924	0.7429912821045079	0.0036412704286457793	0.0046296943414392425	False	False	0.0036412704286457793
4051	KHDC1	0.49554327705848944	0.647210247181828	0.0036476030515469335	0.0012194364227304513	False	False	0.0036476030515469335
3892	VPS52	0.7057253912545962	0.8121804554945387	0.003647924007451034	0.015481852394561388	False	False	0.003647924007451034
10268	FOXK2	0.548936808752762	0.6913031254459875	0.003672813121705586	0.00470316284972329	False	False	0.003672813121705586
5263	DKC1	0.8152739127140627	0.8865136808120799	0.003676946079784133	0.03488277444078986	False	False	0.003676946079784133
2054	CAMK1	0.40923966243487675	0.568855406956168	0.0036798585320776994	0.0005789187166377612	False	False	0.0036798585320776994
2315	ITIH4	0.3915715067340878	0.5519792297834124	0.0036838308862403406	0.0004658285838971038	False	False	0.0036838308862403406
8433	FLVCR2	0.4206255547791137	0.5790646832372468	0.003685530432568215	0.0006567934858724014	False	False	0.003685530432568215
9181	SPNS1	0.8178451067896443	0.8884172248755249	0.0037058499140447637	0.03525417291483157	False	False	0.0037058499140447637
5962	PHF19	0.7653893958199655	0.8534418684183381	0.0037069301800704956	0.018819345408645518	False	False	0.0037069301800704956
8036	NUFIP1	0.6315760410892168	0.7577660853747124	0.0037074111940471276	0.010841190590179399	False	False	0.0037074111940471276
8040	SLC25A30	0.5023128783233178	0.6533139173815666	0.0037089966591097694	0.002818309575567716	False	False	0.0037089966591097694
5015	FAM120C	0.6960602442626878	0.8044173823828945	0.0037149690253838723	0.010528997580778302	False	False	0.0037149690253838723
4663	FIS1	0.8912363191896514	0.9361803914336838	0.0037182649116539227	0.12629754627637366	False	False	0.0037182649116539227
7664	GNS	0.7084504229467942	0.8130088223689336	0.0037192779969566613	0.009261820721172079	False	False	0.0037192779969566613
9020	TBC1D24	0.3869228410982788	0.5470022562689604	0.0037196454755114346	0.0004413847077921512	False	False	0.0037196454755114346
11464	DHX34	0.5596931341298131	0.7000210539459865	0.003723545988288425	0.005118938641774906	False	False	0.003723545988288425
915	TOMM40L	0.546216656389638	0.6890228705989313	0.003726925850462217	0.004891162376282542	False	False	0.003726925850462217
4420	AVL9	0.7151600578268498	0.8178651712025083	0.003730366847093933	0.013713349501376185	False	False	0.003730366847093933
11053	CCDC130	0.8328382066588811	0.8977058397195354	0.0037324964760128204	0.043296799274734704	False	False	0.0037324964760128204
10313	SEH1L	0.6601323259214175	0.7789355837205902	0.0037390465965046653	0.010761707115398462	False	False	0.0037390465965046653
4869	PLCXD1	0.5114117096919346	0.6613167100368345	0.0037464777921785678	0.001398409847112405	False	False	0.0037464777921785678
9712	ATPAF2	0.6075481741678064	0.7382928415963019	0.003749434079893887	0.00743305371147046	False	False	0.003749434079893887
1377	FEZ2	0.7309891356439774	0.8299879452479102	0.003751137783028997	0.01628437927545137	False	False	0.003751137783028997
7106	FGFBP3	0.7023824311241412	0.8094865671491913	0.0037546204317089687	0.008500237834597801	False	False	0.0037546204317089687
9735	AKAP10	0.7389864953695022	0.8349500763562164	0.0037699188259489994	0.01666534280497333	False	False	0.0037699188259489994
7910	CDK2AP1	0.40989185838023134	0.5695265328531284	0.0037719382784821777	0.0005978191203134633	False	False	0.0037719382784821777
9312	KIFC3	0.37729291545178656	0.5378840216925507	0.0037745067234860666	0.00038691831748157915	False	False	0.0037745067234860666
5865	FAM120A	0.8211938593954901	0.8903794971336666	0.0037814497252435667	0.01712128264935592	False	False	0.0037814497252435667
9401	PDPR	0.7490016637861441	0.8417676063854106	0.0037814577869303262	0.01931578233204925	False	False	0.0037814577869303262
67	KLHL21	0.6430334775387732	0.7665186674732101	0.0037815437782557576	0.006719367890806985	False	False	0.0037815437782557576
3003	PRDM5	0.42572710937536173	0.5847110743106431	0.0037819292276539316	0.0007084890845632657	False	False	0.0037819292276539316
2769	AC093323.1	0.4941883839663387	0.6461438501751428	0.0037865991276610023	0.0037439377662690293	False	False	0.0037865991276610023
11680	AC010522.1	0.3955244260555043	0.5551629752310847	0.003788651204832784	0.0005046664449218254	False	False	0.003788651204832784
648	CAPZA1	0.8781607560153368	0.9275820590146364	0.0037886703093508852	0.09908726971456877	False	False	0.0037886703093508852
11807	PITPNB	0.8314730187773265	0.8966329306740374	0.003791631635620429	0.04574417652203362	False	False	0.003791631635620429
11269	ZNF461	0.5257249054677193	0.6715164923596209	0.003795000077071312	0.004320553506678644	False	False	0.003795000077071312
5543	NCALD	0.5328667600575072	0.6772139356512381	0.003801651808406685	0.001629354282420796	False	False	0.003801651808406685
1960	WDFY1	0.6616576064994582	0.7802037898641117	0.0038029314332278996	0.007411875368246254	False	False	0.0038029314332278996
10221	ENDOV	0.6250832034416398	0.7520726156533346	0.00380582692238891	0.007857571954804032	False	False	0.00380582692238891
4493	PSPH	0.5072129581340179	0.657570601161234	0.0038072990199815005	0.001379892536409872	False	False	0.0038072990199815005
7825	NAA25	0.7475337957248287	0.8404295841205692	0.003807779194199095	0.018362369330082715	False	False	0.003807779194199095
985	ABL2	0.5979248502615389	0.7317426771371527	0.00380842883179044	0.007229896128319444	False	False	0.00380842883179044
2056	ARPC4	0.7647567246373752	0.85298976656352	0.0038115036934818426	0.020971654421040077	False	False	0.0038115036934818426
1414	RHOQ	0.4448595264052442	0.6024387889422225	0.0038130952048095537	0.001989408996913612	False	False	0.0038130952048095537
3871	NOTCH4	0.3923971551513171	0.5526290325161962	0.00381432549378732	0.00048714344239520006	False	False	0.00381432549378732
11801	ASPHD2	0.49265510720891714	0.6447763870807224	0.0038261566489257155	0.0012562213732203367	False	False	0.0038261566489257155
11521	AP2A1	0.7673705929472161	0.8549136391763615	0.003829908524353083	0.0261847457374996	False	False	0.003829908524353083
9993	HOXB7	0.3510885906610026	0.5123070515868241	0.0038308574100774113	0.00023285161374090362	False	False	0.0038308574100774113
10740	ZBTB46	0.33873219083808204	0.4996289511534333	0.0038323073170374376	0.0001602191149060842	False	False	0.0038323073170374376
9951	NMT1	0.7844735688116163	0.8666885149642964	0.0038331063267675633	0.019636764346906907	False	False	0.0038331063267675633
11193	AC092329.3	0.5534193930222082	0.6950277946346451	0.003833397891105354	0.003756294489746672	False	False	0.003833397891105354
9291	OGFOD1	0.7870009304371878	0.8678988701619237	0.00383554095616884	0.023806030834277812	False	False	0.00383554095616884
3683	SMIM13	0.5034445825291658	0.6542360948367507	0.003839724635693247	0.0013577616744003937	False	False	0.003839724635693247
10844	APBA3	0.7912662864984367	0.8711762048152345	0.0038403860299111156	0.029690237995044746	False	False	0.0038403860299111156
592	VCAM1	0.34922206077831686	0.5100745834717512	0.0038457064072685686	0.0002227169994674854	False	False	0.0038457064072685686
7009	SLC25A16	0.6178887925229269	0.7463052537367185	0.003849705339804744	0.009093628008018625	False	False	0.003849705339804744
10890	RFX2	0.47177423237361027	0.625883018063611	0.003850581544384384	0.0010809012271057706	False	False	0.003850581544384384
4703	DLD	0.8077509098442838	0.8811769850401102	0.003850653931613409	0.03632674883753193	False	False	0.003850653931613409
6727	ALG9	0.5784557263914233	0.7147798975500003	0.0038509811017343864	0.00394669668097681	False	False	0.0038509811017343864
8996	MSRB1	0.7608539000504253	0.8504362742311734	0.0038549387181259207	0.012798492319928082	False	False	0.0038549387181259207
11441	SYMPK	0.7084247099868033	0.8130088223689336	0.003860268836688208	0.013349396508878472	False	False	0.003860268836688208
7662	TBK1	0.7350731161321027	0.8327531433388917	0.003861913420787084	0.020183609926610894	False	False	0.003861913420787084
34	PRKCZ	0.3998315600023862	0.559014650709923	0.00386594963862452	0.0018074654323574047	False	False	0.00386594963862452
9436	TMEM231	0.46239207450910735	0.6176946687905134	0.0038672330423614033	0.0010088397644678123	False	False	0.0038672330423614033
3797	TRIM39	0.6070977565482855	0.7379031584755228	0.0038672368212770715	0.006007145093267524	False	False	0.0038672368212770715
4723	AASS	0.45288686468550865	0.6099030727152213	0.003869571687304703	0.0009311210299798366	False	False	0.003869571687304703
6931	MASTL	0.6406222520311833	0.764396019820279	0.003871296552367556	0.003110153871258915	False	False	0.003871296552367556
5170	THOC2	0.828839800068225	0.8951890333409388	0.003874984102252657	0.05720852259694915	False	False	0.003874984102252657
8823	C15orf39	0.502769155087035	0.6535567732275493	0.0038757452598441712	0.004380303056755093	False	False	0.0038757452598441712
2113	NKIRAS1	0.6041451741905848	0.7358879525991362	0.0038881743654051587	0.004309820040387719	False	False	0.0038881743654051587
1103	HHAT	0.4944763821722439	0.6463112863691766	0.0038990074249396333	0.0012943065885960613	False	False	0.0038990074249396333
7938	FBRSL1	0.6304061048995399	0.7569743670460699	0.003905359866154071	0.005191933164028432	False	False	0.003905359866154071
2969	TET2	0.633777653218527	0.7592180326055535	0.003905906045432006	0.008009954842615968	False	False	0.003905906045432006
9115	AC138969.1	0.4578231652621382	0.6140270198553934	0.003907365294711324	0.0009814490328073518	False	False	0.003907365294711324
8606	BMF	0.4268973018189526	0.5860351024743701	0.003908662302544613	0.0007418623414562779	False	False	0.003908662302544613
8807	LOXL1	0.31550675321839666	0.4762451814501404	0.00391675052568939	0.0011641492501522836	False	False	0.00391675052568939
11753	ZNF74	0.5401046921489896	0.6830727153329974	0.003916800071472598	0.0035990466643756876	False	False	0.003916800071472598
5504	OTUD6B	0.6797166929774603	0.792251270932194	0.003917896460871847	0.010321739549353151	False	False	0.003917896460871847
2324	DCP1A	0.8516908876115018	0.910819392247198	0.003920919593406545	0.04012789947356436	False	False	0.003920919593406545
2028	STK25	0.7987966914116001	0.8760784844026108	0.003925409952931416	0.02732951869524732	False	False	0.003925409952931416
6266	FAR1	0.6830700334353965	0.7947579775116029	0.003940700285484688	0.012108213142358595	False	False	0.003940700285484688
10711	PPP1R3D	0.5504372697544786	0.6924303228425385	0.003943015837054459	0.001888501395385654	False	False	0.003943015837054459
8365	RAB15	0.4129794355908848	0.5723733505965812	0.003943571505609518	0.0006474088560895624	False	False	0.003943571505609518
8933	ASB7	0.674896150204304	0.7883510896328444	0.0039566543635811335	0.01254783855439525	False	False	0.0039566543635811335
1629	CNOT11	0.6738723598748727	0.7876354240997958	0.003961475252263131	0.0101389019843768	False	False	0.003961475252263131
9215	ZNF48	0.5497784380717691	0.6919605486652882	0.003967061329380023	0.0052571831287266	False	False	0.003967061329380023
7433	LRMP	0.6665064959936139	0.7829947540726808	0.003969320617094287	0.008505832126617483	False	False	0.003969320617094287
5500	DECR1	0.8363512683319674	0.9001894404190621	0.003970112006011148	0.05077887115976423	False	False	0.003970112006011148
5759	AL162231.1	0.5956521056083393	0.7299191828858684	0.003973015556858918	0.002480221816906626	False	False	0.003973015556858918
8669	MFAP1	0.823679016272437	0.8919571875186024	0.0039734441698716155	0.03227100129450588	False	False	0.0039734441698716155
1581	ASTL	0.38446353475395434	0.5446192371841773	0.003976757607105547	0.00045436068292551665	False	False	0.003976757607105547
10757	BSG	0.8711777053444418	0.9232605270452741	0.003981312376148589	0.10162835721422275	False	False	0.003981312376148589
2696	NRROS	0.5716940178614212	0.7090320514812253	0.003985534012781487	0.004120138339153097	False	False	0.003985534012781487
1665	TTL	0.5541703223768416	0.6955385462443784	0.0039877570229053345	0.00195419112375398	False	False	0.0039877570229053345
11896	CSNK1E	0.6262543611796272	0.7529586056313221	0.003987757694712564	0.005223530576877377	False	False	0.003987757694712564
11103	NR2F6	0.46557831459164833	0.6203787544289463	0.003988830570858767	0.0025723725569693607	False	False	0.003988830570858767
6018	SLC25A25	0.6829340743446939	0.7947024172855369	0.003991568857127974	0.006644717670892474	False	False	0.003991568857127974
7226	NHLRC2	0.6755890169511862	0.7890332998554171	0.003994231229180197	0.008639766066864145	False	False	0.003994231229180197
11256	THAP8	0.6139332266337818	0.7433049542076637	0.003995463995447124	0.004829472632582392	False	False	0.003995463995447124
5512	RAD54B	0.47382881984390346	0.6275100265422374	0.003995852803881448	0.0011404017625073193	False	False	0.003995852803881448
5001	CLCN5	0.41656125275799527	0.5756282763631945	0.003995906128580324	0.00068231740968569	False	False	0.003995906128580324
9450	ATMIN	0.5567351277057571	0.6974578850032958	0.0040025683569036635	0.007886417567351815	False	False	0.0040025683569036635
2257	GMPPB	0.7744072532545343	0.8593262362658782	0.004010842334747517	0.026622979781090527	False	False	0.004010842334747517
7266	EDRF1	0.7428764122826859	0.8371342950458264	0.004012591720774262	0.019367259785568126	False	False	0.004012591720774262
3016	SPATA5	0.6195611978931892	0.7480271289771071	0.0040222691039214446	0.007049533409498221	False	False	0.0040222691039214446
4724	IQUB	0.34681895264917983	0.5078535120901497	0.004022357110668566	0.00021775752909461738	False	False	0.004022357110668566
8546	CDCA4	0.7760457731152373	0.8603569188363989	0.0040224457892229165	0.021757220271199845	False	False	0.0040224457892229165
5679	CBWD1	0.6696873985913936	0.7847845971751236	0.0040257215212760695	0.008417323033560884	False	False	0.0040257215212760695
10600	MROH8	0.47924484001231193	0.6321964304101477	0.004035565008760853	0.001201104440308083	False	False	0.004035565008760853
1288	DDX1	0.7666067038409483	0.8545028568098396	0.004036741847075888	0.022956925106016924	False	False	0.004036741847075888
11031	FBXW9	0.503688763441503	0.6544714768704546	0.00403727156707669	0.003188873115967103	False	False	0.00403727156707669
1408	PREPL	0.7273812350345688	0.8275190233036859	0.004037359909727426	0.011994026317163602	False	False	0.004037359909727426
377	IPO13	0.6150648007599984	0.7438577992431624	0.004038796905392252	0.006802906845738865	False	False	0.004038796905392252
9653	KCNAB3	0.42263023677307066	0.5813623465789103	0.004039657910333315	0.000735024106705973	False	False	0.004039657910333315
10612	DHX35	0.6100514163117061	0.7403056376323136	0.00404782330733363	0.006913501475397668	False	False	0.00404782330733363
2319	SFMBT1	0.7068697011479994	0.812648780181811	0.00404902517046798	0.011952701871667807	False	False	0.00404902517046798
10984	CARM1	0.5957823608788149	0.729931234050922	0.004051465174327096	0.0044213340372588035	False	False	0.004051465174327096
859	C1orf61	0.5634056350850276	0.7026920282032706	0.004062390103500264	0.0035471381002904635	False	False	0.004062390103500264
1737	NEB	0.34437448651727764	0.5054912095954663	0.0040664829840787505	0.00020512668568508076	False	False	0.0040664829840787505
5276	SPRY3	0.3412088255998478	0.5020353773444924	0.004068928551341489	0.00018597197608377012	False	False	0.004068928551341489
3984	MEA1	0.8705777002812305	0.9232605270452741	0.004069915688089972	0.0781317702254105	False	False	0.004069915688089972
10084	MAP3K3	0.6319935951758695	0.7581296610248432	0.0040727130933954124	0.009142916109308482	False	False	0.0040727130933954124
2178	POMGNT2	0.5510056127911638	0.6928576956609561	0.004074593481831994	0.003967554674929848	False	False	0.004074593481831994
12109	AGPAT3	0.6922265350642423	0.801292681810435	0.004077202781113054	0.006848742432016236	False	False	0.004077202781113054
8530	CKB	0.3971408679961138	0.5566846258515841	0.0040785988805127574	0.0005552510932871374	False	False	0.0040785988805127574
2636	B3GNT5	0.34283900885355345	0.5037252823090084	0.004079410087742902	0.00019630378622445725	False	False	0.004079410087742902
9282	HNRNPA1P48	0.6642631199938834	0.7821349848179728	0.00408724025293548	0.005486564074282134	False	False	0.00408724025293548
3939	PPIL1	0.7352688838439465	0.8328192729926343	0.0040889681411308675	0.013254302599175767	False	False	0.0040889681411308675
5694	INSL6	0.35884649618660514	0.5197913180507084	0.004091234020953575	0.00029815013357287	False	False	0.004091234020953575
3991	SRF	0.5131074579164309	0.6623005628902489	0.004092992266438165	0.0033810511261651247	False	False	0.004092992266438165
6694	CCDC82	0.8025621349160535	0.8784097802299353	0.004094605947404464	0.036665830231365396	False	False	0.004094605947404464
7349	SPSB2	0.6416254238397007	0.7650177796635996	0.004094796740657765	0.007548315087253627	False	False	0.004094796740657765
5826	CEP78	0.6441997777831703	0.7674561621526507	0.004116372501654288	0.012010297738015652	False	False	0.004116372501654288
8974	UBE2I	0.8817338523467465	0.930358304672818	0.004117436644306502	0.1574064308332813	False	False	0.004117436644306502
5898	TGFBR1	0.4955912500691998	0.647210247181828	0.004119381862140772	0.0031191973166397914	False	False	0.004119381862140772
10360	PSTPIP2	0.6211463428125066	0.7491202859048962	0.004126438189380372	0.005308418020393889	False	False	0.004126438189380372
8831	SNX33	0.38045910427645235	0.540598599539854	0.0041267561221519375	0.0004446205715548525	False	False	0.0041267561221519375
10875	TINCR	0.35959279752904083	0.5201459831099584	0.004128769192516432	0.0003057347538661982	False	False	0.004128769192516432
1771	PHOSPHO2	0.5587197637170211	0.6991494318271518	0.004131565422159219	0.004161877557223095	False	False	0.004131565422159219
5425	MCM4	0.6249298149893956	0.7519626945028727	0.004133377286258348	0.0030462287279001445	False	False	0.004133377286258348
575	GCLM	0.6085003404504669	0.7389411627046989	0.00413495334601977	0.0050102837279869875	False	False	0.00413495334601977
10239	MRPL12	0.43892856805558433	0.5962051574832323	0.004140695282414007	0.0008828952074062995	False	False	0.004140695282414007
10499	TASP1	0.7236204538192326	0.8245559509023928	0.004141438973017542	0.019061681118954	False	False	0.004141438973017542
349	ZNF684	0.5597130786519124	0.7000210539459865	0.004141745988921621	0.004114691875149504	False	False	0.004141745988921621
11361	DMAC2	0.707853008516913	0.8129312260563221	0.004149711607246935	0.013973604631328537	False	False	0.004149711607246935
4756	EXOC4	0.7552390008478976	0.8468325707099729	0.004153413265083865	0.026592240665810372	False	False	0.004153413265083865
8389	COX16	0.8065548706527506	0.88057138841168	0.004154085072313798	0.04244609053119441	False	False	0.004154085072313798
4437	TRGV10	0.7668288646984807	0.8545147832282086	0.004156022564364924	0.013809048379151721	False	False	0.004156022564364924
4084	C6orf163	0.39718829793787414	0.5566846258515841	0.0041647619366673135	0.0005670713455402246	False	False	0.0041647619366673135
264	TMEM234	0.6314593988566648	0.7577660853747124	0.004168698223179297	0.009093301880507826	False	False	0.004168698223179297
10281	METTL4	0.6860084904088051	0.7969013179870423	0.004198048137440603	0.014348569062012737	False	False	0.004198048137440603
5639	NRBP2	0.43845439632667316	0.595875346275587	0.004202717113712734	0.000892222949806447	False	False	0.004202717113712734
1030	DENND1B	0.7115035262176247	0.8154171743591196	0.00420828647962478	0.013052105564513049	False	False	0.00420828647962478
2971	ARHGEF38	0.36372625629641286	0.5243445236585873	0.00420900019083068	0.00033881128653315084	False	False	0.00420900019083068
3629	LTC4S	0.6133500474859126	0.7429912821045079	0.0042129548680655835	0.0053644799140954436	False	False	0.0042129548680655835
12100	WDR4	0.6963915060892136	0.8044934465713299	0.004214332744694176	0.007730432490629409	False	False	0.004214332744694176
1541	KCMF1	0.5875674909788715	0.7223776795137182	0.004229002327366989	0.008066055556722414	False	False	0.004229002327366989
1534	POLE4	0.8236332212218492	0.8919571875186024	0.004233476563518342	0.05975022660631562	False	False	0.004233476563518342
4000	XPO5	0.6237105842101202	0.751092024672622	0.004234379472435372	0.009383079234217166	False	False	0.004234379472435372
8480	NDUFB1	0.8577931693338573	0.9146722197137961	0.0042353522493043146	0.08356627702765776	False	False	0.0042353522493043146
7729	VEZT	0.7332995087480025	0.8315328747485268	0.0042442389153418665	0.024342956211594886	False	False	0.0042442389153418665
9201	AC093512.2	0.35890015786317275	0.5197913180507084	0.004251023916436477	0.0003101296022507714	False	False	0.004251023916436477
11742	GNB1L	0.5634996992925534	0.7027370491228911	0.004256561203553295	0.008467081861389654	False	False	0.004256561203553295
1268	MBOAT2	0.3515613698858048	0.5128734641547066	0.004259613559702495	0.00026130818667901006	False	False	0.004259613559702495
5144	TMEM164	0.5185583536923318	0.6660821065704745	0.004261759647898515	0.0016709550161010292	False	False	0.004261759647898515
4524	DNAJC30	0.7142676008454452	0.8174530600569015	0.004266717585255419	0.01875948058933187	False	False	0.004266717585255419
4375	ANKMY2	0.5187295654379787	0.6661898943813501	0.004268030296582708	0.004787645205980681	False	False	0.004268030296582708
11239	UPK1A	0.38535590888033333	0.5456920550585541	0.004270971846526921	0.0004945818397113309	False	False	0.004270971846526921
6142	NELFB	0.5118894015269249	0.661685716671445	0.004274124931772659	0.004954768806161712	False	False	0.004274124931772659
4252	RMND1	0.7422910564514967	0.8368636173497159	0.004277834651296348	0.016606911886060227	False	False	0.004277834651296348
9220	ITGAL	0.735207776633184	0.8328192729926343	0.0042803848315411735	0.019224266504869414	False	False	0.0042803848315411735
5804	CBWD3	0.4820183052166146	0.6350258546121516	0.004282839111303925	0.0013009383196893867	False	False	0.004282839111303925
7819	ATXN2	0.699118617254066	0.8071055134721495	0.004285092856608543	0.01375483604756454	False	False	0.004285092856608543
5272	RAB39B	0.6700070759555148	0.7849955315250204	0.004285177504319514	0.014205497422432276	False	False	0.004285177504319514
9522	VPS53	0.6760317223418901	0.7893222161177631	0.004289954053724337	0.012587934043494762	False	False	0.004289954053724337
4628	MAP11	0.5441578754767248	0.687384174680039	0.00429422674770671	0.004056354103058656	False	False	0.00429422674770671
1384	NDUFAF7	0.7181898810291036	0.8202954520176958	0.0042953809125277345	0.014151298658640362	False	False	0.0042953809125277345
5491	E2F5	0.395121657827482	0.5548546111250509	0.004295526946624341	0.0005699551793486682	False	False	0.004295526946624341
4392	MPP6	0.5642489139187863	0.7032373376619149	0.004302483930369814	0.006111626372188681	False	False	0.004302483930369814
9423	TXNL4B	0.6652771405914335	0.7826448108093109	0.004302632399767629	0.012874244753239464	False	False	0.004302632399767629
292	ZMYM6	0.4978134910442573	0.6492730448552482	0.004309595009898653	0.003910137857614136	False	False	0.004309595009898653
5806	FAM122A	0.3667163457225674	0.526974572972025	0.00431238468942095	0.0017301497634557425	False	False	0.00431238468942095
9950	DCAKD	0.6381914817204908	0.7626307939842931	0.004313744091350719	0.008097385928830626	False	False	0.004313744091350719
236	PTAFR	0.34538395153347623	0.5066662202856161	0.004313978342134206	0.00022420358675816194	False	False	0.004313978342134206
4745	NRF1	0.6453300402789455	0.7680338566228161	0.004318415838827672	0.011834786540926751	False	False	0.004318415838827672
10998	ZNF653	0.5171683553469244	0.6647192506224305	0.0043235872429318875	0.0016769272911517066	False	False	0.0043235872429318875
2527	SLC35G2	0.42456172541700965	0.5834234637531635	0.0043342397542733176	0.0008024572091881713	False	False	0.0043342397542733176
5395	PLPP5	0.8270535571268784	0.8940142909540034	0.004334564741020798	0.03861902254051289	False	False	0.004334564741020798
4970	SLC38A5	0.5270230938672855	0.6723246308484796	0.0043432767371785665	0.006539012484887807	False	False	0.0043432767371785665
9446	DYNLRB2	0.36719029937675773	0.5271608428251252	0.004343562927058518	0.00037441003220427895	False	False	0.004343562927058518
11830	SF3A1	0.8363834274696407	0.9001894404190621	0.004345399648025154	0.07699302531389685	False	False	0.004345399648025154
3440	SMAD5	0.4864350864135999	0.6392659831859832	0.004349211482247793	0.0042882905956978775	False	False	0.004349211482247793
10492	CRLS1	0.6801126488158931	0.7925558527561822	0.004349599786826695	0.009111455083278102	False	False	0.004349599786826695
4381	TWISTNB	0.7588312847036729	0.84919335959223	0.004351421728034273	0.027850350557407928	False	False	0.004351421728034273
11959	SERHL2	0.33424205562799714	0.4952354485918124	0.00435191924327599	0.00015343223401061162	False	False	0.00435191924327599
9424	DHX38	0.7284028847495339	0.8277965774863724	0.004355216095268934	0.01610511498276763	False	False	0.004355216095268934
12062	ITSN1	0.36562577508580574	0.5261090384463747	0.004357989987321326	0.00036456339481990484	False	False	0.004357989987321326
10946	ZNF121	0.6332071997355695	0.7588904724088744	0.004371210481799175	0.011369696994718547	False	False	0.004371210481799175
3713	TDP2	0.7799493846103706	0.8635789925684101	0.004371369028305439	0.03895536810159683	False	False	0.004371369028305439
7608	COQ10A	0.6680095394197765	0.7840332700538243	0.004381696049043966	0.01274856546161079	False	False	0.004381696049043966
9650	CYB5D1	0.37374100321729675	0.5342367859926057	0.0043820398463938846	0.0018121916644440624	False	False	0.0043820398463938846
5732	ACO1	0.5599492880083936	0.7000376630427716	0.004383674521336119	0.005887318426574418	False	False	0.004383674521336119
6502	POLA2	0.4287823463759678	0.5878905660615085	0.0044140856390930076	0.0008549529603571436	False	False	0.0044140856390930076
2968	CENPE	0.463609708963716	0.6185254099844198	0.004415063874395693	0.0011637151332607278	False	False	0.004415063874395693
6347	MDK	0.34727493062358494	0.5080412288966122	0.004421994699647151	0.00024311678897427034	False	False	0.004421994699647151
5380	PPP2CB	0.5588097379477279	0.6991898496377651	0.004425428684290905	0.004108262572884911	False	False	0.004425428684290905
1524	MRPL53	0.4859631952525385	0.6389730820007077	0.0044258942467012485	0.0043239152665184325	False	False	0.0044258942467012485
9364	EDC4	0.6483284424107418	0.7701798831303698	0.0044273614736914215	0.01192203855186516	False	False	0.0044273614736914215
92	UBE4B	0.6906764563844605	0.8001023106305604	0.004429687270321449	0.016506569441897073	False	False	0.004429687270321449
8954	RAB40C	0.4494710721410138	0.6066508358456368	0.00443713055852549	0.0027006969145642345	False	False	0.00443713055852549
7912	KMT5A	0.45044049186286206	0.6075569927846942	0.0044379528505749275	0.0027530958144888432	False	False	0.0044379528505749275
8323	ATG14	0.7150249868205127	0.8178363916619564	0.004440412000940097	0.019007359123240534	False	False	0.004440412000940097
10729	ARFGAP1	0.6230336595501176	0.7505013733560743	0.00445089219372705	0.009366946421315199	False	False	0.00445089219372705
2433	ZNF80	0.4105102174577917	0.570189661576628	0.004458047612533064	0.001869147968406776	False	False	0.004458047612533064
779	C2CD4D	0.3295086961209278	0.4897785584936253	0.004462827867374639	0.00012627889447820167	False	False	0.004462827867374639
4233	SHPRH	0.773256563252035	0.8587568080161616	0.004470568083877323	0.020278121186181237	False	False	0.004470568083877323
6636	THAP12	0.6664127921042641	0.7829947540726808	0.004474821967257257	0.011705657847304811	False	False	0.004474821967257257
2180	ANO10	0.4334669510142254	0.5923038601381261	0.004476616028464793	0.0022222768942261866	False	False	0.004476616028464793
1819	NCKAP1	0.39491876053227704	0.5547624720663725	0.004476948321115898	0.0005927019548070924	False	False	0.004476948321115898
991	QSOX1	0.6521946489456285	0.7729549055790258	0.004479753032324964	0.010606219730974475	False	False	0.004479753032324964
9960	PLEKHM1	0.6632882097185887	0.781594378539896	0.0044802609185907935	0.014788148477321777	False	False	0.0044802609185907935
3017	SPRY1	0.5167780210202276	0.664428884168864	0.004481201112809085	0.0017315391510891005	False	False	0.004481201112809085
7299	ERC1	0.6332538166203229	0.7588904724088744	0.004483793281005781	0.008116708936509955	False	False	0.004483793281005781
8130	RAB20	0.5515604140090163	0.6934114797294727	0.0044845960906455505	0.0043789777218005005	False	False	0.0044845960906455505
5608	TRAPPC9	0.6626741317799181	0.7809466802340767	0.004490715582703008	0.011326664974366135	False	False	0.004490715582703008
6726	PPP2R1B	0.5959137454413612	0.7300184252208591	0.004502362032841124	0.008481435393092906	False	False	0.004502362032841124
3574	UBTD2	0.25805874273742624	0.41125885870984863	0.004506987005739693	0.0008086073563563893	False	False	0.004506987005739693
8961	JMJD8	0.5135931793489438	0.6626532687576889	0.004510058256467235	0.006457404045546941	False	False	0.004510058256467235
8350	SNAPC1	0.6641015930482901	0.7820300673369286	0.004522209905642261	0.015242291211270678	False	False	0.004522209905642261
6468	AP001453.5	0.39387831127903206	0.553974708734064	0.004522213600582025	0.0020363809162045683	False	False	0.004522213600582025
534	BCL10	0.7616512705020877	0.8507050986152817	0.004524667376489355	0.02885981335385196	False	False	0.004524667376489355
4159	RSPH4A	0.3468882515743006	0.5078535120901497	0.0045313933215296595	0.00024621359090367897	False	False	0.0045313933215296595
7646	CYP27B1	0.3461984248734512	0.5074925640557254	0.004537707532713918	0.00024190406791235692	False	False	0.004537707532713918
3481	IK	0.8737384880441459	0.9242872330330874	0.0045429862160351634	0.13299547864839226	False	False	0.0045429862160351634
11873	IL2RB	0.8518289529972086	0.9108285621790557	0.004543249564469298	0.04932004477368163	False	False	0.004543249564469298
7976	NUP58	0.7478880835651751	0.8407499292526538	0.004549846711467238	0.02964919821630452	False	False	0.004549846711467238
5737	APTX	0.757045903077061	0.848051993033989	0.004551609533638582	0.024141518682171088	False	False	0.004551609533638582
9235	BCL7C	0.5231117009237746	0.6694482371264562	0.00455263471147146	0.00528161042482848	False	False	0.00455263471147146
10993	CCDC159	0.6581187940321327	0.7774677587265196	0.004555984342319904	0.010619646183405523	False	False	0.004555984342319904
5598	FAM49B	0.8310189001685395	0.8963824296417122	0.004562173030522046	0.0806410190989817	False	False	0.004562173030522046
10669	SNAI1	0.31737893158945735	0.4762451814501404	0.004576533245965475	4.867364356487189e-05	False	False	0.004576533245965475
3001	PDE5A	0.4117441686643145	0.5713601123085346	0.00457895569886071	0.0007424272160613555	False	False	0.00457895569886071
1388	RMDN2	0.41750444193874436	0.5765972076752148	0.004585113567906178	0.002177306601841428	False	False	0.004585113567906178
4334	GNA12	0.45830877804541004	0.6143959470623774	0.004587999315862354	0.0025019090311856227	False	False	0.004587999315862354
2399	ALCAM	0.507652897934291	0.6578456002717674	0.004591661337072718	0.003482575701589771	False	False	0.004591661337072718
9783	ANKRD13B	0.3216065120723586	0.4811595391649023	0.0045926980458468785	7.693301232600334e-05	False	False	0.0045926980458468785
1429	CHAC2	0.5322321772960317	0.6766912097912734	0.00459804417756431	0.0058160424945608346	False	False	0.00459804417756431
9018	CCNF	0.5045854696887445	0.6552854471383663	0.004606330583841917	0.0016419430779016722	False	False	0.004606330583841917
7924	NCOR2	0.5938414440330427	0.728289309662375	0.004610142753968171	0.0068335055741026675	False	False	0.004610142753968171
2190	KIAA1143	0.756148887952433	0.847286530053364	0.00461634756554383	0.027856176343682454	False	False	0.00461634756554383
5509	TMEM67	0.4333809497917738	0.5922531004763469	0.0046208674845868184	0.0026437828441497565	False	False	0.0046208674845868184
10554	ACTL10	0.4396448870094306	0.5969106243941458	0.004621719672057989	0.002739895782541999	False	False	0.004621719672057989
4719	ST7	0.36186530380312854	0.5222491759530151	0.0046225952048303985	0.001816570822609268	False	False	0.0046225952048303985
867	HDGF	0.6341907929969932	0.7594710681906832	0.004626806260499425	0.010277248949513793	False	False	0.004626806260499425
4798	FAM131B	0.3173789316137116	0.4762451814501404	0.004633219668219979	4.9276531070215785e-05	False	False	0.004633219668219979
9984	COPZ2	0.32452810009426003	0.4841563078319855	0.004635711159805077	9.72528050501084e-05	False	False	0.004635711159805077
6757	PCSK7	0.7906992930968513	0.870710103570999	0.004645917832576555	0.035282126890853215	False	False	0.004645917832576555
3123	FRG1	0.824086200905705	0.8921590474709645	0.0046492607453527	0.06833759458517387	False	False	0.0046492607453527
10074	MED13	0.7080462873960581	0.8129991610250439	0.004661990148745468	0.01864115598092972	False	False	0.004661990148745468
8376	ARG2	0.36566813148141164	0.5261090384463747	0.004662902127060102	0.0003896637251680317	False	False	0.004662902127060102
3135	CLPTM1L	0.5397774366467685	0.6829894441570582	0.004665724053329435	0.005158469513746781	False	False	0.004665724053329435
226	AHDC1	0.44316482434162374	0.6005560548780149	0.004669584593576244	0.00242341710365847	False	False	0.004669584593576244
3470	PFDN1	0.8409681805437406	0.9027766981963842	0.0046708391935781435	0.053644582515983114	False	False	0.0046708391935781435
8440	ANGEL1	0.6509889121711787	0.7719298235034019	0.004672181464423549	0.00648562163752101	False	False	0.004672181464423549
11528	IL4I1	0.3608153997349941	0.5211682462751499	0.00469237934879148	0.001620794052170745	False	False	0.00469237934879148
9345	LRRC29	0.6141278913653475	0.7433179340077983	0.004695855951206383	0.003257960606257572	False	False	0.004695855951206383
2298	TWF2	0.8685528476813472	0.9222620804450357	0.004698469281330822	0.11982360427034539	False	False	0.004698469281330822
10608	RALGAPB	0.6687616743400737	0.7845893619893587	0.0047066169594154475	0.017912919122772993	False	False	0.0047066169594154475
2197	LZTFL1	0.6886177051351555	0.798633161709891	0.004706931365199056	0.009200941810841124	False	False	0.004706931365199056
17	DVL1	0.438763345031716	0.5960475158919198	0.0047163652182253876	0.0010050516807100184	False	False	0.0047163652182253876
5029	SPIN2A	0.3501545896446261	0.5111287285083447	0.004719735969013624	0.0002804275595455374	False	False	0.004719735969013624
9035	HCFC1R1	0.7314622586037776	0.830214114881902	0.00472199865775199	0.03151525194515131	False	False	0.00472199865775199
11081	WIZ	0.5533867076441014	0.6950277946346451	0.004724838386912916	0.0023051873188851663	False	False	0.004724838386912916
10956	ANGPTL6	0.3968742532188425	0.5565112691363533	0.004726958442578776	0.0006414136122684078	False	False	0.004726958442578776
7839	PLBD2	0.5470244114842564	0.6898550858653532	0.004727453732459044	0.005922466891881779	False	False	0.004727453732459044
7459	YARS2	0.6634468871614823	0.7816302168240453	0.004729431532943967	0.017225843844080647	False	False	0.004729431532943967
8845	DNAJA4	0.4557519500981785	0.6121075437673794	0.004730793286199041	0.0025757877528502565	False	False	0.004730793286199041
4856	PAXIP1	0.6083646094036419	0.7388503466039221	0.004738768981632804	0.0053012521197432945	False	False	0.004738768981632804
7937	NOC4L	0.6662487721119528	0.7829947540726808	0.004743061158024844	0.01661811641992616	False	False	0.004743061158024844
435	BTF3L4	0.7974200492053177	0.8752488235867875	0.00474320089392867	0.05752213134609798	False	False	0.00474320089392867
5357	TRIM35	0.5502848847666844	0.6923823205009356	0.004744647294894716	0.007581744575392103	False	False	0.004744647294894716
3643	TRIM52	0.7013792027416419	0.8088590681292829	0.004747696627911381	0.018456352476165793	False	False	0.004747696627911381
2218	MAP4	0.7152525402201595	0.8178651712025083	0.004751058351289965	0.028426181489816633	False	False	0.004751058351289965
11143	UPF1	0.5975071890160222	0.7315269291497916	0.004751325730567478	0.008513205699286267	False	False	0.004751325730567478
706	NBPF10	0.4693684783298988	0.623880784220239	0.00475710730358828	0.00469270911052335	False	False	0.00475710730358828
6554	C11orf80	0.3820193883579387	0.5422975462603384	0.004760520420219954	0.0017194093827336287	False	False	0.004760520420219954
9029	PRSS21	0.3599216982641734	0.5203733748427638	0.004761265118534335	0.0018645310970932887	False	False	0.004761265118534335
10393	NEDD4L	0.4290881194209627	0.5879108580176685	0.004765301000468156	0.0009246741979517313	False	False	0.004765301000468156
10091	SMARCD2	0.5490743860128666	0.6913031254459875	0.004768370823605334	0.004481742779322256	False	False	0.004768370823605334
6259	ZBED5	0.7443131515381123	0.8381300702300329	0.004773773497348454	0.025534722361549862	False	False	0.004773773497348454
1431	GPR75	0.3433926369749477	0.5044775736848389	0.004774091619065803	0.0002337645097392413	False	False	0.004774091619065803
3930	MAPK14	0.6487762001053055	0.7704575551328569	0.004780453948442906	0.010592600007536807	False	False	0.004780453948442906
101	SRM	0.5248110371322543	0.6709147108672697	0.004781347452058717	0.005757902615326331	False	False	0.004781347452058717
8268	SEC23A	0.7013316019151336	0.8088590681292829	0.004784181134954574	0.021878591009027382	False	False	0.004784181134954574
4807	TPK1	0.6169664609321037	0.745488329101953	0.004784439108930868	0.009770685026966812	False	False	0.004784439108930868
11706	ZBTB45	0.625250639128114	0.7521994143247123	0.004789902245324682	0.00829867231688446	False	False	0.004789902245324682
6917	COMMD3	0.6594484807538419	0.7785406988511354	0.004796386528707994	0.017842201142843652	False	False	0.004796386528707994
1195	AL445524.2	0.46780446538466147	0.6223767789957286	0.004796540204611841	0.001305961030753597	False	False	0.004796540204611841
9689	ZNF286A	0.5438575188498889	0.6870763548371407	0.004801947077150148	0.006359592638387682	False	False	0.004801947077150148
12059	DONSON	0.606492760555147	0.7376115305186645	0.004807334971134209	0.004934340834537371	False	False	0.004807334971134209
7960	XPO4	0.7346379569308836	0.832415735290504	0.004811134041019479	0.02937555128000028	False	False	0.004811134041019479
4446	TRGV1	0.32786057627926624	0.48826713940074895	0.004813168262814729	0.00012452644346014018	False	False	0.004813168262814729
8765	UBAP1L	0.42905420149632445	0.5879108580176685	0.004818891399103515	0.0009350763629999932	False	False	0.004818891399103515
1133	TAF1A	0.5329444096633079	0.6772416224683733	0.004819171542718396	0.007267937808074706	False	False	0.004819171542718396
6239	PPFIBP2	0.3673133005751127	0.527221898506528	0.004823616975134766	0.00041679316390963645	False	False	0.004823616975134766
10226	CEP131	0.4145343948370238	0.5736103719448967	0.0048301364444217456	0.0022173414615390442	False	False	0.0048301364444217456
7163	SLF2	0.6665161292582613	0.7829947540726808	0.004832924780329582	0.017169971817620176	False	False	0.004832924780329582
2449	GTF2E1	0.6021600934812144	0.7346295811907168	0.004843553442514349	0.007782514890923537	False	False	0.004843553442514349
1394	DHX57	0.4576101363277685	0.6138092147268795	0.004844438884443401	0.0045235723683840845	False	False	0.004844438884443401
3072	C4orf46	0.555663259801436	0.6966910433936094	0.00484644019818137	0.004687146470280445	False	False	0.00484644019818137
271	FAM229A	0.49076494551300676	0.6431938848058574	0.004852406182286789	0.00157173357948751	False	False	0.004852406182286789
419	MOB3C	0.5578580874946384	0.6982874129785752	0.004852518709997803	0.00789945536807254	False	False	0.004852518709997803
5068	NAP1L2	0.5165483748027744	0.6642745250593014	0.004863024431459493	0.0040898272659388845	False	False	0.004863024431459493
3277	ENC1	0.5176918032474405	0.6653215022547143	0.004883671083057019	0.004106604371452911	False	False	0.004883671083057019
3982	PEX6	0.47722423811909664	0.6303540464935506	0.0048864587471576255	0.0034485868669251584	False	False	0.0048864587471576255
10446	PSMF1	0.8208630084510773	0.890339290637238	0.004892014257045555	0.08482987586904606	False	False	0.004892014257045555
3483	DND1	0.3799237850189934	0.540081618877258	0.004898699956633991	0.0005241980200451896	False	False	0.004898699956633991
4116	PREP	0.6061957290131872	0.7374722351055563	0.004899078981875529	0.010020370895796537	False	False	0.004899078981875529
4626	MBLAC1	0.3791349480930891	0.539339706140873	0.0049062776482719705	0.0005190261568651252	False	False	0.0049062776482719705
5017	GNL3L	0.7061451624779826	0.8122411729708958	0.004907178289839599	0.015158333643329957	False	False	0.004907178289839599
902	USF1	0.6734994465694963	0.7874691376624712	0.0049244759823959105	0.02093361537023064	False	False	0.0049244759823959105
1036	KIF14	0.3280042459334721	0.48838067716181305	0.00492819153824491	0.00012858951237476157	False	False	0.00492819153824491
4397	NFE2L3	0.365363109545655	0.5259823034107559	0.00492977586963285	0.0032453801240810484	False	False	0.00492977586963285
3981	GNMT	0.36303924698393975	0.5235071715458905	0.004934914985002078	0.00039248933804751277	False	False	0.004934914985002078
2366	EBLN2	0.46362619817936346	0.6185254099844198	0.004943910693750638	0.0013016050591609775	False	False	0.004943910693750638
12090	PRDM15	0.4786426141151381	0.631755476005823	0.004951566273039337	0.0028550070386894394	False	False	0.004951566273039337
3435	C5orf24	0.689512168391306	0.7992117809931928	0.004973442667771256	0.022460927756975346	False	False	0.004973442667771256
8575	CHRFAM7A	0.3725555735319577	0.5329822065055373	0.004975658497955333	0.00047167291540033373	False	False	0.004975658497955333
1094	YOD1	0.41514241940646246	0.5742043299750491	0.004980668626336413	0.0020286944296621016	False	False	0.004980668626336413
2372	C3orf38	0.7190080259505784	0.8210751976826358	0.004984191583450181	0.026724292234127135	False	False	0.004984191583450181
9514	MC1R	0.38791627210169033	0.5479735454076896	0.004992507213342289	0.00060093426248666	False	False	0.004992507213342289
6199	ASCL2	0.3210741467228477	0.4806003062996768	0.005013227532801373	8.011613425532289e-05	False	False	0.005013227532801373
6288	UEVLD	0.5160762220952095	0.6638107042493675	0.0050191504162741965	0.0072625065317191125	False	False	0.0050191504162741965
4859	RNF32	0.4046991016161525	0.5643164491479891	0.005021298687843714	0.0007499527818830856	False	False	0.005021298687843714
9625	NEURL4	0.3871272631076015	0.5470502168846547	0.005022299512664506	0.0021063035559986424	False	False	0.005022299512664506
9708	PEMT	0.5727173253149971	0.709923531165001	0.005022887679894313	0.009406160739107307	False	False	0.005022887679894313
2061	IL17RE	0.3673548937296579	0.527221898506528	0.00502944367869942	0.00043496390041095794	False	False	0.00502944367869942
144	IFFO2	0.31967857687658013	0.4789844750308715	0.005031136297015236	0.0015493400963974139	False	False	0.005031136297015236
4764	WDR91	0.5555739882336757	0.6966511646004189	0.00503822369533922	0.006924463736372084	False	False	0.00503822369533922
6291	TMEM86A	0.3664842014010212	0.526974572972025	0.005038510808954112	0.00042877547795284955	False	False	0.005038510808954112
9545	SMG6	0.6011049918650749	0.7338131491572191	0.005047345493907248	0.011905578422635205	False	False	0.005047345493907248
5242	HCFC1	0.6709558176845389	0.7852106745621842	0.005054486804761434	0.016654321032926096	False	False	0.005054486804761434
9007	PKD1	0.4997367742658487	0.6508936335225795	0.005057990615369149	0.0035672889147547403	False	False	0.005057990615369149
2475	OSBPL11	0.691673653162066	0.8007983666587457	0.005063639506462039	0.00918996852362849	False	False	0.005063639506462039
7855	SUDS3	0.7254958592880789	0.8260717856813544	0.005066006955140322	0.02106300052326842	False	False	0.005066006955140322
10294	PTPRM	0.6029426914120375	0.7350665680629327	0.00507142978310034	0.008148277670312117	False	False	0.00507142978310034
10423	ZADH2	0.581896430645718	0.7176328004799634	0.005074882200454965	0.007524369707301932	False	False	0.005074882200454965
10832	NCLN	0.6169285776558742	0.745488329101953	0.005076287621179985	0.007497947200705174	False	False	0.005076287621179985
11416	CLPTM1	0.7075590327983561	0.8128246142911467	0.005077704462627913	0.02614852616892659	False	False	0.005077704462627913
5063	NHSL2	0.4730803025447461	0.6271544167095356	0.005081811892031723	0.0035188180295814804	False	False	0.005081811892031723
8569	UBE3A	0.782247925765609	0.8652547083993136	0.005090471487225557	0.06702994180837188	False	False	0.005090471487225557
10428	ATP9B	0.634033938705951	0.7593749692681531	0.005095072023136137	0.016744528447246793	False	False	0.005095072023136137
599	PRMT6	0.5650021126201112	0.7037330206338882	0.005096619866993903	0.010625640110091567	False	False	0.005096619866993903
4039	FKBP1C	0.3467652634950672	0.5078535120901497	0.005106314717129063	0.001776788761720004	False	False	0.005106314717129063
11219	PDCD2L	0.5677643850283847	0.7058771038559232	0.005108457110385319	0.0071828229087367804	False	False	0.005108457110385319
9694	CENPV	0.457596190537219	0.6138092147268795	0.005115853372083265	0.0025077062519775596	False	False	0.005115853372083265
6849	B3GAT1	0.3581614305049242	0.5191555911629349	0.005127654799751736	0.000367933661505807	False	False	0.005127654799751736
9678	SCO1	0.7031621086771469	0.8102304194936842	0.005127936832824452	0.01749407483760007	False	False	0.005127936832824452
5943	PRPF4	0.7066881372994729	0.8125941656531831	0.0051284232212589235	0.024267529491109812	False	False	0.0051284232212589235
8132	CARS2	0.5602181232667625	0.7001876134810798	0.005130253224153261	0.005190866326874215	False	False	0.005130253224153261
2119	NEK10	0.3294043988923673	0.48969316559155435	0.0051336766278331425	0.0001444772036449215	False	False	0.0051336766278331425
5450	ARMC1	0.75914690274353	0.8493928796364296	0.005146545893093592	0.031057952285169076	False	False	0.005146545893093592
9098	ERCC4	0.5983575969562454	0.7319767051362828	0.005152639184669083	0.01443106580556415	False	False	0.005152639184669083
954	F5	0.7371526954575163	0.8344072947741802	0.005152803105633186	0.014703615375113771	False	False	0.005152803105633186
2618	PIK3CA	0.5304091485230877	0.6754359356665329	0.005172800119639368	0.008975578614918135	False	False	0.005172800119639368
8298	SAV1	0.4512102053183248	0.6081856036328721	0.005180882968326305	0.003247638892063057	False	False	0.005180882968326305
12002	PPP6R2	0.7229532735511116	0.823950600287687	0.005187386398215669	0.022490237583674206	False	False	0.005187386398215669
4313	ADAP1	0.3407449651612353	0.5017431328373201	0.005192384308102755	0.001700019510682726	False	False	0.005192384308102755
3945	TMEM217	0.29378961637240253	0.4541713235504509	0.005200146704741014	0.0011710365721667346	False	False	0.005200146704741014
2506	ATP2C1	0.5651690743950784	0.7037330206338882	0.005207238301860186	0.008279205699758777	False	False	0.005207238301860186
10148	NUP85	0.5984347110274753	0.7319949224727655	0.005208014911017988	0.012924819530940629	False	False	0.005208014911017988
8642	VPS39	0.6776144111454185	0.7905664462736047	0.005208271541379822	0.019376938444265187	False	False	0.005208271541379822
10943	ZNF559	0.49266383515043566	0.6447763870807224	0.005208279603066581	0.006809909195400385	False	False	0.005208279603066581
10501	NDUFAF5	0.5406993237430409	0.6836564353083943	0.005216489759223591	0.006852478327960057	False	False	0.005216489759223591
3330	SLF1	0.6824599963654243	0.7945320787417688	0.005219512219951058	0.02069540097803871	False	False	0.005219512219951058
5784	GNE	0.516012207351215	0.6638107042493675	0.005225477868152862	0.0054526512705363435	False	False	0.005225477868152862
9154	PALB2	0.5262796649740398	0.6719419040000298	0.005227481869119752	0.004455600963978552	False	False	0.005227481869119752
11702	ZNF324B	0.41792548495760284	0.576682647716384	0.005238721539980143	0.002797144661154889	False	False	0.005238721539980143
5345	SLC25A37	0.5676970649145432	0.7058771038559232	0.0052474177486680085	0.010462358844565162	False	False	0.0052474177486680085
8828	PTPN9	0.5234957926396486	0.6697276798406987	0.005250897710119061	0.005774377854021557	False	False	0.005250897710119061
414	LRRC41	0.7104464392504541	0.8146748186751093	0.005251052225781945	0.029316544322273343	False	False	0.005251052225781945
668	VANGL1	0.4549748244484244	0.6114922169388303	0.0052608673294112646	0.0012929540687573453	False	False	0.0052608673294112646
7810	FAM216A	0.5552220182378858	0.6964979850059901	0.005261732617123418	0.010664864202511191	False	False	0.005261732617123418
10891	MLLT1	0.5682340696605673	0.7063161721003853	0.005268728817615939	0.0048060749065791586	False	False	0.005268728817615939
4318	MICALL2	0.3618303925351364	0.5222491759530151	0.00527281676461008	0.0004096197149328564	False	False	0.00527281676461008
8730	ADAM10	0.7457072153218651	0.8389206172370983	0.005276271869193625	0.027473278135373445	False	False	0.005276271869193625
11645	ZNF583	0.5141919483930935	0.6629319355917762	0.00527832356847384	0.008666707394882602	False	False	0.00527832356847384
6690	FAM76B	0.5860085846938665	0.721090344320315	0.005285677170412685	0.011330988428229232	False	False	0.005285677170412685
1066	SOX13	0.366772142696983	0.526974572972025	0.005292200460603284	0.00045250975138531966	False	False	0.005292200460603284
1136	BROX	0.7545488116642536	0.8465891016941922	0.005304565702489476	0.023352363039941412	False	False	0.005304565702489476
10404	ZCCHC2	0.6310752865673548	0.7575527972131936	0.005307986544904294	0.010194837069537355	False	False	0.005307986544904294
10187	AC015802.6	0.37811342362420675	0.5383981905866837	0.005313212953225461	0.0005507178812048115	False	False	0.005313212953225461
11100	MYO9B	0.6291470568476742	0.7556870871063465	0.005315849376723429	0.01366917578699702	False	False	0.005315849376723429
10173	SRP68	0.7773324813243385	0.8613108190380181	0.005327818294331912	0.04781613724707994	False	False	0.005327818294331912
7199	ATP5MD	0.8717237328146217	0.9234932729872436	0.005336858132417888	0.18934993600205147	False	False	0.005336858132417888
10486	CDS2	0.719830702130861	0.8217824279058694	0.00533743857386455	0.03419692095893433	False	False	0.00533743857386455
5572	MTBP	0.3939010137167064	0.553974708734064	0.0053407784635081616	0.0022548536550062366	False	False	0.0053407784635081616
8473	CCDC88C	0.6516438256772226	0.7724531239547247	0.005342716291462903	0.0215564468464965	False	False	0.005342716291462903
4811	ZNF786	0.5758649002995526	0.712804797460841	0.005342752569053319	0.009324465850552263	False	False	0.005342752569053319
9752	TNFAIP1	0.583442292478926	0.718881076503915	0.005344305787368924	0.008707449499129652	False	False	0.005344305787368924
12111	PWP2	0.3490333614730713	0.5098603977753998	0.005344498218152348	0.00030774221415386896	False	False	0.005344498218152348
11546	AC008750.8	0.3173789244551241	0.4762451814501404	0.005350909988342779	5.6909514587250524e-05	False	False	0.005350909988342779
4632	CASTOR3	0.44729945116765046	0.6049320890791418	0.005350910996053624	0.0012314982130226572	False	False	0.005350910996053624
2088	SLC6A6	0.4920203063043195	0.6444650667942355	0.005352370833164268	0.007159629192667158	False	False	0.005352370833164268
11157	MAU2	0.6523984875292108	0.7730726252626257	0.005365057912701549	0.019821896862186984	False	False	0.005365057912701549
9375	DDX28	0.5984932501484824	0.7319949224727655	0.005365311855834464	0.015527804933409224	False	False	0.005365311855834464
9146	CDR2	0.6045031323477306	0.7362257859605724	0.005375616035127174	0.010161101131890421	False	False	0.005375616035127174
5382	FUT10	0.4510621594501172	0.6080536594032881	0.005388000465507371	0.0027717337389189423	False	False	0.005388000465507371
7055	FUT11	0.6050285166454765	0.7365696633152351	0.005392499894429846	0.014790070311057247	False	False	0.005392499894429846
4547	STYXL1	0.5592049183295483	0.699539905573121	0.005404888019749809	0.01343265598858043	False	False	0.005404888019749809
6923	ARHGAP21	0.49787848389568823	0.649287958290386	0.005405893715173017	0.00406228148112693	False	False	0.005405893715173017
1554	C2orf68	0.6781678901737795	0.790978384892893	0.00541327486120829	0.020141976250417467	False	False	0.00541327486120829
6891	AL157392.5	0.3681347995870218	0.5281313648980015	0.005422336868932854	0.0004762395322993376	False	False	0.005422336868932854
7528	SLC11A2	0.5522665051704855	0.6940953625233631	0.0054233761547175605	0.009209433265467876	False	False	0.0054233761547175605
1291	GEN1	0.41959637093954116	0.5781073763950514	0.005423454420259847	0.002923799507546918	False	False	0.005423454420259847
10822	THOP1	0.5183830721797571	0.6659275176470484	0.005428209807736927	0.0075114726756173675	False	False	0.005428209807736927
11240	ZBTB32	0.41297507272947975	0.5723733505965812	0.005437248638112058	0.0008929053721463049	False	False	0.005437248638112058
90	LZIC	0.7426017151702913	0.8370186182486207	0.005440956006310443	0.03324133756590579	False	False	0.005440956006310443
10303	GNAL	0.32889619289009486	0.4892880778508553	0.005448165558083407	0.00014918131989269376	False	False	0.005448165558083407
4927	KLHL15	0.45330116500882744	0.6100055206028153	0.0054491816140337405	0.005086540584181764	False	False	0.0054491816140337405
3078	TMA16	0.6691633186280612	0.7847037059129413	0.0054583504391078645	0.013763400791699326	False	False	0.0054583504391078645
2375	NSUN3	0.5401005093608289	0.6830727153329974	0.005462436370680316	0.008514497178508032	False	False	0.005462436370680316
10532	ABHD12	0.5347800151007653	0.6787182184690432	0.005463179389476621	0.00822074638306435	False	False	0.005463179389476621
12069	SETD4	0.5779883993860878	0.7146638426647808	0.005464371175502522	0.007933447906661171	False	False	0.005464371175502522
6614	FAM168A	0.5094753672680539	0.659305068039135	0.0054646264622498966	0.004457244408523291	False	False	0.0054646264622498966
10595	SLA2	0.6884349765866734	0.7985414618435428	0.005486429294090137	0.018260335293041986	False	False	0.005486429294090137
9266	NETO2	0.4126922740476002	0.5721715963265163	0.00548759126867021	0.000898764171988936	False	False	0.00548759126867021
4440	TRGV7	0.2919255305823891	0.45203779417412504	0.005490636570843496	0.0010080057736556272	False	False	0.005490636570843496
10830	GNA15	0.692431858217462	0.8013700636916746	0.0055046984199009314	0.01454847059538272	False	False	0.0055046984199009314
8558	TMEM121	0.23521327223378924	0.3824936954111639	0.005505973929902862	0.0006727754203779923	False	False	0.005505973929902862
4101	MAP3K7	0.6836389780631449	0.7951410660135763	0.005507663777013855	0.02402908375223466	False	False	0.005507663777013855
9716	LLGL1	0.45249517011397944	0.6095109941435304	0.005507688297977748	0.0033810494907170656	False	False	0.005507688297977748
5721	FOCAD	0.4033177445541477	0.5630378877510287	0.005509374534124879	0.003918388396142642	False	False	0.005509374534124879
7203	SH3PXD2A	0.5234512693198398	0.6697276798406987	0.005512879688347053	0.004749122803701556	False	False	0.005512879688347053
1378	STRN	0.5482076599462432	0.690756131382636	0.005513075856058194	0.009001063203285774	False	False	0.005513075856058194
10602	MANBAL	0.5982568367009952	0.7319273015769668	0.005513704667625411	0.010863094779397049	False	False	0.005513704667625411
11207	DPY19L3	0.5056755430000022	0.656419810235467	0.005518979194139421	0.0019855911951134515	False	False	0.005518979194139421
10426	ZNF236	0.5842301751984111	0.7195398478927746	0.00552071564787699	0.011759812260465958	False	False	0.00552071564787699
9967	ARL17A	0.45135003893587633	0.6083064504746669	0.005527467982345045	0.0049729429897966285	False	False	0.005527467982345045
9333	CES2	0.699608537359816	0.8075088808605022	0.005535062763079436	0.023812503653682062	False	False	0.005535062763079436
10104	RGS9	0.23456812658064605	0.38195693734548986	0.005541368177787778	0.0006997838974514012	False	False	0.005541368177787778
3755	ABT1	0.7747146301268282	0.859561389969919	0.005558941479260169	0.07307216692380618	False	False	0.005558941479260169
10183	UBE2O	0.4186402322643157	0.577314928420009	0.005562958886495168	0.004323491523266014	False	False	0.005562958886495168
11400	ZNF155	0.5136559650700914	0.662663750616656	0.00556323365565221	0.004455483809149777	False	False	0.00556323365565221
11814	RHBDD3	0.4907232999382197	0.6431938848058574	0.005565881247945375	0.005244824147705449	False	False	0.005565881247945375
11514	RRAS	0.38380876496513416	0.5440095472550359	0.005574912184585555	0.0018387630610504453	False	False	0.005574912184585555
1055	RABIF	0.7164445494238096	0.818764825854529	0.005582524600259732	0.03291228330699909	False	False	0.005582524600259732
97	PEX14	0.6029689433965963	0.7350665680629327	0.005588654169425639	0.012234631095353077	False	False	0.005588654169425639
9152	UBFD1	0.4586751396060327	0.6146936455277398	0.005603303933785169	0.003380830544172095	False	False	0.005603303933785169
9664	PFAS	0.3441375687619155	0.505377669054309	0.005608985239576904	0.001950135137235889	False	False	0.005608985239576904
1584	TMEM127	0.4711794996238067	0.6253677549747546	0.005611889294280096	0.006736574180349466	False	False	0.005611889294280096
8099	OBI1	0.6923953104448611	0.8013700636916746	0.005617791792602286	0.020449483630297704	False	False	0.005617791792602286
6100	WDR5	0.4499737941687506	0.6071265783759336	0.005621498824897056	0.0050154469781421955	False	False	0.005621498824897056
2903	CNOT6L	0.8170195031413058	0.8876487069725923	0.005634323624916474	0.06977382920930857	False	False	0.005634323624916474
9524	GEMIN4	0.7055894022580254	0.8121540593641535	0.0056492538687945015	0.012609421408288104	False	False	0.0056492538687945015
9454	GAN	0.3135574155240305	0.4762285828611653	0.005658209395073121	0.0016620514565250514	False	False	0.005658209395073121
5914	SLC44A1	0.3881616365242134	0.5482562646607293	0.005678530556067745	0.0026246718832864087	False	False	0.005678530556067745
568	MTF2	0.6990755770532523	0.8071055134721495	0.005679071360887841	0.0367082782566776	False	False	0.005679071360887841
128	UQCRHL	0.4018680315825509	0.5614666528610424	0.005688085334395465	0.003416375106823839	False	False	0.005688085334395465
4425	DPY19L1	0.30552027495188994	0.4671235077868283	0.005688130681383486	0.001166315382831821	False	False	0.005688130681383486
2472	HEG1	0.436501139308229	0.594707047857233	0.005693771846693231	0.006101158007322053	False	False	0.005693771846693231
3197	C5orf34	0.468249602069467	0.6227745393185022	0.005697516836096492	0.003615702543581906	False	False	0.005697516836096492
1572	RPIA	0.7397140017352064	0.8354102826006817	0.005699139586460395	0.037367964932333936	False	False	0.005699139586460395
8086	PIBF1	0.6842797977777373	0.7958100526150719	0.00569999143802795	0.02570685423310438	False	False	0.00569999143802795
7880	P2RX4	0.5998941410969991	0.7330427046183772	0.005701853687669323	0.012818367984151376	False	False	0.005701853687669323
9444	WWOX	0.5477425652491459	0.6905452494296376	0.005706700105026059	0.010321191665665629	False	False	0.005706700105026059
8697	ATP8B4	0.3235427569640058	0.4831619663309488	0.005709415318915712	0.00011163609467501628	False	False	0.005709415318915712
10029	PCTP	0.38607802082399556	0.5463317201411577	0.00571399190069975	0.0026076207268300503	False	False	0.00571399190069975
6178	SLC25A22	0.4670635244443788	0.621531971784444	0.005722679711797241	0.006988153465347203	False	False	0.005722679711797241
903	ARHGAP30	0.781434074180828	0.8645911546312108	0.005722733456375637	0.0495429786499815	False	False	0.005722733456375637
3446	BRD8	0.6543581560162754	0.7745588729770027	0.005724369978787753	0.02443536273271118	False	False	0.005724369978787753
4344	FSCN1	0.3410774024418268	0.5019278161935259	0.0057372412594698914	0.0002613136022844	False	False	0.0057372412594698914
1561	KDM3A	0.6634869573930675	0.7816302168240453	0.005739509826521519	0.025043165166118955	False	False	0.005739509826521519
1076	CDK18	0.34072841270270904	0.5017431328373201	0.005741160267939681	0.0002586388331626694	False	False	0.005741160267939681
11324	EID2B	0.6001202467223992	0.7330964963734906	0.005741823530621408	0.013049682850162692	False	False	0.005741823530621408
2673	CCDC50	0.30131156467833226	0.4626725900690845	0.005744328363878213	0.002613259126207173	False	False	0.005744328363878213
609	TAF13	0.48223002947164173	0.6352357543501808	0.0057454005682171854	0.003925317772736954	False	False	0.0057454005682171854
1856	MARS2	0.4710962505097497	0.6253257248362745	0.005749033365813047	0.00705867875438853	False	False	0.005749033365813047
11740	UFD1	0.7862030823066473	0.8675267194924194	0.0057511267171415185	0.06245851563880597	False	False	0.0057511267171415185
970	TNFSF4	0.4134984286456368	0.5728306994024746	0.005760279166914412	0.0009520996479828963	False	False	0.005760279166914412
4442	TRGV5	0.43102988205774107	0.58983804720465	0.005761852455471011	0.0032443914019856376	False	False	0.005761852455471011
3154	OTULIN	0.38497173299609055	0.5452117195223838	0.00576511038463257	0.003935756810492042	False	False	0.00576511038463257
6446	WDR74	0.7267482620640908	0.8271093861249506	0.0057670404868041675	0.043087633548144495	False	False	0.0057670404868041675
455	LRRC42	0.5957328855394471	0.729931234050922	0.0057672218747562495	0.01263302314024024	False	False	0.0057672218747562495
2628	CCDC39	0.2932339029555747	0.4536014553439367	0.005771822578618637	0.0012398438744110104	False	False	0.005771822578618637
8702	TRPM7	0.6731578788234343	0.7873316898192468	0.005774296004887442	0.03162592378829425	False	False	0.005774296004887442
701	AC243547.3	0.2741159618327965	0.430677527902928	0.005782600214056642	0.0009978613129182968	False	False	0.005782600214056642
608	WDR47	0.41177706023588767	0.5713601123085346	0.005785562548037031	0.003877839544215304	False	False	0.005785562548037031
4369	PHF14	0.701742985860757	0.8090566065230582	0.0057872215759913505	0.038192980644378594	False	False	0.0057872215759913505
7710	TMTC3	0.4581088471111734	0.6142063208945758	0.005797254345163167	0.003756076351685329	False	False	0.005797254345163167
1312	ADCY3	0.261489461048099	0.4150349222684085	0.005811453830726836	0.0010460804241777288	False	False	0.005811453830726836
8760	PIF1	0.3342288870207878	0.4952354485918124	0.005819117366732415	0.00020543220136334556	False	False	0.005819117366732415
5603	PHF20L1	0.8293122354599045	0.8954179043890651	0.005822698372189644	0.08128951288546457	False	False	0.005822698372189644
10521	XRN2	0.8153316157941802	0.8865136808120799	0.005823891501830005	0.11134784246140013	False	False	0.005823891501830005
3415	GDF9	0.17744095702335605	0.3074780906223764	0.0058241200842399895	0.00021786889836701074	False	False	0.0058241200842399895
8656	LCMT2	0.4022049632851046	0.5616784667555953	0.005826673455569156	0.004081390548704093	False	False	0.005826673455569156
9782	GIT1	0.3779450524187792	0.5383418952500129	0.0058279767615952265	0.003808798841823208	False	False	0.0058279767615952265
3623	ZNF879	0.42441256451589504	0.5834234637531635	0.005829421147139582	0.004475751994372812	False	False	0.005829421147139582
5789	ZBTB5	0.4858386345718556	0.6389730820007077	0.005832929324494291	0.00563251243230405	False	False	0.005832929324494291
865	RRNAD1	0.5789141942984554	0.7151188890849984	0.005835227577027892	0.008597728720181599	False	False	0.005835227577027892
4400	SNX10	0.5559900924490752	0.6969566632985357	0.005839481460407826	0.008126384109823656	False	False	0.005839481460407826
8532	BAG5	0.7072023766606474	0.8128246142911467	0.005847485371745246	0.03175767967419731	False	False	0.005847485371745246
2828	UGDH	0.5273338701197209	0.6725795378707392	0.005850891434401006	0.007069685306223084	False	False	0.005850891434401006
11161	AC011448.1	0.3371642604248061	0.49821810026238833	0.005859026558088022	0.00023263743216883338	False	False	0.005859026558088022
2503	TMCC1	0.5784628866504209	0.7147798975500003	0.005872365080698579	0.006191240642005432	False	False	0.005872365080698579
563	RPAP2	0.6757987546581299	0.7892022254812164	0.005881984016616758	0.03212915255291584	False	False	0.005881984016616758
9184	BOLA2-SMG1P6	0.6205198798315759	0.748737185547745	0.005890291584822107	0.014815675780368381	False	False	0.005890291584822107
6720	DDX10	0.5850876998431128	0.7202496126318092	0.005895484654709488	0.011930241286600717	False	False	0.005895484654709488
12016	FP565260.1	0.3950658106086238	0.5548404566738121	0.005910712509190376	0.00428949337297109	False	False	0.005910712509190376
10926	ELAVL1	0.5490689604011881	0.6913031254459875	0.005917393632092058	0.009429362821553476	False	False	0.005917393632092058
10567	TP53INP2	0.3903379273461093	0.5505910027398382	0.005930744037292995	0.0007380154041025715	False	False	0.005930744037292995
2396	CEP97	0.5843174291770474	0.7195398478927746	0.005935407471155478	0.004786729765080375	False	False	0.005935407471155478
9183	NPIPB11	0.3898210547832558	0.5500233527860114	0.00593603930585523	0.000734401321369472	False	False	0.00593603930585523
5031	ZXDB	0.46391116222543594	0.6188374801561355	0.005937361086580122	0.00582201802989319	False	False	0.005937361086580122
8847	IREB2	0.7091140697033274	0.8136087324449591	0.0059416028774299185	0.027253884541826565	False	False	0.0059416028774299185
11920	RPS19BP1	0.8036327427999234	0.8788145566409862	0.0059416888687553494	0.09104928065187004	False	False	0.0059416888687553494
1749	PKP4	0.38676848259866126	0.5469257336455815	0.0059468920157511795	0.002724929339936408	False	False	0.0059468920157511795
9493	CTU2	0.47454935316479696	0.6280525991721434	0.005948943715031394	0.007141958949765903	False	False	0.005948943715031394
4475	PURB	0.4867915290524274	0.6392659831859832	0.005961583768062581	0.00621323369077373	False	False	0.005961583768062581
1313	DNAJC27	0.5603981163401274	0.7003099025246227	0.005961809495291838	0.010426801120695831	False	False	0.005961809495291838
3425	AC104109.3	0.3277940241709574	0.4882475678860445	0.005963756004255629	0.00015369287836876887	False	False	0.005963756004255629
4809	EZH2	0.5330120916713299	0.6772566384374313	0.005968378426386122	0.00938035777719693	False	False	0.005968378426386122
7186	C10orf95	0.20770787292212806	0.34774955457842627	0.005988906504007564	0.0004933128554833457	False	False	0.005988906504007564
8156	CCNB1IP1	0.6603984916839414	0.7791738116481188	0.005989118459188609	0.019302312578752034	False	False	0.005989118459188609
611	KIAA1324	0.36820640898440227	0.5281313648980015	0.0060011528780020106	0.0024898285008433797	False	False	0.0060011528780020106
11560	ZNF616	0.41374115125299293	0.5730359849925778	0.00601331090934572	0.004330311052300042	False	False	0.00601331090934572
8468	NRDE2	0.5685801293698935	0.7066738679876173	0.006016424735856459	0.010379566947879271	False	False	0.006016424735856459
10915	MCOLN1	0.5188620789201277	0.6661898943813501	0.006016979648628383	0.008997944634331912	False	False	0.006016979648628383
3564	HMMR	0.32347549621328875	0.48312103493824066	0.006017411573440785	0.00011707232478444517	False	False	0.006017411573440785
4518	TYW1B	0.379716056234107	0.5399129427311845	0.006018288665015908	0.0026553302841037336	False	False	0.006018288665015908
4566	ABCB1	0.40256971487430626	0.5621230883922155	0.006020410568151651	0.0029942916372862932	False	False	0.006020410568151651
12120	FAM207A	0.6572130233693081	0.776851938602391	0.006020849258272796	0.025611427308940435	False	False	0.006020849258272796
1276	RRM2	0.31737893433437964	0.4762451814501404	0.006026206249124281	6.409161678806945e-05	False	False	0.006026206249124281
9722	FOXO3B	0.31790441651908774	0.47691563438446977	0.00603382387130449	0.0017270919316970132	False	False	0.00603382387130449
4257	MTRF1L	0.5660335127657501	0.7044476209074211	0.0060364687763687355	0.011662647170150708	False	False	0.0060364687763687355
5764	STOML2	0.7421567742966313	0.836790046019165	0.006037214482393961	0.04813486669299419	False	False	0.006037214482393961
7192	SFXN2	0.4110049407526857	0.5706314818394579	0.006046338296383679	0.0048007771863876085	False	False	0.006046338296383679
1045	IPO9	0.5900913242712951	0.7249243517656918	0.006046767581203606	0.016119344770033368	False	False	0.006046767581203606
815	ZBTB7B	0.4590848403352541	0.6148027387145854	0.006050462520968237	0.005192908319084298	False	False	0.006050462520968237
22	ATAD3B	0.43724069244303654	0.5953354873112702	0.006051403051090143	0.009086027360549013	False	False	0.006051403051090143
8387	SUSD6	0.5888187155200871	0.723593440268628	0.006059918879536772	0.013911886922806264	False	False	0.006059918879536772
409	IPP	0.5148746570125222	0.6633888263325334	0.00606183353014208	0.007850217357867057	False	False	0.00606183353014208
11115	COLGALT1	0.3774716042060142	0.5378840216925507	0.006062784809179665	0.002470336452139694	False	False	0.006062784809179665
9168	KIAA0556	0.4342742936573625	0.5928724394153384	0.006073387942689695	0.0034884378810320573	False	False	0.006073387942689695
10798	KLF16	0.35683074229061174	0.518066956741208	0.006077203807755714	0.0023633909687085486	False	False	0.006077203807755714
4342	FBXL18	0.36424177183744455	0.5248666349679473	0.0060884078728329185	0.0024732331999935656	False	False	0.0060884078728329185
1632	MAP4K4	0.6901314557945282	0.799700213974103	0.006096916647303633	0.02701564072214966	False	False	0.006096916647303633
9534	SLC43A2	0.38656401780171545	0.5467003718863971	0.00609816310164287	0.0007214899102629042	False	False	0.00609816310164287
4244	PCMT1	0.7558412744165883	0.8471767538602348	0.0061006330848996215	0.05641227940690485	False	False	0.0061006330848996215
11727	BID	0.6287966254642747	0.7553410117423109	0.006103081150445497	0.018578972427823547	False	False	0.006103081150445497
8802	ARIH1	0.6702681536389496	0.7850880025666654	0.006105171814545048	0.02098005788175977	False	False	0.006105171814545048
10320	ESCO1	0.6803048918403721	0.7925558527561822	0.006112698742749215	0.034317107473803184	False	False	0.006112698742749215
5676	ZNF16	0.4440370650538651	0.60166104165061	0.006115796445886436	0.005580126725474697	False	False	0.006115796445886436
995	STX6	0.5575428441245225	0.6980369616153658	0.006127006893132325	0.011711500556224406	False	False	0.006127006893132325
9639	SENP3	0.3649813823743191	0.5256089679331974	0.0061290290328944235	0.0024907794421306223	False	False	0.0061290290328944235
8719	PIGB	0.5482517113060895	0.690756131382636	0.006130020620365804	0.013493995540839937	False	False	0.006130020620365804
10241	MCRIP1	0.7132966194555044	0.8167071134925462	0.006130617185185984	0.045870980431976204	False	False	0.006130617185185984
9546	SRR	0.4461389831641479	0.6037667886692303	0.006152843927388313	0.005656437503020605	False	False	0.006152843927388313
9022	AMDHD2	0.6303749347497793	0.7569743670460699	0.006169920595365976	0.01998055636262816	False	False	0.006169920595365976
7287	FUOM	0.6037558498068163	0.7356852112984253	0.006185337227678475	0.020133865147490493	False	False	0.006185337227678475
610	TMEM167B	0.726997161544813	0.8272831073541739	0.0061860493433422035	0.02771701218544399	False	False	0.0061860493433422035
10668	RNF114	0.7500520646183243	0.8427137330276131	0.006186796392981889	0.07199242315344417	False	False	0.006186796392981889
3472	ANKHD1	0.4799661589403015	0.6328959825338745	0.006190222609854547	0.006360861358740366	False	False	0.006190222609854547
6918	BMI1	0.5517099828493404	0.6935275945751299	0.006193204090340988	0.012153781880947491	False	False	0.006193204090340988
1576	ZNF2	0.47073677982971796	0.6249854322501008	0.006194148651306274	0.004181004792460653	False	False	0.006194148651306274
11176	ZNF626	0.5862140063227883	0.7212699075054463	0.0061977300556490455	0.0064788675967600625	False	False	0.0061977300556490455
1339	GTF3C2	0.6403256742729032	0.7643430631361171	0.006205959022408493	0.021040095559929493	False	False	0.006205959022408493
2355	TMF1	0.8493962174797265	0.9094083144490616	0.006212873262418962	0.11853313962243306	False	False	0.006212873262418962
7134	EXOSC1	0.7245197588441299	0.8252304994742917	0.006215619610374927	0.05044803480178285	False	False	0.006215619610374927
3851	NEU1	0.5972092685514523	0.7313647848544879	0.006237044886551946	0.01867211198142388	False	False	0.006237044886551946
504	FPGT	0.44236002029365673	0.59968152745401	0.006238213159324799	0.003647636080407514	False	False	0.006238213159324799
870	NTRK1	0.18968990811678346	0.32352430445973074	0.006239211968723902	0.0003224764479622113	False	False	0.006239211968723902
3934	KCTD20	0.6370970001975941	0.761989634312888	0.0062552535497120455	0.016261878903481453	False	False	0.0062552535497120455
11261	ZNF565	0.3294108525446775	0.48969316559155435	0.00626516035502825	0.0032615097229033445	False	False	0.00626516035502825
6680	PANX1	0.47516396516855697	0.6287287436955267	0.006265928566595679	0.006395692398453417	False	False	0.006265928566595679
3609	DDX41	0.6226260414095917	0.7502331279205328	0.006271433355037748	0.01954675492368623	False	False	0.006271433355037748
6798	NECTIN1	0.3575488093754364	0.5186746698645944	0.0062832751331279675	0.000445310157112553	False	False	0.0062832751331279675
10518	CRNKL1	0.6265263798276048	0.753210958215991	0.006288344086629618	0.02559970449804644	False	False	0.006288344086629618
4295	FGFR1OP	0.5167586364154452	0.664428884168864	0.0062939409126621885	0.007425244726261521	False	False	0.0062939409126621885
7709	CEP290	0.6623945298734384	0.7808448935876792	0.006301207851468372	0.01856089597823487	False	False	0.006301207851468372
5402	ADAM9	0.21256304930906225	0.35372708946791515	0.006301663756649785	0.0006821902436888525	False	False	0.006301663756649785
6778	DDX6	0.7882215860792297	0.868899084646569	0.006315439415827269	0.09412949608996682	False	False	0.006315439415827269
7795	ACACB	0.3949695675404514	0.5547695594129177	0.006332187234165881	0.0023018767404971567	False	False	0.006332187234165881
11848	SFI1	0.6688389152158951	0.7845893619893587	0.006334585921880356	0.025084267810369598	False	False	0.006334585921880356
2804	DHX15	0.7469636091914673	0.8399845832389568	0.006338495839958565	0.043619163448689574	False	False	0.006338495839958565
7139	PI4K2A	0.32012207877004145	0.4794119778788403	0.006339697031285685	0.001968961991435678	False	False	0.006339697031285685
9161	LCMT1	0.7322886371333006	0.8308409123038842	0.006346922989850842	0.046526581383131364	False	False	0.006346922989850842
5835	C9orf64	0.3275818320147037	0.48806964958090393	0.006362394038548966	0.003429076666499915	False	False	0.006362394038548966
5141	ATG4A	0.4306761051099446	0.5896201493221749	0.006364227400479453	0.006227343316267166	False	False	0.006364227400479453
7467	SLC2A13	0.39214287135875103	0.5524634549078604	0.0063679885132562316	0.0033356534988627905	False	False	0.0063679885132562316
11785	DERL3	0.21606411084100133	0.35807863509575655	0.006383837285569385	0.0007233703847329841	False	False	0.006383837285569385
6070	RAPGEF1	0.5775052922078228	0.7143247278273069	0.006400476774992169	0.011755535314197596	False	False	0.006400476774992169
9402	EXOSC6	0.4712350691765651	0.6253730425426928	0.006400497601016297	0.00642478900793121	False	False	0.006400497601016297
7461	ALG10	0.43471617721159717	0.5932084890067754	0.006405305389457312	0.003727414013815708	False	False	0.006405305389457312
5254	FAM50A	0.594272381151455	0.7285966906046812	0.006406281189458789	0.018496703557113907	False	False	0.006406281189458789
4386	KLHL7	0.5833989829224366	0.718881076503915	0.006422606105146157	0.015245985837725278	False	False	0.006422606105146157
7555	RARG	0.4256585220606728	0.5847110743106431	0.0064279644396121015	0.005021532841947938	False	False	0.0064279644396121015
3955	SAYSD1	0.5875910498791368	0.7223776795137182	0.0064293389572045445	0.015327590079656584	False	False	0.0064293389572045445
3770	H4C11	0.30515740997427937	0.46668642375655217	0.006433091168535527	0.0017425015140514447	False	False	0.006433091168535527
10941	ZNF317	0.4245248867525686	0.5834234637531635	0.0064355209273343865	0.007950240863758085	False	False	0.0064355209273343865
9968	NSF	0.5356321624229088	0.6793041850667353	0.006440327036257326	0.011627512062823097	False	False	0.006440327036257326
8553	MTA1	0.4474845038071936	0.6050473611035699	0.006443345466141414	0.005450256150842425	False	False	0.006443345466141414
7575	ZNF385A	0.3358823028554321	0.49705824676713906	0.006447915938678455	0.00024333135167856233	False	False	0.006447915938678455
650	RHOC	0.3578839784112835	0.519036663509988	0.006459699269539669	0.006454280798545222	False	False	0.006459699269539669
6799	ARHGEF12	0.31530952894403524	0.4762451814501404	0.0064626943541225175	0.001926381434682195	False	False	0.0064626943541225175
2068	VHL	0.6695412581249502	0.7847104630556012	0.006477731919205527	0.02943843059784791	False	False	0.006477731919205527
3221	SETD9	0.4568155337309151	0.6131504335053015	0.006480573663788142	0.009554220007622039	False	False	0.006480573663788142
9941	ATXN7L3	0.385826339840575	0.5460504350592574	0.006483227974153608	0.004593988349174821	False	False	0.006483227974153608
617	CYB561D1	0.4713434110730995	0.6253799028608061	0.006490419670550039	0.006335252017666541	False	False	0.006490419670550039
6714	ACAT1	0.5909824627336963	0.7256639720166717	0.006499632834901337	0.018512869504379043	False	False	0.006499632834901337
347	ZFP69	0.2427201142581264	0.39201917734495956	0.006508331059010893	0.0009663308512113877	False	False	0.006508331059010893
944	TIPRL	0.7155212541674807	0.8180181218665002	0.0065116662460038945	0.052060449205165275	False	False	0.0065116662460038945
868	PRCC	0.6359326797568465	0.761122704777594	0.0065141331221522086	0.028389522674451995	False	False	0.0065141331221522086
3689	TBC1D7	0.5140079220929983	0.6628356599865353	0.006519553262883306	0.009684858616143597	False	False	0.006519553262883306
10308	AFG3L2	0.5600428627880174	0.7000824526272567	0.006521404763609001	0.01325468243973362	False	False	0.006521404763609001
4754	MKLN1	0.6475021930215622	0.7696975622357458	0.00653272337181891	0.025218794266887033	False	False	0.00653272337181891
7923	ZNF664	0.5735925796766149	0.7107904368209754	0.006533481170374274	0.017272121095180722	False	False	0.006533481170374274
9015	ECI1	0.27228607678205824	0.42852448511344826	0.006537067949174886	0.0014046535540870083	False	False	0.006537067949174886
1194	EGLN1	0.48657798418801534	0.6392659831859832	0.006541278836892104	0.006954106834339784	False	False	0.006541278836892104
8957	WDR90	0.3109543534050047	0.47341720567697976	0.006541851888459237	0.0018244044861832386	False	False	0.006541851888459237
4270	TULP4	0.5352950586866312	0.6790187293562865	0.006543579776654625	0.011500684668107454	False	False	0.006543579776654625
6063	ABL1	0.3956232320250631	0.5551950736284623	0.006545269371837906	0.004929231412298746	False	False	0.006545269371837906
2816	RELL1	0.45383360561536457	0.6105599563120206	0.00654723037714208	0.00995982701124282	False	False	0.00654723037714208
6988	IPMK	0.4151530934777947	0.5742043299750491	0.006555254442696398	0.005146694793092463	False	False	0.006555254442696398
9530	CRK	0.5115964355045415	0.6614850242770431	0.006556053893300018	0.010388452172505799	False	False	0.006556053893300018
5607	ZFAT	0.3549891466440245	0.5159493375812862	0.006557924204628151	0.0024822232711650197	False	False	0.006557924204628151
1474	PPP3R1	0.44557247785370235	0.6031415196375429	0.006587589868287526	0.005931148973867126	False	False	0.006587589868287526
3542	MRPL22	0.7004605432751176	0.8080781031652849	0.006588606984433643	0.043130684953966686	False	False	0.006588606984433643
1533	HK2	0.3039179596997897	0.46549781847151395	0.0065976684883027855	0.0018321850225997182	False	False	0.0065976684883027855
5422	SPIDR	0.6006295295028384	0.7334238301936856	0.006606560360846369	0.015021334733955801	False	False	0.006606560360846369
9927	TMEM106A	0.4322109196293292	0.5909872522745724	0.006607495516510436	0.005571339312390121	False	False	0.006607495516510436
1800	MTX2	0.6039851340204581	0.7358879525991362	0.006607600318438305	0.017576442316381162	False	False	0.006607600318438305
3229	SMIM15	0.7249010671409092	0.8254896401756546	0.006612904908325855	0.03605836425850475	False	False	0.006612904908325855
231	PPP1R8	0.6577001133415479	0.7772761234197295	0.00662396016810163	0.018237480947593383	False	False	0.00662396016810163
4749	TMEM209	0.5855082332500781	0.720584329651274	0.006628748810036591	0.01812887633498016	False	False	0.006628748810036591
5534	VPS13B	0.5300126057471697	0.6750018719900134	0.006637888075592598	0.014679513043949616	False	False	0.006637888075592598
1202	PCNX2	0.6060724853219742	0.7373963006381267	0.0066541175946533155	0.011947951697287972	False	False	0.0066541175946533155
11271	ZNF850	0.2591119866576507	0.4124588602881804	0.0066571937999591775	0.0012504263576554333	False	False	0.0066571937999591775
280	RNF19B	0.29977708964375793	0.46090014682958497	0.006657962347430221	0.002784836901982218	False	False	0.006657962347430221
4667	ORAI2	0.5865257876292064	0.7214675541974254	0.006663556486233872	0.02025887206049488	False	False	0.006663556486233872
10885	AC024592.3	0.336757755070356	0.4979283162236767	0.0066773748891463605	0.002196846102653184	False	False	0.0066773748891463605
11204	URI1	0.4768207128923214	0.6299483182665494	0.00668178530361087	0.01191766691133358	False	False	0.00668178530361087
1417	SOCS5	0.3530023419786733	0.5141098820131725	0.006684378143614796	0.0036454547818928216	False	False	0.006684378143614796
3022	PGRMC2	0.5026516071360931	0.6535103489029217	0.006688957517597633	0.011086727783257594	False	False	0.006688957517597633
9134	DCUN1D3	0.3046369821076122	0.466066902333491	0.006693651098809559	0.0015781239250426968	False	False	0.006693651098809559
12116	UBE2G2	0.6637474246703048	0.7817555648769169	0.006695359840498892	0.03381005248539073	False	False	0.006695359840498892
11317	MED29	0.6457126702342874	0.7682473332730879	0.006705603557140909	0.029068448027614015	False	False	0.006705603557140909
3825	ATP6V1G2	0.22997378257264733	0.3757881339976013	0.006722867491383916	0.0009183871383441013	False	False	0.006722867491383916
9025	KCTD5	0.5530898481932878	0.6949117070257652	0.006724626450663687	0.012293340305762854	False	False	0.006724626450663687
3568	SPDL1	0.3774081682313576	0.5378840216925507	0.006725940505605436	0.005856493161208037	False	False	0.006725940505605436
906	NIT1	0.6670095966075125	0.7833905579996971	0.006729640819827906	0.02520477669860417	False	False	0.006729640819827906
1958	ACSL3	0.5822972961857027	0.7177620865947406	0.00674200476008759	0.019596312287397954	False	False	0.00674200476008759
2262	MON1A	0.4730927815472653	0.6271544167095356	0.006755391190951232	0.006517900125139774	False	False	0.006755391190951232
8388	SRSF5	0.8613777837380003	0.9173752852724043	0.006760766992405155	0.27614318426642387	False	False	0.006760766992405155
10370	SMAD7	0.3692411416359792	0.529427600242812	0.006765251977472186	0.00531694439879277	False	False	0.006765251977472186
9124	CCP110	0.6345275266172795	0.759665929802615	0.0067691430849479576	0.009468059998371673	False	False	0.0067691430849479576
6890	PRPF18	0.5986322269888434	0.7320910408338291	0.006791068185704046	0.02473777569071949	False	False	0.006791068185704046
10770	WDR18	0.6598604506888017	0.7787663788649088	0.006812310730314523	0.028884598032282	False	False	0.006812310730314523
3276	UTP15	0.46869837212109966	0.6232282547073864	0.0068137121201961625	0.011306760814255249	False	False	0.0068137121201961625
1763	GALNT3	0.23073012934346496	0.37692243067387493	0.0068143820799562126	0.0016547367032730001	False	False	0.0068143820799562126
2274	CYB561D2	0.6524215152241132	0.7730726252626257	0.00683394561034728	0.040091721380036575	False	False	0.00683394561034728
542	GTF2B	0.7701206215048276	0.8564214047081138	0.006834010103841354	0.0724632691390819	False	False	0.006834010103841354
3593	CLTB	0.5550699025372788	0.6963792226492219	0.0068340369761305505	0.01678677190586542	False	False	0.0068340369761305505
7474	TWF1	0.632830306044758	0.758757966588923	0.006835082308180326	0.028619647978544764	False	False	0.006835082308180326
4505	ERV3-1	0.44711352939550975	0.6048155899198576	0.00683514344263825	0.006281284821090857	False	False	0.00683514344263825
3454	SIL1	0.4697746857545172	0.6240315579913362	0.006837726541437342	0.011346391606366926	False	False	0.006837726541437342
11716	UTY	0.7404945793041218	0.8355109737255111	0.006842560866263938	0.039287086973045386	False	False	0.006842560866263938
678	GDAP2	0.5383296611615227	0.681584384570354	0.006842719412770203	0.015780994888998548	False	False	0.006842719412770203
765	VPS72	0.6994803182255642	0.8074461909968116	0.006843925978555162	0.048797562732681404	False	False	0.006843925978555162
3750	BTN2A2	0.4159275327802934	0.5748819381935351	0.006844687807953906	0.004882299076072162	False	False	0.006844687807953906
11452	STRN4	0.37991001133706204	0.540081618877258	0.006858093049419986	0.004000804200713509	False	False	0.006858093049419986
5763	PIGO	0.5213590020091272	0.6681320277212615	0.006858864284119949	0.00779255256732812	False	False	0.006858864284119949
1680	C2orf76	0.4580013194348741	0.6141300736101072	0.0068694022523286755	0.007924205575475794	False	False	0.0068694022523286755
7505	RHEBL1	0.2749046448779927	0.43169287692434016	0.006870935148475575	0.001363019066558825	False	False	0.006870935148475575
8796	TLE3	0.46584446264424173	0.6205153768328384	0.006884503135243106	0.010106244494088212	False	False	0.006884503135243106
2205	CCRL2	0.24350318481754657	0.3928387384270451	0.006893353019834819	0.0011227487916688553	False	False	0.006893353019834819
7470	PPHLN1	0.7646301688955675	0.8529270829518738	0.006900750121291802	0.08475585741327026	False	False	0.006900750121291802
7328	VAMP1	0.3669944398981133	0.5269866354262495	0.006907691233591468	0.004395789652568167	False	False	0.006907691233591468
5094	CHM	0.53168856787179	0.6763547228026978	0.00691607807504995	0.016498541436357355	False	False	0.00691607807504995
6897	SUV39H2	0.457091370836459	0.613384844880495	0.006926697331933498	0.0017353852694993194	False	False	0.006926697331933498
1768	FASTKD1	0.4486413841084076	0.6059091616975234	0.0069372185049614765	0.008153214486242748	False	False	0.0069372185049614765
9409	SF3B3	0.6827969349637936	0.7946953957916734	0.006941144546413204	0.032354256350906524	False	False	0.006941144546413204
8027	DGKH	0.4174907745707984	0.5765972076752148	0.006952243473658925	0.005082412134398706	False	False	0.006952243473658925
5677	C8orf33	0.5981557635111142	0.7318775051519214	0.0069542179151076975	0.021333230215276753	False	False	0.0069542179151076975
6658	ANKRD42	0.421102259812728	0.5795893160433357	0.0069652284997026815	0.0037018568361495167	False	False	0.0069652284997026815
4812	ZNF425	0.31178552594379905	0.4740729444234111	0.0069772854240582865	0.002032898551465404	False	False	0.0069772854240582865
5483	ZBTB10	0.4337963197207443	0.5923749580854077	0.006981179554666593	0.004829813650536895	False	False	0.006981179554666593
6246	NRIP3	0.20864357552843846	0.34888083670775993	0.0069963537905329415	0.000381462845151148	False	False	0.0069963537905329415
23	ATAD3A	0.298028816677001	0.45908555839584286	0.006999124869392559	0.004540096828672792	False	False	0.006999124869392559
4435	TRGC2	0.4631941731079017	0.618221178089518	0.007012440760497058	0.004340469291695858	False	False	0.007012440760497058
9150	GGA2	0.6685804242625731	0.7845893619893587	0.007018826960024799	0.027714823692263177	False	False	0.007018826960024799
6582	TCIRG1	0.6464494910833927	0.7688157733307992	0.007021541061233727	0.03882837699499233	False	False	0.007021541061233727
9176	ATXN2L	0.6423217603048456	0.7657455698864827	0.007023169521959085	0.0341841866580759	False	False	0.007023169521959085
4599	TRRAP	0.5513292678858879	0.6931927727214913	0.0070248974101544725	0.016595725590617616	False	False	0.0070248974101544725
9982	PNPO	0.37523372987602466	0.5361176791145607	0.007026143612565997	0.0048709692411217035	False	False	0.007026143612565997
10118	WIPI1	0.5026795350589577	0.6535103489029217	0.007035679916194895	0.004089188575689667	False	False	0.007035679916194895
680	WARS2	0.513024019922905	0.6622713442152462	0.007050505358145052	0.012193463838640815	False	False	0.007050505358145052
6523	CTSW	0.5740021216935357	0.710934585338244	0.007067062719133977	0.018921755425748518	False	False	0.007067062719133977
12068	RUNX1	0.6803022638903072	0.7925558527561822	0.007068825541305321	0.024164662058592967	False	False	0.007068825541305321
1564	RMND5A	0.4151507346562968	0.5742043299750491	0.007070810059862543	0.005155127474916706	False	False	0.007070810059862543
7520	SMARCD1	0.5297689475996918	0.6748863061465079	0.007073358896492908	0.015952462409605104	False	False	0.007073358896492908
2540	PXYLP1	0.3970874434997407	0.5566846258515841	0.007076205007822519	0.0032951676630403755	False	False	0.007076205007822519
11759	CRKL	0.5158854351984673	0.6638107042493675	0.007088974383745467	0.01679623723975428	False	False	0.007088974383745467
3807	DHX16	0.6090777614387677	0.739346120148411	0.007092755314835529	0.02175783141282288	False	False	0.007092755314835529
3923	PPARD	0.3829588979338371	0.5432495576470755	0.007104423262805003	0.00604688826267981	False	False	0.007104423262805003
3906	BAK1	0.5788161937107411	0.715070693605963	0.007112643496070461	0.02477436578442615	False	False	0.007112643496070461
5796	SLC25A51	0.4768026485563177	0.6299483182665494	0.007127502528382116	0.010308582701204484	False	False	0.007127502528382116
2115	NR1D2	0.4862540302329873	0.6391475234212842	0.0071294615182646	0.010674937408088793	False	False	0.0071294615182646
6006	SH2D3C	0.4992054094654441	0.650458639182027	0.007129699338023997	0.011531741804901954	False	False	0.007129699338023997
1624	CHST10	0.22713890453278984	0.3723100242902936	0.0071544980942061225	0.0006309374472317081	False	False	0.0071544980942061225
10480	SMOX	0.33911558466363456	0.4999511410528082	0.007159544668129426	0.0003053784252615828	False	False	0.007159544668129426
221	WDTC1	0.4687449662972819	0.6232282547073864	0.007162216151567206	0.008930917655871607	False	False	0.007162216151567206
2767	MAN2B2	0.5399674624719568	0.6830727153329974	0.007173689275439999	0.014284740979009653	False	False	0.007173689275439999
8936	SNRPA1	0.74531755798229	0.8386072702108943	0.007174009055681447	0.06697815422526007	False	False	0.007174009055681447
6015	DPM2	0.5717268001558545	0.7090320514812253	0.007178313996410857	0.023329560316529694	False	False	0.007178313996410857
5472	UBE2W	0.4126505589330618	0.5721715963265163	0.007179650220991193	0.0070875644746768805	False	False	0.007179650220991193
9836	PIGW	0.3526178145411334	0.5137716427815442	0.007183791240756499	0.006014043182342383	False	False	0.007183791240756499
2055	TADA3	0.74339927841044	0.8373343354241163	0.007184559116420313	0.05143870596325161	False	False	0.007184559116420313
7630	NXPH4	0.23173160079294264	0.3780998918456048	0.007186178255820354	0.0009820241414665392	False	False	0.007186178255820354
6207	PHLDA2	0.419994920290099	0.578524987919199	0.0071931790749875804	0.00127359517204459	False	False	0.0071931790749875804
9971	CDC27	0.590140924488626	0.7249243517656918	0.0071952005429424485	0.02083610509313131	False	False	0.0071952005429424485
5462	ARFGEF1	0.5974142272974847	0.7314869889432791	0.0071962861834260206	0.021686978531546844	False	False	0.0071962861834260206
9273	CNEP1R1	0.4881394100921237	0.6405145652718709	0.007203981063437671	0.011269361487795606	False	False	0.007203981063437671
8271	PNN	0.7553944914342693	0.8468325707099729	0.0072278181275701485	0.08163418990825615	False	False	0.0072278181275701485
8947	PGAP6	0.4733913238232683	0.6272732559525065	0.007230997791189421	0.007318832710254514	False	False	0.007230997791189421
2282	MANF	0.7412992620780616	0.836056466105902	0.007236556996017115	0.07270637878092315	False	False	0.007236556996017115
8322	FBXO34	0.6519509361940163	0.7727416112123642	0.007236860652885044	0.022222000394345173	False	False	0.007236860652885044
4878	ZBED1	0.4934456889463422	0.6455208899424308	0.0072490109584456095	0.012469525439634492	False	False	0.0072490109584456095
9112	FOPNL	0.6239130594735994	0.7511866143607554	0.007249299835554481	0.022900550895254848	False	False	0.007249299835554481
7059	NDST2	0.42573988723418676	0.5847110743106431	0.007251185598448903	0.007834200117589759	False	False	0.007251185598448903
6316	CD59	0.29984455224308365	0.4609454104543372	0.00725411064712803	0.0033221996642701936	False	False	0.00725411064712803
2421	NEPRO	0.6747324968432675	0.7882607747162891	0.007257984959423053	0.041652568123243174	False	False	0.007257984959423053
8423	DLST	0.6385484155999545	0.7628224716513843	0.007277744153669838	0.02932313095429771	False	False	0.007277744153669838
2407	NECTIN3	0.25578613220842467	0.40827833072194686	0.007280681966686334	0.0013083658790104277	False	False	0.007280681966686334
6731	DLAT	0.44084007169015615	0.5979975594830215	0.0072817521556036175	0.010125937766108884	False	False	0.0072817521556036175
10412	TMX3	0.5508489680251277	0.6927325766979899	0.007293671359477086	0.01984502375235808	False	False	0.007293671359477086
1976	CAB39	0.5170350928672247	0.6646889110105371	0.007310278434201026	0.015556992637034748	False	False	0.007310278434201026
1311	CENPO	0.18611409616203484	0.3188611062425591	0.007320561955421415	0.0016168215874800727	False	False	0.007320561955421415
3493	ARAP3	0.2642217615743476	0.41846161324458286	0.007325498226995154	0.0014729448188811882	False	False	0.007325498226995154
2410	PLCXD2	0.2325784019300496	0.37917535860650775	0.00732909810603675	0.002244131468463437	False	False	0.00732909810603675
3136	LPCAT1	0.30258344336221266	0.46415526811085717	0.007341090200994666	0.003333046578923908	False	False	0.007341090200994666
1211	GGPS1	0.3781622199823156	0.5383981905866837	0.007344695790397715	0.0046476090216157825	False	False	0.007344695790397715
9812	ZNF830	0.6488799503346093	0.7704575551328569	0.00735094695667224	0.033733012224499474	False	False	0.00735094695667224
7432	BCAT1	0.16564319706554748	0.2921711738724912	0.007354628187370585	0.00019558455502328168	False	False	0.007354628187370585
10507	MGME1	0.452043431029448	0.6091055367755916	0.00738826853552393	0.01041927773370244	False	False	0.00738826853552393
11146	DDX49	0.550782263474075	0.6927205498595509	0.0073905002791417665	0.02047694638793572	False	False	0.0073905002791417665
9937	HDAC5	0.5307786537178794	0.67569354394853	0.0073946372680636935	0.012825343765287616	False	False	0.0073946372680636935
126	DDI2	0.5147846313049491	0.6633433338977358	0.007415955055083922	0.01378160664071399	False	False	0.007415955055083922
6116	NOTCH1	0.39804989377989886	0.557416987673988	0.0074163863553255395	0.005241581590285024	False	False	0.0074163863553255395
4775	FMC1	0.5948655533439831	0.729176451283024	0.007418992967377679	0.029857936449619336	False	False	0.007418992967377679
7439	FGFR1OP2	0.8106962092537608	0.8832632465878801	0.007421653324008213	0.11101714663667009	False	False	0.007421653324008213
5277	VAMP7	0.5202188537046574	0.6674279342631484	0.007421887112924229	0.021705676051553074	False	False	0.007421887112924229
9302	RSPRY1	0.6695574552377415	0.7847104630556012	0.007423604252203938	0.024617345821179446	False	False	0.007423604252203938
11606	LAIR2	0.18234275558668978	0.3137299497555266	0.007428420186307615	0.00036402650959787	False	False	0.007428420186307615
3145	FASTKD3	0.36107279036374296	0.5214157757688691	0.007433609477279328	0.006369532608776388	False	False	0.007433609477279328
4576	CYP51A1	0.5079309826291523	0.6579594403157858	0.00743418387246092	0.00926974659863124	False	False	0.00743418387246092
2836	TMEM33	0.5742862643904194	0.7112138505674793	0.007438537183310885	0.023749688951868544	False	False	0.007438537183310885
8229	NOP9	0.2962301301584602	0.4570410674819739	0.007442445085967404	0.004399641847178037	False	False	0.007442445085967404
771	PSMB4	0.7553618748667088	0.8468325707099729	0.007449106054652189	0.09974596931470746	False	False	0.007449106054652189
5857	IPPK	0.4108020300360261	0.5705296150907028	0.007454852021889804	0.005543041179150642	False	False	0.007454852021889804
1144	NVL	0.4442387271680349	0.6017997641589102	0.007458285628641991	0.011932365463287579	False	False	0.007458285628641991
9352	CTCF	0.5343597742823143	0.678329166871675	0.00746369367684295	0.013987705685026827	False	False	0.00746369367684295
6359	SLC39A13	0.584557661552165	0.719670207270935	0.007474652196377615	0.009908824935104775	False	False	0.007474652196377615
410	MAST2	0.2765398726301477	0.4335867661530368	0.007482723120486221	0.001501211945488818	False	False	0.007482723120486221
2887	AREG	0.5132320617761259	0.6623005628902489	0.007526981948746004	0.01012466601366779	False	False	0.007526981948746004
1367	MEMO1	0.37890117845405114	0.5391391118711485	0.0075327453829715976	0.0065553278382510325	False	False	0.0075327453829715976
5782	GLIPR2	0.5179224250360001	0.6654767947759861	0.007543994795036824	0.013238650407256296	False	False	0.007543994795036824
5961	PSMD5	0.5228450425122609	0.669318949353341	0.007544139905398489	0.016777528722502023	False	False	0.007544139905398489
3040	USP38	0.5093196451879896	0.659305068039135	0.0075610936326530745	0.013033745717504586	False	False	0.0075610936326530745
5879	PRXL2C	0.28363772907684737	0.44227686915119685	0.007563688656030497	0.0016780059410431707	False	False	0.007563688656030497
9954	HEXIM1	0.4085766286945536	0.5682200837058705	0.007565917880371222	0.007535026866973422	False	False	0.007565917880371222
6409	SDHAF2	0.5458923507468194	0.6888573923288948	0.007571864046163357	0.01992667177304577	False	False	0.007571864046163357
8103	GPR180	0.31850712261408426	0.4775673162127242	0.007576166299663847	0.003843276786204899	False	False	0.007576166299663847
8405	ACOT4	0.386275297370409	0.5464193277103011	0.007577820289063942	0.005205283793363821	False	False	0.007577820289063942
3554	CLINT1	0.6152612999416932	0.7439625328643596	0.007583155782084069	0.036247720797352466	False	False	0.007583155782084069
8451	SNW1	0.7566376761642382	0.8476775296311856	0.007591776412458567	0.06286205378393749	False	False	0.007591776412458567
6586	PPP6R3	0.6457510786152575	0.7682473332730879	0.0075956621454764985	0.03610611023800708	False	False	0.0075956621454764985
12085	GET1	0.30957712651207053	0.471897837885808	0.007595745113669395	0.003887565677966862	False	False	0.007595745113669395
7796	KCTD10	0.39959040596075157	0.5588667593160901	0.007604120198501353	0.009079762970532384	False	False	0.007604120198501353
5379	UBXN8	0.35929788917500594	0.519905503756099	0.0076048457503096805	0.0062368181898231415	False	False	0.0076048457503096805
10352	SLC39A6	0.5580218060455808	0.6984202307134603	0.007613771381166569	0.016234300534883124	False	False	0.007613771381166569
214	PIGV	0.5237323898434423	0.6698091316655472	0.007620580819249168	0.01101216229597229	False	False	0.007620580819249168
6976	MAPK8	0.5066115076969384	0.6571422328065466	0.007624270384555959	0.015801304358825215	False	False	0.007624270384555959
4471	OGDH	0.5266587964099061	0.6721420471000403	0.007656917528701776	0.019984645942678386	False	False	0.007656917528701776
11099	HAUS8	0.3998363471340214	0.559014650709923	0.0076668696810060005	0.009091533569349199	False	False	0.0076668696810060005
5511	GEM	0.37232745266012734	0.532733137274401	0.007676735422105276	0.0007231922956549322	False	False	0.007676735422105276
7679	CPSF6	0.5572936685594865	0.6978358383144968	0.0076871085456149575	0.021090871617901498	False	False	0.0076871085456149575
9395	TERF2	0.3415457040069948	0.5021902449577681	0.007692566307550932	0.004428723163069543	False	False	0.007692566307550932
4466	POLD2	0.4924346174262182	0.6446851908270026	0.007711358099386614	0.019632724937910035	False	False	0.007711358099386614
2748	TNIP2	0.7641050816644077	0.8525767054779212	0.007717157139395394	0.05222470695952569	False	False	0.007717157139395394
10310	PSMG2	0.7375936559677243	0.8344573832461293	0.007723719352417378	0.10843143895967551	False	False	0.007723719352417378
9076	TMEM186	0.4699015566300295	0.6240315579913362	0.007724676005912802	0.009590165663755689	False	False	0.007724676005912802
5544	RRM2B	0.35198006124251846	0.5132304705227951	0.0077440180078697995	0.006311565035347892	False	False	0.0077440180078697995
11997	HDAC10	0.554924110201693	0.6962683696931405	0.007747538949561877	0.016482156758820737	False	False	0.007747538949561877
5941	SLC31A1	0.24323133603876348	0.3924788349258525	0.0077520995129422765	0.002460751582146478	False	False	0.0077520995129422765
8209	PCK2	0.4808470320386995	0.633827179450381	0.007756249602105187	0.012023329301980454	False	False	0.007756249602105187
9079	USP7	0.48971370860937513	0.6423022059365416	0.0077730595626125665	0.016315166373767658	False	False	0.0077730595626125665
6305	DNAJC24	0.4647922191149758	0.6195355769467676	0.007780219684069191	0.011635245073517451	False	False	0.007780219684069191
11803	SRRD	0.259219999714233	0.4124588602881804	0.00778077896358811	0.0029411487325703887	False	False	0.00778077896358811
1186	C1orf198	0.26617748981456796	0.4210424985675897	0.007790512106735377	0.0015939758671049164	False	False	0.007790512106735377
7744	APAF1	0.37576348482022137	0.5365510069402777	0.0077999130412074414	0.006770067998584867	False	False	0.0077999130412074414
3516	SLC26A2	0.4352151215581871	0.5936289710853468	0.007803814897598892	0.008400745428801815	False	False	0.007803814897598892
7763	TDG	0.636528534700217	0.7614599788998155	0.007805873314951406	0.03177239487536293	False	False	0.007805873314951406
2911	HNRNPD	0.7087836347026928	0.81330657865601	0.0078082004551958935	0.05737454053173905	False	False	0.0078082004551958935
160	EIF4G3	0.2588416923042425	0.41212737533547833	0.007837653491866995	0.0027244402080973265	False	False	0.007837653491866995
7105	TNKS2	0.6382621492835633	0.7626307939842931	0.007839796892834094	0.044046957628385404	False	False	0.007839796892834094
2052	BRPF1	0.39421611287263636	0.5542249723245937	0.007840907390185173	0.005874952121796325	False	False	0.007840907390185173
9969	GOSR2	0.46257537648904923	0.6178033809823448	0.007852958940082939	0.010442894821072546	False	False	0.007852958940082939
2488	RUVBL1	0.6135869200504558	0.7431083148623052	0.00785454440514558	0.02873306445652104	False	False	0.00785454440514558
5745	NOL6	0.33724221508351937	0.49821810026238833	0.007858276294307858	0.004441019292870264	False	False	0.007858276294307858
10516	DTD1	0.35902064535786415	0.5198531123285031	0.007862130452385983	0.007846206118836097	False	False	0.007862130452385983
2880	MOB1B	0.286282897805404	0.44523509558626206	0.007869175358902674	0.003523185728755377	False	False	0.007869175358902674
1988	TIGD1	0.4375782588063869	0.5954384590312973	0.007869283855770308	0.0065086869147542165	False	False	0.007869283855770308
10457	IDH3B	0.6879053180932643	0.7980359972482911	0.007878530610483103	0.047657648991275656	False	False	0.007878530610483103
1897	NDUFS1	0.6277693649221724	0.7542229574237834	0.007921056008137852	0.028183365785911147	False	False	0.007921056008137852
8722	NEDD4	0.4474152951429107	0.6050212630248194	0.007922593606935362	0.0018271792395393245	False	False	0.007922593606935362
3262	SMN2	0.19544920488023204	0.3311573320423554	0.007923356947900372	0.0018865041077240322	False	False	0.007923356947900372
215	ZDHHC18	0.313241753562553	0.4759280333925091	0.007932722612492867	0.006727549075414189	False	False	0.007932722612492867
10247	SIRT7	0.6407101326495759	0.7644256409911238	0.007936397398040598	0.03768075982152131	False	False	0.007936397398040598
3179	RICTOR	0.6695157772448924	0.7847104630556012	0.007954874784092672	0.03542872777939124	False	False	0.007954874784092672
5605	NDRG1	0.5187997190923307	0.6661898943813501	0.007957016505541698	0.018851232943865676	False	False	0.007957016505541698
616	ATXN7L2	0.28993784089190555	0.44958894729204213	0.007968264238088848	0.0036752768254276354	False	False	0.007968264238088848
924	UHMK1	0.7093071173419374	0.8137532112743737	0.007971927938817288	0.05879486494775401	False	False	0.007971927938817288
2211	KIF9	0.34786875009963647	0.5087108392590944	0.007972476805324142	0.006464883032032006	False	False	0.007972476805324142
4137	ZBTB24	0.5255894802520054	0.6714142538561708	0.007973951422193846	0.020183416678138486	False	False	0.007973951422193846
5145	AMMECR1	0.4662381385474438	0.6208790006980646	0.007977121008704667	0.011678159082740959	False	False	0.007977121008704667
2833	RHOH	0.8543771655906394	0.9123447570802757	0.007977522749428168	0.22882698236242724	False	False	0.007977522749428168
10607	RPRD1B	0.45326361078054767	0.6100055206028153	0.007978144842923085	0.012617986208208809	False	False	0.007978144842923085
6722	FDX1	0.6342394699630848	0.7594710681906832	0.007987857831853455	0.04539120145742258	False	False	0.007987857831853455
11379	MEGF8	0.20374426240007196	0.34224632022669704	0.007996340069938587	0.0017890541922266977	False	False	0.007996340069938587
5580	ATAD2	0.4957105661617367	0.6472266228948556	0.007997495578374071	0.012383047963706097	False	False	0.007997495578374071
2000	COL6A3	0.5570658060002995	0.6977279436038466	0.00799970582416055	0.022180021505535757	False	False	0.00799970582416055
10835	FZR1	0.39277781187246663	0.5529081994112764	0.00803231870613764	0.007404984607462661	False	False	0.00803231870613764
3569	DOCK2	0.5867912985668209	0.7216140101973595	0.008058077810754957	0.020427179841314244	False	False	0.008058077810754957
1637	MFSD9	0.4421818091978006	0.5995492755737543	0.008075816880661333	0.004599552990840658	False	False	0.008075816880661333
10222	RPTOR	0.4448301917488888	0.6024387889422225	0.008084010913444824	0.011316944371802279	False	False	0.008084010913444824
7113	EXOC6	0.4928592783821847	0.6449625466134742	0.008093316787193853	0.01484848816204991	False	False	0.008093316787193853
7125	ZNF518A	0.43544801584286397	0.5938061075436489	0.008095633178522662	0.01099742317144086	False	False	0.008095633178522662
99	TARDBP	0.48968748178392807	0.6423022059365416	0.00809775877659817	0.009762659193230664	False	False	0.00809775877659817
11419	ZNF296	0.24289505768747235	0.3922494717390738	0.008099998413950957	0.0013123016714663364	False	False	0.008099998413950957
7936	DDX51	0.3549313956519473	0.5159272553343593	0.008103430845040492	0.00311131287637112	False	False	0.008103430845040492
933	UCK2	0.17375492767518014	0.30282216621710883	0.00811061414384655	0.0016830652435143925	False	False	0.00811061414384655
10260	SLC16A3	0.5885272550382852	0.7233085880808121	0.00811566781373372	0.02023138944636706	False	False	0.00811566781373372
7584	CD63	0.5993448052933679	0.732550999953971	0.008118548523135672	0.04275385653899637	False	False	0.008118548523135672
7197	PCGF6	0.5071137121838163	0.6575122494977973	0.008128144617608031	0.01184626248510987	False	False	0.008128144617608031
2338	ABHD6	0.15954413058599107	0.28468553062908003	0.008136517854970108	0.0011028761358318289	False	False	0.008136517854970108
6054	TOR1B	0.3839073102860432	0.5440328303638094	0.008138728268708394	0.011599530792921808	False	False	0.008138728268708394
3287	POC5	0.44537759300408863	0.6030729989934733	0.008149556457640452	0.012273054576005405	False	False	0.008149556457640452
7626	NEMP1	0.3794748807623046	0.5396724732758436	0.008158466636931051	0.0069190228903953585	False	False	0.008158466636931051
5545	UBR5	0.6384675151215485	0.7628009939704872	0.00815896982054627	0.0272458619483455	False	False	0.00815896982054627
4744	SMKR1	0.17894159996721037	0.30959169636113765	0.008171897071168253	0.0017760292450078744	False	False	0.008171897071168253
11355	CCDC97	0.5098873511325244	0.6596269723380208	0.008174158038400593	0.01496759518116985	False	False	0.008174158038400593
2864	PPAT	0.4147785856876367	0.5738827658401301	0.00819168548902954	0.009958444265706433	False	False	0.00819168548902954
10003	SLC35B1	0.5250362595438809	0.6710611043173925	0.0081942746340937	0.02139224361394158	False	False	0.0081942746340937
9392	PDF	0.3842332743431417	0.5444202880857768	0.008201340702538135	0.0054011022395600815	False	False	0.008201340702538135
8538	ATP5MPL	0.7918319930234141	0.8714901315678791	0.008217481543044502	0.17760667362706292	False	False	0.008217481543044502
6723	POU2AF1	0.1623380806342754	0.28795690780092253	0.008218028546335993	0.00012018981227852638	False	False	0.008218028546335993
8627	INO80	0.46203178247012444	0.6174174712175174	0.008228128344024477	0.013431919067020822	False	False	0.008228128344024477
7933	ULK1	0.31622594853133396	0.4762451814501404	0.008230888128125042	0.004082795041543205	False	False	0.008230888128125042
5369	INTS9	0.4372513778181415	0.5953354873112702	0.008235956241867655	0.009277692690104746	False	False	0.008235956241867655
10814	7,00 LSM	0.8133060600656352	0.885152111156809	0.008244654801880826	0.1390261426633985	False	False	0.008244654801880826
5106	ARMCX6	0.5873478636990334	0.7222251903462198	0.008251448116589906	0.031070282296397123	False	False	0.008251448116589906
7607	ANKRD52	0.4384703984959126	0.595875346275587	0.008252907953700551	0.007862064760292647	False	False	0.008252907953700551
6655	DDIAS	0.19382413283255304	0.32937061428778247	0.00825564561015048	0.0005319509545915344	False	False	0.00825564561015048
8108	IPO5	0.5667627472773491	0.7051380116218497	0.00826421514118755	0.02036873193600073	False	False	0.00826421514118755
1031	C1orf53	0.1653086886989283	0.291791221293371	0.008267017207155648	0.0002187349942595115	False	False	0.008267017207155648
11679	ZNF552	0.39114940641392193	0.5515124742912277	0.00827080758553488	0.005966308680999178	False	False	0.00827080758553488
4892	RAB9A	0.6335496165956062	0.7590948806076827	0.008271290614933202	0.03475562500000422	False	False	0.008271290614933202
8208	NRL	0.3406051402115152	0.5017427545543572	0.008272033633729508	0.0042113397893154825	False	False	0.008272033633729508
2429	GRAMD1C	0.36048989786152086	0.5209463621141038	0.008274106159033852	0.005273371780861151	False	False	0.008274106159033852
9354	ACD	0.6443789433608913	0.7675187591240012	0.008282673716637184	0.04170725697101341	False	False	0.008282673716637184
10152	SLC25A19	0.31349542563672556	0.4762095693442913	0.00829211663906112	0.005956042567298243	False	False	0.00829211663906112
1507	FBXO41	0.2719708806859152	0.4281395905149136	0.008292274009904734	0.001080645417953149	False	False	0.008292274009904734
7532	POU6F1	0.32296987323036064	0.4827822161740644	0.008293458238099297	0.0026281427878663316	False	False	0.008293458238099297
11669	ZNF416	0.35428893969211717	0.5153023174430158	0.008302815169197801	0.005048162010233156	False	False	0.008302815169197801
560	EPHX4	0.30279810374735205	0.46436703500684995	0.00831138574993367	0.0022678420028829816	False	False	0.00831138574993367
4041	AL135905.2	0.5701961166699059	0.7081015695952949	0.008313461298370548	0.019795313254922106	False	False	0.008313461298370548
6198	MRPL23	0.5944946049997231	0.7287954390142221	0.008317833419822951	0.042522221514567686	False	False	0.008317833419822951
155	CAMK2N1	0.30436395550979956	0.46576675494134057	0.00832168925741915	0.0021445341150620693	False	False	0.00832168925741915
2580	GMPS	0.6086184614552954	0.7390105777466492	0.008330415025625133	0.03296413586339475	False	False	0.008330415025625133
6822	CHEK1	0.37880396645485626	0.5391284860747849	0.008355493589518526	0.0008808428047328757	False	False	0.008355493589518526
11334	MAP3K10	0.22115291865691572	0.36455789425023577	0.008355919767230015	0.0010282801828903907	False	False	0.008355919767230015
11760	LZTR1	0.3188647314939132	0.477942277435795	0.008366503166402665	0.007102398654980782	False	False	0.008366503166402665
11547	CLDND2	0.24022118293602004	0.3891236505522944	0.008381025959195739	0.0011293725887608628	False	False	0.008381025959195739
3529	ANXA6	0.730916069120555	0.8299827188037174	0.008387604631494856	0.08123587859823628	False	False	0.008387604631494856
7790	CORO1C	0.21800394712164545	0.36045578981938187	0.008392723886562849	0.000852787735401088	False	False	0.008392723886562849
1267	KIDINS220	0.5954892034508941	0.7297933292999584	0.008396846011749812	0.01787399127584761	False	False	0.008396846011749812
5849	GADD45G	0.3046859551682106	0.4660830075084186	0.008400045157778752	0.0036161556171061507	False	False	0.008400045157778752
8883	SEC11A	0.7326148655044985	0.8309777333936224	0.008402190910071158	0.10449211954340606	False	False	0.008402190910071158
9170	SBK1	0.2591987963600295	0.4124588602881804	0.008405398957545895	0.000886885488690799	False	False	0.008405398957545895
7363	FOXJ2	0.42146327517099735	0.5799656572588923	0.008405416928389297	0.008744078569606663	False	False	0.008405416928389297
11460	SAE1	0.605378745556781	0.7369220335761478	0.008408736999719623	0.032595949049068436	False	False	0.008408736999719623
6338	TP53I11	0.20766571251095803	0.34774955457842627	0.008420423254436113	0.0008386481704391532	False	False	0.008420423254436113
1782	DYNC1I2	0.6014168367369578	0.7340155352624724	0.008436926031087606	0.026749826687412583	False	False	0.008436926031087606
1078	ELK4	0.4037920900982518	0.5635702864680067	0.008437158476389163	0.014177394428752928	False	False	0.008437158476389163
10223	CHMP6	0.5086861985595481	0.658635350329745	0.008442018329890498	0.0203083342424349	False	False	0.008442018329890498
7606	NABP2	0.4761088065200656	0.6294293414877595	0.008443961196399462	0.017557717896019613	False	False	0.008443961196399462
11874	C1QTNF6	0.346387965670204	0.5077090204110607	0.0084501048735172	0.003085634390160982	False	False	0.0084501048735172
6279	NUCB2	0.7204956727968699	0.822154465485359	0.008483366721278404	0.06895778145708142	False	False	0.008483366721278404
3245	ERBIN	0.5267667993301814	0.6721420471000403	0.00848731426056149	0.0236714362359462	False	False	0.00848731426056149
2874	UBA6	0.5010506461313459	0.6521620123524057	0.008489982678878783	0.01949357762317209	False	False	0.008489982678878783
2195	LARS2	0.3469507686982386	0.5078535120901497	0.008490398527554111	0.005195301810543853	False	False	0.008490398527554111
11831	CCDC157	0.30918980766531245	0.47151090811927704	0.008501357047088775	0.0023224847260714192	False	False	0.008501357047088775
9549	MNT	0.3361136647413865	0.4973156462523	0.00852933513098656	0.005847900630051572	False	False	0.00852933513098656
11141	KLHL26	0.37765164091771974	0.5379871730723286	0.008544735639925539	0.005999539382057746	False	False	0.008544735639925539
10771	TMEM259	0.46301797001446643	0.618149603004819	0.00855292832909457	0.01585770996084657	False	False	0.00855292832909457
3102	WWC2	0.21294726094801267	0.3541719912845051	0.008567057022971385	0.0009366360741327237	False	False	0.008567057022971385
6146	NSMF	0.1523043778126797	0.2755799958541964	0.008570403882615006	0.0012920187874778217	False	False	0.008570403882615006
380	B4GALT2	0.15631420990783051	0.28136557783409494	0.008573672392740437	9.118515078069609e-05	False	False	0.008573672392740437
4359	ZNF316	0.2036549521751128	0.34218763395618823	0.008579336735399616	0.003333443073159005	False	False	0.008579336735399616
300	C1orf216	0.41154072696979493	0.57116293452259	0.008583089114682406	0.006731272998133191	False	False	0.008583089114682406
1497	MPHOSPH10	0.6554750236161381	0.7752889313017934	0.008584288290587836	0.04514533890519532	False	False	0.008584288290587836
5365	ELP3	0.48681873766996586	0.6392659831859832	0.008587883802882437	0.01704059317806946	False	False	0.008587883802882437
10004	FAM117A	0.4619067373807091	0.6173474849571905	0.008600091883864775	0.012328266179616137	False	False	0.008600091883864775
9949	EFTUD2	0.5677341432229589	0.7058771038559232	0.008605200306041186	0.025041508815652782	False	False	0.008605200306041186
8461	ZC3H14	0.5122281242675779	0.6618782296414248	0.00861276216822131	0.023219600046154105	False	False	0.00861276216822131
6885	CAMK1D	0.550404975594724	0.6924303228425385	0.008615728868948694	0.012058715880968008	False	False	0.008615728868948694
5177	ZDHHC9	0.22803015700183316	0.3734174784996925	0.008622179897874123	0.0026868926401737298	False	False	0.008622179897874123
2725	DGKQ	0.24066829137836704	0.38974374784663957	0.008623096242935752	0.0028428327932917556	False	False	0.008623096242935752
8789	CLN6	0.2883619750905887	0.44760719897864365	0.00863236483138352	0.006900623500238313	False	False	0.00863236483138352
32	NADK	0.328667776173195	0.4891003413655431	0.008639028487297223	0.004386733901926324	False	False	0.008639028487297223
830	CLK2	0.3655716310249224	0.5260950715711223	0.008641207829951127	0.008822582241924913	False	False	0.008641207829951127
7424	PYROXD1	0.532733666096409	0.6771157720787132	0.008642536664651933	0.030305474739346965	False	False	0.008642536664651933
10697	RAB22A	0.31685235646552484	0.4762451814501404	0.0086577752680485	0.005969289918483737	False	False	0.0086577752680485
4509	ASL	0.3663323683055495	0.5268771267016463	0.00866478557649285	0.01064874120161056	False	False	0.00866478557649285
2882	SLC4A4	0.1922752706981851	0.3271972356364539	0.00866980448035587	0.000496867802753928	False	False	0.00866980448035587
4192	MED23	0.4589502031973379	0.6147904213658926	0.008683417478207807	0.015598856446361534	False	False	0.008683417478207807
4077	CYB5R4	0.5840765863218487	0.7194432489310884	0.008697307764493898	0.023794566464436444	False	False	0.008697307764493898
9417	AP1G1	0.48485036191054576	0.63813276923695	0.008702163587151854	0.017242592432684306	False	False	0.008702163587151854
3253	CDK7	0.44762268875425604	0.6051667063419032	0.008725230760198828	0.015055634147317474	False	False	0.008725230760198828
1035	ZNF281	0.5451527116591337	0.6881710257730377	0.008730769139002394	0.020739632954628075	False	False	0.008730769139002394
11241	KMT2B	0.41561654222675637	0.5745831156819441	0.008734531259490018	0.010620521642564495	False	False	0.008734531259490018
12047	EVA1C	0.3568810237792627	0.5180779129776076	0.00873721647298806	0.007017461065968016	False	False	0.00873721647298806
6686	KDM4D	0.3657250594899575	0.5261285031680022	0.008757334916151051	0.0007365763352086834	False	False	0.008757334916151051
3557	TTC1	0.6666080060038059	0.7829947540726808	0.008780799967029953	0.045859231295074535	False	False	0.008780799967029953
1954	STK11IP	0.29746635443307057	0.45848930322066506	0.008789083350175024	0.004245528254925097	False	False	0.008789083350175024
4877	DHRSX	0.4859235325083595	0.6389730820007077	0.00881034201815902	0.013499208745775005	False	False	0.00881034201815902
10833	NFIC	0.5706496458502186	0.7082446291293897	0.00882585135986925	0.024020522026585316	False	False	0.00882585135986925
1494	TEX261	0.306414915672961	0.46801915367308883	0.008834410183978594	0.004377664880830917	False	False	0.008834410183978594
5195	RTL8C	0.5147515468537152	0.6633433338977358	0.00883914508133516	0.02248527756464819	False	False	0.00883914508133516
8524	RCOR1	0.25550009293974224	0.40793199350829645	0.008842775863509332	0.003124899378125538	False	False	0.008842775863509332
11769	MAPK1	0.4352201843608482	0.5936289710853468	0.008844699583512245	0.014887998231232396	False	False	0.008844699583512245
6193	DUSP8	0.37417465389067417	0.5347305586604554	0.00884903114460314	0.0008652010275190875	False	False	0.00884903114460314
813	CKS1B	0.39463004363834797	0.55454967184742	0.008861934126188943	0.010571245281874923	False	False	0.008861934126188943
2899	SEPTIN11	0.29877045308016176	0.45999418373009915	0.00886306276233523	0.006948618292500748	False	False	0.00886306276233523
2062	IL17RC	0.28694081937346094	0.4460779440302184	0.008865231691977067	0.0020290870203942446	False	False	0.008865231691977067
6656	RAB30	0.3096663999956916	0.4719745746979846	0.008900344032753122	0.007466231307905749	False	False	0.008900344032753122
10807	AP3D1	0.525474674682636	0.671338337145916	0.008900428680464095	0.014855455411238089	False	False	0.008900428680464095
7449	IPO8	0.5321578548821413	0.6766676814281728	0.008904028223602074	0.016553882412188133	False	False	0.008904028223602074
7604	SMARCC2	0.6405370777434125	0.7643707678446475	0.00892389490700565	0.05491593179141008	False	False	0.00892389490700565
2502	PLXND1	0.35231280780125607	0.513413651757979	0.008933864526297852	0.006839883158972179	False	False	0.008933864526297852
679	WDR3	0.5376696649438105	0.6809944087376959	0.00893437241256368	0.016440177726561814	False	False	0.00893437241256368
772	POGZ	0.6122516791851068	0.7423925593863382	0.00895060596246778	0.03244401682382595	False	False	0.00895060596246778
9896	DNAJC7	0.6565144868178165	0.7762533037835161	0.008966616472371538	0.06072590932113719	False	False	0.008966616472371538
1509	TPRKB	0.6124367938842095	0.7425117264165956	0.00897199630466884	0.04357240542298962	False	False	0.00897199630466884
5727	CAAP1	0.5252882398160856	0.6712416286803421	0.008975626750939398	0.0184018998721482	False	False	0.008975626750939398
9714	DRG2	0.6023423147002828	0.7346295811907168	0.008978730500341687	0.029486305059743652	False	False	0.008978730500341687
5614	PTP4A3	0.3740717110615427	0.5346464693703232	0.008982916531191399	0.005938790069288976	False	False	0.008982916531191399
9227	PRR14	0.46452503760782027	0.6192475292412146	0.008991156246866526	0.020988407430196976	False	False	0.008991156246866526
7364	C3AR1	0.36299346803237564	0.5235071715458905	0.00899902848398688	0.00566838008914155	False	False	0.00899902848398688
4687	PUS7	0.1950741913196346	0.3307530659255846	0.008999127911456909	0.002241500570884265	False	False	0.008999127911456909
8819	FAM219B	0.48397882057099617	0.637164025088212	0.009004726752911169	0.018857922264303068	False	False	0.009004726752911169
5155	CXorf56	0.36014293086481475	0.5206311412919329	0.009011033679185779	0.009478693709269882	False	False	0.009011033679185779
9377	PLA2G15	0.2885955363267321	0.44791239110088	0.00901115964304139	0.0036976473042799126	False	False	0.00901115964304139
7779	TMEM263	0.5568792274268008	0.6975663230104471	0.009011675926897594	0.03262374103706859	False	False	0.009011675926897594
956	C1orf112	0.3597612432440036	0.5202073453859754	0.009013243924972257	0.005713518814195588	False	False	0.009013243924972257
5531	POP1	0.2183834763242476	0.3609355817943552	0.00901722371100238	0.004029177651952487	False	False	0.00901722371100238
11897	TPTEP2-CSNK1E	0.20813963916362704	0.34825866262036514	0.009017476646424449	0.0021126197648143157	False	False	0.009017476646424449
68	PHF13	0.344358077114707	0.5054912095954663	0.009020688220887143	0.007199444458922979	False	False	0.009020688220887143
62	ESPN	0.262474223511685	0.41637987590057013	0.00902584215800338	0.0014939202059554438	False	False	0.00902584215800338
6524	FIBP	0.5606814923250094	0.7005753613602366	0.009028600094634062	0.043593474176560364	False	False	0.009028600094634062
5375	DCTN6	0.5214218522041454	0.6681320277212615	0.009037301341876153	0.02493075080497334	False	False	0.009037301341876153
459	MRPL37	0.6076010624933024	0.7382928415963019	0.009046470166950276	0.03932884759161106	False	False	0.009046470166950276
594	SLC30A7	0.6199399428145906	0.7482608449563204	0.009050388146715245	0.032341056774590496	False	False	0.009050388146715245
11793	GUCD1	0.5261103261276838	0.6717964486671488	0.009054322249853732	0.015980538183602833	False	False	0.009054322249853732
2045	EDEM1	0.4052143566486127	0.564775079978286	0.00907464576217366	0.015907228279360877	False	False	0.00907464576217366
5579	ZHX1	0.4566744314623732	0.6130289151387831	0.0090786416715773	0.014648895654645984	False	False	0.0090786416715773
11210	NUDT19	0.2151703840468592	0.3569453856741413	0.00908248071399275	0.002653859118708676	False	False	0.00908248071399275
2797	LAP3	0.5662170778265477	0.7045314209680014	0.009089793671594185	0.04447793149669355	False	False	0.009089793671594185
1180	NUP133	0.4633317967848126	0.6183367869245138	0.009098129455703192	0.021754190778070125	False	False	0.009098129455703192
7682	FRS2	0.3087863714120369	0.4711071206428547	0.009099443510644942	0.0059764687827653365	False	False	0.009099443510644942
2340	HTD2	0.28649640400276877	0.4454528543959941	0.009111534697169273	0.003365554446703514	False	False	0.009111534697169273
3482	WDR55	0.403468145025375	0.5631829962167669	0.009127253642735242	0.016286614422699314	False	False	0.009127253642735242
4268	SERAC1	0.22787206797705284	0.37320900838770754	0.009128939207075143	0.002555393451601091	False	False	0.009128939207075143
2631	ATP11B	0.43663961727848233	0.5948288661947456	0.009135236056241303	0.013447380842908658	False	False	0.009135236056241303
1511	STAMBP	0.5772029942191661	0.7140738247961129	0.009138045554076882	0.029533231927163835	False	False	0.009138045554076882
375	KDM4A	0.21506723861422075	0.35686560822888014	0.009141924569022514	0.0026769224698849044	False	False	0.009141924569022514
5692	RCL1	0.45477605695470413	0.6112928416079253	0.009142333027818314	0.013427373282633355	False	False	0.009142333027818314
11604	LENG8	0.5709493966174882	0.708311454686227	0.009152298616267138	0.04205359619547217	False	False	0.009152298616267138
2778	AFAP1	0.5636877519560128	0.7028992611564229	0.009159589068326368	0.02715181032188542	False	False	0.009159589068326368
10804	MKNK2	0.38632022253608767	0.5464193277103011	0.00917357878208249	0.016435505914636227	False	False	0.00917357878208249
326	SF3A3	0.7395710267253575	0.8354102826006817	0.00919398828572785	0.07200987746086611	False	False	0.00919398828572785
2073	VGLL4	0.4601514721857257	0.6155833477496748	0.009208945401895076	0.020534753778553107	False	False	0.009208945401895076
9317	CSNK2A2	0.29495415786138424	0.45550691156096323	0.009211050845753684	0.006062038262603064	False	False	0.009211050845753684
4861	NOM1	0.2826484205361933	0.4411105564058022	0.009211414965272308	0.0070205714361778965	False	False	0.009211414965272308
3641	TRIM41	0.40448686970322634	0.5642152020955257	0.009231741164821157	0.011269212048308412	False	False	0.009231741164821157
864	ISG20L2	0.5408547349652181	0.6837103182464378	0.009285558298396617	0.03325231641412273	False	False	0.009285558298396617
11236	RBM42	0.6739622518869828	0.7876645502386862	0.009293523244914701	0.06393230877493504	False	False	0.009293523244914701
2070	TATDN2	0.2583515258252897	0.41161723584965	0.009294775493591296	0.0035292358481451348	False	False	0.009294775493591296
6569	RPS6KB2	0.5822520858952713	0.7177620865947406	0.009299746867092798	0.03241910125019277	False	False	0.009299746867092798
6544	DPP3	0.3427435510763165	0.5036460690543254	0.009303349097459699	0.011551498477758031	False	False	0.009303349097459699
3403	ACSL6	0.33897563775417994	0.4999272088192121	0.009309570032408877	0.004411451599603823	False	False	0.009309570032408877
1914	BARD1	0.3775723377222786	0.5379374133514142	0.009312187393376695	0.008499072842941888	False	False	0.009312187393376695
6390	STX3	0.24417685531005986	0.3937948672241394	0.009327013507134083	0.003390881966241089	False	False	0.009327013507134083
4631	STAG3	0.283908566895213	0.4425075284739865	0.00933033156304272	0.00685381812864338	False	False	0.00933033156304272
3523	RBM22	0.6510750181739078	0.7719298235034019	0.00933123581557421	0.04860411258895301	False	False	0.00933123581557421
540	LMO4	0.5993656454386042	0.732550999953971	0.00933155022135782	0.026523282840478626	False	False	0.00933155022135782
11439	DMPK	0.23665624487660225	0.38427319269207727	0.00935289454476363	0.001223712780258123	False	False	0.00935289454476363
640	WDR77	0.5865802285110215	0.7214675541974254	0.009368389442618417	0.021468370026716727	False	False	0.009368389442618417
1073	RBBP5	0.5131599892522469	0.6623005628902489	0.009387243040719253	0.021613553254327858	False	False	0.009387243040719253
7174	NPM3	0.2518964913405407	0.40366704091492067	0.009389898694699177	0.006461795346218379	False	False	0.009389898694699177
6075	DDX31	0.31853578478067207	0.4775673162127242	0.009409063339547472	0.008664788005010115	False	False	0.009409063339547472
1780	DCAF17	0.35839211274647387	0.5194007869486554	0.009427507135238048	0.009629798029415038	False	False	0.009427507135238048
1587	ITPRIPL1	0.37602669928933774	0.5365558858481186	0.009445609652855819	0.01277109480213718	False	False	0.009445609652855819
6203	TSSC4	0.5902498031752093	0.7249846366659637	0.009462211353121919	0.05660034363606258	False	False	0.009462211353121919
7537	GALNT6	0.2662629022512992	0.4211226567504893	0.009471138327593267	0.004363855494883743	False	False	0.009471138327593267
3053	ARHGAP10	0.24437351620477377	0.39401921617094754	0.009477060980132354	0.0026960072983424547	False	False	0.009477060980132354
5827	PSAT1	0.3904801808170476	0.5506969790652708	0.009477269240373634	0.004143224258275907	False	False	0.009477269240373634
998	GLUL	0.6238160782822195	0.7511444494453066	0.009488648311234237	0.039170241093839576	False	False	0.009488648311234237
4164	NUS1	0.4630385667645601	0.618149603004819	0.009498198722814962	0.021904324350934107	False	False	0.009498198722814962
8817	SCAMP2	0.6859080007185975	0.7969013179870423	0.009505448866440397	0.09100588222684745	False	False	0.009505448866440397
9745	KSR1	0.1758902352084177	0.3054895875976573	0.009510771931026769	0.0015867250181012369	False	False	0.009510771931026769
12110	TRAPPC10	0.29000239302622377	0.44958894729204213	0.009510956342111387	0.0075664928844695984	False	False	0.009510956342111387
10096	TEX2	0.22776248527911408	0.3731303525727973	0.009512044669823878	0.004211351554373631	False	False	0.009512044669823878
2037	IL5RA	0.16620800157593346	0.29299688862949563	0.009516174772721698	0.0015968555484863487	False	False	0.009516174772721698
5945	HDHD3	0.5488744601577772	0.6913031254459875	0.009521104662126752	0.028536160255285728	False	False	0.009521104662126752
9717	FLII	0.5287065837608782	0.6738148359718085	0.00952462224478268	0.028741936136436132	False	False	0.00952462224478268
10876	SAFB2	0.6460806919232756	0.7684886409130562	0.009539544426973948	0.05750698907321165	False	False	0.009539544426973948
9122	ITPRIPL2	0.20389689645551118	0.34245526125383235	0.009571726722504604	0.00039124239531225296	False	False	0.009571726722504604
565	EVI5	0.2364594976450746	0.3840448479604155	0.009574858645822599	0.0012314134465921292	False	False	0.009574858645822599
2200	CXCR6	0.6153809472274797	0.7440174751409929	0.009575518360522393	0.019987568402688703	False	False	0.009575518360522393
1565	CD8A	0.7683722880850635	0.8554850682720898	0.00958733948054029	0.042224061813597905	False	False	0.00958733948054029
4139	FIG4	0.2539682462569404	0.4060745251085319	0.009592382737415396	0.005126803406720607	False	False	0.009592382737415396
1102	UTP25	0.395638888152791	0.5551950736284623	0.009593658499345039	0.014051009258368033	False	False	0.009593658499345039
8153	UPF3A	0.5831451116960263	0.7186609930965668	0.009595535528745472	0.043869415992268	False	False	0.009595535528745472
5042	YIPF6	0.5141361181545103	0.6629304573906752	0.009596478746096298	0.021546605524301144	False	False	0.009596478746096298
8522	TECPR2	0.3007847227830836	0.46209773087052625	0.009601429965380902	0.004723409245185846	False	False	0.009601429965380902
9845	DDX52	0.5395661913600851	0.6827934173129762	0.00960684876249754	0.021815115529862466	False	False	0.00960684876249754
5869	MFSD14B	0.46441623636918294	0.6192386750443912	0.009610012302743295	0.0048412816288753765	False	False	0.009610012302743295
6777	PHLDB1	0.19429359179850852	0.32989092624276173	0.009612891269645244	0.00020518781680815877	False	False	0.009612891269645244
7844	C12orf49	0.2899579745781322	0.44958894729204213	0.009618518725888705	0.004418235000247104	False	False	0.009618518725888705
200	PAFAH2	0.3083147310511407	0.47050597740848177	0.009653692537026299	0.004620733563440603	False	False	0.009653692537026299
4111	USP45	0.36722538296281304	0.5271608428251252	0.009653735532689015	0.005672836094747324	False	False	0.009653735532689015
1083	FAM72A	0.193910057768921	0.32937811830357705	0.0096561322049818	0.0006855782075389652	False	False	0.0096561322049818
3250	CCNB1	0.3111225982409762	0.4734796960174937	0.00966908767150744	0.0023264518877676573	False	False	0.00966908767150744
9816	NLE1	0.2584066272153572	0.4116509253261203	0.009669760822351832	0.008040779624733383	False	False	0.009669760822351832
1269	ITGB1BP1	0.608857439657496	0.739152687859786	0.009709366545785292	0.04526885474904796	False	False	0.009709366545785292
9069	UBN1	0.48608352753220985	0.6389926918535003	0.00971890889567926	0.02500330436975863	False	False	0.00971890889567926
7249	ATE1	0.37312658926183506	0.5334843308905798	0.009725121768941677	0.012370162261235006	False	False	0.009725121768941677
10925	TIMM44	0.3721351251521132	0.5326190207764026	0.009729763956900514	0.011940843055250635	False	False	0.009729763956900514
6459	OTUB1	0.7076344638349734	0.8128342434215826	0.009745665634033025	0.11903425044904735	False	False	0.009745665634033025
6308	RCN1	0.3372825166092074	0.49821810026238833	0.009749059604158646	0.010177310513303357	False	False	0.009749059604158646
9618	PHF23	0.49822323648158373	0.649463910248439	0.00975831979501604	0.019570558986773037	False	False	0.00975831979501604
1375	FAM98A	0.47882580850233436	0.631849926687036	0.009759692968994023	0.020981853254585712	False	False	0.009759692968994023
750	ARNT	0.41334251456371207	0.5726801490349579	0.009764375465386655	0.014202168078608886	False	False	0.009764375465386655
5576	TBC1D31	0.2285893935840154	0.37408061803712456	0.009766447318883768	0.0053672562516823424	False	False	0.009766447318883768
5761	VCP	0.7125885714336806	0.8161276572026934	0.00978542587312937	0.14160918001845088	False	False	0.00978542587312937
11409	ZNF227	0.4198972615137878	0.578456193333142	0.009793871833624086	0.015037221553759892	False	False	0.009793871833624086
9429	RFWD3	0.33798505518983624	0.4989518782350688	0.009812308911242363	0.008960100120017578	False	False	0.009812308911242363
6622	C2CD3	0.2879586763305335	0.4471529439163645	0.009824022542103471	0.0091437175990857	False	False	0.009824022542103471
5588	NDUFB9	0.7428742350113144	0.8371342950458264	0.009838439525257831	0.161521167169809	False	False	0.009838439525257831
3141	NSUN2	0.48250266388810914	0.6354567946024494	0.009864908730117186	0.02431760814373966	False	False	0.009864908730117186
7877	C12orf43	0.43537666297531286	0.5937755973956258	0.009868633229399933	0.017400288448181783	False	False	0.009868633229399933
2721	PCGF3	0.41757849465496955	0.5765972076752148	0.009870934169162453	0.006244049624227456	False	False	0.009870934169162453
9754	TMEM199	0.5017703976804028	0.6527484205472178	0.00987697976242462	0.028575625989501474	False	False	0.00987697976242462
4297	AFDN	0.19948446695126926	0.3363491227886283	0.009883123439542355	0.0025427718006522915	False	False	0.009883123439542355
4813	ZNF398	0.26789307177742183	0.4232040277766073	0.009889410883407296	0.006675337192015192	False	False	0.009889410883407296
10164	UNC13D	0.41656247368921095	0.5756282763631945	0.009889589584130458	0.013827610549600241	False	False	0.009889589584130458
7878	OASL	0.5813902831746448	0.7172778922235938	0.009918121237185705	0.03448392320220961	False	False	0.009918121237185705
4728	ZNF800	0.6041159212126275	0.7358879525991362	0.00993939871577214	0.06035414112879661	False	False	0.00993939871577214
1084	SRGAP2	0.18672900961250793	0.31941805891525804	0.009952759617961044	0.0022637948020633146	False	False	0.009952759617961044
8618	RAD51	0.22268168857316886	0.3666399715567739	0.009954179482541507	0.00113996548992278	False	False	0.009954179482541507
4517	AUTS2	0.32774892827509183	0.48824038553439886	0.009967628727381148	0.006774207075723076	False	False	0.009967628727381148
3610	FAM193B	0.2995425515489034	0.460627103592714	0.009970835263289617	0.006052793543340622	False	False	0.009970835263289617
1726	GTDC1	0.2642352263785599	0.41846161324458286	0.009977320890287389	0.008335720416016637	False	False	0.009977320890287389
212	RPS6KA1	0.45446180897665656	0.6111414875456469	0.009986884738012713	0.021165205036034692	False	False	0.009986884738012713
839	SYT11	0.3899117071807119	0.55008723683833	0.009999682665742932	0.012034007357463667	False	False	0.009999682665742932
6753	SIK3	0.2853953019079125	0.4441965907086434	0.010023550633007987	0.006326941378946658	False	False	0.010023550633007987
5264	MPP1	0.39676661275541847	0.5565112691363533	0.010027852550604862	0.003974114501338774	False	False	0.010027852550604862
8375	PIGH	0.45547102059990296	0.6119890301876245	0.010036404992545522	0.025810989896129562	False	False	0.010036404992545522
6838	APLP2	0.46686484982276855	0.6214100323233885	0.010047210340031762	0.017965438556696644	False	False	0.010047210340031762
6318	CAPRIN1	0.6018155412450875	0.7343967220293658	0.010069374604161708	0.05770436849024099	False	False	0.010069374604161708
7927	DHX37	0.22718614115011931	0.3723371081739755	0.0100725569550099	0.004398798306633911	False	False	0.0100725569550099
7175	OGA	0.6475414862032807	0.7696975622357458	0.010072701393564334	0.06168462696171117	False	False	0.010072701393564334
11587	ZNF765	0.30629926428881343	0.46795583914424527	0.010075772896219587	0.004326491563078857	False	False	0.010075772896219587
5715	HAUS6	0.3607128535697388	0.5210822120860276	0.010085610841294723	0.013340913960212765	False	False	0.010085610841294723
7357	LPCAT3	0.45787610584019034	0.6140300919359101	0.010091302392146714	0.0244110303797107	False	False	0.010091302392146714
3186	CARD6	0.2728525955902752	0.4291932031063846	0.010093382979137817	0.002171753482372624	False	False	0.010093382979137817
6346	DGKZ	0.3923881187131636	0.5526290325161962	0.010098277094807878	0.013935309774320661	False	False	0.010098277094807878
11205	TSHZ3	0.17115436156150501	0.2993226089454884	0.010100565690112548	0.00037728367168547	False	False	0.010100565690112548
4937	RPGR	0.3029694318779892	0.4645122578293744	0.0101019538957773	0.006716810561047125	False	False	0.0101019538957773
3961	NFYA	0.3234141380756006	0.48308891028714956	0.010122854490507741	0.006111504140428981	False	False	0.010122854490507741
4613	ZNF655	0.6254565986645637	0.7523725288361288	0.010125376454848909	0.05809381734893082	False	False	0.010125376454848909
283	TRIM62	0.2570943432148629	0.40999141315361526	0.010134895963297058	0.007105432556847022	False	False	0.010134895963297058
8690	CEP152	0.25481088422063236	0.4070996770435854	0.010138446464507253	0.004744894020056022	False	False	0.010138446464507253
6353	CKAP5	0.4177392786448414	0.5765972076752148	0.010140462558004281	0.018051100599665526	False	False	0.010140462558004281
5773	CREB3	0.550125493645486	0.6922536183790977	0.010143130976321574	0.02744317628051915	False	False	0.010143130976321574
10088	DDX42	0.5120130421903193	0.6617413763830747	0.010153194648625968	0.020911109708766206	False	False	0.010153194648625968
837	DAP3	0.6687613386162505	0.7845893619893587	0.010158499238513518	0.08231804488014069	False	False	0.010158499238513518
641	ATP5PB	0.7228393906492772	0.8239000457222457	0.010174558118537833	0.15220564514987764	False	False	0.010174558118537833
4341	TNRC18	0.24970818033223852	0.40079601087882005	0.010189683186512541	0.005552666979864147	False	False	0.010189683186512541
11108	DDA1	0.5622328922386477	0.7018069761747453	0.010197001854475429	0.04677905081629788	False	False	0.010197001854475429
3660	PRPF4B	0.6021957146614961	0.7346295811907168	0.01019809286941684	0.05312768351995653	False	False	0.01019809286941684
8012	PROSER1	0.3706431226860838	0.5309981773012755	0.010200270868456282	0.012819753661608847	False	False	0.010200270868456282
1950	DNPEP	0.6510576114972557	0.7719298235034019	0.010200538247733796	0.06283749615145348	False	False	0.010200538247733796
891	NCSTN	0.4776944821434921	0.6308377131836116	0.010213187034258971	0.027471138331484006	False	False	0.010213187034258971
10543	PLAGL2	0.25742527306047225	0.4104111763955951	0.010217353582699014	0.007353518866376297	False	False	0.010217353582699014
4992	MAGIX	0.2059405322017523	0.34517802223426575	0.010238200432851062	0.0008447462008311338	False	False	0.010238200432851062
9996	UBE2Z	0.37740975580317127	0.5378840216925507	0.010242530230447978	0.014817646026389283	False	False	0.010242530230447978
39	PEX10	0.3448886500332282	0.5060621041337238	0.010262253147104347	0.008751020303744065	False	False	0.010262253147104347
5716	PLIN2	0.6068092763759735	0.7378269696303545	0.010268170425185595	0.04272665090553351	False	False	0.010268170425185595
9508	SPATA2L	0.23815119144155497	0.38623503596601616	0.010271068601575525	0.004279246715090643	False	False	0.010271068601575525
7458	DNM1L	0.4382517374789904	0.595875346275587	0.010272190519649513	0.021805275217859434	False	False	0.010272190519649513
922	ATF6	0.43597408168621266	0.5943897652138952	0.010289915481604062	0.02150802910338904	False	False	0.010289915481604062
1456	COMMD1	0.5353914851082126	0.6790699909988346	0.010304292156324625	0.03765688517907792	False	False	0.010304292156324625
2309	SMIM4	0.35372214951955183	0.5147249572230856	0.010317667838272588	0.015510939364754351	False	False	0.010317667838272588
6055	TOR1A	0.5030734568209939	0.6538822254788151	0.010317752485983558	0.024643104795479744	False	False	0.010317752485983558
4263	ARID1B	0.48400919797387976	0.637164025088212	0.010331172507208698	0.02372566940783399	False	False	0.010331172507208698
5519	TP53INP1	0.3228530209586762	0.4826670579704071	0.010333107312030904	0.010680256076717699	False	False	0.010333107312030904
6613	RELT	0.2673498534161311	0.4225661372834103	0.01033345127733263	0.004118978575434823	False	False	0.01033345127733263
4361	CCZ1B	0.19529604326287248	0.3309903442577664	0.010350541381454892	0.005148762123239897	False	False	0.010350541381454892
4929	ZFX	0.41250876631154354	0.5720480180730774	0.01035274826820522	0.020126735731655954	False	False	0.01035274826820522
5421	HGSNAT	0.3968336272164268	0.5565112691363533	0.010354402257605316	0.014781303539724872	False	False	0.010354402257605316
10896	KHSRP	0.34950403948371545	0.5103634631005881	0.010403629604185874	0.015164488915812391	False	False	0.010403629604185874
5618	JRK	0.23501753333470013	0.3823292480698564	0.01040783410973441	0.0031601057881030467	False	False	0.01040783410973441
1182	TAF5L	0.18462717200566603	0.31680611553074156	0.01041757766589374	0.003323579460435225	False	False	0.01041757766589374
6870	PFKFB3	0.5717119401508116	0.7090320514812253	0.010423105295781629	0.03078298028212235	False	False	0.010423105295781629
2373	ARL13B	0.4315188682021024	0.5902406904224402	0.010447661193650133	0.012576995248743903	False	False	0.010447661193650133
4123	PDSS2	0.3233301097709126	0.4830691319577866	0.010481356357074645	0.010086132781225589	False	False	0.010481356357074645
9012	PGP	0.18204291298974845	0.31330298611225443	0.010487204774914825	0.0031513018972867224	False	False	0.010487204774914825
5828	TLE4	0.39734692571354757	0.5568184927089744	0.010491090843836372	0.012544427788960666	False	False	0.010491090843836372
1171	OBSCN	0.2178633242605238	0.3603187661593239	0.010506470526751225	0.004761444318569112	False	False	0.010506470526751225
11906	CBX6	0.3066512808380152	0.4681696424100975	0.010507417103138201	0.008680964091022692	False	False	0.010507417103138201
1640	TGFBRAP1	0.21486729009071825	0.35666953710783683	0.010514946718571288	0.004283667731657514	False	False	0.010514946718571288
8758	ZNF609	0.2967021165546034	0.4575651646090137	0.01052823909642274	0.005705070681320369	False	False	0.01052823909642274
10967	FDX2	0.29201392057417497	0.4520603702107934	0.010562875461776387	0.004120383447508266	False	False	0.010562875461776387
11709	UBE2M	0.25372092257085554	0.40594677897934295	0.010567159240578054	0.0038470194751837015	False	False	0.010567159240578054
9497	GALNS	0.41754795860150984	0.5765972076752148	0.010573236744683641	0.005459149239497415	False	False	0.010573236744683641
3069	PLRG1	0.5348452342742207	0.6787182184690432	0.010579915852163634	0.04615426076178742	False	False	0.010579915852163634
1948	TUBA4A	0.7167371149157313	0.8189447732444308	0.010582081758672937	0.09605665958474681	False	False	0.010582081758672937
4851	PRKAG2	0.36695863570039555	0.5269866354262495	0.01059684942520132	0.013506943837861267	False	False	0.01059684942520132
8050	NUDT15	0.34101748851374336	0.5019278161935259	0.010606902348590035	0.008470154660881692	False	False	0.010606902348590035
1467	RAB1A	0.5056446500766092	0.656419810235467	0.010621820499937925	0.04015793900647745	False	False	0.010621820499937925
6919	PIP4K2A	0.37308674721332746	0.5334843308905798	0.010641348592497612	0.01712904468466747	False	False	0.010641348592497612
4002	GTPBP2	0.24438096893420397	0.39401921617094754	0.010658919710596506	0.003581781723633008	False	False	0.010658919710596506
4539	RCC1L	0.2800223163252436	0.4379516088227043	0.010661160187708333	0.009903295828795126	False	False	0.010661160187708333
11098	SIN3B	0.3530004562004716	0.5141098820131725	0.010668289406032379	0.010376742427058981	False	False	0.010668289406032379
5968	STOM	0.7261627242520963	0.8266758105087955	0.010668417049406067	0.05860762186205538	False	False	0.010668417049406067
3236	CWC27	0.4480271667254522	0.605443466972763	0.010753180311221154	0.021458008116911946	False	False	0.010753180311221154
814	FLAD1	0.46581271952686476	0.6205153768328384	0.010774277745469964	0.026565596184290132	False	False	0.010774277745469964
6584	KMT5B	0.43827524560474695	0.595875346275587	0.010776637132461488	0.018695274969756905	False	False	0.010776637132461488
1310	PTRHD1	0.6047326772161479	0.7363413106797658	0.01079082570115767	0.0485650046507881	False	False	0.01079082570115767
2762	STX18	0.348460443429926	0.5093303539547858	0.010792709448630403	0.013551896613329763	False	False	0.010792709448630403
1484	SNRNP27	0.5044958616757413	0.6552854471383663	0.010797989853457675	0.038316311770332845	False	False	0.010797989853457675
7948	ZNF140	0.47998396959634104	0.6328959825338745	0.010816064155171787	0.01762306400898742	False	False	0.010816064155171787
1025	CDC73	0.5211478570275092	0.6681320277212615	0.010828151310852739	0.04572166774974843	False	False	0.010828151310852739
4818	ZNF746	0.35818010100526165	0.5191555911629349	0.010830771359049477	0.010247672764833399	False	False	0.010830771359049477
11737	HIRA	0.1996141917698554	0.3364742556765791	0.010851494260767602	0.0024799921055340592	False	False	0.010851494260767602
4321	PSMG3	0.4297204147042796	0.5886441341762692	0.010853381703180098	0.01873476528660162	False	False	0.010853381703180098
6452	ATL3	0.4169581832062558	0.5761094204478503	0.010866511503681906	0.023157850830128987	False	False	0.010866511503681906
127	PLEKHM2	0.27606254365299004	0.43304332899978	0.010878936578399513	0.005987243150990466	False	False	0.010878936578399513
10137	TMEM104	0.24164904761575823	0.390862315032182	0.01090032255385358	0.0036331711844127547	False	False	0.01090032255385358
10800	SCAMP4	0.3308078698449789	0.49128798311045935	0.010910208533145657	0.008509576320648192	False	False	0.010910208533145657
4653	TRIP6	0.29900094295858826	0.4601991380603378	0.010920245333160853	0.004458376781904493	False	False	0.010920245333160853
5228	ZNF275	0.29038008794845455	0.45004830046012717	0.010922047120151534	0.006569376395887226	False	False	0.010922047120151534
8332	PSMA3	0.6590369108240948	0.7781732219655694	0.010933173591493681	0.12164590345279556	False	False	0.010933173591493681
6751	ZPR1	0.47317150667013586	0.6271843669677892	0.010934060377037194	0.0345822240993508	False	False	0.010934060377037194
2495	ISY1	0.27366280038269564	0.4301885540766882	0.01093688465463183	0.009106683204877723	False	False	0.01093688465463183
2445	GSK3B	0.5000404185852179	0.6509868980357169	0.010939545011262364	0.025609646938404843	False	False	0.010939545011262364
1001	NPL	0.18604713188265204	0.31879143177574426	0.010958785570327641	0.0022220655700851944	False	False	0.010958785570327641
7592	CDK2	0.22123076617301163	0.3645976860135155	0.010965966517808394	0.005212066921398074	False	False	0.010965966517808394
10572	TRPC4AP	0.5315025029233598	0.6762917515915285	0.010981463095181254	0.03577841977611092	False	False	0.010981463095181254
295	ZMYM4	0.3415221432051545	0.5021902449577681	0.01098631757422475	0.01058699949387561	False	False	0.01098631757422475
5220	HMGB3	0.143818082271736	0.2624182136333919	0.010992548586282376	0.0028866341374111	False	False	0.010992548586282376
11618	PPP1R12C	0.3526432268898152	0.5137716427815442	0.011013967144387096	0.007764363101488168	False	False	0.011013967144387096
3159	C5orf22	0.4141794980072363	0.573292217674451	0.011019550534275068	0.013870587255602373	False	False	0.011019550534275068
6539	BRMS1	0.5506444670375894	0.6926190987649613	0.011026162461032066	0.053210735476036344	False	False	0.011026162461032066
4094	UBE2J1	0.561122579159643	0.700781809740636	0.011034100535260953	0.038278723896807296	False	False	0.011034100535260953
11559	ZNF841	0.21148381960274823	0.3524633413588283	0.011038796803701798	0.002836537731461849	False	False	0.011038796803701798
7873	MLEC	0.5723833200622754	0.7095820624925826	0.011045360024434627	0.04206366035905902	False	False	0.011045360024434627
1354	BABAM2	0.46651898381960766	0.6210860576372835	0.011053545323724129	0.029761091687002868	False	False	0.011053545323724129
1552	TMEM150A	0.29762126631396224	0.4586325933042029	0.011065494758922944	0.006323854282457688	False	False	0.011065494758922944
10513	RBBP9	0.2340435399759345	0.381256360538599	0.011081559685212329	0.005316107337934388	False	False	0.011081559685212329
8602	THBS1	0.2225160668488061	0.3664170440652101	0.011103603024040886	0.003432037792473319	False	False	0.011103603024040886
5965	CNTRL	0.6316280040181035	0.7577660853747124	0.011104532805247112	0.039302001835041324	False	False	0.011104532805247112
12108	RRP1	0.47666900771934273	0.6298951799195107	0.011135177963847729	0.019194240772788345	False	False	0.011135177963847729
4513	RABGEF1	0.28752410729514355	0.44664976329305806	0.01115218409206625	0.010558104425323558	False	False	0.01115218409206625
1165	JMJD4	0.3319866627712752	0.49261619495424347	0.011164095234252958	0.017279739795303794	False	False	0.011164095234252958
235	EYA3	0.2764894506745265	0.4335867661530368	0.011167201670884168	0.009530152008706893	False	False	0.011167201670884168
9893	ACLY	0.42189063566511864	0.5804108234416969	0.01117017374606939	0.018010389750098436	False	False	0.01117017374606939
4140	CDC40	0.6213315203792509	0.7491754058890688	0.011171923132096136	0.05346814609951908	False	False	0.011171923132096136
11408	ZNF226	0.5016352713115729	0.652712718054116	0.01118528403428504	0.021593432218896036	False	False	0.01118528403428504
1659	ANAPC1	0.3469497377946007	0.5078535120901497	0.011185656215490423	0.015579322862773299	False	False	0.011185656215490423
2640	PARL	0.18178505720017027	0.3130568345666723	0.011188271896940168	0.0017676080277397915	False	False	0.011188271896940168
345	SMAP2	0.7338723121389568	0.8319369777501938	0.01119980044490943	0.09234764712966272	False	False	0.01119980044490943
9323	GOT2	0.5220140320487479	0.6686081469125167	0.011219403779878871	0.031264741845949975	False	False	0.011219403779878871
3935	STK38	0.6262196902045916	0.7529586056313221	0.01123291247965836	0.06119841449215511	False	False	0.01123291247965836
9682	MAP2K4	0.2899930810799658	0.44958894729204213	0.01123902458183629	0.007224555128696711	False	False	0.01123902458183629
10196	SEC14L1	0.4588509234671163	0.6147253558616258	0.011246488360160843	0.034989867579245784	False	False	0.011246488360160843
10433	TXNL4A	0.5151182169179445	0.6634910904904633	0.011255869476319624	0.025766001423992883	False	False	0.011255869476319624
5021	MAGEH1	0.43907051380620266	0.5962655301293014	0.011276211799241992	0.022352594575564676	False	False	0.011276211799241992
3112	SLC25A4	0.41383149671603414	0.573095640243144	0.01127752182334036	0.007804396218494104	False	False	0.01127752182334036
5298	FAM167A	0.17526323891362233	0.30457514984946155	0.01128946483438254	0.000497252958337632	False	False	0.01128946483438254
9043	ZNF75A	0.46302173131571134	0.618149603004819	0.011297002889393953	0.02641788600015408	False	False	0.011297002889393953
712	CHD1L	0.32759405581455214	0.48806964958090393	0.011311796084597075	0.013820048454048606	False	False	0.011311796084597075
10277	THOC1	0.4203605400292729	0.5788681699546125	0.011312771548694938	0.021083756512392055	False	False	0.011312771548694938
11695	ZSCAN22	0.16051785773690783	0.2855014625182085	0.011326420656185483	0.0018461724221387613	False	False	0.011326420656185483
11220	UBA2	0.6027256751106717	0.7349470287031454	0.011345641732841092	0.08706527626524987	False	False	0.011345641732841092
8121	TEX30	0.27653983083372224	0.4335867661530368	0.011349106914533084	0.010352087314863073	False	False	0.011349106914533084
7217	BBIP1	0.4865426217564425	0.6392659831859832	0.011351792799838356	0.03105647935331149	False	False	0.011351792799838356
8187	RBM23	0.5212874125320359	0.6681320277212615	0.011364119118893165	0.027530993848564212	False	False	0.011364119118893165
9275	TENT4B	0.42333945489468117	0.5820737452294681	0.01136625949672773	0.012327692465948456	False	False	0.01136625949672773
9	B3GALT6	0.15988893107250549	0.2850071329792654	0.011369323441551647	0.001941380657836318	False	False	0.011369323441551647
2620	ZNF639	0.3311582582064554	0.4916276713491132	0.011374254674571161	0.006275009174959547	False	False	0.011374254674571161
2241	NDUFAF3	0.7202813708709082	0.8220211739965848	0.011377716497227006	0.11542606617355107	False	False	0.011377716497227006
115	MFN2	0.23747266301763437	0.3853407969164478	0.011389416020136286	0.006961635254432306	False	False	0.011389416020136286
1284	E2F6	0.20348909013390887	0.3420072424363479	0.011398398082800488	0.006194482100333311	False	False	0.011398398082800488
3230	ZSWIM6	0.23729484396780295	0.3851553612828592	0.011401908947384116	0.003827668356141155	False	False	0.011401908947384116
5433	TMEM68	0.31723918741681856	0.4762451814501404	0.01140288239606029	0.011867398600041532	False	False	0.01140288239606029
8249	DTD2	0.19303359833429404	0.3282573029326198	0.011406759059680617	0.0028661240260348967	False	False	0.011406759059680617
7463	CPNE8	0.14263549397387099	0.26069200866052133	0.011409725760408001	0.002699394820765866	False	False	0.011409725760408001
10427	MBP	0.702298733741502	0.8094865671491913	0.011411059633663033	0.12453278862038837	False	False	0.011411059633663033
7975	MTMR6	0.394209497671291	0.5542249723245937	0.011418363521866861	0.018910518856474556	False	False	0.011418363521866861
4943	USP9X	0.47204165520733954	0.6261692730143974	0.011437523464064547	0.02889424358656991	False	False	0.011437523464064547
7264	ZRANB1	0.2492030100542892	0.4000381476281975	0.01143959330213997	0.007399893318121281	False	False	0.01143959330213997
10159	SAP30BP	0.5780966782254573	0.7146638426647808	0.011447079250103112	0.055452394240125505	False	False	0.011447079250103112
10562	ITCH	0.4045755191679282	0.5642739322219045	0.011451921636616468	0.020626886035751264	False	False	0.011451921636616468
5873	PTCH1	0.21344908012341152	0.35490923033001204	0.011464387691575102	0.001236026729332043	False	False	0.011464387691575102
7177	HPS6	0.5654849179888239	0.7039094014558489	0.011470724177367829	0.020321133505584885	False	False	0.011470724177367829
2993	LARP7	0.6024047402967018	0.7346295811907168	0.011474795329181222	0.04847995140368554	False	False	0.011474795329181222
8501	ATG2B	0.2509333642991397	0.4024428066408878	0.011487195547031322	0.00910351058019187	False	False	0.011487195547031322
5919	RAD23B	0.5094537199896056	0.659305068039135	0.011522891352386573	0.03142866556796221	False	False	0.011522891352386573
8396	SIPA1L1	0.5060770337516589	0.6566597324383346	0.011531963437219586	0.020309062948349867	False	False	0.011531963437219586
11574	ZNF28	0.17370854915196304	0.30278486576121466	0.011537706717228282	0.003998640348008641	False	False	0.011537706717228282
6590	IGHMBP2	0.2338989107903785	0.381071965530407	0.011569467075830588	0.00715940639057314	False	False	0.011569467075830588
8155	TTC5	0.34089116818895193	0.5018974534800418	0.01157034109703673	0.015177877207926132	False	False	0.01157034109703673
8507	CCNK	0.43085474650456845	0.5897723580760189	0.011572013897039263	0.03388465350555895	False	False	0.011572013897039263
10244	ALYREF	0.15012102252827308	0.2721981986404808	0.011588886335619027	0.001861938126313762	False	False	0.011588886335619027
11155	NR2C2AP	0.42892478366086073	0.5879108580176685	0.01164228224606132	0.026924619552294353	False	False	0.01164228224606132
9418	ATXN1L	0.20902280001691392	0.34927407368780805	0.01164566949811464	0.006183472266610339	False	False	0.01164566949811464
9487	ZC3H18	0.4324733003876736	0.5912314202701028	0.011659531568497075	0.029817585918835814	False	False	0.011659531568497075
1061	ATP2B4	0.5026741973263464	0.6535103489029217	0.011668157573329412	0.03695090822754584	False	False	0.011668157573329412
7515	FMNL3	0.2822352469711501	0.44060895048124843	0.011670341618633924	0.004734868220968447	False	False	0.011670341618633924
2997	SEC24D	0.2859997447387739	0.44502309144758767	0.011698422489037887	0.010825393923444799	False	False	0.011698422489037887
103	MTOR	0.3332649775969797	0.4940896812288351	0.011700917581089858	0.01250997158720997	False	False	0.011700917581089858
9135	LYRM1	0.41444452369485485	0.5735514795379824	0.01170530045145794	0.02842389769999458	False	False	0.01170530045145794
11948	SREBF2	0.3943407017652013	0.5543358450254563	0.011719830298226928	0.018853768416674625	False	False	0.011719830298226928
11722	IL17RA	0.4487578811818672	0.6059091616975234	0.011721345895337656	0.0300542199953964	False	False	0.011721345895337656
7841	RBM19	0.3312487888433582	0.4916987177132493	0.011732855296800866	0.009867813839945654	False	False	0.011732855296800866
8059	CAB39L	0.18784048510892598	0.3208665916549964	0.011764818877090225	0.002421819789260384	False	False	0.011764818877090225
5413	SLC20A2	0.2837692889496131	0.4424042039526954	0.011788271331583566	0.010784174566530625	False	False	0.011788271331583566
15	INTS11	0.49800337132328054	0.6493111282589944	0.011789201112789794	0.041352046548651884	False	False	0.011789201112789794
2982	SEC24B	0.4046440670774508	0.5643046158035128	0.01178973587134482	0.015316884959208365	False	False	0.01178973587134482
7471	ZCRB1	0.577207193541037	0.7140738247961129	0.011797321918585221	0.040295774699154414	False	False	0.011797321918585221
10799	ABHD17A	0.38694163587771635	0.5470022562689604	0.011803618095944152	0.020321459067816683	False	False	0.011803618095944152
166	KDM1A	0.26304262068771833	0.41706326060648824	0.011804714485343402	0.008289319506218983	False	False	0.011804714485343402
1514	BOLA3	0.4398992591246199	0.5971891062001978	0.011813703266079905	0.028959186464618463	False	False	0.011813703266079905
6135	ANAPC2	0.3953817450532193	0.5550912443868186	0.011826029585134712	0.016096661295483476	False	False	0.011826029585134712
4004	MRPS18A	0.4380287803325429	0.5957840125627081	0.01185656994180746	0.0316995188811512	False	False	0.01185656994180746
5387	PLPBP	0.5178238670117297	0.6654206847342801	0.01185885946084707	0.03517970570282585	False	False	0.01185885946084707
3021	LARP1B	0.3053109339021301	0.46686231731780065	0.011867715895559275	0.0072573879803757586	False	False	0.011867715895559275
4561	PHTF2	0.4291733978144092	0.5879612500513146	0.011868369563994	0.025760561201966556	False	False	0.011868369563994
10801	ADAT3	0.17380301752254512	0.30284767159673803	0.011875264321594801	0.004196854502673863	False	False	0.011875264321594801
7526	ATF1	0.5224892464087167	0.6691081434626399	0.011918956648407943	0.035399149791149304	False	False	0.011918956648407943
216	GPN2	0.33852367371516756	0.49950371183653564	0.011921576696604682	0.01645784413919631	False	False	0.011921576696604682
7980	USP12	0.12261745265028905	0.23046377960921768	0.011922592133232724	0.0036187008313596134	False	False	0.011922592133232724
8310	GNPNAT1	0.3534995437631263	0.5145245490503518	0.011924915578537447	0.009540603230120633	False	False	0.011924915578537447
1183	URB2	0.2294813960453398	0.3752364397434117	0.01193704673759196	0.0030741658986882187	False	False	0.01193704673759196
3377	COMMD10	0.4101299339098323	0.5697920225520167	0.011958947989191386	0.022923197929232687	False	False	0.011958947989191386
4443	TRGV4	0.1313194887744269	0.24346018694179192	0.011969589079809906	0.0014423719841841797	False	False	0.011969589079809906
5161	UPF3B	0.45070915448929305	0.6077805428113126	0.011984791069712442	0.03069475058309006	False	False	0.011984791069712442
2576	RAP2B	0.37749049381838007	0.5378840216925507	0.011985583802243762	0.026186559843951955	False	False	0.011985583802243762
4887	HCCS	0.30100805988619006	0.4623236678069533	0.011988945525622347	0.012860641741394715	False	False	0.011988945525622347
2633	MCCC1	0.38941169399470754	0.5496376721734589	0.011997235626839717	0.016048363961475055	False	False	0.011997235626839717
507	TYW3	0.52643506711748	0.672069536506446	0.01201581244036182	0.028665821752534324	False	False	0.01201581244036182
10298	TWSG1	0.24238567874123534	0.39163555689457497	0.012024232536278184	0.0034506722730846887	False	False	0.012024232536278184
8495	IFI27L2	0.5692893648968336	0.7073378057440108	0.012025182807604924	0.053911083137990805	False	False	0.012025182807604924
9422	DHODH	0.1675015315916705	0.2947628200734245	0.012046104564263109	0.0039870575199952895	False	False	0.012046104564263109
5537	SPAG1	0.12994946092389867	0.24154819300527808	0.012060485437778858	0.0014371569408900766	False	False	0.012060485437778858
474	TM2D1	0.5138915786131	0.6627561284602778	0.012071693365747635	0.03829598788355578	False	False	0.012071693365747635
1932	ZNF142	0.26467160884647223	0.41898849752491285	0.012071976868398667	0.007726259640887639	False	False	0.012071976868398667
1120	RPS6KC1	0.284375421099884	0.4429504342790561	0.012075859914187678	0.00965604787968884	False	False	0.012075859914187678
2069	IRAK2	0.15716253610781836	0.2825341052014241	0.012085974811793356	0.0017719090429188804	False	False	0.012085974811793356
3457	PAIP2	0.7375179801373053	0.8344573832461293	0.012128904469448717	0.17211650052968294	False	False	0.012128904469448717
11545	ETFB	0.5653595510676068	0.7038828582489549	0.01213107037595802	0.03449566099176051	False	False	0.01213107037595802
8494	IFI27	0.47322077082028935	0.6271843669677892	0.012174970291205211	0.01132775310429149	False	False	0.012174970291205211
259	KPNA6	0.3972054783152852	0.5566846258515841	0.012180711555792218	0.025481237884524055	False	False	0.012180711555792218
5734	TOPORS	0.5013878302148472	0.6524607842093809	0.012184417244472527	0.02968612980283302	False	False	0.012184417244472527
3485	HARS2	0.4487193608129002	0.6059091616975234	0.012199968238231013	0.02352063986534617	False	False	0.012199968238231013
6216	STIM1	0.33112016797245136	0.4916276713491132	0.012200688415581501	0.015890997811145013	False	False	0.012200688415581501
7847	TESC	0.15099288363212063	0.27361535549659166	0.012213694603553002	0.0045061172009521295	False	False	0.012213694603553002
4790	SSBP1	0.6673308308538806	0.7835401125851423	0.012227020571765949	0.1662776299583838	False	False	0.012227020571765949
4308	PDGFA	0.08980572646598642	0.17956701664970368	0.012231430314423229	0.0002729669587033165	False	False	0.012231430314423229
2904	MRPL1	0.36374968604872715	0.5243445236585873	0.012241598788655491	0.01881747894147375	False	False	0.012241598788655491
6821	STT3A	0.46984913382129834	0.6240315579913362	0.012260952211335397	0.02663498667367495	False	False	0.012260952211335397
2546	GK5	0.23939335977591378	0.3880419441855064	0.012280804114979912	0.00821346871298731	False	False	0.012280804114979912
9597	NUP88	0.3506748688013772	0.5118265632650008	0.012299680554526566	0.016294350327666126	False	False	0.012299680554526566
6373	SLC43A3	0.12651304537801436	0.2366483025949187	0.012329267616740039	0.0028130550114187866	False	False	0.012329267616740039
5586	RNF139	0.3115576018637476	0.47394886985025647	0.012353783877981977	0.01405361321650052	False	False	0.012353783877981977
10667	SPATA2	0.217466152533354	0.3598610656786583	0.012381095529107667	0.009149688465026637	False	False	0.012381095529107667
6630	NEU3	0.13725442746049085	0.2524556856476302	0.01238255939706169	0.0025029167518905654	False	False	0.01238255939706169
4070	TENT5A	0.3029526472906891	0.4645122578293744	0.012387016838032295	0.008088553139396335	False	False	0.012387016838032295
5098	CSTF2	0.2989522608729021	0.4601991380603378	0.012400533599498545	0.01460898123647469	False	False	0.012400533599498545
11882	LGALS1	0.49670085383189355	0.6481007911962162	0.012412124961443807	0.031328966403608126	False	False	0.012412124961443807
7156	CHUK	0.23563045842044777	0.38304359737537724	0.012421231980252776	0.009540585363511843	False	False	0.012421231980252776
4577	KRIT1	0.40549133510819124	0.5650312017835175	0.012422605154230758	0.02553035431687425	False	False	0.012422605154230758
8979	C16orf91	0.398315872667674	0.557660621821251	0.012448144577883886	0.021095161201192168	False	False	0.012448144577883886
8751	SNX1	0.5300123871080983	0.6750018719900134	0.012476271802986714	0.053551051832733336	False	False	0.012476271802986714
3394	PRRC1	0.34870700885464245	0.5095678722691453	0.012477679910940653	0.019985685266793986	False	False	0.012477679910940653
7921	ATP6V0A2	0.2665208105745227	0.4214206060512507	0.012478795110942341	0.015921641967797145	False	False	0.012478795110942341
6060	NCS1	0.09172245625245898	0.18258642646117576	0.012490834904213583	0.00035164191310098033	False	False	0.012490834904213583
2029	THAP4	0.47802715998867806	0.63113954046425	0.0124992314868769	0.03219222115925998	False	False	0.0124992314868769
3030	NAA15	0.4766127508437119	0.6298894994525586	0.012524703729807032	0.024960487292280904	False	False	0.012524703729807032
8898	POLG	0.30924550280098756	0.47151090811927704	0.012534994472955144	0.01367730244155451	False	False	0.012534994472955144
1147	CNIH3	0.24192870582612605	0.39115786886238013	0.012535619925486212	0.0017573696687019531	False	False	0.012535619925486212
5248	EMD	0.6783207910987279	0.7910045162071834	0.012563182160708666	0.12643910624805754	False	False	0.012563182160708666
6743	ZW10	0.22953029093594107	0.3752637816494933	0.012580469104349299	0.007320299726468724	False	False	0.012580469104349299
6618	COA4	0.5373942993069083	0.6808267416132981	0.01260395279787883	0.05348731033387491	False	False	0.01260395279787883
7494	CCNT1	0.4786500080106809	0.631755476005823	0.012604702534747436	0.030051187351873645	False	False	0.012604702534747436
6638	EMSY	0.3546693676103949	0.5157318871945324	0.012630632950208383	0.015407517403155328	False	False	0.012630632950208383
3905	ZBTB9	0.24351918826026922	0.3928387384270451	0.012633263747320801	0.00992772158501325	False	False	0.012633263747320801
324	MTF1	0.28834546571352904	0.44760719897864365	0.01264057300998247	0.013726673417637555	False	False	0.01264057300998247
461	TTC4	0.2167291288861525	0.35885426210651417	0.012641353649983653	0.008725880894465902	False	False	0.012641353649983653
3912	NUDT3	0.17111193064401367	0.29929157916568716	0.012662494751702408	0.006661651836717531	False	False	0.012662494751702408
8518	WDR20	0.29901745529170015	0.4601991380603378	0.01266307183411292	0.019104109410340544	False	False	0.01266307183411292
10679	NFATC2	0.5796812534561468	0.7158475945450615	0.01268319380426387	0.05631627801087938	False	False	0.01268319380426387
10089	FTSJ3	0.34675006669349806	0.5078535120901497	0.012712221251054808	0.01875637523724411	False	False	0.012712221251054808
2117	NGLY1	0.4693901371667739	0.623880784220239	0.01271619834985601	0.036920540012786364	False	False	0.01271619834985601
448	CPT2	0.35887251106763307	0.5197913180507084	0.01271630718262726	0.015126995946502977	False	False	0.01271630718262726
8285	DNAAF2	0.46450798447732744	0.6192475292412146	0.012739625611578228	0.03255948006192222	False	False	0.012739625611578228
10867	DPP9	0.366571878776652	0.526974572972025	0.012743363547005575	0.016885327358281375	False	False	0.012743363547005575
4401	SKAP2	0.22420064517470956	0.36859023887347486	0.012762766011613266	0.005914770316400731	False	False	0.012762766011613266
9589	CAMTA2	0.31110469923110645	0.4734796960174937	0.012764192258362414	0.007372722081349781	False	False	0.012764192258362414
3083	MSMO1	0.4374648888388186	0.5954384590312973	0.012769757509455177	0.02884104252729964	False	False	0.012769757509455177
4126	SEC63	0.47333720152601855	0.6272701021097423	0.01277453271524554	0.04619699543439276	False	False	0.01277453271524554
6657	PCF11	0.4049315786826081	0.5645107553322514	0.012777343556695579	0.03610247954743807	False	False	0.012777343556695579
1803	AGPS	0.3552173861854222	0.5162191767832502	0.01279153481262068	0.013678448555035272	False	False	0.01279153481262068
1814	CWC22	0.4791776248213583	0.6321765530209301	0.01282434319050168	0.0364942541018933	False	False	0.01282434319050168
7442	STK38L	0.2079336711001302	0.34806081920484644	0.012845611263786895	0.007238774412545475	False	False	0.012845611263786895
4769	CREB3L2	0.23309640470657803	0.3798933068146111	0.012847347213669041	0.010003463053505886	False	False	0.012847347213669041
11969	TTLL12	0.22736903190411378	0.37256683444871097	0.012858527093685969	0.003321136894610299	False	False	0.012858527093685969
1088	DYRK3	0.19491832761682884	0.3307079655645245	0.01287106444418688	0.0009868551958807134	False	False	0.01287106444418688
3337	ELL2	0.3114335433671342	0.4738339415461556	0.012872857077804051	0.008136497793719721	False	False	0.012872857077804051
384	RNF220	0.20091705877755217	0.3381532005498077	0.012873021670575385	0.0067961237967117645	False	False	0.012873021670575385
7943	GOLGA3	0.27840463592527687	0.4359467064482216	0.012886023155896275	0.013609088338443261	False	False	0.012886023155896275
625	AHCYL1	0.41910014866203704	0.5776206346327734	0.012891104705783488	0.017319449564064452	False	False	0.012891104705783488
1353	RBKS	0.31318267071289885	0.4759280333925091	0.012892622990123136	0.011199378132859702	False	False	0.012892622990123136
4991	GPKOW	0.3667767636456477	0.526974572972025	0.012922456605589994	0.01821200865960888	False	False	0.012922456605589994
5723	KLHL9	0.4056729447897317	0.5652192977457668	0.012939740862001706	0.030014651621683364	False	False	0.012939740862001706
8999	TBL3	0.32439420135266495	0.484135282900204	0.012947463957917014	0.02096089438993377	False	False	0.012947463957917014
8191	PSMB5	0.48667130851942575	0.6392659831859832	0.01295580242925494	0.04899083841432685	False	False	0.01295580242925494
6893	FAM107B	0.6862453490878813	0.7969491682146168	0.012966287996499732	0.09326907241808767	False	False	0.012966287996499732
2193	ZDHHC3	0.4090831185986691	0.5687940599653526	0.012980264274111255	0.019297737206117212	False	False	0.012980264274111255
9538	WDR81	0.2826883357039802	0.4411160630376306	0.012987013585446775	0.002801991414565095	False	False	0.012987013585446775
9872	PSMD3	0.5195325134835581	0.6668388206417337	0.01299471887847049	0.04686128777911016	False	False	0.01299471887847049
8632	NDUFAF1	0.3958172034209947	0.5553810135500832	0.013002855807639437	0.018797443748206365	False	False	0.013002855807639437
3815	GTF2H4	0.26076973152803745	0.4141636912504124	0.013010959146446887	0.012270095827941188	False	False	0.013010959146446887
5335	BIN3	0.29422610519054665	0.4546142076503948	0.013018218695373542	0.015546235234736867	False	False	0.013018218695373542
10852	MAP2K2	0.21561433004468364	0.3576117719143805	0.013018873035615495	0.006718983361208974	False	False	0.013018873035615495
8317	GCH1	0.4378380619101463	0.5955914300422692	0.013023276060200475	0.022279669280340097	False	False	0.013023276060200475
407	GPBP1L1	0.4778622003196985	0.6309904644892392	0.013032350832262408	0.038047606463487184	False	False	0.013032350832262408
2676	OPA1	0.31409926420669876	0.4762451814501404	0.013033995416361284	0.018672521359939322	False	False	0.013033995416361284
2854	SCFD2	0.15192981468847444	0.2751075643716767	0.013038198242391743	0.006753559353741863	False	False	0.013038198242391743
8650	STARD9	0.12469346988814772	0.2336773744711725	0.013043150889266712	0.0005989350700141149	False	False	0.013043150889266712
8274	C14orf28	0.2349955128805899	0.3823292480698564	0.013044170608665846	0.008614929711435723	False	False	0.013044170608665846
674	TTF2	0.2570910234481303	0.40999141315361526	0.01304492840722121	0.010362162250903424	False	False	0.01304492840722121
9875	NR1D1	0.18745772961507268	0.32041787236481684	0.013080710875709124	0.004142282645397523	False	False	0.013080710875709124
5180	ELF4	0.18540996298411686	0.3178793637754842	0.013088079929214257	0.004658018961586179	False	False	0.013088079929214257
6290	SPTY2D1	0.34601566419314156	0.5072859955270838	0.013092227667051863	0.01763378283216138	False	False	0.013092227667051863
5926	ECPAS	0.28586553744689885	0.4448713620627413	0.013107892868039437	0.01560193862310946	False	False	0.013107892868039437
9297	NUP93	0.27924684714935283	0.4369832874650322	0.013132721519643295	0.016018244039677314	False	False	0.013132721519643295
10617	SRSF6	0.3442910515676214	0.5054911491043084	0.01313308160831854	0.016007800292752422	False	False	0.01313308160831854
620	AMPD2	0.2171139375450541	0.35937633326852686	0.013140349890739183	0.005820145073005208	False	False	0.013140349890739183
9813	LIG3	0.14045322309257516	0.25732422903903407	0.013151661109069563	0.006425406651636797	False	False	0.013151661109069563
4530	EIF4H	0.6303868536837867	0.7569743670460699	0.013152749436782053	0.09300911546360253	False	False	0.013152749436782053
2215	ELP6	0.4114596496371571	0.571115792598037	0.013165629324994326	0.023692852232410654	False	False	0.013165629324994326
8647	SNAP23	0.5260025314366201	0.6717295574219052	0.013192429059010807	0.051349638419609996	False	False	0.013192429059010807
1188	ARV1	0.27916063928428797	0.4369047805374933	0.01319279855298727	0.015204684471661501	False	False	0.01319279855298727
8521	CINP	0.36943226538284313	0.5296389963618977	0.01319888915733384	0.023366842596984322	False	False	0.01319888915733384
5747	UBAP2	0.20825161716418297	0.3483215169538342	0.013213388100970253	0.011024265331879815	False	False	0.013213388100970253
7159	SCD	0.09986275544541712	0.1952009326450809	0.013237802289501194	0.0005418705183258442	False	False	0.013237802289501194
10063	RPS6KB1	0.37580257361460845	0.5365510069402777	0.013246367117887655	0.02437767607931297	False	False	0.013246367117887655
5652	1,00 BOP	0.17898889132715237	0.30962932784804054	0.013246987195960883	0.007685324139359928	False	False	0.013246987195960883
10902	CD70	0.18058499202300787	0.3116787953153366	0.013249341208494568	0.004661699609545725	False	False	0.013249341208494568
11692	ZNF544	0.18655481773311122	0.3193003043030506	0.013258693436942463	0.006855405067959589	False	False	0.013258693436942463
8660	TP53BP1	0.23164509095765293	0.37802681551441264	0.01325902530971405	0.014999018918572273	False	False	0.01325902530971405
5384	MAK16	0.1984628253902541	0.33481280715363904	0.013268943871656778	0.008516446873050993	False	False	0.013268943871656778
8403	RIOX1	0.36040601899346225	0.5208872398972035	0.013274110069254962	0.020660129558502764	False	False	0.013274110069254962
5410	IKBKB	0.3575281579502607	0.5186746698645944	0.01327542143696779	0.02612631225188456	False	False	0.01327542143696779
6913	NSUN6	0.3938143671762677	0.553974708734064	0.01327702974347625	0.012693944888386747	False	False	0.01327702974347625
6406	TMEM216	0.38725034614333986	0.5471603667011316	0.013285920440357181	0.024863697651649478	False	False	0.013285920440357181
1892	CD28	0.6031373180339661	0.7351531979213524	0.01329794578977298	0.050778030785277165	False	False	0.01329794578977298
10191	JMJD6	0.4343775516997075	0.5929367569019959	0.013309774971477636	0.0349805415430738	False	False	0.013309774971477636
1990	EFHD1	0.13960130527014425	0.25603749458309144	0.013316857499199204	0.0018082234186666375	False	False	0.013316857499199204
5028	SPIN2B	0.4050894793341634	0.5646659489442408	0.013333997652960096	0.00938584571542132	False	False	0.013333997652960096
7137	UBTD1	0.13858815865233806	0.2545998253284277	0.013340389898752907	0.003601952079863816	False	False	0.013340389898752907
2933	NUDT9	0.2512278653613004	0.4028085454007465	0.01336227133203905	0.013785674215279856	False	False	0.01336227133203905
2562	COMMD2	0.42855538157458894	0.587773132256033	0.013389617917140696	0.04413910048875565	False	False	0.013389617917140696
2217	DHX30	0.3968549857955621	0.5565112691363533	0.013396567091127121	0.0396846398957432	False	False	0.013396567091127121
6819	FEZ1	0.10122179930143686	0.19738006641970712	0.013414913726697068	0.0006365873414796922	False	False	0.013414913726697068
3546	HAVCR2	0.26035026130114386	0.41366005475147666	0.013422465931648262	0.0017846905487304014	False	False	0.013422465931648262
11893	PLA2G6	0.20507119933847875	0.34404624267649847	0.013461786808816233	0.007087320015004784	False	False	0.013461786808816233
5802	CBWD5	0.17023523388753634	0.29818837457283676	0.013470474619913724	0.006470772561552067	False	False	0.013470474619913724
9327	CMTM3	0.4737353876133119	0.6274656161328779	0.013475362017511485	0.04164662346789076	False	False	0.013475362017511485
10500	ESF1	0.4858931984020831	0.6389730820007077	0.013482407931739021	0.03996648817186019	False	False	0.013482407931739021
911	B4GALT3	0.40065126035380194	0.560089394519043	0.013492866626694616	0.04077319926056021	False	False	0.013492866626694616
12023	SAMSN1	0.6447037833957983	0.7675286228132439	0.013508914757803251	0.10262310934272548	False	False	0.013508914757803251
10802	CSNK1G2	0.24449734589720765	0.39410202424037344	0.013525314915900371	0.016487818114584826	False	False	0.013525314915900371
6535	RAB1B	0.6510294705095401	0.7719298235034019	0.013535615064349702	0.07565603919456967	False	False	0.013535615064349702
7620	PTGES3	0.7313633142645248	0.830214114881902	0.013553888221003875	0.24267788063410498	False	False	0.013553888221003875
10288	MYL12B	0.7815360836738539	0.8646251088134814	0.013556446462935459	0.4910981016336341	False	False	0.013556446462935459
246	YTHDF2	0.528386167132116	0.6734965307688615	0.013589359642744329	0.08089612729080169	False	False	0.013589359642744329
9605	KIAA0753	0.1568850654761653	0.2823092843650812	0.013609787956992128	0.0037168874948069245	False	False	0.013609787956992128
242	RCC1	0.2710788854389321	0.4272347020509847	0.01362377968616994	0.007034408711375134	False	False	0.01362377968616994
2108	RAB5A	0.5073037066982232	0.6576179251820531	0.013624540843761452	0.044303451695249435	False	False	0.013624540843761452
9505	CHMP1A	0.3449608711494384	0.5061068184611692	0.013632739579195554	0.029826049376625374	False	False	0.013632739579195554
1739	STAM2	0.16491831202781512	0.29140135500848313	0.013650954288620723	0.00586866044257178	False	False	0.013650954288620723
4246	ULBP2	0.1041903033513676	0.20183993898566494	0.013707722839309086	0.0007894531138805745	False	False	0.013707722839309086
3105	RWDD4	0.37045643431574427	0.530793446780495	0.013734875775976704	0.027223619661827327	False	False	0.013734875775976704
1903	CREB1	0.4572635783438588	0.6134801195509738	0.013739667105140584	0.04119755676707078	False	False	0.013739667105140584
9228	FBRS	0.29929992081247553	0.46051408060597876	0.013743367419363056	0.02457475290087146	False	False	0.013743367419363056
7935	EP400	0.38854382046459957	0.5486682277801211	0.013756924489263099	0.02542260365808527	False	False	0.013756924489263099
3838	CSNK2B	0.25072253904438513	0.4021578910869385	0.013787354669550137	0.016885854609422747	False	False	0.013787354669550137
91	NMNAT1	0.24554714738520708	0.3954786857646958	0.013788255898949093	0.003926899163002974	False	False	0.013788255898949093
8820	COX5A	0.5940311936697122	0.7283746496265724	0.013789869915819007	0.13741811090301503	False	False	0.013789869915819007
7000	NRBF2	0.4730947076473401	0.6271544167095356	0.013793615912933111	0.035132165839931326	False	False	0.013793615912933111
392	BTBD19	0.10681718236814096	0.2060951912338264	0.013826629443946954	0.000914299999597719	False	False	0.013826629443946954
943	DCAF6	0.3300015582314755	0.4902462309699586	0.013838112393000484	0.015468445577949734	False	False	0.013838112393000484
5401	TM2D2	0.3372073879314078	0.49821810026238833	0.01384676123927864	0.025053241045298602	False	False	0.01384676123927864
11599	MBOAT7	0.15823271121998972	0.2832209003572915	0.013864781796414358	0.0073170629586924415	False	False	0.013864781796414358
1601	ANKRD36B	0.2538911537764352	0.4060583716664543	0.01387507522679139	0.015024951730043302	False	False	0.01387507522679139
803	UBAP2L	0.30633486261228493	0.46795583914424527	0.013875393663418377	0.0232915856992822	False	False	0.013875393663418377
2866	SRP72	0.6001754432835369	0.7330964963734906	0.01389357545428928	0.07535776993664853	False	False	0.01389357545428928
9844	SYNRG	0.557324638007173	0.6978358383144968	0.0139131761020298	0.053637244905446545	False	False	0.0139131761020298
6293	ZDHHC13	0.20795219941439436	0.34806081920484644	0.013915464277454952	0.009603789364482121	False	False	0.013915464277454952
9824	AP2B1	0.3322563172160956	0.4928956600111022	0.013924602199396499	0.024140275700425075	False	False	0.013924602199396499
1952	GMPPA	0.258724774725281	0.41204945401925663	0.013942010068338518	0.02050530580448151	False	False	0.013942010068338518
10589	CNBD2	0.23108012719372217	0.37739783070232163	0.013969289472717172	0.006930668820184868	False	False	0.013969289472717172
6980	TIMM23B	0.22418606715494996	0.36859023887347486	0.013988040956119057	0.00818360328490745	False	False	0.013988040956119057
10190	MXRA7	0.23593032346058282	0.38340258864780774	0.013996509758059592	0.004240957861527137	False	False	0.013996509758059592
660	HIPK1	0.3110234295621945	0.4734476439706785	0.014000212759510982	0.018689683747611662	False	False	0.014000212759510982
2124	ZCWPW2	0.2393360731707464	0.38800096483671553	0.014012297899770243	0.005357549178028492	False	False	0.014012297899770243
1731	EPC2	0.299336051734316	0.46051408060597876	0.014012539078565788	0.016962276660642393	False	False	0.014012539078565788
11850	PRR14L	0.22947209698082996	0.3752364397434117	0.014015500404835332	0.012311992885951062	False	False	0.014015500404835332
1326	SLC35F6	0.12242988411753446	0.23036625582899004	0.014026100515212829	0.004010020288814372	False	False	0.014026100515212829
11852	YWHAH	0.13542025923079054	0.24984017693728106	0.014044543974999789	0.006641663023396803	False	False	0.014044543974999789
8397	DCAF4	0.12308617776810979	0.23107586391865215	0.0140572451624889	0.004600408872302021	False	False	0.0140572451624889
2398	NFKBIZ	0.7367440143912585	0.8340225685372328	0.014077295921073476	0.09069251957220044	False	False	0.014077295921073476
2064	PRRT3	0.19611282149366135	0.3320033144767011	0.014086615230967103	0.0045913893849814	False	False	0.014086615230967103
7380	KLRD1	0.3650170668175855	0.5256089679331974	0.014095728967848373	0.01311719127897449	False	False	0.014095728967848373
1647	LIMS1	0.530918116600631	0.6757291682466614	0.01409825093218954	0.03833341849025247	False	False	0.01409825093218954
945	SFT2D2	0.3135056151890447	0.4762095693442913	0.014103402350028667	0.021363487018134328	False	False	0.014103402350028667
742	RPRD2	0.497063088269324	0.6484338554922	0.014112603421849826	0.031226274177352915	False	False	0.014112603421849826
7032	SLC29A3	0.143678471032942	0.2622496254619317	0.014140451175145003	0.005155961594235742	False	False	0.014140451175145003
10068	APPBP2	0.3629282429859899	0.5235071715458905	0.014172485631097121	0.025809973881185038	False	False	0.014172485631097121
6007	CDK9	0.30044963737249153	0.46164143901986243	0.014179063967492623	0.020648695114647158	False	False	0.014179063967492623
3670	SSR1	0.6446188142486874	0.7675286228132439	0.014199736819572116	0.08851048130048485	False	False	0.014199736819572116
6237	TPP1	0.4472541883209057	0.6049320890791418	0.014239959262042657	0.041986928289268664	False	False	0.014239959262042657
11307	RINL	0.2752897807861732	0.43212974394286907	0.014240539703489317	0.016915745655056578	False	False	0.014240539703489317
8344	MNAT1	0.2828230514121357	0.44125061743062355	0.01425581928712691	0.01754255041779055	False	False	0.01425581928712691
6692	MTMR2	0.21411360452923175	0.35568357689441393	0.014280487376802814	0.00626831342182849	False	False	0.014280487376802814
7056	CHCHD1	0.4506514279980466	0.6077703038847835	0.014293994061160614	0.037030776990668264	False	False	0.014293994061160614
533	C1orf52	0.35349018417514544	0.5145245490503518	0.014294182167184996	0.03896164165644316	False	False	0.014294182167184996
538	SELENOF	0.6164527994786699	0.7450161786541636	0.014319211017343373	0.13328823633656878	False	False	0.014319211017343373
1372	BIRC6	0.512512218090969	0.661901875225298	0.014321500536382984	0.04285856722624613	False	False	0.014321500536382984
5364	NUGGC	0.12599303868695932	0.2358939935138236	0.014342035500028535	0.0015795280011019024	False	False	0.014342035500028535
9676	AC005747.1	0.0926345973572917	0.18400937633335201	0.014375230964837832	0.0005522875744533003	False	False	0.014375230964837832
10108	HELZ	0.44143090922605555	0.5986650534229189	0.014389019850220156	0.03173959180910561	False	False	0.014389019850220156
4923	PRDX4	0.4227670097566524	0.5814481979728608	0.014394061091673571	0.030890811953608984	False	False	0.014394061091673571
9843	DUSP14	0.19354858308399273	0.328948475077421	0.014404844269521223	0.007489446935475567	False	False	0.014404844269521223
9155	DCTN5	0.25205101963053617	0.4038079174020074	0.014411455524470993	0.016970898408643895	False	False	0.014411455524470993
8478	TRIP11	0.39892465823667533	0.5582550654280521	0.014414876366885812	0.03912943459807613	False	False	0.014414876366885812
6588	CPT1A	0.200512610203456	0.33770691490643195	0.014431653408838924	0.007364326684993211	False	False	0.014431653408838924
7164	MRPL43	0.5214128656718682	0.6681320277212615	0.01446770728744773	0.083502666832916	False	False	0.01446770728744773
1711	PLEKHB2	0.49822769655287324	0.649463910248439	0.014482653654699276	0.04934209629708632	False	False	0.014482653654699276
2301	GLYCTK	0.2941645690024952	0.45457706437441037	0.0144906105395306	0.011326357111110557	False	False	0.0144906105395306
11136	ELL	0.21493495292079384	0.3566949259765617	0.014512305882214051	0.014752497989162209	False	False	0.014512305882214051
10494	PLCB1	0.08619794892767438	0.17430821265224294	0.014531022599591789	0.0018772387084767977	False	False	0.014531022599591789
6065	NUP214	0.30715402561116995	0.4687936865773905	0.01455345676227636	0.024385434605882522	False	False	0.01455345676227636
4572	GTPBP10	0.4726367394151203	0.6267529197035115	0.014558266902042677	0.030401725287932002	False	False	0.014558266902042677
6820	EI24	0.31096438248006186	0.47341720567697976	0.014582121433163134	0.02329545316892885	False	False	0.014582121433163134
6467	FKBP2	0.22052953776370454	0.36378101170900773	0.014587031000399483	0.011840284282908252	False	False	0.014587031000399483
3644	DUSP22	0.23787420786300822	0.38588907024264	0.014592613718480224	0.01328044123568386	False	False	0.014592613718480224
6319	NAT10	0.21247164219247183	0.3536235198104525	0.014596283129570118	0.01517510795941058	False	False	0.014596283129570118
1322	HADHB	0.4745371170051562	0.6280525991721434	0.014598521591260254	0.05242073877010242	False	False	0.014598521591260254
10662	STAU1	0.45334156658853364	0.6100055206028153	0.014602880276568059	0.0582461407758223	False	False	0.014602880276568059
11627	ISOC2	0.2592080961903044	0.4124588602881804	0.014622018720934386	0.012366048986183995	False	False	0.014622018720934386
4741	TNPO3	0.31824735230809287	0.4773119698170246	0.014625211148891025	0.019645994949033914	False	False	0.014625211148891025
4314	COX19	0.3735951026500619	0.5340912063003185	0.014634535833242495	0.03640122985146889	False	False	0.014634535833242495
1214	B3GALNT2	0.13427901280320778	0.24811224999440448	0.01465218622459452	0.003680931404095575	False	False	0.01465218622459452
5471	STAU2	0.173597120908416	0.3027647671950406	0.0146572872568914	0.008041977651821772	False	False	0.0146572872568914
5047	PDZD11	0.30349480083720076	0.4651412731415151	0.014668913552812617	0.020850061925112164	False	False	0.014668913552812617
7961	LATS2	0.12693619762740982	0.23722021332466303	0.014704184608046744	0.0006678890754359091	False	False	0.014704184608046744
2364	SHQ1	0.3192729467561198	0.47848149201904083	0.014711726483961778	0.013682565126127288	False	False	0.014711726483961778
4348	PMS2	0.3358346714437984	0.4970484338802549	0.014731590480136432	0.028424912390916632	False	False	0.014731590480136432
1278	ODC1	0.11784275059912092	0.22318507506844912	0.014734182312429513	0.004890631768642519	False	False	0.014734182312429513
6313	TCP11L1	0.13834580167328653	0.25425014859312356	0.014786170786725096	0.00669817493469464	False	False	0.014786170786725096
8805	NEO1	0.10201235641955812	0.19875365590028257	0.01480353431638994	0.0024177104786508867	False	False	0.01480353431638994
6645	RSF1	0.6082423541774862	0.7387758801416356	0.014813403164597654	0.09085619967352784	False	False	0.014813403164597654
7911	SBNO1	0.47892751440224834	0.6319153523180733	0.01482295895063622	0.04298705112559495	False	False	0.01482295895063622
11811	CCDC117	0.16924457071921967	0.29705399317056613	0.014829759655224829	0.004788513152315162	False	False	0.014829759655224829
10869	TICAM1	0.1900415846651303	0.32389626471184796	0.014835422318365933	0.012922993872955544	False	False	0.014835422318365933
1603	ACTR1B	0.40629645330853514	0.5656329700803137	0.014837572101501719	0.04070481430990888	False	False	0.014837572101501719
9138	METTL9	0.5155634971123777	0.6638053906137069	0.014862977163708858	0.08023845747346264	False	False	0.014862977163708858
3143	TENT4A	0.1552815896255756	0.28008908064735205	0.0148770683203567	0.004527707677499431	False	False	0.0148770683203567
9992	HOXB6	0.09763035928265401	0.19170276086550284	0.014879679467107642	0.0006981916202745582	False	False	0.014879679467107642
2051	MTMR14	0.3489540407513978	0.5098059575836582	0.014891193067366039	0.03875845102727958	False	False	0.014891193067366039
10696	PMEPA1	0.2164060569170758	0.3584493275045375	0.014904715203290127	0.013796024323477088	False	False	0.014904715203290127
10512	POLR3F	0.2413533891899679	0.3905889255567239	0.014926028959466976	0.011532979755747297	False	False	0.014926028959466976
1032	NEK7	0.144902632361994	0.2640791659838324	0.01493220421152452	0.010624787992805761	False	False	0.01493220421152452
9391	COG8	0.23873487359383608	0.3870780891504714	0.014941884953707851	0.016787432870635523	False	False	0.014941884953707851
8192	ACIN1	0.4696767236671642	0.6240315579913362	0.014948355800946564	0.04454702761614523	False	False	0.014948355800946564
2975	AIMP1	0.5122103726757363	0.6618782296414248	0.01498571903184651	0.08439776056035847	False	False	0.01498571903184651
10317	RNMT	0.5237804642571465	0.6698091316655472	0.014989556394743886	0.06830883136705579	False	False	0.014989556394743886
4523	TBL2	0.25618019189467484	0.4087486794339488	0.014997257992827836	0.014515654312259294	False	False	0.014997257992827836
9892	KLHL11	0.25233772059102766	0.40421381959897307	0.015016705468519933	0.014432526401588437	False	False	0.015016705468519933
10363	C18orf25	0.3862622690743026	0.5464193277103011	0.015028282050706136	0.02057738362364394	False	False	0.015028282050706136
11412	ZNF180	0.3321995832352719	0.4928718085376577	0.01503363232348532	0.009847680594817169	False	False	0.01503363232348532
1207	IRF2BP2	0.34782929220223235	0.5087108392590944	0.015034156333124668	0.01720863628025585	False	False	0.015034156333124668
8369	GPHN	0.2685535567191729	0.42402640897454197	0.0150586544555714	0.013582383534755898	False	False	0.0150586544555714
8542	AKT1	0.13571234546776512	0.25022673218337893	0.015066077925462157	0.0055258842605595115	False	False	0.015066077925462157
6784	TRAPPC4	0.5195230102503676	0.6668388206417337	0.015067808500886464	0.07620330043873558	False	False	0.015067808500886464
11461	BBC3	0.21428708532034219	0.35581459188309933	0.01506943561799736	0.0062203746188435275	False	False	0.01506943561799736
3839	AL662899.4	0.17780580886018718	0.3079060263702115	0.015070689210288417	0.007284024455517258	False	False	0.015070689210288417
821	DPM3	0.4310038319205016	0.58983804720465	0.015083512666693374	0.06306918165252144	False	False	0.015083512666693374
10952	PIN1	0.4375420654708314	0.5954384590312973	0.015099636040211762	0.060806120066788386	False	False	0.015099636040211762
887	PEA15	0.19762362660136043	0.333815135194133	0.015110251938059161	0.011700740551499621	False	False	0.015110251938059161
5409	PLAT	0.12204071351346552	0.22973595806269295	0.015123303976874104	0.0014734709897199765	False	False	0.015123303976874104
12133	PCNT	0.22870046607664957	0.37416136980394366	0.015128104543387397	0.011095133958800452	False	False	0.015128104543387397
2284	DCAF1	0.17068301784547685	0.29875689075089745	0.015128836813268024	0.008809924811865683	False	False	0.015128836813268024
7301	ADIPOR2	0.25339304451438427	0.40558276718350683	0.015131643623874683	0.016142904562790435	False	False	0.015131643623874683
7395	SMIM10L1	0.44237828095530907	0.59968152745401	0.015147242987753724	0.046021254668899884	False	False	0.015147242987753724
6937	MTPAP	0.12127290506347699	0.2286456342277654	0.015190577913120541	0.0034775569155322005	False	False	0.015190577913120541
156	MUL1	0.2511505007665123	0.40273776730058575	0.015196669189274344	0.018296216024532717	False	False	0.015196669189274344
6121	RABL6	0.1357928606765111	0.2503371122234404	0.015198156570481415	0.008178226977606532	False	False	0.015198156570481415
10224	BAIAP2	0.11218754677693367	0.21411360667140536	0.01520955142881192	0.00252842598465016	False	False	0.01520955142881192
10703	NELFCD	0.43120801719074464	0.5900152135895482	0.01521271463315406	0.041104754062045744	False	False	0.01521271463315406
3946	TBC1D22B	0.12311465850454296	0.23107586391865215	0.015219175403284324	0.006369377376622165	False	False	0.015219175403284324
7634	ARHGAP9	0.5336453624152235	0.6777061312130479	0.015223065838952865	0.07001535949294777	False	False	0.015223065838952865
6369	NUP160	0.26084166117626817	0.41422366497771795	0.015245275785974444	0.016871265547641894	False	False	0.015245275785974444
2160	CX3CR1	0.14913760383887742	0.270536461370449	0.015249863389595848	0.0017376499778230274	False	False	0.015249863389595848
6264	ARNTL	0.32847881909420207	0.4889071484197681	0.015288376250618017	0.023491767830608093	False	False	0.015288376250618017
4669	LRWD1	0.19243410935871239	0.3273257074913631	0.015289272441462746	0.009442589128118994	False	False	0.015289272441462746
10182	SPHK1	0.1453781156975954	0.26486608004237283	0.015293580405324692	0.0021437647004025626	False	False	0.015293580405324692
1523	MOGS	0.32531989075117573	0.4851584494496867	0.015306606411609474	0.015125419780189888	False	False	0.015306606411609474
844	UBQLN4	0.1224409294103276	0.23036625582899004	0.015313037622221621	0.005850332571612932	False	False	0.015313037622221621
2199	FYCO1	0.2648163649648436	0.41914484531835794	0.015317058388492769	0.012387268415326018	False	False	0.015317058388492769
7436	KRAS	0.5927499240850795	0.7272449478477299	0.015324815074769575	0.1551133969446381	False	False	0.015324815074769575
4722	FAM3C	0.1974606397894618	0.3336793052923955	0.01534906865938461	0.013242311526433966	False	False	0.01534906865938461
4320	MAFK	0.14703668690503338	0.26740560386284423	0.015373071995806495	0.003710730089612281	False	False	0.015373071995806495
9692	NCOR1	0.6130338133875041	0.7429912821045079	0.01538637411486278	0.11249237205073628	False	False	0.01538637411486278
1967	MFF	0.49979898931751787	0.6508936335225795	0.01539567192692505	0.07710871000835487	False	False	0.01539567192692505
93	KIF1B	0.12039095378998876	0.22708877124568752	0.01541788187394663	0.0034851213572527602	False	False	0.01541788187394663
10391	NARS1	0.40663378179110465	0.5658630316735458	0.015428015414202937	0.04112673204916527	False	False	0.015428015414202937
6028	URM1	0.40140748730445563	0.561017174151708	0.0154305844050502	0.05120784940467924	False	False	0.0154305844050502
6738	PTS	0.19350396022537922	0.32891874787048125	0.015450315383393328	0.013360122168438295	False	False	0.015450315383393328
4808	CUL1	0.43009215946319745	0.5890325146033156	0.015453963296651864	0.04157213922991236	False	False	0.015453963296651864
2452	GOLGB1	0.49442257443390414	0.6463112863691766	0.015469753453784206	0.043674458678966785	False	False	0.015469753453784206
7748	SCYL2	0.2668692982106735	0.4219166017485648	0.015492173004661524	0.019652578001965567	False	False	0.015492173004661524
1535	MRPL19	0.29362235008071386	0.4540178277508795	0.015509274529506695	0.02356157660996555	False	False	0.015509274529506695
8541	SIVA1	0.5638073155638408	0.7029037522192968	0.015519080227834796	0.11713299176120659	False	False	0.015519080227834796
7246	MCMBP	0.15981357650846112	0.28499687110616995	0.01552232975940598	0.006876178861722926	False	False	0.01552232975940598
36	SKI	0.31158727152573984	0.47394886985025647	0.015531449542552318	0.01146040994571739	False	False	0.015531449542552318
4240	GINM1	0.38115658543771835	0.5414531620882892	0.015533849237977638	0.03329229437080799	False	False	0.015533849237977638
4955	NDUFB11	0.6261442894332411	0.7529586056313221	0.015541384227868566	0.2139664058859069	False	False	0.015541384227868566
443	COA7	0.10392316999315188	0.2014487671613336	0.015556129388854747	0.002461765023793692	False	False	0.015556129388854747
8778	MAP2K1	0.36340763442203516	0.5239760647119805	0.015578296004309995	0.038569625890265524	False	False	0.015578296004309995
8782	SMAD3	0.19515138703262636	0.33083768214187237	0.015599292667474318	0.013727125927188133	False	False	0.015599292667474318
7107	BTAF1	0.35343512191856774	0.5145245490503518	0.015604896883386416	0.021443044981133554	False	False	0.015604896883386416
7561	SP1	0.13978185701774995	0.2563266453828744	0.015608517924355756	0.013765017112332852	False	False	0.015608517924355756
4949	KDM6A	0.3467491232490394	0.5078535120901497	0.015643120027540675	0.017640134998987155	False	False	0.015643120027540675
11451	PRKD2	0.40724513357469305	0.566563318146202	0.015648502547066897	0.019957501624262096	False	False	0.015648502547066897
5583	FAM91A1	0.15844667302907625	0.28343647884484163	0.015664040104680785	0.009795555501943248	False	False	0.015664040104680785
10055	SMG8	0.19755211287170252	0.3337873539154912	0.015681657577478542	0.009699695575163406	False	False	0.015681657577478542
5494	WWP1	0.3303284669618035	0.4906361192082754	0.015731720652253138	0.027266905203079114	False	False	0.015731720652253138
9131	THUMPD1	0.5157120999013247	0.6638107042493675	0.01574954772890664	0.06550457338670884	False	False	0.01574954772890664
2763	EVC2	0.13524526340979462	0.24963129237468637	0.015763683728687077	0.0009719363072508928	False	False	0.015763683728687077
8803	BBS4	0.15580197796423761	0.2807238836526475	0.01578932274776204	0.00774266322133208	False	False	0.01578932274776204
4469	DDX56	0.3917794359779255	0.5522081272364133	0.01579002814535347	0.03858841060229057	False	False	0.01579002814535347
10670	UBE2V1	0.16872721592353124	0.2964414281779552	0.015798801947776393	0.01254730166877818	False	False	0.015798801947776393
7827	HECTD4	0.0962088005480095	0.18943305003143074	0.015808373185381246	0.006397730094735454	False	False	0.015808373185381246
7126	TM9SF3	0.24262194968655149	0.3919128442438459	0.015815672370934467	0.016950636390925297	False	False	0.015815672370934467
3009	BBS7	0.1765770472410694	0.30633136000336064	0.015822903703957465	0.007740393110052713	False	False	0.015822903703957465
1091	IL19	0.2577809003104001	0.41087008341611625	0.015845755163901704	0.00026783470213948425	False	False	0.015845755163901704
8330	ARMH4	0.16982702537698197	0.29773145750472196	0.01587187307656173	0.01001990310392678	False	False	0.01587187307656173
5514	VIRMA	0.185817261262181	0.3184875806986314	0.015880118838501926	0.01346542146034906	False	False	0.015880118838501926
4916	EIF1AX	0.6023039556065073	0.7346295811907168	0.015892003108399437	0.08314416084002169	False	False	0.015892003108399437
798	JTB	0.24592301832726246	0.3958885813665757	0.015896320141658985	0.010012344657268961	False	False	0.015896320141658985
10509	KAT14	0.19539881349612376	0.33111822980339783	0.0159133867325282	0.005217976971755041	False	False	0.0159133867325282
9258	ZNF720	0.2601067951929639	0.4134899918862184	0.015920372184105042	0.016973609927526157	False	False	0.015920372184105042
1953	CHPF	0.2559478147450747	0.40843166488805327	0.015932066332556484	0.007220494493706919	False	False	0.015932066332556484
4197	TBPL1	0.3263546555973551	0.48652207203722775	0.015941829707029096	0.03533057116277628	False	False	0.015941829707029096
10635	DBNDD2	0.08589981047119513	0.17391492069531492	0.015943727898357272	0.003463355684817809	False	False	0.015943727898357272
6550	RBM14	0.22089740065590233	0.3641968160140764	0.01596713668538067	0.00961866967658152	False	False	0.01596713668538067
5204	HTATSF1	0.40947281247467526	0.5690747341087341	0.01599620847144878	0.039363739002406965	False	False	0.01599620847144878
6955	BMS1	0.3676217242890837	0.5275004729202754	0.016009295276287874	0.03325345214839951	False	False	0.016009295276287874
5290	ERI1	0.1924587678791088	0.3273257074913631	0.016029288259450675	0.009740688539348933	False	False	0.016029288259450675
8770	HACD3	0.35597565696678635	0.5171351575084902	0.016030605001621342	0.033282985646408476	False	False	0.016030605001621342
4866	ESYT2	0.14027047912749974	0.2571059900911217	0.01603615009849721	0.009529730342174657	False	False	0.01603615009849721
5646	CYC1	0.4076122876544823	0.5670090376632575	0.016061422142872823	0.05019037205781969	False	False	0.016061422142872823
1418	MCFD2	0.2514187974404069	0.40299804417545	0.016072740751082733	0.020490112618012007	False	False	0.016072740751082733
4261	TIAM2	0.10855482999604124	0.20849337833365145	0.016112432045962105	0.0007624584009180295	False	False	0.016112432045962105
4702	CBLL1	0.2819585887002877	0.4403741266186019	0.016139128741544696	0.019819936744470835	False	False	0.016139128741544696
4175	HDDC2	0.46784785836740705	0.6223767789957286	0.016141189846126128	0.05932128109866695	False	False	0.016141189846126128
2133	DYNC1LI1	0.3197535366108936	0.4790375833333988	0.01615080475120093	0.029114587575979872	False	False	0.01615080475120093
9379	SLC7A6OS	0.38978553989433806	0.5500233527860114	0.016160924855312637	0.023720877187358977	False	False	0.016160924855312637
2556	PLSCR1	0.6092079220118894	0.7394300799509548	0.01616548777001834	0.06000453796744452	False	False	0.01616548777001834
79	RERE	0.30991020280076753	0.4721087444777211	0.016179015280400267	0.017468767730900055	False	False	0.016179015280400267
51	LRRC47	0.24445423221570725	0.3940849278126355	0.01618639978547169	0.021289915643362	False	False	0.01618639978547169
7007	RUFY2	0.21756918635380867	0.35993330324334366	0.01621861025491805	0.010397184352995319	False	False	0.01621861025491805
9305	CIAPIN1	0.30181297651260136	0.4632078382405705	0.016227646062160647	0.027723720183996683	False	False	0.016227646062160647
10563	DYNLRB1	0.3001939768740229	0.4613070834888806	0.016235146118075618	0.031386507234810096	False	False	0.016235146118075618
7143	R3HCC1L	0.18150261496655115	0.3127282832915718	0.016250621869424352	0.012112133444019494	False	False	0.016250621869424352
9396	CYB5B	0.3025773359661263	0.46415526811085717	0.0162635125065523	0.04225003855744271	False	False	0.0162635125065523
8506	SETD3	0.2097895305794093	0.35021736150016236	0.01626474057016862	0.02041362737206257	False	False	0.01626474057016862
1168	MRPL55	0.36492005610200906	0.5255941356926049	0.016267360618365357	0.04363362249849855	False	False	0.016267360618365357
7355	PHB2	0.6064369193440438	0.7376115305186645	0.016315714615547004	0.15909841805740454	False	False	0.016315714615547004
11422	PPP1R37	0.17947982451877445	0.31016876873002175	0.016328380869060157	0.011099166466007282	False	False	0.016328380869060157
8401	NUMB	0.24543189930368606	0.3953981282735663	0.016344067567879088	0.019202842735200374	False	False	0.016344067567879088
1701	UGGT1	0.1729838295960977	0.3018688593916068	0.016358550388141983	0.011262764944564402	False	False	0.016358550388141983
5010	SMC1A	0.2800462650823727	0.4379516088227043	0.016370418534665976	0.0298504795006337	False	False	0.016370418534665976
7352	ATN1	0.08316022192594119	0.17018969477048926	0.01637267379153686	0.005009445884064671	False	False	0.01637267379153686
1302	ATAD2B	0.20067626193043037	0.33788865602536217	0.01642207513618997	0.016035862464878755	False	False	0.01642207513618997
2896	NUP54	0.3750337188136731	0.5358950699172748	0.01642410130679545	0.03308608695011675	False	False	0.01642410130679545
2749	SH3BP2	0.1766639706050536	0.3064383052861733	0.01643863820754035	0.004048937101669523	False	False	0.01643863820754035
10809	PLEKHJ1	0.4091301000493174	0.5687940599653526	0.016468687809031633	0.0509433900175122	False	False	0.016468687809031633
4454	PSMA2	0.07453715348733986	0.15515348759049125	0.016470369678431768	0.0028368597614556092	False	False	0.016470369678431768
5149	WDR44	0.2016973260552014	0.3392780191157495	0.016483697326162793	0.013396928946749497	False	False	0.016483697326162793
11158	GATAD2A	0.18677347801943198	0.31944905107640714	0.016492574586899126	0.012064171302596459	False	False	0.016492574586899126
684	SEC22B	0.4485520388830849	0.6058826036077591	0.016496006178229623	0.04189350873926601	False	False	0.016496006178229623
9796	NF1	0.21575720661037406	0.3577247656987782	0.0165088323218635	0.01190738841796755	False	False	0.0165088323218635
10666	SLC9A8	0.22806749800697168	0.37342818454058857	0.016514560150305908	0.012559126475295527	False	False	0.016514560150305908
10919	STXBP2	0.154361252904032	0.2786778062480387	0.016517888283322995	0.012442002423035075	False	False	0.016517888283322995
2587	1,00 MLF	0.22550755942709053	0.3702868946139264	0.01653361747394922	0.001670262193826392	False	False	0.01653361747394922
4185	ARHGAP18	0.11452850094126384	0.2178269559006811	0.016550561292047163	0.003482155729039589	False	False	0.016550561292047163
949	ATP1B1	0.11843149380725107	0.2240995737381575	0.016568606370146774	0.006377046987855152	False	False	0.016568606370146774
11077	ILVBL	0.2691888377335223	0.42475286734914625	0.016588018240055683	0.014226535561899319	False	False	0.016588018240055683
9900	RAB5C	0.24735707512471183	0.39754869703524875	0.016596492416454056	0.019970517620932354	False	False	0.016596492416454056
10594	RAB5IF	0.48517514224780944	0.6384909085399689	0.016618285842993078	0.0808324822152952	False	False	0.016618285842993078
5224	NSDHL	0.15297627797940447	0.2765893240781984	0.016669253842106393	0.006961432690535694	False	False	0.016669253842106393
7377	KLRF1	0.14580239779620033	0.2654794936141989	0.01668309038381409	0.002152662207206228	False	False	0.01668309038381409
5054	MED12	0.15563588498788278	0.28060289020049123	0.016690085912499382	0.009995371878243856	False	False	0.016690085912499382
1560	MRPL35	0.2936528736611933	0.4540178277508795	0.016716152033020775	0.02663091244272213	False	False	0.016716152033020775
416	NSUN4	0.20936098001896428	0.3496463921710847	0.016742137536674577	0.01145766233032205	False	False	0.016742137536674577
10962	S1PR2	0.15606958351917347	0.2810921944737691	0.01675424686199412	0.00146958421446948	False	False	0.01675424686199412
9935	12,00 LSM	0.2782297026766777	0.43576356954249246	0.01675623742681641	0.03031388695048667	False	False	0.01675623742681641
4474	H2AZ2	0.5249875182689068	0.6710611043173925	0.01675664588561221	0.12266874772612764	False	False	0.01675664588561221
7743	IKBIP	0.24890775714775745	0.39967003177513427	0.01676814722538866	0.029261835174474015	False	False	0.01676814722538866
8038	GTF2F2	0.24470583716766173	0.3943332266361243	0.016779377155044215	0.020490991433120012	False	False	0.016779377155044215
3490	HDAC3	0.3976801118814923	0.5570922112710113	0.016783803021075013	0.032131019103629074	False	False	0.016783803021075013
6990	UBE2D1	0.2887623041525892	0.44811385218149496	0.016786651483729927	0.03384598306201313	False	False	0.016786651483729927
2447	NDUFB4	0.6200039067865752	0.748263550221369	0.016809949758464	0.19440276701828832	False	False	0.016809949758464
9648	TMEM88	0.08253251909740725	0.16909611779920028	0.01681292701916128	0.00022912750868284078	False	False	0.01681292701916128
5253	GDI1	0.4384741777225911	0.595875346275587	0.016816082014858826	0.05128961026461894	False	False	0.016816082014858826
1131	RAB3GAP2	0.24977002706591958	0.40084220785281216	0.016845732898759142	0.017156880613285623	False	False	0.016845732898759142
8559	IGHV1-3	0.10147825792729653	0.19781651726203825	0.01684686690936327	0.0027240172345119793	False	False	0.01684686690936327
5399	TACC1	0.3515022265357648	0.5128488978569115	0.01687718422603568	0.03610938177497628	False	False	0.01687718422603568
1196	TSNAX	0.1588440536761997	0.2838959844783383	0.016884295977371747	0.008681235523049672	False	False	0.016884295977371747
2077	RAF1	0.27295851150039646	0.42924841547792275	0.016891751694009544	0.02776527573132223	False	False	0.016891751694009544
4329	LFNG	0.12682168661325777	0.2370884406610846	0.016899422053057302	0.0024251180247388017	False	False	0.016899422053057302
6263	MICAL2	0.11336111764676511	0.21597938538923991	0.016934375175519864	0.0058481633269103555	False	False	0.016934375175519864
8704	AP4E1	0.1052640545190999	0.2035337782070754	0.01694390140204031	0.004323825561385145	False	False	0.01694390140204031
8481	CPSF2	0.2594628488002816	0.412736926388376	0.01694589666951321	0.021378466980924785	False	False	0.01694589666951321
8628	CHP1	0.14079244564958246	0.2578677773998925	0.016948119007829828	0.008420394276268506	False	False	0.016948119007829828
10033	TRIM25	0.2752127592772772	0.43206478641782325	0.017008253816595577	0.01368474795882348	False	False	0.017008253816595577
7822	MAPKAPK5	0.26956426384990556	0.42517923115435924	0.01704485924894016	0.02075408237023616	False	False	0.01704485924894016
2923	MRPS18C	0.5056196659217369	0.656419810235467	0.017049188374729844	0.07434451738116875	False	False	0.017049188374729844
10523	NXT1	0.46946792973471785	0.6239157763839054	0.017081392126103906	0.06752648340210024	False	False	0.017081392126103906
4172	SERINC1	0.554143977618548	0.6955385462443784	0.017102105286617195	0.1215165164283188	False	False	0.017102105286617195
1837	NEMP2	0.1946261778146488	0.33036308508078793	0.01711398283844241	0.011771103026997765	False	False	0.01711398283844241
11208	PDCD5	0.4852677985342596	0.6385435278010235	0.01713639432763297	0.07886554074343695	False	False	0.01713639432763297
1432	PSME4	0.1710549437110619	0.2992782627520859	0.01714017928956641	0.013363754183029786	False	False	0.01714017928956641
8319	SOCS4	0.1124314227382043	0.21447775576007094	0.017142427156557765	0.008563576696518072	False	False	0.017142427156557765
1444	VRK2	0.208462357291375	0.34862590115096415	0.017145047204754505	0.013464961557103033	False	False	0.017145047204754505
7644	CDK4	0.3059823565247359	0.46753517874330386	0.01714678315463665	0.0375190490917774	False	False	0.01714678315463665
4360	ZNF12	0.1634789548656003	0.28936419474896663	0.01715090536379952	0.009845425636697464	False	False	0.01715090536379952
1908	PIKFYVE	0.2690963282275381	0.4247139259339949	0.01718208528095516	0.017297712479234093	False	False	0.01718208528095516
10075	METTL2A	0.11242575375173504	0.21447775576007094	0.01719270386603148	0.008678415427179542	False	False	0.01719270386603148
6497	ZNHIT2	0.24178488756804173	0.39102964140706636	0.01723282016295969	0.020385910504337926	False	False	0.01723282016295969
1931	CNOT9	0.19844161805006494	0.33481280715363904	0.017243088064661984	0.017725218074244008	False	False	0.017243088064661984
11122	CCDC124	0.364746782396825	0.5254069918009399	0.01725693266805644	0.04346176803850712	False	False	0.01725693266805644
7605	RNF41	0.26732046036777896	0.4225661372834103	0.017257857074804827	0.025262542669137834	False	False	0.017257857074804827
1968	AGFG1	0.15919128017051373	0.28434888603317193	0.017259945051675458	0.009200908698737357	False	False	0.017259945051675458
11707	TRIM28	0.25933950346194096	0.41259485570460763	0.017271755422777677	0.016700928434993392	False	False	0.017271755422777677
8044	LCP1	0.606371295808955	0.7376115305186645	0.017273206526394334	0.1423515155273892	False	False	0.017273206526394334
5874	ERCC6L2	0.2869720271790541	0.4460779440302184	0.01727511714615626	0.023539110785693713	False	False	0.01727511714615626
10408	VPS4B	0.4181214982077305	0.5767307910766091	0.017281171472912416	0.060604254612091825	False	False	0.017281171472912416
4307	PDCD2	0.345946127443545	0.5072859955270838	0.01728725267195777	0.021217121123524498	False	False	0.01728725267195777
10779	ATP5F1D	0.4372570468547018	0.5953354873112702	0.01730256718957132	0.059960979245016095	False	False	0.01730256718957132
11833	SEC14L2	0.14603585201723276	0.26578481219109934	0.017310097644763444	0.0015218002669385167	False	False	0.017310097644763444
1696	WDR33	0.4344192258354802	0.5929367569019959	0.017334905302391367	0.06308515418038392	False	False	0.017334905302391367
10250	ASPSCR1	0.21087820896390652	0.35176106898929654	0.01734705695156639	0.013848492210661109	False	False	0.01734705695156639
5294	PINX1-1	0.1138435843861033	0.2167623328903299	0.01734824739397783	0.004964432567819694	False	False	0.01734824739397783
7218	SHOC2	0.24163965609221744	0.390862315032182	0.01735305215928631	0.029994429787414796	False	False	0.01735305215928631
11849	PISD	0.18767128922945314	0.3206679407087612	0.01737036866244506	0.016318669077146367	False	False	0.01737036866244506
9612	C17orf49	0.3034219520296336	0.4650884213497596	0.01737105390581959	0.03635094810786167	False	False	0.01737105390581959
2013	COPS9	0.5048129632999918	0.6555106634624893	0.01738596265186626	0.11379615923372755	False	False	0.01738596265186626
555	ZNF326	0.2264404707010845	0.37151682586402046	0.017409435596480116	0.02362219024010994	False	False	0.017409435596480116
3464	UBE2D2	0.6194589128698804	0.7479781275619084	0.017422960419633125	0.19904763073247947	False	False	0.017422960419633125
4522	BCL7B	0.2138386047327465	0.3553619472481269	0.017429845100125477	0.02517156741301828	False	False	0.017429845100125477
10359	EPG5	0.17274936360820503	0.30154651332214105	0.0174348124427836	0.007791711420632017	False	False	0.0174348124427836
5261	IKBKG	0.3380931027990406	0.4990506130808193	0.01745789708281855	0.027409545196218632	False	False	0.01745789708281855
5018	MAGED2	0.49967998297989136	0.6508936335225795	0.01746369881005625	0.07981481338697537	False	False	0.01746369881005625
8806	NPTN	0.2099003895364613	0.3503541817913425	0.017465628240420618	0.011136998740945744	False	False	0.017465628240420618
1443	PNPT1	0.31119346011359267	0.473528093003274	0.017467471679459553	0.0226085245549925	False	False	0.017467471679459553
5655	SLC52A2	0.27438274216813724	0.4309849680363213	0.017469841815366757	0.029240058232115305	False	False	0.017469841815366757
3484	HARS1	0.2609267839300292	0.4143045712617871	0.017473292217299694	0.033553049771852216	False	False	0.017473292217299694
5470	RDH10	0.061882876153445	0.13205529090093537	0.017494040311788937	0.0026216831068706465	False	False	0.017494040311788937
4670	POLR2J	0.44967816482238565	0.6068627843862608	0.017502357285295506	0.05400209573934866	False	False	0.017502357285295506
378	DPH2	0.1582012994344936	0.2832064904082052	0.017557604024656264	0.013080015483947938	False	False	0.017557604024656264
1843	NABP1	0.2821639774903425	0.44060895048124843	0.017562664076712118	0.02714031326424305	False	False	0.017562664076712118
6713	CUL5	0.3721699022516627	0.5326190207764026	0.017571333077207173	0.04198319880870564	False	False	0.017571333077207173
7486	HDAC7	0.31643400645211295	0.4762451814501404	0.017571591051183465	0.017787942115418606	False	False	0.017571591051183465
356	FOXJ3	0.2719484354266254	0.4281395905149136	0.017577296038180056	0.023878118546509786	False	False	0.017577296038180056
3373	TMED7	0.06977500813746725	0.14619737913142627	0.017580422629028165	0.005939728828841217	False	False	0.017580422629028165
9600	DHX33	0.10888742062234899	0.20890049061635335	0.017584198185660385	0.008133702336539294	False	False	0.017584198185660385
5203	MAP7D3	0.26344919714846077	0.41759866854482086	0.017585840082530342	0.011333420065029087	False	False	0.017585840082530342
2030	ATG4B	0.2535575775349276	0.40573897999682246	0.017588445350968023	0.034373734038632045	False	False	0.017588445350968023
6202	CD81	0.13071958452209148	0.24260770409695576	0.017611582391966907	0.009788168690973377	False	False	0.017611582391966907
2789	CPEB2	0.14768555647027803	0.2683441248634863	0.01761429179052523	0.002261927858512771	False	False	0.01761429179052523
9389	SNTB2	0.07270217153610958	0.1518030357444465	0.01761654268064912	0.0034983148790789314	False	False	0.01761654268064912
4983	SLC35A2	0.14351693725129028	0.2621054278845122	0.017625238889336984	0.009917086044171982	False	False	0.017625238889336984
7161	NDUFB8	0.29168253502625685	0.45177812343468915	0.017662779477345632	0.029491417820068828	False	False	0.017662779477345632
1558	PTCD3	0.3291608554002303	0.48950160083623556	0.017665114679276877	0.029742182632834027	False	False	0.017665114679276877
7871	RNF10	0.38760151564351586	0.54759272510737	0.017666434108676465	0.048048412890631595	False	False	0.017666434108676465
4432	ELMO1	0.32232311930599045	0.48211266814886145	0.017671572090370992	0.039549947876508486	False	False	0.017671572090370992
10651	NCOA5	0.12800316111649615	0.23862560698374333	0.017698580084628754	0.010945361663523362	False	False	0.017698580084628754
145	UBR4	0.2848148447753318	0.44346395623058665	0.01770210438535698	0.0342520492557545	False	False	0.01770210438535698
2008	PER2	0.14282370689337767	0.26095731705628	0.017722318729002044	0.0021957922136720503	False	False	0.017722318729002044
11415	TOMM40	0.14595958984826962	0.26568590206164755	0.017732037428293868	0.008066326074190075	False	False	0.017732037428293868
1115	BATF3	0.09526498157663411	0.18791040866474704	0.017751376743021945	0.0029925741462763005	False	False	0.017751376743021945
10742	DNAJC5	0.12818889564199515	0.2387515719569684	0.017775055260648157	0.006029179715874335	False	False	0.017775055260648157
11596	CNOT3	0.21419456707488763	0.355709689951899	0.01778822738500545	0.017185665059732493	False	False	0.01778822738500545
6115	SEC16A	0.2054677278961334	0.3445684417325806	0.017804718908885842	0.01668782874680209	False	False	0.017804718908885842
11200	POP4	0.3058942359693158	0.46745945073188144	0.017807201908407674	0.040326280549595084	False	False	0.017807201908407674
1710	FAM168B	0.15619848562532293	0.28126162463673504	0.017807793098770015	0.00931710636588932	False	False	0.017807793098770015
3541	GEMIN5	0.18644292965497897	0.31920951892986127	0.01781306947275391	0.01049082729840136	False	False	0.01781306947275391
7482	AMIGO2	0.1666026514830249	0.293521863672244	0.017833489053507717	0.004964809609051078	False	False	0.017833489053507717
418	MKNK1	0.16332446153246655	0.2892209737471193	0.017842856061714672	0.011692396546204239	False	False	0.017842856061714672
9764	SUPT6H	0.29102862838604543	0.45099578958507336	0.0178629619084921	0.033888066931130015	False	False	0.0178629619084921
3060	FBXW7	0.24719394893064517	0.397391890052541	0.017888701530699748	0.014760881419164148	False	False	0.017888701530699748
9141	UQCRC2	0.49619467285499497	0.6477191793928183	0.01790198584686444	0.0767324086675499	False	False	0.01790198584686444
7221	ZDHHC6	0.30426432288430455	0.46567306985562734	0.01791831882423857	0.04123853422826671	False	False	0.01791831882423857
7970	SPATA13	0.2597132734511612	0.41302689414251964	0.017940192867645182	0.020958487650142653	False	False	0.017940192867645182
9879	WIPF2	0.1715688191734694	0.2999258125218574	0.017941962407888826	0.013622671333585438	False	False	0.017941962407888826
2700	SENP5	0.22598495762102463	0.37097029671491966	0.017953448967906217	0.014693632851610074	False	False	0.017953448967906217
7235	FAM204A	0.38238805141548193	0.5426302642291803	0.01797522895830064	0.05700751474277218	False	False	0.01797522895830064
4546	TMEM120A	0.29471670151668694	0.4553142057457367	0.017977212133243402	0.021754245747811814	False	False	0.017977212133243402
2249	USP4	0.24321255588095475	0.3924788349258525	0.017980270199754053	0.04255733865443216	False	False	0.017980270199754053
9744	WSB1	0.5729778927331244	0.710173907944348	0.017980571169393066	0.13090356240831105	False	False	0.017980571169393066
4519	POM121	0.22622076456154774	0.3712568469987334	0.01799732738532205	0.013104429673793726	False	False	0.01799732738532205
6250	ZNF143	0.18747207528529622	0.32041787236481684	0.018022970267288586	0.01870457460737204	False	False	0.018022970267288586
1376	CRIM1	0.123506399437539	0.23170350980830784	0.018026118020064437	0.000916164603694948	False	False	0.018026118020064437
997	IER5	0.1466543849949945	0.26679038254716664	0.018095018233662736	0.005230188674100269	False	False	0.018095018233662736
1279	NOL10	0.2408401194982665	0.3899178376973137	0.01810296772861453	0.014072886303201313	False	False	0.01810296772861453
11321	SUPT5H	0.4244953072422568	0.5834234637531635	0.01811856574887911	0.06511089739747793	False	False	0.01811856574887911
415	UQCRH	0.6443627287267997	0.7675187591240012	0.018118823722855407	0.22942824725047364	False	False	0.018118823722855407
5613	SLC45A4	0.06815788853992379	0.1433515063791631	0.018137019789629942	0.0013086123854143385	False	False	0.018137019789629942
9466	COTL1	0.24846801176231875	0.39916519405339734	0.01814137494794979	0.022455873162952555	False	False	0.01814137494794979
11929	SLC25A17	0.11266139974822013	0.21484885152551086	0.018161398834245168	0.0105728654913092	False	False	0.018161398834245168
348	EXO5	0.10782538873461124	0.2073880989417249	0.018191294927784412	0.005025482535231435	False	False	0.018191294927784412
6595	PPFIA1	0.07382392103953272	0.15382732807876506	0.0181955971812849	0.007677253256157572	False	False	0.0181955971812849
7158	BLOC1S2	0.3603913116696562	0.5208872398972035	0.01821870802180182	0.04967037712680832	False	False	0.01821870802180182
8668	HYPK	0.07500104830980553	0.15601196099172485	0.01825002834666852	0.005363442474609588	False	False	0.01825002834666852
4063	MYO6	0.0796112112034802	0.16422098237532592	0.018270391495615015	0.00338638345519942	False	False	0.018270391495615015
2456	CCDC58	0.16803457050411566	0.2954006812966059	0.01828513497708312	0.012869416656921786	False	False	0.01828513497708312
7866	TRIAP1	0.3591236495770611	0.5198531123285031	0.01832556836702386	0.038875223747236114	False	False	0.01832556836702386
454	HSPB11	0.36819385806023963	0.5281313648980015	0.018329975422452217	0.055990394188366516	False	False	0.018329975422452217
5728	PLAA	0.29945557466610007	0.46058106212599986	0.018371718836491326	0.027984079608886634	False	False	0.018371718836491326
786	S100A4	0.6079960392010804	0.7385506997229155	0.018372326150227186	0.13337331974654115	False	False	0.018372326150227186
1529	AUP1	0.43248702754724666	0.5912314202701028	0.01838487013482449	0.09623086346958055	False	False	0.01838487013482449
9552	CLUH	0.08075794239636529	0.16610596126079682	0.018401500050994248	0.0034307537382750534	False	False	0.018401500050994248
1430	ERLEC1	0.3567458820604579	0.5180057885038843	0.01842420041729368	0.05386342109129048	False	False	0.01842420041729368
10590	AAR2	0.20919511032710028	0.349513826143252	0.018448054948414134	0.02114052178575054	False	False	0.018448054948414134
6327	PRR5L	0.1186685610202309	0.22443353592016524	0.01845789558071819	0.008800069615464711	False	False	0.01845789558071819
10632	SDC4	0.07706133056249423	0.15974940328473283	0.018465504637356217	0.001039597735612184	False	False	0.018465504637356217
1528	PCGF1	0.17829941745548591	0.3086127695335316	0.018471159742665985	0.01847119841149737	False	False	0.018471159742665985
6882	SEC61A2	0.10076575235096077	0.1965856478517376	0.018494142939809218	0.004762516577262844	False	False	0.018494142939809218
4591	SLC25A13	0.09507801645288123	0.18768489410689504	0.018524302381782595	0.006572057632908036	False	False	0.018524302381782595
4488	LANCL2	0.10657010606585293	0.2056916726375315	0.018555214919660723	0.00316248756280187	False	False	0.018555214919660723
7749	UTP20	0.1608496098444412	0.2859440519578059	0.01857493246185925	0.008071172361938994	False	False	0.01857493246185925
5247	FLNA	0.38701925790306435	0.5470022562689604	0.018632944359778414	0.05353204888838799	False	False	0.018632944359778414
2986	GAR1	0.2420833978147259	0.3913036042277229	0.018654925892341818	0.02864340584704256	False	False	0.018654925892341818
5892	NANS	0.3570297892946327	0.5181687939053357	0.01867550469140912	0.03592087500243631	False	False	0.01867550469140912
12006	NCAPH2	0.15519660987922665	0.2800191251028225	0.018696479856742082	0.011358833290838796	False	False	0.018696479856742082
3707	MBOAT1	0.09749012257901164	0.19145840855748553	0.01876963966408177	0.004467498365702812	False	False	0.01876963966408177
10677	DPM1	0.3710863852970594	0.531436548530387	0.01877623278023633	0.026310987896968847	False	False	0.01877623278023633
2738	LETM1	0.1482514278621474	0.26917059457433173	0.018789885246763026	0.009788402396878879	False	False	0.018789885246763026
1504	SMYD5	0.1831343833041679	0.3146454264167272	0.018794608723396684	0.006542441886529551	False	False	0.018794608723396684
2869	REST	0.4021841201808396	0.5616784667555953	0.01879464567279433	0.05795993880053015	False	False	0.01879464567279433
6883	NUDT5	0.37573471275648607	0.5365510069402777	0.018803497404855925	0.039790238711326725	False	False	0.018803497404855925
5176	SASH3	0.3376583608540551	0.49853030186745945	0.018812698476677086	0.024573669364078447	False	False	0.018812698476677086
6380	MED19	0.2221281822963074	0.3659043307007566	0.018813488521979487	0.024749876547128832	False	False	0.018813488521979487
3433	CAMLG	0.4504431453558386	0.6075569927846942	0.018836356840086402	0.08200953410777345	False	False	0.018836356840086402
2229	UQCRC1	0.37591680668323924	0.5365558858481186	0.018840409181297355	0.07343153750062799	False	False	0.018840409181297355
11328	FBL	0.6018503203300956	0.7343967220293658	0.018840935878165623	0.14093489109520083	False	False	0.018840935878165623
8070	INTS6	0.21353406206592873	0.35495316528523985	0.01890048487102687	0.01603097754084596	False	False	0.01890048487102687
7314	CCND2	0.14300482647645454	0.26124887151507814	0.018908598958749998	0.012812056323674426	False	False	0.018908598958749998
9471	KIAA0513	0.18297372752522711	0.31450311906824446	0.018912936146226446	0.003039906039673535	False	False	0.018912936146226446
951	BLZF1	0.17109567451436083	0.29929157916568716	0.01893699087590142	0.013761449563455777	False	False	0.01893699087590142
3422	VDAC1	0.44877162112365443	0.6059091616975234	0.01896620374148782	0.07826292287480272	False	False	0.01896620374148782
6003	PTRH1	0.17338230293155085	0.30252067622901424	0.018967173831127844	0.020774180663149944	False	False	0.018967173831127844
3077	NAF1	0.1370475493189423	0.25211342039355655	0.019000371857202207	0.012783821440263637	False	False	0.019000371857202207
7030	SGPL1	0.056064460267230526	0.12158666401066828	0.01903144495700829	0.0033907090298893015	False	False	0.01903144495700829
8088	KLF12	0.3098352912369777	0.47209837951988337	0.01903274221676929	0.02626514007598733	False	False	0.01903274221676929
3928	LHFPL5	0.04390581447824751	0.09980852780880223	0.019035700184002684	0.004414483618076949	False	False	0.019035700184002684
6854	IDI1	0.4956985628323515	0.6472266228948556	0.019072295539238816	0.08159118248372346	False	False	0.019072295539238816
664	NRAS	0.12722809115016223	0.23760477007985104	0.01907816310358505	0.013468234900931459	False	False	0.01907816310358505
10868	FEM1A	0.1586454832507319	0.2836247151524293	0.01910037036337771	0.013541339626758367	False	False	0.01910037036337771
7200	PDCD11	0.08233404827256302	0.16874963691117176	0.0191074780838704	0.009484264886682189	False	False	0.0191074780838704
3883	HLA-DMA	0.10794158949186025	0.20757866266018746	0.019125133849680266	0.006943359042884159	False	False	0.019125133849680266
4870	GTPBP6	0.08869002321145235	0.17807041261882026	0.019149816047307998	0.007549564231420142	False	False	0.019149816047307998
5824	VPS13A	0.2694298835310455	0.42507788626325677	0.019152522758637398	0.023399225695294488	False	False	0.019152522758637398
4688	RINT1	0.11513013467361065	0.21883390132458166	0.01916058847623997	0.012549685674570292	False	False	0.01916058847623997
4219	VTA1	0.3292849156194857	0.4896260311609254	0.01918368117796168	0.03645776314663655	False	False	0.01918368117796168
11933	EP300	0.1646524743845589	0.2911013485436791	0.019198923140394397	0.01717477027292746	False	False	0.019198923140394397
8225	TINF2	0.43873605941279914	0.5960475158919198	0.019217373654157273	0.06996884370235329	False	False	0.019217373654157273
1315	DNMT3A	0.09168489538753102	0.1825416302813333	0.019235593066233053	0.010278792978740084	False	False	0.019235593066233053
10301	VAPA	0.5160781891899933	0.6638107042493675	0.019240086112986842	0.1351808060249701	False	False	0.019240086112986842
11784	SMARCB1	0.28161289933477385	0.4400389130452404	0.019250711416135463	0.04268445686389648	False	False	0.019250711416135463
2773	KIAA0232	0.12147848264780875	0.22886880691585187	0.019255889706263785	0.010294757508055832	False	False	0.019255889706263785
399	TOE1	0.20882890532966686	0.3490944317859282	0.019260050880245988	0.014201177492700395	False	False	0.019260050880245988
8392	MED6	0.3371210070267554	0.49821810026238833	0.019262777073985056	0.0345762636106902	False	False	0.019262777073985056
4569	DBF4	0.24246003196847382	0.3917034871473625	0.019276659298584388	0.028718694009042905	False	False	0.019276659298584388
9621	ELP5	0.21266795628952057	0.3538322510437899	0.0192837562701614	0.03116283373339456	False	False	0.0192837562701614
3503	LARS1	0.2557526740780089	0.40827833072194686	0.019291159585835257	0.04142618223840102	False	False	0.019291159585835257
4230	UTRN	0.32040864237721295	0.47972260979856146	0.019298517218617483	0.03301061363931988	False	False	0.019298517218617483
5617	ARC	0.09480369199586272	0.18729359409843263	0.01930839689971678	0.0003249871186568825	False	False	0.01930839689971678
8435	ERG28	0.3323109542451338	0.49291309770405034	0.019389861504056992	0.03998006845877458	False	False	0.019389861504056992
651	SLC16A1	0.10778588916707796	0.2073598495128497	0.019391923952252886	0.009445786646790704	False	False	0.019391923952252886
4236	TAB2	0.4154544265556459	0.5744244996731404	0.019409881359508992	0.050539847698604576	False	False	0.019409881359508992
4241	KATNA1	0.2313084721667629	0.3777145215621857	0.019419020625065	0.02172057574692378	False	False	0.019419020625065
1221	HEATR1	0.182689096751471	0.3141515821531763	0.01944398766895822	0.01862416205794173	False	False	0.01944398766895822
4906	TXLNG	0.19390094930380006	0.32937811830357705	0.019481700239617733	0.018809482834487933	False	False	0.019481700239617733
822	KRTCAP2	0.6122610582153435	0.7423925593863382	0.019495458851686756	0.2123404233970625	False	False	0.019495458851686756
8246	HECTD1	0.306535566964248	0.4681329413721885	0.019500199123501163	0.03950621901087158	False	False	0.019500199123501163
1199	SIPA1L2	0.0363305055250796	0.08479682681566036	0.019519117215096072	0.0008178201505975338	False	False	0.019519117215096072
9587	ENO3	0.24138350493037827	0.3905889255567239	0.019532020616561393	0.00628195475227966	False	False	0.019532020616561393
1274	TAF1B	0.12609588647343745	0.23601365319090353	0.01954097244790025	0.010771434085251799	False	False	0.01954097244790025
4746	UBE2H	0.15507914037816886	0.2798488268539061	0.019564880723599097	0.010779768515979515	False	False	0.019564880723599097
2614	NCEH1	0.029111166236333762	0.07086639925362936	0.01960381296028455	0.0007553800526790939	False	False	0.01960381296028455
8081	SUGT1	0.42305098132490493	0.581743086048301	0.019614245118854564	0.04342526014741454	False	False	0.019614245118854564
10780	MIDN	0.1812660213313841	0.3124580885349402	0.019642555075523933	0.018854103359734812	False	False	0.019642555075523933
8938	TARS3	0.3707611859411313	0.5311045559688449	0.019661760700613252	0.0391029982409072	False	False	0.019661760700613252
6268	RRAS2	0.0868882794425271	0.17523650169385394	0.019692189537285833	0.008333296650252833	False	False	0.019692189537285833
5574	ZHX2	0.11914203675923248	0.2251884801422163	0.019694848550301906	0.01357340301431256	False	False	0.019694848550301906
4778	TBXAS1	0.09419752554764498	0.18632021573080437	0.019714068955150283	0.006106129850215021	False	False	0.019714068955150283
421	EFCAB14	0.30114911674425643	0.46248172565120604	0.019717208982142992	0.03901365945238249	False	False	0.019717208982142992
6074	TTF1	0.21046632606625634	0.3512021019822747	0.019731698520478184	0.027989230424552654	False	False	0.019731698520478184
6030	ODF2	0.28286824150395484	0.44125061743062355	0.019743202547483553	0.016276326683984987	False	False	0.019743202547483553
7193	WBP1L	0.12866676290672674	0.2395311988203698	0.01979484033840511	0.009728147082995896	False	False	0.01979484033840511
3560	SLU7	0.3147104705165508	0.4762451814501404	0.01984627658715769	0.059606734460989755	False	False	0.01984627658715769
7042	P4HA1	0.28447270138733727	0.4430391350454134	0.019893520758795486	0.019538496900432297	False	False	0.019893520758795486
8800	PARP6	0.15698305670282242	0.2824436919573043	0.01991309587786127	0.015000063780058744	False	False	0.01991309587786127
10688	CSTF1	0.2238013042256462	0.36826390258108965	0.01991319396171684	0.02826334532667979	False	False	0.01991319396171684
7690	RAB21	0.11546646401773382	0.21933562257708977	0.01991900509425576	0.013004201767192842	False	False	0.01991900509425576
11455	AP2S1	0.37287143228229547	0.5332452959252411	0.01994598890345324	0.07328865907516899	False	False	0.01994598890345324
9071	ALG1	0.15768594095745506	0.2826425012624085	0.019969354358910306	0.01632671924481071	False	False	0.019969354358910306
4731	SND1	0.3465427363873591	0.5078535120901497	0.019979305167600072	0.05088201438797615	False	False	0.019979305167600072
8874	BTBD1	0.18009494659589081	0.3110987514365894	0.019984488832186235	0.0176282638068896	False	False	0.019984488832186235
10907	VAV1	0.18530431821052715	0.317760699834372	0.01999494752714183	0.021727028833501597	False	False	0.01999494752714183
6721	RDX	0.12609529310909293	0.23601365319090353	0.020011546540179007	0.011207216537171988	False	False	0.020011546540179007
6283	HPS5	0.1277341536061343	0.23845413368758334	0.020027464340685038	0.01526153823742783	False	False	0.020027464340685038
8420	AREL1	0.11884221091769763	0.22472689486121483	0.02003462714937058	0.006464323682414286	False	False	0.02003462714937058
9981	SP2	0.13051554905530854	0.24234032795183116	0.0200460424978216	0.017939484736193206	False	False	0.0200460424978216
7881	CAMKK2	0.060905164042432874	0.13028997771067827	0.020060304965313074	0.004746436082072914	False	False	0.020060304965313074
5633	TSTA3	0.3132329454785673	0.4759280333925091	0.020149234775568205	0.03781291422774638	False	False	0.020149234775568205
1692	ERCC3	0.17500151469059602	0.30429480243747786	0.020155471833890902	0.025780201628232607	False	False	0.020155471833890902
767	PSMD4	0.41112782947477067	0.5707205630049977	0.020203049221914748	0.10747853856710742	False	False	0.020203049221914748
5481	MRPS28	0.18031898031265023	0.31130831648109636	0.02023371050388888	0.02315901982270711	False	False	0.02023371050388888
2385	TBC1D23	0.1846653849898045	0.316826841527229	0.02025243242777265	0.018453009413952635	False	False	0.02025243242777265
3045	OTUD4	0.1367369614202027	0.2517712915092827	0.020253093486086903	0.011621482237760173	False	False	0.020253093486086903
1797	ATF2	0.1807534295177472	0.311864414289112	0.020256683623923664	0.024802878996432617	False	False	0.020256683623923664
5477	PEX2	0.2429337869774749	0.3922597628566766	0.020261087992123103	0.028077726094912343	False	False	0.020261087992123103
4016	ENPP4	0.07168158206325628	0.14991621288114917	0.020264699627791222	0.006391720916096458	False	False	0.020264699627791222
7209	ITPRIP	0.09176639097720764	0.18262698570612115	0.020272408615754703	0.005734194637990457	False	False	0.020272408615754703
766	PIP5K1A	0.26755663336367513	0.4227276249534515	0.02027562321334993	0.01667708234834562	False	False	0.02027562321334993
5815	ZFAND5	0.2813985688694416	0.43983945982519856	0.020280828375767453	0.048612481226617515	False	False	0.020280828375767453
2216	SMARCC1	0.2765854814687164	0.43360219731608035	0.02032336183510896	0.03288161008011173	False	False	0.02032336183510896
3063	ARFIP1	0.12155384622827073	0.22894247611516244	0.020348784364304078	0.01552811200054751	False	False	0.020348784364304078
7016	VPS26A	0.2513889554639149	0.40299804417545	0.020384920875202165	0.03222039618822599	False	False	0.020384920875202165
8700	USP8	0.28767173310826816	0.446821834781747	0.02043331786804653	0.04136906532138172	False	False	0.02043331786804653
4204	BCLAF1	0.5150138880429931	0.663485259749327	0.020502589255139363	0.11940703421664048	False	False	0.020502589255139363
1215	GNG4	0.13501392091751344	0.24935614918997795	0.020513828002264815	0.0008912640619454436	False	False	0.020513828002264815
10382	MEX3C	0.0651498654775564	0.13793430303604895	0.02052463998384745	0.0065118344801575094	False	False	0.02052463998384745
256	PTP4A2	0.3364696964014866	0.4976844960316279	0.020534153446030528	0.055309879755412766	False	False	0.020534153446030528
10249	PYCR1	0.13028505664090675	0.2420606500624847	0.020547901477135682	0.000737804964240547	False	False	0.020547901477135682
1008	TSEN15	0.2324830246882188	0.3791728384629728	0.020552394355937666	0.02541280862006616	False	False	0.020552394355937666
11626	UBE2S	0.08105934204858857	0.16658457427615514	0.020572574773317618	0.007685058225192488	False	False	0.020572574773317618
9881	RARA	0.15413560329905254	0.278367536890933	0.02057965898055726	0.012343448434243795	False	False	0.02057965898055726
11079	AKAP8	0.17394531864288984	0.30290661096188276	0.020587809345870806	0.011975172824671783	False	False	0.020587809345870806
10514	SEC23B	0.24206892592039922	0.3913036042277229	0.020595427639858246	0.037021282045723025	False	False	0.020595427639858246
11088	FAM32A	0.29733483640606856	0.45836599971398384	0.020638842510285426	0.06100742025127731	False	False	0.020638842510285426
4317	ZFAND2A	0.19191571473901392	0.3267229616319429	0.02067520071756939	0.025219121854999627	False	False	0.02067520071756939
7479	SCAF11	0.45694504264151137	0.6132563657636492	0.020693640482416585	0.13429990082794532	False	False	0.020693640482416585
8946	MRPL28	0.2753927443005006	0.43223540123704934	0.02075355493841092	0.04551289294560281	False	False	0.02075355493841092
10243	ARHGDIA	0.5352093704667389	0.6789810797580865	0.020851649542896793	0.1728896730617634	False	False	0.020851649542896793
1817	ITPRID2	0.06579470874311745	0.13905670399107617	0.020866135050388604	0.006711126608000758	False	False	0.020866135050388604
268	HDAC1	0.3214352000602876	0.48108134942356373	0.02087386755160513	0.06330623349966852	False	False	0.02087386755160513
6209	CARS1	0.2407433728725098	0.3898132642358002	0.02088427787644017	0.031002902902616584	False	False	0.02088427787644017
9719	TOP3A	0.1100923058639822	0.21083281507937127	0.020892027172837446	0.007765971596428878	False	False	0.020892027172837446
11898	DDX17	0.53702521352034	0.6804302532929642	0.020943015326167658	0.1419657732171272	False	False	0.020943015326167658
735	PLEKHO1	0.11082380121793838	0.21204497193261787	0.020948950071236885	0.011513105643087078	False	False	0.020948950071236885
4388	MALSU1	0.23869489741142322	0.3870650403047999	0.020955951646187247	0.04424826429173565	False	False	0.020955951646187247
11478	GRWD1	0.2373820219875866	0.38524528146660136	0.020964448664031438	0.02649241783039237	False	False	0.020964448664031438
6261	USP47	0.2985559399016349	0.45972229892385624	0.020992417342628	0.04874357622029965	False	False	0.020992417342628
12106	PDXK	0.1899017135050899	0.32374890631728376	0.021000172685290346	0.008753226141674253	False	False	0.021000172685290346
7305	FKBP4	0.2610834567911066	0.4144447750004695	0.021029616652563844	0.027543287022398194	False	False	0.021029616652563844
3007	EXOSC9	0.24756710492710657	0.3978152229410102	0.02103734781016591	0.029878833828844056	False	False	0.02103734781016591
619	GNAI3	0.2982544633153314	0.4593210751666795	0.0210396480781212	0.05116896685482162	False	False	0.0210396480781212
5400	PLEKHA2	0.2325198828433542	0.37917535860650775	0.021074101040101077	0.0226922549750336	False	False	0.021074101040101077
482	PGM1	0.29400269374951576	0.45438483634948745	0.02108408409553788	0.025875355351433777	False	False	0.02108408409553788
2427	NAA50	0.2737996150262914	0.43029203175573383	0.0211270958816271	0.03633507568027531	False	False	0.0211270958816271
1111	PPP2R5A	0.13054425336457237	0.24235650590179342	0.02114697331394635	0.018068469531546127	False	False	0.02114697331394635
7684	RAB3IP	0.15546908330900408	0.2803855544413949	0.021175014547723747	0.016050412930497627	False	False	0.021175014547723747
6445	STX5	0.27751947948754435	0.4348977055102767	0.021191847349676947	0.044398026431502056	False	False	0.021191847349676947
9331	PDP2	0.08686302960329986	0.17521472676885264	0.021194417012331438	0.004189206964802684	False	False	0.021194417012331438
167	LUZP1	0.2267995022255307	0.37190455369675485	0.021196550000286477	0.026897448660543655	False	False	0.021196550000286477
8810	SEMA7A	0.19499303290070288	0.3307079655645245	0.021223559674062312	0.00041995922085112105	False	False	0.021223559674062312
7194	BORCS7	0.21831981809858078	0.3609288360574246	0.02124572628951756	0.02747266848320699	False	False	0.02124572628951756
6790	DPAGT1	0.18321472229569644	0.31473885197544677	0.021270166636542517	0.01842592495520247	False	False	0.021270166636542517
7588	ORMDL2	0.2354682045190044	0.3828568995954789	0.021272636199919752	0.04331220357875867	False	False	0.021272636199919752
5527	MTDH	0.5621670078198489	0.7017969967871515	0.021283798948852316	0.17306932802132077	False	False	0.021283798948852316
11428	ERCC1	0.2464744127297566	0.39647870851937583	0.02129144411512895	0.025990450060048367	False	False	0.02129144411512895
5371	KIF13B	0.08933385870426691	0.17894630015162297	0.021291594599948456	0.00856594273127455	False	False	0.021291594599948456
9596	RABEP1	0.19240817535135255	0.3273257074913631	0.021295074561399507	0.024067283340631667	False	False	0.021295074561399507
253	SNRNP40	0.3166909906558164	0.4762451814501404	0.02132176411903028	0.06470761587966962	False	False	0.02132176411903028
5187	STK26	0.21145811087891417	0.3524633413588283	0.021323518879514863	0.02088686408500873	False	False	0.021323518879514863
7860	GCN1	0.09917570238453792	0.19423377059899083	0.021341616022674797	0.009808323537344406	False	False	0.021341616022674797
12032	GABPA	0.16045695382185016	0.2855014625182085	0.021353034058354734	0.015349058058705343	False	False	0.021353034058354734
7979	CDK8	0.12183153997374407	0.22941344502977623	0.021364894143191968	0.00965877066925058	False	False	0.021364894143191968
1015	IVNS1ABP	0.38342207406231665	0.5437793406478082	0.021378894605863768	0.062350621370570646	False	False	0.021378894605863768
5053	IL2RG	0.22438721803587122	0.36884694837272775	0.021462682403580992	0.03463508072755758	False	False	0.021462682403580992
8328	AP5M1	0.27847534228815307	0.4359929429186553	0.021472673520704554	0.028291200148862314	False	False	0.021472673520704554
6165	RNH1	0.40691489476230513	0.5661688590845203	0.02148832931639091	0.0810507830572044	False	False	0.02148832931639091
3876	HLA-DQB1	0.22381988239028858	0.36826390258108965	0.02150493101665701	0.013070178426764785	False	False	0.02150493101665701
2438	TMEM39A	0.17707618246781776	0.30706544987231504	0.021556918147338133	0.016691180788624707	False	False	0.021556918147338133
222	TMEM222	0.17471487723851148	0.3039199813854033	0.021596834245711825	0.02675109239024165	False	False	0.021596834245711825
9173	SGF29	0.24849457391082982	0.39916519405339734	0.021602058218731783	0.03561623989942152	False	False	0.021602058218731783
4012	CDC5L	0.2604397530848606	0.4137480181690166	0.021605718224520457	0.04052935930902749	False	False	0.021605718224520457
10115	AMZ2	0.3137714348983466	0.4762451814501404	0.02162806522021694	0.050946976419007334	False	False	0.02162806522021694
2966	SLC9B2	0.0982773619750502	0.19281703499328912	0.021651372900252232	0.011780720721577412	False	False	0.021651372900252232
6942	KIF5B	0.44009537837710355	0.5973473309742741	0.021662837962438265	0.09391795888908074	False	False	0.021662837962438265
10706	PRELID3B	0.3140983867426749	0.4762451814501404	0.02170840799045907	0.061251100974954946	False	False	0.02170840799045907
11342	SHKBP1	0.3046194160132963	0.466066902333491	0.021734167766883614	0.05506051988658317	False	False	0.021734167766883614
8201	NGDN	0.33860370862845524	0.49956100276290166	0.02174072460544776	0.07169083685702932	False	False	0.02174072460544776
9529	YWHAE	0.31473147210561153	0.4762451814501404	0.021742584167860214	0.0730371765482387	False	False	0.021742584167860214
5012	HSD17B10	0.2540310450687581	0.40612137140558546	0.021749398980400653	0.045271550296119054	False	False	0.021749398980400653
6236	TAF10	0.0660258710124158	0.1394966250058412	0.02175743916932849	0.0057797066935503785	False	False	0.02175743916932849
8162	PNP	0.2731002068188383	0.4294155392042512	0.021762101511504223	0.02997190137408887	False	False	0.021762101511504223
8840	PEAK1	0.03505771765929367	0.08234929493966618	0.021769889268865413	0.0020162564325227443	False	False	0.021769889268865413
3968	BYSL	0.06460208086304092	0.13701382545532628	0.02178234037611318	0.007450211954496275	False	False	0.02178234037611318
5411	POLB	0.22214434331086108	0.3659043307007566	0.0217895408060036	0.01945239622184364	False	False	0.0217895408060036
4846	CHPF2	0.15985966538991633	0.28499687110616995	0.02186278526105426	0.01242114308733448	False	False	0.02186278526105426
4922	SMS	0.2777900042952329	0.4351769743553408	0.021905634469793836	0.03419740233811068	False	False	0.021905634469793836
10923	TGFBR3L	0.06719968662557331	0.14163105023675682	0.021926245095728658	0.0007864170182089868	False	False	0.021926245095728658
11846	DRG1	0.23681007242635554	0.38447147556243577	0.02194770035130331	0.03122698287013781	False	False	0.02194770035130331
8142	LAMP1	0.15348111010410279	0.2774193376758667	0.021988531451124168	0.015854337091089684	False	False	0.021988531451124168
835	MSTO1	0.13673057463374977	0.2517712915092827	0.022010201265132884	0.012801366197547138	False	False	0.022010201265132884
3582	CPEB4	0.055626332722765244	0.12083103952662302	0.02204623498952479	0.007762239582140815	False	False	0.02204623498952479
10506	SNX5	0.3094299586937588	0.47173282057902893	0.02204918086422805	0.04284444491234139	False	False	0.02204918086422805
9801	UTP6	0.15569481888232994	0.2806256748900514	0.022050712584712293	0.02311379268796228	False	False	0.022050712584712293
3790	GABBR1	0.047394275964211675	0.106262401981531	0.02207808201125976	0.001982557096244593	False	False	0.02207808201125976
6379	ZDHHC5	0.14123883809164983	0.25852913093538743	0.022086057706693522	0.012980874211770063	False	False	0.022086057706693522
6314	CSTF3	0.11815144905913508	0.22369983085177178	0.02208697808259853	0.011692862085751831	False	False	0.02208697808259853
11879	GGA1	0.11206928951315749	0.21395527508157608	0.022117423042644625	0.01933220563267898	False	False	0.022117423042644625
6555	RCE1	0.15414346903809562	0.278367536890933	0.022174451414779164	0.025816940691780466	False	False	0.022174451414779164
6517	RNASEH2C	0.26748664310367354	0.42267212908574486	0.022196999952644632	0.05496946767667255	False	False	0.022196999952644632
5296	MTMR9	0.10940726467650594	0.20983139846120571	0.022201353935301826	0.007687013325198724	False	False	0.022201353935301826
4249	MTHFD1L	0.05717529902218734	0.1235977443020644	0.022219850131956338	0.0016598374872474181	False	False	0.022219850131956338
968	SUCO	0.15621005680764966	0.28126162463673504	0.022222407702080692	0.026208717970127516	False	False	0.022222407702080692
9034	TNFRSF12A	0.03355425795887104	0.07941785810921391	0.022313228313784468	0.0012949048893926866	False	False	0.022313228313784468
4857	INSIG1	0.18122151114537885	0.3124580885349402	0.022351287201071008	0.01781562009018918	False	False	0.022351287201071008
11970	SAMM50	0.17781490477751802	0.3079060263702115	0.022356658971681553	0.0386086141277851	False	False	0.022356658971681553
11855	HMGXB4	0.18358575735146662	0.3152868871471639	0.022359082852167148	0.024975213628096297	False	False	0.022359082852167148
5922	CTNNAL1	0.05315650955276731	0.11644675918109831	0.022381050276778724	0.004353671147127786	False	False	0.022381050276778724
10103	GNA13	0.2793203694636574	0.43704192553019083	0.02243110596167379	0.02726252928626822	False	False	0.02243110596167379
757	CDC42SE1	0.329859039751201	0.4901190267071712	0.022453366966044844	0.08164208022700048	False	False	0.022453366966044844
7354	PTPN6	0.29749046103553173	0.45848930322066506	0.022493965620564146	0.043713889797332185	False	False	0.022493965620564146
6754	PAFAH1B2	0.0779820197940417	0.16129944138596952	0.02252995433387165	0.013481721047044908	False	False	0.02252995433387165
5443	NSMAF	0.17902256902000946	0.30964340194458195	0.02253685648135198	0.015961683884825845	False	False	0.02253685648135198
2096	EAF1	0.2534618807042315	0.4056393900696235	0.022632223548484327	0.01684038959252303	False	False	0.022632223548484327
2570	SIAH2	0.03791361811818465	0.08781558892754157	0.022634718640536296	0.004813581827382716	False	False	0.022634718640536296
10469	ITPA	0.18805071826348477	0.3211352102420377	0.02268541187049257	0.0279810205437232	False	False	0.02268541187049257
2412	ABHD10	0.12649541448774332	0.2366483025949187	0.02268550054904692	0.012505219363315896	False	False	0.02268550054904692
6499	SYVN1	0.11486148864890407	0.2183593334838455	0.022710200213662633	0.014439921931375459	False	False	0.022710200213662633
4492	MRPS17	0.03396822438582322	0.08030358506812303	0.0227152740377667	0.003201618608910075	False	False	0.0227152740377667
2341	PXK	0.06514157374968818	0.13793430303604895	0.022720353908135836	0.010793502503820808	False	False	0.022720353908135836
9172	APOBR	0.0800766463390158	0.16498456552819318	0.022728484791039713	0.0021459371024370633	False	False	0.022728484791039713
788	CHTOP	0.24515678702095592	0.395007406838789	0.02273442423875955	0.04386775730703741	False	False	0.02273442423875955
10782	FAM174C	0.2713202982016269	0.42745822323868155	0.022736977106233295	0.0322354164894579	False	False	0.022736977106233295
10630	TOMM34	0.18663663978663828	0.31939525467721847	0.022765386490372696	0.016210309534552665	False	False	0.022765386490372696
1442	PPP4R3B	0.298257486077052	0.4593210751666795	0.022769707554475622	0.0519098347730607	False	False	0.022769707554475622
1864	KCTD18	0.0870270744452479	0.17537764618562807	0.022815313860086846	0.013819229310363591	False	False	0.022815313860086846
9293	MT2A	0.5651140442078361	0.7037330206338882	0.022865501891006206	0.08419445773719088	False	False	0.022865501891006206
925	UAP1	0.09463973098026336	0.18704229844697304	0.022895033193219595	0.013351765332656135	False	False	0.022895033193219595
8291	VCPKMT	0.14267607436193114	0.26072686908195525	0.022896762425029443	0.02028766424332213	False	False	0.022896762425029443
5594	TRIB1	0.016319120885139232	0.04355717800320187	0.02289930546732245	0.0008657797824270698	False	False	0.02289930546732245
6335	EXT2	0.072867363977508	0.15206938431732303	0.02290028806937213	0.011757699652899503	False	False	0.02290028806937213
7677	MDM2	0.10842110722559745	0.2083025487949157	0.022908924823120146	0.01668568002156238	False	False	0.022908924823120146
3909	LEMD2	0.07169959599809478	0.14991621288114917	0.022949566473302166	0.008612469415237821	False	False	0.022949566473302166
2243	QRICH1	0.24638916896164662	0.3964135229359047	0.023007704670980553	0.03070475770488676	False	False	0.023007704670980553
10821	SGTA	0.13332959841329015	0.24658348155062035	0.023030519244509072	0.020366518833259805	False	False	0.023030519244509072
2680	LSG1	0.11632006440603083	0.22068046021820215	0.02307656222481975	0.02219102613674078	False	False	0.02307656222481975
3436	TXNDC15	0.20426382442383156	0.3428815208377333	0.023157918080364617	0.029205236532833943	False	False	0.023157918080364617
6665	PICALM	0.11928816162074916	0.22539438642898102	0.023178152914130196	0.01781445650582241	False	False	0.023178152914130196
3910	HMGA1	0.14160957151347214	0.2590903766160312	0.023189764430292355	0.025534486046896884	False	False	0.023189764430292355
2049	THUMPD3	0.20277616464678877	0.34095082441234675	0.02321660715997155	0.026659930274374157	False	False	0.02321660715997155
1834	HIBCH	0.127239970911358	0.23760477007985104	0.02321791584045546	0.015288348407801994	False	False	0.02321791584045546
1821	NUP35	0.07774098239849636	0.160910693122242	0.023257334801479	0.010516665187244149	False	False	0.023257334801479
8110	STK24	0.16885005779652448	0.29657624611232486	0.023264060935465087	0.016063189200505142	False	False	0.023264060935465087
878	DUSP23	0.16914526713425	0.29692268657233023	0.02326924460005125	0.019561141047282675	False	False	0.02326924460005125
7188	ACTR1A	0.28188176723983505	0.440310870280701	0.023280205806814835	0.03930885944703435	False	False	0.023280205806814835
2624	MRPL47	0.26299349506291464	0.4170399137537886	0.023291201947554376	0.04420620949505247	False	False	0.023291201947554376
569	TMED5	0.3401887729223656	0.501375203144685	0.023301682140341326	0.057569201753163414	False	False	0.023301682140341326
10685	PFDN4	0.2347370856399829	0.382051894422309	0.023302929014560082	0.056511962726408835	False	False	0.023302929014560082
4735	METTL2B	0.09375326018294985	0.18559076424880824	0.023310794533608136	0.014080481378399507	False	False	0.023310794533608136
9620	CTDNEP1	0.13154491711975527	0.24376628404811881	0.02337709384551575	0.02753333643124972	False	False	0.02337709384551575
11842	RNF185	0.07914506155951563	0.16330001991541895	0.02343179642102026	0.011351632486064812	False	False	0.02343179642102026
5065	PIN4	0.15903147188635547	0.2841471678228869	0.023441396546336	0.040220692010712364	False	False	0.023441396546336
7765	NFYB	0.09653662158170899	0.18995511498702453	0.02344410392947263	0.014681589901260427	False	False	0.02344410392947263
3380	DMXL1	0.08938367656146938	0.1789888191203656	0.02350004263028022	0.016015638528882523	False	False	0.02350004263028022
3518	HMGXB3	0.07209314057338229	0.1506351504948489	0.023505106713179454	0.014990815666649027	False	False	0.023505106713179454
6421	AHNAK	0.32253075145652077	0.48230421856511674	0.023523088305495835	0.051705341881779165	False	False	0.023523088305495835
4082	ZNF292	0.38844804341754124	0.5485968814481421	0.023565740002909813	0.07920970318371232	False	False	0.023565740002909813
2847	SLAIN2	0.12010021240973125	0.2266606033615476	0.023583653070888742	0.02052328711187076	False	False	0.023583653070888742
5061	GCNA	0.10760355150301425	0.2071610375696342	0.023594269976446987	0.001914090691623491	False	False	0.023594269976446987
4147	REV3L	0.1470743912544058	0.2674340550738205	0.023603154291159233	0.0166851211686592	False	False	0.023603154291159233
2551	U2SURP	0.3863113261439661	0.5464193277103011	0.023609230115746744	0.10662366060705514	False	False	0.023609230115746744
4694	PIK3CG	0.15195654502769249	0.27511487386062067	0.02364617816977859	0.010801010541441993	False	False	0.02364617816977859
7806	ATP2A2	0.03474917308135195	0.0817988786922776	0.0236734992262055	0.00945243310165699	False	False	0.0236734992262055
3895	WDR46	0.17536838637092453	0.30471419635584324	0.023687079137551362	0.030359920895831286	False	False	0.023687079137551362
2601	MYNN	0.1736282452370314	0.30277549151446087	0.023705255553964424	0.025241032624207755	False	False	0.023705255553964424
8714	ARPP19	0.18166895134752897	0.3129703989180182	0.023713693452772383	0.04219980236922228	False	False	0.023713693452772383
9053	CREBBP	0.14245711024165209	0.26044451024876314	0.023784985636012855	0.02368603917605478	False	False	0.023784985636012855
7820	BRAP	0.10537004037409721	0.2036997288239803	0.023794197456749697	0.022197250374635435	False	False	0.023794197456749697
7121	ALDH18A1	0.0756469683446551	0.15717055044890407	0.023822127170526924	0.01437589903899344	False	False	0.023822127170526924
7524	LARP4	0.14094989379822975	0.25807816984080034	0.023841637796098634	0.027558127290100147	False	False	0.023841637796098634
7062	AP3M1	0.1420274264953875	0.25971701764376814	0.023869654844815753	0.02079068665445185	False	False	0.023869654844815753
11603	LAIR1	0.06066425658612965	0.12984335850876585	0.02393392261166005	0.00606622149539613	False	False	0.02393392261166005
1889	CYP20A1	0.17471530572255234	0.3039199813854033	0.023967787070506504	0.03879407649614108	False	False	0.023967787070506504
5562	UTP23	0.24310069722282612	0.39247518501115525	0.024012733661417932	0.04485972946211278	False	False	0.024012733661417932
10648	ZNF335	0.14808196345816454	0.26890318199570534	0.02407846059356564	0.015989218207829715	False	False	0.02407846059356564
1468	ACTR2	0.40192990927600214	0.5614883948090543	0.024129929089065257	0.10774613738139142	False	False	0.024129929089065257
7247	SEC23IP	0.08224259722381018	0.1686446221488922	0.02421039815906661	0.018905657360879288	False	False	0.02421039815906661
12045	URB1	0.045223588966518034	0.10251413033677975	0.024210912091597512	0.004090197745317087	False	False	0.024210912091597512
1666	POLR1B	0.0967792005462884	0.19031433592068098	0.024216697023654463	0.010325924446929974	False	False	0.024216697023654463
7885	ORAI1	0.13091648115718144	0.24282443406800955	0.024239973800557174	0.019266248462179236	False	False	0.024239973800557174
8467	PSMC1	0.24228290995711388	0.3915535053350923	0.02424441578996149	0.05516879399482674	False	False	0.02424441578996149
2144	MLH1	0.1624420278113617	0.28807558559934726	0.024257155942269938	0.021297235955866467	False	False	0.024257155942269938
2759	LYAR	0.39251309054256844	0.5526639020496582	0.02425763695624657	0.09654114439569064	False	False	0.02425763695624657
2436	B4GALT4	0.12389555188003801	0.23232571932586246	0.02426045048492553	0.02070381362392386	False	False	0.02426045048492553
1896	INO80D	0.13256097574759587	0.24527422298353246	0.024305499190535904	0.019433622294913248	False	False	0.024305499190535904
3694	MCUR1	0.07665302692192333	0.1589945450801952	0.024308606970781577	0.015265699047578773	False	False	0.024308606970781577
7574	COPZ1	0.2541621072908702	0.4062773241939899	0.024314101010307967	0.07071811452565131	False	False	0.024314101010307967
7934	PUS1	0.0569511013858188	0.12315701072070662	0.02434038076552848	0.010544069473818274	False	False	0.02434038076552848
1071	MDM4	0.1942701517510046	0.32989092624276173	0.024345907051801906	0.033363529013546216	False	False	0.024345907051801906
1764	TTC21B	0.05162844187199549	0.11371965246338925	0.024348441108673215	0.008550185185309426	False	False	0.024348441108673215
7917	DDX55	0.15039770702617133	0.2726591000864775	0.024350117939519127	0.016170362555816237	False	False	0.024350117939519127
1901	FASTKD2	0.1175748993392194	0.22281702433787037	0.024363212806044976	0.024324974162225423	False	False	0.024363212806044976
7054	SEC24C	0.17265185686500253	0.3014631226810349	0.02441059402635768	0.018344863511646135	False	False	0.02441059402635768
3561	PTTG1	0.16513258329660013	0.2916949303955535	0.024467877685239593	0.014246560050041037	False	False	0.024467877685239593
10610	PPP1R16B	0.18280051694894692	0.3142499527753947	0.024467944865962588	0.03167366435848601	False	False	0.024467944865962588
12070	CBR1	0.20571836651752412	0.3449410452685954	0.024468955264036408	0.036828187927186014	False	False	0.024468955264036408
5887	NCBP1	0.09274196296930858	0.1841740099219054	0.024488937498283528	0.0179603154509688	False	False	0.024488937498283528
1557	POLR1A	0.1131915824406036	0.21569027883172545	0.024490794373467063	0.008093672876259188	False	False	0.024490794373467063
5381	WRN	0.07564878015914833	0.15717055044890407	0.024500914477578774	0.007555619484007657	False	False	0.024500914477578774
6852	LARP4B	0.09022375308681319	0.1801058058079098	0.024599724556764527	0.007685900231761219	False	False	0.024599724556764527
2459	KPNA1	0.23372067094998994	0.3808327545600441	0.024612977297989412	0.02609496971322446	False	False	0.024612977297989412
9551	PAFAH1B1	0.3282924581791582	0.4886897679894321	0.024661237242158865	0.05697976936981649	False	False	0.024661237242158865
3539	LARP1	0.13835587150613182	0.25425014859312356	0.024726915804186022	0.017761619321894212	False	False	0.024726915804186022
5244	IRAK1	0.04467341157858015	0.10139969454542729	0.02474862592662853	0.004603582855636091	False	False	0.02474862592662853
9376	NFATC3	0.13510781379148523	0.2494535526338982	0.024752820690972233	0.02996056653145897	False	False	0.024752820690972233
2888	RCHY1	0.14533485692504186	0.26482706606076695	0.024757722196521822	0.027834688620265342	False	False	0.024757722196521822
6712	SLC35F2	0.043514563936321464	0.09912195764750566	0.02491604129603864	0.0034797606489179486	False	False	0.02491604129603864
8466	TDP1	0.1036056269251111	0.20089747524202203	0.024940155480653467	0.02153915043411335	False	False	0.024940155480653467
6896	HSPA14-1	0.1095789719454912	0.21012747182777441	0.024987191392049985	0.013617452991674012	False	False	0.024987191392049985
8693	COPS2	0.22117654971628178	0.36455789425023577	0.02502835033379905	0.051292491926709684	False	False	0.02502835033379905
1890	ABI2	0.1335795970847409	0.24697510690929783	0.025042307800808135	0.009797425223385278	False	False	0.025042307800808135
3214	DHX29	0.21122080291992257	0.3522671335532015	0.02504524225478848	0.03517606364621916	False	False	0.02504524225478848
6458	COX8A	0.489957367788201	0.6424132781415056	0.025054991521309265	0.2262155507457893	False	False	0.025054991521309265
976	RC3H1	0.24997700870783304	0.4010681943574722	0.025127108683828097	0.02901354770723804	False	False	0.025127108683828097
5510	PDP1	0.04907083107298836	0.10927363796800843	0.025163440018822866	0.009068407612973943	False	False	0.025163440018822866
10065	RNFT1	0.21144543720189665	0.3524633413588283	0.025204960392861638	0.023206046488115167	False	False	0.025204960392861638
8171	SUPT16H	0.16850039180721818	0.2961133646356999	0.025209050355277467	0.04670264328865394	False	False	0.025209050355277467
10228	NDUFAF8	0.2993275538884048	0.46051408060597876	0.02521669820878302	0.07703559168340464	False	False	0.02521669820878302
3055	LRBA	0.1690371739459854	0.29677591017337884	0.025250175706665035	0.03309165596232086	False	False	0.025250175706665035
9475	EMC8	0.08311089462773716	0.17016577382195291	0.02525042024449673	0.026133194402537363	False	False	0.02525042024449673
5358	PTK2B	0.13379233532649965	0.24728845812530614	0.025284015980451213	0.02244525726892298	False	False	0.025284015980451213
10017	ANKRD40	0.0936164624091116	0.18538261577681475	0.025312468024349714	0.003241556366618671	False	False	0.025312468024349714
11847	EIF4ENIF1	0.05855207870532657	0.12601222264240616	0.02539380473338853	0.006337022168249085	False	False	0.02539380473338853
10545	KIF3B	0.026801514367500903	0.06644473592581052	0.025427853267415985	0.007481786951298478	False	False	0.025427853267415985
12065	SLC5A3	0.13567514539881445	0.2501961952646528	0.025429087377297373	0.014011726864715546	False	False	0.025429087377297373
7955	ZMYM2	0.252688933053234	0.4046694762753442	0.025454469598058693	0.03737195583066429	False	False	0.025454469598058693
10319	ROCK1	0.3521186800907353	0.5133158680543511	0.02548092805400237	0.07547294550516781	False	False	0.02548092805400237
3916	ILRUN	0.04144237385653456	0.09495480972647298	0.025562536509065693	0.00863838951906102	False	False	0.025562536509065693
2285	RAD54L2	0.08380319357009203	0.17100591073055474	0.02557596190474867	0.006146253490318729	False	False	0.02557596190474867
4575	AKAP9	0.32307644358739174	0.4828819782529836	0.025603100229609037	0.0664301340903248	False	False	0.025603100229609037
3167	RAD1	0.08501208256958183	0.1725433579425817	0.025611715485525696	0.021030693995667683	False	False	0.025611715485525696
1810	PLEKHA3	0.11577907295750758	0.2197916851650273	0.02563458514724707	0.014482844525035257	False	False	0.02563458514724707
7182	NFKB2	0.2632237765144584	0.4172959124734901	0.025673451882727606	0.07845696876378987	False	False	0.025673451882727606
643	RAP1A	0.4841414316421211	0.6372689007380493	0.02568201876852371	0.18744580687745618	False	False	0.02568201876852371
173	ELOA	0.12146572932688596	0.22886880691585187	0.025683867582020483	0.023142661611329985	False	False	0.025683867582020483
7884	KDM2B	0.09936225019653422	0.19444205958556646	0.02573490343366402	0.01766774291928344	False	False	0.02573490343366402
2659	TRA2B	0.337497261585498	0.49840819887943455	0.02577426596288025	0.10810914637417032	False	False	0.02577426596288025
4405	TAX1BP1	0.4273835874904983	0.5865698212552146	0.025803116052562483	0.1500943391398365	False	False	0.025803116052562483
3420	HSPA4	0.18385666132241557	0.315617998472337	0.025827575210189878	0.03987564220826652	False	False	0.025827575210189878
7556	MFSD5	0.14746299072380897	0.26802006544898593	0.025853625207337756	0.03298781279724022	False	False	0.025853625207337756
85	SLC25A33	0.03598679657990734	0.08410794966998586	0.025895568484027767	0.002659284058003611	False	False	0.025895568484027767
2565	TSC22D2	0.04035262680837129	0.09275595274893536	0.02590450251247503	0.012625376963490545	False	False	0.02590450251247503
9403	AARS1	0.14966080045993418	0.2714449257893151	0.025908275381878332	0.027884506038149643	False	False	0.025908275381878332
6506	FRMD8	0.07661220257082318	0.15895425838885666	0.02594190336457985	0.017627649380217863	False	False	0.02594190336457985
8182	ABHD4	0.09118569828396927	0.18187631133539975	0.025955868221468465	0.0051257520669224284	False	False	0.025955868221468465
5550	SLC25A32	0.12245155098259602	0.23036625582899004	0.025963390447022023	0.026920219674469024	False	False	0.025963390447022023
9001	GFER	0.15459284544472687	0.2790543575530709	0.025977044257163177	0.028614457416372616	False	False	0.025977044257163177
7441	MED21	0.12483525493977786	0.23390692359117882	0.025981870520303017	0.027255474416361548	False	False	0.025981870520303017
6768	CD3G	0.41906985102868244	0.5776206346327734	0.026003282360335434	0.13206077304850922	False	False	0.026003282360335434
7297	WNK1	0.1943942455187065	0.3300156054366726	0.026031476766161257	0.0443483901260419	False	False	0.026031476766161257
2349	PSMD6	0.348772192768088	0.5096016985570123	0.026034679943033576	0.08545660775613208	False	False	0.026034679943033576
11529	NUP62	0.11661755490384194	0.22121023597234798	0.026058324870298293	0.021806156173717766	False	False	0.026058324870298293
3049	6,00 LSM	0.32157601257862306	0.4811595391649023	0.026066292504045296	0.08340400354274433	False	False	0.026066292504045296
9607	MED31	0.1436402240906729	0.2622496254619317	0.026080220411536265	0.022983189622216713	False	False	0.026080220411536265
4885	TBL1X	0.08104283854346199	0.16657889651786872	0.02608668454070268	0.014112590593399903	False	False	0.02608668454070268
6425	MTA2	0.15893764743524522	0.28402138854031217	0.02610158388144813	0.023935738869075157	False	False	0.02610158388144813
8791	ANP32A	0.37894946566477405	0.5391391118711485	0.026108449751338043	0.10581029236193568	False	False	0.026108449751338043
6112	ENTR1	0.08121787224098168	0.16688207884363065	0.02612596242220793	0.0034734740008001796	False	False	0.02612596242220793
8710	MAPK6	0.05032121534547124	0.11144393380218265	0.02616429842997682	0.00878083342441717	False	False	0.02616429842997682
6534	KLC2	0.03054203863808694	0.0735520727869543	0.026165337043954295	0.008195350838917991	False	False	0.026165337043954295
888	DCAF8	0.1975915990145802	0.3338075466630095	0.026166171428533874	0.03052775141464007	False	False	0.026166171428533874
2894	SDAD1	0.296555839989162	0.4573977669451159	0.026280195926055915	0.07100735755577381	False	False	0.026280195926055915
5990	GAPVD1	0.1030754303233491	0.20025375670031426	0.026323785466362878	0.026439448261254828	False	False	0.026323785466362878
6662	TMEM126A	0.13882886664204783	0.254926136065063	0.026336708350237867	0.03471708947594238	False	False	0.026336708350237867
8041	COG3	0.11172509349680144	0.21356721987728225	0.02634806457965265	0.027854040882850543	False	False	0.02634806457965265
3889	SLC39A7	0.12018792654360809	0.22677637875302115	0.026377449427889915	0.0223950987973592	False	False	0.026377449427889915
1851	COQ10B	0.22055517908613434	0.36378101170900773	0.02637819379030068	0.0562723956366808	False	False	0.02637819379030068
9229	SRCAP	0.05149529758905405	0.11348436514671918	0.02640970289299899	0.010822478270415941	False	False	0.02640970289299899
314	MRPS15	0.20965214874327476	0.3500362207980609	0.026424258268442715	0.05885838975871021	False	False	0.026424258268442715
11125	MAST3	0.07284363509114959	0.15206938431732303	0.026425450726275845	0.0057943806935164405	False	False	0.026425450726275845
2403	IFT57	0.16776017422974832	0.29508946491399285	0.0264348244525551	0.024206656441598137	False	False	0.0264348244525551
10726	GID8	0.2571483604970603	0.4100236188748997	0.026474305219843793	0.05960962763201807	False	False	0.026474305219843793
2884	ANKRD17	0.17368877067259267	0.30278486576121466	0.026561538045036113	0.03183596812168839	False	False	0.026561538045036113
10410	SERPINB8	0.043784986902335434	0.09958825444972091	0.026563438587689593	0.00439462967546188	False	False	0.026563438587689593
12119	ITGB2	0.36868720820597534	0.5286958865721598	0.026573512337102437	0.07268900351912688	False	False	0.026573512337102437
10794	UQCR11	0.5143945233841095	0.6631225868763887	0.026586024074952704	0.29024379523885957	False	False	0.026586024074952704
10657	NCOA3	0.22449597535831295	0.3689756926882901	0.026590232275441005	0.04009490661426398	False	False	0.026590232275441005
9052	TRAP1	0.1667834696365974	0.2937123768745599	0.02660159119208471	0.022618172575952417	False	False	0.02660159119208471
4480	HUS1	0.1570334847696606	0.28249249678922617	0.026616064607046384	0.02487655278316164	False	False	0.026616064607046384
11638	U2AF2	0.21183543591355014	0.3530008233099613	0.026684564759439255	0.050725608519983346	False	False	0.026684564759439255
5644	EXOSC4	0.04366407549755186	0.09938783087811137	0.02670613783320686	0.015493182256030769	False	False	0.02670613783320686
1662	ZC3H8	0.19671683165454176	0.332793490112756	0.02674033819566828	0.027772231339665245	False	False	0.02674033819566828
11925	ADSL	0.16020862040814626	0.28528527206450827	0.026755152888702758	0.043895551483604404	False	False	0.026755152888702758
3528	TNIP1	0.38175352061524603	0.5420470754765317	0.02677222754125873	0.0776090589389051	False	False	0.02677222754125873
4389	TRA2A	0.19390364044335456	0.32937811830357705	0.026860524509103267	0.04612617272368114	False	False	0.026860524509103267
6552	RBM4	0.127916150008709	0.2385367615067804	0.02696673185769781	0.02662709327159061	False	False	0.02696673185769781
1248	NLRP3	0.02163976872319404	0.05527579355905633	0.026993145638460694	0.0014826940245762595	False	False	0.026993145638460694
168	HNRNPR	0.2722008446866291	0.42844596729888396	0.02700004006015788	0.10363476543598521	False	False	0.02700004006015788
8141	CUL4A	0.17519726827939924	0.3045041553191623	0.027029621076106285	0.032564312105299836	False	False	0.027029621076106285
2612	FNDC3B	0.049786085517551565	0.11046059932819868	0.02705738418169049	0.013361444627257725	False	False	0.02705738418169049
8001	N4BP2L1	0.20738007372977485	0.34734299997596857	0.02710019845645411	0.03308423036172454	False	False	0.02710019845645411
9016	RNPS1	0.4060723976247925	0.5655346405743803	0.027102810442964087	0.13858516857261044	False	False	0.027102810442964087
4957	UBA1	0.20232392229438312	0.3402376071542248	0.027106427453090047	0.034987405862567975	False	False	0.027106427453090047
8846	WDR61	0.0990575103657143	0.19405377703340648	0.02710927054128712	0.03504064069622806	False	False	0.02710927054128712
10325	RBBP8	0.07012525425046387	0.14690313759778356	0.027112122362978185	0.004714663627022407	False	False	0.027112122362978185
3896	PFDN6	0.16535031678049356	0.291791221293371	0.027124657614081504	0.04126907249170089	False	False	0.027124657614081504
10302	NAPG	0.08655525804992685	0.17482662334876095	0.027127721055049996	0.020833395566603328	False	False	0.027127721055049996
11853	RTCB	0.15155193769818387	0.2745053250732232	0.027196068035394445	0.05036337362801863	False	False	0.027196068035394445
3419	ZCCHC10	0.10496530228220359	0.2031116296196575	0.027203191879260652	0.02663122118893416	False	False	0.027203191879260652
2212	KLHL18	0.06138272726489475	0.1311495951061542	0.027216536658076038	0.009014096491942366	False	False	0.027216536658076038
159	HP1BP3	0.3265820104797932	0.4868011450936349	0.027283725442756084	0.10552660905662348	False	False	0.027283725442756084
7044	ECD	0.1152184835739647	0.21893317811397714	0.02731465544762219	0.02214770661884087	False	False	0.02731465544762219
6525	CCDC85B	0.4351845123502208	0.5936289710853468	0.02733576094355776	0.10161815576450985	False	False	0.02733576094355776
6366	MTCH2	0.11396605310764875	0.21692737664060696	0.02734735902357532	0.03828196261956404	False	False	0.02734735902357532
6370	PTPRJ	0.038558789564375744	0.08915662900799678	0.027383960425076525	0.005873711173213506	False	False	0.027383960425076525
10024	UTP18	0.17290889155511965	0.3017815278322366	0.027518578501424928	0.037026308155949754	False	False	0.027518578501424928
2100	ANKRD28	0.10972761734035523	0.21034596853528248	0.027583147237908234	0.011469678035982592	False	False	0.027583147237908234
3411	IL4	0.32152272131671006	0.48115293797339537	0.0276023000421541	0.00045953229818628883	False	False	0.0276023000421541
9670	NDEL1	0.16401215090312077	0.2900961927923159	0.027603736785891213	0.03222853331157471	False	False	0.027603736785891213
343	ZMPSTE24	0.08660943775327684	0.17487778379130167	0.027616474250970743	0.02003057077680938	False	False	0.027616474250970743
11427	CD3EAP	0.04432687092679556	0.10067537901861925	0.027655746758018157	0.0041473722871306126	False	False	0.027655746758018157
3494	DELE1	0.15141806314197145	0.27430382239541545	0.027658779295854072	0.02377527832543034	False	False	0.027658779295854072
11093	CHERP	0.11486244903295248	0.2183593334838455	0.0276984965392877	0.018804636110344726	False	False	0.0276984965392877
6877	CELF2	0.2860889007735526	0.4451046899483801	0.027718777055944915	0.08529983263041777	False	False	0.027718777055944915
7277	PPP2R2D	0.04945313054450867	0.1099230475964574	0.02774933555141287	0.006650683792556949	False	False	0.02774933555141287
5899	ALG2	0.09323525622402938	0.1848288003049236	0.02775683627913507	0.030469319320100535	False	False	0.02775683627913507
10816	TIMM13	0.17824671947950615	0.30856561191632914	0.027779035477240973	0.048875084158399175	False	False	0.027779035477240973
6648	NDUFC2	0.12625605203589244	0.23624048754917795	0.027782039799173232	0.038980476857199006	False	False	0.027782039799173232
9332	CIAO2B	0.4335278338346542	0.5923202895951215	0.02778293733363242	0.1540879109601209	False	False	0.02778293733363242
733	OTUD7B	0.03182853104990833	0.07612098676623372	0.02784020151010467	0.0035022990908622127	False	False	0.02784020151010467
7426	GOLT1B	0.11194906047106185	0.21379307814913087	0.027849107658551888	0.03629898859199502	False	False	0.027849107658551888
7065	SAMD8	0.07200062147442755	0.15046777006283146	0.027851741142893224	0.009534659137848768	False	False	0.027851741142893224
6914	ARL5B	0.06617113760768299	0.1397791777692875	0.027914088884674372	0.010785146886809855	False	False	0.027914088884674372
278	YARS1	0.16125526103536836	0.28647384664885267	0.027919556051911567	0.05431668714071382	False	False	0.027919556051911567
1416	CRIPT	0.10328450162114354	0.20043509094815481	0.027959743560406147	0.024316921509751777	False	False	0.027959743560406147
11764	UBE2L3	0.29361444519829133	0.4540178277508795	0.02797363384669224	0.09525774072830429	False	False	0.02797363384669224
4089	AKIRIN2	0.17748099706664958	0.3075035197140193	0.027984791221166965	0.04808871792098982	False	False	0.027984791221166965
8219	TM9SF1	0.06756904359452638	0.14226111766176508	0.02800073186311881	0.015840111051373652	False	False	0.02800073186311881
10964	ICAM1	0.31087193427472276	0.4733953597804879	0.028013396773017504	0.017770588735992944	False	False	0.028013396773017504
11919	ATF4	0.23567781842967409	0.38304359737537724	0.0280230251142369	0.07634136110201244	False	False	0.0280230251142369
5571	MRPL13	0.12666862975765644	0.23686623454451164	0.028030855699309	0.03958669839403242	False	False	0.028030855699309
11622	HSPBP1	0.08026004269605724	0.1652781548503995	0.028065555886349493	0.02025140077590186	False	False	0.028065555886349493
6184	CD151	0.06496831560695407	0.13764608355524366	0.02808788944590138	0.00835805111717214	False	False	0.02808788944590138
5971	RBM18	0.08429835186537848	0.17145417882634775	0.028091006631448267	0.01774616972464979	False	False	0.028091006631448267
5107	ARMCX3	0.15709898656423615	0.2825341052014241	0.028099740125437395	0.036562025904277325	False	False	0.028099740125437395
8354	SYNE2	0.4455774519404301	0.6031415196375429	0.028104329912432294	0.17646224871079946	False	False	0.028104329912432294
423	CMPK1	0.1322566272960611	0.24478581568093877	0.02812288254089412	0.028252512835434455	False	False	0.02812288254089412
4788	AGK	0.07419707109279057	0.15452518344921837	0.028137721418988876	0.017457472273129635	False	False	0.028137721418988876
10349	GALNT1	0.024335959009222516	0.06125930877674513	0.028154810851303908	0.0062158389745775346	False	False	0.028154810851303908
3891	RING1	0.12256909403876941	0.23046377960921768	0.028161137931795418	0.03624012091384767	False	False	0.028161137931795418
5794	EXOSC3	0.13120789954492076	0.24329051180530353	0.02824041655938533	0.031783885206267626	False	False	0.02824041655938533
7223	TCF7L2	0.09286380748091318	0.18431367683220537	0.02824740973674532	0.002307642237856263	False	False	0.02824740973674532
11446	PPP5C	0.15433749508276362	0.27867641538402493	0.028368468391868372	0.014486176145089062	False	False	0.028368468391868372
4556	FGL2	0.06298639852290783	0.1341268416113142	0.02837961568923465	0.006256014105222743	False	False	0.02837961568923465
12092	ZBTB21	0.020213830774392674	0.05196643742806997	0.02838689337695651	0.005431494308433883	False	False	0.02838689337695651
8272	MIA2	0.13042099512438105	0.24223896489855545	0.02841661815965212	0.03180391998567494	False	False	0.02841661815965212
2536	MRPS22	0.10215134293613935	0.19887276865502124	0.028457646770798577	0.03691207952126882	False	False	0.028457646770798577
4229	STX11	0.12809204358766899	0.23871788538252287	0.028477809049383324	0.025853033961030752	False	False	0.028477809049383324
175	LYPLA2	0.19784159000621218	0.3340436762737201	0.02859388390257112	0.059039595898809104	False	False	0.02859388390257112
6811	TBRG1	0.24593983216052018	0.3958885813665757	0.028619933899718994	0.11350362084192595	False	False	0.028619933899718994
1836	MFSD6	0.03223916857816014	0.07675529590857193	0.028655626346038097	0.0070431790991740415	False	False	0.028655626346038097
11420	GEMIN7	0.08919806492817262	0.17879053789290122	0.02873433192206088	0.019749176941589994	False	False	0.02873433192206088
1795	WIPF1	0.42777142136113044	0.5868363631505018	0.028778265427669567	0.14091625901125426	False	False	0.028778265427669567
9426	PSMD7	0.332349390467121	0.49291309770405034	0.028780081994419306	0.10287856098894314	False	False	0.028780081994419306
3249	SLC30A5	0.10270930700398472	0.19965954289639434	0.028799825065292575	0.02943365386497327	False	False	0.028799825065292575
5418	HOOK3	0.13295523861037306	0.2459661769683431	0.028815024032062573	0.029019712243755682	False	False	0.028815024032062573
3854	NELFE	0.2331036587769306	0.3798933068146111	0.0288705932388937	0.05550156100071894	False	False	0.0288705932388937
4414	GGCT	0.1250278564110103	0.2342316030398204	0.028884722688553646	0.0274319804261729	False	False	0.028884722688553646
5936	INIP	0.07995139602733993	0.16478251853781742	0.028888947012415466	0.025787916909447105	False	False	0.028888947012415466
9863	CDK12	0.19232636598526762	0.3272382505037753	0.02892390786066117	0.039068598471698454	False	False	0.02892390786066117
8308	PSMC6	0.124186082695452	0.23279849706463038	0.029074419552455325	0.06994850094619491	False	False	0.029074419552455325
2169	CTNNB1	0.10166308835907435	0.19814495501238882	0.029110519785762998	0.03444223780944552	False	False	0.029110519785762998
3344	CHD1	0.1317133738284726	0.24396657462529764	0.029197457015774145	0.05980852996069233	False	False	0.029197457015774145
10583	RBM12	0.061072719742294244	0.1306023251783089	0.029210453798444426	0.01439353029330762	False	False	0.029210453798444426
5240	NAA10	0.13481729700727038	0.24903094493663552	0.029274181432275857	0.012357005128110974	False	False	0.029274181432275857
5739	SMU1	0.22152595977970665	0.36503455354212094	0.029284775832291898	0.045269661779493736	False	False	0.029284775832291898
7356	EMG1	0.15789905053772996	0.28279069133829227	0.029287893017838785	0.04483147413329974	False	False	0.029287893017838785
8140	PCID2	0.14423621985431084	0.26302281788414716	0.029333108331642186	0.03500836450297701	False	False	0.029333108331642186
4286	AGPAT4	0.0192964950791728	0.049979375522927014	0.02935039863431897	0.0050001815965854774	False	False	0.02935039863431897
10918	PET100	0.25394295743453055	0.4060745251085319	0.029361533839155105	0.09897100717691096	False	False	0.029361533839155105
5403	GOLGA7	0.19814116729217235	0.334456331256336	0.029484716412835593	0.07119264871356902	False	False	0.029484716412835593
10060	PTRH2	0.08386005407225851	0.17105161677084643	0.029507711030701735	0.023487554004596692	False	False	0.029507711030701735
8314	GMFB	0.08372089295549982	0.17089550181840787	0.029535553409539072	0.020781823463340045	False	False	0.029535553409539072
7773	C12orf75	0.11199328095218715	0.21384384075970464	0.029548816227872404	0.015080330418255185	False	False	0.029548816227872404
3675	EEF1E1	0.07902347187099044	0.1630918538461044	0.029586634944074243	0.01596983370428048	False	False	0.029586634944074243
2437	ARHGAP31	0.0544879386158816	0.11878390214715567	0.02959504546673758	0.002223587401015324	False	False	0.02959504546673758
5822	RFK	0.08127002282463767	0.16690823391333937	0.02961970667038938	0.02345514487652133	False	False	0.02961970667038938
9095	GSPT1	0.16700335230903504	0.2940568830853205	0.029630842547032746	0.05020250865349237	False	False	0.029630842547032746
7576	ITGA5	0.032121644718298696	0.07661040702733328	0.029647879578383843	0.009775690520036602	False	False	0.029647879578383843
7942	ANKLE2	0.039258711623919994	0.09056771855695187	0.029653182824656933	0.010598906624746749	False	False	0.029653182824656933
8199	PABPN1	0.11515087703097472	0.21883901587184615	0.029680067206384386	0.03018034561065911	False	False	0.029680067206384386
5518	NDUFAF6	0.03886858852423929	0.08977022264800018	0.029685774880609896	0.011796970409554132	False	False	0.029685774880609896
10689	CASS4	0.02816436652867917	0.06904683830681044	0.029688299532179982	0.006196335289769114	False	False	0.029688299532179982
5693	JAK2	0.07335349076056125	0.15297855986414657	0.0297293563592301	0.018734963811377785	False	False	0.0297293563592301
7504	KMT2D	0.034995311481745776	0.08225051591570454	0.02974022082575257	0.011644412097558225	False	False	0.02974022082575257
1128	EPRS1	0.29196204968930123	0.45203779417412504	0.029838022522286196	0.06783012967302793	False	False	0.029838022522286196
10505	RRBP1	0.04692800373418364	0.1055880084019132	0.029931950578332027	0.01440706550464909	False	False	0.029931950578332027
9636	POLR2A	0.10633477283121608	0.20536824136256693	0.02999022716829978	0.039045495258940466	False	False	0.02999022716829978
812	SHC1	0.055010466615643	0.11981089245522705	0.029999696963012915	0.021924448610407373	False	False	0.029999696963012915
8621	DNAJC17	0.04166132671025315	0.09540239208696619	0.030002693223258416	0.01662213509689657	False	False	0.030002693223258416
3664	RPP40	0.051527903404350955	0.11353558214666425	0.030094146341469175	0.006273676669865398	False	False	0.030094146341469175
3184	PRKAA1	0.118436523050431	0.2240995737381575	0.03010375721570059	0.03390176760460924	False	False	0.03010375721570059
1824	ITGAV	0.019287846410405977	0.04997361872907708	0.030122040449463216	0.0037695980396129434	False	False	0.030122040449463216
2087	3,00 LSM	0.2266621598005733	0.3717799165555879	0.030232797948426093	0.07239285428005532	False	False	0.030232797948426093
8334	TIMM9	0.15581877531128144	0.2807238836526475	0.030253102650143585	0.042181934485325735	False	False	0.030253102650143585
3375	ATG12	0.18384403790543952	0.315617998472337	0.030289831695018473	0.05922447024949288	False	False	0.030289831695018473
9378	SLC7A6	0.07159017658331623	0.14976491988257856	0.03035509104933415	0.024041013752584897	False	False	0.03035509104933415
1021	RGS2	0.2051057418624853	0.3440565806833969	0.03046450694925885	0.025121231992913405	False	False	0.03046450694925885
1934	RNF25	0.06687896355438044	0.14102864414154706	0.03067850442428166	0.021342396048576687	False	False	0.03067850442428166
4373	ARL4A	0.06473201228744249	0.1372413754740583	0.03071181800119957	0.016897948174639837	False	False	0.03071181800119957
3486	ZMAT2	0.33910010732485196	0.4999511410528082	0.030726001195437915	0.10319236262107043	False	False	0.030726001195437915
3359	WDR36	0.09546348742625252	0.18825268536554915	0.030793724738672985	0.027687598998152988	False	False	0.030793724738672985
6469	PPP1R14B	0.06208505338350791	0.13239350961622978	0.03081556116087472	0.027425209448889102	False	False	0.03081556116087472
4514	TMEM248	0.08610152450383315	0.17417133014516425	0.03081838543846936	0.016621668515553793	False	False	0.03081838543846936
7932	SFSWAP	0.11125428788356585	0.21280147239073352	0.030837961901149603	0.03773870526662651	False	False	0.030837961901149603
2471	UMPS	0.08595582263353474	0.1739636790962173	0.030895979173526603	0.01743168083197355	False	False	0.030895979173526603
11534	NR1H2	0.21836966875802918	0.3609355817943552	0.03092933843333615	0.07834744241718487	False	False	0.03092933843333615
11941	POLR3H	0.033781759671128654	0.07990951658401808	0.03096835027917835	0.010978587188582904	False	False	0.03096835027917835
1862	MAIP1	0.039362628540072615	0.09079017233472228	0.030983064201128337	0.013877270056232129	False	False	0.030983064201128337
544	RBMXL1	0.027951397490121977	0.06856632775652544	0.030997427439704302	0.016142159036458787	False	False	0.030997427439704302
9147	NPIPB5	0.03542694534826439	0.08303960913708608	0.031004157604533768	0.010194889403875246	False	False	0.031004157604533768
1744	GPD2	0.036244501977894195	0.0846286782507726	0.031016110398768733	0.0028735060636674134	False	False	0.031016110398768733
9770	TRAF4	0.09243805987793814	0.18370927867217116	0.031040491962661072	0.003255298197053441	False	False	0.031040491962661072
1235	DESI2	0.06702056705823094	0.1413026668603363	0.031050204615687825	0.021523511027887035	False	False	0.031050204615687825
2351	LRIG1	0.059826647768485716	0.12839059141394094	0.03113690536955404	0.014088805850653495	False	False	0.03113690536955404
4654	SRRT	0.1007266164477273	0.19654092567130182	0.03115998329151669	0.03484759445904841	False	False	0.03115998329151669
4958	CDK16	0.04010885684799243	0.092265592327934	0.031200624941698712	0.017559610078576815	False	False	0.031200624941698712
3364	SRP19	0.12976012306869966	0.2412730721749219	0.031226309475713504	0.05483980203587666	False	False	0.031226309475713504
9725	PRPSAP2	0.09122731976437266	0.1819293958716055	0.03128220921170175	0.0265051791701091	False	False	0.03128220921170175
8951	CAPN15	0.012469552535035332	0.03453698546544056	0.03132003800501204	0.003929576765213851	False	False	0.03132003800501204
9448	CMC2	0.1541013796068128	0.278367536890933	0.031392858549700614	0.05884966907726519	False	False	0.031392858549700614
10860	SH3GL1	0.023477867353440564	0.05928246762131923	0.031403256110198285	0.007559095746371758	False	False	0.031403256110198285
8626	CHAC1	0.0779782868287452	0.16129944138596952	0.031449219901231736	0.001114579930545789	False	False	0.031449219901231736
8896	ABHD2	0.05999387003700171	0.12865835599833217	0.031514995791331324	0.013570144581813205	False	False	0.031514995791331324
1359	TRMT61B	0.09237154397780467	0.183607186037535	0.031595937813622556	0.014775892844389026	False	False	0.031595937813622556
10542	TM9SF4	0.05277400026589876	0.11580736913433701	0.0316045235100211	0.02389400282929115	False	False	0.0316045235100211
11497	RUVBL2	0.053605989237119823	0.11724985826310683	0.03160555809315519	0.022233840073718543	False	False	0.03160555809315519
11049	NACC1	0.01925223100789181	0.049902671906921624	0.031645174901407946	0.0037452663852417974	False	False	0.031645174901407946
2946	PDLIM5	0.05447395481840651	0.11877477594668023	0.03183950018122025	0.017568496576111623	False	False	0.03183950018122025
11939	PHF5A	0.12462166992066592	0.2335789277130849	0.03187133040777446	0.06420034454411622	False	False	0.03187133040777446
9886	SMARCE1	0.1740032697136477	0.30290661096188276	0.03190783909987794	0.057376183544149015	False	False	0.03190783909987794
9107	RRN3	0.10514392668709027	0.20335989521818687	0.03192930199725983	0.03074724140955428	False	False	0.03192930199725983
9987	SNX11	0.029883950988898837	0.07232643997572781	0.03195652362621671	0.011939639168442193	False	False	0.03195652362621671
1471	C1D	0.2054124110746274	0.34452333418064585	0.0319718435182881	0.06326404855415933	False	False	0.0319718435182881
2519	SRPRB	0.1523630933442886	0.2756450948534265	0.03200774489665571	0.03648214123529753	False	False	0.03200774489665571
4604	PDAP1	0.19109394920266057	0.3255068071074686	0.032027426161263826	0.07141234877407462	False	False	0.032027426161263826
1609	UNC50	0.12582508797769534	0.235615931657955	0.032035100887058576	0.03764893978121851	False	False	0.032035100887058576
537	SH3GLB1	0.23465128418314765	0.3819993509389912	0.03205680294781433	0.07020202381978805	False	False	0.03205680294781433
1425	FOXN2	0.15780383841011733	0.28270369928267364	0.03211066038982358	0.0363920965641693	False	False	0.03211066038982358
7730	METAP2	0.22615399363248534	0.3711975175746845	0.03215402151567237	0.061816568782360165	False	False	0.03215402151567237
6402	DDB1	0.09599474347359203	0.189103717115755	0.0321803241123387	0.03892737597899825	False	False	0.0321803241123387
4867	WDR60	0.05378000293546007	0.11753650181838515	0.03224715818280134	0.008205915723456574	False	False	0.03224715818280134
10546	ASXL1	0.06836795962049635	0.1437050647831902	0.032311624804585694	0.019111552378220452	False	False	0.032311624804585694
6566	PPP1CA	0.39197704922997667	0.552397586186345	0.03238858972807572	0.13291036899320563	False	False	0.03238858972807572
4352	CYTH3	0.028549578825049878	0.06977954518066122	0.03243545802356837	0.003839368937651394	False	False	0.03243545802356837
2010	ASB1	0.06193532966611068	0.1321207111635157	0.03244056342261225	0.015439407488863776	False	False	0.03244056342261225
1999	COPS8	0.11610421051682275	0.22033990984587387	0.03245974217541237	0.04142895953300499	False	False	0.03245974217541237
9513	TCF25	0.3589188421514873	0.5197913180507084	0.032554144527362536	0.15086112974948607	False	False	0.032554144527362536
9989	HOXB2	0.14742988410068125	0.2680000727174327	0.03272202646689383	0.04152359981084334	False	False	0.03272202646689383
4683	PSMC2	0.10444536090865979	0.20221423170845543	0.03284009793116899	0.04923372915771444	False	False	0.03284009793116899
1620	TXNDC9	0.07731354172995288	0.16013532656624271	0.03287223181459114	0.042488915016382765	False	False	0.03287223181459114
11943	DESI1	0.05501833195564208	0.11981089245522705	0.03288495853075499	0.025483092708102575	False	False	0.03288495853075499
9997	SNF8	0.05490104134865631	0.11961993606573695	0.03289120902522228	0.024616384715518965	False	False	0.03289120902522228
2362	PROK2	0.027519070710799332	0.06772506987962247	0.03291178211392813	0.0027240207554142084	False	False	0.03291178211392813
7422	AEBP2	0.015344796975485313	0.04146789427860197	0.03293530242095169	0.010596596040645069	False	False	0.03293530242095169
801	TPM3	0.36063306890813895	0.5210374238071911	0.03297247082775496	0.2472055496790304	False	False	0.03297247082775496
9241	STX4	0.11721884187079737	0.22217698874291378	0.03302404949964028	0.04039072509064685	False	False	0.03302404949964028
5684	PUM3	0.14860232315465746	0.2697268997760012	0.03303597004712821	0.030832054988802902	False	False	0.03303597004712821
9543	OVCA2	0.09165600692863421	0.1825416302813333	0.0330899134804629	0.0418858220638621	False	False	0.0330899134804629
1069	PPP1R15B	0.028874757056210083	0.07041816129399212	0.03314023049837041	0.011824917598655262	False	False	0.03314023049837041
3510	ADRB2	0.03709444102215907	0.08634714065123548	0.03315994804056894	0.006027142294399785	False	False	0.03315994804056894
71	CAMTA1	0.14073496778592418	0.2578014527755755	0.03318353653602634	0.05818099168663216	False	False	0.03318353653602634
524	GNG5	0.32868930801823637	0.4891003413655431	0.03326041278096201	0.175670923706387	False	False	0.03326041278096201
7738	CDK17	0.09647425613642849	0.1898632154451173	0.03326377181711168	0.03598869629545034	False	False	0.03326377181711168
3401	RAPGEF6	0.06904662837576284	0.14494411702153642	0.03327145729182211	0.03591153041456047	False	False	0.03327145729182211
1114	ATF3	0.16208761649833442	0.28769958635568205	0.033295654024750314	0.0012665724413716485	False	False	0.033295654024750314
7670	CAND1	0.17370150774584536	0.30278486576121466	0.033319225473099255	0.0470862217911421	False	False	0.033319225473099255
6589	MRPL21	0.12283234192694006	0.23076034110960708	0.033373754722338445	0.058909420280171265	False	False	0.033373754722338445
7868	SRSF9	0.04616655528866204	0.10430062425725864	0.03337959944523886	0.024830107696136743	False	False	0.03337959944523886
3874	HLA-DRB1	0.06579400054758358	0.13905670399107617	0.0333916032968233	0.02471158672954066	False	False	0.0333916032968233
7258	BUB3	0.24679544328846445	0.3969091481806918	0.03342545163229624	0.1265279490024722	False	False	0.03342545163229624
9209	BOLA2B	0.013716827443823456	0.03761345829031255	0.03343349585206745	0.006188001122306972	False	False	0.03343349585206745
7147	GOT1	0.05129936308279135	0.11315541824102612	0.033453936258845386	0.014353666488629733	False	False	0.033453936258845386
38	RER1	0.17074305462804212	0.2988188322875349	0.03345673097692191	0.07465265314244492	False	False	0.03345673097692191
6776	ARCN1	0.0773057175266818	0.16013532656624271	0.03346497808247657	0.030954040709512534	False	False	0.03346497808247657
2155	EXOG	0.05084424767372845	0.11231501722824526	0.0335364355302956	0.013032292163696972	False	False	0.0335364355302956
8943	LUC7L	0.08104154773435629	0.16657889651786872	0.033586841226757466	0.0361126156336405	False	False	0.033586841226757466
1979	PSMD1	0.11304544045795312	0.2154511915437021	0.03360140600750241	0.043661262938963274	False	False	0.03360140600750241
7179	PPRC1	0.02080198187763842	0.05331552353120731	0.03361950583789126	0.015870567226788486	False	False	0.03361950583789126
7698	NAP1L1	0.3039907757569662	0.46549781847151395	0.033724163999013575	0.2195819634696874	False	False	0.033724163999013575
11306	HNRNPL	0.1035558614273832	0.20083309999746704	0.03374446870073107	0.04633614593030218	False	False	0.03374446870073107
5680	DOCK8	0.21979982071366425	0.3627489955260708	0.033744887908442545	0.07003733388668458	False	False	0.033744887908442545
4986	GRIPAP1	0.07656476112275777	0.15888301935830065	0.033760981722442816	0.031007241851774663	False	False	0.033760981722442816
7770	C12orf45	0.06746034687930787	0.14208161661185706	0.03377382533306467	0.010930270044252333	False	False	0.03377382533306467
7813	PPTC7	0.020928670232884146	0.05361755478302082	0.033854258125475614	0.010796568931626442	False	False	0.033854258125475614
5426	UBE2V2	0.11849785969860509	0.22414566283760173	0.03390068269229289	0.054374063178109854	False	False	0.03390068269229289
7766	TXNRD1	0.07813059079070939	0.16152407096790072	0.033906771953025	0.014709013805791458	False	False	0.033906771953025
5954	TNFSF8	0.45835164111458726	0.6143959470623774	0.03398593234254245	0.07440762157178481	False	False	0.03398593234254245
10654	ELMO2	0.023314195681549115	0.05889627477723804	0.03401786468379562	0.017938235742758598	False	False	0.03401786468379562
11986	GRAMD4	0.04964280419434871	0.11020320733347178	0.03404179714455475	0.004463666369031052	False	False	0.03404179714455475
1406	PPM1B	0.026018297252168816	0.06499106201672462	0.034044550882390244	0.007033570870613104	False	False	0.034044550882390244
6382	TMX2	0.09969307241887818	0.19497299641421872	0.03406696841784587	0.036276955826949425	False	False	0.03406696841784587
6769	UBE4A	0.08842537353761977	0.1776854580459406	0.03408407531714888	0.03013984866024787	False	False	0.03408407531714888
142	RCC2	0.034883252009823576	0.08208262114035154	0.03408599534221203	0.0043190186859764475	False	False	0.03408599534221203
11308	SIRT2	0.05005284546701321	0.11091037207029814	0.034123077757689864	0.02385107192600255	False	False	0.034123077757689864
9864	STARD3	0.12193358810735436	0.22956994698329813	0.03424115459642286	0.06355275389155514	False	False	0.03424115459642286
2646	ALG3	0.05953239089552603	0.12787228469639655	0.034251769150655795	0.02852756446175218	False	False	0.034251769150655795
10280	YES1	0.009350499461498175	0.027079814852303482	0.034260384406572454	0.0056067346442709555	False	False	0.034260384406572454
6576	CDK2AP2	0.22836106865652522	0.373757423426901	0.03430954994688786	0.07741852006172845	False	False	0.03430954994688786
3194	HMGCS1	0.031222287476879603	0.07498173357413063	0.03432477309871814	0.014375048491408002	False	False	0.03432477309871814
10705	ATP5F1E	0.4930346803406178	0.645122442500735	0.03433599227945802	0.6130428136397548	False	False	0.03433599227945802
77	ERRFI1	0.013528176840464338	0.037154981385806335	0.03435814235166023	0.0009435754443761198	False	False	0.03435814235166023
4696	HBP1	0.2140837996094101	0.35568357689441393	0.03439960973690374	0.06167974267523174	False	False	0.03439960973690374
6536	YIF1A	0.09714938449675659	0.19094390211643647	0.03440851521354373	0.042021156384041615	False	False	0.03440851521354373
7636	DDIT3	0.11987688018119422	0.22636564150103078	0.034574526841746896	0.0343381845540408	False	False	0.034574526841746896
8324	KTN1	0.1285155857792841	0.23928650689636938	0.03460702618830213	0.07778207589942257	False	False	0.03460702618830213
1925	AAMP	0.1960109800217497	0.33191885090305906	0.03463835927750619	0.06310916865916687	False	False	0.03463835927750619
8459	GPR65	0.08648695738696054	0.1747177777707253	0.034648156914147535	0.04342686920790906	False	False	0.034648156914147535
9158	RBBP6	0.1381804277118754	0.2540047498333685	0.03465197277921355	0.055082709836015376	False	False	0.03465197277921355
2609	EIF5A2	0.031032147114024973	0.07461378807285299	0.034652344288611706	0.005373795584529005	False	False	0.034652344288611706
466	USP24	0.03408630262321038	0.08048855603840659	0.034660964247178974	0.012064147750495562	False	False	0.034660964247178974
7890	PSMD9	0.15727881102735938	0.2825341052014241	0.03469488245060382	0.06230142279386555	False	False	0.03469488245060382
6786	HYOU1	0.06513246785714155	0.13793430303604895	0.03470401634170199	0.015217220089729467	False	False	0.03470401634170199
4608	ATP5MF	0.19960591340557243	0.3364742556765791	0.0347175142925658	0.16723290253315187	False	False	0.0347175142925658
8908	IQGAP1	0.12345961680469122	0.23168745116459316	0.03473963556103303	0.06571617575214478	False	False	0.03473963556103303
3572	FBXW11	0.040829978444945035	0.09371106184931251	0.03480305147630977	0.01810643879059723	False	False	0.03480305147630977
3232	DIMT1	0.12227775342168093	0.23014643762320106	0.03482324062718371	0.05449123044357288	False	False	0.03482324062718371
8753	PPIB	0.46048324123228823	0.6158233131228936	0.034848328596378327	0.3841097426294893	False	False	0.034848328596378327
9062	UBALD1	0.04152324741506575	0.09512213310900267	0.034867014242671676	0.014810720507817288	False	False	0.034867014242671676
9868	MIEN1	0.14261097476524318	0.2606864968454528	0.03491181169237806	0.07160304917869544	False	False	0.03491181169237806
8410	ZNF410	0.057235626699897804	0.12366200365048317	0.03492442285769836	0.01672114678250456	False	False	0.03492442285769836
7117	NOC3L	0.04483220597557292	0.1017030001949608	0.03494234130013513	0.016057185148812037	False	False	0.03494234130013513
3383	SRFBP1	0.046688565787513236	0.10520548011933513	0.034989770890568386	0.02357296357368273	False	False	0.034989770890568386
9399	NOB1	0.14398702938281852	0.262686946156194	0.03507634534467537	0.053073051911288215	False	False	0.03507634534467537
9563	NCBP3	0.03682125889200173	0.0857276976277582	0.035086814788546646	0.02704922773227575	False	False	0.035086814788546646
2994	CAMK2D	0.05438633055759784	0.11869045640859742	0.03509601317313889	0.01712566815914658	False	False	0.03509601317313889
6989	CISD1	0.0590702715746667	0.1269921798722618	0.03514664594044447	0.021870479342195444	False	False	0.03514664594044447
281	AK2	0.13535619445896677	0.24975999169346336	0.03517797634241961	0.03907861203553227	False	False	0.03517797634241961
11448	CALM3	0.2897108310711993	0.4494707454666176	0.03517922321663837	0.1001982487788697	False	False	0.03517922321663837
11062	IL27RA	0.11621643999770008	0.22051837566005916	0.03524455512613488	0.0587298390272797	False	False	0.03524455512613488
6025	TRUB2	0.053762235692360154	0.1175188574285038	0.03528219245438464	0.01681209196314308	False	False	0.03528219245438464
666	SIKE1	0.03916356351741476	0.09039982492795491	0.035372561275726286	0.022198334597347935	False	False	0.035372561275726286
556	ZNF644	0.10595113493950373	0.20475778875683148	0.0353788144574225	0.04819828056746544	False	False	0.0353788144574225
2517	CDV3	0.028810348885203216	0.07028936597611563	0.035388743768280904	0.01604911785624431	False	False	0.035388743768280904
6071	MED27	0.1368171487776918	0.25188068255610596	0.03542161126519814	0.032610668260224907	False	False	0.03542161126519814
5823	GCNT1	0.030323339196523125	0.07317074862250196	0.035429470737981125	0.0028975649484548377	False	False	0.035429470737981125
604	PRPF38B	0.2542881512803604	0.4063716395955457	0.035533636464403905	0.11179562818339245	False	False	0.035533636464403905
5464	TRAM1	0.2351265280139709	0.38244633502512637	0.03555997130781727	0.14507845645634676	False	False	0.03555997130781727
10208	AC022966.1	0.09477317265352642	0.18727549667134488	0.035628538640933134	0.05040371183423596	False	False	0.035628538640933134
1159	ITPKB	0.03303074746300618	0.07839306019851683	0.03568216363764084	0.010701338635792191	False	False	0.03568216363764084
4007	SLC29A1	0.03961750947172545	0.09122185514258835	0.035740456686885726	0.000823895734610895	False	False	0.035740456686885726
7711	DUSP6	0.028382586173716275	0.06948345964942698	0.03576340562186023	0.0011154984871618611	False	False	0.03576340562186023
1773	SSB	0.24706736966225598	0.3972410772434389	0.03577669094573577	0.11606179303073291	False	False	0.03577669094573577
5178	UTP14A	0.024803199510873165	0.0623836013938247	0.03591649134305587	0.017507755973366165	False	False	0.03591649134305587
8673	EIF3J	0.08473707406678083	0.17213071576176853	0.03592170994161799	0.03348839788525356	False	False	0.03592170994161799
7236	CACUL1	0.05743052807450322	0.1239947091446487	0.035928688675122535	0.028820349950003706	False	False	0.035928688675122535
7647	METTL1	0.006749703390159555	0.020329603527678083	0.03601149563428405	0.005034138224568293	False	False	0.03601149563428405
7829	PTPN11	0.025905553659760862	0.06477991481379557	0.036020175383694786	0.020133254938014458	False	False	0.036020175383694786
1689	TSN	0.10313586913714455	0.20033907091004702	0.03605790407772782	0.042566072878390156	False	False	0.03605790407772782
6958	HNRNPF	0.37710431529333	0.5377129633381603	0.03615010827642164	0.30616920598139274	False	False	0.03615010827642164
11242	IGFLR1	0.1790559128832892	0.30965689470529456	0.036200074610955126	0.033760600059116505	False	False	0.036200074610955126
10456	NOP56	0.08964330242690852	0.1793309827263056	0.036236319954624466	0.04592544417833817	False	False	0.036236319954624466
10245	ANAPC11	0.12613008572537437	0.23604122093990637	0.03625405029103685	0.08953255850477673	False	False	0.03625405029103685
3506	TCERG1	0.03588056857556555	0.08389202176308219	0.03629776613110304	0.03883615871971074	False	False	0.03629776613110304
7369	M6PR	0.2641302077478433	0.4184046136844511	0.03631198694654626	0.09450110262185643	False	False	0.03631198694654626
12028	C21orf91	0.10256025439503304	0.19950865918340588	0.03634250311815873	0.033344964298105545	False	False	0.03634250311815873
892	SLAMF6	0.0987025239048704	0.19355721405673632	0.03640940436934436	0.026421892254726832	False	False	0.03640940436934436
5281	ERICH1	0.09984296371990423	0.19519371862222207	0.03654553401196011	0.04179395116067594	False	False	0.03654553401196011
8531	TRMT61A	0.019887737269679295	0.05128675577968987	0.0365606832649951	0.012515000395771412	False	False	0.0365606832649951
3937	CDKN1A	0.07534241782855634	0.15661456298621204	0.036596653167700166	0.022354318872182092	False	False	0.036596653167700166
11050	STX10	0.049845921164360055	0.1105731202699976	0.03660157885831003	0.03195803367562194	False	False	0.03660157885831003
4427	HERPUD2	0.1563123750390027	0.28136557783409494	0.03664855699428478	0.049821985745349094	False	False	0.03664855699428478
7103	PCGF5	0.1819299705888985	0.3131975338610078	0.036743706395874626	0.07313319708515528	False	False	0.036743706395874626
7448	ERGIC2	0.10779359660397415	0.2073598495128497	0.03681586386682725	0.06778587070704561	False	False	0.03681586386682725
1658	BCL2L11	0.019655637424654517	0.05079626785314149	0.036872022920406256	0.0091509863524842	False	False	0.036872022920406256
6565	CLCF1	0.03767398866116227	0.08739413787586495	0.03687208640618949	0.0020155089465045506	False	False	0.03687208640618949
4650	POP7	0.0316943748496816	0.07586000124436132	0.03687438096378332	0.026293688179750856	False	False	0.03687438096378332
7480	SLC38A1	0.2657273738193176	0.42038535205684296	0.036907444628411695	0.10811739627741263	False	False	0.036907444628411695
3962	FOXP4	0.004760694725517394	0.01504533424333873	0.03697470143357377	0.0016030796960380404	False	False	0.03697470143357377
529	MCOLN2	0.010274609238749077	0.02936329273959337	0.037040696248854414	0.009753933164306748	False	False	0.037040696248854414
10721	SLCO4A1	0.02320484632096389	0.05868009010201193	0.03706691554142424	0.006774119478775428	False	False	0.03706691554142424
5428	RB1CC1	0.10802407799664762	0.20767140779469698	0.03709023531398967	0.051770543410833265	False	False	0.03709023531398967
1146	WDR26	0.08176467102307092	0.16783493173259206	0.03713478150779205	0.014866669120651215	False	False	0.03713478150779205
237	DNAJC8	0.16674504852662975	0.29368737807472506	0.03719903046403391	0.10768911626775836	False	False	0.03719903046403391
2859	TMEM165	0.07830752108401981	0.16184348004098056	0.03731220042275948	0.049602922518218504	False	False	0.03731220042275948
7750	1,00 ARL	0.10729563192368682	0.20676282718341366	0.03733999174424734	0.03488887275639767	False	False	0.03733999174424734
8262	PSMA6	0.08763434517865405	0.17633048408312416	0.03748598351699851	0.07004756579386094	False	False	0.03748598351699851
5903	ERP44	0.11274047553443838	0.21496583593960306	0.037510001969083065	0.05902003436097883	False	False	0.037510001969083065
3800	GNL1	0.06752262739681997	0.14218808614411124	0.037610117369716575	0.04737669102986079	False	False	0.037610117369716575
134	SZRD1	0.06806804959017569	0.14323710556877275	0.037652081136527106	0.04685617038772921	False	False	0.037652081136527106
3693	RANBP9	0.02878025145701789	0.07023007013152735	0.0376757099404183	0.008725398865644647	False	False	0.0376757099404183
6669	PRSS23	0.03169029485771075	0.07586000124436132	0.03769884127105574	0.0013224837346445999	False	False	0.03769884127105574
1883	BMPR2	0.018015164045787683	0.047343991703248225	0.03780009236181145	0.010846787235650404	False	False	0.03780009236181145
1386	QPCT	0.008941933372352202	0.02605216492983075	0.03785837600575512	0.00203297142532711	False	False	0.03785837600575512
1838	NAB1	0.010960421327171583	0.031030637026926926	0.037865959029862985	0.004532537695683273	False	False	0.037865959029862985
4521	BAZ1B	0.03736743651667469	0.08684361717990653	0.037870762451557	0.0318284958104146	False	False	0.037870762451557
5851	NFIL3	0.016569862399185203	0.044129271060044425	0.037879678845064484	0.0016427495002328324	False	False	0.037879678845064484
10001	PHB	0.14608770464419948	0.265839274002046	0.037937298239609556	0.06820626833439576	False	False	0.037937298239609556
4362	C1GALT1	0.04738099285925304	0.106262401981531	0.0379632756815766	0.024983456009857664	False	False	0.0379632756815766
2042	ITPR1	0.021137519849545077	0.05411830055671277	0.038168072084778244	0.016349273130592253	False	False	0.038168072084778244
225	WASF2	0.16060578497822572	0.28557112515268857	0.03826937524059428	0.0844052240349227	False	False	0.03826937524059428
9459	HSBP1	0.04503061915569633	0.10209579128941586	0.03827154652156142	0.04817288742018998	False	False	0.03827154652156142
3387	CSNK1G3	0.04730887781908696	0.1062084307038502	0.03829406818713769	0.020058683304110085	False	False	0.03829406818713769
5006	TSPYL2	0.15165800359275744	0.2746564053712277	0.0382979781052159	0.051628554098618065	False	False	0.0382979781052159
9177	TUFM	0.16208248171301987	0.28769958635568205	0.03839190213041835	0.1422256775558716	False	False	0.03839190213041835
11044	RAD23A	0.1706531470448384	0.29874774030679796	0.0384027907820011	0.11480031794337757	False	False	0.0384027907820011
6394	CCDC86	0.015555404436109338	0.04186904262410158	0.038421356846607524	0.009991877530111996	False	False	0.038421356846607524
4716	MDFIC	0.026147196969632035	0.06518249411121718	0.03844817270399753	0.011707176487067344	False	False	0.03844817270399753
1145	CNIH4	0.0672953090121699	0.14180793171467682	0.038459620299195585	0.05217881478736378	False	False	0.038459620299195585
3390	PHAX	0.07847685028870102	0.16215695518151055	0.038600366601095434	0.043573281777471384	False	False	0.038600366601095434
11375	ERF	0.008820586081835065	0.0257605312141861	0.03864678176261149	0.004857709727781242	False	False	0.03864678176261149
5287	AGPAT5	0.020919625199094356	0.053605710481636204	0.03866473110818084	0.024652155191497698	False	False	0.03866473110818084
3448	FAM53C	0.03464172262415008	0.08160932828849035	0.038734897342503946	0.0076812890941685506	False	False	0.038734897342503946
3416	UQCRQ	0.17381952478512772	0.30284767159673803	0.03874658410107586	0.12225857826197664	False	False	0.03874658410107586
4183	THEMIS	0.06923117357388056	0.14528120429914385	0.03890787158083814	0.03891261544778798	False	False	0.03890787158083814
2957	H2AZ1	0.3995922683949409	0.5588667593160901	0.038928316018459454	0.2110968904180068	False	False	0.038928316018459454
1241	CNST	0.05614123034115601	0.1217313781838373	0.03901714505763009	0.045924863372713676	False	False	0.03901714505763009
10503	SNRPB2	0.17019518756754978	0.2981846773310611	0.039046984047554786	0.11533989321344826	False	False	0.039046984047554786
10037	MSI2	0.0785141507699475	0.16220638203545903	0.03908332344423632	0.024732575105768664	False	False	0.03908332344423632
6045	NUP188	0.0059911457812755475	0.018364263035753087	0.039107858516080694	0.008055787525140023	False	False	0.039107858516080694
3182	TTC33	0.035240576668868796	0.08271471654534297	0.03914676757541671	0.015439132063884005	False	False	0.03914676757541671
2910	RASGEF1B	0.013293542912572273	0.03658515794077495	0.039255082383291555	0.0020614883422194223	False	False	0.039255082383291555
7964	MRPL57	0.2270116106533888	0.3722020227145026	0.03934827615403507	0.14553003385992802	False	False	0.03934827615403507
7808	ARPC3	0.352190563922387	0.5133589282711432	0.03940539589195288	0.4055421206144922	False	False	0.03940539589195288
5392	1,00 LSM	0.10055197892803695	0.19626334576470647	0.03942003591510758	0.047668024416112655	False	False	0.03942003591510758
11805	TPST2	0.0568761421018239	0.12304234126418234	0.039443076215865354	0.03297015894001021	False	False	0.039443076215865354
11048	TRMT1	0.03436755536540551	0.08105758028091019	0.03946479977445246	0.0292089382891688	False	False	0.03946479977445246
5947	POLE3	0.07341520554605006	0.15305460650640842	0.03958953556644856	0.05691940256296339	False	False	0.03958953556644856
9781	TP53I13	0.04129258500916804	0.09464738288261376	0.039590658828137004	0.028837017674305757	False	False	0.039590658828137004
9119	ARL6IP1	0.07740011626079271	0.16028725818749404	0.03961114626142104	0.034168971626059995	False	False	0.03961114626142104
10601	RPN2	0.2164764177758822	0.3585168869804672	0.03963183254964513	0.12762039355047688	False	False	0.03963183254964513
10628	YWHAB	0.4521808949789401	0.6091922537576813	0.03965782342775677	0.4523783204706062	False	False	0.03965782342775677
2368	GBE1	0.01505827694130481	0.04076629999094199	0.0396751103713974	0.007491803144078122	False	False	0.0396751103713974
3288	IQGAP2	0.09024150118796756	0.18011157703354147	0.03973983765438697	0.06807346972006195	False	False	0.03973983765438697
2409	ZBED2	0.07915127584121107	0.16330001991541895	0.03977308526823249	0.0005462973535633993	False	False	0.03977308526823249
11156	SUGP1	0.02200983878857924	0.0560439562348133	0.03989159353317096	0.015365487485618392	False	False	0.03989159353317096
12081	ETS2	0.03179904565616972	0.07608048756458369	0.03992695746575463	0.013615312433987635	False	False	0.03992695746575463
10707	ZNF831	0.01649973149612328	0.043973632652005025	0.03994159211445148	0.012924899842054768	False	False	0.03994159211445148
9571	MYBBP1A	0.02971564102055883	0.07203413639116871	0.03998628879307338	0.01395819890957274	False	False	0.03998628879307338
252	PUM1	0.08574411946978647	0.17365117947414324	0.04002629625723034	0.03469180579548144	False	False	0.04002629625723034
5081	1,00 PGK	0.3836769724098211	0.5440095472550359	0.040057468112699224	0.27939350046953926	False	False	0.040057468112699224
3160	GOLPH3	0.08233556894577093	0.16874963691117176	0.04006872222741505	0.05593767699528036	False	False	0.04006872222741505
5078	MAGT1	0.059843335321560207	0.12839194363052722	0.04007487598164124	0.022305724771369627	False	False	0.04007487598164124
6526	FOSL1	0.026340229207257527	0.06551994996068132	0.04008619792789332	0.00046749078782716243	False	False	0.04008619792789332
6930	YME1L1	0.09252010788199552	0.18383807439805983	0.040095626763359406	0.07064000756542181	False	False	0.040095626763359406
390	PLK3	0.011077791178742389	0.031289856118335034	0.04011597446073961	0.010806060337051242	False	False	0.04011597446073961
2616	TBL1XR1	0.06334632658559111	0.13472763459598613	0.040150510726816004	0.016871166725220602	False	False	0.040150510726816004
6620	UCP2	0.17030067432437707	0.2982599067949181	0.040181381612645874	0.09538426796976321	False	False	0.040181381612645874
4907	RBBP7	0.05847808024804996	0.1258976677050452	0.04022661842428063	0.05591169601720179	False	False	0.04022661842428063
10276	USP14	0.06671996981684869	0.14084036115090662	0.040233325747664285	0.047889891136893833	False	False	0.040233325747664285
4510	CRCP	0.008957520128041125	0.026091306225911232	0.04038689416235463	0.010685866489494204	False	False	0.04038689416235463
11315	SAMD4B	0.013973929298036272	0.038180289583072735	0.04040103436093026	0.008306755920100982	False	False	0.04040103436093026
10517	NAA20	0.05530489074647622	0.12028367250081291	0.040407710781181334	0.04955269256263189	False	False	0.040407710781181334
7513	MCRS1	0.05333664567132273	0.116778066728092	0.04058887838049178	0.04148281308582976	False	False	0.04058887838049178
4583	CDK6	0.04432409750360954	0.10067537901861925	0.04070519777151128	0.02960852508186661	False	False	0.04070519777151128
1850	SF3B1	0.19634799672145908	0.33231356716533006	0.04070880940717939	0.1556865172194112	False	False	0.04070880940717939
558	TGFBR3	0.04732654396168505	0.10622841926448952	0.04071517545249024	0.023521508714285842	False	False	0.04071517545249024
1062	LAX1	0.017222551822050215	0.04559707266624039	0.04076085431328229	0.01281252532442232	False	False	0.04076085431328229
9550	METTL16	0.01157443672098726	0.03239826745983111	0.04084784125702846	0.015103519598215018	False	False	0.04084784125702846
2387	TOMM70	0.03213816112663149	0.07661965139393383	0.04093482954438908	0.026156932178760528	False	False	0.04093482954438908
8923	MCTP2	0.056634540893604216	0.12269130436975767	0.04100195585099674	0.007710187821095277	False	False	0.04100195585099674
318	GNL2	0.012201442382615007	0.033918387068204936	0.04112011129117564	0.02625695424301148	False	False	0.04112011129117564
7631	SHMT2	0.04949557053819898	0.109977053085518	0.041138250086383825	0.03150997039147203	False	False	0.041138250086383825
339	MFSD2A	0.019249162857856803	0.049902671906921624	0.041153326364358464	0.0006801956913922577	False	False	0.041153326364358464
2668	BCL6	0.020002574013397053	0.0515325879151654	0.041186402541396494	0.005824399154603604	False	False	0.041186402541396494
11214	CEBPG	0.048717025881095645	0.1086654102587898	0.041187684349591205	0.02855749578207212	False	False	0.041187684349591205
9082	NUBP1	0.0460130671896962	0.10401201072919765	0.04124215447979416	0.021851695744239955	False	False	0.04124215447979416
10958	PPAN	0.0038370113998932977	0.012487540725075557	0.04126862133332821	0.0022993829484268314	False	False	0.04126862133332821
5449	YTHDF3	0.017097499698633657	0.04534090684199482	0.041306168303505544	0.014915302087211809	False	False	0.041306168303505544
11708	CHMP2A	0.17017490542123767	0.2981846773310611	0.04134150133295663	0.08739011563683864	False	False	0.04134150133295663
5143	ACSL4	0.02419059068157355	0.060918681103597036	0.041386242350855695	0.01101090581650692	False	False	0.041386242350855695
6056	C9orf78	0.2705045936686222	0.4264959278247765	0.04140497368004069	0.14648901205757228	False	False	0.04140497368004069
8091	UCHL3	0.018748003231818865	0.048814871816868576	0.041524988010824805	0.027111026959416258	False	False	0.041524988010824805
5123	MORF4L2	0.0756099012467588	0.15714363669028922	0.041633866464965565	0.042036090888177516	False	False	0.041633866464965565
1648	RANBP2	0.06907541851738562	0.14497944921853634	0.041698085861689306	0.04430273014532144	False	False	0.041698085861689306
6059	GPR107	0.004302833755168811	0.013758803722148934	0.04174394207959006	0.00881607173157454	False	False	0.04174394207959006
8304	PTGDR	0.0289153935864491	0.0704747318955614	0.041765529933116725	0.010177925666566091	False	False	0.041765529933116725
1681	DBI	0.20080944955207453	0.33806595707815573	0.04177628422325349	0.11788173325471943	False	False	0.04177628422325349
5100	TIMM8A	0.005952769103338707	0.018283612829940496	0.04181039859438948	0.009223527143942672	False	False	0.04181039859438948
6461	STIP1	0.09500282420548835	0.18760045852845986	0.041886836821011235	0.06393210009272453	False	False	0.041886836821011235
7214	DUSP5	0.021871208916603532	0.05573778971956792	0.04193012001722135	0.005993032874141023	False	False	0.04193012001722135
6008	FPGS	0.06054536089090668	0.12963636472358828	0.04200028625154446	0.03739759077445248	False	False	0.04200028625154446
11662	ZNF749	0.04749483830970379	0.10644849784221465	0.04200735903806119	0.022658439447092567	False	False	0.04200735903806119
4005	MRPL14	0.07970932446665749	0.16434201170692148	0.0420093207151726	0.06609162735082505	False	False	0.0420093207151726
2652	POLR2H	0.08680983089787107	0.17513655849141138	0.042085030702757105	0.03493489799364262	False	False	0.042085030702757105
10979	ILF3	0.05818691897854847	0.12541720599714734	0.04215223829803959	0.0773313423504904	False	False	0.04215223829803959
10718	ADRM1	0.12689003962535847	0.23717051347181942	0.042165781931795036	0.08807320450700536	False	False	0.042165781931795036
6332	HSD17B12	0.022870917274221476	0.057908130767624674	0.04216699118480891	0.01901142025576928	False	False	0.04216699118480891
10528	APMAP	0.1365971156028855	0.2516284504564323	0.04218353914049662	0.05624361898377428	False	False	0.04218353914049662
2491	RAB7A	0.11565811704687834	0.21963085102746024	0.04224857008035412	0.10976306039276078	False	False	0.04224857008035412
3626	HNRNPH1	0.14174973886284403	0.2592685703431289	0.04236232585498419	0.0807184053007288	False	False	0.04236232585498419
10987	SMARCA4	0.008896046414657076	0.025943413684120214	0.04236818938848704	0.024004264453557363	False	False	0.04236818938848704
327	FHL3	0.0123158641275697	0.034197256257106616	0.04249411898193072	0.005879525360001394	False	False	0.04249411898193072
6453	RTN3	0.041609942040032794	0.09530272574179437	0.04259565794208446	0.03999764130935271	False	False	0.04259565794208446
10367	IER3IP1	0.02934360559476689	0.07128908429365913	0.04260259636715521	0.034936531978077015	False	False	0.04260259636715521
1977	ITM2C	0.08281363428649058	0.1696434079849823	0.04268005842799539	0.04485587791426233	False	False	0.04268005842799539
4455	MRPL32	0.05866905972878739	0.1262415710138604	0.04269323122415991	0.03849302474315907	False	False	0.04269323122415991
10846	MATK	0.0056992188445456945	0.017596375226336784	0.042711196693102776	0.005661458485202209	False	False	0.042711196693102776
6235	ILK	0.1117814696466447	0.21360762240325878	0.042851842223918135	0.04562649680216357	False	False	0.042851842223918135
1886	WDR12	0.00632543581641093	0.019270737303729992	0.04293656920814281	0.011111101565135636	False	False	0.04293656920814281
4349	AIMP2	0.03527341930703701	0.08275975658200303	0.04293708112525202	0.019771266083391623	False	False	0.04293708112525202
6601	RNF121	0.007786509926572173	0.023068391945218585	0.04301156573644913	0.010334117248474092	False	False	0.04301156573644913
905	PFDN2	0.12264038950167458	0.23047115825899872	0.04329535323374628	0.09613768634375094	False	False	0.04329535323374628
11963	ARFGAP3	0.05354423791769618	0.11716909680076366	0.043389427743768236	0.047447414136049	False	False	0.043389427743768236
1360	WDR43	0.04377429653334866	0.09958262279485566	0.043429660935154456	0.035077427003579915	False	False	0.043429660935154456
4098	MDN1	0.021399617053116916	0.054720007917092674	0.043533312729046335	0.01830709737819815	False	False	0.043533312729046335
1991	GIGYF2	0.034906749868184615	0.08212197334601244	0.04357415592139734	0.021863736725044342	False	False	0.04357415592139734
3431	SAR1B	0.03262595987666015	0.07756903541571897	0.04366662615575421	0.0415921160381306	False	False	0.04366662615575421
2678	ATP13A3	0.015496078571020588	0.04175953575542122	0.04366943296636087	0.00738393291078044	False	False	0.04366943296636087
4188	SAMD3	0.06048223137059076	0.12954524574305154	0.04369111756012864	0.03376011385102298	False	False	0.04369111756012864
3701	NUP153	0.025668426663292887	0.06428917908790865	0.04370274788689324	0.018481268585123965	False	False	0.04370274788689324
7916	TMED2	0.13074942927486438	0.2426232698719879	0.043849631819645754	0.11419420728476992	False	False	0.043849631819645754
7746	UHRF1BP1L	0.029096009760718446	0.07084372892733273	0.04389443330019552	0.017147555986876048	False	False	0.04389443330019552
7341	2,00 MLF	0.11254770172011648	0.2146657942027961	0.043900839653940156	0.09285149090134945	False	False	0.043900839653940156
1784	HAT1	0.06551801975868445	0.13852022210229012	0.043910519052509034	0.05868722846543026	False	False	0.043910519052509034
9315	USB1	0.018273787857565973	0.0478132136768565	0.043912988615886266	0.02007211180385691	False	False	0.043912988615886266
5501	TMEM64	0.010143447458036636	0.029050085880883095	0.0439664886564492	0.006530675010392362	False	False	0.0439664886564492
3320	CCNH	0.1275941449897618	0.23822945013258623	0.044024925136537676	0.07712281702867332	False	False	0.044024925136537676
5848	SEMA4D	0.017711554595869542	0.046726194924252534	0.0440496745148884	0.021570020225300274	False	False	0.0440496745148884
10971	CDC37	0.13697542794175235	0.2520259242831452	0.04408377544987979	0.18770519111774847	False	False	0.04408377544987979
213	ARID1A	0.09626235730191518	0.18947695365661918	0.04416894448326176	0.03235449911584084	False	False	0.04416894448326176
4952	CHST7	0.007662089013044965	0.022738679340304553	0.04420897277344285	0.005985435572315165	False	False	0.04420897277344285
8275	KLHL28	0.034144074571675925	0.08060927283981056	0.04423848996770441	0.03895051506182795	False	False	0.04423848996770441
10269	WDR45B	0.01752522439303742	0.046317483173488695	0.04425146928338671	0.02396156388236274	False	False	0.04425146928338671
8849	PSMA4	0.1582000489680162	0.2832064904082052	0.044261444277136755	0.08562408315111804	False	False	0.044261444277136755
6509	ZNRD2	0.05284679493497553	0.11589393903703117	0.04428734916392296	0.0409946879825433	False	False	0.04428734916392296
4930	PDK3	0.11177740237798504	0.21360762240325878	0.044356238964509194	0.03576252027778859	False	False	0.044356238964509194
8935	SELENOS	0.08988318599215862	0.1796506975479094	0.044388216988654	0.06210935016663667	False	False	0.044388216988654
6685	CWC15	0.11767858412961166	0.22290898053176283	0.044444089852353055	0.06734318750934919	False	False	0.044444089852353055
11835	1,00 PES	0.04285943201465548	0.09781342136928999	0.04446217490298285	0.02952376708133307	False	False	0.04446217490298285
4169	MAN1A1	0.012484349555018627	0.0345700707298974	0.044463930839130084	0.0023694454642357874	False	False	0.044463930839130084
11033	TRIR	0.215174204281665	0.3569453856741413	0.04447101588612876	0.30194283321425075	False	False	0.04447101588612876
10588	SCAND1	0.21864524703539234	0.3612697737236011	0.04447608937432922	0.1527580194335731	False	False	0.04447608937432922
11367	ERFL	0.004370367923779954	0.013942623773680099	0.04448149137626511	0.003514844558030525	False	False	0.04448149137626511
8562	NIPA2	0.03554154912243567	0.0832599420311667	0.04451158229390103	0.03573434030448627	False	False	0.04451158229390103
11160	NDUFA13	0.1100084395425315	0.21075099756228025	0.04452755518259991	0.074440864980766	False	False	0.04452755518259991
5907	MRPL50	0.03771640151301383	0.08745905423532262	0.04453439149297171	0.053601492395282106	False	False	0.04453439149297171
9616	ACADVL	0.04754742294466555	0.10652696513734625	0.04462399445407123	0.04901735061616383	False	False	0.04462399445407123
5191	HPRT1	0.030282034720434604	0.07310018058857601	0.04473106977760685	0.04986260666801325	False	False	0.04473106977760685
7968	SACS	0.02031856539435826	0.05220898013476159	0.044754240408967236	0.01361334867424786	False	False	0.044754240408967236
1463	AFTPH	0.07291642168242317	0.15214557315938315	0.044805952098684085	0.03510575124201925	False	False	0.044805952098684085
4776	LUC7L2	0.1116909144707671	0.2135643838988785	0.04485176397730766	0.08275919084652367	False	False	0.04485176397730766
6673	CHORDC1	0.08029126667055224	0.16531437259631535	0.044937604817919564	0.037860491140186345	False	False	0.044937604817919564
7768	CHST11	0.007672757622104651	0.022753630296667	0.04505516839592889	0.01938589044161499	False	False	0.04505516839592889
11144	COPE	0.1335820981608732	0.24697510690929783	0.045083553595008014	0.12371623098375382	False	False	0.045083553595008014
274	ZBTB8OS	0.03946619205856169	0.09095981869314512	0.04509088435550104	0.048702358482825996	False	False	0.04509088435550104
6157	NLRP6	0.008813535325167507	0.02575234725162827	0.045196323996383576	0.0021818622026615027	False	False	0.045196323996383576
1571	EIF2AK3	0.02871363206058081	0.07009243352999013	0.04519945109108711	0.009601828676540438	False	False	0.04519945109108711
7888	RHOF	0.11186320082575266	0.21368954410200325	0.04537501581809992	0.059733554669214796	False	False	0.04537501581809992
2693	RNF168	0.061502836038280134	0.13135991566104124	0.04547954096139071	0.030011698228243035	False	False	0.04547954096139071
2360	FOXP1	0.16788673294064865	0.29526923885673634	0.04548565978164094	0.10348815049269305	False	False	0.04548565978164094
255	PEF1	0.08057838226794939	0.16579767361151354	0.04556923797550243	0.06028560727425788	False	False	0.04556923797550243
9187	SPN	0.03960124371719224	0.0912017244649547	0.045663581208416355	0.04340251469333357	False	False	0.045663581208416355
8020	WBP4	0.009303499934481018	0.026975921957836258	0.04571776111789598	0.01839633101108821	False	False	0.04571776111789598
3833	PRRC2A	0.023265328160555137	0.05882076606682168	0.045765948506884604	0.046828095152354164	False	False	0.045765948506884604
9259	ZNF267	0.200295948777568	0.33738888245525317	0.045819822072267376	0.09058840901283924	False	False	0.045819822072267376
1210	ARID4B	0.2069469566816641	0.34671337145547454	0.0458566371084677	0.16343312705467147	False	False	0.0458566371084677
7615	SPRYD4	0.010113043448363763	0.028990405704543365	0.045899377484436024	0.011082658572762756	False	False	0.045899377484436024
2848	FRYL	0.05596722589199065	0.12141923398149654	0.04590324978130936	0.04680033796597421	False	False	0.04590324978130936
6383	SELENOH	0.22992060290945934	0.3757518831317573	0.04591693852542647	0.14903210901992445	False	False	0.04591693852542647
1023	RO60	0.06546583415800464	0.13845818344338628	0.046021251377632605	0.060245383346184546	False	False	0.046021251377632605
11069	DDX39A	0.03562127134180066	0.08339835312411151	0.04605525557238288	0.06396803643700646	False	False	0.04605525557238288
8587	EMC7	0.027446711406256697	0.06759464100696809	0.04616682931713013	0.06672742056412202	False	False	0.04616682931713013
7343	LAG3	0.039926062788015367	0.0918799656756094	0.04620747499815553	0.014761369145843844	False	False	0.04620747499815553
9837	GGNBP2	0.06317900934144993	0.13439535536873093	0.04622924827047765	0.08798639390339504	False	False	0.04622924827047765
2831	PDS5A	0.0317808607175087	0.07605198864555032	0.04626265052594991	0.021022737513173465	False	False	0.04626265052594991
8296	MAP4K5	0.011074054615885849	0.03128659149577818	0.046320329207483024	0.013192179798860048	False	False	0.046320329207483024
11322	TIMM50	0.013883662827610882	0.037950765379735456	0.046328664991592036	0.028133267902253335	False	False	0.046328664991592036
3803	PPP1R10	0.07644904808757107	0.15867005820332547	0.046454615411059844	0.03697038508619696	False	False	0.046454615411059844
11045	GADD45GIP1	0.12682657243975365	0.2370884406610846	0.04645734026118445	0.11568601041434261	False	False	0.04645734026118445
8258	SRP54	0.07496093089395515	0.15595527119056435	0.046495531158591674	0.06313806768934366	False	False	0.046495531158591674
4368	NDUFA4	0.21986465195871902	0.3627901423295972	0.04654946921746852	0.2601090072882003	False	False	0.04654946921746852
5575	DERL1	0.028538541885328422	0.06977954518066122	0.046639700990135265	0.058844851655844355	False	False	0.046639700990135265
3252	MRPS36	0.05360615856812858	0.11724985826310683	0.04670573695360874	0.0665169139067027	False	False	0.04670573695360874
9657	PER1	0.007466351889931134	0.022244921101409472	0.046831610787052336	0.010917010637399773	False	False	0.046831610787052336
4544	RHBDD2	0.12984138920875554	0.24138432163437257	0.04684189346851369	0.10078586949055862	False	False	0.04684189346851369
12037	USP16	0.06402711589915848	0.13603237400026258	0.046879278197244995	0.060946470373286786	False	False	0.046879278197244995
9477	IRF8	0.0013630279734905672	0.004977104856212695	0.04712161518845529	0.0026306469888198545	False	False	0.04712161518845529
4732	RBM28	0.00898998563487526	0.02616700980830559	0.04715218779187508	0.013322821658079374	False	False	0.04715218779187508
3980	CNPY3	0.10240995922948058	0.1992802465070615	0.0472535984368479	0.0879566826983763	False	False	0.0472535984368479
6654	PRCP	0.003992036230454372	0.01291578735569745	0.04731196639259892	0.013227941898431758	False	False	0.04731196639259892
8482	AL159141.1	0.00907382761426524	0.026379379416723622	0.047375332594140646	0.010841750622556321	False	False	0.047375332594140646
7132	RRP12	0.004268115575005735	0.013670373874714538	0.04753171185028104	0.004420623092838764	False	False	0.04753171185028104
510	RABGGTB	0.02995052646266851	0.07244418042835801	0.04759125412506999	0.04646205982343395	False	False	0.04759125412506999
5319	DOK2	0.05427269879800521	0.11846379681818818	0.047603983528462755	0.024781309280903968	False	False	0.047603983528462755
1515	MOB1A	0.07776568033720072	0.16093433641650465	0.04767061336952749	0.07451104663815881	False	False	0.04767061336952749
6858	KLF6	0.5128898894432319	0.6621687039105751	0.04773550457348116	0.3700727002393464	False	False	0.04773550457348116
12043	SCAF4	0.014972491958925156	0.04057029951230435	0.04776772444822874	0.026573900236698967	False	False	0.04776772444822874
8299	NIN	0.01768685462036812	0.046683592110324995	0.04778488240488123	0.017910914542854237	False	False	0.04778488240488123
9363	NUTF2	0.039063779753060544	0.09018666957652885	0.047903553121205485	0.061952240059389124	False	False	0.047903553121205485
3116	ANKRD37	0.055288278178307615	0.1202691183125109	0.04798625527843914	0.03895434707526296	False	False	0.04798625527843914
8181	DAD1	0.1851820813097708	0.31762342554023076	0.04803548531224862	0.19281120028035695	False	False	0.04803548531224862
4152	HDAC2	0.051446834719554635	0.11339817769184743	0.048038822850566924	0.05122670902922534	False	False	0.048038822850566924
1343	PPM1G	0.08182117681202469	0.16789406338730117	0.04805116798022417	0.10085586176162345	False	False	0.04805116798022417
1217	GPR137B	0.0039312498044888925	0.012756568891814467	0.048140491469516045	0.0076812291723959356	False	False	0.048140491469516045
10399	PMAIP1	0.05301406701890381	0.11619771008319849	0.048156397177491934	0.02276910903076835	False	False	0.048156397177491934
2311	GNL3	0.03468105807780413	0.08168612144496201	0.04817619936740143	0.0415442146341088	False	False	0.04817619936740143
897	LY9	0.053650650082709965	0.1172960921465632	0.048319326554124166	0.025855961513223814	False	False	0.048319326554124166
11912	APOBEC3H	0.013346997418092262	0.03671560011334978	0.04835371233538105	0.009755849795386868	False	False	0.04835371233538105
10490	TRMT6	0.03212980445412943	0.07661479531813752	0.04836157785442911	0.024683940947367998	False	False	0.04836157785442911
2487	SEC61A1	0.06235547289855356	0.13294678120808384	0.048367465572992235	0.05011621956963847	False	False	0.048367465572992235
8492	DDX24	0.20152383976408964	0.33908029277724616	0.0484822962391902	0.28142511132334	False	False	0.0484822962391902
1698	POLR2D	0.033075061962513745	0.07848286869672227	0.048545322506273574	0.03138491892887625	False	False	0.048545322506273574
6733	NKAPD1	0.01900550736027322	0.049400464350041216	0.04860653489383614	0.02731490240224293	False	False	0.04860653489383614
5460	COPS5	0.024808326513208682	0.0623836013938247	0.048661512910304926	0.06712503634738373	False	False	0.048661512910304926
1962	SERPINE2	0.002109002644663509	0.0073196218325953955	0.04869078724625286	0.0017255484309942233	False	False	0.04869078724625286
8115	TM9SF2	0.08415752339690874	0.17138277442310174	0.048742097531149824	0.07171615140606569	False	False	0.048742097531149824
838	GON4L	0.02963951390848057	0.071863965422502	0.0487609833759977	0.04904209719308536	False	False	0.0487609833759977
1219	EDARADD	0.017825628918937065	0.046927274567703375	0.048831334357309034	0.004945452124299193	False	False	0.048831334357309034
6360	PSMC3	0.044639495374381645	0.10136066724548205	0.04883938596695978	0.06355919524275401	False	False	0.04883938596695978
4768	MTPN	0.08049835799127847	0.1656844811423207	0.048957710030753394	0.07392556729236512	False	False	0.048957710030753394
3698	MYLIP	0.052737623891036145	0.11575922767174202	0.04899538766743695	0.0230018065631715	False	False	0.04899538766743695
523	RPF1	0.031846716363378214	0.07614945610911915	0.04899716930021073	0.032606348470095234	False	False	0.04899716930021073
9601	DERL2	0.0293936564820631	0.07138207081972174	0.04902298282121367	0.05336492030374875	False	False	0.04902298282121367
3886	HLA-DPA1	0.031535734991294695	0.07557227304519691	0.04903960064485329	0.05318516552092122	False	False	0.04903960064485329
9481	MAP1LC3B	0.09619254041515288	0.18943180108071775	0.049063027906575504	0.10544098184440437	False	False	0.049063027906575504
2498	HMCES	0.002129275604580408	0.007379419140745649	0.0490669082651356	0.01823972583072099	False	False	0.0490669082651356
6257	CTR9	0.02273214228202865	0.05758081088279008	0.04912798897848109	0.04719828256408913	False	False	0.04912798897848109
3692	NOL7	0.13944041340141852	0.25593279813253544	0.04923560174780066	0.136955025533583	False	False	0.04923560174780066
6154	RIC8A	0.03538046832433168	0.08297880005723988	0.04925225181818731	0.03495964506851533	False	False	0.04925225181818731
5842	TUT7	0.02387984820716165	0.060211189645470196	0.04935141325255432	0.024192325270155707	False	False	0.04935141325255432
2648	PSMD2	0.02999657796184494	0.07254109607649037	0.04937265042270696	0.06506243346802566	False	False	0.04937265042270696
4376	BZW2	0.03272172687763463	0.0777509790155948	0.04942063089506876	0.03133043452303699	False	False	0.04942063089506876
2751	MFSD10	0.03114881269022612	0.0748497633783174	0.04944270110618652	0.03985611344507642	False	False	0.04944270110618652
4467	YKT6	0.006189367406959468	0.018919238798429057	0.049580636566636326	0.017117961438734928	False	False	0.049580636566636326
151	MICOS10	0.053334971330015746	0.116778066728092	0.049628173646226376	0.10329060815329677	False	False	0.049628173646226376
12064	MRPS6	0.1224852651224387	0.23037256392531757	0.049934378007171924	0.08142604565428717	False	False	0.049934378007171924
12040	BACH1	0.002047151798824173	0.007137653510826992	0.04999318263762241	0.014911804643373602	False	False	0.04999318263762241
1506	CCT7	0.10722038398662358	0.20665772636281352	0.05019589912564019	0.1160330784425478	False	False	0.05019589912564019
2877	UTP3	0.05068495268782916	0.11209942664042687	0.05021027580036075	0.04025728392364459	False	False	0.05021027580036075
1349	GPN1	0.016174024191968794	0.043293816577442634	0.05029530241060997	0.02201681067536682	False	False	0.05029530241060997
1831	ORMDL1	0.053407192002619654	0.11691141001223511	0.05037025728686804	0.0707953650692319	False	False	0.05037025728686804
10559	RALY	0.11887281853455388	0.22474971601596955	0.05061763283230283	0.10254339258221969	False	False	0.05061763283230283
11309	NFKBIB	0.0063772303826760916	0.019383109310676765	0.05070663116689541	0.030454192059397627	False	False	0.05070663116689541
8051	MED4	0.03750439719768877	0.0870507002158876	0.0507338124874185	0.0624099337817663	False	False	0.0507338124874185
8457	SEL1L	0.04196932962043571	0.09601701886932291	0.05077177765759646	0.022345127247100242	False	False	0.05077177765759646
7858	BICDL1	0.007626565951485593	0.022650256169843598	0.05079279178774876	0.010557355046465742	False	False	0.05079279178774876
18	AURKAIP1	0.043166568891753236	0.09842172553596473	0.05088682867656584	0.09834253372925156	False	False	0.05088682867656584
8174	TOX4	0.055094509846408284	0.1199121620947949	0.05091751683082917	0.06262263841432399	False	False	0.05091751683082917
8716	RSL24D1	0.22331916620791525	0.3675398115583161	0.05092015031517051	0.16410752392230255	False	False	0.05092015031517051
4105	NDUFAF4	0.021737859253024433	0.055491275578946134	0.05097989816297182	0.046674689627012066	False	False	0.05097989816297182
6991	TFAM	0.04953226837070644	0.11001826483291942	0.051013821740854504	0.050095701379677865	False	False	0.051013821740854504
4717	TES	0.06467681584023059	0.13714833626571898	0.051136187396943394	0.051541633122427766	False	False	0.051136187396943394
4144	RPF2	0.013762246460936671	0.03767969108045741	0.05116936929964424	0.024222372183848286	False	False	0.05116936929964424
5600	EFR3A	0.030588550726520853	0.07363482932041547	0.0511771676379693	0.03703380296516291	False	False	0.0511771676379693
8561	NIPA1	0.010608620442959073	0.03018265797465216	0.051237993736374644	0.004049993367048404	False	False	0.051237993736374644
7851	WSB2	0.00269216412080584	0.009101256451904407	0.05133208705699904	0.004046093475614397	False	False	0.05133208705699904
4266	SNX9	0.11013810260642236	0.21083281507937127	0.05151367319221374	0.07294250462137164	False	False	0.05151367319221374
11894	MAFF	0.0014663880870488288	0.005309743960362292	0.05153318247417099	0.007049456937856891	False	False	0.05153318247417099
1178	RAB4A	0.025962634486721314	0.06490926332904155	0.05174978387401702	0.03456886325720736	False	False	0.05174978387401702
694	POLR3C	0.011146921009843562	0.031411930126065433	0.05178369939021295	0.027745600412199898	False	False	0.05178369939021295
7733	SNRPF	0.09940934161961286	0.1945028160836938	0.05187556768529181	0.10925482093241405	False	False	0.05187556768529181
5535	COX6C	0.16658400213438818	0.293521863672244	0.05191631682463061	0.28170708571960523	False	False	0.05191631682463061
122	EFHD2	0.009008436987820627	0.026208946536289676	0.05210658203744881	0.012376325054099142	False	False	0.05210658203744881
745	MCL1	0.17186698097461173	0.30026621555285293	0.05225260740056148	0.1338675547513191	False	False	0.05225260740056148
6908	VIM	0.6362446349328255	0.7612705990219742	0.052305857528834876	0.6555138905690673	False	False	0.052305857528834876
9321	CNOT1	0.010410554849378074	0.029695758209887065	0.052401275653316697	0.03381315075733838	False	False	0.052401275653316697
6368	FNBP4	0.09662716476976703	0.19007157528863955	0.05268911011736697	0.10821957250204577	False	False	0.05268911011736697
9212	CD2BP2	0.03317522115989098	0.07864356787668329	0.05278990269968825	0.05278806406845206	False	False	0.05278990269968825
5741	BAG1	0.04364882033438399	0.09937176505422293	0.053064467627332884	0.053969312147049114	False	False	0.053064467627332884
6474	TRMT112	0.12849241882553286	0.23928012187740935	0.053186602181734675	0.24471137152287276	False	False	0.053186602181734675
4971	FTSJ1	0.023301918702245756	0.058888713868527266	0.05319717911476274	0.0335958927856606	False	False	0.05319717911476274
4232	FBXO30	0.005172999344815292	0.016187989431387655	0.053495978480516355	0.0033733534315992866	False	False	0.053495978480516355
8284	MGAT2	0.014936940051266986	0.04049206713808356	0.05351637891476411	0.040944479764228936	False	False	0.05351637891476411
12038	CCT8	0.11992306039108806	0.2264175768760568	0.05362444851300003	0.11962425197848671	False	False	0.05362444851300003
1054	KDM5B	0.012394544155049066	0.03435277978775945	0.053632851477832026	0.021359634095696824	False	False	0.053632851477832026
10010	MRPL27	0.007675911767112716	0.02275741705862251	0.05373970376136731	0.032515677345620386	False	False	0.05373970376136731
4939	BCOR	0.008163754622141518	0.024097686214809257	0.05377522489684278	0.01054772673607286	False	False	0.05377522489684278
1240	TFB2M	0.012184786789676938	0.03388762795394667	0.05383577085163324	0.015130826053323648	False	False	0.05383577085163324
7628	STAT6	0.011053765975503876	0.03125112055061415	0.053967940862435775	0.043120545442563725	False	False	0.053967940862435775
6	TNFRSF18	0.05075555380897882	0.11220087141251829	0.054004222483695526	0.013955317850134812	False	False	0.054004222483695526
670	ATP1A1	0.10012569625330733	0.19555724434974137	0.05402478112854593	0.12663560194686369	False	False	0.05402478112854593
4143	GTF3C6	0.05572278595344097	0.12099719400207146	0.05405998382739441	0.07028830817365549	False	False	0.05405998382739441
9999	ABI3	0.015388083840565274	0.04153857501651588	0.05422835752981802	0.016660508710982246	False	False	0.05422835752981802
140	SDHB	0.007812155007791435	0.023138713696422078	0.054366881493401256	0.05582350950966229	False	False	0.054366881493401256
4444	TRGV3	0.012364848137902744	0.03430969420366101	0.05459497482772251	0.014313057712181703	False	False	0.05459497482772251
9041	ZNF263	0.008550885183115267	0.02509985013920251	0.05461368734630506	0.018878515239274054	False	False	0.05461368734630506
7718	NUDT4	0.018322212491202642	0.04791231518534991	0.05465248018299031	0.02353251575720138	False	False	0.05465248018299031
3255	AK6	0.01846234394983878	0.04823685252239127	0.054689972400878396	0.03754435344105908	False	False	0.054689972400878396
8399	RBM25	0.08369792039763255	0.1708785184834966	0.05470655260331314	0.11582196493325032	False	False	0.05470655260331314
5173	SH2D1A	0.047381580698029474	0.106262401981531	0.05495324021814448	0.0488407099627752	False	False	0.05495324021814448
3450	EGR1	0.02776634858795774	0.06819518718229572	0.05503039232392395	0.0011798783644832401	False	False	0.05503039232392395
7685	CNOT2	0.03922128636750988	0.09051582993210018	0.055046336576839654	0.07112688584185589	False	False	0.055046336576839654
11909	APOBEC3D	0.012323799057483716	0.03421145316553128	0.0551014707884894	0.0036046202377657747	False	False	0.0551014707884894
1970	TRIP12	0.005024360515819346	0.015775789311908296	0.055134569051190116	0.03385923405481004	False	False	0.055134569051190116
379	ATP6V0B	0.06738481708676722	0.14194720026809365	0.05518521256741137	0.09254784329815507	False	False	0.05518521256741137
495	GADD45A	0.0019111471858971542	0.006739045181684468	0.05524042437279617	0.010831557750684317	False	False	0.05524042437279617
6255	MTRNR2L8	0.3148793563722438	0.4762451814501404	0.05531233461868819	0.0312105582784625	False	False	0.05531233461868819
6869	RBM17	0.0631064821313819	0.1343353613483306	0.0554016634824379	0.100636104017927	False	False	0.0554016634824379
9849	EPOP	0.004218869996632314	0.013537681569394796	0.05540839352130351	0.0007704923280180748	False	False	0.05540839352130351
9077	PMM2	0.0059656382708054454	0.018304589409510102	0.05542385193162812	0.020172500307953402	False	False	0.05542385193162812
10586	RBM39	0.05956585387326782	0.1279214962808903	0.05554227004843392	0.1989788781685546	False	False	0.05554227004843392
7516	TMBIM6	0.2006335421030634	0.3378636520232584	0.055708405289167394	0.26734380499210003	False	False	0.055708405289167394
1694	IWS1	0.006335711259744932	0.019293583795538954	0.0558466255958827	0.03775492613251915	False	False	0.0558466255958827
11042	FARSA	0.026103270990949907	0.06513996587552197	0.05587270246531977	0.04139251731540573	False	False	0.05587270246531977
6998	ADO	0.004483709381460462	0.014265375140571813	0.05642355013169598	0.0028999607006181885	False	False	0.05642355013169598
2537	COPB2	0.011349631921076636	0.031908995310577934	0.05642941568062052	0.04894042627456688	False	False	0.05642941568062052
5809	PTAR1	0.003168708461609077	0.010504307541724595	0.056628370048150675	0.018989459227019792	False	False	0.056628370048150675
8641	EHD4	0.001040589318307736	0.003891136429933585	0.05663488926550995	0.01773036181471646	False	False	0.05663488926550995
3534	G3BP1	0.030460634718844762	0.07338518972507055	0.05673525995289083	0.07875275541526724	False	False	0.05673525995289083
3679	PAK1IP1	0.011457048430327355	0.03215878632110639	0.05676851172354359	0.018728799160540224	False	False	0.05676851172354359
7953	PSPC1	0.006836925923066232	0.020556560755290654	0.05682760388748848	0.03194090518215547	False	False	0.05682760388748848
3442	HNRNPA0	0.17739053437537042	0.307440816056192	0.05692776228378471	0.19785295946121778	False	False	0.05692776228378471
1090	IL10	0.3202205940889082	0.4795002794145052	0.05704480789841976	0.0008414589882932448	False	False	0.05704480789841976
8733	SLTM	0.1123685664897301	0.21442533158429058	0.05710049735874504	0.0737475475011128	False	False	0.05710049735874504
8737	ANXA2	0.026019960607045783	0.06499106201672462	0.057299379171094365	0.05020197234359699	False	False	0.057299379171094365
1319	RAB10	0.01388680886592495	0.03795080790838778	0.05739091156255825	0.049664212978318856	False	False	0.05739091156255825
7079	GHITM	0.13507409402200535	0.24942928283758883	0.0574041972223374	0.15407090480435243	False	False	0.0574041972223374
4058	CD109	0.005475408262107524	0.01699395144944432	0.05741787353802076	0.002263221685071392	False	False	0.05741787353802076
2585	CCNL1	0.019636678653452883	0.05075809281786979	0.05749151066439732	0.11968520604894026	False	False	0.05749151066439732
5453	RRS1	0.014502887866222195	0.039483159578309376	0.05769741420591389	0.024100419896217567	False	False	0.05769741420591389
3138	NDUFS6	0.05280956865273127	0.11585421657203424	0.057742820312970594	0.0793332023038805	False	False	0.057742820312970594
129	SPEN	0.0033744655106968456	0.011101396305611359	0.05793716608290341	0.01709122651092561	False	False	0.05793716608290341
9797	EVI2B	0.03195378651009703	0.07633019780530174	0.05807788819974298	0.029527583850097537	False	False	0.05807788819974298
12057	GART	0.017574429281790576	0.04641716910308217	0.05814096552417584	0.03647314763594145	False	False	0.05814096552417584
8698	SLC27A2	0.001611614924769761	0.0057940710951909285	0.05823323606383362	0.0016923699550032197	False	False	0.05823323606383362
2814	ARAP2	0.035725631689525375	0.08358971532616839	0.05823904400528819	0.04101879531767699	False	False	0.05823904400528819
4571	SRI	0.021386669113578453	0.05469843663795603	0.05830981486611824	0.0974976832877573	False	False	0.05830981486611824
5206	ARHGEF6	0.012660558341680018	0.03497811047770894	0.058456357520797954	0.02827871197053608	False	False	0.058456357520797954
9472	GSE1	0.0022125259744210303	0.007626514753456398	0.05847220814058099	0.0029833240266345213	False	False	0.05847220814058099
7533	DAZAP2	0.10247849171510146	0.19938160087661289	0.05850922874979367	0.3412868394968467	False	False	0.05850922874979367
4799	ZYX	0.01627806474104007	0.043514659064085734	0.05851278126642555	0.05083760443836336	False	False	0.05851278126642555
8692	SECISBP2L	0.030396252614541427	0.07330291833023388	0.058843627516565036	0.05378858400819294	False	False	0.058843627516565036
1835	INPP1	0.01257981270277174	0.03479467702388816	0.05888396147903575	0.0029480214301891364	False	False	0.05888396147903575
1233	ADSS2	0.06314750769578027	0.13435961518343106	0.05903064790046267	0.06971844661223497	False	False	0.05903064790046267
1272	ADAM17	0.001924377131834928	0.006775841989321764	0.05911542728565127	0.014961408630374014	False	False	0.05911542728565127
2287	RRP9	0.004622304577390983	0.014657650638689741	0.059313177774625386	0.014925206504931454	False	False	0.059313177774625386
4225	PHACTR2	0.03192521560700042	0.07627697847924046	0.05942176869527173	0.022789737711476167	False	False	0.05942176869527173
1009	C1orf21	0.04592015291760948	0.10387945770109716	0.05945952963605179	0.02908185660821493	False	False	0.05945952963605179
10150	MRPS7	0.037790798949086504	0.08758131440638037	0.05946058302978833	0.0657288076256573	False	False	0.05946058302978833
3500	YIPF5	0.015410908424105477	0.04158101276011409	0.05946989159076628	0.04815329247236463	False	False	0.05946989159076628
265	EIF3I	0.07673444540346552	0.15909897069030485	0.059572361003933476	0.12438653248114093	False	False	0.059572361003933476
1205	COA6	0.036769408726572486	0.0856234233561733	0.05957905757840145	0.05050797270669737	False	False	0.05957905757840145
2595	KPNA4	0.005222189534358173	0.01631244620588099	0.059606588238684095	0.01844870591001389	False	False	0.059606588238684095
1089	MAPKAPK2	0.009931401911521812	0.02853042307426041	0.059637191745236455	0.00982846284197799	False	False	0.059637191745236455
7061	VCL	0.0014636006096822667	0.005302818347632433	0.0596557537789995	0.0043652808229395264	False	False	0.0596557537789995
3794	ZNRD1	0.028199074665138317	0.06910397860632138	0.05971956740415636	0.0810057067587932	False	False	0.05971956740415636
4228	SF3B5	0.1303950438048069	0.24222787558162337	0.05972506010006829	0.15860667643592083	False	False	0.05972506010006829
3168	BRIX1	0.00963646280698428	0.027803412171981536	0.05976319187843928	0.05146788573895594	False	False	0.05976319187843928
2043	BHLHE40	0.10050154652622997	0.19619649734903155	0.05981362041634696	0.07416485379705319	False	False	0.05981362041634696
10021	NME1	0.002725499475700413	0.009196000596692486	0.059819522914669146	0.007834948411095402	False	False	0.059819522914669146
4327	EIF3B	0.005379800651760217	0.016740072715936628	0.06020397400729944	0.012456657493849195	False	False	0.06020397400729944
932	TMCO1	0.027212267631559216	0.06716089586673298	0.06038933234011021	0.0707168131011466	False	False	0.06038933234011021
5949	RGS3	0.0013522832640427648	0.004940846898731296	0.06046078575708587	0.0029853245874937743	False	False	0.06046078575708587
10038	MRPS23	0.006218155520254025	0.01899765609174384	0.0606610165583529	0.04594117631780148	False	False	0.0606610165583529
11082	RASAL3	0.00917916584762539	0.02667282540047042	0.06077894291226638	0.0335352170721079	False	False	0.06077894291226638
10090	PSMC5	0.051639584823142605	0.11371965246338925	0.0609178457751273	0.10549189465592554	False	False	0.0609178457751273
7104	HECTD2	0.0013127385635223812	0.004812316179492539	0.061256217777808306	0.0012384526322393242	False	False	0.061256217777808306
8525	TRAF3	0.0028776696359464862	0.009653013004034105	0.06134810874638117	0.01680020325481628	False	False	0.06134810874638117
1105	TRAF5	0.012158223649407064	0.033837039784610154	0.06134882354927382	0.022200194233355182	False	False	0.06134882354927382
6213	NUP98	0.005849616925255587	0.01799414006213486	0.06139298546934069	0.03983906038846369	False	False	0.06139298546934069
9995	ATP5MC1	0.011393883067076683	0.032018554571666816	0.061423098556615194	0.07488938165110239	False	False	0.061423098556615194
6462	FERMT3	0.028535549769528504	0.06977954518066122	0.06152909898858292	0.05147907487315989	False	False	0.06152909898858292
3802	ABCF1	0.010267213865535349	0.02935599851223704	0.061540030635828386	0.046863765072975586	False	False	0.061540030635828386
3487	TAF7	0.05676544374115215	0.12286510881520935	0.06166708819361113	0.09409347135220773	False	False	0.06166708819361113
7481	SLC38A2	0.009783819933423882	0.0281799118681154	0.061943260084149764	0.03065624215999301	False	False	0.061943260084149764
5199	INTS6L	0.00996168968555407	0.02859710254747146	0.06201198193292851	0.008659294956465691	False	False	0.06201198193292851
164	CDC42	0.07795783603375818	0.16129944138596952	0.06202534955318972	0.14931170159594154	False	False	0.06202534955318972
6856	PFKP	0.016312799264935597	0.04354989330297605	0.0620604716351706	0.02248968919928744	False	False	0.0620604716351706
4117	PRDM1	0.026264679595031086	0.0654158773275522	0.06223400212989118	0.052173262070144444	False	False	0.06223400212989118
4959	USP11	0.009848945501501524	0.028306962141940013	0.06226462579066044	0.041691164760093276	False	False	0.06226462579066044
8450	SLIRP	0.0145504596500173	0.039594887168834955	0.0623243951362931	0.056856782963473594	False	False	0.0623243951362931
662	BCAS2	0.012181486506247901	0.0338862232481054	0.06240718328485219	0.06834151900097767	False	False	0.06240718328485219
6700	DCUN1D5	0.005087561637814703	0.015946195296298128	0.06252570082912802	0.03255350581310111	False	False	0.06252570082912802
4281	TCP1	0.02220346098899704	0.056430305570149074	0.06258246585282842	0.0655255140294259	False	False	0.06258246585282842
4364	RPA3	0.014995871232283334	0.04061549306277276	0.0626247090914466	0.08337303191449796	False	False	0.0626247090914466
7635	MARS1	0.009008717332072843	0.026208946536289676	0.06279858892592674	0.03327925971415972	False	False	0.06279858892592674
10199	TMC6	0.024445599934210884	0.06152252605406655	0.0628502401529929	0.029998400129045876	False	False	0.0628502401529929
7716	BTG1	0.5553743396419246	0.6966169808048683	0.06288270456557217	0.9811817646096962	False	False	0.06288270456557217
7719	UBE2N	0.04077249620138809	0.093614577926028	0.06290950161235974	0.10891408065658784	False	False	0.06290950161235974
10059	CLTC	0.0035765888510048195	0.01171864503803552	0.06306605956922329	0.028472087791480298	False	False	0.06306605956922329
2266	IFRD2	0.005384109743883609	0.016749182043905825	0.06321440804173706	0.028475995718285234	False	False	0.06321440804173706
11993	PIM3	0.0003227347093163422	0.0013463568069655941	0.0633210487059949	0.007040266780109621	False	False	0.0633210487059949
2121	EOMES	0.00712026213637508	0.021329117341061306	0.06338285564295595	0.008003546124806214	False	False	0.06338285564295595
1551	RNF181	0.07062495750256709	0.14782223062907818	0.06342931917459257	0.10748562572249694	False	False	0.06342931917459257
10109	PSMD12	0.013762737944755047	0.03767969108045741	0.06345306352932732	0.051565009143173815	False	False	0.06345306352932732
1125	RRP15	0.006588717056032089	0.019915062829754276	0.06348522697226759	0.01917506779625673	False	False	0.06348522697226759
308	THRAP3	0.07286134805662846	0.15206938431732303	0.06354580517380509	0.13212038395889533	False	False	0.06354580517380509
890	COPA	0.022379520361693644	0.05677064769717766	0.06373806565409619	0.04553851264417084	False	False	0.06373806565409619
1047	TIMM17A	0.005281833089404339	0.016464814230611673	0.06391102645628578	0.03552712947152188	False	False	0.06391102645628578
2174	SS18L2	0.025851746290125432	0.06467204297878469	0.06394897550309023	0.09197215192892727	False	False	0.06394897550309023
63	TNFRSF25	0.019053061816535422	0.049481634190629585	0.0639903050838757	0.07942631295267971	False	False	0.0639903050838757
10406	BCL2	0.07531360304218558	0.1566083721578758	0.06400619198124916	0.09112010855974086	False	False	0.06400619198124916
5317	ATP6V1B2	0.004230439505383392	0.013564035473092532	0.06419380624273803	0.03156760714807476	False	False	0.06419380624273803
1286	TRIB2	0.04636951761068795	0.10466163879991994	0.06438637441074045	0.015582891331431032	False	False	0.06438637441074045
8590	EMC4	0.019996713010446015	0.0515325879151654	0.0644584203616929	0.08755671597003725	False	False	0.0644584203616929
11787	MIF	0.2772336929518195	0.4345060193477579	0.0645226881285372	0.4224126654042013	False	False	0.0645226881285372
5853	IARS1	0.01288815342823272	0.035566374689384304	0.0646643668988722	0.026861121663678076	False	False	0.0646643668988722
11955	NDUFA6	0.038719550579206334	0.0894771467159204	0.06477652377229502	0.124678548960761	False	False	0.06477652377229502
552	LRRC8B	0.006813691490836849	0.020494819693401924	0.06478316727399183	0.006220601445080987	False	False	0.06478316727399183
5863	NINJ1	0.020215600009137837	0.05196643742806997	0.06486270589097973	0.02784405532684622	False	False	0.06486270589097973
8089	TBC1D4	0.034006500781202764	0.08033141250399867	0.06494157337254493	0.020762161726302967	False	False	0.06494157337254493
2568	SELENOT	0.03211322251462753	0.07660539089823486	0.06497009024584112	0.08591248007317004	False	False	0.06497009024584112
328	UTP11	0.00076856084654148	0.00295786131511821	0.065026170026167	0.022028257582291592	False	False	0.065026170026167
12022	HSPA13	0.0019810214553896074	0.0069430248926534285	0.06509364634434145	0.02219226587520883	False	False	0.06509364634434145
8349	HIF1A	0.07861128535664665	0.1623793853090181	0.06513590301910423	0.12452954482358618	False	False	0.06513590301910423
3267	BDP1	0.006267316798674394	0.01911413372335338	0.06517573850061033	0.056766289763656046	False	False	0.06517573850061033
6238	MRPL17	0.007424909091905015	0.022136964186235293	0.06527480588196514	0.04348919805008495	False	False	0.06527480588196514
491	MIER1	0.008739875398939124	0.025567931819821185	0.0652765310829316	0.06020763752980371	False	False	0.0652765310829316
8447	AHSA1	0.03316856204793319	0.078643160122647	0.06548847282783082	0.04276392875664105	False	False	0.06548847282783082
6113	PMPCA	0.0011823639379446777	0.004371393113663718	0.06555859069203337	0.027667315298673254	False	False	0.06555859069203337
10397	SEC11C	0.03735460780504392	0.08683603267891608	0.06564619704204554	0.08792493495882418	False	False	0.06564619704204554
2145	LRRFIP2	0.0033571154292265375	0.011059323464269922	0.06568608895535895	0.03083296641146813	False	False	0.06568608895535895
10217	EIF4A3	0.021635636282522793	0.05527579355905633	0.06573180678097033	0.057990034744825	False	False	0.06573180678097033
2237	ARIH2	0.006493013168170449	0.019708262052511357	0.06607094044509827	0.06253527338331025	False	False	0.06607094044509827
5463	NCOA2	0.0039558822203143934	0.012818418939511281	0.06611059722588121	0.01597890293038227	False	False	0.06611059722588121
3426	PPP2CA	0.009602926186271616	0.027724761647099496	0.06614764470738309	0.0880996719481988	False	False	0.06614764470738309
10808	DOT1L	0.00018926528431445117	0.0008346537074369195	0.06625826986032167	0.0030789149594794125	False	False	0.06625826986032167
10450	FKBP1A	0.034734999215994454	0.08178139357069349	0.06628854149410245	0.09377442995033	False	False	0.06628854149410245
9388	UTP4	0.005180056239445176	0.016202560004997785	0.06629025325892432	0.0234248051488556	False	False	0.06629025325892432
8184	MRPL52	0.013729590640521061	0.03763143281370944	0.06640201779692487	0.07422130492698059	False	False	0.06640201779692487
218	NUDC	0.0371624485554772	0.08645261224423617	0.06641182080802405	0.0924712561816197	False	False	0.06641182080802405
2416	BTLA	0.017269685925241345	0.04570189968821236	0.06646544177388837	0.013231530430509333	False	False	0.06646544177388837
11296	PSMD8	0.029867601466844942	0.07230130442942517	0.06648851432139317	0.13196394136343145	False	False	0.06648851432139317
7	TNFRSF4	0.1700202511591335	0.29798402556052844	0.06653449280820978	0.06132582963001028	False	False	0.06653449280820978
8408	ELMSAN1	0.019193744198908635	0.049783004048645565	0.06672231936078332	0.013755482714650692	False	False	0.06672231936078332
3690	GFOD1	0.0018846911439552015	0.006662075425717671	0.06673380625670433	0.0012483811263581993	False	False	0.06673380625670433
2510	MRPL3	0.01346427785547412	0.03700463397005504	0.06688634781404373	0.06109253900698871	False	False	0.06688634781404373
6884	CDC123	0.025684361051747612	0.06430638352547219	0.06688946499959061	0.0615333410572974	False	False	0.06688946499959061
863	GPATCH4	0.013261562413930136	0.036505431685757275	0.06697364781995904	0.028325167681618437	False	False	0.06697364781995904
6789	H2AX	0.0006175450606947199	0.0024298924929575102	0.0669963978999935	0.013544213969351689	False	False	0.0669963978999935
9218	DCTPP1	0.011149772607419737	0.03141266402968847	0.06734738493088636	0.038631151617452716	False	False	0.06734738493088636
493	IL12RB2	0.013978547997481052	0.03818430314859459	0.06736916760850971	0.009939566211745814	False	False	0.06736916760850971
1391	GALM	0.012190609943413463	0.03389604686789024	0.0675587032386762	0.031014416744950667	False	False	0.0675587032386762
9640	EIF4A1	0.008807336244844232	0.025740438113849233	0.06773019143941778	0.03809853900288825	False	False	0.06773019143941778
7334	CHD4	0.00029344385404874107	0.0012369331858946065	0.06803934503410274	0.010925827754288252	False	False	0.06803934503410274
6873	KIN	0.0013223616144268592	0.004844016275115884	0.06822619209173504	0.027124264250311853	False	False	0.06822619209173504
2752	NOP14	0.0059585891903202156	0.018295982347291784	0.06826104276359504	0.02576172813513737	False	False	0.06826104276359504
8934	CHSY1	0.0008383029689918095	0.0031878127017213637	0.0684165597551558	0.003644227678386022	False	False	0.0684165597551558
12139	MT-CO1	0.23257665275039352	0.37917535860650775	0.06848865105309629	2.3740916663687925	False	False	0.06848865105309629
2359	FRMD4B	0.09449852890881866	0.18685461848990517	0.06854616850089422	0.06386618784225666	False	False	0.06854616850089422
3235	SREK1IP1	0.004605625424214885	0.014612404349059683	0.06859638743494616	0.04186316068658227	False	False	0.06859638743494616
10095	1,00 ERN	0.004862624538479459	0.015327508393132213	0.0687594001156749	0.05133033178770883	False	False	0.0687594001156749
10537	HM13	0.028987077068441443	0.07062800628393318	0.06880040185453216	0.11980375303925578	False	False	0.06880040185453216
5811	KLF9	0.0008242947929112002	0.0031422798107936002	0.06881232777647793	0.015593164136282072	False	False	0.06881232777647793
2710	IQCG	0.03897379685050239	0.08999606461307438	0.06882376462276031	0.00936431354629005	False	False	0.06882376462276031
5783	CLTA	0.03578353088761913	0.08368127796115099	0.06892114442435353	0.11437845897115272	False	False	0.06892114442435353
564	GFI1	0.0008185200446616814	0.0031263133274837943	0.06909889252486362	0.0061767306209037035	False	False	0.06909889252486362
3474	SRA1	0.007395342527776477	0.022060466895726927	0.06930087674300077	0.04754411020802867	False	False	0.06930087674300077
4594	ASNS	0.0030707283776947696	0.01021021396675636	0.06958635316367398	0.009198198736089895	False	False	0.06958635316367398
6125	EDF1	0.02899630628021626	0.07062933916718138	0.06959488645910858	0.3427174139177599	False	False	0.06959488645910858
11987	CERK	0.004489783087047024	0.01427799561945383	0.06961079888515677	0.013189207625350845	False	False	0.06961079888515677
11163	PBX4	0.0050951590166377035	0.015965007174644323	0.06965893387318146	0.02117778038879206	False	False	0.06965893387318146
9599	C1QBP	0.10716084705253152	0.20660161399774804	0.06977151264154469	0.14972583033687492	False	False	0.06977151264154469
4936	DYNLT3	0.020421460969993657	0.052451137995600236	0.06987788391110333	0.07150757024116873	False	False	0.06987788391110333
10901	TNFSF9	0.0005877555148087996	0.002324476595697358	0.06989815528488404	0.0008593920614014684	False	False	0.06989815528488404
7543	ATG101	0.001166165894289759	0.00431924521943085	0.06992904068804827	0.02872019549724573	False	False	0.06992904068804827
4220	HIVEP2	0.015902430102329855	0.042698817304661095	0.06993819070251994	0.045492091765487117	False	False	0.06993819070251994
430	EPS15	0.006722026430266629	0.020261344210373528	0.07008725666515529	0.03898543108987858	False	False	0.07008725666515529
9789	CPD	0.000717277444913775	0.0027834681385050233	0.07010601486662947	0.013171219362034475	False	False	0.07010601486662947
0	NOC2L	0.004986193303162341	0.015664063595293355	0.07013097250522148	0.038011576153731484	False	False	0.07013097250522148
4605	BUD31	0.00920447582453312	0.02673996175912174	0.07042458451144917	0.06786209353437885	False	False	0.07042458451144917
8105	DNAJC3	0.014734565078750159	0.040036175455078836	0.07044170215966786	0.03239338805112525	False	False	0.07044170215966786
6249	IPO7	0.011560639830302984	0.03236712163112311	0.07054867805573345	0.029606270800322937	False	False	0.07054867805573345
11834	MTFP1	0.002901149953969587	0.009715646655241243	0.07068899171377722	0.0274925302339272	False	False	0.07068899171377722
11429	FOSB	0.002963739312986992	0.0098924591661182	0.07070590949934501	0.0033039464679178133	False	False	0.07070590949934501
4226	LTV1	0.0012681476618505725	0.004661538539907365	0.0707801022103007	0.02309471184393849	False	False	0.0707801022103007
7475	TMEM117	0.00036164480438951143	0.0014942808328609568	0.07096569298841304	0.0026664337356002957	False	False	0.07096569298841304
4917	RPS6KA3	0.0008539394402610103	0.003242188485525909	0.0714798888677458	0.02550316361535102	False	False	0.0714798888677458
11715	DDX3Y	0.004621297118203986	0.014657650638689741	0.07171825413461273	0.05369717766816337	False	False	0.07171825413461273
2071	SEC13	0.003267697673457716	0.010797028862177132	0.07177648638530332	0.0690307975668371	False	False	0.07177648638530332
11837	DUSP18	0.0018931572063509176	0.006687279957049002	0.07187280607508771	0.008534904047528017	False	False	0.07187280607508771
9153	NDUFAB1	0.02063839354800719	0.05295222116031559	0.07214069189525235	0.09970354813368984	False	False	0.07214069189525235
4525	BUD23	0.01321866574113618	0.036395613168247534	0.07223250913298172	0.05906220354462978	False	False	0.07223250913298172
10153	GRB2	0.018231249966437307	0.04772564097238598	0.07234707107628771	0.08419320213958274	False	False	0.07234707107628771
7400	BORCS5	0.002617346249814907	0.008868107486446652	0.07240351631974667	0.029993024678045085	False	False	0.07240351631974667
3041	SMARCA5	0.00856799480644536	0.0251439847587841	0.07254531332815414	0.0642731509295914	False	False	0.07254531332815414
5147	ALG13	0.0042341887770531465	0.013572467092600553	0.07260071323956332	0.04322063454170429	False	False	0.07260071323956332
9547	TSR1	0.0045874678371087265	0.014562417541049774	0.07266460748158778	0.017335074603904942	False	False	0.07266460748158778
3137	MRPL36	0.003147343476863917	0.010439191510265738	0.07269987736115925	0.05492123532858912	False	False	0.07269987736115925
8735	GTF2A2	0.01641948103899366	0.04379612071192962	0.07284226287270014	0.09608280789750133	False	False	0.07284226287270014
1317	ASXL2	0.001505991914824821	0.00543852844308052	0.07292068158703574	0.03141792577697697	False	False	0.07292068158703574
1002	DHX9	0.002000458287935105	0.007003048173444204	0.07299396231967681	0.03808954896283874	False	False	0.07299396231967681
7818	SH2B3	0.0003116407313049013	0.001306008947059676	0.07305482570338342	0.0043290430439048575	False	False	0.07305482570338342
7323	TNFRSF1A	0.0010345285191873269	0.0038720559549576916	0.07314196145243101	0.01923271444977631	False	False	0.07314196145243101
8666	SERF2	0.14460602835073033	0.26365752469482684	0.07327871184492724	0.6380861043472774	False	False	0.07327871184492724
2444	COX17	0.0162881305909032	0.04351993305203227	0.07347935110499006	0.09739473164433327	False	False	0.07347935110499006
158	DDOST	0.010847346860564228	0.03075359822044437	0.0735586888516162	0.11586990842788612	False	False	0.0735586888516162
3175	NIPBL	0.00280021027230199	0.009414018061873829	0.07359068837359237	0.08064741291947758	False	False	0.07359068837359237
3004	TNIP3	0.025850237956387922	0.06467204297878469	0.07365349428790433	0.007461850976312572	False	False	0.07365349428790433
8320	MAPK1IP1L	0.009648512256334655	0.02782986297490959	0.07397801480116677	0.06609392485134227	False	False	0.07397801480116677
1385	PRKD3	0.00012853889270261144	0.0005849388124000595	0.07399395141227523	0.01228047573708677	False	False	0.07399395141227523
287	SMIM12	0.00530563566974877	0.0165305117513144	0.07436372351693149	0.0487862938339554	False	False	0.07436372351693149
10904	GPR108	0.006114018163502727	0.018707784501803017	0.07440530032277758	0.04333455760474928	False	False	0.07440530032277758
6088	SURF4	0.0014607390727874152	0.005294032818954211	0.074444990693922	0.07729761319179455	False	False	0.074444990693922
10242	P4HB	0.049085918135295795	0.10928715988139412	0.07476760864910928	0.13011436574172044	False	False	0.07476760864910928
3418	AFF4	0.004045236331222315	0.013063505605596196	0.07502428200660634	0.046088940975376906	False	False	0.07502428200660634
10046	SUPT4H1	0.016907372506308797	0.04493928456346888	0.0754167356669596	0.08214629560436391	False	False	0.0754167356669596
5981	PSMB7	0.004483288530734422	0.014265375140571813	0.07549680971430975	0.05027196528739055	False	False	0.07549680971430975
11086	RAB8A	0.0014188614940981188	0.0051545873218314334	0.07552247275049319	0.053338543297302476	False	False	0.07552247275049319
11311	MRPS12	0.007668714798092409	0.022747205651400603	0.07555793342331796	0.055099865162784145	False	False	0.07555793342331796
1000	RGS16	0.007509679122228075	0.02235752455765495	0.07572861814261254	0.01056740516903883	False	False	0.07572861814261254
2208	CCDC12	0.004897977576055702	0.015418899546747149	0.07590660675011095	0.07130271521297729	False	False	0.07590660675011095
2004	UBE2F	0.00012674532529145102	0.0005778614435909216	0.07605609192045776	0.02639862762224924	False	False	0.07605609192045776
8703	SPPL2A	0.003540633293014804	0.011603973347179905	0.07606145294215262	0.03101466390845363	False	False	0.07606145294215262
2865	PAICS	0.008199250306557129	0.02418479597722435	0.07643978252730377	0.025319544812810037	False	False	0.07643978252730377
10845	MRPL54	0.012096747575669435	0.0336891502090146	0.07649382001365065	0.08807917435231129	False	False	0.07649382001365065
3616	NHP2	0.04057578301769939	0.0932335514639063	0.07692197082297361	0.09158141790554213	False	False	0.07692197082297361
11354	TGFB1	0.01719518615486783	0.04555446716684063	0.07692388412996445	0.06500231153882685	False	False	0.07692388412996445
8677	TRIM69	0.007139839120185179	0.021380279806010354	0.07716324098430277	0.042580256196259395	False	False	0.07716324098430277
6734	TIMM8B	0.00395209643013679	0.012810498669130565	0.07737501074655112	0.04809410154366606	False	False	0.07737501074655112
2582	SSR3	0.006552336194887544	0.019833674379948832	0.07739048381067094	0.0910519482697066	False	False	0.07739048381067094
8101	NDFIP2	0.020551520765905874	0.05275165916685939	0.07746213473897219	0.01243443065371027	False	False	0.07746213473897219
6309	EIF3M	0.09324531408602761	0.1848288003049236	0.07750714179253432	0.2232661035102038	False	False	0.07750714179253432
10429	NFATC1	0.0015241866398153644	0.0054960483743253016	0.07759350395555664	0.017790935426844928	False	False	0.07759350395555664
10690	RTF2	0.016298555317000935	0.04352145068458201	0.07769996659089856	0.06997859779185832	False	False	0.07769996659089856
3346	ST8SIA4	0.0007236890765559254	0.002806552359273027	0.0777319029629951	0.014079130198625152	False	False	0.0777319029629951
3434	DDX46	0.010841779020258908	0.030745002821660525	0.07814505769133151	0.08704858093433726	False	False	0.07814505769133151
9346	TMEM208	0.005367887492669225	0.016711581939812276	0.07814877681615642	0.055323094633009696	False	False	0.07814877681615642
11766	SDF2L1	0.0045846678880693634	0.014557341227623073	0.07831149927616184	0.05376179403864236	False	False	0.07831149927616184
693	RNF115	0.008783674988899648	0.025677475739192292	0.07847916086292171	0.05580767378976085	False	False	0.07847916086292171
7742	SLC25A3	0.05048427879721996	0.11172342312133945	0.07867165781935775	0.2622406293804858	False	False	0.07867165781935775
11815	EWSR1	0.021090718075742382	0.05400988069966728	0.07878326381085203	0.0963864906057034	False	False	0.07878326381085203
11950	CENPM	0.0013025877669943639	0.004777994402200506	0.07882631590537505	0.017500676099825446	False	False	0.07882631590537505
2176	HIGD1A	0.007926737334283087	0.023436399924468772	0.07894210591229736	0.05177682654107169	False	False	0.07894210591229736
5086	GPR174	0.00192501283890035	0.006776112266547313	0.07903938897364947	0.040752108321231384	False	False	0.07903938897364947
7994	HMGB1	0.1080221292192316	0.20767140779469698	0.07916838671071226	0.45105635025009494	False	False	0.07916838671071226
1297	RHOB	0.0005510040766830541	0.0021937019447056372	0.07924834789444779	0.008488689905142987	False	False	0.07924834789444779
147	MRTO4	0.0013925001455516147	0.005068235374237584	0.07937015998137921	0.02933354717430621	False	False	0.07937015998137921
5812	CEMIP2	0.0021125602512894717	0.00732987061430517	0.07961449358367687	0.03391916181822905	False	False	0.07961449358367687
8125	ARGLU1	0.020571546982689967	0.05279188485841458	0.07967403720208027	0.13901038714990957	False	False	0.07967403720208027
8591	SLC12A6	0.0013280194811849503	0.00486098435096774	0.07975413409087626	0.012889795322724152	False	False	0.07975413409087626
5551	DCAF13	0.00038883264088746965	0.001595740726296139	0.08000205917462512	0.024555383796434585	False	False	0.08000205917462512
4682	DNAJC2	0.0017305361973683818	0.0061703795060873215	0.0801911299141885	0.043136931704090706	False	False	0.0801911299141885
2701	NCBP2	0.0029020842156261472	0.009716091396309247	0.08047604067317411	0.058265832572401574	False	False	0.08047604067317411
450	MAGOH	0.010167250399876003	0.029104504509491567	0.0804985112814009	0.10484230700153697	False	False	0.0804985112814009
11836	SLC35E4	0.0012332231517812146	0.004544183668402329	0.08053682444772398	0.002053980230812426	False	False	0.08053682444772398
7962	SAP18	0.01899142032661397	0.04937741487299761	0.08076797584855588	0.210460364049112	False	False	0.08076797584855588
9850	MLLT6	0.0003997853645609681	0.001635090042898004	0.08081848231610224	0.02308193030367298	False	False	0.08081848231610224
6531	BANF1	0.006867301773540957	0.020632540124073614	0.08103643001763705	0.08557206472092302	False	False	0.08103643001763705
2687	TFRC	0.00015111408198040694	0.0006805185794385117	0.08155822806758373	0.008750883552393368	False	False	0.08155822806758373
7268	BCCIP	0.004336896968994032	0.013843128476860098	0.08170033142008805	0.05875867088681198	False	False	0.08170033142008805
3646	EXOC2	0.0027831021022807077	0.009374700412878304	0.08170835011118452	0.029976448067814312	False	False	0.08170835011118452
1893	CTLA4	0.003287340111223247	0.010850101869959005	0.08230307552316933	0.01599134378960726	False	False	0.08230307552316933
9903	STAT5A	0.013445436004742947	0.03697271454216525	0.08242630781058484	0.04918986645753351	False	False	0.08242630781058484
6827	SRPRA	0.008723194103535406	0.02553145391529689	0.08243781989927697	0.09216339550703526	False	False	0.08243781989927697
732	SF3B4	0.005532236923023877	0.017143994943205128	0.08252698215483366	0.07505406309815063	False	False	0.08252698215483366
3256	TAF9	0.0014701319435237704	0.005321710824526327	0.08261433321809844	0.06297240419135786	False	False	0.08261433321809844
9887	KRT10	0.023672141501583352	0.05974960887438996	0.08262919359402456	0.17270994730300346	False	False	0.08262919359402456
5474	TMEM70	0.028261778297293382	0.06924364153154561	0.08265786095214026	0.062482130913545895	False	False	0.08265786095214026
5156	UBE2A	0.0034561619636417342	0.011342461149222724	0.08283276730806773	0.047638910453503866	False	False	0.08283276730806773
187	SRRM1	0.015371153402998614	0.04152060889138864	0.08303410524764969	0.1938884759651028	False	False	0.08303410524764969
4582	FAM133B	0.0032151609169790347	0.010645198985371786	0.08305898361298855	0.06167403416744936	False	False	0.08305898361298855
11945	SNU13	0.04081158463991176	0.09368658219838104	0.08316640290182589	0.1895175693959534	False	False	0.08316640290182589
494	SERBP1	0.05069117024192197	0.11209942664042687	0.08379119437457913	0.20070410856422544	False	False	0.08379119437457913
7914	SNRNP35	0.014245548890266295	0.03883489750319278	0.0838408866117628	0.03577924807335853	False	False	0.0838408866117628
1839	GLS	0.00045363738753450986	0.0018325378370812606	0.08388642439303656	0.01679778762005641	False	False	0.08388642439303656
7362	SLC2A3	0.1809672375581392	0.31211634954009415	0.08398807151415433	0.23406060403622367	False	False	0.08398807151415433
2603	SEC62	0.01710317268864204	0.04534090684199482	0.08497845510697917	0.15824979716045168	False	False	0.08497845510697917
2490	RPN1	0.009958368638866361	0.028594339888436026	0.08506703692108919	0.11166906117838932	False	False	0.08506703692108919
7696	KRR1	0.0027078208888172794	0.00914653458766561	0.0851749829067948	0.052593486524808365	False	False	0.0851749829067948
353	CTPS1	0.0010398973605650211	0.003889748751042811	0.08537531044830293	0.011864619185022985	False	False	0.08537531044830293
2794	FGFBP2	0.030558470254808616	0.07357702778531179	0.08543356419682488	0.020281306550667396	False	False	0.08543356419682488
369	EBNA1BP2	0.0017022516484123252	0.0060766774834224435	0.08565550780776333	0.025111985981780965	False	False	0.08565550780776333
4177	NCOA7	0.0041174902687318975	0.01325095156034956	0.08576337317660135	0.04271995781858469	False	False	0.08576337317660135
7991	SLC7A1	0.0003682634131114634	0.0015205917428985937	0.08584353187166248	0.0061245316850594735	False	False	0.08584353187166248
10147	SUMO2	0.07319575617548492	0.15267586925591942	0.08596750583425983	0.3716588621735397	False	False	0.08596750583425983
4914	SH3KBP1	0.006377895161287604	0.019383109310676765	0.08601688097843097	0.06338243971433953	False	False	0.08601688097843097
9203	PPP4C	0.008378216140254328	0.024664670779092575	0.08610638182483153	0.12359462911908906	False	False	0.08610638182483153
10934	HNRNPM	0.02176998042008165	0.05553818868532194	0.08612480546630522	0.10833761552400946	False	False	0.08612480546630522
2662	DNAJB11	0.001123959185192026	0.004175837328250976	0.08618875076567914	0.034733875785720986	False	False	0.08618875076567914
5925	TXN	0.014896576027481467	0.040400713910773565	0.08620459466738987	0.09544281295906587	False	False	0.08620459466738987
10087	CCDC47	0.00023456384959406974	0.0010116035391778398	0.08645400175788799	0.03360447682842599	False	False	0.08645400175788799
3453	CTNNA1	0.0002879532811295412	0.001216750654281432	0.08664523638853898	0.006325814499104531	False	False	0.08664523638853898
9484	SLC7A5	0.0009443282943236701	0.0035531011521060998	0.08676616101811967	0.021814667646970747	False	False	0.08676616101811967
3213	GZMA	0.03803965295915396	0.08805703891995864	0.08682238859603612	0.028300750194907225	False	False	0.08682238859603612
9298	HERPUD1	0.024011674152556513	0.06051840452212944	0.08682270031459081	0.08999247727412746	False	False	0.08682270031459081
6148	MRPL41	0.00733537426299735	0.021892354059654572	0.0868739188978009	0.10334229431925497	False	False	0.0868739188978009
9902	STAT5B	0.0007108210184642564	0.002761064789119571	0.08704499863974667	0.02710335076681876	False	False	0.08704499863974667
2270	TUSC2	0.00019152638987089953	0.0008431966318121258	0.08704660560264067	0.05163434859366323	False	False	0.08704660560264067
5190	PHF6	0.00201326629975103	0.007039754067459399	0.08708036257233034	0.011571441904286361	False	False	0.08708036257233034
8028	AKAP11	0.0007307188071635388	0.002829289076730623	0.08741120076078307	0.020041101826775317	False	False	0.08741120076078307
3361	STARD4	0.0005521626555030709	0.0021968716352686996	0.08817425217687816	0.005803642419240237	False	False	0.08817425217687816
11330	PSMC4	0.002801634490981346	0.009416194880556379	0.08846763912768382	0.06251709117241122	False	False	0.08846763912768382
10963	MRPL4	0.0022689292033545045	0.0077965500941798915	0.08872705345867901	0.055678913329652927	False	False	0.08872705345867901
9090	LITAF	0.040921389904845784	0.09390308722628156	0.08895192077468214	0.18251052674694238	False	False	0.08895192077468214
5766	TESK1	0.004421052050539338	0.014100608789447093	0.08917630438947971	0.003116313643988764	False	False	0.08917630438947971
2065	EMC3	0.0003304646900657538	0.0013770834546361242	0.08920904558663771	0.04985163565071046	False	False	0.08920904558663771
8313	CNIH1	0.00429807425154736	0.013751795764452006	0.08924971948356678	0.08071863900800834	False	False	0.08924971948356678
3611	TMED9	0.003269226422853161	0.01079913676410051	0.08951188553697577	0.1172038359134976	False	False	0.08951188553697577
615	PSMA5	0.031395862667973964	0.07532397449512139	0.08952580538277997	0.15573684453489367	False	False	0.08952580538277997
2741	C4orf48	0.0016762883687745415	0.005992817426910577	0.08963033858775753	0.04657695187196931	False	False	0.08963033858775753
5434	TGS1	0.0012164951583477296	0.004493470690021184	0.08975488627372924	0.048664856296473456	False	False	0.08975488627372924
7619	ATP5F1B	0.01255148547563894	0.03474010466236778	0.08985343233267362	0.2284779631878711	False	False	0.08985343233267362
1236	COX20	7.011639695245907e-05	0.00033610956119203687	0.09044538586802774	0.04378867978831947	False	False	0.09044538586802774
3936	SRSF3	0.002962915874957059	0.009892434357506039	0.09094451176757865	0.11664878279542318	False	False	0.09094451176757865
5772	TLN1	0.0004419038511327272	0.0017887146535165448	0.09096409629194564	0.03539320496541626	False	False	0.09096409629194564
7276	GLRX3	0.0007172130172276022	0.0027834681385050233	0.09114923024114162	0.034073019998769695	False	False	0.09114923024114162
10549	MAPRE1	0.00332829318659171	0.01097630530496499	0.09129091707316338	0.055266149968621156	False	False	0.09129091707316338
9290	NUDT21	0.0007646957562840631	0.002944855989018963	0.09156969020129631	0.060435541156612343	False	False	0.09156969020129631
2044	ARL8B	0.0036390387151668206	0.011900746248709836	0.09191286008326169	0.044704026649504076	False	False	0.09191286008326169
1802	NFE2L2	0.0008150054639459658	0.0031158345125881248	0.09206566666855329	0.09616617125443351	False	False	0.09206566666855329
7562	PRR13	0.01914761834922148	0.049701997447192905	0.09226189887318775	0.2625947380952337	False	False	0.09226189887318775
9120	SMG1	0.013122652417195478	0.036164108946047005	0.09228956658214531	0.06959847082744203	False	False	0.09228956658214531
2950	EIF4E	0.001106897785611645	0.004117864373744529	0.09253806001481071	0.060751202283495814	False	False	0.09253806001481071
8372	EIF2S1	0.0016052374543046972	0.005774567851197579	0.09265985597836861	0.056562067597321825	False	False	0.09265985597836861
8829	SNUPN	0.0011650040462180813	0.00431823032518848	0.09353401154595724	0.018675163649868987	False	False	0.09353401154595724
8430	TMED10	0.0020938352904835526	0.007279485295822227	0.09371716232021045	0.09555899707546062	False	False	0.09371716232021045
4274	EZR	0.028406813050773503	0.06951469410870553	0.09378824489959518	0.12424179871161803	False	False	0.09378824489959518
1929	CTDSP1	0.0008090455785139217	0.0030950014352553717	0.09386462669440962	0.025408461529461464	False	False	0.09386462669440962
1881	SUMO1	0.0013343063560556897	0.004881048869783683	0.09386663674164158	0.12455879783438664	False	False	0.09386663674164158
8513	WARS1	0.0002188927285791953	0.0009497625442253345	0.0938803120496141	0.02314090817302738	False	False	0.0938803120496141
7025	SAR1A	6.552098006705386e-05	0.0003158293603788843	0.0939435183610351	0.03589195083067213	False	False	0.0939435183610351
342	RLF	0.0008221335216190785	0.003136162581053521	0.09435812016214477	0.03484986294649033	False	False	0.09435812016214477
5792	TOMM5	0.006326613418200558	0.019270737303729992	0.09438068213615484	0.07243582332387509	False	False	0.09438068213615484
2981	OSTC	0.016631083611707013	0.04427286487148092	0.09474468341670597	0.12194169486613708	False	False	0.09474468341670597
9335	CBFB	0.00014774082903281488	0.0006661903256141354	0.09477479381675157	0.022979289033321304	False	False	0.09477479381675157
9440	TERF2IP	0.022248043284022828	0.05651991381647291	0.09489136312006059	0.12524870495751883	False	False	0.09489136312006059
1383	CEBPZ	0.0008182608219163936	0.0031263082080341758	0.095180197233269	0.059581674013246155	False	False	0.095180197233269
1306	SF3B6	0.004840883808699969	0.015262947831695635	0.09542183285773125	0.12037617597134284	False	False	0.09542183285773125
1841	STAT4	0.016891223226812538	0.044906205960229914	0.09566623095352297	0.11170779701512484	False	False	0.09566623095352297
1473	PNO1	0.00019794376357148654	0.0008666205293525213	0.09568167177089576	0.024076471154133666	False	False	0.09568167177089576
781	S100A10	0.12388144201132449	0.23232571932586246	0.09573134788470591	0.3341294055264339	False	False	0.09573134788470591
5473	ELOC	0.002592620721428931	0.00879062783398256	0.09580186077155967	0.10777028145498849	False	False	0.09580186077155967
5389	RAB11FIP1	0.001228164531432542	0.004531052530297232	0.09611093240576256	0.025760321046604136	False	False	0.09611093240576256
6853	GTPBP4	0.0007491409364810403	0.0028950703133438483	0.09630099742002625	0.0347880931616744	False	False	0.09630099742002625
9166	IL21R	0.00043295872013124733	0.0017577892043372778	0.09644127883132299	0.027854608917071883	False	False	0.09644127883132299
7715	ATP2B1	0.002282973556038451	0.007833707449718128	0.09666174177912666	0.028642667662467744	False	False	0.09666174177912666
315	ZC3H12A	0.0010452216754597912	0.003906048819851741	0.097254140050867	0.015939332794603626	False	False	0.097254140050867
4515	SBDS	0.004865192950527264	0.015331617920260467	0.0973621196269341	0.11889358271791647	False	False	0.0973621196269341
12058	SON	0.01769615115616629	0.046697962661341734	0.09739773078457838	0.27724322959820263	False	False	0.09739773078457838
8691	EID1	0.02070399373132149	0.05308682656616126	0.09741136040965925	0.17985363182380648	False	False	0.09741136040965925
1677	DDX18	0.0037010335204914328	0.012080675651297158	0.09750193077316988	0.13888039531152696	False	False	0.09750193077316988
4355	KDELR2	0.0030306486112370392	0.010090786353756284	0.09765658617195826	0.08743822491513695	False	False	0.09765658617195826
1757	TANK	0.003466325032826714	0.011372735689569216	0.0980607239036545	0.06148920046628911	False	False	0.0980607239036545
2777	GRPEL1	0.0017377776971967684	0.006194377836846935	0.09867380443277554	0.04863839177373554	False	False	0.09867380443277554
5609	CHRAC1	3.602675170982574e-05	0.00018245362881266666	0.09902146198703687	0.031243906977184405	False	False	0.09902146198703687
6224	TRIM5	0.0005342596049498819	0.0021312369828257382	0.0990597764969744	0.01901178360842751	False	False	0.0990597764969744
4081	SYNCRIP	0.002739703341601126	0.009236213462244286	0.09910759842282994	0.05434621621322301	False	False	0.09910759842282994
8	SDF4	0.003935220173746625	0.01276603536696022	0.09966445137403451	0.09096128535757869	False	False	0.09966445137403451
9919	PSME3	0.00021436627137226023	0.0009317899992276481	0.09985953344469134	0.033581864316314325	False	False	0.09985953344469134
7237	EIF3A	0.003225463519852245	0.010674937005506079	0.09991213863802399	0.11185127215756185	False	False	0.09991213863802399
9489	CYBA	0.03788992942703864	0.08779426881574723	0.1000593342893312	0.34552439853799627	False	False	0.1000593342893312
1777	GORASP2	0.0021159266953554687	0.0073373510663027304	0.1002376480515289	0.06350169537930264	False	False	0.1002376480515289
4201	AHI1	0.00039512159885937145	0.0016188101192876512	0.10041470419059216	0.014835536631643685	False	False	0.10041470419059216
9393	NIP7	0.00021917697525427696	0.0009506556246896599	0.10044305983015317	0.038954708704328635	False	False	0.10044305983015317
3795	PPP1R11	0.0009175916011847182	0.0034600195897861083	0.10051184214158261	0.07466661693090251	False	False	0.10051184214158261
3699	ATXN1	0.005787156157306254	0.017845273916333237	0.1005199038283418	0.03471051297881815	False	False	0.1005199038283418
10664	ZNFX1	0.0013912473184530746	0.005066413710305384	0.10069530463439051	0.07177403248246352	False	False	0.10069530463439051
10577	EIF6	0.000834131547221318	0.003172945323804216	0.10094858133453304	0.07644127394402755	False	False	0.10094858133453304
1455	CCT4	0.012855287882903244	0.0354837556931776	0.10102695167874808	0.11730629939989341	False	False	0.10102695167874808
5836	HNRNPK	0.02646922573655174	0.06577366361347904	0.10163005183966123	0.30330215314912673	False	False	0.10163005183966123
6158	PGGHG	9.006416784621828e-05	0.00042368952533942733	0.10171286954773844	0.012390236280953051	False	False	0.10171286954773844
7026	PPA1	0.035608038532993554	0.08338347520484467	0.10196453659775805	0.0806488347074633	False	False	0.10196453659775805
8431	FOS	0.03594597000337946	0.08402873011009818	0.10206274406585854	0.05453614926740074	False	False	0.10206274406585854
9559	EMC6	0.00023014220159793105	0.000993948667606597	0.10211149577292031	0.08589755848168834	False	False	0.10211149577292031
20	MRPL20	0.007639538645676151	0.022677308276574923	0.10224145016347852	0.11914594952917337	False	False	0.10224145016347852
3813	IER3	0.0006313423075124495	0.002478550127582068	0.10269877352995409	0.010615270300121145	False	False	0.10269877352995409
1166	ARF1	0.0074586292385651586	0.022227375186609003	0.10321751620061903	0.24732066654867038	False	False	0.10321751620061903
10012	LRRC59	5.4722877141624825e-05	0.0002677180950717989	0.1032240891625567	0.034555985289193	False	False	0.1032240891625567
1741	PRPF40A	0.002144342226504935	0.007426153786170524	0.10334177366586741	0.10297548268336608	False	False	0.10334177366586741
1707	IMP4	0.0012286927985332746	0.00453162239020958	0.10348554041307303	0.053913291903170346	False	False	0.10348554041307303
11635	ZNF580	0.0005558460507216363	0.0022097534517998294	0.10400960379699906	0.017935005077906997	False	False	0.10400960379699906
4706	DNAJB9	0.0011016109370030431	0.0041016060777911215	0.10401287146736544	0.08849358035421329	False	False	0.10401287146736544
6970	TIMM23	0.00013174142775047618	0.0005983894075005706	0.10403057761871756	0.03109761567961663	False	False	0.10403057761871756
181	SRSF10	0.0003328036313653014	0.0013850252053009093	0.10410830034076295	0.11102558314518858	False	False	0.10410830034076295
6375	TIMM10	0.0002168502154766851	0.0009419115593779482	0.10497681272762013	0.04287746023660425	False	False	0.10497681272762013
5767	CD72	0.0003079863222889059	0.0012923912028758762	0.10516856548959722	0.0025139730508535697	False	False	0.10516856548959722
11749	RANBP1	0.002328409066980424	0.007969312004235934	0.10525454321093221	0.08138713052435306	False	False	0.10525454321093221
12147	MT-ND5	0.12148566959527402	0.22886880691585187	0.10566295901106866	0.7995511796243002	False	False	0.10566295901106866
574	DNTTIP2	0.000160619331925371	0.0007185196165798054	0.1056631524915509	0.08025420475811619	False	False	0.1056631524915509
12148	MT-ND6	0.03197516302864716	0.0763511722269627	0.105876905428742	0.18997439854649464	False	False	0.105876905428742
10261	CSNK1D	0.00038612580177431065	0.0015867807101389722	0.1059454620129422	0.05864563594440613	False	False	0.1059454620129422
299	PSMB2	0.0003398453956771513	0.00141287576536149	0.10627572244717717	0.0770979706240847	False	False	0.10627572244717717
5163	NDUFA1	0.008349510415694013	0.02459808378358652	0.10694089759613612	0.18408111459335139	False	False	0.10694089759613612
7006	HNRNPH3	0.0004268562396984189	0.0017335940347952873	0.10726230092385168	0.10619049342104592	False	False	0.10726230092385168
11417	RELB	0.00022388784185690695	0.0009690083208965665	0.10727882738170802	0.04962885270417879	False	False	0.10727882738170802
1815	UBE2E3	0.0005956168597811398	0.0023527739299859097	0.10748563651937056	0.03341716577953805	False	False	0.10748563651937056
2699	PAK2	0.004638527306586155	0.014698309910554543	0.1079854772218141	0.13572633322289857	False	False	0.1079854772218141
1688	NIFK	0.0008724823893433056	0.003305822495478335	0.10827222604538081	0.07367261052439436	False	False	0.10827222604538081
3887	HLA-DPB1	0.0023470232180787926	0.008023960088203384	0.10899299458623116	0.07868421283504118	False	False	0.10899299458623116
8503	PAPOLA	0.00716898187189144	0.021459152403195042	0.10953010715379138	0.10022361567983165	False	False	0.10953010715379138
5810	SMC5	0.0007107575096468945	0.002761064789119571	0.10988826639867103	0.033204009758094725	False	False	0.10988826639867103
11371	POU2F2	0.0006136900364160614	0.002417077424129926	0.11031272495545828	0.01768439376545923	False	False	0.11031272495545828
4059	COX7A2	0.011530410216161548	0.03230486781847156	0.11036216996758133	0.2866727913435528	False	False	0.11036216996758133
5062	CXCR3	0.013557584203391463	0.03721888435183757	0.11044368168240355	0.02673633276754493	False	False	0.11044368168240355
3316	TMEM167A	4.3876812377892134e-05	0.00021853681037682266	0.11049585423188013	0.034637060492360226	False	False	0.11049585423188013
10443	TBC1D20	0.00028860117338634644	0.001218214493371406	0.11142144604822132	0.03016560203452119	False	False	0.11142144604822132
10763	PTBP1	0.00015573353584832377	0.0006989846927394405	0.1115015227828004	0.062035650953619695	False	False	0.1115015227828004
3617	HNRNPAB	0.002574341935652723	0.008739497979814605	0.11161531080417751	0.04041864391439395	False	False	0.11161531080417751
6141	TUBB4B	0.00017026898753799333	0.0007586074736946318	0.11195185935408467	0.06470761424401546	False	False	0.11195185935408467
746	ENSA	0.004318908581934332	0.013792973851103769	0.1121208215596417	0.0964544501653566	False	False	0.1121208215596417
7419	STRAP	0.00018694008693053669	0.0008256009740833867	0.11220085798578698	0.08661283110316505	False	False	0.11220085798578698
5154	SLC25A5	0.0036876869093015463	0.012046841390854929	0.1126557091016564	0.17746688941739308	False	False	0.1126557091016564
4863	DNAJB6	9.858868536281146e-05	0.0004601535809594384	0.11295005740860808	0.08869928767034599	False	False	0.11295005740860808
8699	GABPB1	0.0009143010275995451	0.003454057761791613	0.11332936245785709	0.0203494173517205	False	False	0.11332936245785709
2392	TRMT10C	0.00027435555356374237	0.0011641625396756209	0.1135098985583714	0.061266619883594206	False	False	0.1135098985583714
3044	ABCE1	0.0004370950016376569	0.0017728011725839125	0.11358482387511136	0.04609329981125361	False	False	0.11358482387511136
3672	RIOK1	0.00019176436289534287	0.0008438328026788536	0.11379151746193034	0.030242419061595867	False	False	0.11379151746193034
2610	TNIK	0.00032631144630563186	0.0013603416999873367	0.1142274316756024	0.06163600668548553	False	False	0.1142274316756024
11908	APOBEC3C	5.18060047482504e-05	0.0002550951241117139	0.1142684253527729	0.019307528045627527	False	False	0.1142684253527729
207	CD52	0.06776875863291303	0.14263205918520913	0.1146585975557733	0.3335482758049699	False	False	0.1146585975557733
11900	TOMM22	0.0013843173350989314	0.005044207710671579	0.11485923681583612	0.08850939693652131	False	False	0.11485923681583612
1758	PSMD14	1.8633253573501893e-05	9.859927240138081e-05	0.11499366812977461	0.034894336463471856	False	False	0.11499366812977461
6629	SPCS2	0.0022009533969783047	0.007597425407621864	0.11510179684704676	0.16110906310931317	False	False	0.11510179684704676
2101	DPH3	0.0002513732459374153	0.0010752242331785124	0.11512941349865484	0.03224408315639205	False	False	0.11512941349865484
3591	NOP16	0.0006041758258556246	0.002385805712328253	0.11575412166731155	0.03625687275177506	False	False	0.11575412166731155
9027	SRRM2	0.00046511027681851106	0.0018751353128935184	0.11582552133970882	0.09190426398850218	False	False	0.11582552133970882
333	MACF1	7.136564216947465e-05	0.0003416926066431837	0.11657961151916384	0.03872822931019315	False	False	0.11657961151916384
2120	SLC4A7	0.0010863601141537784	0.004050187441729784	0.11667366184412552	0.02504691072951537	False	False	0.11667366184412552
5267	FUNDC2	0.00031518327378445325	0.0013198503723968657	0.11676915789824602	0.07158235847448732	False	False	0.11676915789824602
10636	PIGT	6.735675793935693e-05	0.0003240341176582635	0.11704471710059094	0.034048153996010314	False	False	0.11704471710059094
11043	CALR	0.002454313297567281	0.008353071338126938	0.11779177748919195	0.20116526095977605	False	False	0.11779177748919195
5714	RRAGA	0.001863069191540129	0.006596374944229259	0.11783782584396046	0.06445561357746085	False	False	0.11783782584396046
1823	ZC3H15	0.0006211264732521105	0.0024431915104592265	0.11804869807174963	0.11113788951248783	False	False	0.11804869807174963
3998	POLR1C	9.535634502288358e-05	0.00044685155419884714	0.11824379626577997	0.02904044108080034	False	False	0.11824379626577997
2122	CMC1	0.0008651071051570103	0.0032800321164187384	0.11878514928057553	0.05002595698386738	False	False	0.11878514928057553
2328	SELENOK	0.0058837182396634475	0.018076106492508865	0.11882064220014735	0.14544508570800244	False	False	0.11882064220014735
3148	CCT5	0.0011234559186723832	0.00417524711896545	0.11899317304570978	0.08080765780190094	False	False	0.11899317304570978
630	LAMTOR5	0.00017563130873912195	0.0007807768081570867	0.11954231364991473	0.10774313000696674	False	False	0.11954231364991473
9852	PSMB3	0.0016258396186126592	0.005831376833266647	0.11974648930323592	0.2036607159066953	False	False	0.11974648930323592
963	PRRC2C	0.006814700831815817	0.020494819693401924	0.11987719611789165	0.22928822898836604	False	False	0.11987719611789165
11302	ACTN4	0.000799068537292517	0.0030612860023130155	0.11992374967169708	0.053564523203547425	False	False	0.11992374967169708
9606	TXNDC17	0.00013291696439418068	0.0006032768099403416	0.1203057392626369	0.045712786798378334	False	False	0.1203057392626369
2331	ARHGEF3	0.00259085365184817	0.008788169787732334	0.12043211963873186	0.08855500287470053	False	False	0.12043211963873186
1733	MMADHC	0.0002514797943939842	0.0010752242331785124	0.12049391515497	0.09287952259292853	False	False	0.12049391515497
9807	PSMD11	2.233870550555992e-05	0.00011683008060565266	0.12108208507200513	0.06362230401715897	False	False	0.12108208507200513
5638	PUF60	0.00010862369530415649	0.000502229236526426	0.1211830388880616	0.08279308083575185	False	False	0.1211830388880616
2146	GOLGA4	0.00022748350005860857	0.0009831666564030345	0.12189921764191705	0.07114521807345996	False	False	0.12189921764191705
6020	C9orf16	0.0022107549116761323	0.007622577302118814	0.12224930982557966	0.15467343683631837	False	False	0.12224930982557966
11348	SNRPA	8.384655947398354e-05	0.00039690427196528797	0.1222999372184274	0.06818110900542208	False	False	0.1222999372184274
11958	RRP7A	1.0671519825108388e-05	5.893887692017722e-05	0.12234641015536524	0.06354819522776517	False	False	0.12234641015536524
2067	BRK1	0.001726785438720506	0.0061588172620208	0.12267554732791178	0.16662098255418473	False	False	0.12267554732791178
4850	RHEB	0.00011260991590372964	0.0005196688277506336	0.12293323108348266	0.0586299639306226	False	False	0.12293323108348266
3956	KCNK5	0.0002332535576262474	0.0010066688782851539	0.1230609056752121	0.0014000601984323676	False	False	0.1230609056752121
842	ARHGEF2	7.454033202022813e-06	4.1855138725392574e-05	0.12307470293719083	0.015687301742859948	False	False	0.12307470293719083
202	ZNF593	0.0005839715760517604	0.002310537668562497	0.12320550649208768	0.035014567647748164	False	False	0.12320550649208768
2961	NFKB1	9.861247243525704e-05	0.0004601535809594384	0.12345799583415672	0.02633869191744346	False	False	0.12345799583415672
7207	GSTO1	0.0012302755080684778	0.0045360796789276625	0.12346185200765653	0.05980791257489357	False	False	0.12346185200765653
3791	HLA-F	0.010273852634285712	0.02936329273959337	0.1236002980416011	0.22603474385919878	False	False	0.1236002980416011
1738	ARL5A	0.0003962905759720401	0.0016225027532958602	0.12399898607304811	0.047695829609162195	False	False	0.12399898607304811
3098	SPCS3	0.00023391545941921191	0.0010091662329320661	0.12491787325323458	0.06251799366987888	False	False	0.12491787325323458
10114	KPNA2	1.2867826861092256e-05	7.007936434726928e-05	0.12525923597375144	0.015079308149791477	False	False	0.12525923597375144
7781	CRY1	2.4652019303041828e-05	0.0001278256757958837	0.12541100125783666	0.024454981052363715	False	False	0.12541100125783666
5846	CKS2	0.0002515331127026529	0.0010752242331785124	0.12564510995409472	0.01210997572817803	False	False	0.12564510995409472
8517	HSP90AA1	0.011502420238384594	0.032248806787681876	0.12576184049113895	0.41086457153976264	False	False	0.12576184049113895
7598	PA2G4	0.004638763814054416	0.014698309910554543	0.1261345053977273	0.16960489210406388	False	False	0.1261345053977273
4305	PSMB1	0.0013656070303881397	0.0049850207857258105	0.1264207920179198	0.19824863926750189	False	False	0.1264207920179198
4792	TRBC1	0.024186288358598134	0.060918681103597036	0.12648543599681286	0.1636603192906353	False	False	0.12648543599681286
11199	UQCRFS1	0.0004899922431485855	0.0019636945334513397	0.1268348832455347	0.13573990050372417	False	False	0.1268348832455347
875	PYHIN1	0.0007467474604408497	0.002886740900167226	0.1271657832402526	0.036251022625801384	False	False	0.1271657832402526
9445	MAF	0.0001442872348034641	0.0006524409352936946	0.1272039418909128	0.03678754243893094	False	False	0.1272039418909128
2575	MBNL1	0.021806842278722368	0.05560882392615719	0.12780585429664343	0.25609221366803253	False	False	0.12780585429664343
4100	BACH2	0.0001231723554682796	0.0005632661129166177	0.12803809536880228	0.04212232376840411	False	False	0.12803809536880228
361	YBX1	0.03517608131993582	0.0825793249112281	0.12848712057237371	0.3798182574247814	False	False	0.12848712057237371
7370	KLRG1	0.0019230029744877126	0.0067729706739437946	0.1301421983001809	0.02381947553887255	False	False	0.1301421983001809
2649	EIF4G1	7.569808523539537e-06	4.246589020401194e-05	0.13093455193222397	0.044524089994684504	False	False	0.13093455193222397
1969	CCL20	0.033088915751813636	0.07850037684133791	0.13117168795981193	0.0026381933271506235	False	False	0.13117168795981193
3164	TARS1	5.143241734545588e-05	0.0002533584703287126	0.1313204541284709	0.03139269027356624	False	False	0.1313204541284709
2365	PPP4R2	0.0006404233556366949	0.002510948363642837	0.1313521311829767	0.05637673871505398	False	False	0.1313521311829767
857	CCT3	0.00044699111806441414	0.0018068934059002643	0.1314287118327312	0.09398305862394538	False	False	0.1314287118327312
11431	VASP	6.569211326726272e-05	0.000316528413807244	0.13173419064186842	0.04149892301084053	False	False	0.13173419064186842
7066	VDAC2	0.0009250616563209287	0.003483852892071643	0.13206036111368757	0.1296597440515728	False	False	0.13206036111368757
1486	PCBP1	0.00011492962310732168	0.0005291651427763239	0.13209465015470337	0.05289759640586028	False	False	0.13209465015470337
3348	PAM	1.4566541929536335e-05	7.838002122137994e-05	0.1323391879863989	0.011390509283377308	False	False	0.1323391879863989
10061	VMP1	0.00018065779318288174	0.0008016524256061768	0.13243812100630775	0.07101165876342119	False	False	0.13243812100630775
10702	GNAS	0.00034359838375139603	0.001426033278404031	0.13244428013499177	0.06685351798468615	False	False	0.13244428013499177
8170	HNRNPC	0.0020066729128885613	0.007020749126391927	0.13258286590484017	0.2096712896212887	False	False	0.13258286590484017
3705	DEK	0.000387245620382153	0.0015897658841492858	0.13286846459442922	0.12736539396257587	False	False	0.13286846459442922
9586	PFN1	0.06926925754707307	0.1453359656011019	0.13306220305062616	0.6872200843646977	False	False	0.13306220305062616
671	CD58	1.4339170232094449e-05	7.72594492105249e-05	0.13326790504997377	0.03853366518704791	False	False	0.13326790504997377
10585	ROMO1	0.0004111500924966427	0.0016748563747771505	0.13330203285725434	0.0942852549951806	False	False	0.13330203285725434
5769	CCDC107	0.000568480489340459	0.002255133826006016	0.13340455601499995	0.05084959460891218	False	False	0.13340455601499995
7683	CCT2	0.002158626275571763	0.007472594614150909	0.13349949043827622	0.1025377405748567	False	False	0.13349949043827622
8019	ELF1	0.000797617483440038	0.0030570713726663238	0.13362488728858657	0.14784623365481014	False	False	0.13362488728858657
8528	EIF5	0.0002462041211772126	0.001054675816618851	0.13417882190918431	0.15251909419740328	False	False	0.13417882190918431
2912	HNRNPDL	0.012903572609877028	0.035600821745457256	0.13494584303420107	0.33112817406478484	False	False	0.13494584303420107
5079	COX7B	0.0014742959122553097	0.005332007560940072	0.13525257409201488	0.15167687124965396	False	False	0.13525257409201488
10866	MYDGF	0.0005590592694892207	0.0022199395755053463	0.13576583481568358	0.10016476894751099	False	False	0.13576583481568358
5486	FABP5	0.03281073788312559	0.07794720269589095	0.1358238722422775	0.010662385713233203	False	False	0.1358238722422775
9851	CISD3	0.0010870253463076613	0.004051032361908324	0.13606584242674025	0.02182615150341104	False	False	0.13606584242674025
1919	XRCC5	0.0003189676343944074	0.001332475751813715	0.13626912054560225	0.16809064253623876	False	False	0.13626912054560225
6532	SF3B2	0.0008055566441756905	0.0030826272718882247	0.13635113477223243	0.17555584916589392	False	False	0.13635113477223243
4913	PDHA1	1.7499106419929892e-05	9.300379970574751e-05	0.13666019028306184	0.028763243032679263	False	False	0.13666019028306184
11036	JUNB	0.032160560109803775	0.07665797684057239	0.13687286564145612	0.3340361264909957	False	False	0.13687286564145612
5087	ITM2A	0.03640271569734145	0.08493266404905127	0.13697429240980247	0.1710013654176448	False	False	0.13697429240980247
7865	COX6A1	0.0008941564641272846	0.0033832268460096977	0.13897036605137894	0.2904101914714381	False	False	0.13897036605137894
3489	DIAPH1	4.0415131649536106e-05	0.00020212567697496957	0.13947666685214552	0.03456619617909272	False	False	0.13947666685214552
7374	CLEC2D	0.012850600283109186	0.03547889483765262	0.14057135254826084	0.22853777891557522	False	False	0.14057135254826084
3684	NEDD9	2.801387114449424e-05	0.0001439644594678693	0.14058671543599494	0.014192403318603927	False	False	0.14058671543599494
8011	UFM1	3.472363349139599e-06	2.041486948672132e-05	0.14157519378351568	0.07131070198035586	False	False	0.14157519378351568
7580	TESPA1	2.921045450181732e-05	0.0001497329132877511	0.14169476472152806	0.05659527395565835	False	False	0.14169476472152806
9976	TBX21	8.924205694522945e-05	0.00042014813838719094	0.141905627544016	0.0106662434437025	False	False	0.141905627544016
10613	1,00 TOP	0.000606537284628488	0.0023927925485034687	0.14203072208107287	0.08363765221134194	False	False	0.14203072208107287
8180	TRAC	0.0009994528163487764	0.003747716205566414	0.14220749874832847	0.1195223182329881	False	False	0.14220749874832847
11131	JUND	1.1270043346808836e-05	6.201849091845824e-05	0.1432758469138015	0.023892333983878147	False	False	0.1432758469138015
2434	TIGIT	0.0200884590417627	0.0517024027276208	0.14366579338957264	0.08780573808397646	False	False	0.14366579338957264
1390	HNRNPLL	2.7137400919058075e-05	0.0001396971173425652	0.14382033592474638	0.04196077418247308	False	False	0.14382033592474638
4416	GARS1	0.000266984253501721	0.001134870303366537	0.14425747282757692	0.04826761615196313	False	False	0.14425747282757692
4497	CHCHD2	0.009024113089530033	0.026247438335981907	0.14430169924113787	0.3944847465141856	False	False	0.14430169924113787
10193	SRSF2	0.00037676217513607106	0.001551586553938057	0.14470306375258896	0.16750502097427264	False	False	0.14470306375258896
4494	CCT6A	8.65895009051739e-05	0.0004084531204176744	0.14485786963619682	0.10279686990812065	False	False	0.14485786963619682
9623	EIF5A	0.004098911832154034	0.013200463412678666	0.14562931931447332	0.18912736733390997	False	False	0.14562931931447332
5536	POLR2K	0.0001044648324386201	0.0004844786395001498	0.14588789523004556	0.07517661642767962	False	False	0.14588789523004556
1281	PDIA6	9.578130560752259e-05	0.0004486695393663046	0.1459372972465059	0.0945905385581256	False	False	0.1459372972465059
692	CD160	0.0015892073917918338	0.005718599350160998	0.14623331533032757	0.0018310128813804594	False	False	0.14623331533032757
1973	SP140	0.00018980190983581795	0.0008367158374325896	0.14631479379069193	0.05368107960164529	False	False	0.14631479379069193
10020	SPAG9	8.986490781599337e-06	5.006582157414006e-05	0.14657623966675043	0.02694185634684197	False	False	0.14657623966675043
10343	MAPRE2	5.8998770409881315e-06	3.3563683419943274e-05	0.14711170227575393	0.02629409435401099	False	False	0.14711170227575393
6185	POLR2L	0.00036074768827140853	0.0014910822451122692	0.14711180976491073	0.14875094411857853	False	False	0.14711180976491073
11250	HCST	0.004785662325814086	0.015113970599305221	0.14975412971493557	0.13021981411449463	False	False	0.14975412971493557
4343	ACTB	0.15128232519389287	0.27409888332469934	0.15039040102963389	1.4847194392197811	False	False	0.15039040102963389
632	CD53	0.0039028956156059386	0.012678135998925723	0.15050036243702927	0.21651000392563613	False	False	0.15050036243702927
4944	DDX3X	0.00022698377903633142	0.0009813567593642816	0.15055259141831318	0.06749336698275817	False	False	0.15055259141831318
2784	WDR1	8.71183787799219e-05	0.0004107880614348476	0.15169051462774696	0.11604977192895255	False	False	0.15169051462774696
7627	NAB2	1.3646571470370587e-06	8.457944066222014e-06	0.15220168401550888	0.004797696805781418	False	False	0.15220168401550888
3929	SRPK1	8.985970926618613e-06	5.006582157414006e-05	0.15361780058343616	0.0405718637028515	False	False	0.15361780058343616
3452	HSPA9	3.8608158314571285e-05	0.00019396879537817972	0.15384030851244773	0.10111828513749055	False	False	0.15384030851244773
1237	HNRNPU	0.00024112096096168967	0.0010350954000490666	0.15389850314193346	0.16818786830844412	False	False	0.15389850314193346
10560	EIF2S2	0.00012523894529051563	0.0005713679007468193	0.1543681877614398	0.1370970012428276	False	False	0.1543681877614398
1853	HSPE1	0.012567178745034295	0.034767664976278125	0.15529201406838072	0.1554170605328344	False	False	0.15529201406838072
7272	PTPRE	2.417528604690169e-05	0.000125676240457371	0.1561721594692314	0.021753898923724722	False	False	0.1561721594692314
10415	CD226	0.0006101191454151902	0.002404575552623001	0.15659414846264144	0.02162644651153159	False	False	0.15659414846264144
1852	HSPD1	0.0010294110498950335	0.003854092080876309	0.1567211683992193	0.11312555397073931	False	False	0.1567211683992193
7509	TUBA1C	8.150305754171817e-05	0.00038656555812920557	0.15827267495000216	0.032671666237769945	False	False	0.15827267495000216
8739	RORA	0.00043993401239930045	0.0017819311835338188	0.15860581878086802	0.1038072937382256	False	False	0.15860581878086802
6693	MAML2	4.531295068730447e-05	0.00022504256500704306	0.15887782009212323	0.037133815804126516	False	False	0.15887782009212323
518	FUBP1	8.444401561234176e-06	4.715406730854073e-05	0.15896381141755464	0.042697765970782356	False	False	0.15896381141755464
6258	EIF4G2	0.00019619502033941716	0.0008595851939193185	0.1592140569234757	0.11693852661052753	False	False	0.1592140569234757
10564	MAP1LC3A	3.060003704464426e-06	1.811348872520617e-05	0.15943129855561186	0.008907987928668168	False	False	0.15943129855561186
5336	EGR3	0.0002673907917989003	0.0011361999891265574	0.16184202665118966	0.0024118479002740063	False	False	0.16184202665118966
10321	SNRPD1	9.164708605678923e-05	0.00043063473808777357	0.16237119618994267	0.07913046390011655	False	False	0.16237119618994267
9021	ATP6V0C	0.00015681564855672987	0.0007030606906261968	0.16262776205828294	0.16253733873701476	False	False	0.16262776205828294
4394	OSBPL3	2.3689326505567972e-07	1.6115920607575788e-06	0.16384722654205705	0.009457603617996971	False	False	0.16384722654205705
4685	KMT2E	0.00011177380540694559	0.00051600679472521	0.1643550483143922	0.16985884286830405	False	False	0.1643550483143922
4283	IGF2R	1.8214726854564136e-07	1.2603717674536586e-06	0.16438687988456088	0.01290453995851974	False	False	0.16438687988456088
1927	TMBIM1	4.1843341271622955e-06	2.4271140011286367e-05	0.16452124267416193	0.03796663662810598	False	False	0.16452124267416193
1894	ICOS	0.001237413648203303	0.004556854695373221	0.16462032617889025	0.053253376087534915	False	False	0.16462032617889025
3451	ETF1	3.4168039964360777e-06	2.0107725654754648e-05	0.16487791588144896	0.028120566893222763	False	False	0.16487791588144896
6804	CRTAM	0.0018610546730792937	0.006591167339100286	0.16512694642399467	0.002789669584218543	False	False	0.16512694642399467
7464	KIF21A	3.6688280531402726e-05	0.000185321677034248	0.1691428410850149	0.012176390015101074	False	False	0.1691428410850149
9397	NFAT5	9.199647732753208e-07	5.820841830071355e-06	0.170432074093232	0.025832317732703232	False	False	0.170432074093232
5738	DNAJA1	3.7614150663796494e-06	2.1986323456952983e-05	0.1708978057989974	0.11465529772112523	False	False	0.1708978057989974
6447	SLC3A2	0.0016178083480418853	0.005811167586166452	0.1717587509492166	0.15133734447532574	False	False	0.1717587509492166
5372	DUSP4	0.00033716279964504225	0.0014026851819138116	0.17214616336811644	0.03829444614649874	False	False	0.17214616336811644
9578	PSMB6	2.354819402455476e-06	1.4132413671271155e-05	0.1723462329356483	0.10966847948872892	False	False	0.1723462329356483
1801	HNRNPA3	0.0002004452832945743	0.000876622716226596	0.17257038007430092	0.2105108582496854	False	False	0.17257038007430092
3013	IL21	0.03567939365321128	0.08350217939341319	0.17383510060019175	0.002790705678504571	False	False	0.17383510060019175
1668	SLC20A1	1.1685381929712624e-06	7.3021590275209344e-06	0.17406816623174945	0.02200296639683817	False	False	0.17406816623174945
2250	RHOA	0.00032020910580446074	0.0013372011676429478	0.17413243399859374	0.3348714776290979	False	False	0.17413243399859374
1849	ANKRD44	2.637450469035944e-05	0.00013617466795622977	0.17515894469701546	0.07129649231614317	False	False	0.17515894469701546
1065	SNRPE	1.722683382103878e-05	9.160495192373573e-05	0.17518139918186873	0.12984802027162318	False	False	0.17518139918186873
6159	IFITM2	0.014758947051194734	0.040067807403413876	0.17609520749939692	0.22829530164973155	False	False	0.17609520749939692
1636	IL18RAP	6.100393791060031e-08	4.4930178571701556e-07	0.17765172573211507	0.010257688047313241	False	False	0.17765172573211507
2334	ARF4	4.675633995802544e-06	2.6953262449412383e-05	0.17803433338570643	0.09308435578161933	False	False	0.17803433338570643
2408	CD96	1.1772280467215641e-05	6.451869624957288e-05	0.17891776526752598	0.11876222355839214	False	False	0.17891776526752598
8290	ARF6	1.1279479518806415e-05	6.204225508461441e-05	0.17932202123729468	0.08055996806678184	False	False	0.17932202123729468
1798	ATP5MC3	0.00018245931019207742	0.0008084627987787115	0.18092306147875495	0.20214537023952767	False	False	0.18092306147875495
3651	SERPINB9	1.1655626400316775e-05	6.396611989635141e-05	0.1812061664199065	0.028117168271531042	False	False	0.1812061664199065
4428	SEPTIN7	0.00029323085852588635	0.0012364652862293288	0.1815421775240297	0.21274443037146204	False	False	0.1815421775240297
11491	PPP1R15A	2.6089120000355885e-05	0.00013475858617993796	0.1821821357168059	0.09098495997864435	False	False	0.1821821357168059
893	CD84	6.8958322707683974e-06	3.888287191559316e-05	0.1824262704641635	0.04713513408329994	False	False	0.1824262704641635
3163	SUB1	0.00021371322499591006	0.0009292845863075386	0.18336265687907524	0.35198233104905885	False	False	0.18336265687907524
5060	OGT	6.712603757235533e-07	4.33086191319672e-06	0.18593270649453283	0.05657767459275308	False	False	0.18593270649453283
1355	FOSL2	1.772732465896706e-07	1.2287498961729998e-06	0.1867593115463868	0.01932088765223651	False	False	0.1867593115463868
4785	NDUFB2	2.906032640533374e-05	0.00014902636929435743	0.18759179625511715	0.15038658485506867	False	False	0.18759179625511715
4592	SEM1	8.160861681956309e-06	4.565488055854007e-05	0.18796893271062792	0.15063221821235534	False	False	0.18796893271062792
656	PTPN22	6.928679659334522e-07	4.456041565523205e-06	0.18898999370880043	0.032141623097944834	False	False	0.18898999370880043
10673	PTPN1	6.909987073294448e-05	0.0003320244680521149	0.18955052816362503	0.1356822831391866	False	False	0.18955052816362503
10951	UBL5	9.379833051823322e-06	5.2161337654703735e-05	0.19075219244303485	0.26742453212300454	False	False	0.19075219244303485
80	ENO1	0.00794215128683618	0.02347213555590322	0.19258354970074745	0.31088149041931123	False	False	0.19258354970074745
7697	PHLDA1	4.288139392990261e-06	2.4861364830808675e-05	0.19447339919854864	0.007947782710921178	False	False	0.19447339919854864
355	HIVEP3	2.1603109574679282e-05	0.00011327616668418553	0.19677277096299398	0.00488034634504387	False	False	0.19677277096299398
10539	BCL2L1	1.4979919588933738e-05	8.028362739904673e-05	0.1974344332319476	0.02699823166507822	False	False	0.1974344332319476
2608	RPL22L1	1.9592658249965492e-06	1.1864225572643938e-05	0.19945242928705126	0.1292259577198977	False	False	0.19945242928705126
8886	AKAP13	1.3368347139417145e-05	7.254452657616565e-05	0.20102095405858278	0.14103240867338548	False	False	0.20102095405858278
7085	GLUD1	1.3691516694073613e-06	8.481464327146367e-06	0.20140234708470242	0.04206387619505804	False	False	0.20140234708470242
5984	ARPC5L	1.6125746686528354e-07	1.1261084509261709e-06	0.2017368963362933	0.09358225355249619	False	False	0.2017368963362933
8676	B2M	8.10780931603042e-05	0.00038500185013018716	0.20239159129246528	2.699980586846341	False	False	0.20239159129246528
1273	YWHAQ	2.043269947299287e-06	1.234823607732266e-05	0.2023942892703007	0.10747051881183808	False	False	0.2023942892703007
7180	NOLC1	3.1449440985735196e-05	0.00016039611824571637	0.20306378548336257	0.04573210737071371	False	False	0.20306378548336257
6399	CD6	1.2428287374605351e-05	6.777693560159275e-05	0.2033185885295315	0.12010260128797279	False	False	0.2033185885295315
4975	RBM3	0.0003316683172918764	0.0013807743854840032	0.2039767983811305	0.27448814248187453	False	False	0.2039767983811305
3695	CD83	3.786767245218413e-05	0.00019048539134349716	0.20414307738861118	0.007236397491565195	False	False	0.20414307738861118
12027	BTG3	2.346063529620136e-07	1.5978274252575792e-06	0.2050941454787259	0.027747318720762162	False	False	0.2050941454787259
3499	NR3C1	0.0003424998956961071	0.0014219610395629816	0.20677807329621528	0.18046235728225163	False	False	0.20677807329621528
7242	RGS10	2.781515559558588e-05	0.0001430038724704358	0.20688399311131542	0.21430022106581503	False	False	0.20688399311131542
736	ANP32E	1.2684492935577917e-06	7.881809731317841e-06	0.2071009384764632	0.06244384843441687	False	False	0.2071009384764632
10714	PSMA7	1.6233960879616327e-05	8.654542996639786e-05	0.20772516025668541	0.24219922365675145	False	False	0.20772516025668541
1621	EIF5B	4.259029599605811e-05	0.00021239085082690764	0.210495843757748	0.07633656703922803	False	False	0.210495843757748
2001	LRRFIP1	8.667697584433755e-08	6.265861527494956e-07	0.2125171881000856	0.10120401531897592	False	False	0.2125171881000856
5546	KLF10	8.265139093526186e-06	4.621691938690865e-05	0.21313778749572407	0.01001540487909711	False	False	0.21313778749572407
2963	UBE2D3	1.0595355476527431e-05	5.854489263534277e-05	0.21319511146303977	0.27447508064017034	False	False	0.21319511146303977
10558	CHMP4B	2.8874481288629664e-09	2.50032383330041e-08	0.2138897278920433	0.03062247679046418	False	False	0.2138897278920433
5610	AGO2	1.5771449943261736e-07	1.1032734429438087e-06	0.21395118750466646	0.021561676579178277	False	False	0.21395118750466646
1490	SNRPG	1.336200809306832e-05	7.254259924418595e-05	0.21435053390719883	0.21256189828743516	False	False	0.21435053390719883
8605	SRP14	5.874374030623235e-05	0.00028554545458398347	0.2149785715524871	0.4002530243446708	False	False	0.2149785715524871
10818	GADD45B	0.001084851232611015	0.004047907507831129	0.21811620153699682	0.12861746867503623	False	False	0.21811620153699682
1364	LBH	5.214765975222842e-06	2.9820098074352133e-05	0.22539348617452137	0.08271422635958448	False	False	0.22539348617452137
1924	ARPC2	2.106797712538012e-05	0.0001106616493461799	0.22649827047691704	0.3872440724237087	False	False	0.22649827047691704
2159	CSRNP1	3.257543782386336e-06	1.920778369351632e-05	0.22692814111274862	0.05442933149484098	False	False	0.22692814111274862
8283	RPL36AL	2.3410177545157068e-05	0.00012190789621131406	0.22757750460674386	0.8657229256404821	False	False	0.22757750460674386
2035	PDCD1	2.4606079117514754e-09	2.1475845726539334e-08	0.22826910596489947	0.014526470731663542	False	False	0.22826910596489947
6058	FNBP1	2.660509731448476e-06	1.585710888611105e-05	0.22873249709427576	0.08564799185539987	False	False	0.22873249709427576
3799	HLA-E	0.0030524334799679346	0.010154953643702324	0.22906928212032787	0.9716222705338761	False	False	0.22906928212032787
7989	POMP	1.5345151156444627e-08	1.2142902576343226e-07	0.23210982789842555	0.1485203498186844	False	False	0.23210982789842555
294	SFPQ	4.997112867896046e-07	3.2675296276970747e-06	0.2333574652901941	0.05126120060611946	False	False	0.2333574652901941
5040	MSN	2.4019168414762344e-06	1.4372378020343725e-05	0.2372752300768489	0.09679059962381757	False	False	0.2372752300768489
2811	RBPJ	1.2034934300133883e-06	7.505118751055713e-06	0.23734880640467113	0.04760772288812934	False	False	0.23734880640467113
5302	CTSB	2.680517326674015e-05	0.0001381041714886064	0.2376539358740488	0.07081239644133541	False	False	0.2376539358740488
1547	MAT2A	3.9813055625424085e-06	2.314885723486888e-05	0.238656025036048	0.051300081739069685	False	False	0.238656025036048
9250	FUS	2.9491857154165115e-06	1.7491672420740886e-05	0.2386662580037743	0.2604018526113853	False	False	0.2386662580037743
4149	FYN	1.6753893261744305e-06	1.023211324998117e-05	0.23900467686500962	0.16690799673949416	False	False	0.23900467686500962
6938	MAP3K8	2.607438410515386e-07	1.7600209270978858e-06	0.2397018058530531	0.022584225896138045	False	False	0.2397018058530531
9869	IKZF3	6.78384891132173e-07	4.372174394043239e-06	0.24024128049483376	0.057799196411028625	False	False	0.24024128049483376
7507	TUBA1B	9.473486621703774e-06	5.265799097428467e-05	0.24048876890388318	0.10013843778444975	False	False	0.24048876890388318
5207	RBMX	6.018229904450633e-08	4.437895445964417e-07	0.240973802974979	0.11227633041656977	False	False	0.240973802974979
2415	CD200	0.00015822111661999968	0.0007090996660939949	0.24180567298009398	0.007064270854131482	False	False	0.24180567298009398
11339	SERTAD1	1.7915109704463148e-08	1.4020973205113413e-07	0.24293477603240596	0.03579260936178933	False	False	0.24293477603240596
12042	SOD1	0.0013299237012235321	0.004866485067894017	0.24329370919921448	0.33475749622442336	False	False	0.24329370919921448
3827	LTA	0.00031153743825129633	0.001306008947059676	0.24444983032289266	0.0530840747276039	False	False	0.24444983032289266
8432	BATF	0.000659956064220263	0.0025816867913979503	0.24456827262475875	0.1558358220443433	False	False	0.24456827262475875
896	SLAMF7	6.994459033759847e-08	5.108061859413894e-07	0.24866945489313702	0.0075116193271826046	False	False	0.24866945489313702
6156	PSMD13	3.18342618680787e-10	3.022135917202178e-09	0.2487486764171124	0.0694508506251704	False	False	0.2487486764171124
4879	CD99	2.3820156762056184e-06	1.42748949296472e-05	0.24976184771117657	0.25886800624902845	False	False	0.24976184771117657
8113	GPR18	1.2387923155757996e-07	8.782385521476853e-07	0.25002486830338205	0.013761353528132021	False	False	0.25002486830338205
6947	CREM	0.00021784127333097784	0.000945877419982609	0.25120125650757286	0.28141080114334227	False	False	0.25120125650757286
1982	NCL	0.0002868385969606159	0.0012125421374888491	0.25369853058942626	0.3389819201008343	False	False	0.25369853058942626
1516	MTHFD2	1.271061682806218e-05	6.925429564341474e-05	0.2546776493186196	0.08602859684853963	False	False	0.2546776493186196
6995	ARID5B	0.00026039449734986024	0.001110363169670192	0.2548865007502611	0.2590621332919643	False	False	0.2548865007502611
11343	LTBP4	2.2740309950144408e-09	1.9861727487435206e-08	0.2553499993687942	0.016882017790154392	False	False	0.2553499993687942
8937	TM2D3	1.1383574534780082e-08	9.169639474095612e-08	0.2555379710317294	0.0352762706267795	False	False	0.2555379710317294
6225	TRIM22	2.2566800754155617e-05	0.00011787045477924538	0.25642441260993903	0.2497604360057035	False	False	0.25642441260993903
10454	SNRPB	2.5989425788057086e-08	2.0042608704110433e-07	0.2587397075493483	0.13093055248278085	False	False	0.2587397075493483
205	SH3BGRL3	0.00019504018742777664	0.0008560724808786879	0.2595696313289181	0.6739397046839674	False	False	0.2595696313289181
1420	CALM2	2.014552820038394e-07	1.3837067329929433e-06	0.26270659488065573	0.30050535421344726	False	False	0.26270659488065573
6672	CTSC	2.9622077286595035e-06	1.7560315058454357e-05	0.2635999157648999	0.07454297753800047	False	False	0.2635999157648999
1882	NOP58	9.062390378807282e-07	5.736990003252255e-06	0.26462488936837947	0.13707208784676891	False	False	0.26462488936837947
1050	PTPN7	3.830821668759479e-09	3.2613097675822446e-08	0.2653508550099606	0.04475419221439872	False	False	0.2653508550099606
5542	ZNF706	3.6777531012510635e-07	2.444375046407162e-06	0.26711784238612996	0.12999892845534405	False	False	0.26711784238612996
4395	CYCS	1.7228348996384915e-07	1.1962157782541484e-06	0.2684140648767673	0.11397695644929298	False	False	0.2684140648767673
790	ILF2	2.8446719653523436e-09	2.466806740770133e-08	0.2707855121516832	0.11181595407296648	False	False	0.2707855121516832
5963	TRAF1	9.855553946229684e-08	7.053062602723876e-07	0.27147646857489804	0.03600210048023069	False	False	0.27147646857489804
3012	IL2	0.027202566858799532	0.06715062472596757	0.27289639009102384	0.0048257706968325926	False	False	0.27289639009102384
1155	H3-3A	1.7051909116882015e-05	9.078625130608725e-05	0.2748671441578632	0.5040110701232858	False	False	0.2748671441578632
2544	ATP1B3	1.7451049984258284e-08	1.3710892998001502e-07	0.27495143715461734	0.03405276719149884	False	False	0.27495143715461734
1392	SRSF7	2.6274082481563397e-06	1.5667520999704527e-05	0.2756243837696121	0.257264656245304	False	False	0.2756243837696121
11051	IER2	0.00017091262328620198	0.0007609158031945012	0.2760303488169738	0.11196614175322626	False	False	0.2760303488169738
1582	DUSP2	1.044516183983643e-08	8.447411406560176e-08	0.28074039468049083	0.01544514753080533	False	False	0.28074039468049083
3645	IRF4	8.075490622440944e-08	5.855213685158587e-07	0.2843266306608605	0.03435727101567925	False	False	0.2843266306608605
4215	ABRACL	7.367772540139068e-08	5.358098770492257e-07	0.28852794109420965	0.14763731585733658	False	False	0.28852794109420965
8744	RAB8B	2.728034264191985e-10	2.6331177854139676e-09	0.2939672068335296	0.02434179368138964	False	False	0.2939672068335296
3696	JARID2	9.680763420735724e-11	9.691155652318677e-10	0.2952542134725867	0.015815867351543396	False	False	0.2952542134725867
700	RBM8A	1.3722278244186799e-07	9.688711657208886e-07	0.2957303165383678	0.2001778951311013	False	False	0.2957303165383678
3497	NDFIP1	3.0348289616613144e-09	2.616730547810819e-08	0.29937114626147077	0.1647442240794523	False	False	0.29937114626147077
5816	ANXA1	0.0018640955637062222	0.006598081903302346	0.3031762194161477	0.37433239136976143	False	False	0.3031762194161477
2867	HOPX	8.776518118446037e-07	5.567646737306191e-06	0.3034806367698616	0.01893658103961602	False	False	0.3034806367698616
6926	APBB1IP	4.701585221580685e-09	3.960897681808384e-08	0.30411577138672685	0.0821727459811116	False	False	0.30411577138672685
7373	KLRB1	3.5414414671568627e-06	2.0780684853021608e-05	0.30509141821615593	0.07823515665605027	False	False	0.30509141821615593
4692	NAMPT	3.857663466329328e-08	2.91561435176499e-07	0.30707613025385977	0.04495024005944274	False	False	0.30707613025385977
11068	ADGRE5	9.435188525800284e-07	5.963649139639043e-06	0.307633397038318	0.08121075165037843	False	False	0.307633397038318
1387	CDC42EP3	3.947812574291549e-11	4.132930210547189e-10	0.3084040647329788	0.030989299945733337	False	False	0.3084040647329788
7674	RAP1B	8.309216017098653e-09	6.778776970073148e-08	0.3086977439199295	0.1942000009073343	False	False	0.3086977439199295
8302	GNG2	1.2093437054410354e-08	9.709187907987861e-08	0.3088511416955834	0.10838585250204945	False	False	0.3088511416955834
6324	CD44	3.4819354637517757e-06	2.0461223280204932e-05	0.3092609011101798	0.24397732905755531	False	False	0.3092609011101798
75	TNFRSF9	1.4742491182495548e-06	9.072244700781397e-06	0.3106230211720012	0.005376559128728139	False	False	0.3106230211720012
2164	EIF1B	6.303876325764674e-08	4.6316298604390993e-07	0.3126301379808233	0.12401347812710346	False	False	0.3126301379808233
8347	PRKCH	1.3537319451511665e-07	9.56926668866915e-07	0.3135940577432466	0.11240860255471934	False	False	0.3135940577432466
6215	RHOG	8.876725515094413e-09	7.217474407745778e-08	0.31680238334617666	0.14447715902669692	False	False	0.31680238334617666
10099	DDX5	1.2881125213515648e-07	9.1213715516034e-07	0.317049070961008	0.527479307142884	False	False	0.317049070961008
1216	LYST	1.0918976039915081e-09	9.805240483843743e-09	0.3190080877157814	0.0345189430580251	False	False	0.3190080877157814
7997	HSPH1	2.8550256595773693e-08	2.197554036257552e-07	0.3203822559684644	0.03347493108173991	False	False	0.3203822559684644
4209	TNFAIP3	2.214591787275809e-07	1.510832652624909e-06	0.32420583875594045	0.10203606818683662	False	False	0.32420583875594045
3183	PTGER4	3.0603422487930693e-07	2.050886074191176e-06	0.32549048466439157	0.0909323173771041	False	False	0.32549048466439157
9202	ALDOA	5.338624064411717e-09	4.4634578988181545e-08	0.3262487024274673	0.17460266033978405	False	False	0.3262487024274673
4487	SEC61G	1.769126208447967e-08	1.3863682627675958e-07	0.32633245797843746	0.20513603040675352	False	False	0.32633245797843746
3404	CSF2	0.0003016439163130066	0.0012679712889953464	0.3287598856062092	0.003496520320164063	False	False	0.3287598856062092
10812	OAZ1	3.933828776949544e-08	2.968890664811415e-07	0.33309862092651343	0.4895294638695214	False	False	0.33309862092651343
76	PARK7	8.086591466501513e-08	5.859757821183374e-07	0.3390007000409919	0.2000378927066988	False	False	0.3390007000409919
6285	LDHA	6.383100567342436e-05	0.00030854197838075094	0.3409675581297531	0.4378365956600805	False	False	0.3409675581297531
5989	HSPA5	2.623908773495192e-06	1.5654353376516836e-05	0.3415111737912991	0.2004539601507001	False	False	0.3415111737912991
1727	ZEB2	2.1672781645359145e-11	2.3271845162682807e-10	0.34217165166410635	0.02155667478336842	False	False	0.34217165166410635
9832	CCL3L3	0.00037048785277238387	0.0015282151205034398	0.34500575117491855	0.003729803466049615	False	False	0.34500575117491855
117	TNFRSF1B	4.498774672748431e-09	3.797955804855796e-08	0.34762355544103574	0.07230145740549485	False	False	0.34762355544103574
1086	RASSF5	1.9608048706154874e-12	2.3373488147956297e-11	0.3581185817316251	0.08138122173907236	False	False	0.3581185817316251
11454	SLC1A5	8.647610563286334e-11	8.728974426204848e-10	0.3654521611277891	0.01540137008854811	False	False	0.3654521611277891
869	SH2D2A	9.649110635492094e-11	9.6754481583185e-10	0.3672936304279267	0.12483403678487696	False	False	0.3672936304279267
1060	BTG2	6.893927607166867e-06	3.888287191559316e-05	0.3787186529030566	0.06935934481032656	False	False	0.3787186529030566
7603	MYL6	2.9909102187915873e-09	2.5806978350470047e-08	0.38257170921732425	0.5474502876396551	False	False	0.38257170921732425
1034	PTPRC	3.5818596028732053e-07	2.389811995907092e-06	0.38426169673602767	0.6120808885033485	False	False	0.38426169673602767
7926	UBC	2.4359833750284353e-07	1.651645774914414e-06	0.3849063737027869	0.6151119058165236	False	False	0.3849063737027869
8592	NOP10	3.623229326748285e-12	4.2032927395377475e-11	0.3902718454487421	0.14956335363292383	False	False	0.3902718454487421
9742	MAP2K3	2.1470910845640238e-09	1.883443214049903e-08	0.392755946734431	0.027952469868860824	False	False	0.392755946734431
7013	DDX21	3.1755596025874064e-08	2.425791371277072e-07	0.3938993357674875	0.1249404300139449	False	False	0.3938993357674875
3381	TNFAIP8	8.480761525326614e-08	6.134383769184639e-07	0.39619383155505794	0.18039674294508465	False	False	0.39619383155505794
8469	CALM1	2.1444253308670758e-08	1.6632673247665745e-07	0.3997134780027967	0.3923967716686139	False	False	0.3997134780027967
8717	RAB27A	9.250661920478062e-10	8.362846716029497e-09	0.4009396444354966	0.04803553211848163	False	False	0.4009396444354966
5442	SDCBP	3.760597447097051e-09	3.2082845074706225e-08	0.40306617229221037	0.13687866210814387	False	False	0.40306617229221037
969	FASLG	1.9736332654309243e-10	1.927990014248114e-09	0.4058341368214616	0.005865776393262741	False	False	0.4058341368214616
547	GBP2	1.9002102355338405e-10	1.8622674765866408e-09	0.41720555395024533	0.2364672913325153	False	False	0.41720555395024533
10289	TGIF1	2.829112383510571e-10	2.713396315292615e-09	0.41722266622400617	0.07589539152554405	False	False	0.41722266622400617
403	PRDX1	5.4700439412236975e-09	4.563891445248099e-08	0.41978071467510825	0.15470442589175634	False	False	0.41978071467510825
8025	RGCC	8.969808464124149e-11	9.031643522473177e-10	0.4207816604212021	0.01986855827409342	False	False	0.4207816604212021
5900	SEC61B	3.9967999709761644e-10	3.7444517811548714e-09	0.42783130855332174	0.25430113479042166	False	False	0.42783130855332174
11911	APOBEC3G	3.80428962560537e-09	3.2409981118210754e-08	0.4384257246927362	0.04456228952921924	False	False	0.4384257246927362
5901	NR4A3	3.4958158468689518e-09	2.995037138628431e-08	0.4387918281420857	0.005581351269956999	False	False	0.4387918281420857
8263	NFKBIA	5.524229195918499e-06	3.153024036822974e-05	0.43998321570232335	0.20586317053021286	False	False	0.43998321570232335
6697	BIRC3	1.7036900245806764e-09	1.5075791363497474e-08	0.45444796703795937	0.11375293904664278	False	False	0.45444796703795937
3820	HLA-C	1.8921867280373556e-07	1.3040920809549096e-06	0.45629147057038916	1.026049007318406	False	False	0.45629147057038916
672	CD2	6.831030318300248e-07	4.3955722159635826e-06	0.4605705064130126	0.24297202211648322	False	False	0.4605705064130126
8238	GZMH	2.6281913256225945e-10	2.5407945327370583e-09	0.46266106302340687	0.060956083117209556	False	False	0.46266106302340687
9647	KDM6B	3.3062454373335854e-12	3.839235003524431e-11	0.4701119990809534	0.025831928287623693	False	False	0.4701119990809534
7348	TPI1	7.884455282940814e-09	6.449612104931949e-08	0.4744139704224068	0.2824218564590686	False	False	0.4744139704224068
2400	CBLB	1.46687628308262e-13	1.937139562070872e-12	0.47949414444841193	0.07622186623252082	False	False	0.47949414444841193
4793	TRBC2	1.0215888263187393e-11	1.138301593884382e-10	0.5049385691847686	0.3170843785510509	False	False	0.5049385691847686
895	CD48	9.767878316705414e-12	1.090386637508469e-10	0.5070810860535548	0.21555721203146094	False	False	0.5070810860535548
9695	UBB	2.7716723453018294e-10	2.6709844071616912e-09	0.5080454357726053	0.2898557471750619	False	False	0.5080454357726053
3844	CLIC1	4.494996323364853e-14	6.136581129296409e-13	0.5148793383872898	0.16944747438610885	False	False	0.5148793383872898
6806	HSPA8	4.8780868256403996e-08	3.6414437553718323e-07	0.5178026994866559	0.5125038924735006	False	False	0.5178026994866559
6999	EGR2	2.0131302341911519e-16	3.280265837244534e-15	0.5379964426248819	0.006205952015214395	False	False	0.5379964426248819
6767	CD3D	7.955464524638767e-13	9.821191082708326e-12	0.5467581285425455	0.34241045309259815	False	False	0.5467581285425455
10481	PRNP	8.805721385221045e-12	9.884422254910623e-11	0.5714430456459451	0.0694249797360705	False	False	0.5714430456459451
7376	CD69	1.659589703914561e-07	1.1556120609164976e-06	0.5761760619422679	0.23676841175109456	False	False	0.5761760619422679
9888	EIF1	1.0183328579268493e-17	1.8235227823703388e-16	0.5879336988641666	1.0582884100553525	False	False	0.5879336988641666
11548	NKG7	1.98986685778722e-09	1.7480547765909036e-08	0.5899431119101006	0.07163999486009995	False	False	0.5899431119101006
1266	ID2	4.90571545822879e-09	4.1271331367180864e-08	0.595758823487099	0.05991742089632585	False	False	0.595758823487099
7029	PRF1	3.529428658401907e-10	3.3401454821082216e-09	0.6029686533042804	0.06881700768433655	False	False	0.6029686533042804
3793	HLA-A	9.131274737064625e-15	1.311592934092825e-13	0.6092712423914135	1.402530108978348	False	False	0.6092712423914135
894	SLAMF1	1.0572165219522197e-12	1.2881041101132423e-11	0.6092842754516742	0.04799973057936377	False	False	0.6092842754516742
9798	EVI2A	3.0291098199582866e-12	3.534350177801184e-11	0.6095885826290024	0.059974630716962775	False	False	0.6095885826290024
2684	PPP1R2	8.240170620422032e-11	8.345496109555245e-10	0.6136455996182777	0.15316977310353025	False	False	0.6136455996182777
5538	RNF19A	1.893831278265591e-15	2.841450072575961e-14	0.6280210382135375	0.07119451804203634	False	False	0.6280210382135375
1866	BZW1	6.05895409755637e-16	9.490012987684222e-15	0.6462200273495263	0.13118601572807292	False	False	0.6462200273495263
4398	HNRNPA2B1	7.888794738894051e-18	1.423152658029949e-16	0.6516070506714178	0.41251332903548515	False	False	0.6516070506714178
7931	RAN	2.898431353978366e-13	3.726159417208879e-12	0.6831386078545814	0.3024667215210106	False	False	0.6831386078545814
3821	HLA-B	1.8032052456973117e-16	2.9540888099443933e-15	0.6885480211678321	2.0555486823296114	False	False	0.6885480211678321
7033	VSIR	4.145013373688618e-16	6.6205529814528484e-15	0.6886019108565883	0.028003017318331408	False	False	0.6886019108565883
1743	NR4A2	7.217946391190058e-13	8.947153793496632e-12	0.6949377154367838	0.015694714414038802	False	False	0.6949377154367838
10527	CST7	4.595136750899241e-18	8.414930941261556e-17	0.7009186042574057	0.21023786497981403	False	False	0.7009186042574057
1873	CFLAR	1.2540626813545328e-18	2.4017380546699842e-17	0.7397873390362569	0.12537365813906406	False	False	0.7397873390362569
4276	TAGAP	2.0836770003903701e-13	2.722027615919446e-12	0.7516349443823881	0.11016304532214932	False	False	0.7516349443823881
8856	BCL2A1	1.9918823692633734e-15	2.9848689694165483e-14	0.7585461908198404	0.03667247111038776	False	False	0.7585461908198404
1447	REL	9.058050764424216e-16	1.3953081247409755e-14	0.793613490951972	0.05938057442283377	False	False	0.793613490951972
7542	NR4A1	3.28746587079945e-12	3.8210880874114796e-11	0.795773947089219	0.010459965736462053	False	False	0.795773947089219
10903	TNFSF14	1.53352182791432e-13	2.022947238281317e-12	0.8260428042907118	0.017954118900203306	False	False	0.8260428042907118
7913	RILPL2	5.793720575486311e-18	1.0561996170920383e-16	0.826595732544079	0.08026407629814286	False	False	0.826595732544079
5604	SLA	1.1446562603852592e-15	1.7454928106478612e-14	0.8623012226723576	0.07834993669305378	False	False	0.8623012226723576
6336	CD82	8.143061576516973e-13	1.0039319698649965e-11	0.9011516251755184	0.04991105789256574	False	False	0.9011516251755184
1555	GNLY	7.097541408299171e-08	5.170883082500652e-07	0.9468129168648951	0.06374456313119663	False	False	0.9468129168648951
10162	H3-3B	8.772120977369549e-12	9.855831567066825e-11	0.9630680183449286	0.8655902677209865	False	False	0.9630680183449286
1475	PLEK	1.0495691375249032e-14	1.4951735198841834e-13	1.0467984719406207	0.021398609381264713	False	False	1.0467984719406207
4008	HSP90AB1	4.040762940803022e-13	5.145606001192756e-12	1.091262252462883	0.38310838185358487	False	False	1.091262252462883
7133	PGAM1	1.3179565925742867e-17	2.332494565223077e-16	1.1228026452547348	0.16494466042529168	False	False	1.1228026452547348
5205	CD40LG	1.7135969210106995e-17	3.019467365321615e-16	1.2036449874764152	0.05108089089793735	False	False	1.2036449874764152
8799	PKM	4.247658016265868e-18	7.802175474422896e-17	1.3519116768652433	0.17137967001269722	False	False	1.3519116768652433
11249	NFKBID	5.097730571595061e-20	1.0861122622046912e-18	1.3943646550442201	0.020984751584025373	False	False	1.3943646550442201
7331	GAPDH	1.6285164763694095e-16	2.6715162710455144e-15	1.413079886384364	0.7842612396513476	False	False	1.413079886384364
8381	ZFP36L1	9.780651890954715e-20	2.0478556627641455e-18	1.417025469364796	0.1307173218390132	False	False	1.417025469364796
948	XCL1	6.244178166106342e-08	4.5905501460101387e-07	1.5665006865515985	0.018250758706570863	False	False	1.5665006865515985
9828	CCL5	1.8372265230577054e-18	3.458493344569652e-17	1.6490643759175718	0.2933876113875421	False	False	1.6490643759175718
7015	SRGN	6.266346782661893e-30	2.824049146699261e-28	1.8829542457502588	0.4861766807394205	False	False	1.8829542457502588
9830	CCL3	1.0355365049863357e-13	1.3765141502137443e-12	1.9653301633159481	0.023512226483938782	False	False	1.9653301633159481
3828	TNF	9.784662834038239e-19	1.9132172183394447e-17	2.010184885260489	0.028972157987544198	False	False	2.010184885260489
8239	GZMB	1.4092898760013508e-13	1.863121174129158e-12	2.1704499039783274	0.06726194206294354	False	False	2.1704499039783274
947	XCL2	3.0213313072576683e-10	2.879528257695339e-09	2.2957586464345634	0.027442697245794175	False	False	2.2957586464345634
7672	IFNG	2.4924411423979523e-15	3.702924506040487e-14	2.51385612638358	0.030546962435795043	False	False	2.51385612638358
9833	CCL4L2	6.840889580626638e-21	1.5706837951881959e-19	3.8264110184882694	0.04229029090572852	False	False	3.8264110184882694
9831	CCL4	1.9553462348264163e-31	9.79531504330605e-30	5.945078383455422	0.10149973675863656	False	False	5.945078383455422
