## Extended Data Table 4 for "Single-cell RNA sequencing reveals *in vivo* signatures of SARS-CoV-2-reactive T cells through ‘reverse phenotyping’" (part 1 of 2)

	gene	pval	qval	log2fc	mean	zero_mean	zero_variance	log2fc[unstimulated]
9831	CCL4	7.004647718284522e-16	7.2757275849821325e-12	-3.724212329694735	1.2387761178981052	False	False	-3.724212329694735
9833	CCL4L2	5.321540122343052e-13	1.1054967450155457e-09	-2.4871095121647695	0.6681151622173827	False	False	-2.4871095121647695
7672	IFNG	3.3998122137985643e-10	1.4882672288250289e-07	-1.540544381991334	0.42812944952858967	False	False	-1.540544381991334
947	XCL2	6.970492065195848e-08	1.366084926060175e-05	-1.5124609600635117	0.4109911945951956	False	False	-1.5124609600635117
8239	GZMB	7.885244455383032e-09	2.1001034399503476e-06	-1.3220850266957453	0.5050070650791854	False	False	-1.3220850266957453
3828	TNF	3.216583310365079e-12	4.772950120680297e-09	-1.2775340388769654	0.34849093770712947	False	False	-1.2775340388769654
9830	CCL3	1.5573776334591122e-09	5.991289436570296e-07	-1.231717835494342	0.32769992017563887	False	False	-1.231717835494342
948	XCL1	1.807156135601789e-06	0.00019553052896349775	-1.0677921858712025	0.29195288893128374	False	False	-1.0677921858712025
8799	PKM	1.5316056984100384e-11	1.446253489944097e-08	-0.9138645988506707	0.3920694492506177	False	False	-0.9138645988506707
4008	HSP90AB1	1.1068802792102986e-10	6.387314144531873e-08	-0.8816613419267311	0.4289534609304385	False	False	-0.8816613419267311
11249	NFKBID	7.553697523987533e-12	7.856646597207313e-09	-0.8602953567685977	0.24732451057166197	False	False	-0.8602953567685977
8381	ZFP36L1	6.6583596925213076e-12	7.856646597207313e-09	-0.8584989979803356	0.4274892977784189	False	False	-0.8584989979803356
5205	CD40LG	9.720998981955867e-11	5.9395303779750345e-08	-0.7169802145063029	0.2612783582357878	False	False	-0.7169802145063029
7015	SRGN	2.1263346900784457e-09	7.887942294944577e-07	-0.6420041843821793	1.2816056280993342	False	False	-0.6420041843821793
7331	GAPDH	8.507056741535957e-07	0.00011045349796791748	-0.6144085361553364	1.2920489820201744	False	False	-0.6144085361553364
1475	PLEK	4.0518030163515894e-09	1.2024593694526847e-06	-0.611977045437438	0.28468577781420074	False	False	-0.611977045437438
7133	PGAM1	4.809758982376074e-09	1.3502423391875752e-06	-0.6032355972507086	0.4113835866531629	False	False	-0.6032355972507086
6336	CD82	1.8407233600730026e-08	4.2487985646840614e-06	-0.5435706020914542	0.26588710439339114	False	False	-0.5435706020914542
4276	TAGAP	3.4387612873592656e-10	1.4882672288250289e-07	-0.5362825470404193	0.22414666790975613	False	False	-0.5362825470404193
10903	TNFSF14	4.692357789700986e-09	1.3502423391875752e-06	-0.5293004491252694	0.1592522251806902	False	False	-0.5293004491252694
7913	RILPL2	7.563922785411874e-12	7.856646597207313e-09	-0.5263043286156728	0.21782065216410024	False	False	-0.5263043286156728
7542	NR4A1	3.914450278158466e-09	1.2024593694526847e-06	-0.516070748201142	0.1366543984145261	False	False	-0.516070748201142
4398	HNRNPA2B1	3.785295598936589e-11	2.8084189561538824e-08	-0.5042048052048624	0.48194063178608926	False	False	-0.5042048052048624
5604	SLA	5.357070288337273e-09	1.4643128706568226e-06	-0.5019671174366551	0.2953789975870861	False	False	-0.5019671174366551
8856	BCL2A1	3.195875603608355e-11	2.7662966578899986e-08	-0.4866448444804436	0.1501517840399501	False	False	-0.4866448444804436
7931	RAN	8.799702675152911e-09	2.22932955333691e-06	-0.4692302413427509	0.3939913591642058	False	False	-0.4692302413427509
1873	CFLAR	1.5387435941315154e-10	8.412068269602131e-08	-0.461905328259853	0.26698539833004553	False	False	-0.461905328259853
1447	REL	9.06519235043936e-09	2.241908403428896e-06	-0.4486658135757106	0.22808141127396164	False	False	-0.4486658135757106
7376	CD69	2.663578995846453e-07	4.256399235362632e-05	-0.4464243314402686	0.28401410797338805	False	False	-0.4464243314402686
7033	VSIR	4.304177323543533e-11	2.980499323976445e-08	-0.4451162797679266	0.1569092788137077	False	False	-0.4451162797679266
1743	NR4A2	1.3627819910693257e-08	3.291910823543508e-06	-0.43482792153548155	0.12970416267726864	False	False	-0.43482792153548155
547	GBP2	8.473697131424929e-11	5.501018256506921e-08	-0.4077519041084617	0.23183189784542896	False	False	-0.4077519041084617
10481	PRNP	2.8636633901254457e-09	9.595119881688066e-07	-0.40155709977329895	0.16647489963287715	False	False	-0.40155709977329895
1266	ID2	4.667740321697195e-07	6.464509162862502e-05	-0.40117386868259824	0.24321585558773426	False	False	-0.40117386868259824
6697	BIRC3	2.6084816702130353e-09	9.031433036167599e-07	-0.39045570027697224	0.144084731891249	False	False	-0.39045570027697224
10162	H3-3B	0.0005888481471087005	0.018478446235704146	-0.38932211425501495	1.1490841327088601	False	False	-0.38932211425501495
6806	HSPA8	3.484770093779074e-05	0.0021707382603062537	-0.37632478339003445	0.5477738467495092	False	False	-0.37632478339003445
2684	PPP1R2	1.9433470019746874e-06	0.00020389439706576846	-0.362518725607203	0.2979647230901075	False	False	-0.362518725607203
6999	EGR2	3.698294123802384e-11	2.8084189561538824e-08	-0.3570527944953126	0.0945467942216423	False	False	-0.3570527944953126
1866	BZW1	2.1727594666560228e-07	3.526320715649392e-05	-0.3511166843137946	0.33080058720674405	False	False	-0.3511166843137946
895	CD48	9.344334661772935e-08	1.7332072166399192e-05	-0.34715381707695103	0.25456527411268	False	False	-0.34715381707695103
9798	EVI2A	3.624100872245035e-07	5.4555848927549536e-05	-0.34484503598044325	0.20272664240237032	False	False	-0.34484503598044325
6908	VIM	0.0008477702064523699	0.02494557828447809	-0.3428275934944971	0.45829558606897847	False	False	-0.3428275934944971
5538	RNF19A	8.626269884045544e-08	1.6592789867700197e-05	-0.33903651542803415	0.2114023661680436	False	False	-0.33903651542803415
1555	GNLY	0.02836453465562075	0.2367905974934235	-0.3319115966702583	0.49881630901540264	False	False	-0.3319115966702583
1060	BTG2	1.7371754554597742e-06	0.00019002707886008266	-0.3228777726026043	0.11163526049323297	False	False	-0.3228777726026043
11036	JUNB	1.2429037575275595e-07	2.1881425982099593e-05	-0.32119372385981354	0.2310420609592052	False	False	-0.32119372385981354
9888	EIF1	0.00011242770026406402	0.005587495323649918	-0.31994930039383296	1.1231110765692893	False	False	-0.31994930039383296
6225	TRIM22	4.078867755222994e-08	8.307293994804164e-06	-0.3195494944751553	0.20784645276458075	False	False	-0.3195494944751553
9647	KDM6B	3.9662638865439e-09	1.2024593694526847e-06	-0.31918700610448597	0.11450522298809516	False	False	-0.31918700610448597
894	SLAMF1	4.588728128655601e-06	0.0003971926589362144	-0.3119027158611677	0.19450881985131274	False	False	-0.3119027158611677
7013	DDX21	1.906204936756275e-07	3.193508173885069e-05	-0.3054342118860725	0.14653914890597375	False	False	-0.3054342118860725
6995	ARID5B	2.499435749700833e-06	0.00024038554751983844	-0.3025018754421146	0.22758139485723516	False	False	-0.3025018754421146
8263	NFKBIA	0.00024184039457677032	0.009930320879468523	-0.30177610865547355	0.2937115996741177	False	False	-0.30177610865547355
7029	PRF1	0.00014821613665414303	0.0069036816655900606	-0.2976222116891841	0.32968899440229604	False	False	-0.2976222116891841
9695	UBB	5.397147933001327e-06	0.00045209819016197407	-0.296009616363369	0.451895946532153	False	False	-0.296009616363369
3381	TNFAIP8	7.228890792411151e-06	0.0005820658035718963	-0.29539462790171495	0.20468703063016525	False	False	-0.29539462790171495
403	PRDX1	2.4181345062434845e-06	0.00023473984220888854	-0.2880873430405305	0.1967473269513484	False	False	-0.2880873430405305
8432	BATF	5.1432935721602785e-06	0.00043433650678072205	-0.27863462835441094	0.1366399485576019	False	False	-0.27863462835441094
2400	CBLB	4.303487799911544e-07	6.174521952660742e-05	-0.2772176847917836	0.17303283872564187	False	False	-0.2772176847917836
1086	RASSF5	2.25826171452178e-09	8.088470492668182e-07	-0.2753820172188837	0.14233066761091853	False	False	-0.2753820172188837
10289	TGIF1	3.1992801876237184e-07	5.034988380128419e-05	-0.2730390115748543	0.164420180776146	False	False	-0.2730390115748543
5901	NR4A3	4.59487980055264e-07	6.449596822748686e-05	-0.2723562283583988	0.07491496003368932	False	False	-0.2723562283583988
7348	TPI1	0.00039875204070419993	0.0137146935324322	-0.26538655753338813	0.41188370143429615	False	False	-0.26538655753338813
3497	NDFIP1	3.5190700420407146e-08	7.459710311566715e-06	-0.25830978316893827	0.16219500519251553	False	False	-0.25830978316893827
5900	SEC61B	5.350282502802738e-05	0.003070352726884643	-0.253700078433284	0.39940350209729053	False	False	-0.253700078433284
11454	SLC1A5	8.333617754447118e-09	2.1640321903860556e-06	-0.2517251774683661	0.0788795186018341	False	False	-0.2517251774683661
9250	FUS	3.136105682818798e-06	0.00028825887319191407	-0.2507986021262403	0.27055092541019565	False	False	-0.2507986021262403
3571	NPM1	0.0006730865504071019	0.020442543856954876	-0.2491650249170199	0.6005122681682029	False	False	-0.2491650249170199
10099	DDX5	0.00036801689057836223	0.013109280652859538	-0.24605906123810029	0.5565341158529346	False	False	-0.24605906123810029
6767	CD3D	0.0003041266644182819	0.011571295470009868	-0.24254493973302052	0.54429318563322	False	False	-0.24254493973302052
8302	GNG2	3.862014107409909e-07	5.7306772190952467e-05	-0.24221049797058644	0.180055934893951	False	False	-0.24221049797058644
1516	MTHFD2	1.7146583210157956e-07	2.968359330065178e-05	-0.24109234470431512	0.08337354251926535	False	False	-0.24109234470431512
11911	APOBEC3G	4.1806852342924836e-05	0.0025394606741869024	-0.23940294568874515	0.20270605770389682	False	False	-0.23940294568874515
969	FASLG	6.617131070970812e-07	8.811812876176132e-05	-0.23930879324908452	0.08126645934966843	False	False	-0.23930879324908452
8025	RGCC	3.163715369584885e-06	0.00028825887319191407	-0.2382778136889693	0.10258119327298712	False	False	-0.2382778136889693
5442	SDCBP	8.584127856590544e-05	0.0045491497982860195	-0.23635539161762484	0.24404106096605233	False	False	-0.23635539161762484
9742	MAP2K3	2.414589955893402e-06	0.00023473984220888854	-0.23543404831020573	0.11065461252177698	False	False	-0.23543404831020573
8717	RAB27A	1.4884233533090657e-05	0.001030683558054751	-0.23387436989627794	0.13474291445833914	False	False	-0.23387436989627794
3645	IRF4	1.1762116174262422e-07	2.143387731615154e-05	-0.22352345381434058	0.06020044942067287	False	False	-0.22352345381434058
6159	IFITM2	0.000522767101778214	0.01670763657283172	-0.221159241063532	0.20605643880501223	False	False	-0.221159241063532
75	TNFRSF9	9.278999042876926e-06	0.0007192609183459897	-0.2207624340923288	0.058457406719079175	False	False	-0.2207624340923288
2164	EIF1B	1.7487164803484028e-05	0.0011794752000895364	-0.2202817640809986	0.1746840106972148	False	False	-0.2202817640809986
10673	PTPN1	1.7379967740163525e-06	0.00019002707886008266	-0.21279719735352162	0.12363378963108812	False	False	-0.21279719735352162
9832	CCL3L3	0.0022921028469689944	0.050122257413614625	-0.21274112026042466	0.056333380468775715	False	False	-0.21274112026042466
11548	NKG7	0.010357686713215304	0.13247780690634287	-0.210530627248885	0.34228298201989593	False	False	-0.210530627248885
5963	TRAF1	3.3865694315325946e-07	5.25019353512374e-05	-0.20964431062682012	0.06989689444432433	False	False	-0.20964431062682012
8592	NOP10	7.748168318238775e-05	0.004213624310028594	-0.20694962599045094	0.23170777703269144	False	False	-0.20694962599045094
2867	HOPX	5.647715511826211e-05	0.0031881967946379808	-0.20668512204788178	0.11127068307460022	False	False	-0.20668512204788178
4692	NAMPT	6.049772993593475e-06	0.0005027119366756434	-0.20578842062965663	0.08742215861095472	False	False	-0.20578842062965663
3404	CSF2	0.001750536424273641	0.04170371981406034	-0.1993447251519484	0.0527860445252965	False	False	-0.1993447251519484
5207	RBMX	2.387478454067069e-06	0.00023473984220888854	-0.19881783480319884	0.1483282520529929	False	False	-0.19881783480319884
11343	LTBP4	1.5952089324060914e-08	3.7657807229322887e-06	-0.19859524558551242	0.06013055224745963	False	False	-0.19859524558551242
9869	IKZF3	6.976294058277086e-06	0.0005661153623697195	-0.19823186841387788	0.12238643628157926	False	False	-0.19823186841387788
6947	CREM	0.006228554800680184	0.09724143834839268	-0.19391654423192237	0.327955412730742	False	False	-0.19391654423192237
76	PARK7	0.0009226108622881982	0.02676860063292602	-0.1915516107999079	0.2748920569259129	False	False	-0.1915516107999079
8347	PRKCH	0.0002864957317522649	0.011103847633249161	-0.18904595256382492	0.19012459241942073	False	False	-0.18904595256382492
4487	SEC61G	0.0005825934543194584	0.01833757033338247	-0.1881277801865311	0.3098899906270959	False	False	-0.1881277801865311
632	CD53	0.0006142098754028908	0.018987493975624485	-0.18647027589100942	0.2253816712103533	False	False	-0.18647027589100942
4395	CYCS	3.7669666660877084e-05	0.00231523566631083	-0.18553911882357546	0.17461033165454865	False	False	-0.18553911882357546
1982	NCL	0.0031409747455819386	0.06310503807032804	-0.18522019849538174	0.36467228377802985	False	False	-0.18522019849538174
4975	RBM3	0.0010396848997457286	0.029088622037350045	-0.18474236619779077	0.282242990779073	False	False	-0.18474236619779077
3696	JARID2	5.706575825894611e-07	7.697948455008744e-05	-0.18360684805824018	0.07215304871539721	False	False	-0.18360684805824018
7573	HNRNPA1	0.0032405749440958297	0.06435918153790321	-0.183315361650088	0.6118375243765585	False	False	-0.183315361650088
8744	RAB8B	2.9684897491307434e-06	0.0002777811083263156	-0.1824889312681138	0.0977140786440185	False	False	-0.1824889312681138
2544	ATP1B3	7.7109476454005e-06	0.0006161047168674998	-0.1821567091567674	0.09564773566769749	False	False	-0.1821567091567674
1216	LYST	2.074099236955074e-05	0.001384128322506617	-0.18114309178270258	0.1075583453593629	False	False	-0.18114309178270258
294	SFPQ	5.142981382486232e-06	0.00043433650678072205	-0.1788459947575378	0.09501148484061273	False	False	-0.1788459947575378
11051	IER2	0.004448979397493326	0.07885929863782112	-0.17804415789463698	0.18509065284487905	False	False	-0.17804415789463698
7242	RGS10	0.0004637544556947133	0.015195638900003113	-0.175827280027184	0.211984722466951	False	False	-0.175827280027184
361	YBX1	0.005733851549509127	0.09219429728289676	-0.17302602660993058	0.34166516145963344	False	False	-0.17302602660993058
8113	GPR18	1.3553349779357759e-06	0.00015632821721663616	-0.17283952083037107	0.05101523036660438	False	False	-0.17283952083037107
1547	MAT2A	8.099541855510388e-06	0.0006381132126574708	-0.17206598720606736	0.07019779362370458	False	False	-0.17206598720606736
3827	LTA	0.0002906335661716345	0.011180780932684325	-0.17095889726125857	0.05965886470139696	False	False	-0.17095889726125857
6156	PSMD13	2.1172727261836782e-06	0.00021921436311174547	-0.17054402673725694	0.11493202332365379	False	False	-0.17054402673725694
2434	TIGIT	0.0019108287207915424	0.04470220252896791	-0.16958889958785897	0.09163201817970597	False	False	-0.16958889958785897
2575	MBNL1	0.0018314044832730596	0.0432336326539938	-0.16886443342001506	0.23326081305407403	False	False	-0.16886443342001506
6938	MAP3K8	3.917975158776303e-06	0.0003448814235102496	-0.16739418867176487	0.07184414408598722	False	False	-0.16739418867176487
1798	ATP5MC3	0.0004893325823294005	0.01583394869986132	-0.1660510552258758	0.26160925124468426	False	False	-0.1660510552258758
10454	SNRPB	0.0002338001222870857	0.009792265605628868	-0.1650024555057339	0.1856231205583958	False	False	-0.1650024555057339
4215	ABRACL	0.0006714490207631721	0.020442543856954876	-0.16357330117489532	0.23859145165829176	False	False	-0.16357330117489532
11068	ADGRE5	0.003006762687149167	0.06127020831451862	-0.16182088395392874	0.15625453497586625	False	False	-0.16182088395392874
790	ILF2	0.00014934837085794317	0.00692495780041392	-0.16173117350367242	0.162855105955949	False	False	-0.16173117350367242
1894	ICOS	0.00015000630644970944	0.00692495780041392	-0.16086188719488634	0.06258049155219217	False	False	-0.16086188719488634
2334	ARF4	4.714351942909814e-05	0.002798169921771671	-0.16066566573916757	0.12324028144056876	False	False	-0.16066566573916757
1050	PTPN7	6.119252918616332e-05	0.003417240863745583	-0.15865260881081839	0.1279919103122829	False	False	-0.15865260881081839
80	ENO1	0.01983348000608175	0.19271056861372907	-0.1579252189379098	0.3198022735252809	False	False	-0.1579252189379098
7603	MYL6	0.00962325675127495	0.12620804024683446	-0.15706074814334792	0.7638937442490223	False	False	-0.15706074814334792
8937	TM2D3	1.3563477298663306e-05	0.0009526449960451734	-0.1570590175679236	0.08399050147011039	False	False	-0.1570590175679236
3183	PTGER4	0.0020836752766976233	0.047650926954184804	-0.15582419288364432	0.17219056875518196	False	False	-0.15582419288364432
1155	H3-3A	0.011760602788417129	0.14127459292717778	-0.15534178154797415	0.6292514633596613	False	False	-0.15534178154797415
5610	AGO2	3.0809253302086325e-06	0.00028572831611497384	-0.15404029208865416	0.062100329174754325	False	False	-0.15404029208865416
2981	OSTC	0.00019357551129865362	0.008412840317402156	-0.1527175197762899	0.12590487318092516	False	False	-0.1527175197762899
7989	POMP	0.0005954936468265788	0.018543626607318797	-0.15263084052025505	0.21424418235762735	False	False	-0.15263084052025505
2608	RPL22L1	0.00027107848887536885	0.010746917037971208	-0.1522258428753045	0.17433453761459736	False	False	-0.1522258428753045
2067	BRK1	0.0003768519795507849	0.013179874587027192	-0.15164899156647926	0.2079256469948908	False	False	-0.15164899156647926
7997	HSPH1	0.0016854430591356437	0.04061878667109497	-0.15154966083669033	0.10460933046729376	False	False	-0.15154966083669033
12042	SOD1	0.02923053206002566	0.23888083124113813	-0.1509889866459619	0.3701348080393973	False	False	-0.1509889866459619
7580	TESPA1	1.908411947384297e-06	0.00020227219283143566	-0.1504376478885006	0.05874012113454636	False	False	-0.1504376478885006
8011	UFM1	2.1653474528443593e-06	0.00021921436311174547	-0.1502510144655674	0.09625821221577988	False	False	-0.1502510144655674
7180	NOLC1	0.0001239272720993846	0.006043345423926328	-0.14919539839071608	0.06661133549772622	False	False	-0.14919539839071608
10560	EIF2S2	0.00041248875855819626	0.014140332459221071	-0.14824405754686604	0.161446501867155	False	False	-0.14824405754686604
1490	SNRPG	0.002234322398817791	0.049483809715395295	-0.14765963900140283	0.25882247174054046	False	False	-0.14765963900140283
6185	POLR2L	0.00028327960362411456	0.011056064638119069	-0.14668483058739676	0.1352031221717931	False	False	-0.14668483058739676
2035	PDCD1	6.192450359848223e-06	0.0005104839832360595	-0.14416550510502804	0.07767120853401302	False	False	-0.14416550510502804
2159	CSRNP1	0.00010762496165205954	0.005374521522499723	-0.14315150076999875	0.07430076867007138	False	False	-0.14315150076999875
3844	CLIC1	0.015950808470646324	0.16926148356642715	-0.14291293933542068	0.4266482126177027	False	False	-0.14291293933542068
2811	RBPJ	0.0009903984364970332	0.028107291147253233	-0.14256086935127316	0.11890719077560338	False	False	-0.14256086935127316
10539	BCL2L1	8.089316347581684e-05	0.0043311200465119045	-0.14178030996695878	0.060654550581500766	False	False	-0.14178030996695878
7085	GLUD1	5.11072709346257e-05	0.0029991594530958026	-0.14156092459795191	0.07202470223053117	False	False	-0.14156092459795191
5546	KLF10	0.00013842676622499906	0.006565474067484316	-0.13970861904719553	0.045006802629972434	False	False	-0.13970861904719553
893	CD84	5.3961685035395157e-05	0.003079670453091481	-0.13962012188079648	0.07013144105505408	False	False	-0.13962012188079648
1852	HSPD1	0.001219528920556569	0.032150372837109344	-0.13953268482620626	0.12404836429638809	False	False	-0.13953268482620626
3929	SRPK1	4.24886757638466e-05	0.0025597017054062553	-0.13812656004720977	0.07870744658487566	False	False	-0.13812656004720977
1621	EIF5B	0.001071914857182672	0.029533102444446725	-0.13809393171366638	0.09776005542345262	False	False	-0.13809393171366638
700	RBM8A	0.010016633482842293	0.12948413721887492	-0.13807906596328243	0.255239868097091	False	False	-0.13807906596328243
2963	UBE2D3	0.011513342938996023	0.1406930507145314	-0.13805180671312067	0.31722934828715377	False	False	-0.13805180671312067
1420	CALM2	0.009213987371999563	0.12288882767479813	-0.13796680428793173	0.3753137390935019	False	False	-0.13796680428793173
1849	ANKRD44	0.0003412175419766283	0.012263759891042347	-0.13707550419983525	0.11705793473827704	False	False	-0.13707550419983525
7507	TUBA1B	0.005751354728110627	0.09222850450353672	-0.13582353499504807	0.1575097021427047	False	False	-0.13582353499504807
7627	NAB2	1.0725739100491469e-06	0.00013106853180800573	-0.13519526087361486	0.035799407557155306	False	False	-0.13519526087361486
6285	LDHA	0.11832090204033192	0.4703403021404239	-0.1351072487520358	0.5657705302988545	False	False	-0.1351072487520358
896	SLAMF7	0.0003074589177412185	0.01161300283119286	-0.13500807388152422	0.06864916470445943	False	False	-0.13500807388152422
8886	AKAP13	0.003609022018258033	0.06942020685860406	-0.13365416733489596	0.22149491176176606	False	False	-0.13365416733489596
5060	OGT	9.527485321002352e-05	0.004972964323077962	-0.1336511791363372	0.0956958056835646	False	False	-0.1336511791363372
3451	ETF1	5.04277449504464e-06	0.00043288676595065024	-0.13355761519981	0.05198804887660434	False	False	-0.13355761519981
4494	CCT6A	0.00021686501036779728	0.009269863632470413	-0.13315811562522922	0.11559326101220055	False	False	-0.13315811562522922
6324	CD44	0.03491764043347046	0.26493026382940665	-0.1330792723287243	0.33701339163137284	False	False	-0.1330792723287243
5738	DNAJA1	0.00016395477755226157	0.007404340323631917	-0.13228320763354307	0.12143600840916793	False	False	-0.13228320763354307
10558	CHMP4B	1.3194495688718473e-05	0.0009451808739221984	-0.13115260981014448	0.07257288372081316	False	False	-0.13115260981014448
9623	EIF5A	0.005776009527583859	0.09232705744034393	-0.13090083258373916	0.17870911034975157	False	False	-0.13090083258373916
11812	XBP1	0.009348250242413444	0.12369461817573049	-0.13007688520128682	0.21761024902375897	False	False	-0.13007688520128682
736	ANP32E	0.000429285908487938	0.01447724912813056	-0.13004361730726055	0.10866750667939025	False	False	-0.13004361730726055
3944	PIM1	0.002231718594027113	0.049483809715395295	-0.13003263191543668	0.11392926742856421	False	False	-0.13003263191543668
10406	BCL2	5.292354001600936e-05	0.003070352726884643	-0.12986324512771033	0.05094021429004294	False	False	-0.12986324512771033
1065	SNRPE	0.0011367834320446493	0.030590076447274024	-0.12916267917387853	0.13542928412724076	False	False	-0.12916267917387853
1387	CDC42EP3	0.0008326486874676723	0.024570232717973612	-0.1289678013326196	0.11619321072704336	False	False	-0.1289678013326196
672	CD2	0.0976697223641157	0.42733589140525263	-0.12891660424724088	0.4630331112427658	False	False	-0.12891660424724088
5989	HSPA5	0.0534812674945422	0.32801175064614346	-0.1286482683162322	0.3012570393889138	False	False	-0.1286482683162322
10061	VMP1	6.924904918848982e-05	0.003785736178530756	-0.12763955244771694	0.08088614452588423	False	False	-0.12763955244771694
3695	CD83	0.00023126514811980085	0.009725308070932678	-0.12656942063404844	0.035437722873528685	False	False	-0.12656942063404844
117	TNFRSF1B	0.01056870097805724	0.1338745086086348	-0.12549561134760331	0.18856915965508877	False	False	-0.12549561134760331
9904	STAT3	0.0011709359934198886	0.031185928624749695	-0.12478330220339227	0.14218558605467335	False	False	-0.12478330220339227
857	CCT3	0.00039301049481592896	0.01360733336551018	-0.1244725725489459	0.10036469108602974	False	False	-0.1244725725489459
6926	APBB1IP	0.004713109836788219	0.08172799979085013	-0.12343487222930243	0.18151289492510675	False	False	-0.12343487222930243
11900	TOMM22	0.00022924693510554148	0.009679625670492924	-0.12247776190496171	0.08085683452781667	False	False	-0.12247776190496171
6693	MAML2	0.00015296458224043304	0.00696861015671657	-0.1218801974356232	0.052927261950929505	False	False	-0.1218801974356232
355	HIVEP3	0.00029210683153554196	0.011195991362212821	-0.12178193891017322	0.03680985372806533	False	False	-0.12178193891017322
3163	SUB1	0.0291642858419366	0.23883189924302373	-0.12096386849736832	0.3909555934788136	False	False	-0.12096386849736832
6058	FNBP1	0.006661218147965584	0.10175010721017429	-0.12091743318163535	0.15925153470441195	False	False	-0.12091743318163535
963	PRRC2C	0.01690816883297312	0.17469146187371515	-0.12082221928655143	0.26005562553914746	False	False	-0.12082221928655143
11339	SERTAD1	0.00033744533636009236	0.012212699333701322	-0.12078320072263693	0.08327566438846373	False	False	-0.12078320072263693
7683	CCT2	0.0007606364199447992	0.022834481196435344	-0.11984770646772652	0.08699879037697664	False	False	-0.11984770646772652
7697	PHLDA1	0.0002792998388000071	0.010988967521271492	-0.11984586302868759	0.048473313199670125	False	False	-0.11984586302868759
4416	GARS1	0.00025550080946920133	0.010326408202165736	-0.11933049014308798	0.06486424673976524	False	False	-0.11933049014308798
3829	LTB	0.02028724346406553	0.1953795103854264	-0.1189812310003905	0.13705420092250523	False	False	-0.1189812310003905
7026	PPA1	0.00112483156684092	0.030426108033272493	-0.11884541307632943	0.056624948350566154	False	False	-0.11884541307632943
1506	CCT7	0.0011006085145791587	0.029848617861445745	-0.11845127721067243	0.11880095010058264	False	False	-0.11845127721067243
2415	CD200	0.0017130520792849185	0.04118859247113992	-0.11805370572284155	0.034768781206162454	False	False	-0.11805370572284155
11815	EWSR1	0.0023650902716158503	0.0510731655951639	-0.11732411366583326	0.10969268220863984	False	False	-0.11732411366583326
5542	ZNF706	0.007206580145589427	0.10703015981714166	-0.1172559010469348	0.17514534495519787	False	False	-0.1172559010469348
6804	CRTAM	0.004011493420765414	0.07345289535446939	-0.11696183960167028	0.03338589127374332	False	False	-0.11696183960167028
3651	SERPINB9	0.0005719853772431923	0.018058395481535074	-0.1162102707147492	0.06164075235386243	False	False	-0.1162102707147492
6399	CD6	0.012735318381327477	0.14738416356239148	-0.1153336939539039	0.19684341516387593	False	False	-0.1153336939539039
10415	CD226	0.001448398329232749	0.03660465558574346	-0.1148154215482999	0.03971369202468502	False	False	-0.1148154215482999
4283	IGF2R	1.69458338795646e-05	0.00115043383337933	-0.11389973217052791	0.0468807995444938	False	False	-0.11389973217052791
518	FUBP1	0.0002443745962270097	0.009930320879468523	-0.11383349466488546	0.06314276556453008	False	False	-0.11383349466488546
6160	IFITM1	0.15588971608445332	0.525682616606849	-0.11350231519835993	0.3914341310436806	False	False	-0.11350231519835993
1392	SRSF7	0.05980480866073099	0.34491535122654793	-0.11231374309824706	0.3861307890227671	False	False	-0.11231374309824706
3591	NOP16	3.799189327339629e-05	0.002321304679004513	-0.11214768041269442	0.0355980135709717	False	False	-0.11214768041269442
2610	TNIK	0.0009346294471878408	0.02681766869596713	-0.11180358881120957	0.09064359251367912	False	False	-0.11180358881120957
1355	FOSL2	6.617082887687244e-05	0.003655938295447202	-0.10978971496526879	0.055678224881713305	False	False	-0.10978971496526879
6258	EIF4G2	0.015925778165548743	0.16926148356642715	-0.10889012746318384	0.17561493813991547	False	False	-0.10889012746318384
5040	MSN	0.029038074504888697	0.23862221509673964	-0.1076695020965164	0.20228204348783813	False	False	-0.1076695020965164
4944	DDX3X	0.005894047297402656	0.09332541048494114	-0.10672058782038087	0.10333659759398256	False	False	-0.10672058782038087
10261	CSNK1D	0.000564483588027626	0.01787588728305778	-0.10608822911098968	0.0856283081046651	False	False	-0.10608822911098968
12148	MT-ND6	0.04704201392061328	0.31003136840330475	-0.1056366241676553	0.22524302210030928	False	False	-0.1056366241676553
7464	KIF21A	0.0011810798545152472	0.03137564309168766	-0.10558110870540256	0.05219511221047867	False	False	-0.10558110870540256
6383	SELENOH	0.003599472011620167	0.0693649643500903	-0.10505601073834246	0.13042027762766634	False	False	-0.10505601073834246
4592	SEM1	0.014361472816854749	0.1592023672878018	-0.10479949861458057	0.2099800911847125	False	False	-0.10479949861458057
9852	PSMB3	0.01417346943193056	0.15807944702223825	-0.10426314922003355	0.21968792830960132	False	False	-0.10426314922003355
1727	ZEB2	0.029549687628266975	0.24054279419655883	-0.10426121441521134	0.18927942099196188	False	False	-0.10426121441521134
5336	EGR3	0.0003033826874536005	0.011571295470009868	-0.10402389985485203	0.027545299757732435	False	False	-0.10402389985485203
4394	OSBPL3	3.49006729056652e-05	0.0021707382603062537	-0.10327397219299367	0.04115223476474874	False	False	-0.10327397219299367
8349	HIF1A	0.002752644237430637	0.057413083723277164	-0.10291549316787259	0.10417069611924418	False	False	-0.10291549316787259
1973	SP140	0.004016678979622472	0.07345289535446939	-0.10289566679290281	0.08661171806494841	False	False	-0.10289566679290281
3098	SPCS3	0.0032998077655209787	0.06491496829633789	-0.10209613557241512	0.10453698583198397	False	False	-0.10209613557241512
2331	ARHGEF3	0.004314350712976584	0.07758553491560284	-0.10180678551125413	0.08696219375294245	False	False	-0.10180678551125413
8716	RSL24D1	0.014390923517033817	0.1593587660676229	-0.10136676789902163	0.14940935071934475	False	False	-0.10136676789902163
1802	NFE2L2	0.002844550439514269	0.058623701220703796	-0.10129161148059458	0.1034148223279567	False	False	-0.10129161148059458
4100	BACH2	0.00011643197959535314	0.0057589474859853955	-0.10110697466874877	0.04119199252781573	False	False	-0.10110697466874877
3489	DIAPH1	0.0009270381192947273	0.02681766869596713	-0.10073764998770764	0.06632871101244112	False	False	-0.10073764998770764
7674	RAP1B	0.04628879029219012	0.30782609419645907	-0.10068698497365502	0.3124058524544319	False	False	-0.10068698497365502
692	CD160	0.003214646273046031	0.06408931062980638	-0.10066738970037234	0.026656503255447644	False	False	-0.10066738970037234
4220	HIVEP2	5.230317086900802e-05	0.003052095706833631	-0.10055588313634808	0.035068124888485736	False	False	-0.10055588313634808
1801	HNRNPA3	0.07332024198406685	0.38521869169878725	-0.09984491491936799	0.2976552850744697	False	False	-0.09984491491936799
10613	1,00 TOP	0.008848805453401444	0.12046204750259608	-0.09960938467901138	0.10044346163781841	False	False	-0.09960938467901138
10564	MAP1LC3A	0.0002662955331253554	0.010638506548357948	-0.09883965751447245	0.040020059270972616	False	False	-0.09883965751447245
1636	IL18RAP	0.00043181542090124745	0.014515426462463616	-0.09865884731660832	0.05908010590277361	False	False	-0.09865884731660832
2961	NFKB1	0.0002785712389020511	0.010988967521271492	-0.09636235491795048	0.04508311830963311	False	False	-0.09636235491795048
1582	DUSP2	0.015843605250140152	0.168960500752778	-0.09631537946920465	0.11060193499152579	False	False	-0.09631537946920465
3684	NEDD9	0.00032647971268293086	0.011940650618442263	-0.09604787389193215	0.035059384101729714	False	False	-0.09604787389193215
10866	MYDGF	0.020548965021146993	0.196030632011717	-0.09580978272241503	0.14802560386028182	False	False	-0.09580978272241503
10321	SNRPD1	0.008612265334199615	0.11927413336844186	-0.0957481806866591	0.10272709924853249	False	False	-0.0957481806866591
6748	REXO2	0.01626386171347859	0.17063912284636576	-0.09571670786155122	0.08653923350103784	False	False	-0.09571670786155122
9599	C1QBP	0.017802034068049817	0.17964980511187714	-0.09526906926810236	0.10733094049638577	False	False	-0.09526906926810236
3316	TMEM167A	0.0005012088229529835	0.016117820569698574	-0.09466708699441981	0.055641816489482195	False	False	-0.09466708699441981
3548	ITK	0.01702239130555687	0.1750517905506842	-0.09419338228044956	0.1450266425361794	False	False	-0.09419338228044956
10012	LRRC59	0.0003177091680970364	0.011828118742021207	-0.09410101684802055	0.0639749150095361	False	False	-0.09410101684802055
656	PTPN22	0.004586758334599319	0.0805956182089434	-0.09407384358918423	0.1029161735531989	False	False	-0.09407384358918423
3672	RIOK1	8.00847122032122e-05	0.004310051324636089	-0.09349167895697748	0.030920169091249783	False	False	-0.09349167895697748
6532	SF3B2	0.03512485676868557	0.26544702533322445	-0.09311955485520922	0.2317799257763316	False	False	-0.09311955485520922
202	ZNF593	0.0008191378432869342	0.024309670794918244	-0.09285801895698191	0.03938071635876143	False	False	-0.09285801895698191
1471	C1D	0.0008522188775364043	0.025005642601611953	-0.09204716778466986	0.06602052448505766	False	False	-0.09204716778466986
299	PSMB2	0.006956930521041817	0.10486327713089776	-0.09154780540897402	0.11920595303010403	False	False	-0.09154780540897402
9995	ATP5MC1	0.0005409567810323903	0.017183235732671064	-0.09111108771385495	0.07050659499141607	False	False	-0.09111108771385495
3998	POLR1C	0.000305315115155723	0.011574117157381368	-0.09089831830244846	0.04122458059298858	False	False	-0.09089831830244846
2001	LRRFIP1	0.021655856131641033	0.2017315325350584	-0.09089300296364523	0.16423329811417653	False	False	-0.09089300296364523
10262	CD7	0.21879680727981288	0.5957123033330056	-0.09072656675327274	0.31745210959670245	False	False	-0.09072656675327274
11417	RELB	0.000857817151632582	0.02509900494086656	-0.09068746219803281	0.054150909938839045	False	False	-0.09068746219803281
9153	NDUFAB1	0.005699645979222926	0.09187652205838795	-0.09059074345475385	0.09613492833764364	False	False	-0.09059074345475385
7914	SNRNP35	0.004839760551831947	0.08325945264871301	-0.09047756274711259	0.055765171775991995	False	False	-0.09047756274711259
2490	RPN1	0.018880229411907326	0.18606161565605445	-0.09033855239509489	0.13599144407872404	False	False	-0.09033855239509489
7419	STRAP	0.004245542950854517	0.0766929645748276	-0.09028093820705585	0.10305034377601709	False	False	-0.09028093820705585
5984	ARPC5L	0.021674438269868604	0.2017315325350584	-0.0899257725351928	0.15998967159330174	False	False	-0.0899257725351928
7598	PA2G4	0.030788166978783355	0.24618682864405136	-0.08952283868205259	0.15551109411073533	False	False	-0.08952283868205259
5389	RAB11FIP1	0.00021849857136588345	0.0093014125441698	-0.08941223233971644	0.03242226480767968	False	False	-0.08941223233971644
10343	MAPRE2	0.003347926781372242	0.06559573645940231	-0.08936579164952566	0.07955308773376968	False	False	-0.08936579164952566
1668	SLC20A1	0.0023723023989064168	0.05112262451751235	-0.08932596691693523	0.07462533785218603	False	False	-0.08932596691693523
2106	SATB1	0.01565117899686973	0.1684650738243377	-0.08874650899605788	0.09221941634510339	False	False	-0.08874650899605788
7509	TUBA1C	0.010458445531121414	0.13312729623989966	-0.08866016295640906	0.07614745015508673	False	False	-0.08866016295640906
1882	NOP58	0.0881445666323909	0.4096454647027491	-0.08853189614561245	0.22530839650818468	False	False	-0.08853189614561245
842	ARHGEF2	0.00019696005606660306	0.008524267093182524	-0.08837353505814376	0.04365309765248486	False	False	-0.08837353505814376
3044	ABCE1	0.0021321217571399543	0.048249125689352294	-0.0881975296255881	0.05759982396377606	False	False	-0.0881975296255881
11958	RRP7A	0.0029512038482732896	0.060461842942829705	-0.08718242890115958	0.08543811558505121	False	False	-0.08718242890115958
1688	NIFK	0.004933481034008699	0.08445474726208395	-0.08712073549962038	0.07797630608416675	False	False	-0.08712073549962038
10664	ZNFX1	0.005594910345455291	0.0910882974267149	-0.0870376625047958	0.08092739194464148	False	False	-0.0870376625047958
1281	PDIA6	0.03035656592052282	0.24486825679132662	-0.08700051962666729	0.16064991877320106	False	False	-0.08700051962666729
10114	KPNA2	0.0010101517529038085	0.028528379091586502	-0.08658901351327314	0.05064222547277975	False	False	-0.08658901351327314
2392	TRMT10C	0.0033847884635964127	0.06600150425770784	-0.08574546548308025	0.06934584509790613	False	False	-0.08574546548308025
7272	PTPRE	0.005584727103503908	0.0910882974267149	-0.08556845771413756	0.06369234860110819	False	False	-0.08556845771413756
11431	VASP	0.004952576756581948	0.08460923482009325	-0.0855160298779136	0.07619345564855617	False	False	-0.0855160298779136
147	MRTO4	5.9170448603331976e-05	0.0033221808088800503	-0.085349564108023	0.03147449321375134	False	False	-0.085349564108023
9851	CISD3	0.005675869541735779	0.09183061827104289	-0.08500754704726418	0.05895465792397435	False	False	-0.08500754704726418
10020	SPAG9	0.005398126477012751	0.08914203452580516	-0.08477074306039961	0.06447482552756084	False	False	-0.08477074306039961
3348	PAM	0.0008942681598483093	0.026092031956023568	-0.08470721965596607	0.04145100480468755	False	False	-0.08470721965596607
8528	EIF5	0.04105431986952228	0.29068249521794676	-0.08459566472182127	0.18435431430848798	False	False	-0.08459566472182127
5638	PUF60	0.025479176131373116	0.22523591700133835	-0.08455241108512927	0.11241120066535606	False	False	-0.08455241108512927
5302	CTSB	0.098903734862598	0.43019811307278283	-0.08372268078604166	0.17387942132655154	False	False	-0.08372268078604166
9259	ZNF267	0.012986254499597087	0.14928112844150274	-0.0836115961169578	0.0812754062203209	False	False	-0.0836115961169578
5954	TNFSF8	0.017259161817769788	0.17581031632445512	-0.08332354667459395	0.04014592563335815	False	False	-0.08332354667459395
7006	HNRNPH3	0.013562254974572757	0.15395690445840596	-0.08327873981958635	0.12103840683618287	False	False	-0.08327873981958635
3956	KCNK5	0.0011532992103873857	0.030891709094840316	-0.08315407053650602	0.024227812608934186	False	False	-0.08315407053650602
8290	ARF6	0.026994833987081312	0.23052507995738278	-0.08257079473514095	0.12660879792457216	False	False	-0.08257079473514095
6158	PGGHG	6.713052290422668e-05	0.0036893372561174736	-0.08246796304992501	0.022801154924901933	False	False	-0.08246796304992501
10585	ROMO1	0.0284464263953392	0.2369470978094533	-0.0819999305723489	0.12317852207114187	False	False	-0.0819999305723489
7483	PCED1B	0.007056956415677048	0.10546849825847122	-0.08197508445375706	0.08323725928248984	False	False	-0.08197508445375706
10577	EIF6	0.00595197392559318	0.0939561598254352	-0.08184664566030958	0.08402173250411334	False	False	-0.08184664566030958
9919	PSME3	0.003271330687195741	0.06472249875790888	-0.0817222645825309	0.056165180849225324	False	False	-0.0817222645825309
6531	BANF1	0.005179668242792699	0.08761869362434398	-0.08146705307756616	0.07409329419390538	False	False	-0.08146705307756616
3013	IL21	0.11014017028319233	0.4521841694590983	-0.08124098725746484	0.021512434639957514	False	False	-0.08124098725746484
8699	GABPB1	0.001214648865362383	0.03210320041862359	-0.08120350578849243	0.036737482911080456	False	False	-0.08120350578849243
670	ATP1A1	0.011329721233218019	0.139539912918301	-0.08061313234374312	0.07981521104661266	False	False	-0.08061313234374312
4515	SBDS	0.032168610155772936	0.2527498893252749	-0.08058224533453973	0.13121659342157707	False	False	-0.08058224533453973
9393	NIP7	0.001095375399249356	0.0298415651944778	-0.07958445573881211	0.05058179829227791	False	False	-0.07958445573881211
2572	GPR171	0.03709856842827139	0.27465632948286167	-0.0793311252940912	0.09256978734825434	False	False	-0.0793311252940912
4850	RHEB	0.008742300621074573	0.120273213974969	-0.079274252781234	0.08553701831718509	False	False	-0.079274252781234
7276	GLRX3	0.0016012435056170504	0.03913439127728071	-0.07926871708965935	0.05344807741682181	False	False	-0.07926871708965935
7781	CRY1	0.004515201520445795	0.07976088128039197	-0.07907604277611462	0.05958632949028122	False	False	-0.07907604277611462
2101	DPH3	0.007019457076864763	0.10536286222166805	-0.07905142238475203	0.06242007197121556	False	False	-0.07905142238475203
7	TNFRSF4	0.004199838578294019	0.07613215237825474	-0.07862314258844093	0.02081923513265138	False	False	-0.07862314258844093
4201	AHI1	0.0008041244175845177	0.024001265303018344	-0.07841998405126585	0.03114491660315334	False	False	-0.07841998405126585
2510	MRPL3	0.0020065067066175747	0.04662547016026119	-0.07833313146896567	0.04535363078787086	False	False	-0.07833313146896567
6224	TRIM5	0.0009328282306457343	0.02681766869596713	-0.07798506142506516	0.030376907825218825	False	False	-0.07798506142506516
9335	CBFB	0.00017759260366245522	0.0078001519179125	-0.0779360920524609	0.030101447575464006	False	False	-0.0779360920524609
8513	WARS1	0.0004191798586753975	0.014275479318233947	-0.07765560581589163	0.036802318993579136	False	False	-0.07765560581589163
5473	ELOC	0.026001689230565662	0.22657680036735364	-0.07732544212189776	0.1291570770606566	False	False	-0.07732544212189776
10636	PIGT	0.004381689853641096	0.0779325556674145	-0.07705406424775192	0.05630113569538245	False	False	-0.07705406424775192
5609	CHRAC1	0.000900400903454627	0.02619737866717986	-0.07702927187373848	0.04656840027885491	False	False	-0.07702927187373848
9120	SMG1	0.0341399851057235	0.2613205786979734	-0.07694867112952006	0.08596747954574863	False	False	-0.07694867112952006
9397	NFAT5	0.010291851384778056	0.13181437772341512	-0.07687598696169917	0.07162409685970691	False	False	-0.07687598696169917
10087	CCDC47	0.0008255102058421314	0.024428987202513446	-0.07678066826468738	0.04898620859374491	False	False	-0.07678066826468738
9346	TMEM208	0.008008755772213697	0.1137758191697041	-0.07650271474137496	0.07400321772091845	False	False	-0.07650271474137496
7103	PCGF5	0.008098543783921441	0.11464109541459043	-0.07642809576873186	0.0681303646206186	False	False	-0.07642809576873186
2359	FRMD4B	0.0426034101979563	0.2975935586591608	-0.07619407575102813	0.06711742315399513	False	False	-0.07619407575102813
8284	MGAT2	0.00042077046127896126	0.014282819546746962	-0.07585898367919547	0.03771314163053973	False	False	-0.07585898367919547
3699	ATXN1	0.01602650770648334	0.16926148356642715	-0.07574717883276112	0.04914974479862813	False	False	-0.07574717883276112
2649	EIF4G1	0.004005952914207395	0.07345289535446939	-0.07574121855901716	0.06453233768933275	False	False	-0.07574121855901716
9166	IL21R	0.0004771378718700948	0.015536147570892398	-0.07568427013194298	0.026989343246507844	False	False	-0.07568427013194298
1969	CCL20	0.08872382345637295	0.41072542498570047	-0.07538798769197631	0.01996257323562429	False	False	-0.07538798769197631
3681	TMEM14B	0.02276788478442756	0.2085449905254401	-0.07534792110878312	0.11442571309175384	False	False	-0.07534792110878312
1757	TANK	0.057220746425840414	0.33731662492917386	-0.0740421643299386	0.12176804177546768	False	False	-0.0740421643299386
1823	ZC3H15	0.04044131750312201	0.2889869334235122	-0.0740225798055716	0.13907672364390297	False	False	-0.0740225798055716
4305	PSMB1	0.09024842705795713	0.41364163974547635	-0.07353049444579038	0.22765444872084628	False	False	-0.07353049444579038
5714	RRAGA	0.02871987482540354	0.23753137899061444	-0.0734759651965512	0.08088821080628406	False	False	-0.0734759651965512
5597	MYC	0.0062349858419206245	0.09724143834839268	-0.0734639694066535	0.0330705459365684	False	False	-0.0734639694066535
494	SERBP1	0.09350637769985858	0.42020554103164187	-0.07344994207169252	0.19135092198848724	False	False	-0.07344994207169252
4564	TMEM243	0.0273999136650892	0.23232890060349512	-0.07342272581719347	0.08256777166650536	False	False	-0.07342272581719347
3617	HNRNPAB	0.03457501483906363	0.26290679292339236	-0.07318420737827812	0.07771161675788044	False	False	-0.07318420737827812
10818	GADD45B	0.18841859077806236	0.5583525062173159	-0.07316260205776348	0.16124120187223628	False	False	-0.07316260205776348
5163	NDUFA1	0.1167366630307035	0.4667219857197526	-0.07282624698833853	0.24326771146126006	False	False	-0.07282624698833853
5062	CXCR3	0.09594451418763077	0.4243105102301629	-0.07271002433756016	0.07822371579790383	False	False	-0.07271002433756016
10521	XRN2	0.024381566479919837	0.2185084823355715	-0.07258788978315836	0.0998048870248741	False	False	-0.07258788978315836
2398	NFKBIZ	0.033838845631476336	0.25997343903413067	-0.07255872797492144	0.048070287352867336	False	False	-0.07255872797492144
8313	CNIH1	0.015194803996777338	0.1650924990737722	-0.07238730426767394	0.08080410404821459	False	False	-0.07238730426767394
5486	FABP5	0.047815291903230805	0.31177491337028146	-0.07221785029922459	0.02464165925728471	False	False	-0.07221785029922459
5810	SMC5	0.011127291360305748	0.13859294799082278	-0.07221673509922291	0.05177558686458662	False	False	-0.07221673509922291
8305	PTGER2	0.013197409434261734	0.15113725666337005	-0.07217507767650923	0.06615477507368901	False	False	-0.07217507767650923
3361	STARD4	0.0004358252203123436	0.014556001811525122	-0.07215949443600371	0.023392323551050732	False	False	-0.07215949443600371
5792	TOMM5	0.028714269729355583	0.23753137899061444	-0.07206569671056048	0.09873793382992904	False	False	-0.07206569671056048
5767	CD72	0.0014169803472683712	0.03598575762121411	-0.07202089791723965	0.02308622540466571	False	False	-0.07202089791723965
7355	PHB2	0.04845723375940313	0.31320801932726844	-0.07191298686551	0.1228275355160906	False	False	-0.07191298686551
1455	CCT4	0.06564083858329389	0.36132029166119434	-0.07179588817810377	0.13183534890413284	False	False	-0.07179588817810377
1777	GORASP2	0.020461036538042765	0.196030632011717	-0.0716994274088011	0.09156107701612323	False	False	-0.0716994274088011
8469	CALM1	0.2914994184681113	0.6009695935750529	-0.07165562557740947	0.5598268582579795	False	False	-0.07165562557740947
3012	IL2	0.017130047679055113	0.17520814018605485	-0.07150506014103693	0.018934382565235823	False	False	-0.07150506014103693
3616	NHP2	0.021657690070691505	0.2017315325350584	-0.07148269702196693	0.06577941783693399	False	False	-0.07148269702196693
11043	CALR	0.11122656549175688	0.4543100022661733	-0.07144423740166772	0.25656776230656697	False	False	-0.07144423740166772
3148	CCT5	0.016841301052290505	0.17454867860789533	-0.07131346071906007	0.07825403480549875	False	False	-0.07131346071906007
11131	JUND	0.015735119626553964	0.16890387345326888	-0.07112703689998263	0.07078119107846464	False	False	-0.07112703689998263
9976	TBX21	0.02572928609803487	0.2260091883854068	-0.07107347505315455	0.07039431507667798	False	False	-0.07107347505315455
10450	FKBP1A	0.02631321528236539	0.22790325120580474	-0.07099860885545083	0.08028320407264687	False	False	-0.07099860885545083
4913	PDHA1	0.01052960495144019	0.1337053870789844	-0.07078184084741178	0.0583190969453099	False	False	-0.07078184084741178
5846	CKS2	0.003966531131025642	0.07292098912913866	-0.07035892476002445	0.03428890568654189	False	False	-0.07035892476002445
3534	G3BP1	0.020299123328811463	0.1953795103854264	-0.07025626724083288	0.08299321689632501	False	False	-0.07025626724083288
10963	MRPL4	0.004606779804420053	0.08069244827742174	-0.06986852160554699	0.06058010693346516	False	False	-0.06986852160554699
5536	POLR2K	0.04677417534694735	0.3090606611505993	-0.06945953611287956	0.11357182816842967	False	False	-0.06945953611287956
3452	HSPA9	0.06533096141167982	0.36132029166119434	-0.06942357024101788	0.12125537167774156	False	False	-0.06942357024101788
4355	KDELR2	0.03999492421096397	0.2870955616995734	-0.06937547959227036	0.11725756023707015	False	False	-0.06937547959227036
2950	EIF4E	0.007091539910367099	0.10574085938901723	-0.06904588559080746	0.06270966210057226	False	False	-0.06904588559080746
2944	GPRIN3	0.006597877110642188	0.10137891945005978	-0.06860793177038532	0.04346500521295526	False	False	-0.06860793177038532
9606	TXNDC17	0.03046947285893629	0.24486825679132662	-0.06842781219035357	0.08528925997487613	False	False	-0.06842781219035357
10443	TBC1D20	0.008170920655416384	0.11511409101897743	-0.0683249235694749	0.05049592984861202	False	False	-0.0683249235694749
1383	CEBPZ	0.02112935344559724	0.19915661909203133	-0.0682820783915787	0.06791152980890167	False	False	-0.0682820783915787
4497	CHCHD2	0.2327750152759353	0.6009695935750529	-0.06803762655120857	0.45240079820825807	False	False	-0.06803762655120857
12027	BTG3	0.05621844496647862	0.33509419264965645	-0.06772759557628132	0.09034285401360373	False	False	-0.06772759557628132
10429	NFATC1	0.0019912367226167004	0.04637438528659118	-0.06772547266543473	0.035527636537726004	False	False	-0.06772547266543473
8332	PSMA3	0.03437283879798329	0.2617666229191726	-0.06750891963570926	0.10837356553653651	False	False	-0.06750891963570926
11749	RANBP1	0.04592348895988656	0.30676819681433287	-0.06749877265930836	0.09890627199679278	False	False	-0.06749877265930836
1881	SUMO1	0.09644853023079161	0.42493651868266125	-0.06744400693392423	0.18887743136186277	False	False	-0.06744400693392423
6375	TIMM10	0.009309997406334968	0.12334559063724658	-0.06742176742738452	0.05433294403084208	False	False	-0.06742176742738452
9529	YWHAE	0.020319680583630737	0.1953795103854264	-0.06737668110056928	0.07565023310566216	False	False	-0.06737668110056928
1000	RGS16	0.0024300483456306398	0.05215064497120962	-0.06722000977623567	0.01881164141402193	False	False	-0.06722000977623567
1236	COX20	0.002345968721351368	0.050780479620251034	-0.06714382734021672	0.05050325138347872	False	False	-0.06714382734021672
7025	SAR1A	0.011224166335493216	0.13895758727862698	-0.0669619718103028	0.06470602683806687	False	False	-0.0669619718103028
1648	RANBP2	0.011333911019744247	0.139539912918301	-0.06671609036414738	0.05511126776089829	False	False	-0.06671609036414738
8829	SNUPN	0.0048655298589550255	0.08353431180986091	-0.06666749720359189	0.030351302534174382	False	False	-0.06666749720359189
8115	TM9SF2	0.0193054614050242	0.18917530906979846	-0.06662425162858665	0.07321120162358444	False	False	-0.06662425162858665
8691	EID1	0.15703179289449348	0.525682616606849	-0.06637339343447189	0.21422062445892376	False	False	-0.06637339343447189
11371	POU2F2	0.012384649564127815	0.1451536869041209	-0.0663370459761036	0.041220279012838104	False	False	-0.0663370459761036
353	CTPS1	0.0032325027241028865	0.06432185018248407	-0.06627394581022493	0.025603346202229517	False	False	-0.06627394581022493
1758	PSMD14	0.009472576873204182	0.1248787456499204	-0.06616455275174604	0.06058380150058296	False	False	-0.06616455275174604
1237	HNRNPU	0.1345335743349831	0.5055565910987034	-0.06608764426006333	0.1839671419577652	False	False	-0.06608764426006333
2777	GRPEL1	0.026838684992479205	0.23001107344627186	-0.06593342419235994	0.06421205589777967	False	False	-0.06593342419235994
4917	RPS6KA3	0.005838093668101764	0.09300656277695248	-0.06579302454299074	0.04352884829630342	False	False	-0.06579302454299074
4266	SNX9	0.03125596163899576	0.24823066108770092	-0.06562455947478386	0.06270607954330658	False	False	-0.06562455947478386
5460	COPS5	0.02580599763407071	0.2260091883854068	-0.06558058566074138	0.0809968462151088	False	False	-0.06558058566074138
12022	HSPA13	0.0011294466928973338	0.03047159168603794	-0.06533727320543321	0.03072795803459842	False	False	-0.06533727320543321
11908	APOBEC3C	0.02326453013255984	0.21229312945998094	-0.06526761485737594	0.06345281017462859	False	False	-0.06526761485737594
9789	CPD	0.0003146778902103044	0.011757407358325296	-0.06526578552628882	0.024326836235109676	False	False	-0.06526578552628882
3256	TAF9	0.015115269768244621	0.16482465293067688	-0.06524539147420975	0.06209545348132594	False	False	-0.06524539147420975
7237	EIF3A	0.08577082343596786	0.40796787985109023	-0.06513376398488412	0.14004996703581862	False	False	-0.06513376398488412
1125	RRP15	0.0005245779519772219	0.016714083396280378	-0.0651101257756917	0.0195632457126225	False	False	-0.0651101257756917
1893	CTLA4	0.0042733792194069795	0.0770617881110769	-0.06508216784601081	0.026365453387830366	False	False	-0.06508216784601081
1927	TMBIM1	0.04076642372576419	0.28943324896754113	-0.06462946785689165	0.08614664089478803	False	False	-0.06462946785689165
9903	STAT5A	0.02840484109721822	0.2367905974934235	-0.06455588078015373	0.05167767472481459	False	False	-0.06455588078015373
4984	PIM2	0.02104160284585614	0.198870908789725	-0.06410057283536795	0.03901294388630417	False	False	-0.06410057283536795
5766	TESK1	0.011178063491985631	0.1387174976000654	-0.06403707092876579	0.025557041523999045	False	False	-0.06403707092876579
7207	GSTO1	0.07496032653783821	0.3901711478851177	-0.06371270358755177	0.09577942714932258	False	False	-0.06371270358755177
3813	IER3	0.003248750738579651	0.06439842351455503	-0.06368746681305573	0.020610414563123597	False	False	-0.06368746681305573
1853	HSPE1	0.2711968088130484	0.6009695935750529	-0.06365389626987236	0.2027254481329007	False	False	-0.06365389626987236
9807	PSMD11	0.04285017715397195	0.29851427907331096	-0.06364217995178234	0.10921018311146939	False	False	-0.06364217995178234
2120	SLC4A7	0.06530546106646258	0.36132029166119434	-0.06334691798699793	0.06389450934830676	False	False	-0.06334691798699793
8677	TRIM69	0.024850764677423295	0.22137640883738918	-0.06331938463948636	0.0551180603045426	False	False	-0.06331938463948636
3705	DEK	0.10660105328001317	0.44444649636087874	-0.06320368868557624	0.15039505382602134	False	False	-0.06320368868557624
8372	EIF2S1	0.02405239036465767	0.2163049166387006	-0.0631983572233995	0.0631283815489726	False	False	-0.0631983572233995
863	GPATCH4	0.0029816553754447085	0.060965461387291704	-0.06316411117804645	0.02249949664044916	False	False	-0.06316411117804645
10537	HM13	0.06062382372947037	0.347292669228475	-0.06296714804714582	0.1131198379430878	False	False	-0.06296714804714582
1707	IMP4	0.03575837652692834	0.2679814263962516	-0.06291312937140137	0.07351888929692546	False	False	-0.06291312937140137
6958	HNRNPF	0.1994467292197239	0.5692918868934521	-0.06290553526247421	0.2814689419242773	False	False	-0.06290553526247421
9484	SLC7A5	0.004345125626735407	0.07780016853902753	-0.06269058113395598	0.03332126548702127	False	False	-0.06269058113395598
6161	IFITM3	0.08972712155903273	0.412922510122849	-0.06243994597984155	0.0904918952604358	False	False	-0.06243994597984155
2071	SEC13	0.03306078656375185	0.2558885171666844	-0.06234996680669327	0.08765493835626023	False	False	-0.06234996680669327
8591	SLC12A6	0.003817868388016993	0.07171102883604431	-0.062325080379667636	0.026487063218870857	False	False	-0.062325080379667636
3164	TARS1	0.01878722074612351	0.18549701700568907	-0.06223645825712381	0.05441543099920401	False	False	-0.06223645825712381
2365	PPP4R2	0.07161710722265086	0.38120200915756053	-0.062176909264262566	0.09298153305321596	False	False	-0.062176909264262566
10960	EIF3G	0.19528158530684606	0.5637548156148444	-0.06179983730224586	0.24532180103693113	False	False	-0.06179983730224586
3418	AFF4	0.015142766240608684	0.16487202614381805	-0.06172790018406465	0.05645788892099027	False	False	-0.06172790018406465
4785	NDUFB2	0.14213742596560355	0.5213211311810466	-0.06155579392067153	0.20120380316557507	False	False	-0.06155579392067153
5949	RGS3	0.0037049060539758247	0.07035257620227951	-0.06143708222410625	0.019396314831722654	False	False	-0.06143708222410625
745	MCL1	0.13297560238061956	0.5024514190045287	-0.06143037557252983	0.1459042868587408	False	False	-0.06143037557252983
9388	UTP4	0.0015074679701777044	0.03754932807250795	-0.06068705446297063	0.02476254451936215	False	False	-0.06068705446297063
2311	GNL3	0.007739702392024763	0.11150109396111126	-0.060655926946778925	0.04416391663671879	False	False	-0.060655926946778925
5408	AP3M2	0.0158683379541012	0.16903746885574295	-0.060584253177031845	0.05078386682807729	False	False	-0.060584253177031845
8334	TIMM9	0.00218903982876098	0.049109193739395894	-0.06055082270565593	0.02988672414480635	False	False	-0.06055082270565593
3359	WDR36	0.00251557200692912	0.05387473491953148	-0.060531232806831085	0.026548974038091266	False	False	-0.060531232806831085
6853	GTPBP4	0.00383735648409645	0.0718539069515193	-0.06052951701116584	0.034067315018076576	False	False	-0.06052951701116584
8525	TRAF3	0.002123067936152537	0.04814914116335459	-0.06048001590313908	0.019783839899941945	False	False	-0.06048001590313908
5474	TMEM70	0.047239104174139304	0.31035917049489614	-0.060359874936692114	0.05499563512674878	False	False	-0.060359874936692114
11311	MRPS12	0.03200944475661367	0.2520713439628099	-0.060231645747100375	0.05947778641842724	False	False	-0.060231645747100375
8503	PAPOLA	0.1338737980114707	0.504367965871898	-0.06021579109647396	0.14133945760432254	False	False	-0.06021579109647396
6734	TIMM8B	0.030444961078094444	0.24486825679132662	-0.06016770582218429	0.06755726336595717	False	False	-0.06016770582218429
7588	ORMDL2	0.010772587531853088	0.13563014144649457	-0.06008403088808169	0.04462841931688651	False	False	-0.06008403088808169
5190	PHF6	0.012945590374846654	0.1492406739439869	-0.05998755936986333	0.03305278638942857	False	False	-0.05998755936986333
7698	NAP1L1	0.1588850815071283	0.525682616606849	-0.05989218424104423	0.19480445763368281	False	False	-0.05989218424104423
746	ENSA	0.13646249734322813	0.5100889450186447	-0.05984164283952192	0.1450431454047728	False	False	-0.05984164283952192
3611	TMED9	0.09983520610292942	0.4331335079357565	-0.05963167352064978	0.158342577600747	False	False	-0.05963167352064978
8089	TBC1D4	0.014316885629917616	0.15887766136533576	-0.05952330026554594	0.020616994166139806	False	False	-0.05952330026554594
2444	COX17	0.10465152980807184	0.44020574829375847	-0.059414319696706235	0.1316819871576984	False	False	-0.059414319696706235
9202	ALDOA	0.29299544106747993	0.6009695935750529	-0.059383889516419194	0.2924562143475822	False	False	-0.059383889516419194
5903	ERP44	0.06169392104085195	0.35042370441665976	-0.05937874078580899	0.07836548716164707	False	False	-0.05937874078580899
63	TNFRSF25	0.06378536969105669	0.3569712472958006	-0.059161526697769265	0.09761870451522676	False	False	-0.059161526697769265
9559	EMC6	0.07971250242880863	0.4014199696582531	-0.05912156222927502	0.0979070020525643	False	False	-0.05912156222927502
10979	ILF3	0.025107184665600805	0.2228960060868338	-0.05908163000752781	0.07225149987118967	False	False	-0.05908163000752781
5123	MORF4L2	0.01778971619973537	0.17964980511187714	-0.05877692512031947	0.05406648870766832	False	False	-0.05877692512031947
1473	PNO1	0.007305528428200354	0.10778361218535484	-0.05868616127632662	0.03780714033192463	False	False	-0.05868616127632662
574	DNTTIP2	0.04561202862832931	0.30616870034647753	-0.05849516916808563	0.09948182859447564	False	False	-0.05849516916808563
10010	MRPL27	0.00273780309716315	0.05721843213326688	-0.05841738732700401	0.034993356847193804	False	False	-0.05841738732700401
5267	FUNDC2	0.06219379026831063	0.35177784727787464	-0.05832111197649679	0.09110280812791224	False	False	-0.05832111197649679
4706	DNAJB9	0.09536255323709558	0.4240286132164862	-0.05832083250468914	0.11640159777376088	False	False	-0.05832083250468914
6868	IL2RA	0.0030993457603661406	0.06251049400567592	-0.058177001263989433	0.015405141905452427	False	False	-0.058177001263989433
2266	IFRD2	0.004650450215869704	0.08119753604097132	-0.0581185432860696	0.03317381454150328	False	False	-0.0581185432860696
10763	PTBP1	0.05437480852833847	0.330997397599533	-0.057967010447285944	0.08653748001945152	False	False	-0.057967010447285944
8101	NDFIP2	0.019538531493191957	0.19056030668524399	-0.05796475854945121	0.015348940501722056	False	False	-0.05796475854945121
9290	NUDT21	0.04249953462796929	0.29726778867388354	-0.05791468472576094	0.08318020604299695	False	False	-0.05791468472576094
1486	PCBP1	0.09599785299324953	0.4243105102301629	-0.057846891314573955	0.10397416244397001	False	False	-0.057846891314573955
11944	XRCC6	0.14919390428542992	0.525682616606849	-0.05780053124125075	0.19363515966393974	False	False	-0.05780053124125075
6827	SRPRA	0.08327664682562744	0.4048793916955418	-0.0577005878232681	0.10676057000508468	False	False	-0.0577005878232681
11835	1,00 PES	0.004593492440521276	0.0805956182089434	-0.05757867496525219	0.02792619667905435	False	False	-0.05757867496525219
8641	EHD4	0.0011539408037737598	0.030891709094840316	-0.05756981785873275	0.020789350445769475	False	False	-0.05756981785873275
4144	RPF2	0.005339431455723266	0.08896641200329743	-0.057502924669233874	0.02570782759844252	False	False	-0.057502924669233874
10217	EIF4A3	0.04422959743030352	0.30244439335367046	-0.057425286594899455	0.06684671928373614	False	False	-0.057425286594899455
1925	AAMP	0.031782038318631536	0.2509052644564114	-0.05725852791705661	0.060382702126261886	False	False	-0.05725852791705661
12057	GART	0.008807643123548696	0.12046204750259608	-0.057195020635996595	0.035374367651477286	False	False	-0.057195020635996595
20	MRPL20	0.14163148178715904	0.5202002126319735	-0.057169860111621146	0.13875922401634494	False	False	-0.057169860111621146
2176	HIGD1A	0.040658648524980134	0.28943324896754113	-0.05699101965255519	0.06412926090232442	False	False	-0.05699101965255519
11950	CENPM	0.004318625943551626	0.07758553491560284	-0.05689721789626858	0.02503406669777096	False	False	-0.05689721789626858
3821	HLA-B	0.3080687624454504	0.6009695935750529	-0.05677628856403729	2.5516176598795344	False	False	-0.05677628856403729
2865	PAICS	0.01401305513758763	0.15667772197429788	-0.05674448655338673	0.02539757935309343	False	False	-0.05674448655338673
3232	DIMT1	0.025788658359081004	0.2260091883854068	-0.05669624676343417	0.0487791881216376	False	False	-0.05669624676343417
6539	BRMS1	0.023753794112663765	0.21523456026217846	-0.056519819435938125	0.05081184191650219	False	False	-0.056519819435938125
5684	PUM3	0.009917230124093053	0.12844173229296077	-0.05649721984072319	0.026417477244741458	False	False	-0.05649721984072319
5853	IARS1	0.009384343585920517	0.12401421988162394	-0.05646847589658328	0.027789140674756484	False	False	-0.05646847589658328
9459	HSBP1	0.013773176485372074	0.15512510798706255	-0.056452412985715586	0.0583478682831432	False	False	-0.056452412985715586
9194	MVP	0.09859879558645278	0.42959131281731755	-0.05644076116111963	0.07617397012000673	False	False	-0.05644076116111963
5086	GPR174	0.04279509644381316	0.29851427907331096	-0.05643096352447829	0.06204119688841733	False	False	-0.05643096352447829
2004	UBE2F	0.006012252812537845	0.09447695909807956	-0.056383292083442255	0.04304534360096696	False	False	-0.056383292083442255
890	COPA	0.08022874418230545	0.40277233727482203	-0.056088164480103835	0.07632671832368615	False	False	-0.056088164480103835
255	PEF1	0.0727090951943472	0.3845363400120593	-0.05605704636921335	0.08407000276479829	False	False	-0.05605704636921335
9445	MAF	0.056850259840515144	0.33623581143674386	-0.05604218599328723	0.07691141305847114	False	False	-0.05604218599328723
11348	SNRPA	0.08317791069055419	0.4048793916955418	-0.05587293894146471	0.0950729659434115	False	False	-0.05587293894146471
2784	WDR1	0.12249666690663044	0.47887575429400464	-0.055782508313857906	0.15663855916328645	False	False	-0.055782508313857906
1002	DHX9	0.013606134191622368	0.15395690445840596	-0.05575700113695182	0.04198221853944692	False	False	-0.05575700113695182
550	GBP5	0.1790407135553129	0.545778690337934	-0.055698913996622905	0.11411665036772073	False	False	-0.055698913996622905
8125	ARGLU1	0.20379844154703683	0.5740880235396135	-0.05558049319258818	0.17680822162145976	False	False	-0.05558049319258818
6970	TIMM23	0.02180793892629145	0.2026109674663589	-0.05552828570913564	0.047782989700188794	False	False	-0.05552828570913564
9850	MLLT6	0.008452590420644866	0.11744078076341517	-0.05549818337077681	0.036916546230570654	False	False	-0.05549818337077681
5551	DCAF13	0.008714901720176563	0.12021472000992557	-0.05548327193750122	0.03460533358156681	False	False	-0.05548327193750122
2701	NCBP2	0.04133188113401807	0.29205050975445285	-0.055429288195732736	0.0677151075574789	False	False	-0.055429288195732736
10702	GNAS	0.1431118209910538	0.5229075990981449	-0.05528597290298562	0.12051138566451125	False	False	-0.05528597290298562
11048	TRMT1	0.0026838357757641967	0.05666057358305429	-0.055108963790428456	0.02973386648456367	False	False	-0.055108963790428456
1698	POLR2D	0.01511961591695765	0.16482465293067688	-0.054937987506796085	0.0406872167178754	False	False	-0.054937987506796085
2498	HMCES	0.003941064131986658	0.07292098912913866	-0.05484843291581712	0.027875959622056298	False	False	-0.05484843291581712
4376	BZW2	0.005339573754350444	0.08896641200329743	-0.0546471540952714	0.022805220667230945	False	False	-0.0546471540952714
4226	LTV1	0.003876988604392124	0.07216896170935662	-0.05458580600264839	0.0263503933995125	False	False	-0.05458580600264839
5453	RRS1	0.009030108567956498	0.12181264635761578	-0.05456581436310005	0.026132142506121246	False	False	-0.05456581436310005
6864	GDI2	0.09630529700486547	0.4245853650210262	-0.054420061753722736	0.10852048855819059	False	False	-0.054420061753722736
9321	CNOT1	0.01588337052115193	0.16903746885574295	-0.05439172761199309	0.05149078670512425	False	False	-0.05439172761199309
10038	MRPS23	0.019179711872501864	0.18865498789742127	-0.05434341661047416	0.053713462535250056	False	False	-0.05434341661047416
3346	ST8SIA4	0.00570524277728509	0.09187652205838795	-0.054270657200243516	0.028526239055261183	False	False	-0.054270657200243516
415	UQCRH	0.18980349145863673	0.5597632489995734	-0.05423612630862496	0.24607590025060633	False	False	-0.05423612630862496
328	UTP11	0.008800760352541539	0.12046204750259608	-0.05399388337042686	0.03913960082644827	False	False	-0.05399388337042686
1741	PRPF40A	0.18582131986654707	0.5543153502164918	-0.05385125063382536	0.14161832295776752	False	False	-0.05385125063382536
5772	TLN1	0.05667087179516978	0.33623581143674386	-0.05358457003583121	0.07861323336536966	False	False	-0.05358457003583121
7991	SLC7A1	0.006965982595582888	0.10486327713089776	-0.053478092620730236	0.026426193722931854	False	False	-0.053478092620730236
9547	TSR1	0.011729904696852332	0.14127459292717778	-0.05334073357088371	0.0269193182793561	False	False	-0.05334073357088371
5081	1,00 PGK	0.30117894232519427	0.6009695935750529	-0.05311602480138685	0.28233481357606605	False	False	-0.05311602480138685
2280	CISH	0.012610468952062746	0.14667966517925615	-0.05309181152520561	0.018441291787567433	False	False	-0.05309181152520561
11836	SLC35E4	0.003155304076697864	0.0632705471904647	-0.052976681232983096	0.014028108605508054	False	False	-0.052976681232983096
9016	RNPS1	0.1569710795070427	0.525682616606849	-0.05277418778496566	0.1373253474744518	False	False	-0.05277418778496566
333	MACF1	0.0651485369729374	0.36092135974614387	-0.05277410179364023	0.0774357473749793	False	False	-0.05277410179364023
8051	MED4	0.053474633651583885	0.32801175064614346	-0.052682574776634176	0.07637412218230494	False	False	-0.052682574776634176
3646	EXOC2	0.0292278627881754	0.23888083124113813	-0.05260738611146009	0.0467516773202446	False	False	-0.05260738611146009
6672	CTSC	0.29223015503299343	0.6009695935750529	-0.052604032449768266	0.2203877025775695	False	False	-0.052604032449768266
9578	PSMB6	0.1756421019675798	0.5412327690630462	-0.0525815242203366	0.1665090081397067	False	False	-0.0525815242203366
1694	IWS1	0.04175224325705878	0.29362258003457653	-0.052371990232549466	0.06075372777125808	False	False	-0.052371990232549466
11970	SAMM50	0.011127998327173025	0.13859294799082278	-0.05235302645806292	0.041820940195342125	False	False	-0.05235302645806292
2687	TFRC	0.004324831492840478	0.07758553491560284	-0.05222255611955212	0.02875717794208714	False	False	-0.05222255611955212
2487	SEC61A1	0.08457370938545075	0.4053839960252317	-0.05216860462453067	0.08028922506262748	False	False	-0.05216860462453067
5147	ALG13	0.03253427362340846	0.2544679970830901	-0.05214820318257207	0.055415677220633855	False	False	-0.05214820318257207
8181	DAD1	0.250112886791513	0.6009695935750529	-0.05213565919797477	0.21471891158752227	False	False	-0.05213565919797477
11945	SNU13	0.22680417589144614	0.6009695935750529	-0.05211265651842187	0.20863465177878904	False	False	-0.05211265651842187
3570	LCP2	0.22592409512797648	0.6009695935750529	-0.052077916022947576	0.1459214258729742	False	False	-0.052077916022947576
8692	SECISBP2L	0.05524683905360701	0.3326660389854006	-0.05207231046342102	0.060396555978595536	False	False	-0.05207231046342102
4683	PSMC2	0.04774395566816397	0.3117011109523691	-0.05203949402385326	0.0607226729979006	False	False	-0.05203949402385326
7436	KRAS	0.2021780042052918	0.5725253352454651	-0.051894152560500666	0.1612970619724038	False	False	-0.051894152560500666
2752	NOP14	0.008227375003137848	0.11517216193745665	-0.05156313298409586	0.026219738239234083	False	False	-0.05156313298409586
5947	POLE3	0.07698350704073882	0.3960513559346975	-0.05151920888378839	0.07103654357154718	False	False	-0.05151920888378839
369	EBNA1BP2	0.030633279058850348	0.24532603668795572	-0.05105559471441173	0.039283306348357305	False	False	-0.05105559471441173
1430	ERLEC1	0.046813003890379616	0.3091205794083745	-0.051032261505701705	0.057113394894626704	False	False	-0.051032261505701705
3457	PAIP2	0.24512100207045204	0.6009695935750529	-0.05100519573602217	0.19470857954427095	False	False	-0.05100519573602217
9472	GSE1	0.002346647753703716	0.050780479620251034	-0.05092384525493514	0.018503127075480613	False	False	-0.05092384525493514
732	SF3B4	0.10010150804367064	0.43341157317615964	-0.05089107449825902	0.09752337065305602	False	False	-0.05089107449825902
3426	PPP2CA	0.1027213407068318	0.4359265048963349	-0.050722144539449024	0.1124757257907578	False	False	-0.050722144539449024
8399	RBM25	0.14993028542357545	0.525682616606849	-0.0504788643308879	0.12661051046982238	False	False	-0.0504788643308879
630	LAMTOR5	0.15312659321572852	0.525682616606849	-0.05044354339396695	0.15043228663755265	False	False	-0.05044354339396695
2044	ARL8B	0.10016780888701202	0.4334337300239967	-0.050384488851226934	0.0718241028403968	False	False	-0.050384488851226934
1784	HAT1	0.06997826552857188	0.37622372880190275	-0.05032565466125834	0.06862183212396802	False	False	-0.05032565466125834
9640	EIF4A1	0.04359112865616144	0.3010512322816149	-0.050199946092393304	0.055124205694104846	False	False	-0.050199946092393304
9902	STAT5B	0.03301046727495775	0.2558885171666844	-0.05016093290293664	0.04833502021063579	False	False	-0.05016093290293664
4105	NDUFAF4	0.046625508201116266	0.3090606611505993	-0.0501469808103854	0.05471896179271547	False	False	-0.0501469808103854
2831	PDS5A	0.0117569093447059	0.14127459292717778	-0.050105635106226405	0.028404252833864663	False	False	-0.050105635106226405
3039	INPP4B	0.013005545007411422	0.14928112844150274	-0.05000365745595152	0.024659433873014502	False	False	-0.05000365745595152
10628	YWHAB	0.43786418840264074	0.7102541285805105	-0.04992664953679878	0.49807731087288154	False	False	-0.04992664953679878
3004	TNIP3	0.054422852227483796	0.330997397599533	-0.04986349428272725	0.019060756718174796	False	False	-0.04986349428272725
4236	TAB2	0.049149898678382806	0.31494139270349303	-0.04977488022187019	0.047919307406363854	False	False	-0.04977488022187019
11163	PBX4	0.033151350182426396	0.25600321624271094	-0.04972805794517279	0.04293000308817692	False	False	-0.04972805794517279
2132	CMTM6	0.25230635216058156	0.6009695935750529	-0.04972659071818262	0.10886172079638148	False	False	-0.04972659071818262
5981	PSMB7	0.0824849963933965	0.4048793916955418	-0.04971301483768013	0.07312427712290474	False	False	-0.04971301483768013
8780	RPL4	0.4525416552647794	0.7217181288554066	-0.049627657698273785	0.5963847838091046	False	False	-0.049627657698273785
10904	GPR108	0.1023378817536789	0.43525320975426784	-0.04958311419170032	0.07855105843771709	False	False	-0.04958311419170032
4525	BUD23	0.07107444067893837	0.3794975536175653	-0.04952372643257426	0.06466077209523555	False	False	-0.04952372643257426
11635	ZNF580	0.06261975905301269	0.3531115294699472	-0.04950951636604672	0.045008531865778925	False	False	-0.04950951636604672
7179	PPRC1	0.00019036059933523673	0.008307880442416404	-0.04936832398414619	0.013072623546873585	False	False	-0.04936832398414619
4879	CD99	0.3956853317245871	0.6772093492541252	-0.049319980735880224	0.4383180416032169	False	False	-0.049319980735880224
7475	TMEM117	0.001548684810921741	0.03839185950129863	-0.04920074032702498	0.01612673747991578	False	False	-0.04920074032702498
7718	NUDT4	0.010260234281219003	0.1315716709617553	-0.04918448527928953	0.02133505866768655	False	False	-0.04918448527928953
7268	BCCIP	0.07835942415678589	0.3988852919998005	-0.049084541861306875	0.06763761159911584	False	False	-0.049084541861306875
5863	NINJ1	0.03796553474044903	0.2791470303184532	-0.0489828786168156	0.03247402524680234	False	False	-0.0489828786168156
308	THRAP3	0.21404810583094316	0.5882187083148845	-0.04888516559883633	0.15703529203205965	False	False	-0.04888516559883633
11160	NDUFA13	0.12154570887151885	0.47695325955741075	-0.048879780392081185	0.08789771585986855	False	False	-0.048879780392081185
7513	MCRS1	0.03815406961652831	0.27987734541446296	-0.04875707077069057	0.04579760544420628	False	False	-0.04875707077069057
4414	GGCT	0.0036923113702616284	0.07025867363491495	-0.04871535557255512	0.019360734850921657	False	False	-0.04871535557255512
8450	SLIRP	0.10591197790557907	0.44287750181370766	-0.04870651862025258	0.08248349948880378	False	False	-0.04870651862025258
1590	ARID5A	0.14991000541235747	0.525682616606849	-0.04867791575563096	0.09661621106474587	False	False	-0.04867791575563096
9618	PHF23	0.02394109374543873	0.21611104367652417	-0.04864766158883817	0.027993658274998154	False	False	-0.04864766158883817
2646	ALG3	0.013825232616392492	0.15534244692892088	-0.04859279509236955	0.0330912292087346	False	False	-0.04859279509236955
4081	SYNCRIP	0.12620201309267523	0.48712757710650967	-0.04851083998477558	0.07504676186134306	False	False	-0.04851083998477558
5794	EXOSC3	0.044040654910384266	0.30244439335367046	-0.04833611098595681	0.042004849050152164	False	False	-0.04833611098595681
6998	ADO	0.0030464670740614763	0.06168353508435975	-0.04827502036345467	0.014655661817608672	False	False	-0.04827502036345467
10563	DYNLRB1	0.006416502404113193	0.09932669220793403	-0.04817109363245394	0.02360831272233738	False	False	-0.04817109363245394
2447	NDUFB4	0.28554062547673426	0.6009695935750529	-0.048119670819845965	0.1994064450263977	False	False	-0.048119670819845965
6629	SPCS2	0.2543974460102242	0.6009695935750529	-0.04811382340971663	0.21601934864949643	False	False	-0.04811382340971663
2420	GTPBP8	0.0065429806132668	0.10083373832344547	-0.04809870774704314	0.022213035901443343	False	False	-0.04809870774704314
6332	HSD17B12	0.0013840502331114112	0.03523561218462801	-0.0480856266525655	0.014819527194008565	False	False	-0.0480856266525655
6618	COA4	0.015273966260107463	0.16543345937824425	-0.04794538790102787	0.03492517313093282	False	False	-0.04794538790102787
11429	FOSB	0.0051480797255457	0.08737435311967841	-0.04793127944534385	0.0137040280708206	False	False	-0.04793127944534385
10714	PSMA7	0.31689723864362485	0.6009695935750529	-0.047908261146272856	0.3089585779757982	False	False	-0.047908261146272856
2416	BTLA	0.0126719099247026	0.1470649479194256	-0.04779526266634273	0.013700480757312576	False	False	-0.04779526266634273
552	LRRC8B	0.007437402022790663	0.10861017544979316	-0.047777360851134903	0.012651340010460843	False	False	-0.047777360851134903
4594	ASNS	0.006965043610977085	0.10486327713089776	-0.047771457681005484	0.01457219569305523	False	False	-0.047771457681005484
2237	ARIH2	0.10890589711101784	0.45001578275908455	-0.04771251264284394	0.08769975133826224	False	False	-0.04771251264284394
7685	CNOT2	0.08197125747256973	0.4048793916955418	-0.047623264395961824	0.07575758128018861	False	False	-0.047623264395961824
10153	GRB2	0.1323746909212627	0.5009019725315685	-0.04760363687593211	0.11611360211050911	False	False	-0.04760363687593211
3791	HLA-F	0.3420624419519508	0.6261900924488744	-0.04730670882921747	0.304757050249014	False	False	-0.04730670882921747
1105	TRAF5	0.012741983140370419	0.14738416356239148	-0.047306707485603006	0.022571865123895446	False	False	-0.047306707485603006
2699	PAK2	0.25104888660811114	0.6009695935750529	-0.04710914375903882	0.1679013766599505	False	False	-0.04710914375903882
5154	SLC25A5	0.30348031123525776	0.6009695935750529	-0.04696263603833506	0.20897560072748847	False	False	-0.04696263603833506
4582	FAM133B	0.1142866565094474	0.46154568474480173	-0.04695334897518847	0.08255306087183148	False	False	-0.04695334897518847
8028	AKAP11	0.03811429749475099	0.27987397763762395	-0.04695231170482545	0.04501590806614147	False	False	-0.04695231170482545
1839	GLS	0.032603823484422714	0.2546285071674427	-0.0468864154772558	0.03762098338999105	False	False	-0.0468864154772558
9094	RSL1D1	0.20324418884710072	0.5738585687026118	-0.04680202574026056	0.12149134395497568	False	False	-0.04680202574026056
10523	NXT1	0.02752544806931645	0.2328231507296335	-0.04674826503849241	0.038552246778533694	False	False	-0.04674826503849241
10549	MAPRE1	0.13650368312281405	0.5100889450186447	-0.04657970591727334	0.08349592079607288	False	False	-0.04657970591727334
11042	FARSA	0.05753650670960457	0.33821827684927147	-0.04642414760956793	0.0501150500573469	False	False	-0.04642414760956793
3891	RING1	0.05043197934564037	0.31829887002229373	-0.046316655765549754	0.04173941975145527	False	False	-0.046316655765549754
8408	ELMSAN1	0.07973525036447301	0.4014199696582531	-0.04617432668581618	0.03236066462116295	False	False	-0.04617432668581618
1286	TRIB2	0.07457946839703267	0.3896664679275545	-0.0460679231695105	0.024144267600573848	False	False	-0.0460679231695105
1054	KDM5B	0.010022648149030079	0.12948413721887492	-0.045992116441684876	0.022375695616676565	False	False	-0.045992116441684876
6991	TFAM	0.056907919178376405	0.33623581143674386	-0.04591490698036315	0.05084935173894582	False	False	-0.04591490698036315
2242	IMPDH2	0.03102124742013067	0.24691011260758414	-0.04575849950831911	0.0366231363392278	False	False	-0.04575849950831911
10490	TRMT6	0.01812673543091096	0.18138959626288262	-0.04575100482686198	0.0255477244892482	False	False	-0.04575100482686198
3453	CTNNA1	0.03762424410014839	0.27775623558510404	-0.0455430858636556	0.03437277473760454	False	False	-0.0455430858636556
7858	BICDL1	0.0016570293379142194	0.04021393395540887	-0.04547426055656344	0.01204148412085651	False	False	-0.04547426055656344
5178	UTP14A	0.008212144165308778	0.11511409101897743	-0.045463697059679974	0.023667704000064495	False	False	-0.045463697059679974
6255	MTRNR2L8	0.32671227326792995	0.6115625126029894	-0.045347074011792554	0.05209369480275036	False	False	-0.045347074011792554
9363	NUTF2	0.07726711712032862	0.3966108100208442	-0.045323017938503116	0.059905464896995025	False	False	-0.045323017938503116
482	PGM1	0.06501210882676539	0.3609197083824757	-0.04524901165405371	0.03590964278980587	False	False	-0.04524901165405371
3442	HNRNPA0	0.3330496987696161	0.617637425659704	-0.045243432966816356	0.22272997274157708	False	False	-0.045243432966816356
11214	CEBPG	0.03106003509568958	0.24702954405737187	-0.04503761810385413	0.0374292740493678	False	False	-0.04503761810385413
7182	NFKB2	0.0578439307983385	0.3392574303796398	-0.045005279991034076	0.05897752798340293	False	False	-0.045005279991034076
0	NOC2L	0.0615033196025998	0.3497673832790327	-0.04473826617665389	0.048710599457949734	False	False	-0.04473826617665389
6789	H2AX	0.010588533388184914	0.13396235846903373	-0.044641544746146	0.027650223710061456	False	False	-0.044641544746146
1390	HNRNPLL	0.19166770400349573	0.5608623639009342	-0.04462053330322262	0.11067323905698369	False	False	-0.04462053330322262
11805	TPST2	0.038741409218902755	0.28278778464985443	-0.04457399049833287	0.0362429137477714	False	False	-0.04457399049833287
1240	TFB2M	0.011338373592283244	0.139539912918301	-0.04455552050216033	0.0194543109673044	False	False	-0.04455552050216033
8541	SIVA1	0.204027287292907	0.5740880235396135	-0.04447713201915007	0.1331861103686054	False	False	-0.04447713201915007
3175	NIPBL	0.17913118055498348	0.545778690337934	-0.04438317574720058	0.11364222225848208	False	False	-0.04438317574720058
10021	NME1	0.0033533586271245427	0.06559573645940231	-0.04436015291343078	0.014952201448548376	False	False	-0.04436015291343078
9612	C17orf49	0.03528478127843883	0.26596736076860966	-0.04432552393795667	0.03938880487439338	False	False	-0.04432552393795667
1128	EPRS1	0.12879735753840732	0.4929322596726001	-0.04428204994849325	0.0695948139502761	False	False	-0.04428204994849325
1835	INPP1	0.02116806283517228	0.19916002596823773	-0.04424105627132275	0.016962208753723777	False	False	-0.04424105627132275
6453	RTN3	0.09500732845081895	0.4228111056635203	-0.044181918424486225	0.07216678245851163	False	False	-0.044181918424486225
8180	TRAC	0.3598989506040039	0.6447517074721953	-0.04414493678009288	0.18693905867887345	False	False	-0.04414493678009288
4907	RBBP7	0.039730838426252885	0.28579239524479827	-0.04412450846584508	0.045366378103414276	False	False	-0.04412450846584508
5848	SEMA4D	0.011778549867616823	0.14127459292717778	-0.04408198575541925	0.023360162345546016	False	False	-0.04408198575541925
4349	AIMP2	0.012147139533111133	0.1433496625357198	-0.04407473695540828	0.020118014248653074	False	False	-0.04407473695540828
5907	MRPL50	0.07257850019783596	0.38404120303358236	-0.043922219247225544	0.058118151312463735	False	False	-0.043922219247225544
5644	EXOSC4	0.0015992370252422925	0.03913439127728071	-0.04371215654714845	0.016043396044020237	False	False	-0.04371215654714845
7354	PTPN6	0.0317218628850549	0.2509052644564114	-0.04367011417889202	0.03062458164738805	False	False	-0.04367011417889202
4663	FIS1	0.20625318284711563	0.5774401059019536	-0.04350756907599531	0.10338325296225173	False	False	-0.04350756907599531
5199	INTS6L	0.039635108690721225	0.2856856852037993	-0.04347328540943738	0.023411392161015714	False	False	-0.04347328540943738
5464	TRAM1	0.22943917047426973	0.6009695935750529	-0.04341562285127778	0.15842200447334331	False	False	-0.04341562285127778
2609	EIF5A2	0.022492744218376253	0.20657129460324858	-0.043382062721106486	0.01918180620172218	False	False	-0.043382062721106486
1352	MRPL33	0.2168195820107877	0.5926592100910663	-0.04332274147089619	0.11976725942967983	False	False	-0.04332274147089619
5434	TGS1	0.10726841614735798	0.4458571582723519	-0.04332151609450879	0.06201834901330176	False	False	-0.04332151609450879
9077	PMM2	0.01116615234896477	0.1387174976000654	-0.043318353226070264	0.024039534768194294	False	False	-0.043318353226070264
3137	MRPL36	0.08267136756414668	0.4048793916955418	-0.043272339805277706	0.05945450176348847	False	False	-0.043272339805277706
9868	MIEN1	0.15029396211785956	0.525682616606849	-0.04317530934344404	0.09231604359458001	False	False	-0.04317530934344404
6215	RHOG	0.40186028894537373	0.683050698948715	-0.04312159701179645	0.27259988831670096	False	False	-0.04312159701179645
3288	IQGAP2	0.19906209862308671	0.5689856843358814	-0.042917442856306616	0.09525890581393509	False	False	-0.042917442856306616
2556	PLSCR1	0.045545968952069964	0.30615815036933686	-0.04291230487461209	0.03827500569351603	False	False	-0.04291230487461209
8482	AL159141.1	0.002344123168694359	0.050780479620251034	-0.04289432244253667	0.012322141981181384	False	False	-0.04289432244253667
7543	ATG101	0.045486754578652644	0.30615815036933686	-0.04288400297962948	0.04516763566585069	False	False	-0.04288400297962948
8088	KLF12	0.015228514540475423	0.16511667853022668	-0.04277225187777353	0.02020127133706982	False	False	-0.04277225187777353
2519	SRPRB	0.04649872576420419	0.3084177934308997	-0.042628689359965805	0.0355826463508472	False	False	-0.042628689359965805
4959	USP11	0.06814897607068388	0.36941884544127856	-0.04261437180428147	0.0490146286450745	False	False	-0.04261437180428147
6986	CSTF2T	0.011808929814402394	0.1413126197951586	-0.04258332221772844	0.019388889527638974	False	False	-0.04258332221772844
3383	SRFBP1	0.010850177508007623	0.13627665510964349	-0.04257041008276913	0.023120683031889157	False	False	-0.04257041008276913
8590	EMC4	0.17954115492091918	0.546168105360382	-0.04237845997741826	0.09634217737096079	False	False	-0.04237845997741826
8457	SEL1L	0.0617234391613337	0.35042370441665976	-0.04226709852375567	0.03210640370092365	False	False	-0.04226709852375567
7104	HECTD2	0.002402358690236505	0.0516631464088749	-0.04221065596752563	0.011177288807844847	False	False	-0.04221065596752563
1443	PNPT1	0.008776806048868224	0.12046204750259608	-0.04220380353378032	0.01631091549741418	False	False	-0.04220380353378032
10037	MSI2	0.03983358210257964	0.2862185025987589	-0.04206295780441043	0.028530784202425667	False	False	-0.04206295780441043
2043	BHLHE40	0.2075201809899374	0.5795647309316035	-0.042018253064101785	0.07899003626590365	False	False	-0.042018253064101785
173	ELOA	0.023477668722005542	0.21353988179988753	-0.041885632942455196	0.02885703227660629	False	False	-0.041885632942455196
9041	ZNF263	0.02465931558581726	0.22023758468605664	-0.04184493351685141	0.026065734801081458	False	False	-0.04184493351685141
7865	COX6A1	0.3918478725350004	0.6740847717822208	-0.04183164113899995	0.34387230806136393	False	False	-0.04183164113899995
466	USP24	0.013833807972393551	0.15534244692892088	-0.04182410346188011	0.0203683880482162	False	False	-0.04182410346188011
1970	TRIP12	0.025562693113335203	0.2253987210256475	-0.04182142160741822	0.03349802980011099	False	False	-0.04182142160741822
2625	NDUFB5	0.12568830072912085	0.4860477958575496	-0.04171896563039562	0.06682237133048893	False	False	-0.04171896563039562
11834	MTFP1	0.051378929215351574	0.32187752579002216	-0.04165362834644127	0.03752188187804115	False	False	-0.04165362834644127
151	MICOS10	0.1822600093429511	0.5491394139283807	-0.041576526374276335	0.11073137066337499	False	False	-0.041576526374276335
2287	RRP9	0.020630007783521004	0.19623066927420574	-0.04149824470861564	0.02459442291115777	False	False	-0.04149824470861564
4209	TNFAIP3	0.5090470026452912	0.7618721283883483	-0.04145112952396599	0.3222934925154354	False	False	-0.04145112952396599
8048	ESD	0.06194638515571872	0.35122112588015847	-0.04137511587951355	0.04044974593215444	False	False	-0.04137511587951355
10779	ATP5F1D	0.12320020492941253	0.4801803109200029	-0.04137164666697818	0.07130072973250004	False	False	-0.04137164666697818
187	SRRM1	0.36867521996073394	0.6519287554872563	-0.04132076667461198	0.22277426083436172	False	False	-0.04132076667461198
4117	PRDM1	0.14492795253625157	0.525682616606849	-0.041290680459626666	0.06356407601511879	False	False	-0.041290680459626666
694	POLR3C	0.02876629098748731	0.23753137899061444	-0.04125258092800272	0.03204174553242962	False	False	-0.04125258092800272
3218	IL6ST	0.012579983251410996	0.14648910990180045	-0.04120030357659826	0.02458539471197664	False	False	-0.04120030357659826
6447	SLC3A2	0.37523816159404555	0.6584894043719127	-0.041067500723385136	0.2079103137000223	False	False	-0.041067500723385136
1273	YWHAQ	0.3684562513071956	0.6517502870679783	-0.04106487798795948	0.2051340544156814	False	False	-0.04106487798795948
4613	ZNF655	0.10965566930706917	0.45161695558648757	-0.04098643777579252	0.06391994960689812	False	False	-0.04098643777579252
8934	CHSY1	0.007714945532253286	0.11129880450488178	-0.040834134374116135	0.014349349957545485	False	False	-0.040834134374116135
6113	PMPCA	0.04207123331082354	0.2950667794730075	-0.040751213879532754	0.0415392139654481	False	False	-0.040751213879532754
6854	IDI1	0.1507867715450466	0.525682616606849	-0.04069197660522619	0.06996540423859371	False	False	-0.04069197660522619
5010	SMC1A	0.008384982316502507	0.1168613867901234	-0.04067238267555798	0.021359012211055566	False	False	-0.04067238267555798
1310	PTRHD1	0.11264129240730578	0.4579276337513445	-0.04063876409815768	0.04541304627998491	False	False	-0.04063876409815768
10705	ATP5F1E	0.4978691672982889	0.7549454694007993	-0.04055531489128434	0.6436451566353272	False	False	-0.04055531489128434
2710	IQCG	0.14071339675694075	0.5185499357738167	-0.040408860915158974	0.029833640945091673	False	False	-0.040408860915158974
3267	BDP1	0.15377356131565395	0.525682616606849	-0.040397746536346965	0.09041743348823504	False	False	-0.040397746536346965
3252	MRPS36	0.151057692205267	0.525682616606849	-0.04039432838116107	0.08243582406070794	False	False	-0.04039432838116107
2145	LRRFIP2	0.10862881881362497	0.44935385942537737	-0.04026362694096317	0.05431926480672332	False	False	-0.04026362694096317
10242	P4HB	0.3316850726801557	0.616693225471988	-0.0401847352743377	0.1775316592682613	False	False	-0.0401847352743377
5811	KLF9	0.017055204778790065	0.1750517905506842	-0.04011318108627755	0.02412079091529163	False	False	-0.04011318108627755
6620	UCP2	0.2383408059704016	0.6009695935750529	-0.04005070704473718	0.1068594345216001	False	False	-0.04005070704473718
7750	1,00 ARL	0.11814391132125499	0.46981654168984516	-0.03997006867931388	0.05094001132450747	False	False	-0.03997006867931388
9173	SGF29	0.12407513281208966	0.48175390548067204	-0.0399618457588195	0.04678167653887459	False	False	-0.0399618457588195
8938	TARS3	0.09940731879985484	0.4320267030853942	-0.039950172436392185	0.045880887364403586	False	False	-0.039950172436392185
6394	CCDC86	0.001563023756431034	0.03851580652671658	-0.03991529438838757	0.011581412868396368	False	False	-0.03991529438838757
4575	AKAP9	0.2227888575609298	0.6009695935750529	-0.03981474684775341	0.09172340005301358	False	False	-0.03981474684775341
2613	TNFSF10	0.1646798044352486	0.5281040841830587	-0.0397373761526965	0.055058639956994004	False	False	-0.0397373761526965
3679	PAK1IP1	0.03724988272100021	0.27518814496659255	-0.039666648287529166	0.02516737843999702	False	False	-0.039666648287529166
1297	RHOB	0.055041692846918885	0.3320584848752329	-0.03966044616318243	0.03429084216778198	False	False	-0.03966044616318243
6008	FPGS	0.0287632511780222	0.23753137899061444	-0.039640571418092095	0.026773430909333602	False	False	-0.039640571418092095
2438	TMEM39A	0.023765959110966902	0.21523456026217846	-0.03962392806577774	0.024580016198536656	False	False	-0.03962392806577774
9218	DCTPP1	0.06622739025461387	0.3637778437729636	-0.03961197930238615	0.03841853058070279	False	False	-0.03961197930238615
11250	HCST	0.4456765449225153	0.7168228975085423	-0.039583311944270456	0.21601603205284375	False	False	-0.039583311944270456
3280	NSA2	0.3138308277698586	0.6009695935750529	-0.0395771205688394	0.13993140301677617	False	False	-0.0395771205688394
3551	ADAM19	0.003963783358620814	0.07292098912913866	-0.03952984095937022	0.011479345648654141	False	False	-0.03952984095937022
7877	C12orf43	0.014533169879725227	0.16025988121639045	-0.03950605344102095	0.012875769554187406	False	False	-0.03950605344102095
10808	DOT1L	0.005265258425305696	0.08835256746954809	-0.03949226862846996	0.01726381706722667	False	False	-0.03949226862846996
3896	PFDN6	0.07723574585795961	0.3966108100208442	-0.039288103724064445	0.04945499575539921	False	False	-0.039288103724064445
2417	ATG3	0.185167915499074	0.5533196600370776	-0.03927136766235236	0.0796425145831001	False	False	-0.03927136766235236
4327	EIF3B	0.018430004633863413	0.1837163705680799	-0.039163283284357385	0.018247163708039214	False	False	-0.039163283284357385
9571	MYBBP1A	0.005210289939885882	0.08785597663245885	-0.03907670009675641	0.012269843019168364	False	False	-0.03907670009675641
7478	ARID2	0.17954739227816258	0.546168105360382	-0.03907496347506703	0.04543443802702293	False	False	-0.03907496347506703
8431	FOS	0.36767078644828066	0.6507065017615081	-0.03905365374973356	0.06645292926872715	False	False	-0.03905365374973356
7968	SACS	0.006990363398499623	0.10507800958063038	-0.038992046675423414	0.013059609415260761	False	False	-0.038992046675423414
2624	MRPL47	0.10506235321738554	0.44092228802787214	-0.038972386572743045	0.05474623594056355	False	False	-0.038972386572743045
7426	GOLT1B	0.04750213393282576	0.3106936548567478	-0.03880450463321175	0.03573952083674709	False	False	-0.03880450463321175
9543	OVCA2	0.1566424937404669	0.525682616606849	-0.038802435466943556	0.06728858684890726	False	False	-0.038802435466943556
2894	SDAD1	0.12762063474745186	0.4900568554274264	-0.03877419806545502	0.05512613560376542	False	False	-0.03877419806545502
6461	STIP1	0.12823286665181022	0.49167766183549383	-0.03876964052520715	0.06094404083959172	False	False	-0.03876964052520715
3274	BTF3	0.5293974308793745	0.7757972791399638	-0.03874932507457398	0.6588780632179774	False	False	-0.03874932507457398
8225	TINF2	0.15539784411096563	0.525682616606849	-0.03866713349083508	0.06607901334260285	False	False	-0.03866713349083508
11199	UQCRFS1	0.31206942734678345	0.6009695935750529	-0.03862025209510145	0.16319739333029543	False	False	-0.03862025209510145
5852	SPTLC1	0.02790808486313699	0.23490344678784755	-0.03861115851243707	0.02252613870280512	False	False	-0.03861115851243707
15	INTS11	0.04968085347723808	0.3169748311228943	-0.038570275011652284	0.03348104011141852	False	False	-0.038570275011652284
2270	TUSC2	0.135749969593519	0.5086706111716746	-0.03854945973644004	0.07448643705483232	False	False	-0.03854945973644004
435	BTF3L4	0.11492339136823936	0.4624987470522674	-0.038470191857765804	0.05047155636247624	False	False	-0.038470191857765804
3626	HNRNPH1	0.2399623333801505	0.6009695935750529	-0.0384014149207942	0.094649655765362	False	False	-0.0384014149207942
7066	VDAC2	0.31001587756178123	0.6009695935750529	-0.03835858049181368	0.1579875453804316	False	False	-0.03835858049181368
4605	BUD31	0.2232872449545103	0.6009695935750529	-0.03830207344208957	0.10047244355919654	False	False	-0.03830207344208957
8081	SUGT1	0.1659639599629523	0.5289560147699249	-0.038284746190015144	0.04795028478576896	False	False	-0.038284746190015144
3690	GFOD1	0.020588486545886353	0.196030632011717	-0.03826372164685078	0.013997873482346702	False	False	-0.03826372164685078
662	BCAS2	0.17772361440252932	0.5445472515631481	-0.038237397216449476	0.0817106177800157	False	False	-0.038237397216449476
11909	APOBEC3D	0.045751855788151864	0.3065964684332474	-0.03818118307467761	0.021913016884681884	False	False	-0.03818118307467761
523	RPF1	0.07514298883794673	0.3901711478851177	-0.03810082149383305	0.04015673692809062	False	False	-0.03810082149383305
7635	MARS1	0.13312470361722145	0.5028241078080289	-0.03808919654152629	0.057069553711106266	False	False	-0.03808919654152629
4058	CD109	0.011647443275034149	0.14127459292717778	-0.03806627447884098	0.010079865710119183	False	False	-0.03806627447884098
10964	ICAM1	0.08639858552820176	0.40796787985109023	-0.03804947929809266	0.014191685349084018	False	False	-0.03804947929809266
11993	PIM3	0.011696457472305702	0.14127459292717778	-0.03804190131253902	0.018334444151835494	False	False	-0.03804190131253902
4952	CHST7	0.012293480006489521	0.14444839007625188	-0.037980805819434464	0.016638539323394888	False	False	-0.037980805819434464
2612	FNDC3B	0.004935403060372096	0.08445474726208395	-0.03793050089405709	0.014302198440255072	False	False	-0.03793050089405709
9657	PER1	0.0424481896094035	0.2971087233644705	-0.037926761615015285	0.02891983508310291	False	False	-0.037926761615015285
8561	NIPA1	0.026184260920231732	0.22753535691438562	-0.037907633919564636	0.01709260232746601	False	False	-0.037907633919564636
4455	MRPL32	0.09003336098195608	0.4133325873035318	-0.03786590394167013	0.041616718420821625	False	False	-0.03786590394167013
7868	SRSF9	0.11690366783914972	0.46709842245953426	-0.037825117181126446	0.044433759964918815	False	False	-0.037825117181126446
1008	TSEN15	0.052387406315444994	0.3252796967660886	-0.03773880070099576	0.03289785476799092	False	False	-0.03773880070099576
9440	TERF2IP	0.39658330389423646	0.6778526867779223	-0.03772794160893112	0.19337251882874562	False	False	-0.03772794160893112
5021	MAGEH1	0.012840125259824899	0.14818931230422358	-0.03772749485712321	0.017613260593432722	False	False	-0.03772749485712321
2536	MRPS22	0.06536352128705188	0.36132029166119434	-0.03771747216505985	0.037208836860536186	False	False	-0.03771747216505985
10001	PHB	0.1473291055641019	0.525682616606849	-0.037534740598518114	0.064008285574029	False	False	-0.037534740598518114
18	AURKAIP1	0.2321807850883189	0.6009695935750529	-0.037528527725255695	0.12269373874316054	False	False	-0.037528527725255695
6238	MRPL17	0.15416619143252117	0.525682616606849	-0.037526904638988175	0.05871398127480839	False	False	-0.037526904638988175
2955	LAMTOR3	0.06526585861894325	0.36132029166119434	-0.037467828598416804	0.037839659102512205	False	False	-0.037467828598416804
8091	UCHL3	0.017955537604744408	0.18038990952307485	-0.03744488100705676	0.02481551749861977	False	False	-0.03744488100705676
10901	TNFSF9	0.0030083572003855295	0.06127020831451862	-0.037378760395872304	0.009897813493950983	False	False	-0.037378760395872304
5371	KIF13B	0.028749104258755664	0.23753137899061444	-0.03737339534333406	0.019368136207458007	False	False	-0.03737339534333406
5039	LAS1L	0.013006587199341483	0.14928112844150274	-0.03737239569417592	0.0168604531084721	False	False	-0.03737239569417592
3255	AK6	0.11528214321717599	0.4634038783269377	-0.037349144445947946	0.04635708013109946	False	False	-0.037349144445947946
7860	GCN1	0.015194469696539595	0.1650924990737722	-0.037251514732065186	0.01887066593247183	False	False	-0.037251514732065186
11708	CHMP2A	0.3074676816065374	0.6009695935750529	-0.03713840657960477	0.12143474616361466	False	False	-0.03713840657960477
4232	FBXO30	0.01208568839063615	0.1433037046958193	-0.03711132703787702	0.012180662449721371	False	False	-0.03711132703787702
134	SZRD1	0.10985541999112967	0.4519082168110352	-0.036907455377327376	0.05013014074791683	False	False	-0.036907455377327376
11328	FBL	0.34851743623719833	0.633429678074502	-0.03666747508587968	0.1341289919748735	False	False	-0.03666747508587968
3083	MSMO1	0.07943042309279322	0.4013641921843418	-0.03663168388389778	0.032478293571411895	False	False	-0.03663168388389778
1385	PRKD3	0.03158976996411579	0.2502844703411676	-0.0365684399512719	0.028259801102823084	False	False	-0.0365684399512719
8019	ELF1	0.43012296196719757	0.7051273999294951	-0.036565252897773105	0.2409529650814078	False	False	-0.036565252897773105
12081	ETS2	0.016856259399775073	0.17454867860789533	-0.03656477860186877	0.015587913217755515	False	False	-0.03656477860186877
10060	PTRH2	0.011404906720213673	0.1398526138662461	-0.03647074507208784	0.015534709987303847	False	False	-0.03647074507208784
3980	CNPY3	0.25352801519683177	0.6009695935750529	-0.03638552027870579	0.09498379178596346	False	False	-0.03638552027870579
7851	WSB2	0.009102617501110672	0.1222531230205153	-0.03636548026903689	0.014308220685951493	False	False	-0.03636548026903689
11302	ACTN4	0.2911528700275945	0.6009695935750529	-0.03633927844345505	0.11457377128051907	False	False	-0.03633927844345505
246	YTHDF2	0.18382295063476026	0.5515219492325981	-0.036313706773054885	0.07326294808240419	False	False	-0.036313706773054885
10109	PSMD12	0.2136652271083588	0.5882187083148845	-0.03627627904866087	0.08788056102361572	False	False	-0.03627627904866087
6821	STT3A	0.06330783709317941	0.35506398697994307	-0.03618745269671915	0.023830585537499255	False	False	-0.03618745269671915
7658	RXYLT1	0.01646072536903877	0.17149203049970482	-0.03615309580317315	0.014857650153715624	False	False	-0.03615309580317315
10469	ITPA	0.06739532008178307	0.36785874392510814	-0.03605793095001701	0.030290667135059166	False	False	-0.03605793095001701
5968	STOM	0.3369394517268005	0.6208604018247786	-0.0359249937353579	0.09505811601542355	False	False	-0.0359249937353579
6700	DCUN1D5	0.10185875788218121	0.43525320975426784	-0.035903608767614684	0.04602144528808219	False	False	-0.035903608767614684
4971	FTSJ1	0.14492066606689794	0.525682616606849	-0.03589851915604071	0.053858261095004134	False	False	-0.03589851915604071
5892	NANS	0.06423393100484705	0.35845221567823937	-0.035837914082214005	0.02809503860771656	False	False	-0.035837914082214005
11156	SUGP1	0.032877958616033945	0.2552884872705723	-0.03579850855733507	0.02412102189375443	False	False	-0.03579850855733507
3401	RAPGEF6	0.08422911709182883	0.4053839960252317	-0.03579312335057992	0.0401326370415058	False	False	-0.03579312335057992
2896	NUP54	0.13672448513343333	0.5100940114625376	-0.03577928680887223	0.0488335591102584	False	False	-0.03577928680887223
8447	AHSA1	0.18778789996575676	0.5574601077291557	-0.03572273138902756	0.05677448095900289	False	False	-0.03572273138902756
181	SRSF10	0.3274087867901022	0.6122694867138896	-0.03569908377453392	0.14041424835665842	False	False	-0.03569908377453392
7323	TNFRSF1A	0.12043100749282233	0.4749114938602679	-0.03569243019572867	0.04955869854501124	False	False	-0.03569243019572867
11963	ARFGAP3	0.2149282601415332	0.5893505380385706	-0.035624239074661564	0.07612000682045904	False	False	-0.035624239074661564
11873	IL2RB	0.0784659394744304	0.39893573828727774	-0.03555334460130121	0.03333353431204732	False	False	-0.03555334460130121
1279	NOL10	0.050077524309207165	0.31829887002229373	-0.03549431558723593	0.02453760014784135	False	False	-0.03549431558723593
6115	SEC16A	0.04827678028655006	0.3129497176985317	-0.03542652620689233	0.02549819868016109	False	False	-0.03542652620689233
5100	TIMM8A	0.006382074459262201	0.09894120508709923	-0.03536302228486847	0.014712628107936528	False	False	-0.03536302228486847
2585	CCNL1	0.3142304800837311	0.6009695935750529	-0.035343703124357286	0.13630147998252612	False	False	-0.035343703124357286
4098	MDN1	0.03059743387828096	0.24532603668795572	-0.0353073959744228	0.01930280283009738	False	False	-0.0353073959744228
10517	NAA20	0.15324659934007887	0.525682616606849	-0.035245033452882595	0.058896792613053583	False	False	-0.035245033452882595
11866	EIF3D	0.30065151466061363	0.6009695935750529	-0.03516882901517685	0.1142690691552805	False	False	-0.03516882901517685
1317	ASXL2	0.1636983614297441	0.5273219083646133	-0.03498338872188403	0.05393590175368812	False	False	-0.03498338872188403
5240	NAA10	0.06958562941473333	0.3746946255732686	-0.03490906131357872	0.02475651672758748	False	False	-0.03490906131357872
3979	C6orf226	0.0407425735442399	0.28943324896754113	-0.03487878564895456	0.028433095956786295	False	False	-0.03487878564895456
4572	GTPBP10	0.06042406521334881	0.34675401401715694	-0.03481446279391741	0.023276873634018924	False	False	-0.03481446279391741
5809	PTAR1	0.06675562734316462	0.3655196105500532	-0.03476601340010912	0.027263261754526178	False	False	-0.03476601340010912
287	SMIM12	0.223021385450997	0.6009695935750529	-0.03460015763118329	0.07294179457292127	False	False	-0.03460015763118329
7065	SAMD8	0.015013182220210454	0.16432236430065963	-0.034548099624839415	0.011944250143499355	False	False	-0.034548099624839415
3795	PPP1R11	0.28353907731519096	0.6009695935750529	-0.03449997773705571	0.10312895845161395	False	False	-0.03449997773705571
11847	EIF4ENIF1	0.010992223741806846	0.1375617204893346	-0.03447892598569853	0.01156673433907916	False	False	-0.03447892598569853
2298	TWF2	0.26903480363188237	0.6009695935750529	-0.03447076218424039	0.10268661497014292	False	False	-0.03447076218424039
8936	SNRPA1	0.19403028548313608	0.562772929020906	-0.034466478741342337	0.0556126640837514	False	False	-0.034466478741342337
640	WDR77	0.024765564722373904	0.22080679894531993	-0.034457874906148586	0.013509212611138487	False	False	-0.034457874906148586
1677	DDX18	0.36346612978772497	0.6481282892023127	-0.034377440098315955	0.15220914362521654	False	False	-0.034377440098315955
1509	TPRKB	0.12210297033840495	0.4779594848148842	-0.03434630586405195	0.04365611381912499	False	False	-0.03434630586405195
3394	PRRC1	0.05322669366506042	0.327551278200928	-0.03431978022738528	0.021525602222660953	False	False	-0.03431978022738528
5191	HPRT1	0.227351609412497	0.6009695935750529	-0.034315042642799796	0.07655317930693037	False	False	-0.034315042642799796
3693	RANBP9	0.046404619116149265	0.30838437540591324	-0.03429961526157162	0.021211916580796242	False	False	-0.03429961526157162
2946	PDLIM5	0.08496574400506478	0.4062277410675135	-0.03418304327103367	0.02814341125109892	False	False	-0.03418304327103367
11455	AP2S1	0.21926202449777854	0.5966661379246596	-0.03415923711003377	0.08117104606347138	False	False	-0.03415923711003377
6971	NCOA4	0.20869210370006872	0.581865501648922	-0.034133633192886564	0.05725366178523288	False	False	-0.034133633192886564
7362	SLC2A3	0.5958956643791273	0.8153428615337858	-0.03409027206703778	0.29922821615519146	False	False	-0.03409027206703778
7932	SFSWAP	0.07510848236670561	0.3901711478851177	-0.034074242746531584	0.035154159254070075	False	False	-0.034074242746531584
1898	EEF1B2	0.6580898596802229	0.852561110999541	-0.03404379375564211	0.7593225796570938	False	False	-0.03404379375564211
9082	NUBP1	0.10438199798747345	0.4393094866677013	-0.03384706710088641	0.036145833770880535	False	False	-0.03384706710088641
5143	ACSL4	0.03509793133930602	0.26544702533322445	-0.03373194487035066	0.01795411334906736	False	False	-0.03373194487035066
2866	SRP72	0.2461784289750587	0.6009695935750529	-0.03362371538199402	0.06428820371962665	False	False	-0.03362371538199402
8698	SLC27A2	0.007053267532050134	0.10546849825847122	-0.03360293806389027	0.010336459962274419	False	False	-0.03360293806389027
5016	TSR2	0.1738978603327107	0.5387634372562812	-0.033540384413193146	0.06434670471575824	False	False	-0.033540384413193146
493	IL12RB2	0.12201480927245571	0.4779594848148842	-0.03353723095005584	0.024151588308760956	False	False	-0.03353723095005584
11144	COPE	0.3672440912524463	0.6503946079862164	-0.03347433770080399	0.14495534207044022	False	False	-0.03347433770080399
2562	COMMD2	0.10895806272733811	0.45001578275908455	-0.03347252650851209	0.04419876861103465	False	False	-0.03347252650851209
3030	NAA15	0.043447690419327945	0.3002602530842045	-0.03346237550126781	0.018946058347067807	False	False	-0.03346237550126781
1572	RPIA	0.061074102863621464	0.3487502509315207	-0.033357765710266045	0.026261211488019215	False	False	-0.033357765710266045
3450	EGR1	0.0485932942738903	0.31348598741552725	-0.033323006404189316	0.008823858762390158	False	False	-0.033323006404189316
6	TNFRSF18	0.12764250819947942	0.4900568554274264	-0.033272026984353095	0.019152268306927733	False	False	-0.033272026984353095
2975	AIMP1	0.21152728649763308	0.5865280098374038	-0.03324471936407078	0.07945734195494919	False	False	-0.03324471936407078
6261	USP47	0.14643272298070262	0.525682616606849	-0.033216895795835887	0.047791514880536644	False	False	-0.033216895795835887
7808	ARPC3	0.5194937955949479	0.7667584737688297	-0.033193855495078105	0.4505832208676284	False	False	-0.033193855495078105
8896	ABHD2	0.11426849751376661	0.46154568474480173	-0.033171978764442576	0.028815917063797457	False	False	-0.033171978764442576
7164	MRPL43	0.2733258204530074	0.6009695935750529	-0.03315922248876061	0.10538602846392084	False	False	-0.03315922248876061
3521	CD74	0.6187560178657778	0.8299352734467762	-0.03315042987573525	0.3245520353986976	False	False	-0.03315042987573525
10816	TIMM13	0.12085533896434089	0.47568185139166685	-0.03313558562318265	0.04075611558523071	False	False	-0.03313558562318265
7448	ERGIC2	0.21555303514068455	0.5902739867999649	-0.03312378331376719	0.07917485963762476	False	False	-0.03312378331376719
2049	THUMPD3	0.050298028102231655	0.31829887002229373	-0.03307794053201103	0.02273388856791713	False	False	-0.03307794053201103
1210	ARID4B	0.4407908186900593	0.7127170351391106	-0.032984122652350914	0.16888176021950968	False	False	-0.032984122652350914
6157	NLRP6	0.010906518175363283	0.13665380493063742	-0.03294304029662606	0.008723244573293107	False	False	-0.03294304029662606
11894	MAFF	0.038838886022085226	0.2829028815647961	-0.03282431583572341	0.020132234571187683	False	False	-0.03282431583572341
9849	EPOP	0.020571671398299005	0.196030632011717	-0.032716886133874	0.010228690809015645	False	False	-0.032716886133874
12089	MX1	0.38404375276143987	0.6663986735604871	-0.032714292622062845	0.07230064457052209	False	False	-0.032714292622062845
9021	ATP6V0C	0.45369393148386905	0.7224465531692392	-0.03271208909434867	0.24237729558783971	False	False	-0.03271208909434867
2792	FAM200B	0.13554298723601396	0.5080783141178192	-0.03270470190204832	0.0374900150123272	False	False	-0.03270470190204832
7117	NOC3L	0.035944617009939006	0.2689890035174614	-0.03262530772361486	0.017857586399892742	False	False	-0.03262530772361486
9119	ARL6IP1	0.14312374162280023	0.5229075990981449	-0.03261965916842558	0.0465484553675973	False	False	-0.03261965916842558
7615	SPRYD4	0.04069397719646941	0.28943324896754113	-0.03261668843685482	0.017644105217513743	False	False	-0.03261668843685482
8410	ZNF410	0.051545476837378666	0.3227262615490369	-0.03259052423247786	0.01988333798526378	False	False	-0.03259052423247786
4981	PQBP1	0.19781461957922244	0.5672833941384272	-0.03247618264194328	0.06383205715859874	False	False	-0.03247618264194328
615	PSMA5	0.4704601376056783	0.7340170640029343	-0.03246282173975438	0.1961346479614129	False	False	-0.03246282173975438
2542	RASA2	0.1473212220980816	0.525682616606849	-0.0324379836828493	0.03134930001969417	False	False	-0.0324379836828493
9141	UQCRC2	0.3067503081567932	0.6009695935750529	-0.03243348794886659	0.08051368811827027	False	False	-0.03243348794886659
6856	PFKP	0.1578877087855843	0.525682616606849	-0.0324323861850095	0.034316619000073226	False	False	-0.0324323861850095
7631	SHMT2	0.060848017314164095	0.34784169281355115	-0.03241612307558729	0.024193943551417147	False	False	-0.03241612307558729
2355	TMF1	0.3356119044344329	0.6201744005261889	-0.0323598363786346	0.09224526341376679	False	False	-0.0323598363786346
9315	USB1	0.1547758591855929	0.525682616606849	-0.03231840468315018	0.045114231620276904	False	False	-0.03231840468315018
9379	SLC7A6OS	0.1009940817667058	0.43445006961090077	-0.03231461837760227	0.02814593800249394	False	False	-0.03231461837760227
7459	YARS2	0.08687871138902792	0.40796787985109023	-0.032305221138069974	0.024440188839864194	False	False	-0.032305221138069974
11167	ZNF101	0.048316656756755914	0.3129497176985317	-0.032287227453223453	0.01714305290847682	False	False	-0.032287227453223453
3474	SRA1	0.27208343861567835	0.6009695935750529	-0.03215862742604079	0.08093183931339992	False	False	-0.03215862742604079
643	RAP1A	0.4263727705130361	0.702639055579709	-0.03215095270024604	0.18716556453303004	False	False	-0.03215095270024604
6446	WDR74	0.11121202385506773	0.4543100022661733	-0.032059022598902025	0.034081988664490456	False	False	-0.032059022598902025
11662	ZNF749	0.07698174921404818	0.3960513559346975	-0.031971279200214954	0.022883356622095858	False	False	-0.031971279200214954
2994	CAMK2D	0.049522614313002436	0.3161594313885411	-0.03191537677699778	0.019294098626529234	False	False	-0.03191537677699778
4544	RHBDD2	0.4044546748170208	0.6852297433637358	-0.03191174633072723	0.1355571694923251	False	False	-0.03191174633072723
6735	SDHD	0.23159148052594772	0.6009695935750529	-0.031893252821301635	0.06123591612061757	False	False	-0.031893252821301635
10280	YES1	0.011211681802617838	0.13895758727862698	-0.03188252338803238	0.012246099421021978	False	False	-0.03188252338803238
4514	TMEM248	0.1001900823902586	0.4334337300239967	-0.03187200758946224	0.026503752665908147	False	False	-0.03187200758946224
10868	FEM1A	0.05633175814687831	0.33528796231616914	-0.03185546500823237	0.01956306795558233	False	False	-0.03185546500823237
2678	ATP13A3	0.03233853807207511	0.2537012046485228	-0.03183426277205569	0.014802332925662565	False	False	-0.03183426277205569
11451	PRKD2	0.08338725920355512	0.4048793916955418	-0.03181676891178824	0.02208163777596495	False	False	-0.03181676891178824
2193	ZDHHC3	0.06689044840918451	0.36606485122560567	-0.031767388393159256	0.02257336483577664	False	False	-0.031767388393159256
569	TMED5	0.2257374390162834	0.6009695935750529	-0.0317231458562248	0.06303621334641167	False	False	-0.0317231458562248
3660	PRPF4B	0.19568146857091806	0.5643572719226256	-0.03170838759499763	0.06367672845888672	False	False	-0.03170838759499763
4352	CYTH3	0.17031649473260002	0.5337209479488503	-0.031581085499383196	0.027100806553544625	False	False	-0.031581085499383196
5550	SLC25A32	0.07825682224450844	0.3988852919998005	-0.0315802417095024	0.02742520491644907	False	False	-0.0315802417095024
6025	TRUB2	0.04422117314345135	0.30244439335367046	-0.03154470579426787	0.017758654263079834	False	False	-0.03154470579426787
2680	LSG1	0.01848342199888574	0.18372493836931192	-0.031506709720957336	0.017485949775894703	False	False	-0.031506709720957336
2891	G3BP2	0.2654539202736991	0.6009695935750529	-0.03149186143756136	0.09084247320555569	False	False	-0.03149186143756136
4583	CDK6	0.09324104952145328	0.42014958488716336	-0.031488865177315854	0.02920492828478304	False	False	-0.031488865177315854
544	RBMXL1	0.011549110622523697	0.14096429146434036	-0.03143099368710775	0.014104133644507506	False	False	-0.03143099368710775
10951	UBL5	0.5309304037564434	0.7765007420951384	-0.031428066623006935	0.35269942176475955	False	False	-0.031428066623006935
7675	NUP107	0.15119332999923232	0.525682616606849	-0.03139611815838025	0.038079517631885704	False	False	-0.03139611815838025
4776	LUC7L2	0.34823126120764925	0.6334296340114465	-0.031369528028219504	0.10383508027939314	False	False	-0.031369528028219504
1319	RAB10	0.2383833751359164	0.6009695935750529	-0.0313289831182786	0.06844385395224174	False	False	-0.0313289831182786
4716	MDFIC	0.036567441865702016	0.2720816752571969	-0.03131569745849945	0.017600023323732814	False	False	-0.03131569745849945
408	TMEM69	0.05423107319971284	0.3305740359890947	-0.03131399375536434	0.02157276751620046	False	False	-0.03131399375536434
6045	NUP188	0.06183119156000501	0.3507594684509951	-0.03129166422665583	0.017750141127139664	False	False	-0.03129166422665583
11062	IL27RA	0.2744961900454979	0.6009695935750529	-0.031209788392314995	0.06670293454708678	False	False	-0.031209788392314995
237	DNAJC8	0.40028931489478936	0.6816073957069142	-0.031190461841924286	0.126622583340393	False	False	-0.031190461841924286
3123	FRG1	0.2532944723123048	0.6009695935750529	-0.03117360754213973	0.06058331160398012	False	False	-0.03117360754213973
10543	PLAGL2	0.05417343281709996	0.3304165864188005	-0.031121253604711064	0.012088180519640446	False	False	-0.031121253604711064
10397	SEC11C	0.4105804117527311	0.6896343364934698	-0.031105609901554847	0.11913363459739791	False	False	-0.031105609901554847
5709	SNAPC3	0.04230604040058271	0.2963134468245803	-0.03110370062540738	0.01778357686328419	False	False	-0.03110370062540738
6103	MRPS2	0.04793730124841339	0.3119829248541791	-0.03104457890194437	0.02182899462582355	False	False	-0.03104457890194437
10193	SRSF2	0.526535368856369	0.7732979350514865	-0.03095801654036752	0.21534573445829114	False	False	-0.03095801654036752
8257	BAZ1A	0.47024102917118793	0.733943436514069	-0.03083700524765418	0.13295071128379093	False	False	-0.03083700524765418
4940	ATP6AP2	0.3303784966861759	0.6155410663819388	-0.03069180889466325	0.09764316711532936	False	False	-0.03069180889466325
8214	PSME2	0.4383316068468347	0.710611098728101	-0.030690776998758076	0.13726587124754874	False	False	-0.030690776998758076
6896	HSPA14-1	0.08687951614496403	0.40796787985109023	-0.030628038265169105	0.023182759814885226	False	False	-0.030628038265169105
5432	MRPL15	0.0455685472678343	0.30615815036933686	-0.030608116493572677	0.0181178856285268	False	False	-0.030608116493572677
5203	MAP7D3	0.07786204754078793	0.39776819902166005	-0.030579831393770813	0.015178642157214078	False	False	-0.030579831393770813
2409	ZBED2	0.07854655606213697	0.3990578470802614	-0.030550729376377355	0.008089765906333923	False	False	-0.030550729376377355
10860	SH3GL1	0.08740633246178994	0.40822372989236155	-0.030536406446235186	0.019066065214992906	False	False	-0.030536406446235186
9881	RARA	0.06899706115841561	0.372690239184183	-0.03052657051658174	0.014463897370680998	False	False	-0.03052657051658174
9597	NUP88	0.02864636018492556	0.23753137899061444	-0.030521579660670567	0.014931344448096967	False	False	-0.030521579660670567
2087	3,00 LSM	0.31163237840672403	0.6009695935750529	-0.03049751149485099	0.09947076891915183	False	False	-0.03049751149485099
8258	SRP54	0.25851480246002106	0.6009695935750529	-0.030456869844668975	0.07238964125346602	False	False	-0.030456869844668975
6056	C9orf78	0.4491248780947973	0.7188028114620754	-0.03044451934055389	0.16696993437375915	False	False	-0.03044451934055389
11716	UTY	0.18228869733561728	0.5491394139283807	-0.030403329495672246	0.039528610749860825	False	False	-0.030403329495672246
10559	RALY	0.4221599114925685	0.7000279375276675	-0.030395375298069842	0.14502798489640267	False	False	-0.030395375298069842
4885	TBL1X	0.07228053413260159	0.38344121962989414	-0.030386829910105096	0.019951003948959073	False	False	-0.030386829910105096
1034	PTPRC	0.7040370073255335	0.8712588341384354	-0.030282705163923344	0.8815818449084678	False	False	-0.030282705163923344
12043	SCAF4	0.08717614187430545	0.4081602358687325	-0.030261215394252253	0.029262902298837563	False	False	-0.030261215394252253
1733	MMADHC	0.36591760116209116	0.6496243619167049	-0.03025772468388552	0.12526317275642007	False	False	-0.03025772468388552
4177	NCOA7	0.3126279181515564	0.6009695935750529	-0.030222199517566672	0.0741333057371418	False	False	-0.030222199517566672
5449	YTHDF3	0.05976397398789403	0.34491535122654793	-0.030196113242828383	0.021688823546335268	False	False	-0.030196113242828383
1821	NUP35	0.08425674449482375	0.4053839960252317	-0.030146281269740883	0.01757222647370582	False	False	-0.030146281269740883
6715	NPAT	0.11391874109035971	0.46113560549710303	-0.030069406368419666	0.03623506993976202	False	False	-0.030069406368419666
3572	FBXW11	0.13606760742519602	0.509623415842264	-0.02992081067084528	0.03356362012832352	False	False	-0.02992081067084528
9797	EVI2B	0.3350715755066975	0.619837658911499	-0.029835824369029856	0.0697460426122285	False	False	-0.029835824369029856
2595	KPNA4	0.13408176374994205	0.5045566377519558	-0.029793903597882046	0.03307494885298643	False	False	-0.029793903597882046
1962	SERPINE2	0.00543214046425538	0.08927791614275417	-0.02979096376944386	0.007888581645622682	False	False	-0.02979096376944386
8531	TRMT61A	0.03436996600002605	0.2617666229191726	-0.02977387164989991	0.014403513946643704	False	False	-0.02977387164989991
6472	GPR137	0.09306278235902553	0.42014958488716336	-0.02977115889230544	0.02526736728261026	False	False	-0.02977115889230544
8304	PTGDR	0.1912510229023213	0.5608288345145248	-0.02973632434381896	0.028838368802425567	False	False	-0.02973632434381896
166	KDM1A	0.02236032527265657	0.20571895359351977	-0.02970865898618671	0.009999065688717064	False	False	-0.02970865898618671
11837	DUSP18	0.0786424121045285	0.3992466933185423	-0.02967103946082855	0.021854554888991157	False	False	-0.02967103946082855
4930	PDK3	0.19638495648519047	0.5650555520807959	-0.029669458026609287	0.036500905629959	False	False	-0.029669458026609287
10545	KIF3B	0.033681893545149534	0.25895916228976185	-0.029653460952850125	0.01926417148598794	False	False	-0.029653460952850125
2488	RUVBL1	0.1942280578759084	0.562772929020906	-0.02962679558027963	0.03620438185635577	False	False	-0.02962679558027963
4754	MKLN1	0.1919038068069626	0.5608623639009342	-0.029615503844358917	0.03268067584781164	False	False	-0.029615503844358917
3937	CDKN1A	0.09657696682412518	0.4250614213568594	-0.029547949596545792	0.021671808481718714	False	False	-0.029547949596545792
5170	THOC2	0.21396007829664335	0.5882187083148845	-0.029461310648944732	0.05804785303352923	False	False	-0.029461310648944732
9725	PRPSAP2	0.13140431151298704	0.4983193076617	-0.029445541989643748	0.036628078836738395	False	False	-0.029445541989643748
10410	SERPINB8	0.012502967200495901	0.14591946102421452	-0.02942794064021951	0.0077924539199036155	False	False	-0.02942794064021951
4877	DHRSX	0.07960492000946842	0.4014199696582531	-0.029423581954911703	0.017273111645592733	False	False	-0.029423581954911703
1416	CRIPT	0.20369537532640736	0.5740880235396135	-0.029361721945179487	0.04774790638115968	False	False	-0.029361721945179487
9378	SLC7A6	0.06173826697626719	0.35042370441665976	-0.02935597530613464	0.02084325177574091	False	False	-0.02935597530613464
9670	NDEL1	0.14400431672433084	0.5248325746721489	-0.029353345852636683	0.03432941861618101	False	False	-0.029353345852636683
305	ADPRHL2	0.12078468656932698	0.47568185139166685	-0.029348696946605548	0.028384457122576368	False	False	-0.029348696946605548
11375	ERF	0.06014314511372039	0.3455132027629105	-0.0293281597995865	0.01556021026387978	False	False	-0.0293281597995865
8714	ARPP19	0.21557883102772077	0.5902739867999649	-0.029320988929214198	0.056282686718394245	False	False	-0.029320988929214198
8170	HNRNPC	0.5526298993558331	0.7918563615131795	-0.029320204258369637	0.2596724364864692	False	False	-0.029320204258369637
11435	SNRPD2	0.5638817919040828	0.7984678637081557	-0.02931087419956033	0.4383507434571726	False	False	-0.02931087419956033
3049	6,00 LSM	0.28958113227569715	0.6009695935750529	-0.02929817973014352	0.07372476671184047	False	False	-0.02929817973014352
4768	MTPN	0.35089864539870275	0.6355334315181038	-0.029273811938299393	0.08935032517052768	False	False	-0.029273811938299393
932	TMCO1	0.3324767110892971	0.6170558725828954	-0.029146544776660916	0.09283122788654284	False	False	-0.029146544776660916
1662	ZC3H8	0.13617478775963368	0.5097108181835369	-0.0290788696035464	0.027499241984627217	False	False	-0.0290788696035464
11497	RUVBL2	0.05288592923555979	0.3271745961701963	-0.029052893505193817	0.02249778956802708	False	False	-0.029052893505193817
2893	NAAA	0.13546784438955806	0.5079799637813499	-0.02898742589063686	0.03001642652023374	False	False	-0.02898742589063686
5494	WWP1	0.1160312757163505	0.46497564076610054	-0.02897454331519567	0.02932746869543295	False	False	-0.02897454331519567
142	RCC2	0.02110370746963391	0.19909555811724564	-0.02897081293759966	0.008683338265583505	False	False	-0.02897081293759966
2833	RHOH	0.507142742765925	0.760992467798063	-0.02889538561290714	0.15738688526528605	False	False	-0.02889538561290714
2368	GBE1	0.05393349002502008	0.32972758145372777	-0.028876730869746365	0.017634450698669035	False	False	-0.028876730869746365
10907	VAV1	0.08537305257241376	0.40714871307147005	-0.028849119592596128	0.027566996120502438	False	False	-0.028849119592596128
10302	NAPG	0.09834375433422629	0.42931719373235766	-0.02879836589998916	0.028361711818515583	False	False	-0.02879836589998916
11322	TIMM50	0.1826401160535862	0.5498790972314783	-0.02876193245029544	0.04172312585490473	False	False	-0.02876193245029544
6509	ZNRD2	0.23024895173378	0.6009695935750529	-0.028752091817991383	0.04875552218951536	False	False	-0.028752091817991383
7644	CDK4	0.0894902353562822	0.4125675205307658	-0.028736704745197003	0.027611058582080884	False	False	-0.028736704745197003
10987	SMARCA4	0.1457732538088198	0.525682616606849	-0.028736473643509907	0.03895738599507996	False	False	-0.028736473643509907
2668	BCL6	0.04722042663921933	0.31035917049489614	-0.028658947089175657	0.012544950470328331	False	False	-0.028658947089175657
7211	ADD3	0.3433625639708454	0.6276326323014942	-0.028649267690606783	0.08409643909904393	False	False	-0.028649267690606783
9997	SNF8	0.18013856187564253	0.5469451161070736	-0.028566423110240383	0.037268201977516825	False	False	-0.028566423110240383
2888	RCHY1	0.15745103944004513	0.525682616606849	-0.02853075283355987	0.03203682716559158	False	False	-0.02853075283355987
1961	MRPL44	0.13188170138712282	0.49940037634270684	-0.02843912907631271	0.03202833082485065	False	False	-0.02843912907631271
7079	GHITM	0.4756288490686481	0.7379706922303821	-0.02840112897215879	0.17491179704666138	False	False	-0.02840112897215879
6154	RIC8A	0.31232316663922544	0.6009695935750529	-0.0283725852265734	0.0619660916874248	False	False	-0.0283725852265734
2387	TOMM70	0.11455111802531685	0.46157665891304617	-0.02836288970463101	0.028337813578964616	False	False	-0.02836288970463101
5959	FBXW2	0.09788672229161327	0.42792482510226726	-0.02835078642557654	0.02959849534744627	False	False	-0.02835078642557654
1360	WDR43	0.12918009391315594	0.49348791301064754	-0.028350152239551483	0.02933410002609317	False	False	-0.028350152239551483
2389	TFG	0.11092534739481859	0.45389478092212676	-0.028327907358553946	0.030350652805874852	False	False	-0.028327907358553946
1322	HADHB	0.303607708384883	0.6009695935750529	-0.028323290699269848	0.06600859078965829	False	False	-0.028323290699269848
8737	ANXA2	0.3262828963541238	0.6109789876384142	-0.02832115703950758	0.07769962216026327	False	False	-0.02832115703950758
3939	PPIL1	0.01726946236451136	0.17581031632445512	-0.028315250510342012	0.007497816022192494	False	False	-0.028315250510342012
6669	PRSS23	0.08632251307131734	0.40796787985109023	-0.02819613371401708	0.01576820465872127	False	False	-0.02819613371401708
6989	CISD1	0.10180468968758581	0.43525320975426784	-0.02813152466909998	0.0233919368115034	False	False	-0.02813152466909998
390	PLK3	0.05227535316506327	0.3252796967660886	-0.028130546517773195	0.0170082196467713	False	False	-0.028130546517773195
1929	CTDSP1	0.32710284826453684	0.6119627674574467	-0.028098450255555924	0.0649178074986747	False	False	-0.028098450255555924
5575	DERL1	0.27050656116803423	0.6009695935750529	-0.02803265614268522	0.06847232036041409	False	False	-0.02803265614268522
1632	MAP4K4	0.05266519964276077	0.32639226055450843	-0.028003005258784904	0.015776266982213835	False	False	-0.028003005258784904
6606	ANAPC15	0.10222248696787824	0.43525320975426784	-0.027992793788889924	0.02695191680882754	False	False	-0.027992793788889924
8868	RPS17	0.29706697207042665	0.6009695935750529	-0.027966888902103713	0.064672621825103	False	False	-0.027966888902103713
3503	LARS1	0.1795595300088266	0.546168105360382	-0.027951749054369947	0.041429152984297675	False	False	-0.027951749054369947
5603	PHF20L1	0.3238354544517491	0.6079280538137489	-0.027938506390253512	0.058806517234679015	False	False	-0.027938506390253512
7016	VPS26A	0.17439498357083405	0.5394881603284575	-0.027910333482259048	0.039692970767114935	False	False	-0.027910333482259048
345	SMAP2	0.44482676732334814	0.7158863312228692	-0.027893575922715602	0.09645904064848182	False	False	-0.027893575922715602
11954	SMDT1	0.29671564084727786	0.6009695935750529	-0.027848645455177692	0.07140289565150656	False	False	-0.027848645455177692
6112	ENTR1	0.01973904921517309	0.1921551117132173	-0.027803424766916454	0.007362285691700624	False	False	-0.027803424766916454
2146	GOLGA4	0.41033823706661265	0.6894505448739737	-0.027795900525941206	0.10940364631039373	False	False	-0.027795900525941206
10456	NOP56	0.21184558672495266	0.5867679258779455	-0.027785549320142402	0.04922560568940773	False	False	-0.027785549320142402
9754	TMEM199	0.23302618102379632	0.6009695935750529	-0.027779331072422142	0.04201961275231972	False	False	-0.027779331072422142
3675	EEF1E1	0.06248155074589368	0.3525235565440509	-0.02777452765072812	0.018220084635645485	False	False	-0.02777452765072812
1349	GPN1	0.18191384916869704	0.5488928751211186	-0.027725554247280477	0.0397319473075063	False	False	-0.027725554247280477
3900	DAXX	0.07626559256133354	0.3945073256646272	-0.027719342717632517	0.022119315791079834	False	False	-0.027719342717632517
7177	HPS6	0.19343519932069206	0.562489198024644	-0.027710680435209765	0.026713738762093393	False	False	-0.027710680435209765
1862	MAIP1	0.07510251237564604	0.3901711478851177	-0.02766100700862853	0.023884278920929085	False	False	-0.02766100700862853
6955	BMS1	0.1293546997462942	0.4937762234284947	-0.027564202274024126	0.030044333318646033	False	False	-0.027564202274024126
11155	NR2C2AP	0.10224718347420805	0.43525320975426784	-0.027560198302933728	0.025541922851894674	False	False	-0.027560198302933728
684	SEC22B	0.22488190569626298	0.6009695935750529	-0.02754668154146748	0.04480381653215108	False	False	-0.02754668154146748
7277	PPP2R2D	0.032704730679242136	0.2550059865874766	-0.027543984235439297	0.012941165152267458	False	False	-0.027543984235439297
2877	UTP3	0.30356159812322614	0.6009695935750529	-0.027485826555351242	0.06116019666529773	False	False	-0.027485826555351242
315	ZC3H12A	0.27055318557328356	0.6009695935750529	-0.027438155114315205	0.04589742325832334	False	False	-0.027438155114315205
6601	RNF121	0.08646453561984051	0.40796787985109023	-0.02736708865830399	0.02346736661503824	False	False	-0.02736708865830399
5012	HSD17B10	0.2581909765222187	0.6009695935750529	-0.027349127220204505	0.059785349441043446	False	False	-0.027349127220204505
4219	VTA1	0.19777316649595306	0.5672833941384272	-0.027348976735385	0.04093445778897639	False	False	-0.027348976735385
12040	BACH1	0.1333726294962307	0.5030288680382528	-0.027285313595047645	0.03011551907474405	False	False	-0.027285313595047645
7143	R3HCC1L	0.04777687178246154	0.3117200799022789	-0.02727093020225478	0.01568620263734895	False	False	-0.02727093020225478
3985	KLHDC3	0.2483516848161615	0.6009695935750529	-0.027262985409953595	0.047541191738643004	False	False	-0.027262985409953595
1838	NAB1	0.02115387812089137	0.19916002596823773	-0.027240415710160386	0.009768546153424998	False	False	-0.027240415710160386
7884	KDM2B	0.18349567217075033	0.551336287774829	-0.027225745791583957	0.031001353448026635	False	False	-0.027225745791583957
1001	NPL	0.05445351252935259	0.330997397599533	-0.0271879176700809	0.007199300766995783	False	False	-0.0271879176700809
766	PIP5K1A	0.10303460406961742	0.43664284045749563	-0.027147765095562274	0.0177278108685539	False	False	-0.027147765095562274
2491	RAB7A	0.4173292518030238	0.6953234764951707	-0.027134842211687285	0.1278949041714829	False	False	-0.027134842211687285
11055	C19orf53	0.5278021346521649	0.7743816798272314	-0.02711990121889358	0.19466026462195962	False	False	-0.02711990121889358
8660	TP53BP1	0.04506238798719973	0.30393702858639193	-0.027114127707559537	0.013067317237093878	False	False	-0.027114127707559537
7056	CHCHD1	0.3512580413113269	0.6359625719192527	-0.027104132559592594	0.052625276315748024	False	False	-0.027104132559592594
8642	VPS39	0.2250580128256371	0.6009695935750529	-0.027089266809208642	0.03469474006737216	False	False	-0.027089266809208642
3664	RPP40	0.022144784232026787	0.20485709408428196	-0.0268901915163771	0.007120463536696487	False	False	-0.0268901915163771
10583	RBM12	0.08050871487498591	0.4032042683597913	-0.026885964505286363	0.019747700228282573	False	False	-0.026885964505286363
1731	EPC2	0.056834354792989164	0.33623581143674386	-0.026867848551523993	0.01610215553448776	False	False	-0.026867848551523993
6474	TRMT112	0.5365796254225437	0.7806910120884354	-0.026863905043084287	0.25712256284242263	False	False	-0.026863905043084287
8673	EIF3J	0.2324531072129933	0.6009695935750529	-0.02682257546229882	0.03864785899104697	False	False	-0.02682257546229882
4229	STX11	0.15688363963662438	0.525682616606849	-0.026728100555167823	0.026833969241615088	False	False	-0.026728100555167823
10622	OSER1	0.26754939048038595	0.6009695935750529	-0.026725351519982937	0.04531383091646633	False	False	-0.026725351519982937
10445	FAM110A	0.09417876314410735	0.4209865244238259	-0.02671422907948417	0.020801796651120936	False	False	-0.02671422907948417
8324	KTN1	0.3926640053460939	0.6744960036027124	-0.026694351647164917	0.10259102418851317	False	False	-0.026694351647164917
8237	SDR39U1	0.15199335107264522	0.525682616606849	-0.026681847971001406	0.03402696208756291	False	False	-0.026681847971001406
10707	ZNF831	0.18942602585163731	0.5595918769517337	-0.026681759292447055	0.033672795746098744	False	False	-0.026681759292447055
339	MFSD2A	0.03450922515900636	0.262598770495677	-0.026658552383496254	0.007059126004074397	False	False	-0.026658552383496254
11050	STX10	0.18169853535619881	0.5488928751211186	-0.02661440658680291	0.03929308345646001	False	False	-0.02661440658680291
10090	PSMC5	0.4800191824198259	0.741075988078884	-0.026546124099952533	0.1573958701631996	False	False	-0.026546124099952533
11478	GRWD1	0.1767049680472483	0.5430279594990439	-0.02653245147920894	0.02941337717550524	False	False	-0.02653245147920894
3420	HSPA4	0.24867316504478895	0.6009695935750529	-0.026529404161613965	0.04867275322923499	False	False	-0.026529404161613965
1436	RTN4	0.3933308192380589	0.6751821549207928	-0.02652846363149206	0.08290513177935996	False	False	-0.02652846363149206
7818	SH2B3	0.044596048306594985	0.30275761683699487	-0.026500199357714325	0.01633594109770957	False	False	-0.026500199357714325
5769	CCDC107	0.5433909605781594	0.7856215924106221	-0.026458756913314226	0.14468940355804527	False	False	-0.026458756913314226
11888	EIF3L	0.5521442640000183	0.7914061222531873	-0.026412063623604973	0.1648879014374165	False	False	-0.026412063623604973
11986	GRAMD4	0.045925905043953455	0.30676819681433287	-0.02640588249323417	0.008004150328519389	False	False	-0.02640588249323417
4778	TBXAS1	0.029529287439727662	0.24054279419655883	-0.026388593702123656	0.010858620257964462	False	False	-0.026388593702123656
5988	RABEPK	0.14261861622813987	0.5219801151380158	-0.026380655291991153	0.021862475096844552	False	False	-0.026380655291991153
6526	FOSL1	0.05193056485577484	0.324160322810657	-0.026364744209557422	0.006981326246194625	False	False	-0.026364744209557422
4958	CDK16	0.09652024237499185	0.4249918429627132	-0.02634248051795745	0.024082910143927244	False	False	-0.02634248051795745
4545	POR	0.05890522156878641	0.3423886605679823	-0.02634187589145051	0.016103014308080244	False	False	-0.02634187589145051
9107	RRN3	0.24623129663393167	0.6009695935750529	-0.0262351149736985	0.034587578115503434	False	False	-0.0262351149736985
9052	TRAP1	0.14780460316541622	0.525682616606849	-0.02621920792210815	0.020573960104434005	False	False	-0.02621920792210815
10325	RBBP8	0.027050806619382535	0.23068696909320724	-0.02619533861122864	0.006936468016565516	False	False	-0.02619533861122864
2215	ELP6	0.2430461895347187	0.6009695935750529	-0.026194355085444015	0.033719416875182914	False	False	-0.026194355085444015
9399	NOB1	0.2823635262018983	0.6009695935750529	-0.026180290129278142	0.04803471376052063	False	False	-0.026180290129278142
6497	ZNHIT2	0.09167805230620588	0.4174747607648226	-0.026154737269480418	0.021606126674607897	False	False	-0.026154737269480418
2662	DNAJB11	0.29084632677613326	0.6009695935750529	-0.02615209572345232	0.055454228826788035	False	False	-0.02615209572345232
4732	RBM28	0.07353234957044906	0.38594265537557065	-0.02614358123862015	0.020019707207180812	False	False	-0.02614358123862015
10690	RTF2	0.4072632695286539	0.6868845523515755	-0.02611029856483482	0.08436079775349477	False	False	-0.02611029856483482
5815	ZFAND5	0.30130786425224193	0.6009695935750529	-0.02607315568670629	0.06091634205050682	False	False	-0.02607315568670629
11943	DESI1	0.16306119411714698	0.5273090358950205	-0.026033470690019697	0.03574337140562829	False	False	-0.026033470690019697
3490	HDAC3	0.21333005508164252	0.5882187083148845	-0.02602022265144542	0.0370203424872977	False	False	-0.02602022265144542
7628	STAT6	0.21845393076579947	0.5954030382745629	-0.02597471174246085	0.04629436712921335	False	False	-0.02597471174246085
7500	ARF3	0.07254242531045393	0.38404120303358236	-0.025944643666270747	0.014096798014230607	False	False	-0.025944643666270747
7647	METTL1	0.008784950793705427	0.12046204750259608	-0.025918107448640208	0.007874988570150114	False	False	-0.025918107448640208
10059	CLTC	0.2987192037370386	0.6009695935750529	-0.02590201145126644	0.05140617837229471	False	False	-0.02590201145126644
3838	CSNK2B	0.03968646396645626	0.2856856852037993	-0.025901366516325703	0.015612099654553981	False	False	-0.025901366516325703
2064	PRRT3	0.01824308493709361	0.18220281080922243	-0.025882340935574004	0.006853586920861448	False	False	-0.025882340935574004
9477	IRF8	0.011243251230528934	0.13902815539464766	-0.02585444162107393	0.007858129999118993	False	False	-0.02585444162107393
3436	TXNDC15	0.2009935100920119	0.5709206689974671	-0.0258111401181168	0.03975786900754725	False	False	-0.0258111401181168
1379	HEATR5B	0.0630225667131963	0.3542173123617105	-0.025810764241971654	0.00910326248568514	False	False	-0.025810764241971654
10500	ESF1	0.2237600060027733	0.6009695935750529	-0.025792888459293988	0.03355771805463212	False	False	-0.025792888459293988
10111	NOL11	0.20383723600584353	0.5740880235396135	-0.025790889160977708	0.03948596207780784	False	False	-0.025790889160977708
2133	DYNC1LI1	0.22852440335270202	0.6009695935750529	-0.025782306151808085	0.0326468316691645	False	False	-0.025782306151808085
3387	CSNK1G3	0.12972810139419602	0.4944455780304641	-0.02571824798881953	0.028076424525025186	False	False	-0.02571824798881953
1919	XRCC5	0.5325398169353628	0.7777810865713624	-0.02571273916953408	0.21975859346684443	False	False	-0.02571273916953408
3377	COMMD10	0.21843793861209418	0.5954030382745629	-0.025690897372874503	0.025441593333576498	False	False	-0.025690897372874503
8030	EPSTI1	0.1301371125601641	0.4951407282646244	-0.025687328732869098	0.023545026946603584	False	False	-0.025687328732869098
8285	DNAAF2	0.2779309502615205	0.6009695935750529	-0.025605513361178958	0.048595866251192735	False	False	-0.025605513361178958
8632	NDUFAF1	0.135113808496102	0.5072017090166286	-0.02558866309223778	0.019831756244968163	False	False	-0.02558866309223778
448	CPT2	0.09997769961912531	0.4331335079357565	-0.025556284670983937	0.018321985514897308	False	False	-0.025556284670983937
2412	ABHD10	0.09700705386427659	0.4253875028005686	-0.025555982357730468	0.019933142877194318	False	False	-0.025555982357730468
7214	DUSP5	0.08728197974254084	0.4081602358687325	-0.02553087087528281	0.013665554003810948	False	False	-0.02553087087528281
1071	MDM4	0.16160704608455764	0.5265184596712706	-0.025479302280505933	0.02935309258153599	False	False	-0.025479302280505933
812	SHC1	0.09369273433132987	0.42038290777517207	-0.02547151200386763	0.02298056166828348	False	False	-0.02547151200386763
2068	VHL	0.2013787254876872	0.5715084212132806	-0.02546559203855746	0.026541003036532507	False	False	-0.02546559203855746
1892	CD28	0.296414424530785	0.6009695935750529	-0.02542051377342897	0.03933268613862187	False	False	-0.02542051377342897
4036	BAG2	0.062464215192357016	0.3525235565440509	-0.025340246245596592	0.006710041439935062	False	False	-0.025340246245596592
6990	UBE2D1	0.19628886792615674	0.5649628849583285	-0.02530947747446567	0.03341086192077465	False	False	-0.02530947747446567
11925	ADSL	0.2377797065998898	0.6009695935750529	-0.025301781250839556	0.04424574560998531	False	False	-0.025301781250839556
2000	COL6A3	0.14754557342499747	0.525682616606849	-0.025173490254982663	0.02782781918145967	False	False	-0.025173490254982663
6078	TSC1	0.07773596147622117	0.3975595430100981	-0.025170175558110172	0.016511561233927025	False	False	-0.025170175558110172
4735	METTL2B	0.06361663293750736	0.35621884976921236	-0.02516589077159766	0.01724897754075152	False	False	-0.02516589077159766
6003	PTRH1	0.21251477606164146	0.5878537893348255	-0.02513019362262795	0.03425881549129995	False	False	-0.02513019362262795
7733	SNRPF	0.5053843840761711	0.7597955706179172	-0.025126643793224983	0.1409096640817235	False	False	-0.025126643793224983
4792	TRBC1	0.7119369022829551	0.8747897038739415	-0.025112046765733004	0.2595941735787338	False	False	-0.025112046765733004
1114	ATF3	0.17012286972762078	0.5335444724471313	-0.025078278039416813	0.007603981451058154	False	False	-0.025078278039416813
342	RLF	0.3544709130103395	0.6388562542941875	-0.02507164696615376	0.06517780459161554	False	False	-0.02507164696615376
7161	NDUFB8	0.20168393922140146	0.5717517381610306	-0.025026856234519678	0.029434334193722586	False	False	-0.025026856234519678
5962	PHF19	0.048236892561778225	0.3129497176985317	-0.024985716775180283	0.011176721407414488	False	False	-0.024985716775180283
5149	WDR44	0.08445607486187305	0.4053839960252317	-0.02497441496215112	0.01833079880877827	False	False	-0.02497441496215112
7955	ZMYM2	0.35451693941963003	0.6388562542941875	-0.024948754613196605	0.057426968108067356	False	False	-0.024948754613196605
5254	FAM50A	0.07079688127402314	0.3787366867994586	-0.02487236744392432	0.015564243068520943	False	False	-0.02487236744392432
10196	SEC14L1	0.19130073428843936	0.5608288345145248	-0.02484137294556414	0.03216058597638366	False	False	-0.02484137294556414
5087	ITM2A	0.68012504902463	0.8626416341437342	-0.024740564239869336	0.22975463780124533	False	False	-0.024740564239869336
7132	RRP12	0.04854960250788233	0.313422475745608	-0.024708084375723773	0.011660943315312098	False	False	-0.024708084375723773
5568	TAF2	0.22712478486044288	0.6009695935750529	-0.024704270526079444	0.022927486034256688	False	False	-0.024704270526079444
3582	CPEB4	0.026373323187578446	0.22790325120580474	-0.024644419219964728	0.008550283017704326	False	False	-0.024644419219964728
252	PUM1	0.32473800775811135	0.6088544560620041	-0.024637740112484735	0.047002774150518886	False	False	-0.024637740112484735
6249	IPO7	0.322361126860488	0.6060711137440923	-0.024634913147661176	0.04865985426507639	False	False	-0.024634913147661176
5028	SPIN2B	0.07075022095805031	0.3787366867994586	-0.024633990924286288	0.007567426970678517	False	False	-0.024633990924286288
6055	TOR1A	0.22247027947305348	0.6009695935750529	-0.024633335744285296	0.0320183319782608	False	False	-0.024633335744285296
10666	SLC9A8	0.08988450788427563	0.41329366241432974	-0.024592497926392138	0.016288653936948668	False	False	-0.024592497926392138
5783	CLTA	0.5063223971998896	0.7604353296291575	-0.0245490615581336	0.144761915287275	False	False	-0.0245490615581336
3803	PPP1R10	0.3318486640862234	0.616693225471988	-0.024548486491144775	0.04052952254253826	False	False	-0.024548486491144775
1558	PTCD3	0.19251060726527008	0.5615227865086893	-0.024511367798076528	0.026817660506689146	False	False	-0.024511367798076528
8319	SOCS4	0.04707032521151551	0.31003136840330475	-0.024475325340190632	0.011369821573659945	False	False	-0.024475325340190632
2861	EXOC1	0.16386054096033903	0.5274308766517017	-0.02445604581630602	0.02297225623820605	False	False	-0.02445604581630602
7062	AP3M1	0.14585058291843175	0.525682616606849	-0.024455086475581672	0.023039226932974343	False	False	-0.024455086475581672
1406	PPM1B	0.11961453494104872	0.47421228031781415	-0.024431880910245334	0.01853286348325148	False	False	-0.024431880910245334
3486	ZMAT2	0.5148818730335667	0.7646665735201111	-0.024423213253364738	0.1351978231347009	False	False	-0.024423213253364738
10342	RNF138	0.18846480088552126	0.5583525062173159	-0.02439847731115861	0.030595535579859542	False	False	-0.02439847731115861
8182	ABHD4	0.14507509411372294	0.525682616606849	-0.024389833839338296	0.02057438122966651	False	False	-0.024389833839338296
8134	ANKRD10	0.297572692338043	0.6009695935750529	-0.024333932759735583	0.03793119693572601	False	False	-0.024333932759735583
268	HDAC1	0.38972525945977243	0.6721029835644456	-0.02431536938235808	0.0778146447258049	False	False	-0.02431536938235808
3416	UQCRQ	0.48453883342514803	0.7448431053406857	-0.024314735196333023	0.13387137115671394	False	False	-0.024314735196333023
3433	CAMLG	0.4341677247172432	0.7081733257603451	-0.02430708196836963	0.0895199722118592	False	False	-0.02430708196836963
10022	NME2	0.16908157657637848	0.5326813272365312	-0.02430493755969168	0.032720067109284774	False	False	-0.02430493755969168
9770	TRAF4	0.0823991013502156	0.4048793916955418	-0.024272774116751418	0.006427377169386724	False	False	-0.024272774116751418
11408	ZNF226	0.14945696979118075	0.525682616606849	-0.024248910180329743	0.021571462586773244	False	False	-0.024248910180329743
2456	CCDC58	0.049507486792946497	0.3161594313885411	-0.024241699001523644	0.01113887901386518	False	False	-0.024241699001523644
10688	CSTF1	0.13805574860562544	0.5122510019177267	-0.024240892832847725	0.02662958303110653	False	False	-0.024240892832847725
5751	NUDT2	0.272623314593737	0.6009695935750529	-0.02418252890794008	0.03632838722695125	False	False	-0.02418252890794008
3928	LHFPL5	0.013756996841838629	0.15512510798706255	-0.024137130862570137	0.008367209684815299	False	False	-0.024137130862570137
3116	ANKRD37	0.34367216258856226	0.6278091369692923	-0.02408167183212472	0.060639504929271976	False	False	-0.02408167183212472
9843	DUSP14	0.014777961311074051	0.1624324699874351	-0.02405272500220137	0.00636910864811265	False	False	-0.02405272500220137
10046	SUPT4H1	0.4990629698615334	0.755494087131241	-0.024045829572793342	0.1279322447234325	False	False	-0.024045829572793342
6913	NSUN6	0.04921673952760074	0.31517526108088095	-0.024032745959038593	0.0073276380367388715	False	False	-0.024032745959038593
3105	RWDD4	0.14097000848967906	0.5188121401952739	-0.024029805626744984	0.02454437296628282	False	False	-0.024029805626744984
9229	SRCAP	0.08409473761302695	0.4053839960252317	-0.02402977069276903	0.018302481495932246	False	False	-0.02402977069276903
7343	LAG3	0.19793651382691632	0.5673743311895172	-0.02399285354186976	0.01854655278448978	False	False	-0.02399285354186976
12108	RRP1	0.14694151627811125	0.525682616606849	-0.023978295479197113	0.020246775077886123	False	False	-0.023978295479197113
1375	FAM98A	0.04122132231198963	0.2914675798874311	-0.023971707737500392	0.010870463350850543	False	False	-0.023971707737500392
1864	KCTD18	0.10430063482302594	0.43914499144984614	-0.023970850511474996	0.017609528653072505	False	False	-0.023970850511474996
8272	MIA2	0.2050589537661874	0.5753504464531034	-0.023924847839598116	0.0357551739833663	False	False	-0.023924847839598116
8105	DNAJC3	0.31904361784897134	0.6030294091122281	-0.023915133507053286	0.04612260470899303	False	False	-0.023915133507053286
6904	PTER	0.05540413743952417	0.3328413970990964	-0.023914536942233108	0.0063325167539414395	False	False	-0.023914536942233108
6713	CUL5	0.2934929001576697	0.6009695935750529	-0.02388715945399888	0.047670137137174606	False	False	-0.02388715945399888
378	DPH2	0.027322039523441338	0.23204744442353653	-0.02387367225205075	0.00959316013234385	False	False	-0.02387367225205075
9155	DCTN5	0.1808642387138796	0.5483470074492316	-0.023856025219734876	0.024600703059957266	False	False	-0.023856025219734876
3839	AL662899.4	0.03660722362787154	0.27218269994466837	-0.023855812928650216	0.009836010090755612	False	False	-0.023855812928650216
2453	IQCB1	0.21275491246990755	0.5880566523151587	-0.023855434029372534	0.026772979353920798	False	False	-0.023855434029372534
7000	NRBF2	0.30994475792853315	0.6009695935750529	-0.023852994025513417	0.04419570223668988	False	False	-0.023852994025513417
1890	ABI2	0.16101346996661725	0.5265184596712706	-0.02385095441876334	0.020819993710584853	False	False	-0.02385095441876334
11242	IGFLR1	0.36061898304491546	0.645262597224382	-0.023842309603328567	0.04526270561841096	False	False	-0.023842309603328567
8296	MAP4K5	0.2813815153567594	0.6009695935750529	-0.023841946827424403	0.0334335406718964	False	False	-0.023841946827424403
5244	IRAK1	0.05664731014104277	0.33623581143674386	-0.023829104560417005	0.011721480240145426	False	False	-0.023829104560417005
3364	SRP19	0.26958259830371445	0.6009695935750529	-0.02377164623165531	0.05410543527830852	False	False	-0.02377164623165531
8236	KHNYN	0.04317487678370344	0.29977101948685003	-0.023723804151582872	0.010687512429326437	False	False	-0.023723804151582872
2356	UBA3	0.27778535122150794	0.6009695935750529	-0.023703175638780553	0.04175180653005503	False	False	-0.023703175638780553
4007	SLC29A1	0.07210424699053902	0.3828971439114156	-0.023669396667404106	0.0072795349039828	False	False	-0.023669396667404106
2603	SEC62	0.5554646538791099	0.7936585898095917	-0.02366621011776073	0.19928629947512336	False	False	-0.02366621011776073
8461	ZC3H14	0.1504770667744863	0.525682616606849	-0.02365808393750746	0.02638440600104546	False	False	-0.02365808393750746
2100	ANKRD28	0.10695674298528919	0.44509602940232323	-0.02365649444160144	0.012467702191448615	False	False	-0.02365649444160144
1221	HEATR1	0.09073908255988698	0.41428872551628404	-0.02365150963195534	0.01745123973932494	False	False	-0.02365150963195534
9209	BOLA2B	0.08864315919897008	0.41072542498570047	-0.023647111981828197	0.017719654952374736	False	False	-0.023647111981828197
2012	NDUFA10	0.31543678120211527	0.6009695935750529	-0.02360809610514262	0.045096475128712274	False	False	-0.02360809610514262
8219	TM9SF1	0.14709107036773217	0.525682616606849	-0.0235466714264954	0.0233264033881466	False	False	-0.0235466714264954
7737	ELK3	0.1706643354077723	0.5337209479488503	-0.023490187218217103	0.020603152065213473	False	False	-0.023490187218217103
1293	TTC32	0.14569684190981586	0.525682616606849	-0.023478749028320266	0.019889135771755422	False	False	-0.023478749028320266
360	PPIH	0.2191322700230017	0.5964693104635531	-0.02343127912945321	0.03467969975193565	False	False	-0.02343127912945321
6284	GTF2H1	0.18966437721300913	0.5597632489995734	-0.02342381132028528	0.030104297014434685	False	False	-0.02342381132028528
11882	LGALS1	0.3684562004696039	0.6517502870679783	-0.023386453463843174	0.04260344527075799	False	False	-0.023386453463843174
5925	TXN	0.5573367568095295	0.7945452776531132	-0.023289331636226242	0.14197999138510628	False	False	-0.023289331636226242
9281	CYLD	0.4361740750576708	0.7094689841615066	-0.023224547921429358	0.07769719821013761	False	False	-0.023224547921429358
3485	HARS2	0.2047565807516882	0.5748040568679127	-0.023203273130071846	0.029114432988709277	False	False	-0.023203273130071846
5450	ARMC1	0.2199390754534443	0.5976080566746275	-0.023177658464008963	0.02889191499503141	False	False	-0.023177658464008963
343	ZMPSTE24	0.17819815620641785	0.5450365867243999	-0.023174460661594485	0.026122115824497145	False	False	-0.023174460661594485
7829	PTPN11	0.1336943242848885	0.5038762504888015	-0.023169631711225727	0.025256355575631172	False	False	-0.023169631711225727
11939	PHF5A	0.3754636633025067	0.6587738295140435	-0.023165815846159708	0.07615172151434288	False	False	-0.023165815846159708
11787	MIF	0.6992302366098906	0.8696787937777972	-0.023097828954490505	0.41707671994573614	False	False	-0.023097828954490505
1178	RAB4A	0.3430059150590732	0.6273644021339309	-0.023076035527951483	0.05430527554636591	False	False	-0.023076035527951483
3914	RPS10	0.5313782583600126	0.7767275498994443	-0.02302133967051927	0.14522651792242286	False	False	-0.02302133967051927
5054	MED12	0.03276911774648741	0.2550059865874766	-0.023020901652205356	0.008708148922645643	False	False	-0.023020901652205356
8141	CUL4A	0.2608802887793632	0.6009695935750529	-0.02301473446183457	0.037653651297762145	False	False	-0.02301473446183457
5851	NFIL3	0.07917075912506412	0.40055853630396543	-0.023007609274353902	0.011171113103209587	False	False	-0.023007609274353902
4082	ZNF292	0.46720231066994466	0.7312524082895414	-0.02299991708157117	0.09513230554843216	False	False	-0.02299991708157117
11853	RTCB	0.28554839450729796	0.6009695935750529	-0.022997321218434712	0.04955597334865773	False	False	-0.022997321218434712
10503	SNRPB2	0.50591200756896	0.7602586838279496	-0.022982170621785265	0.1380898743198159	False	False	-0.022982170621785265
10245	ANAPC11	0.49006706924322807	0.7492514864819296	-0.02293317706412072	0.13802306303817236	False	False	-0.02293317706412072
11766	SDF2L1	0.4160158149921219	0.6942731796791726	-0.022879163762834123	0.07594293556856305	False	False	-0.022879163762834123
3422	VDAC1	0.44741985089839675	0.7179100195694624	-0.022852732179179644	0.08707242366972934	False	False	-0.022852732179179644
3843	DDAH2	0.0941339001833153	0.4209865244238259	-0.022832889680836348	0.0060460989394884425	False	False	-0.022832889680836348
7334	CHD4	0.203818921233882	0.5740880235396135	-0.02283246778589595	0.03221026002272461	False	False	-0.02283246778589595
8923	MCTP2	0.2226894643716301	0.6009695935750529	-0.022789391506312654	0.02171145724865158	False	False	-0.022789391506312654
6662	TMEM126A	0.24726396644037058	0.6009695935750529	-0.022785497711607965	0.040169044031520905	False	False	-0.022785497711607965
5822	RFK	0.10967180803521714	0.45161695558648757	-0.022771126411345242	0.019935962273163743	False	False	-0.022771126411345242
599	PRMT6	0.02635815185728591	0.22790325120580474	-0.022683928016273454	0.007051054604110842	False	False	-0.022683928016273454
1738	ARL5A	0.47442788013271064	0.7368625369646508	-0.02268179217313769	0.08567556420738777	False	False	-0.02268179217313769
10657	NCOA3	0.23669329253409824	0.6009695935750529	-0.02265890235719942	0.03204261925950479	False	False	-0.02265890235719942
3431	SAR1B	0.2579545268478141	0.6009695935750529	-0.022643848500791083	0.03966527829846639	False	False	-0.022643848500791083
4654	SRRT	0.22862254780133018	0.6009695935750529	-0.022638640651144643	0.03367133024200965	False	False	-0.022638640651144643
6270	PSMA1	0.4069270618627757	0.6868845523515755	-0.022583729815398853	0.06311400519328171	False	False	-0.022583729815398853
9475	EMC8	0.13776613373710359	0.5120442497280907	-0.022536969344966608	0.024905765345424748	False	False	-0.022536969344966608
1999	COPS8	0.3793117093531093	0.662668748007041	-0.02253383872327512	0.06029562447010801	False	False	-0.02253383872327512
6769	UBE4A	0.2660216578236966	0.6009695935750529	-0.02249972166491021	0.03700610388363346	False	False	-0.02249972166491021
11119	JAK3	0.3381093229177925	0.6224639378140927	-0.022498587654306085	0.03644416020827347	False	False	-0.022498587654306085
8201	NGDN	0.4116296188652361	0.6906149008485232	-0.022487451777662718	0.07632472818152289	False	False	-0.022487451777662718
8192	ACIN1	0.3362853278152188	0.6204836308320791	-0.0224806262162066	0.05057233216220074	False	False	-0.0224806262162066
7223	TCF7L2	0.14527542258659554	0.525682616606849	-0.02247044430582974	0.012987951946894772	False	False	-0.02247044430582974
2748	TNIP2	0.3923500215324801	0.6743726297283122	-0.022462997994493163	0.04666750509752316	False	False	-0.022462997994493163
2832	N4BP2	0.1208157462764817	0.47568185139166685	-0.02245283355110428	0.014155657072499226	False	False	-0.02245283355110428
7061	VCL	0.16377591955177073	0.5273219083646133	-0.022392506605470767	0.021222170086556608	False	False	-0.022392506605470767
10846	MATK	0.25580418431525626	0.6009695935750529	-0.022382940070516524	0.03183669002538317	False	False	-0.022382940070516524
5319	DOK2	0.39488838845550145	0.6761796391175888	-0.022370750800136622	0.0518118552026454	False	False	-0.022370750800136622
2281	MAPKAPK3	0.27775855265312976	0.6009695935750529	-0.022364403565428216	0.03416912559043156	False	False	-0.022364403565428216
1554	C2orf68	0.16547298379023065	0.5287300193863157	-0.022345399482507876	0.020037107085913754	False	False	-0.022345399482507876
3557	TTC1	0.36135408996311813	0.6463061450374207	-0.022326690994768708	0.049055711020914355	False	False	-0.022326690994768708
4561	PHTF2	0.2699387112987219	0.6009695935750529	-0.022286834015431252	0.036768779451592584	False	False	-0.022286834015431252
7424	PYROXD1	0.19626767773822432	0.5649628849583285	-0.022263043977804868	0.02968677340514874	False	False	-0.022263043977804868
10879	MICOS13	0.4690976682442948	0.7326046007113298	-0.02221001151507397	0.08887110072910115	False	False	-0.02221001151507397
12106	PDXK	0.08230892807889005	0.4048793916955418	-0.022202234338676654	0.008143755426797806	False	False	-0.022202234338676654
10317	RNMT	0.38229679923268867	0.6649065922774343	-0.022179914551172977	0.06222236575035567	False	False	-0.022179914551172977
514	AC118549.1	0.08557973962527711	0.4077599795815382	-0.022173012403692648	0.014568761964276266	False	False	-0.022173012403692648
3434	DDX46	0.5125144371474644	0.7632240084087042	-0.022141218454728846	0.1268526709146714	False	False	-0.022141218454728846
8191	PSMB5	0.3078681168865628	0.6009695935750529	-0.022121773666265672	0.047919341938549215	False	False	-0.022121773666265672
6360	PSMC3	0.4251355346985962	0.7020928747890381	-0.02212095674867407	0.0788991463820586	False	False	-0.02212095674867407
4902	ZRSR2	0.2099894000002144	0.5843481471206787	-0.022095199659478447	0.02939743919067838	False	False	-0.022095199659478447
1560	MRPL35	0.15546576303464638	0.525682616606849	-0.022093122431523494	0.022559530447038373	False	False	-0.022093122431523494
679	WDR3	0.10898117314944408	0.45001578275908455	-0.022067033469556283	0.012535909787238984	False	False	-0.022067033469556283
7719	UBE2N	0.5083515193601131	0.761616521803094	-0.022025205407806205	0.11271508866816424	False	False	-0.022025205407806205
1991	GIGYF2	0.26917605909227954	0.6009695935750529	-0.022008109257418872	0.030913442415132948	False	False	-0.022008109257418872
11850	PRR14L	0.16375013049048232	0.5273219083646133	-0.022006926876694193	0.018221335360006	False	False	-0.022006926876694193
4906	TXLNG	0.1991751177669457	0.5689856843358814	-0.02198952975666785	0.025939354149813063	False	False	-0.02198952975666785
6852	LARP4B	0.10798050071820546	0.44809966478625657	-0.021957690124812412	0.013119384322022455	False	False	-0.021957690124812412
2026	SEPTIN2	0.4289877082945964	0.7044869952838546	-0.021955337455893186	0.0861196813456128	False	False	-0.021955337455893186
7668	TMBIM4	0.10501283653072162	0.44089261642870065	-0.02190317028087444	0.01422667626835657	False	False	-0.02190317028087444
4101	MAP3K7	0.14668543866943995	0.525682616606849	-0.02186076043406324	0.023381184012200053	False	False	-0.02186076043406324
9212	CD2BP2	0.453450568301647	0.7222397399076796	-0.02185737183839546	0.08625060478957851	False	False	-0.02185737183839546
4669	LRWD1	0.11024167717828784	0.4524220864681453	-0.021847734091874845	0.013854990211011987	False	False	-0.021847734091874845
636	DENND2D	0.28084693792617715	0.6009695935750529	-0.021804460300965948	0.03638151442904151	False	False	-0.021804460300965948
8779	SNAPC5	0.2242792182047092	0.6009695935750529	-0.021773468489834687	0.025477241661943748	False	False	-0.021773468489834687
10572	TRPC4AP	0.3856677752454709	0.6677992923779629	-0.021731190317240554	0.05195294061068738	False	False	-0.021731190317240554
7610	CNPY2	0.2549685475915311	0.6009695935750529	-0.0216893179162133	0.03535889821608415	False	False	-0.0216893179162133
1205	COA6	0.3641761958437131	0.6485831432129741	-0.021687452979343005	0.05821830929999941	False	False	-0.021687452979343005
2160	CX3CR1	0.10576480759637781	0.4426184756259373	-0.021674336614985797	0.008176107252581735	False	False	-0.021674336614985797
1124	GPATCH2	0.05986488176826271	0.3450702147208351	-0.021653137066038036	0.010331121053588525	False	False	-0.021653137066038036
6052	NTMT1	0.41297714908476835	0.6915353292831676	-0.021586509912202217	0.05871502778838189	False	False	-0.021586509912202217
7471	ZCRB1	0.31153200828293887	0.6009695935750529	-0.021581678274604537	0.036673250869753656	False	False	-0.021581678274604537
423	CMPK1	0.3836166359156259	0.666325417601272	-0.021561610049031985	0.05232968311128991	False	False	-0.021561610049031985
6733	NKAPD1	0.33518759095020234	0.6199418638176196	-0.021526568583918687	0.0446077829666352	False	False	-0.021526568583918687
5375	DCTN6	0.3118387842454312	0.6009695935750529	-0.021508943049434168	0.034678664874662174	False	False	-0.021508943049434168
9468	USP10	0.25880761278328607	0.6009695935750529	-0.021479152429630027	0.03184424217246221	False	False	-0.021479152429630027
7267	UROS	0.18161521905668518	0.5488928751211186	-0.02147652566336099	0.014216520656109524	False	False	-0.02147652566336099
1302	ATAD2B	0.12355956739132272	0.48061420445242387	-0.021445259754879913	0.018197537546328614	False	False	-0.021445259754879913
651	SLC16A1	0.05857056016764779	0.3413986579468898	-0.0214213770078558	0.010111435975753858	False	False	-0.0214213770078558
11758	SNAP29	0.24828656066602214	0.6009695935750529	-0.021394450974080093	0.026941221186451696	False	False	-0.021394450974080093
834	ASH1L	0.463153697066762	0.7282936857377372	-0.021379625532129937	0.0701738509736704	False	False	-0.021379625532129937
4556	FGL2	0.1938823494786771	0.562772929020906	-0.021311287957086707	0.021003126815547432	False	False	-0.021311287957086707
260	TXLNA	0.1429408479619479	0.5226070354736898	-0.021258299833632983	0.012032567408312572	False	False	-0.021258299833632983
9967	ARL17A	0.13813565575927142	0.5122510019177267	-0.02125475067603725	0.011627725571435824	False	False	-0.02125475067603725
4169	MAN1A1	0.14837159146422066	0.525682616606849	-0.021243346748309137	0.014053583469534857	False	False	-0.021243346748309137
1889	CYP20A1	0.32754013216635924	0.6122694867138896	-0.021216967565618593	0.047569650319520006	False	False	-0.021216967565618593
5936	INIP	0.28205515692064015	0.6009695935750529	-0.02120220392993359	0.03691787034105719	False	False	-0.02120220392993359
5510	PDP1	0.09452746530453635	0.4215786956282606	-0.021195030372332366	0.015166588891506865	False	False	-0.021195030372332366
3692	NOL7	0.5639709916363203	0.7984678637081557	-0.021194862420524884	0.14966035826822344	False	False	-0.021194862420524884
10444	CSNK2A1	0.21794678236559697	0.5949574844760724	-0.021188055669671205	0.0222582339696335	False	False	-0.021188055669671205
10980	QTRT1	0.15309673694062237	0.525682616606849	-0.021187512849429418	0.018443694714917226	False	False	-0.021187512849429418
9227	PRR14	0.19992215811837233	0.5696001738163632	-0.02115646191926192	0.02539216714461198	False	False	-0.02115646191926192
11428	ERCC1	0.4052683308439058	0.6857330778567732	-0.02111558916739281	0.044849361052339	False	False	-0.02111558916739281
2452	GOLGB1	0.5496069681108304	0.7900314942938272	-0.021109720259432117	0.07207742525955263	False	False	-0.021109720259432117
2250	RHOA	0.6972085281312448	0.8695144732035788	-0.021100637425683424	0.4356614682781562	False	False	-0.021100637425683424
1120	RPS6KC1	0.10032672414381115	0.4338376433237733	-0.02108377506421211	0.012389322010318886	False	False	-0.02108377506421211
11932	RBX1	0.5660007529265261	0.7995056889005913	-0.021056222906098102	0.12881058404284917	False	False	-0.021056222906098102
1710	FAM168B	0.09989955414554438	0.4331335079357565	-0.021051284451150867	0.012070943449697134	False	False	-0.021051284451150867
4788	AGK	0.2183921993017164	0.5954030382745629	-0.021050732897415093	0.021616379280438584	False	False	-0.021050732897415093
1901	FASTKD2	0.18146512142444915	0.5488928751211186	-0.02103954327619333	0.022304843211274468	False	False	-0.02103954327619333
878	DUSP23	0.2641343734014279	0.6009695935750529	-0.02097253722307983	0.03208000359407971	False	False	-0.02097253722307983
1315	DNMT3A	0.04888149672579447	0.314190659957195	-0.020954410856305394	0.009317374372268828	False	False	-0.020954410856305394
4137	ZBTB24	0.25862889781305815	0.6009695935750529	-0.020945046871230975	0.026385606632808617	False	False	-0.020945046871230975
4240	GINM1	0.32178631166739424	0.6057257012122552	-0.020925059262526014	0.03792869525679042	False	False	-0.020925059262526014
96	DFFA	0.18179422572191525	0.5488928751211186	-0.0209231916384268	0.01599143204812923	False	False	-0.0209231916384268
2814	ARAP2	0.453414452930492	0.7222397399076796	-0.020911402765155938	0.06462885397538709	False	False	-0.020911402765155938
4682	DNAJC2	0.4505869267932239	0.7200955214430469	-0.020884535850416466	0.06739577337094907	False	False	-0.020884535850416466
1836	MFSD6	0.11733382268199509	0.4676555124906615	-0.020853208135670237	0.014646062062362606	False	False	-0.020853208135670237
6825	RPUSD4	0.10287619959812208	0.4361530960104874	-0.02084996061952074	0.011686504860356283	False	False	-0.02084996061952074
10601	RPN2	0.5495856236946062	0.7900314942938272	-0.02080385986378829	0.13369392461321328	False	False	-0.02080385986378829
2912	HNRNPDL	0.7097030540234026	0.8737194486150127	-0.02069488735663534	0.3716247369734089	False	False	-0.02069488735663534
416	NSUN4	0.05951136256169008	0.3444895345926682	-0.020688067841444294	0.008757067347217476	False	False	-0.020688067841444294
7953	PSPC1	0.36221086075744435	0.6471077073766038	-0.020682891566737662	0.045304622710420836	False	False	-0.020682891566737662
660	HIPK1	0.17679020973918977	0.5430441741063585	-0.020665765856832212	0.020150263762373603	False	False	-0.020665765856832212
1557	POLR1A	0.09548644398400787	0.4241683169969494	-0.02058867194635404	0.008276724518182572	False	False	-0.02058867194635404
7778	RIC8B	0.16663253947148676	0.52944343919563	-0.02058595918875957	0.010289414764873767	False	False	-0.02058595918875957
9331	PDP2	0.0315692580271293	0.2502844703411676	-0.020580498739594676	0.0054496707750505274	False	False	-0.020580498739594676
4198	SGK1	0.08749679634785734	0.40827907621976384	-0.020572208638377304	0.0123504897202836	False	False	-0.020572208638377304
9863	CDK12	0.38568671945464517	0.6677992923779629	-0.020567007506803164	0.04615113097295333	False	False	-0.020567007506803164
12023	SAMSN1	0.6030264141029279	0.8202770250506957	-0.020550679903886877	0.14291354009274687	False	False	-0.020550679903886877
4325	NUDT1	0.3628558848738861	0.6477030548522177	-0.02054223125616324	0.04282512427883202	False	False	-0.02054223125616324
4923	PRDX4	0.21186149333103857	0.5867679258779455	-0.0205236356320387	0.022200018041924143	False	False	-0.0205236356320387
3968	BYSL	0.022352995952521527	0.20571895359351977	-0.020454937464464806	0.00642835318105651	False	False	-0.020454937464464806
11992	CRELD2	0.34922865163594696	0.6339600081914167	-0.020406794918608778	0.031147751203748616	False	False	-0.020406794918608778
11849	PISD	0.1612284707213298	0.5265184596712706	-0.020375448393260113	0.019215668185373368	False	False	-0.020375448393260113
3518	HMGXB3	0.2504194794337906	0.6009695935750529	-0.020364626922400354	0.02735333312093542	False	False	-0.020364626922400354
5107	ARMCX3	0.2679088023726712	0.6009695935750529	-0.020359319645283886	0.03285772615018186	False	False	-0.020359319645283886
10276	USP14	0.3670508131455186	0.6502961030343817	-0.02025380560175063	0.05351931283648094	False	False	-0.02025380560175063
3484	HARS1	0.2759662447207547	0.6009695935750529	-0.020243575321253215	0.03386809105534902	False	False	-0.020243575321253215
9960	PLEKHM1	0.15150816319557403	0.525682616606849	-0.020241148753538697	0.01808941544274266	False	False	-0.020241148753538697
318	GNL2	0.21651534051328333	0.5921392422094455	-0.020229542611834378	0.030884630999036048	False	False	-0.020229542611834378
6153	BET1L	0.4179824991246355	0.6956552184597963	-0.020209788792045432	0.05189095952370193	False	False	-0.020209788792045432
3516	SLC26A2	0.08364781840346976	0.4048793916955418	-0.02018020911971149	0.009462517037401707	False	False	-0.02018020911971149
4939	BCOR	0.1913063815274359	0.5608288345145248	-0.02015280072834469	0.021175500403126973	False	False	-0.02015280072834469
5061	GCNA	0.10969765851012883	0.45161695558648757	-0.02012413504974707	0.00814577454983602	False	False	-0.02012413504974707
4013	SUPT3H	0.11619425337205153	0.4651959477088208	-0.020122942927817553	0.014993853050838696	False	False	-0.020122942927817553
4225	PHACTR2	0.44426196710237575	0.7158863312228692	-0.02011286581936856	0.04688854511366801	False	False	-0.02011286581936856
9467	KLHL36	0.26182277337400073	0.6009695935750529	-0.02010857565839821	0.01941977549093158	False	False	-0.02010857565839821
7948	ZNF140	0.14884614879971597	0.525682616606849	-0.020084258923903562	0.013927619265957494	False	False	-0.020084258923903562
1015	IVNS1ABP	0.43475192789177997	0.7085781068589233	-0.020084214584626385	0.060232950102412294	False	False	-0.020084214584626385
7682	FRS2	0.08843655020701627	0.4106349785428154	-0.020070427756653703	0.0109873048730948	False	False	-0.020070427756653703
2471	UMPS	0.26290451162017775	0.6009695935750529	-0.020065291118573636	0.025037885926077877	False	False	-0.020065291118573636
5991	MAPKAP1	0.3079648200845619	0.6009695935750529	-0.020054192863135145	0.022526435365670183	False	False	-0.020054192863135145
1843	NABP1	0.1901791166460681	0.5599179378125594	-0.020017805096333063	0.020232945555046702	False	False	-0.020017805096333063
2117	NGLY1	0.2897104628605234	0.6009695935750529	-0.01999572951075747	0.03718731481205212	False	False	-0.01999572951075747
1583	STARD7	0.4738923126206046	0.7364421981755914	-0.019976994150729104	0.06042291253302874	False	False	-0.019976994150729104
7441	MED21	0.2621068473375337	0.6009695935750529	-0.01996044082058356	0.031198637371652578	False	False	-0.01996044082058356
24	SSU72	0.4958144413742117	0.7538092216852953	-0.019950148733820987	0.09036078630538469	False	False	-0.019950148733820987
12045	URB1	0.040875479322847894	0.28961364510669924	-0.019884505777577017	0.007246458071043317	False	False	-0.019884505777577017
7656	MON2	0.3433569984167911	0.6276326323014942	-0.01986174427681966	0.03853963683830218	False	False	-0.01986174427681966
740	MRPS21	0.5804503218178086	0.8062427876969651	-0.019860621015131214	0.14724960605080206	False	False	-0.019860621015131214
5919	RAD23B	0.2727306258475028	0.6009695935750529	-0.01984607235775979	0.026842143428459593	False	False	-0.01984607235775979
6786	HYOU1	0.24018029781387062	0.6009695935750529	-0.019821314917722304	0.02124161356955432	False	False	-0.019821314917722304
5127	SLC25A53	0.19570760503179913	0.5643572719226256	-0.0198027649764894	0.015226592027236904	False	False	-0.0198027649764894
988	TOR1AIP2	0.15139379750160542	0.525682616606849	-0.0197863339152597	0.01600820007158464	False	False	-0.0197863339152597
1676	ACTR3	0.6084477978188321	0.8243051096836063	-0.019774672685362527	0.16912937850764626	False	False	-0.019774672685362527
265	EIF3I	0.5575228375378072	0.794701483944724	-0.01972701199324217	0.13337446029266614	False	False	-0.01972701199324217
6087	SURF2	0.32308491137596684	0.6069766321912768	-0.019717655062143666	0.03480662392933717	False	False	-0.019717655062143666
1764	TTC21B	0.07514577143979466	0.3901711478851177	-0.019713062587919845	0.01065861444208729	False	False	-0.019713062587919845
1717	RAB3GAP1	0.21181518185055892	0.5867679258779455	-0.019711337386953378	0.023947449024306254	False	False	-0.019711337386953378
9177	TUFM	0.5714182819349514	0.8024950408188708	-0.019711168091531433	0.1425627614005228	False	False	-0.019711168091531433
10645	CTSA	0.3354653856474499	0.6201744005261889	-0.01969792274018608	0.03157272886777862	False	False	-0.01969792274018608
10546	ASXL1	0.26803048935652596	0.6009695935750529	-0.019680614298714087	0.026203215373366066	False	False	-0.019680614298714087
2042	ITPR1	0.3487903078316036	0.6335458576271777	-0.019660465456273944	0.03863096932012043	False	False	-0.019660465456273944
5910	SMC2	0.18173120347530458	0.5488928751211186	-0.019629653689480303	0.015659392738107885	False	False	-0.019629653689480303
1161	COQ8A	0.1118226891067629	0.4560275900086165	-0.01962647604128272	0.01181581098418892	False	False	-0.01962647604128272
6482	MEN1	0.19706018354250865	0.5659010579087744	-0.019619868817176332	0.01246261162934511	False	False	-0.019619868817176332
6648	NDUFC2	0.3832282791351156	0.6658778937737302	-0.019601126067268434	0.05143496377414532	False	False	-0.019601126067268434
10721	SLCO4A1	0.10141175741038116	0.4350945577123623	-0.01959964137329028	0.008925272790150027	False	False	-0.01959964137329028
2738	LETM1	0.1227340185508078	0.4790516815654011	-0.019599186559795617	0.012879459067048986	False	False	-0.019599186559795617
4519	POM121	0.2142000271772124	0.5882854791881822	-0.019583218373747345	0.019583095074369665	False	False	-0.019583218373747345
11578	ZNF816-ZNF321P	0.3173503503933393	0.6009695935750529	-0.019481584688774183	0.00515868075275689	False	False	-0.019481584688774183
4277	SOD2	0.36342295874904673	0.6481282892023127	-0.01946670550224563	0.037156813558232915	False	False	-0.01946670550224563
12053	IFNAR1	0.39644810466199354	0.6778446852879221	-0.019465044794773238	0.041054227002216184	False	False	-0.019465044794773238
1255	ACP1	0.480967889967446	0.7414781196445261	-0.01945591359090399	0.07313920590984686	False	False	-0.01945591359090399
733	OTUD7B	0.2145545223767166	0.5891033105807442	-0.019419559414463404	0.016003658042781137	False	False	-0.019419559414463404
5894	CORO2A	0.16177379205592007	0.5265184596712706	-0.01938279610741979	0.009863570118009039	False	False	-0.01938279610741979
2910	RASGEF1B	0.12098576675169104	0.4760148330491723	-0.019374624244274885	0.010529516552564469	False	False	-0.019374624244274885
8314	GMFB	0.24779575167567347	0.6009695935750529	-0.01930535352898928	0.024348553688673488	False	False	-0.01930535352898928
3883	HLA-DMA	0.19119844908521497	0.5608288345145248	-0.019249789024808762	0.011636233517083892	False	False	-0.019249789024808762
2938	HERC5	0.40660293398973335	0.6866501297866477	-0.019213055277283266	0.022809894567125295	False	False	-0.019213055277283266
8843	IDH3A	0.14658375979098956	0.525682616606849	-0.01918859880688479	0.01945204867489552	False	False	-0.01918859880688479
9332	CIAO2B	0.6361432989445734	0.8418782182902576	-0.019184750695071737	0.15951797935400114	False	False	-0.019184750695071737
4480	HUS1	0.34699824503176124	0.6319955762133797	-0.019162124227567596	0.035787851413649124	False	False	-0.019162124227567596
2889	THAP6	0.14831170167164537	0.525682616606849	-0.019156701399607578	0.013994074437055696	False	False	-0.019156701399607578
8036	NUFIP1	0.022455561004531076	0.20641231164076485	-0.019148628963932705	0.0050705148095495246	False	False	-0.019148628963932705
9330	NAE1	0.36634108583383396	0.6497313617799426	-0.019115839396654143	0.03781748650951332	False	False	-0.019115839396654143
7494	CCNT1	0.3357909722306043	0.6201744005261889	-0.019100605495908186	0.03298712482027123	False	False	-0.019100605495908186
8703	SPPL2A	0.4358360636914467	0.7094689841615066	-0.019099941750365012	0.04779943903343061	False	False	-0.019099941750365012
533	C1orf52	0.3717381975110514	0.655160281091181	-0.01904553073919829	0.04759273535749885	False	False	-0.01904553073919829
10083	TACO1	0.33085127204261955	0.615869563209084	-0.019043896904015097	0.02804886357168133	False	False	-0.019043896904015097
4846	CHPF2	0.23095168398303303	0.6009695935750529	-0.019026505158446592	0.019276171022754036	False	False	-0.019026505158446592
4364	RPA3	0.5409015303352143	0.7843563026095031	-0.01902056100807615	0.09656399764706579	False	False	-0.01902056100807615
2601	MYNN	0.3141581823306336	0.6009695935750529	-0.018989641752125717	0.033248673998907706	False	False	-0.018989641752125717
9620	CTDNEP1	0.3066523035966342	0.6009695935750529	-0.018983095662477252	0.03536266707972194	False	False	-0.018983095662477252
9941	ATXN7L3	0.07163823258645982	0.38120200915756053	-0.018982723817175483	0.007113142569517989	False	False	-0.018982723817175483
7240	PRDX3	0.4052611618322449	0.6857330778567732	-0.018868732574111324	0.05906258749493053	False	False	-0.018868732574111324
5823	GCNT1	0.027969472441932937	0.23490344678784755	-0.018863188316994496	0.006039331139986183	False	False	-0.018863188316994496
10689	CASS4	0.10583707878942955	0.44274254425525766	-0.01883012985887215	0.012167436285258343	False	False	-0.01883012985887215
6314	CSTF3	0.22715959527664928	0.6009695935750529	-0.01882346351572953	0.0199281790534432	False	False	-0.01882346351572953
9079	USP7	0.14254672619919823	0.5219801151380158	-0.018809195673780216	0.015627015036729613	False	False	-0.018809195673780216
140	SDHB	0.49273544688246784	0.7511275366144777	-0.018774163613968137	0.07943281732248456	False	False	-0.018774163613968137
6840	SNX19	0.11548050959866718	0.463842247951027	-0.01876233846310686	0.012251381741397166	False	False	-0.01876233846310686
4524	DNAJC30	0.18730512707488647	0.5566633347430174	-0.018729391692936494	0.019263511900319143	False	False	-0.018729391692936494
348	EXO5	0.07609095260554394	0.3938000621394045	-0.018692547769025285	0.008674200880602839	False	False	-0.018692547769025285
4696	HBP1	0.51509077350736	0.7647194705834957	-0.01868831202444056	0.07684617531433534	False	False	-0.01868831202444056
3596	TSPAN17	0.19678155476076037	0.5655700081073652	-0.018685420566122928	0.016099283785632485	False	False	-0.018685420566122928
7813	PPTC7	0.22775167380859715	0.6009695935750529	-0.018674322310684437	0.02322800721177894	False	False	-0.018674322310684437
5943	PRPF4	0.2537293375482363	0.6009695935750529	-0.01867009798682262	0.018687337406733062	False	False	-0.01867009798682262
1967	MFF	0.509968605386508	0.7623743315432772	-0.018665664059105063	0.08530458163344457	False	False	-0.018665664059105063
297	NCDN	0.20042852180886433	0.5703701523366229	-0.018626898094709018	0.012521077847380317	False	False	-0.018626898094709018
4467	YKT6	0.261643898048674	0.6009695935750529	-0.018605623303351505	0.029648914954133247	False	False	-0.018605623303351505
5103	HNRNPH2	0.2807322048909958	0.6009695935750529	-0.018596978487916728	0.027546238237887287	False	False	-0.018596978487916728
6712	SLC35F2	0.07047694738439421	0.3775369017440447	-0.018567585242089093	0.0077117785073691205	False	False	-0.018567585242089093
9412	CMTR2	0.1493041284130535	0.525682616606849	-0.01855824409846049	0.012546114116028118	False	False	-0.01855824409846049
3561	PTTG1	0.29224384737586734	0.6009695935750529	-0.0185466655008526	0.0215335161205423	False	False	-0.0185466655008526
3063	ARFIP1	0.36506307179602693	0.649077392458975	-0.01853431499673751	0.030209672940748458	False	False	-0.01853431499673751
6059	GPR107	0.16112938003236782	0.5265184596712706	-0.018526802848292404	0.018169779738599665	False	False	-0.018526802848292404
159	HP1BP3	0.6184805240709912	0.8297800572882182	-0.018521994052140545	0.12442956881576708	False	False	-0.018521994052140545
3694	MCUR1	0.1247561938778772	0.4838844607205043	-0.018499399831383444	0.013900723392039202	False	False	-0.018499399831383444
4635	PILRB	0.16359711142428338	0.5273219083646133	-0.018480712505572015	0.007247316721680291	False	False	-0.018480712505572015
6030	ODF2	0.3058731792909342	0.6009695935750529	-0.018431934262124666	0.0239835474430845	False	False	-0.018431934262124666
495	GADD45A	0.31290825739358075	0.6009695935750529	-0.018413924453904627	0.031778910521710856	False	False	-0.018413924453904627
3066	TMEM131L	0.2699849115376149	0.6009695935750529	-0.018392531424474647	0.022522610413391937	False	False	-0.018392531424474647
8268	SEC23A	0.22652138423545062	0.6009695935750529	-0.01837197143600978	0.020487007758255755	False	False	-0.01837197143600978
1069	PPP1R15B	0.14615226269554188	0.525682616606849	-0.018349936158867982	0.01426384403380785	False	False	-0.018349936158867982
5571	MRPL13	0.4426948770222998	0.7144611074628073	-0.01834949545332515	0.0533223772484265	False	False	-0.01834949545332515
8846	WDR61	0.3434772554744313	0.6276738656954466	-0.018333114105830463	0.04036628174480428	False	False	-0.018333114105830463
6250	ZNF143	0.20308982913989349	0.5736997702681734	-0.018316904740986645	0.016184203577845283	False	False	-0.018316904740986645
66	ZBTB48	0.10977882996173294	0.451772070844897	-0.01829775084505403	0.00923914448201154	False	False	-0.01829775084505403
4983	SLC35A2	0.07980477879506043	0.4014199696582531	-0.018286412082627223	0.007831121758254391	False	False	-0.018286412082627223
2915	SEC31A	0.5260303655829036	0.7730709148270497	-0.018285190065275975	0.0661936504870988	False	False	-0.018285190065275975
6820	EI24	0.31169230174989654	0.6009695935750529	-0.018283811516840155	0.02825259515659863	False	False	-0.018283811516840155
1886	WDR12	0.18446848418724152	0.5526605553080121	-0.018260352008370898	0.01956377638859695	False	False	-0.018260352008370898
3141	NSUN2	0.35255916032928547	0.636985910304451	-0.018241388233884354	0.029752058050270827	False	False	-0.018241388233884354
4703	DLD	0.38526268957198706	0.6677453667791856	-0.018239867262315787	0.04215248360225324	False	False	-0.018239867262315787
7667	LLPH	0.3254513235454831	0.6099716524119332	-0.018234844831464807	0.026982373212662975	False	False	-0.018234844831464807
3235	SREK1IP1	0.520566651474061	0.7678395070805271	-0.01823393923531886	0.06349486778123994	False	False	-0.01823393923531886
10988	LDLR	0.04423680776602187	0.30244439335367046	-0.018232460755557584	0.005839846239508956	False	False	-0.018232460755557584
399	TOE1	0.20405631875500657	0.5740880235396135	-0.018211555962031955	0.01666462424556526	False	False	-0.018211555962031955
4809	EZH2	0.1799061146292487	0.5469451161070736	-0.018193374842968284	0.0099181516064603	False	False	-0.018193374842968284
7356	EMG1	0.4100083244388162	0.6894505448739737	-0.01819210982995432	0.046579284614391536	False	False	-0.01819210982995432
10337	TAF4B	0.04284654560265921	0.29851427907331096	-0.018188651366334626	0.004816314854313818	False	False	-0.018188651366334626
6319	NAT10	0.08959259006771941	0.4125675205307658	-0.018095092132458027	0.009373713300427359	False	False	-0.018095092132458027
5945	HDHD3	0.3143133851394599	0.6009695935750529	-0.01808616045533607	0.03173093872375033	False	False	-0.01808616045533607
1752	BAZ2B	0.15869762018472236	0.525682616606849	-0.01807915552134956	0.007837699584955914	False	False	-0.01807915552134956
2445	GSK3B	0.3214892175038353	0.605276146857411	-0.018075486782066896	0.02679140608381019	False	False	-0.018075486782066896
6980	TIMM23B	0.09714966704808951	0.42577788676308265	-0.018074728983511534	0.009148699953482392	False	False	-0.018074728983511534
9790	GOSR1	0.3299262438147922	0.6150724247070046	-0.01804655607551707	0.031986452199602396	False	False	-0.01804655607551707
9816	NLE1	0.017978404335799503	0.18038990952307485	-0.018043022369487623	0.004777752616432276	False	False	-0.018043022369487623
10103	GNA13	0.40483909339235435	0.6854219499700708	-0.018036121565621753	0.03639772417170278	False	False	-0.018036121565621753
5372	DUSP4	0.6886198953797802	0.8657599164927469	-0.01802586710006406	0.1325162752960505	False	False	-0.01802586710006406
1365	LCLAT1	0.2415023046403888	0.6009695935750529	-0.018011745712090868	0.014912476846843622	False	False	-0.018011745712090868
3249	SLC30A5	0.369830261949207	0.6527855666931653	-0.01800412204364559	0.038215820206685014	False	False	-0.01800412204364559
2136	GLB1	0.1903341333037294	0.5600191319755745	-0.018001266862918378	0.01736671821831652	False	False	-0.018001266862918378
317	SNIP1	0.20168464124598212	0.5717517381610306	-0.017955158045499166	0.013701231061909975	False	False	-0.017955158045499166
6382	TMX2	0.3367119210945503	0.620775819752762	-0.017939241588607595	0.03162609170494454	False	False	-0.017939241588607595
3568	SPDL1	0.029261720373802768	0.2389477118889067	-0.017934074047394954	0.004748903340503071	False	False	-0.017934074047394954
10279	ENOSF1	0.29245716142510914	0.6009695935750529	-0.017917354109056385	0.02475629769935367	False	False	-0.017917354109056385
6411	TMEM258	0.7281289784382121	0.883227338437196	-0.017913949390015085	0.24742366206110192	False	False	-0.017913949390015085
213	ARID1A	0.4718686472144352	0.7352537098701042	-0.01789900839722138	0.04785766649279702	False	False	-0.01789900839722138
3874	HLA-DRB1	0.32779627218987495	0.6123776761216243	-0.01784257927713594	0.025984700706400226	False	False	-0.01784257927713594
11917	TAB1	0.2933054683561707	0.6009695935750529	-0.017839032134961894	0.014173045189360554	False	False	-0.017839032134961894
8951	CAPN15	0.11039956131439306	0.4526109850953001	-0.01777962690884785	0.011735653536122166	False	False	-0.01777962690884785
12078	VPS26C	0.33504565553558807	0.619837658911499	-0.017769543082326558	0.030626967507466837	False	False	-0.017769543082326558
6673	CHORDC1	0.4882607518739034	0.7478968699068943	-0.017766796734370593	0.0505095190379057	False	False	-0.017766796734370593
5700	RIC1	0.3315901962140193	0.6166924562354554	-0.017735850606130966	0.024031617082236854	False	False	-0.017735850606130966
887	PEA15	0.2362058391852664	0.6009695935750529	-0.017718856570442587	0.016647764052567855	False	False	-0.017718856570442587
922	ATF6	0.2576113993848059	0.6009695935750529	-0.017718090710200463	0.02072708381946837	False	False	-0.017718090710200463
11355	CCDC97	0.13649274577010215	0.5100889450186447	-0.017707489592112123	0.011327151795116702	False	False	-0.017707489592112123
8777	TIPIN	0.07479109348274444	0.3901711478851177	-0.017679188033033127	0.006875210025693091	False	False	-0.017679188033033127
8074	ALG11	0.05678913220461785	0.33623581143674386	-0.017676997941463546	0.006224578113054459	False	False	-0.017676997941463546
10494	PLCB1	0.16615022981897645	0.52906956129254	-0.017661844321681566	0.011892516689186686	False	False	-0.017661844321681566
10607	RPRD1B	0.11799273748042356	0.46975491154049803	-0.017650283191061652	0.011220557568071598	False	False	-0.017650283191061652
3168	BRIX1	0.44919120527585743	0.7188028114620754	-0.01760717533653855	0.05407220388898688	False	False	-0.01760717533653855
1504	SMYD5	0.12580365894391288	0.48617410835548414	-0.017582356426139527	0.007280946669974521	False	False	-0.017582356426139527
1896	INO80D	0.3731133588806075	0.6565137640805907	-0.017551995777900786	0.031088119309939696	False	False	-0.017551995777900786
1329	AGBL5	0.050281585617825024	0.31829887002229373	-0.01754365865017732	0.0046455222025011365	False	False	-0.01754365865017732
11448	CALM3	0.590018838297669	0.8107587873260865	-0.017535910025587274	0.08809942785608635	False	False	-0.017535910025587274
9391	COG8	0.17860983037239747	0.5453717016658088	-0.01753342433883652	0.01686648616378897	False	False	-0.01753342433883652
6940	ZEB1	0.13997467223454937	0.5166726796376206	-0.01750951875036659	0.00913808930121111	False	False	-0.01750951875036659
7766	TXNRD1	0.2660564141114303	0.6009695935750529	-0.017477343214896187	0.01606202254260189	False	False	-0.017477343214896187
1780	DCAF17	0.13864441566962032	0.5131452382559554	-0.017452471567629614	0.010733469169628753	False	False	-0.017452471567629614
6402	DDB1	0.4363230837415716	0.7094689841615066	-0.017431457437477316	0.04998783202151234	False	False	-0.017431457437477316
4741	TNPO3	0.341258779946365	0.6253428849873164	-0.017406565635993843	0.02915686982150158	False	False	-0.017406565635993843
4808	CUL1	0.37105390756320167	0.6545582531008313	-0.017397348440799165	0.03576548575434122	False	False	-0.017397348440799165
2373	ARL13B	0.277267730703405	0.6009695935750529	-0.017385738268251464	0.017988784102660214	False	False	-0.017385738268251464
68	PHF13	0.27706106392998986	0.6009695935750529	-0.017359432984356212	0.01420402398144596	False	False	-0.017359432984356212
9165	IL4R	0.27067023480117824	0.6009695935750529	-0.017311005088379273	0.025441216660684413	False	False	-0.017311005088379273
7113	EXOC6	0.2022609267082346	0.5726040462574088	-0.01729974425559114	0.015245575133418099	False	False	-0.01729974425559114
10958	PPAN	0.13781865335381707	0.5120442497280907	-0.017289971475817307	0.011592485486749517	False	False	-0.017289971475817307
1571	EIF2AK3	0.35671570444213463	0.6410391041592479	-0.017277909177003864	0.026390515644563718	False	False	-0.017277909177003864
7422	AEBP2	0.27677851698542116	0.6009695935750529	-0.01724512498418314	0.025078482046890796	False	False	-0.01724512498418314
3916	ILRUN	0.2991444220438746	0.6009695935750529	-0.01723422558368471	0.021312616849213505	False	False	-0.01723422558368471
3701	NUP153	0.3407343701184312	0.6251912917188033	-0.017193151289646616	0.027349002345391872	False	False	-0.017193151289646616
5253	GDI1	0.5157619141373495	0.7647707354953105	-0.017191633005306968	0.06368175333135584	False	False	-0.017191633005306968
5790	POLR1E	0.37946988669932413	0.662668748007041	-0.0171881100481932	0.027822675476415773	False	False	-0.0171881100481932
11193	AC092329.3	0.12676485495258666	0.4883926366441089	-0.01717050332431112	0.004546711493409082	False	False	-0.01717050332431112
3888	RXRB	0.280168328023886	0.6009695935750529	-0.01716889098695928	0.01939374009628644	False	False	-0.01716889098695928
9131	THUMPD1	0.5083327307570934	0.761616521803094	-0.017167937020692775	0.05749293102809552	False	False	-0.017167937020692775
6235	ILK	0.5175086769923631	0.7663203222499597	-0.01714227398450934	0.07103247940540314	False	False	-0.01714227398450934
4492	MRPS17	0.023879427869915516	0.21605890007387846	-0.01714046547944636	0.004538757538192727	False	False	-0.01714046547944636
11811	CCDC117	0.07915996715525826	0.40055853630396543	-0.0171366912664286	0.006890197933306185	False	False	-0.0171366912664286
7806	ATP2A2	0.14917259526403617	0.525682616606849	-0.017136362080885932	0.014540619311038026	False	False	-0.017136362080885932
4949	KDM6A	0.34958011613852735	0.6341405285244296	-0.017131949650999734	0.02595374783438243	False	False	-0.017131949650999734
2169	CTNNB1	0.43325160067746715	0.707242554806986	-0.0170898622716589	0.04608661128898685	False	False	-0.0170898622716589
6622	C2CD3	0.12017013991546599	0.47446175252589246	-0.017088115572861075	0.011160166410917646	False	False	-0.017088115572861075
7817	PHETA1	0.07279912532921388	0.3846208111874591	-0.017077511767543813	0.00452208753382222	False	False	-0.017077511767543813
7236	CACUL1	0.38321130718550556	0.6658778937737302	-0.01707384907452622	0.034379298913847195	False	False	-0.01707384907452622
5224	NSDHL	0.07327553186194023	0.38521869169878725	-0.01706815080560193	0.006712345375020182	False	False	-0.01706815080560193
12105	RRP1B	0.4371695062984845	0.7100193302474492	-0.017028007636384523	0.041013802663328935	False	False	-0.017028007636384523
11793	GUCD1	0.33625215472179726	0.6204836308320791	-0.017024820582885722	0.027892080250750767	False	False	-0.017024820582885722
1600	ANKRD36	0.4131940340994539	0.6915640399921088	-0.017014168407447905	0.035190947772411815	False	False	-0.017014168407447905
9426	PSMD7	0.6385932470494327	0.8433652965165235	-0.016973666493169715	0.12254126813639415	False	False	-0.016973666493169715
5006	TSPYL2	0.566329750507758	0.7997915864750623	-0.01696322392158764	0.06140971899534879	False	False	-0.01696322392158764
5828	TLE4	0.28799366944550076	0.6009695935750529	-0.016930289243947412	0.020371101378055097	False	False	-0.016930289243947412
7882	ANAPC5	0.6081415062389495	0.8240128545266735	-0.016921330022729025	0.08477458006210542	False	False	-0.016921330022729025
6353	CKAP5	0.23738134675034728	0.6009695935750529	-0.01691006650271197	0.01925174214908581	False	False	-0.01691006650271197
6074	TTF1	0.4147224720315713	0.6928940513096238	-0.01690819216054046	0.031424785786297885	False	False	-0.01690819216054046
164	CDC42	0.6740478681188705	0.8600092379499703	-0.01685638507419696	0.17062547317381654	False	False	-0.01685638507419696
7711	DUSP6	0.18947575153935184	0.5595918769517337	-0.016831471774882128	0.0094331664273913	False	False	-0.016831471774882128
6873	KIN	0.3837725075058024	0.666375491691118	-0.016809681035572028	0.042756322478310446	False	False	-0.016809681035572028
7770	C12orf45	0.21071729297639072	0.5851664979643831	-0.01677685115985967	0.01235346807941292	False	False	-0.01677685115985967
11342	SHKBP1	0.5779176382369221	0.80565607154547	-0.01675213134102706	0.08437826568156145	False	False	-0.01675213134102706
1883	BMPR2	0.3009622798907609	0.6009695935750529	-0.01674782371306873	0.02309551475088248	False	False	-0.01674782371306873
9392	PDF	0.05047061123777008	0.31829887002229373	-0.016739342818598058	0.004432541140344705	False	False	-0.016739342818598058
6654	PRCP	0.30441380270156154	0.6009695935750529	-0.01672360371881519	0.024972850268476465	False	False	-0.01672360371881519
11571	ZNF83	0.12137358708199902	0.4766379769454533	-0.016718780142904274	0.009195590705684062	False	False	-0.016718780142904274
4321	PSMG3	0.37879912723129283	0.6622534541141395	-0.016712140000243618	0.026466826332753962	False	False	-0.016712140000243618
8668	HYPK	0.0480511256112102	0.3123323164728663	-0.01668023486718326	0.006481555031528801	False	False	-0.01668023486718326
7715	ATP2B1	0.5362042647047145	0.7804867849618651	-0.016631120048313717	0.06878195929058482	False	False	-0.016631120048313717
7677	MDM2	0.2674737609202062	0.6009695935750529	-0.016622674087819	0.022756314867835366	False	False	-0.016622674087819
809	PMVK	0.3386784531529966	0.6229596410306669	-0.01662199690613123	0.028636025725288335	False	False	-0.01662199690613123
1990	EFHD1	0.044381520112230684	0.3024874339932678	-0.016604422428996183	0.004396814518095402	False	False	-0.016604422428996183
1806	RBM45	0.2259964929161709	0.6009695935750529	-0.01659926026224138	0.009091760879487133	False	False	-0.01659926026224138
5065	PIN4	0.5200616094549415	0.7673124911091588	-0.016565621530624183	0.05875465981243701	False	False	-0.016565621530624183
10670	UBE2V1	0.19254374831233206	0.5615227865086893	-0.016524854924297398	0.015299670073842066	False	False	-0.016524854924297398
9040	ZNF200	0.2363485642856468	0.6009695935750529	-0.0165072052047526	0.015715876039578004	False	False	-0.0165072052047526
11737	HIRA	0.05040914285633912	0.31829887002229373	-0.01649751640088251	0.00436850603711739	False	False	-0.01649751640088251
5922	CTNNAL1	0.18253971354450377	0.5497361567372457	-0.016494992421119653	0.011559192567352163	False	False	-0.016494992421119653
4252	RMND1	0.17122094227807777	0.5342360851434046	-0.01649233139268189	0.011711361273872048	False	False	-0.01649233139268189
10407	KDSR	0.16441904882912176	0.5276658867711153	-0.016465351614327786	0.010441267308308168	False	False	-0.016465351614327786
10993	CCDC159	0.27414005628974103	0.6009695935750529	-0.016455943625879807	0.019227376657674152	False	False	-0.016455943625879807
1817	ITPRID2	0.09572280050873232	0.4241683169969494	-0.01645159904852383	0.008975472965727696	False	False	-0.01645159904852383
9981	SP2	0.2461410574221612	0.6009695935750529	-0.016446730461528506	0.020808530929550696	False	False	-0.016446730461528506
8671	CASC4	0.3557101505048207	0.6402986136077059	-0.016446120460563728	0.01986203763340966	False	False	-0.016446120460563728
617	CYB561D1	0.08438680508222078	0.4053839960252317	-0.016422687488480057	0.005614941194130296	False	False	-0.016422687488480057
664	NRAS	0.1574844822285445	0.525682616606849	-0.016400465784831952	0.013231395534501316	False	False	-0.016400465784831952
9639	SENP3	0.044630852067424565	0.3027959898264787	-0.016391310395902428	0.004340382920724622	False	False	-0.016391310395902428
12006	NCAPH2	0.31673660961850053	0.6009695935750529	-0.016388009135174537	0.021503066685929727	False	False	-0.016388009135174537
11804	TFIP11	0.4589020174268138	0.7257978375965386	-0.01638658221661816	0.03992283934455239	False	False	-0.01638658221661816
2731	CTBP1	0.14977171177372786	0.525682616606849	-0.016385043778061614	0.011059848518435205	False	False	-0.016385043778061614
103	MTOR	0.1658558298384653	0.5289359854258947	-0.01637255152262101	0.01204246242289965	False	False	-0.01637255152262101
10412	TMX3	0.3143142659121882	0.6009695935750529	-0.01636247239875033	0.025040894118922477	False	False	-0.01636247239875033
6776	ARCN1	0.5032302265977564	0.7585726216458766	-0.01635804921994845	0.04792439724119861	False	False	-0.01635804921994845
5613	SLC45A4	0.08129945147361307	0.4048793916955418	-0.016354637111027623	0.006637495999967449	False	False	-0.016354637111027623
1825	WDR75	0.18059043865682145	0.5476767551323809	-0.01634987466957463	0.013054022084126312	False	False	-0.01634987466957463
5692	RCL1	0.20757255584279533	0.5795647309316035	-0.01634457142330154	0.014406707734288125	False	False	-0.01634457142330154
11044	RAD23A	0.6239890334885223	0.8335100425469755	-0.016337921875339664	0.12212883588973056	False	False	-0.016337921875339664
6923	ARHGAP21	0.1107416520391651	0.45375682040663035	-0.016326807496527655	0.006516039298240388	False	False	-0.016326807496527655
9600	DHX33	0.14412039243851488	0.525071384166557	-0.016308780893126866	0.010528855041464728	False	False	-0.016308780893126866
4373	ARL4A	0.3326777791988961	0.6172783302141718	-0.016295068635756707	0.025479943292696823	False	False	-0.016295068635756707
4506	ZNF92	0.1839864532975651	0.5516937905317	-0.016293515417441104	0.010985157609488188	False	False	-0.016293515417441104
10967	FDX2	0.10130221108099254	0.43504936035668396	-0.016291957160571274	0.005857822362312607	False	False	-0.016291957160571274
8685	SQOR	0.15062337918101454	0.525682616606849	-0.01628042928440924	0.00925136167618833	False	False	-0.01628042928440924
5519	TP53INP1	0.20576277392504755	0.5763910282522839	-0.016264275679565506	0.01273072473286243	False	False	-0.016264275679565506
11622	HSPBP1	0.3181924878314231	0.6020919879949106	-0.016262158143176757	0.022920360349202425	False	False	-0.016262158143176757
4185	ARHGAP18	0.06801994871595035	0.3694173051030116	-0.01624498759013871	0.005346037349349745	False	False	-0.01624498759013871
4540	GTF2IRD2B	0.28482484317570084	0.6009695935750529	-0.01624260452194233	0.010654603089258242	False	False	-0.01624260452194233
8650	STARD9	0.06017458205430875	0.3455132027629105	-0.0162276944322812	0.004297057773624913	False	False	-0.0162276944322812
1837	NEMP2	0.02725916408533684	0.2318775199085166	-0.01621319414503033	0.004293218129471446	False	False	-0.01621319414503033
12047	EVA1C	0.10325884794371074	0.43706179852947163	-0.016206299051525916	0.006967150765795554	False	False	-0.016206299051525916
222	TMEM222	0.3852698549251622	0.6677453667791856	-0.016181369292933952	0.033748417423012544	False	False	-0.016181369292933952
6898	DCLRE1C	0.3383389806021445	0.6227763585884237	-0.01612678898634529	0.02021005448330654	False	False	-0.01612678898634529
10821	SGTA	0.31663925254531683	0.6009695935750529	-0.01609237364557029	0.02518916469109192	False	False	-0.01609237364557029
7420	DERA	0.11994102754547926	0.474371992730746	-0.01608077287832381	0.008695074597771248	False	False	-0.01608077287832381
11521	AP2A1	0.44187282144902895	0.713577891229954	-0.016063082850345217	0.037346072076411725	False	False	-0.016063082850345217
6506	FRMD8	0.29197925792450624	0.6009695935750529	-0.016010394352916044	0.022364959978822912	False	False	-0.016010394352916044
443	COA7	0.07555083421071597	0.3919812761971562	-0.016009125477010507	0.00525111195061021	False	False	-0.016009125477010507
10208	AC022966.1	0.6062488314530622	0.8226957178352658	-0.016007489458453813	0.0887947091728114	False	False	-0.016007489458453813
4838	ABCB8	0.19173214431330232	0.5608623639009342	-0.016004357493147867	0.01103632663784737	False	False	-0.016004357493147867
4510	CRCP	0.2689611166854831	0.6009695935750529	-0.015989777932643865	0.020533687592055018	False	False	-0.015989777932643865
3962	FOXP4	0.04582941259804084	0.3066202921928079	-0.015964193665858138	0.005239214105897823	False	False	-0.015964193665858138
8942	NPRL3	0.4043162796797831	0.685206917447203	-0.01594952593065521	0.02608030339640178	False	False	-0.01594952593065521
127	PLEKHM2	0.05738762867347099	0.3379496964991485	-0.015946475925831313	0.004222591731990321	False	False	-0.015946475925831313
3357	MAN2A1	0.34063207228668846	0.6251140167565076	-0.015938242256421254	0.026369741479499956	False	False	-0.015938242256421254
3854	NELFE	0.5817299112048111	0.8062427876969651	-0.015934568814487984	0.07051120313365808	False	False	-0.015934568814487984
5381	WRN	0.27538690749646133	0.6009695935750529	-0.015906848704566493	0.016420820131479354	False	False	-0.015906848704566493
77	ERRFI1	0.12196542447177128	0.4779594848148842	-0.015901538740221103	0.008321746817549292	False	False	-0.015901538740221103
1429	CHAC2	0.053251261255897034	0.327551278200928	-0.01589847529925261	0.004209881271706538	False	False	-0.01589847529925261
5487	IMPA1	0.30846243733889184	0.6009695935750529	-0.015891342050085185	0.019944874046558744	False	False	-0.015891342050085185
4249	MTHFD1L	0.06548857965598805	0.36132029166119434	-0.015870902986921707	0.004202580184079288	False	False	-0.015870902986921707
11321	SUPT5H	0.5111649238265148	0.7627440267826163	-0.015866538927156063	0.056514327696869884	False	False	-0.015866538927156063
801	TPM3	0.7054795983586518	0.8714254475147243	-0.01585817627075786	0.28330815173266977	False	False	-0.01585817627075786
2050	SETD5	0.2965294194936137	0.6009695935750529	-0.015834206188793856	0.02009696356449904	False	False	-0.015834206188793856
8690	CEP152	0.05001883323891022	0.31829887002229373	-0.015822211742510636	0.0041896868497133255	False	False	-0.015822211742510636
4360	ZNF12	0.13722410012519606	0.5113518476895005	-0.015802025950672843	0.009711479009495358	False	False	-0.015802025950672843
8801	HEXA	0.17684614197898424	0.5430441741063585	-0.01577395314195564	0.009193421247300137	False	False	-0.01577395314195564
5501	TMEM64	0.3095175189991228	0.6009695935750529	-0.015759604683138733	0.018950743862333592	False	False	-0.015759604683138733
3041	SMARCA5	0.5931606863241181	0.8132761439679943	-0.015740755115881275	0.09503508534994018	False	False	-0.015740755115881275
1957	FARSB	0.1518664521107684	0.525682616606849	-0.015725439254653268	0.010526702006797442	False	False	-0.015725439254653268
8282	LRR1	0.20693679924673483	0.5785874922680577	-0.015723973371277553	0.011095226208647984	False	False	-0.015723973371277553
1414	RHOQ	0.03893150431245671	0.283378791375955	-0.015716592897049513	0.004161719211869025	False	False	-0.015716592897049513
3657	PSMG4	0.5065078625623627	0.760493953228572	-0.01569497010954689	0.03586437561538782	False	False	-0.01569497010954689
6797	RNF26	0.2218066973133483	0.6009695935750529	-0.015664624576970827	0.013548082776702521	False	False	-0.015664624576970827
1425	FOXN2	0.4977462035523019	0.7549454694007993	-0.015661922568292037	0.046037372076109556	False	False	-0.015661922568292037
665	CSDE1	0.7204805602949228	0.8791649993087131	-0.015652055063698784	0.1939639358708028	False	False	-0.015652055063698784
11035	HOOK2	0.07653032624289614	0.3953175024592175	-0.015641030707055584	0.006272984480255105	False	False	-0.015641030707055584
7881	CAMKK2	0.07085385647967908	0.37877457913248924	-0.015612986786049268	0.006531644821836708	False	False	-0.015612986786049268
4963	TIMP1	0.6294016122159465	0.8375089093116879	-0.015597498942170397	0.04097225391462947	False	False	-0.015597498942170397
4239	PPIL4	0.4101163534359862	0.6894505448739737	-0.015570790573937185	0.034488360219624606	False	False	-0.015570790573937185
12112	GATD3A	0.22962878055786617	0.6009695935750529	-0.015564442499469743	0.00508524991671314	False	False	-0.015564442499469743
1248	NLRP3	0.06351091663879095	0.3558187115033018	-0.01555369879029685	0.005683916571204749	False	False	-0.01555369879029685
516	MIGA1	0.282898854929562	0.6009695935750529	-0.015549515782579673	0.01993460568149438	False	False	-0.015549515782579673
2818	TBC1D1	0.2302512428583917	0.6009695935750529	-0.015539796075577005	0.01605987205599131	False	False	-0.015539796075577005
4126	SEC63	0.49041924795422287	0.7493631228777462	-0.01550072107985519	0.05135983073811852	False	False	-0.01550072107985519
8425	EIF2B2	0.3701759559047012	0.653247987424759	-0.015455524576654228	0.02258728804548135	False	False	-0.015455524576654228
5411	POLB	0.36212392002028415	0.6470636774902273	-0.015442451207959736	0.0225384466224507	False	False	-0.015442451207959736
5930	GNG10	0.35125580608721996	0.6359625719192527	-0.015442064246995294	0.021875505115878713	False	False	-0.015442064246995294
2360	FOXP1	0.6893629094543423	0.8660691770778113	-0.015438506355905568	0.11542458196034591	False	False	-0.015438506355905568
8621	DNAJC17	0.34377341011578444	0.6278836664098211	-0.015432134936136887	0.02771875226681822	False	False	-0.015432134936136887
7696	KRR1	0.5978173779495733	0.8169046112133713	-0.015390458702820771	0.07557881255163235	False	False	-0.015390458702820771
526	CTBS	0.43809486214368654	0.7104592245256006	-0.01538226802907343	0.03875377330552326	False	False	-0.01538226802907343
10017	ANKRD40	0.19087562533080873	0.5604128335778424	-0.015379156889791612	0.0071971604255226885	False	False	-0.015379156889791612
3984	MEA1	0.6524798070362803	0.8494397981997192	-0.015335993947075657	0.10452936439031965	False	False	-0.015335993947075657
26	MIB2	0.3335740395754647	0.6182786490132677	-0.015303094203411385	0.020313743669330406	False	False	-0.015303094203411385
6372	SSRP1	0.539107434398238	0.7826287800271836	-0.015302435832326051	0.04867399203475942	False	False	-0.015302435832326051
5812	CEMIP2	0.5570896048413231	0.7945452776531132	-0.015300425785094092	0.058991824726710156	False	False	-0.015300425785094092
7481	SLC38A2	0.5124320618614644	0.7632240084087042	-0.015292815552793413	0.05261717150720317	False	False	-0.015292815552793413
742	RPRD2	0.41765264950891734	0.6953234764951707	-0.015290810880019292	0.03272163097778063	False	False	-0.015290810880019292
1359	TRMT61B	0.4057532129674831	0.6859633175607499	-0.015287594267002375	0.02693992403199833	False	False	-0.015287594267002375
8497	DICER1	0.26998181478871724	0.6009695935750529	-0.015273592460716114	0.017408832080997107	False	False	-0.015273592460716114
5645	GPAA1	0.38635450155074547	0.668175858742523	-0.015252953198998116	0.031870487951830534	False	False	-0.015252953198998116
1497	MPHOSPH10	0.42288820567979657	0.7003411658794718	-0.015240581197051673	0.034068944121009845	False	False	-0.015240581197051673
1102	UTP25	0.2621679695850819	0.6009695935750529	-0.015235764339213056	0.01579040629014875	False	False	-0.015235764339213056
11315	SAMD4B	0.2615443396662236	0.6009695935750529	-0.015218153584487595	0.015818412865648106	False	False	-0.015218153584487595
4505	ERV3-1	0.11248978921631597	0.45784931057596945	-0.015205007996515885	0.0066514300376051255	False	False	-0.015205007996515885
5287	AGPAT5	0.34987483613834836	0.6343428037997947	-0.015196231170960427	0.02546757497311978	False	False	-0.015196231170960427
671	CD58	0.6508593603685943	0.8488573348571553	-0.015179113522741738	0.10912370815705716	False	False	-0.015179113522741738
9072	EEF2KMT	0.19917342106926397	0.5689856843358814	-0.015158834349698985	0.011610311058381301	False	False	-0.015158834349698985
8840	PEAK1	0.07811569544961754	0.3987163285676547	-0.015157876352589101	0.006411132580611143	False	False	-0.015157876352589101
8174	TOX4	0.6129968852093204	0.8280919035855392	-0.015144641750159425	0.09374585772833127	False	False	-0.015144641750159425
9402	EXOSC6	0.10355722271917576	0.4379267248730827	-0.015137232388220494	0.0064229593675039455	False	False	-0.015137232388220494
10075	METTL2A	0.22828003448914716	0.6009695935750529	-0.015133112194479317	0.013966909735306593	False	False	-0.015133112194479317
2301	GLYCTK	0.31248620722214954	0.6009695935750529	-0.015110589185288587	0.015353057805574341	False	False	-0.015110589185288587
4866	ESYT2	0.12641736378729126	0.4874154260054174	-0.015104898978051057	0.009186865228196877	False	False	-0.015104898978051057
7934	PUS1	0.2458806690141303	0.6009695935750529	-0.015092646557791542	0.015292110633146897	False	False	-0.015092646557791542
1689	TSN	0.5043283444196615	0.7596253214702838	-0.015065895193895616	0.045509691067625965	False	False	-0.015065895193895616
3007	EXOSC9	0.5335376533175646	0.7783115099500627	-0.015034003161076243	0.04827330914441119	False	False	-0.015034003161076243
5463	NCOA2	0.5073443587329145	0.761089811403637	-0.015019105163945253	0.04628356839163919	False	False	-0.015019105163945253
5384	MAK16	0.16801940974457605	0.5313451191356638	-0.014999581102228944	0.010578096823327325	False	False	-0.014999581102228944
79	RERE	0.2572062772862089	0.6009695935750529	-0.014998976475722004	0.01285508188178365	False	False	-0.014998976475722004
5990	GAPVD1	0.3877912976946871	0.6698799616089665	-0.014992034019807879	0.029414625984899113	False	False	-0.014992034019807879
6731	DLAT	0.12328856642777292	0.4803444634228347	-0.014986537293052568	0.008456687725494417	False	False	-0.014986537293052568
889	PEX19	0.538907819273412	0.7826287800271836	-0.01498240030413064	0.027908691257405815	False	False	-0.01498240030413064
10661	CSE1L	0.2582130589244415	0.6009695935750529	-0.014969051494471875	0.017989321297892692	False	False	-0.014969051494471875
7007	RUFY2	0.35397562449484143	0.6385454691955398	-0.014965951775912966	0.02284322151642167	False	False	-0.014965951775912966
6202	CD81	0.26131673700960084	0.6009695935750529	-0.014959870576867613	0.017363536454151188	False	False	-0.014959870576867613
11124	IL12RB1	0.3946937540619526	0.676122274708987	-0.01494110565732113	0.02512083386772134	False	False	-0.01494110565732113
1658	BCL2L11	0.49991949733761687	0.7560663684982275	-0.014936768469844684	0.04246021882536706	False	False	-0.014936768469844684
11687	ZNF606	0.07033666685909121	0.37743607967315	-0.014927982574891622	0.0039528969340444945	False	False	-0.014927982574891622
1744	GPD2	0.20630405632060747	0.5774401059019536	-0.014927954358987965	0.009115184416596808	False	False	-0.014927954358987965
1499	ZNF638	0.5535250541208676	0.7920718077357753	-0.014926761229347604	0.06043841271253114	False	False	-0.014926761229347604
7679	CPSF6	0.39095554766737783	0.6731071230931631	-0.01492438034452472	0.028122513146882647	False	False	-0.01492438034452472
7744	APAF1	0.08628007823083145	0.40796787985109023	-0.01490394161726486	0.006084855721761169	False	False	-0.01490394161726486
7361	PEX5	0.06817906293548966	0.36941884544127856	-0.014902429715093896	0.003946130593003852	False	False	-0.014902429715093896
5617	ARC	0.09260588648703763	0.42014958488716336	-0.014897228583519755	0.0039447533448090715	False	False	-0.014897228583519755
11031	FBXW9	0.2705715985718779	0.6009695935750529	-0.01487387522059283	0.007222548796889487	False	False	-0.01487387522059283
3213	GZMA	0.7327655738948788	0.8859546055227688	-0.014862031259129114	0.1046699799513549	False	False	-0.014862031259129114
1979	PSMD1	0.49622468883121074	0.7539097336746876	-0.014857231868278474	0.046877677186151566	False	False	-0.014857231868278474
9487	ZC3H18	0.4512069102012747	0.7203684366593204	-0.014852206750198575	0.034128254132994106	False	False	-0.014852206750198575
10243	ARHGDIA	0.7387326514906918	0.8882065112899428	-0.014851411330438335	0.21099839702750858	False	False	-0.014851411330438335
4631	STAG3	0.08664102863935096	0.40796787985109023	-0.014850350210918656	0.006608098496818978	False	False	-0.014850350210918656
10706	PRELID3B	0.5578323745950153	0.7947980302101685	-0.014845053346814251	0.06554845716343836	False	False	-0.014845053346814251
10373	RPL17	0.7498088388124577	0.894351657723996	-0.01483836214680412	0.2341659641667698	False	False	-0.01483836214680412
11104	BABAM1	0.4047208439335005	0.6853334538534838	-0.014835927517402843	0.028777660111363013	False	False	-0.014835927517402843
7730	METAP2	0.5940733763152293	0.8139612399137696	-0.014814908012792704	0.06902016783028506	False	False	-0.014814908012792704
10404	ZCCHC2	0.28884692522553895	0.6009695935750529	-0.01479993746048088	0.014286784831894918	False	False	-0.01479993746048088
5576	TBC1D31	0.2504564458708483	0.6009695935750529	-0.014773157880681297	0.0126208004677731	False	False	-0.014773157880681297
9841	ACACA	0.26624669830564823	0.6009695935750529	-0.014742573184731374	0.014840053708365794	False	False	-0.014742573184731374
7004	HERC4	0.4440991459170964	0.7158863312228692	-0.014739028729786248	0.029231709020023935	False	False	-0.014739028729786248
1367	MEMO1	0.2100138679672717	0.5843481471206787	-0.014724121999161269	0.010740141117463955	False	False	-0.014724121999161269
11833	SEC14L2	0.10741230535562654	0.44627664629155717	-0.014712933049746737	0.003895952293042386	False	False	-0.014712933049746737
4343	ACTB	0.8982311841548427	0.9621457471193515	-0.014695057602972685	1.602515209926648	False	False	-0.014695057602972685
5410	IKBKB	0.30591335302506956	0.6009695935750529	-0.014692410682486749	0.01761976062330637	False	False	-0.014692410682486749
491	MIER1	0.6253412688043064	0.8347424283148278	-0.014691854426100364	0.09097000002191308	False	False	-0.014691854426100364
11862	APOL1	0.1841665671698258	0.5520744973139915	-0.014669143982692484	0.008594372419619493	False	False	-0.014669143982692484
11842	RNF185	0.24907851252912472	0.6009695935750529	-0.014668671702209842	0.015612241194656724	False	False	-0.014668671702209842
6784	TRAPPC4	0.6339745137289301	0.840677899190995	-0.014666809452568468	0.10226762746826987	False	False	-0.014666809452568468
6335	EXT2	0.2871178195977347	0.6009695935750529	-0.014665624384614866	0.019277645191282368	False	False	-0.014665624384614866
8038	GTF2F2	0.534376935523807	0.7791371742400034	-0.014645413735909567	0.036651169441724085	False	False	-0.014645413735909567
7314	CCND2	0.2895816388518932	0.6009695935750529	-0.014630534549381013	0.017071868303451643	False	False	-0.014630534549381013
2854	SCFD2	0.027703523491250662	0.23394837276717123	-0.014562176820120887	0.0038560323752044293	False	False	-0.014562176820120887
7032	SLC29A3	0.17206165254878586	0.535251388147421	-0.014561814716023953	0.00988129319706827	False	False	-0.014561814716023953
306	TRAPPC3	0.516177696632317	0.7651616466598242	-0.014552312002756553	0.05374115186460902	False	False	-0.014552312002756553
6720	DDX10	0.17956715892998018	0.546168105360382	-0.014517060261980286	0.009157933289540952	False	False	-0.014517060261980286
892	SLAMF6	0.4195873019242551	0.6974170848666719	-0.014473350468179167	0.02553921912828188	False	False	-0.014473350468179167
4129	AFG1L	0.08235696573119321	0.4048793916955418	-0.014462991200693602	0.003829768241456385	False	False	-0.014462991200693602
7810	FAM216A	0.028397224332562764	0.2367905974934235	-0.014458159563095924	0.0038284888344534327	False	False	-0.014458159563095924
3847	2,00 LSM	0.5795910061157528	0.8060875462102838	-0.014451970874893784	0.06720576527413358	False	False	-0.014451970874893784
7720	MRPL42	0.41644822690949923	0.6948831699452158	-0.014448472102840292	0.026134053433544177	False	False	-0.014448472102840292
2616	TBL1XR1	0.4142802567928868	0.692489383216562	-0.014438644906680835	0.02228933581140604	False	False	-0.014438644906680835
8683	SLC30A4	0.18284489050401917	0.5503360990047079	-0.014436814903786498	0.0038228368156411675	False	False	-0.014436814903786498
5206	ARHGEF6	0.583097267323418	0.8071615541314836	-0.0144364064449907	0.06374727156055107	False	False	-0.0144364064449907
3419	ZCCHC10	0.42313873578526917	0.7003703385713542	-0.014388740378412503	0.029897167357835874	False	False	-0.014388740378412503
2848	FRYL	0.5730852935333411	0.8035417040943325	-0.014363394435241598	0.065546487029014	False	False	-0.014363394435241598
578	ALG14	0.23667675704022084	0.6009695935750529	-0.014362519742228224	0.0038031636203607814	False	False	-0.014362519742228224
8629	AC087721.2	0.28687560549732	0.6009695935750529	-0.014327225677596473	0.01748612697832705	False	False	-0.014327225677596473
2587	1,00 MLF	0.17171829130195382	0.5347919418659131	-0.014292053881880568	0.0037845044156138816	False	False	-0.014292053881880568
6313	TCP11L1	0.22921322364290447	0.6009695935750529	-0.014291441193686869	0.011940990082835883	False	False	-0.014291441193686869
4152	HDAC2	0.5768590205250244	0.80565607154547	-0.014278096414871483	0.06182994341917252	False	False	-0.014278096414871483
8626	CHAC1	0.16786385460360748	0.5313451191356638	-0.0142759085066754	0.00479215991113	False	False	-0.0142759085066754
7218	SHOC2	0.48171570060149693	0.7421698147092641	-0.01427182442257283	0.039505016937684476	False	False	-0.01427182442257283
8012	PROSER1	0.2028895083199188	0.5734458021548291	-0.01427063330835416	0.010894737002345618	False	False	-0.01427063330835416
7357	LPCAT3	0.408546575279366	0.6879982615802164	-0.014265775470274515	0.02764950979375437	False	False	-0.014265775470274515
1224	FH	0.19468594432935774	0.5629740823354785	-0.014259746672193098	0.011663842893969475	False	False	-0.014259746672193098
10252	LRRC45	0.18471370518478375	0.5530761763489042	-0.014258592507372074	0.007761942955215324	False	False	-0.014258592507372074
1147	CNIH3	0.10040875079910956	0.4338376433237733	-0.01425542829531909	0.0037748060408937796	False	False	-0.01425542829531909
2437	ARHGAP31	0.26714293652265814	0.6009695935750529	-0.014254653029775747	0.01104068634717652	False	False	-0.014254653029775747
2887	AREG	0.09576150027513683	0.4241683169969494	-0.014252032981579009	0.003773906969287422	False	False	-0.014252032981579009
10962	S1PR2	0.11622061079275921	0.4651959477088208	-0.014236786988302913	0.00376986986381954	False	False	-0.014236786988302913
1272	ADAM17	0.42832583436090965	0.7041841776792073	-0.014223569852861214	0.03253697882291306	False	False	-0.014223569852861214
2648	PSMD2	0.6547461254641262	0.850212277184133	-0.014212409791157569	0.10185778877708349	False	False	-0.014212409791157569
9866	PGAP3	0.13858155734328131	0.5131452382559554	-0.014203124743432667	0.006091564375739754	False	False	-0.014203124743432667
11627	ISOC2	0.32756152283326123	0.6122694867138896	-0.014189620746303788	0.018023291069051522	False	False	-0.014189620746303788
5156	UBE2A	0.6174969563464966	0.8296698678694545	-0.014188966406061833	0.06914836017603285	False	False	-0.014188966406061833
6006	SH2D3C	0.28683677615370573	0.6009695935750529	-0.014185815630153448	0.016052277329681293	False	False	-0.014185815630153448
8710	MAPK6	0.3698510696052063	0.6527855666931653	-0.014180740798338535	0.018728999086142926	False	False	-0.014180740798338535
218	NUDC	0.6685999079442616	0.8580117672123851	-0.014145863254189341	0.1166047669026289	False	False	-0.014145863254189341
11383	LYPD3	0.06129812105577616	0.3490699470429534	-0.014135915132728495	0.0037431592184506103	False	False	-0.014135915132728495
1964	DOCK10	0.4933290721261353	0.7513503038378545	-0.01413107274621514	0.03832992333709524	False	False	-0.01413107274621514
1061	ATP2B4	0.6255280798786369	0.8347424283148278	-0.014117217393905005	0.06793920545095808	False	False	-0.014117217393905005
4889	PRPS2	0.22858833136733192	0.6009695935750529	-0.014082986800118236	0.010327589033652891	False	False	-0.014082986800118236
957	SELL	0.41360494891725386	0.6916972659860064	-0.01407835737649677	0.012990518964910776	False	False	-0.01407835737649677
1840	STAT1	0.7048719027676462	0.8713855410821331	-0.014027270467503756	0.07831798518976468	False	False	-0.014027270467503756
1625	PDCL3	0.6426660452794446	0.8449528444298905	-0.01399972099661867	0.07011037997985153	False	False	-0.01399972099661867
5495	RMDN1	0.37200759682100426	0.6552557076784418	-0.013995510108901451	0.019965525737471793	False	False	-0.013995510108901451
9892	KLHL11	0.32309365547179836	0.6069766321912768	-0.013982631564303637	0.01607412410627925	False	False	-0.013982631564303637
6714	ACAT1	0.35356834577092955	0.6381432506555421	-0.013978585941164983	0.020366473186216996	False	False	-0.013978585941164983
4833	GIMAP2	0.6239659472344004	0.8335100425469755	-0.013964593540179942	0.06648969248439489	False	False	-0.013964593540179942
10542	TM9SF4	0.4298034462139876	0.7050487043311259	-0.01394629351123657	0.027510185296950714	False	False	-0.01394629351123657
1089	MAPKAPK2	0.5366452128922141	0.7806910120884354	-0.013918749414809323	0.0380180339130123	False	False	-0.013918749414809323
10561	AHCY	0.19685686372371644	0.5656299428764157	-0.013915778347334946	0.0071435157036973855	False	False	-0.013915778347334946
7297	WNK1	0.543991471688674	0.7856215924106221	-0.013902260578157853	0.05647479826479815	False	False	-0.013902260578157853
7871	RNF10	0.6411948080254908	0.8443412196908582	-0.01389687537140271	0.07587893842981103	False	False	-0.01389687537140271
6803	UBASH3B	0.09416978658530774	0.4209865244238259	-0.013882057991139311	0.003675938406017389	False	False	-0.013882057991139311
6937	MTPAP	0.04496569556126323	0.3036792456403389	-0.013879634110653714	0.0036752965677990003	False	False	-0.013879634110653714
6135	ANAPC2	0.4143765218551436	0.6925114979271889	-0.013861274962674109	0.02104090311135469	False	False	-0.013861274962674109
8420	AREL1	0.226468654540389	0.6009695935750529	-0.013844272865298969	0.00946960930995057	False	False	-0.013844272865298969
10588	SCAND1	0.7470273088886012	0.8927027907761046	-0.013825556315873039	0.19530132412910461	False	False	-0.013825556315873039
623	GSTM3	0.27122711338785777	0.6009695935750529	-0.013760486411196204	0.011783791737358891	False	False	-0.013760486411196204
5965	CNTRL	0.6779180742833015	0.8618769935839232	-0.013744756716714556	0.06740738702624031	False	False	-0.013744756716714556
1215	GNG4	0.17791429446124715	0.5448100756394381	-0.013738396045861552	0.003637897039062521	False	False	-0.013738396045861552
2062	IL17RC	0.08461791391486755	0.4054087969712773	-0.013737798137426913	0.0036377387142248366	False	False	-0.013737798137426913
5200	MMGT1	0.38111074281597523	0.6643820586063829	-0.013704147313279576	0.022616062731890194	False	False	-0.013704147313279576
10742	DNAJC5	0.4323599329106541	0.7064756051386596	-0.013698356334957555	0.019086074021257712	False	False	-0.013698356334957555
6020	C9orf16	0.7627758682101089	0.901036081337189	-0.013683520144091717	0.23687387969386708	False	False	-0.013683520144091717
6948	CCNY	0.199408392696529	0.5692918868934521	-0.01367339332190771	0.009562375337890025	False	False	-0.01367339332190771
2588	GFM1	0.3653204105323966	0.6492366213988195	-0.013666047781655625	0.0222059449369318	False	False	-0.013666047781655625
2570	SIAH2	0.13392190717961824	0.504367965871898	-0.013647069227410021	0.007773126245298412	False	False	-0.013647069227410021
10313	SEH1L	0.16152519074282157	0.5265184596712706	-0.013632534006183195	0.008873232671718918	False	False	-0.013632534006183195
3597	UIMC1	0.5157574554820767	0.7647707354953105	-0.013630055037504741	0.03415798228443338	False	False	-0.013630055037504741
3245	ERBIN	0.5062474251849147	0.7604353296291575	-0.013610508134342615	0.0312808347300867	False	False	-0.013610508134342615
6304	ARL14EP	0.5527559294252145	0.7918611513799887	-0.013605472267347039	0.04959164626812666	False	False	-0.013605472267347039
3506	TCERG1	0.5388733904961605	0.7826287800271836	-0.013601516666377194	0.054974190932646216	False	False	-0.013601516666377194
7951	ZNF268	0.17706378023828817	0.5431664162241876	-0.013599097488542206	0.006728921750079045	False	False	-0.013599097488542206
1524	MRPL53	0.062972609332572	0.3542173123617105	-0.013597227849021303	0.0036005160112059518	False	False	-0.013597227849021303
1269	ITGB1BP1	0.5421947897889294	0.7854253823987659	-0.013592611189737204	0.04680722951889038	False	False	-0.013592611189737204
10497	SLX4IP	0.2517974554785289	0.6009695935750529	-0.013590068399371909	0.010548924582518554	False	False	-0.013590068399371909
11049	NACC1	0.1293758902450507	0.4937762234284947	-0.013588521227321373	0.007024149525533901	False	False	-0.013588521227321373
8502	GSKIP	0.32237825199153847	0.6060711137440923	-0.013583076901529998	0.01797451373984974	False	False	-0.013583076901529998
7768	CHST11	0.44896905626959793	0.7188028114620754	-0.013556099810404815	0.031076543891195497	False	False	-0.013556099810404815
2642	EIF2B5	0.4279974761435511	0.7039762129379359	-0.01355314654582203	0.027120414409744602	False	False	-0.01355314654582203
6121	RABL6	0.21598286415307685	0.5909942070490014	-0.013553020917870032	0.010566339843770426	False	False	-0.013553020917870032
11606	LAIR2	0.2043406090516341	0.5742656672671329	-0.013549493258105654	0.0035878759965802844	False	False	-0.013549493258105654
8069	RNASEH2B	0.5415642645456691	0.7848790310919304	-0.013541322738575211	0.050596536545271284	False	False	-0.013541322738575211
504	FPGT	0.08431580347388498	0.4053839960252317	-0.013528902366508213	0.0035824235737993474	False	False	-0.013528902366508213
11098	SIN3B	0.16858692670518677	0.531929649965606	-0.013528741132773029	0.0077081277778141945	False	False	-0.013528741132773029
12119	ITGB2	0.695744411132009	0.8685934132726175	-0.013513977497088025	0.10200792040382878	False	False	-0.013513977497088025
5842	TUT7	0.6202979223986493	0.8309992072266974	-0.01350151950381615	0.054000798989547766	False	False	-0.01350151950381615
6588	CPT1A	0.232421003801368	0.6009695935750529	-0.013499453024776877	0.010790350710910357	False	False	-0.013499453024776877
2785	ZNF518B	0.24958325711110976	0.6009695935750529	-0.013490524706691069	0.011063735293789526	False	False	-0.013490524706691069
8947	PGAP6	0.16350867032389652	0.5273219083646133	-0.0134805154507723	0.0069286915829426116	False	False	-0.0134805154507723
3072	C4orf46	0.08450031062089668	0.4053839960252317	-0.013467053105691676	0.0035660460256458667	False	False	-0.013467053105691676
7605	RNF41	0.5655124346632294	0.7992932775048087	-0.013464661471953115	0.046126798506868016	False	False	-0.013464661471953115
5854	NOL8	0.5013739502861488	0.7572736980692494	-0.013458233620377118	0.034266946062947924	False	False	-0.013458233620377118
9297	NUP93	0.21808966356902826	0.5951911023361788	-0.013456156392422165	0.011590825917010897	False	False	-0.013456156392422165
1219	EDARADD	0.3603603268462694	0.6451587188764476	-0.013449368452170924	0.013115246393037645	False	False	-0.013449368452170924
2749	SH3BP2	0.1748593505405136	0.539665242876807	-0.013449159856026028	0.005914972652942779	False	False	-0.013449159856026028
7524	LARP4	0.4141435493517245	0.6923722915043236	-0.013440315177940348	0.027889380712857403	False	False	-0.013440315177940348
9691	TTC19	0.349820414499018	0.6343428037997947	-0.01343589334275293	0.016411002986970243	False	False	-0.01343589334275293
7660	C12orf66	0.11992585051488198	0.474371992730746	-0.013429093645875165	0.005620659990864021	False	False	-0.013429093645875165
6071	MED27	0.5619686483310729	0.7969604535495789	-0.01342349849936067	0.04258609667755245	False	False	-0.01342349849936067
7964	MRPL57	0.720533178045085	0.8791649993087131	-0.013394933255943925	0.15571639996566128	False	False	-0.013394933255943925
11893	PLA2G6	0.20567871010996008	0.5763910282522839	-0.013369838568677014	0.00878186457989256	False	False	-0.013369838568677014
9787	NSRP1	0.5300989091790784	0.7762776497452542	-0.013344671326229268	0.03302207275220517	False	False	-0.013344671326229268
414	LRRC41	0.3924047534493039	0.6743726297283122	-0.013298561165195597	0.026115339605158633	False	False	-0.013298561165195597
7463	CPNE8	0.18165128674108713	0.5488928751211186	-0.013272411740577693	0.008935222831251246	False	False	-0.013272411740577693
6914	ARL5B	0.3342878757894856	0.6191761192248543	-0.013265965078399257	0.016004940976252716	False	False	-0.013265965078399257
8929	LYSMD4	0.14437227955885926	0.5254361835241314	-0.013256729408505754	0.004948828685924076	False	False	-0.013256729408505754
6824	PUS3	0.2010067282683871	0.5709206689974671	-0.013217986621459142	0.010238973020963119	False	False	-0.013217986621459142
12065	SLC5A3	0.4623458385373328	0.7276176725494673	-0.013214257419525784	0.024113266509068143	False	False	-0.013214257419525784
6584	KMT5B	0.4272402352785375	0.7033990052049721	-0.013208573930360554	0.023927748956707087	False	False	-0.013208573930360554
9678	SCO1	0.3360307167130535	0.6203965614110357	-0.013208231308673287	0.01456906869379657	False	False	-0.013208231308673287
5525	CPQ	0.0772831692964464	0.3966108100208442	-0.013197929816609498	0.0034947827709524816	False	False	-0.013197929816609498
11427	CD3EAP	0.2812099676084975	0.6009695935750529	-0.013193470360217202	0.010078550776822515	False	False	-0.013193470360217202
12092	ZBTB21	0.32350088504671204	0.6075219115856442	-0.013187649822377065	0.015586633768895368	False	False	-0.013187649822377065
10562	ITCH	0.44117376110398576	0.7128923236756535	-0.01318579697803691	0.028037116643083226	False	False	-0.01318579697803691
9403	AARS1	0.48730965719806973	0.7474432086999926	-0.013162603505230708	0.02939242524293701	False	False	-0.013162603505230708
6636	THAP12	0.30346328096751984	0.6009695935750529	-0.013157454774620502	0.012848025543636149	False	False	-0.013157454774620502
2633	MCCC1	0.26068767658505043	0.6009695935750529	-0.013109791395271226	0.012375651408782166	False	False	-0.013109791395271226
5652	1,00 BOP	0.29416461469859195	0.6009695935750529	-0.013099777436701848	0.011980491041551144	False	False	-0.013099777436701848
9448	CMC2	0.6158722079133035	0.8296172443404058	-0.013091276388014278	0.06217036605551001	False	False	-0.013091276388014278
10777	SBNO2	0.2313529083390647	0.6009695935750529	-0.013070208513283584	0.010277874893351887	False	False	-0.013070208513283584
11222	ZNF181	0.2502304738857707	0.6009695935750529	-0.01306154220001745	0.009713703850179575	False	False	-0.01306154220001745
9609	XAF1	0.673560127003834	0.8599805664509604	-0.013058610433266024	0.07248866792475239	False	False	-0.013058610433266024
4338	RBAK-RBAKDN	0.1274694702811787	0.4900568554274264	-0.013054875185067597	0.006168028800172752	False	False	-0.013054875185067597
165	ZBTB40	0.25480967736129057	0.6009695935750529	-0.01304563111758372	0.01003170402699642	False	False	-0.01304563111758372
9719	TOP3A	0.25906466655057253	0.6009695935750529	-0.013041871684325017	0.011256187484505471	False	False	-0.013041871684325017
10970	TYK2	0.37919167768061723	0.6626285255835416	-0.01304032115323833	0.017037531758627194	False	False	-0.01304032115323833
6977	TMEM273	0.17391680033891505	0.5387634372562812	-0.01303872762648893	0.003452626381362422	False	False	-0.01303872762648893
8244	STRN3	0.08422467959577952	0.4053839960252317	-0.01303132834165845	0.003450667067022806	False	False	-0.01303132834165845
8299	NIN	0.5116888316686379	0.76297902591762	-0.013014166354162585	0.03456011784964063	False	False	-0.013014166354162585
10662	STAU1	0.5862658914381851	0.8088141881740882	-0.013009638373432839	0.06280872836876451	False	False	-0.013009638373432839
10070	BCAS3	0.21179326322801895	0.5867679258779455	-0.012984559137732216	0.008369914648447479	False	False	-0.012984559137732216
9444	WWOX	0.2434820101307266	0.6009695935750529	-0.012982580665440063	0.009485031844357426	False	False	-0.012982580665440063
8070	INTS6	0.41316053382707774	0.6915640399921088	-0.012975290213380833	0.023335038255272285	False	False	-0.012975290213380833
8647	SNAP23	0.6489582456349128	0.8482105571171309	-0.012970555316024266	0.074383935231841	False	False	-0.012970555316024266
2778	AFAP1	0.3305484216008142	0.6157472121893216	-0.012961953496252204	0.01634796763236603	False	False	-0.012961953496252204
8658	ZSCAN29	0.20423035412540796	0.5741111470367016	-0.01295466338009659	0.00593747904137028	False	False	-0.01295466338009659
546	GBP1	0.49443944486829505	0.752417937929291	-0.012939259848025074	0.03089332974024033	False	False	-0.012939259848025074
5874	ERCC6L2	0.3924719191632787	0.6743764804547521	-0.012937722753082987	0.02034587337729636	False	False	-0.012937722753082987
5379	UBXN8	0.14599452728981013	0.525682616606849	-0.012927423276440886	0.006421908082210281	False	False	-0.012927423276440886
9648	TMEM88	0.08193105441917156	0.4048793916955418	-0.012912452052321834	0.003419188887215732	False	False	-0.012912452052321834
6686	KDM4D	0.16038818089025414	0.5260347442081054	-0.012900996395437018	0.003416155454482925	False	False	-0.012900996395437018
7793	ALKBH2	0.16821032999280103	0.5313870734900317	-0.012898607448927377	0.006301761374630954	False	False	-0.012898607448927377
954	F5	0.174683765973475	0.539665242876807	-0.012876143558772882	0.003409574478027526	False	False	-0.012876143558772882
85	SLC25A33	0.21118225508495914	0.5858841035169526	-0.012857608397299035	0.008176038711425963	False	False	-0.012857608397299035
4717	TES	0.6712739174573558	0.8590487015640376	-0.01285615460645346	0.07271344901135798	False	False	-0.01285615460645346
11093	CHERP	0.44622713635223177	0.7169313635407009	-0.01285096288018054	0.021870768848764762	False	False	-0.01285096288018054
5836	HNRNPK	0.8116585921455725	0.9229797376752843	-0.012837000038713615	0.32430823264497044	False	False	-0.012837000038713615
10333	IMPACT	0.19059089549760813	0.5600191319755745	-0.012818858556276508	0.005587142138752374	False	False	-0.012818858556276508
771	PSMB4	0.6537477267977139	0.8497866315029234	-0.012818436661336112	0.0953902110792278	False	False	-0.012818436661336112
2845	TXK	0.09313452613654898	0.42014958488716336	-0.012813377952894717	0.003392954283718313	False	False	-0.012813377952894717
8	SDF4	0.7297796023306689	0.8839916297818301	-0.012812105550001224	0.14026857460482736	False	False	-0.012812105550001224
10453	STK35	0.1424452280089645	0.5219801151380158	-0.012808847620839664	0.005530079442149635	False	False	-0.012808847620839664
2686	TNK2	0.12129661599791244	0.47651616047664297	-0.012804507410230684	0.0033906053835421465	False	False	-0.012804507410230684
5594	TRIB1	0.044437849336004	0.3024961888347441	-0.012800471192393246	0.003389536601941237	False	False	-0.012800471192393246
6363	NDUFS3	0.6040811819302073	0.8208518101398566	-0.01278003078561531	0.06416854588838106	False	False	-0.01278003078561531
12069	SETD4	0.2859120157709925	0.6009695935750529	-0.012768092099332173	0.010653101415321062	False	False	-0.012768092099332173
6869	RBM17	0.697989365335639	0.8695149361647017	-0.012745591259780033	0.11612372426839357	False	False	-0.012745591259780033
10776	GPX4	0.7921730080731204	0.915170841380881	-0.012745032316164728	0.24700744131977637	False	False	-0.012745032316164728
9542	DPH1	0.4379000134234706	0.7102541285805105	-0.012737857414949046	0.02529734054977974	False	False	-0.012737857414949046
2076	MKRN2	0.4394050498233255	0.7115840742929346	-0.012737741864105498	0.017868293198139477	False	False	-0.012737741864105498
10150	MRPS7	0.6682710649815693	0.8580117672123851	-0.01273662666410381	0.072891874845778	False	False	-0.01273662666410381
6325	TRIM44	0.43994804033410195	0.7120193666173756	-0.012691451658734204	0.025734719161069793	False	False	-0.012691451658734204
6070	RAPGEF1	0.46734411286300104	0.7312900422277783	-0.012685703676074899	0.02150665409862995	False	False	-0.012685703676074899
2195	LARS2	0.2916613692322137	0.6009695935750529	-0.012683027196070847	0.011797391819987405	False	False	-0.012683027196070847
3477	SLC35A4	0.27884981090137045	0.6009695935750529	-0.012672068676536181	0.014140858534681663	False	False	-0.012672068676536181
8103	GPR180	0.10842193436542674	0.44884358672942665	-0.012661166924712447	0.0048963970980826724	False	False	-0.012661166924712447
4147	REV3L	0.3948330466879173	0.6761796391175888	-0.012659562313143751	0.018272144133957585	False	False	-0.012659562313143751
3077	NAF1	0.3357808375916215	0.6201744005261889	-0.012659296277480699	0.014650676148326209	False	False	-0.012659296277480699
193	MACO1	0.45585337686452365	0.7232827266075921	-0.012654322216750277	0.02032240618313296	False	False	-0.012654322216750277
8054	LPAR6	0.4661407286150855	0.7301802726602735	-0.012651715604698136	0.02145050313281879	False	False	-0.012651715604698136
10934	HNRNPM	0.7430719422003267	0.8910515196992372	-0.012651538247589434	0.13450106040815288	False	False	-0.012651538247589434
7439	FGFR1OP2	0.7089030857995096	0.8735765039980431	-0.01261497043644973	0.10412138030770118	False	False	-0.01261497043644973
856	GLMP	0.3642745747487254	0.6485831432129741	-0.012605385090893047	0.015231018383683782	False	False	-0.012605385090893047
3946	TBC1D22B	0.17406682198470358	0.5390674060689076	-0.012600050941487381	0.00917933772454101	False	False	-0.012600050941487381
3055	LRBA	0.5178247425486635	0.7663203222499597	-0.012589909339544314	0.037975943950789695	False	False	-0.012589909339544314
11415	TOMM40	0.2868557561330517	0.6009695935750529	-0.012589092421952715	0.011570730298924982	False	False	-0.012589092421952715
8979	C16orf91	0.45000071868432756	0.7197097245559756	-0.012577437910127841	0.02528624552605527	False	False	-0.012577437910127841
11267	ZNF529	0.3044896762505349	0.6009695935750529	-0.01257723905518778	0.013367823189061679	False	False	-0.01257723905518778
3909	LEMD2	0.2750447404686447	0.6009695935750529	-0.012562902688901013	0.012522200750333539	False	False	-0.012562902688901013
6293	ZDHHC13	0.24007395008520463	0.6009695935750529	-0.012557811733712582	0.01037850993779603	False	False	-0.012557811733712582
3247	MAST4	0.12105675349991032	0.47611378212933303	-0.012557626818772543	0.004289051741518583	False	False	-0.012557626818772543
3707	MBOAT1	0.29454482769993845	0.6009695935750529	-0.012553762079730548	0.011623204476461651	False	False	-0.012553762079730548
4454	PSMA2	0.13429208153629346	0.505029634655134	-0.012553510487922939	0.006373658302773752	False	False	-0.012553510487922939
11158	GATAD2A	0.31576124488526447	0.6009695935750529	-0.012533273302832056	0.01364639430735888	False	False	-0.012533273302832056
3390	PHAX	0.5654088476486274	0.7992932775048087	-0.012526641221858158	0.049493304129396926	False	False	-0.012526641221858158
10367	IER3IP1	0.5431224283613401	0.785602654698404	-0.01252663584740032	0.04887632012702106	False	False	-0.01252663584740032
7055	FUT11	0.42418282007268815	0.7012552844333936	-0.012516787153409504	0.020797933357652655	False	False	-0.012516787153409504
1284	E2F6	0.09488292887800158	0.42243848360728775	-0.012502452130737196	0.005330599938634406	False	False	-0.012502452130737196
2904	MRPL1	0.6283059722961852	0.8368885607610038	-0.012453817318133439	0.033616461822491006	False	False	-0.012453817318133439
7094	FAS	0.530768158746203	0.7764297017218817	-0.012445771754747762	0.031609976182827786	False	False	-0.012445771754747762
6176	GATD1	0.1581239245600508	0.525682616606849	-0.01243099468291816	0.0054844366386532775	False	False	-0.01243099468291816
10024	UTP18	0.5243249846774907	0.7717377989509779	-0.012423572556641862	0.032648402925455164	False	False	-0.012423572556641862
5070	RLIM	0.2916853896718032	0.6009695935750529	-0.012412616724336117	0.012773959614922491	False	False	-0.012412616724336117
7024	TYSND1	0.18038954439706945	0.5472272773517408	-0.012410301676621768	0.005638660371219844	False	False	-0.012410301676621768
1561	KDM3A	0.47769873911165683	0.739692427422895	-0.012407508302159708	0.02821301319374797	False	False	-0.012407508302159708
1848	PGAP1	0.16425704718161982	0.5276658867711153	-0.01240622682986861	0.005553770478124197	False	False	-0.01240622682986861
4432	ELMO1	0.499177425626428	0.755494087131241	-0.012399465426002952	0.03287324631649456	False	False	-0.012399465426002952
2140	CLASP2	0.347744532137914	0.6330218113067846	-0.012385133090559565	0.016382473918577927	False	False	-0.012385133090559565
11210	NUDT19	0.08731414692407083	0.4081602358687325	-0.012367273767159029	0.003274826877070277	False	False	-0.012367273767159029
4704	PNPLA8	0.48183601860653824	0.7421698147092641	-0.012358098224012607	0.02990727662370446	False	False	-0.012358098224012607
4368	NDUFA4	0.8083063073769128	0.922208869290017	-0.012354072755090848	0.3164123494303628	False	False	-0.012354072755090848
937	POU2F1	0.07516438499259849	0.3901711478851177	-0.012348580898937955	0.004781211837550646	False	False	-0.012348580898937955
4405	TAX1BP1	0.7812234629212865	0.909077478474798	-0.012315419654309432	0.17969747557398977	False	False	-0.012315419654309432
7917	DDX55	0.42867301575660954	0.7044869952838546	-0.012314659168525149	0.019799425235290206	False	False	-0.012314659168525149
4444	TRGV3	0.6112327989022209	0.8270835517403321	-0.012310502025386324	0.045086410817470446	False	False	-0.012310502025386324
10219	SLC26A11	0.25550694922370537	0.6009695935750529	-0.012286085863421645	0.009061083082486404	False	False	-0.012286085863421645
9305	CIAPIN1	0.4441757301404914	0.7158863312228692	-0.012281721803656	0.02456001571138923	False	False	-0.012281721803656
5802	CBWD5	0.0787164382762133	0.399366706452953	-0.012279285326784841	0.004295928117274987	False	False	-0.012279285326784841
8605	SRP14	0.8294734142148233	0.931028782521004	-0.012266576581464395	0.5163828208205405	False	False	-0.012266576581464395
8488	GON7	0.43710100923324857	0.7100193302474492	-0.012256249560725867	0.02253120176996408	False	False	-0.012256249560725867
8330	ARMH4	0.2710866681275895	0.6009695935750529	-0.012220829196334888	0.010491651304987039	False	False	-0.012220829196334888
3322	CETN3	0.4239213284342852	0.7009345492592995	-0.012218160778017595	0.02119009952280628	False	False	-0.012218160778017595
3036	ELMOD2	0.33705618323875464	0.6209653379391529	-0.012195012988103028	0.013007164587465564	False	False	-0.012195012988103028
4259	IPCEF1	0.36900672677379065	0.6519600052728973	-0.012190734919662816	0.017952448008268066	False	False	-0.012190734919662816
10187	AC015802.6	0.16806080334060133	0.5313451191356638	-0.012183265766880422	0.0032261019635401412	False	False	-0.012183265766880422
930	MGST3	0.7069178921450033	0.8722684896305714	-0.012181434420371626	0.09648298463794622	False	False	-0.012181434420371626
891	NCSTN	0.4933250906843626	0.7513503038378545	-0.012172555816020832	0.030844132886843734	False	False	-0.012172555816020832
9124	CCP110	0.4423218191084862	0.7139699666013748	-0.012164628490707626	0.016465583418527344	False	False	-0.012164628490707626
2346	THOC7	0.5918590263419958	0.8124276075874601	-0.012163596594802449	0.042813703585206794	False	False	-0.012163596594802449
11987	CERK	0.6453374766392188	0.8460331149629643	-0.01208875189493009	0.053187012672424316	False	False	-0.01208875189493009
3546	HAVCR2	0.1864767236757488	0.555313569042432	-0.012075683900693437	0.003197614522127623	False	False	-0.012075683900693437
5289	MFHAS1	0.42459765094875745	0.7016060770608883	-0.012059302553198753	0.014206253766511263	False	False	-0.012059302553198753
10677	DPM1	0.5955944838416692	0.8152975236513752	-0.012012843052405518	0.034644776264603216	False	False	-0.012012843052405518
8733	SLTM	0.7433565311941227	0.8911870140250868	-0.012007731943000189	0.11219512302888912	False	False	-0.012007731943000189
2489	EEFSEC	0.4589964984352265	0.7257978375965386	-0.011984269747302014	0.023503107175733264	False	False	-0.011984269747302014
8987	JPT2	0.16372220770411963	0.5273219083646133	-0.011977634979099197	0.00695010343713037	False	False	-0.011977634979099197
9992	HOXB6	0.08227424671836814	0.4048793916955418	-0.011974258475961555	0.003170757292864028	False	False	-0.011974258475961555
7602	MYL6B	0.1448210492643447	0.525682616606849	-0.011972411341982854	0.005442316908117258	False	False	-0.011972411341982854
9172	APOBR	0.2855208715707565	0.6009695935750529	-0.011958347393527826	0.008381125339296427	False	False	-0.011958347393527826
4143	GTF3C6	0.7149288187577985	0.8766338850710957	-0.011957061554489733	0.11575501152638638	False	False	-0.011957061554489733
7157	CWF19L1	0.36431974137476975	0.6485831432129741	-0.01195290172412199	0.01683036840698692	False	False	-0.01195290172412199
8114	GPR183	0.6541199198207739	0.8498240909541436	-0.01195129476122799	0.05448148918620656	False	False	-0.01195129476122799
925	UAP1	0.4072900700811932	0.6868845523515755	-0.01194770731062015	0.019918867920556763	False	False	-0.01194770731062015
9027	SRRM2	0.7578379323221358	0.8982839898470871	-0.011917666778526471	0.15473047300670922	False	False	-0.011917666778526471
1291	GEN1	0.08327652422464443	0.4048793916955418	-0.011914619460931496	0.003154965012930752	False	False	-0.011914619460931496
8057	FNDC3A	0.4514365319432395	0.7206195262477991	-0.011905595746219038	0.021968992636277433	False	False	-0.011905595746219038
6893	FAM107B	0.7415020690527352	0.8899909858158956	-0.01190458534814522	0.1071030543593878	False	False	-0.01190458534814522
10532	ABHD12	0.2872239803131371	0.6009695935750529	-0.01190267338476883	0.010642169346886403	False	False	-0.01190267338476883
11388	PINLYP	0.3173503316351272	0.6009695935750529	-0.01190249334043121	0.003151754042908047	False	False	-0.01190249334043121
7489	PFKM	0.3173503316351272	0.6009695935750529	-0.01190249334043121	0.003151754042908047	False	False	-0.01190249334043121
9718	MIEF2	0.3173503316351272	0.6009695935750529	-0.01190249334043121	0.003151754042908047	False	False	-0.01190249334043121
10770	WDR18	0.5445538274407462	0.7858128098953919	-0.011893169999694201	0.03481437198901444	False	False	-0.011893169999694201
8876	HDGFL3	0.15584065610858594	0.525682616606849	-0.0118789585895522	0.003145522092667858	False	False	-0.0118789585895522
3403	ACSL6	0.11319339353402279	0.45963243887329736	-0.011876726845934365	0.0031449311318692197	False	False	-0.011876726845934365
5747	UBAP2	0.31399349589121134	0.6009695935750529	-0.011838157049249459	0.014282362305381324	False	False	-0.011838157049249459
2957	H2AZ1	0.7942116959299533	0.9162013422506026	-0.01183275034466296	0.22887367428688518	False	False	-0.01183275034466296
11108	DDA1	0.6299536589242507	0.8380287724444405	-0.01183244937502395	0.057218871006135194	False	False	-0.01183244937502395
5485	PAG1	0.5828019749632141	0.8070342772887488	-0.011823979229468956	0.03761117034748698	False	False	-0.011823979229468956
10399	PMAIP1	0.6629289023196356	0.855143991400735	-0.011817599748013514	0.053056397297409144	False	False	-0.011817599748013514
8909	CRTC3	0.35356574092648607	0.6381432506555421	-0.011816015626565333	0.01392774787218718	False	False	-0.011816015626565333
3215	MTREX	0.5764576605518493	0.80565607154547	-0.011778801536870432	0.028748718582177427	False	False	-0.011778801536870432
11128	MPV17L2	0.41313507343884326	0.6915640399921088	-0.011778153914700778	0.0171039452713527	False	False	-0.011778153914700778
10316	FAM210A	0.34674731486242116	0.6317601051527747	-0.011768709648662381	0.013900485967568467	False	False	-0.011768709648662381
3337	ELL2	0.28689684381258806	0.6009695935750529	-0.011749994442850912	0.008892891897160684	False	False	-0.011749994442850912
12009	ODF3B	0.4985440785372064	0.7553059136181393	-0.011744259896336205	0.0172510002687406	False	False	-0.011744259896336205
11997	HDAC10	0.3983294583074788	0.6791608804070556	-0.011733363183066694	0.01591393006233017	False	False	-0.011733363183066694
8345	TRMT5	0.35396300552708493	0.6385454691955398	-0.011727662226913484	0.005349323498817641	False	False	-0.011727662226913484
10315	LDLRAD4	0.46891893718674404	0.7326046007113298	-0.01171710813533124	0.02425226437325558	False	False	-0.01171710813533124
1552	TMEM150A	0.1885849066318276	0.5585490234345005	-0.011708712560378769	0.0055957809247578795	False	False	-0.011708712560378769
11990	ZBED4	0.2626409383872361	0.6009695935750529	-0.011705660540133184	0.007731876105823543	False	False	-0.011705660540133184
4870	GTPBP6	0.34923646547331155	0.6339600081914167	-0.011678444285634144	0.014433430047349982	False	False	-0.011678444285634144
5215	CXorf40B	0.38166407027495797	0.6645410566062704	-0.011667047747785564	0.01627611479816142	False	False	-0.011667047747785564
6369	NUP160	0.42580417145262117	0.7020928747890381	-0.011662248356934923	0.01979307328047377	False	False	-0.011662248356934923
12100	WDR4	0.20459585250206586	0.5745166585398643	-0.011658705245604258	0.005111694534759173	False	False	-0.011658705245604258
6756	TAGLN	0.1608771595812662	0.5264748130342193	-0.011654466141983382	0.0030860769865887886	False	False	-0.011654466141983382
7918	EIF2B1	0.5825734371279658	0.8069329632548582	-0.011654318344392796	0.01590256943377886	False	False	-0.011654318344392796
6565	CLCF1	0.30541455568278947	0.6009695935750529	-0.011651887745834899	0.009405238396917166	False	False	-0.011651887745834899
8006	SPART	0.5934021114398969	0.8132761439679943	-0.01165119040993023	0.034849098475461596	False	False	-0.01165119040993023
6296	PRMT3	0.3367167940412913	0.620775819752762	-0.01164207936027788	0.012423037614129231	False	False	-0.01164207936027788
3029	NDUFC1	0.71930317874263	0.8785845053125757	-0.011635131529905914	0.10959523229786519	False	False	-0.011635131529905914
1477	APLF	0.1655367308216327	0.5287300193863157	-0.011606918649381268	0.0054874948848541195	False	False	-0.011606918649381268
3800	GNL1	0.6071406165068992	0.8230709454003083	-0.011599842839732002	0.05625562294480506	False	False	-0.011599842839732002
1647	LIMS1	0.6635389378660002	0.8553212891057512	-0.011593474107192237	0.046366081018461264	False	False	-0.011593474107192237
11827	OSM	0.05806456964283302	0.3398471446502791	-0.011572758259450028	0.0030644409191072654	False	False	-0.011572758259450028
2285	RAD54L2	0.39903927603691247	0.6799246981947851	-0.011572629272461882	0.014820964734875753	False	False	-0.011572629272461882
7431	ETNK1	0.6198832961501528	0.8306964000918123	-0.011571519446918033	0.04970191247510106	False	False	-0.011571519446918033
1442	PPP4R3B	0.6672780011183386	0.8574807123117881	-0.011563017054616003	0.06179095871662825	False	False	-0.011563017054616003
11409	ZNF227	0.3742529462421844	0.6575381178311179	-0.011561574012686107	0.016918393249592083	False	False	-0.011561574012686107
6163	ANO9	0.367987334810262	0.6511557830790786	-0.011551001446405038	0.005145238840617658	False	False	-0.011551001446405038
3618	PHYKPL	0.6681719291676841	0.8579925612887545	-0.011549473420860556	0.053275154840745284	False	False	-0.011549473420860556
12116	UBE2G2	0.4125936498221001	0.6913220830832867	-0.011523039149977158	0.0208743792236521	False	False	-0.011523039149977158
9856	LASP1	0.5743766160514145	0.8045920311430942	-0.011515582089724904	0.037622486984127027	False	False	-0.011515582089724904
2115	NR1D2	0.38128251192381324	0.6643820586063829	-0.011505148923444047	0.01604503057269233	False	False	-0.011505148923444047
2565	TSC22D2	0.446116562423437	0.7169313635407009	-0.011502753258862106	0.02092699170782325	False	False	-0.011502753258862106
1680	C2orf76	0.09048557154978554	0.4140964495952473	-0.01150091385066655	0.0030454166777683107	False	False	-0.01150091385066655
2503	TMCC1	0.31273250461649	0.6009695935750529	-0.011499456028977596	0.007542750578415528	False	False	-0.011499456028977596
9462	MBTPS1	0.5003079902422978	0.7565437610491698	-0.011491431963423279	0.024707003800051933	False	False	-0.011491431963423279
9081	ATF7IP2	0.518389167502088	0.7665871701087966	-0.011487022220765999	0.02909579642870453	False	False	-0.011487022220765999
119	DHRS3	0.3943769225628043	0.6758609296584471	-0.011485284927269393	0.0169724417599232	False	False	-0.011485284927269393
4142	CDK19	0.37939355130892294	0.662668748007041	-0.01147510704773591	0.01211925945506337	False	False	-0.01147510704773591
10223	CHMP6	0.4647146601962019	0.7294744949170273	-0.011471468539778594	0.02165127846966968	False	False	-0.011471468539778594
5187	STK26	0.5279461284891276	0.7743816798272314	-0.011463420289163999	0.029380191975597582	False	False	-0.011463420289163999
300	C1orf216	0.244074423660341	0.6009695935750529	-0.011463257711814355	0.007575246222903219	False	False	-0.011463257711814355
7482	AMIGO2	0.30429689795146886	0.6009695935750529	-0.011454524217825227	0.008197748614998345	False	False	-0.011454524217825227
8430	TMED10	0.7369239698003713	0.8874779960855622	-0.011454410010596138	0.13077624242627217	False	False	-0.011454410010596138
7826	TRAFD1	0.553378775836529	0.7920718077357753	-0.011453055647220595	0.02870596945285797	False	False	-0.011453055647220595
3156	ZNF622	0.5643761602825925	0.7985526735942363	-0.011451878640953752	0.03650582334801052	False	False	-0.011451878640953752
7669	HELB	0.567552482501384	0.8003877528083614	-0.011435900377797029	0.02579090961914384	False	False	-0.011435900377797029
3421	C5orf15	0.49351974627298856	0.7514203466047394	-0.011425960318022942	0.025774985677405687	False	False	-0.011425960318022942
392	BTBD19	0.08269230555029917	0.4048793916955418	-0.011419759537290663	0.003023927194181453	False	False	-0.011419759537290663
529	MCOLN2	0.553776769121019	0.7920718077357753	-0.011407069098717231	0.025669327842887866	False	False	-0.011407069098717231
1115	BATF3	0.12268759416329762	0.4790516815654011	-0.011391102928090646	0.003016338987129458	False	False	-0.011391102928090646
11889	MICALL1	0.2981390078662637	0.6009695935750529	-0.011390687751222548	0.00826379589820176	False	False	-0.011390687751222548
1911	LANCL1	0.5146669016091676	0.7646665735201111	-0.011389156030738302	0.020436726301238776	False	False	-0.011389156030738302
9070	NAGPA	0.412132162610241	0.6912240440660267	-0.011369848290950032	0.01419773335788357	False	False	-0.011369848290950032
2339	RPP14	0.24694207561107942	0.6009695935750529	-0.011355816925145654	0.007401448350106732	False	False	-0.011355816925145654
1405	LRPPRC	0.36482503730597327	0.648822648934021	-0.01135466544755355	0.015289909447009642	False	False	-0.01135466544755355
5593	NSMCE2	0.46898518807358613	0.7326046007113298	-0.011349711541040024	0.0168771536476659	False	False	-0.011349711541040024
2458	WDR5B	0.09066483680951033	0.41413177657888467	-0.011332190808483376	0.003000739187504468	False	False	-0.011332190808483376
3101	DCTD	0.5776661775919236	0.80565607154547	-0.011317780543401317	0.028601350241832517	False	False	-0.011317780543401317
5817	C9orf40	0.420323380836752	0.6980970509675956	-0.011301399195906633	0.007581839672802539	False	False	-0.011301399195906633
6417	BEST1	0.5840874417416775	0.8074307883344994	-0.011299821792530751	0.027384629347518587	False	False	-0.011299821792530751
10514	SEC23B	0.6093230589004702	0.8251680068838572	-0.011296099980476924	0.04852466812629378	False	False	-0.011296099980476924
4329	LFNG	0.3064804876129635	0.6009695935750529	-0.011292489688423264	0.009264195494856058	False	False	-0.011292489688423264
699	PEX11B	0.5032563719805272	0.7585726216458766	-0.011281758239732317	0.022922567981347605	False	False	-0.011281758239732317
7200	PDCD11	0.2141190850234503	0.5882187083148845	-0.01127282723441759	0.008655476990794197	False	False	-0.01127282723441759
6754	PAFAH1B2	0.3749433115569569	0.6582418626889391	-0.011267358723565936	0.01767843851840563	False	False	-0.011267358723565936
1380	GPATCH11	0.5688170243458713	0.8012998489478467	-0.011265081297056464	0.023225104708350104	False	False	-0.011265081297056464
2789	CPEB2	0.2743137570395625	0.6009695935750529	-0.01126307897560765	0.006098439202779966	False	False	-0.01126307897560765
12132	C21orf58	0.36657959789638317	0.6497717207081454	-0.011247737921608518	0.006628035703736745	False	False	-0.011247737921608518
5369	INTS9	0.25951205616547085	0.6009695935750529	-0.011238642995329687	0.007565263878512248	False	False	-0.011238642995329687
231	PPP1R8	0.5666793092063329	0.8000589280373168	-0.011233275255562523	0.022717931360173763	False	False	-0.011233275255562523
2446	LRRC58	0.2900590571266448	0.6009695935750529	-0.011231924923030358	0.010558821376036392	False	False	-0.011231924923030358
7783	PWP1	0.6601685253042333	0.8538376880008806	-0.011227387536999391	0.05882200694988282	False	False	-0.011227387536999391
7121	ALDH18A1	0.3778779559041957	0.661334174890797	-0.011226483284467903	0.016954838235475375	False	False	-0.011226483284467903
11529	NUP62	0.45590890877665047	0.7232827266075921	-0.011211734428541956	0.021952512182211607	False	False	-0.011211734428541956
2694	WDR53	0.21379477294258742	0.5882187083148845	-0.01120220282756367	0.007199417245103402	False	False	-0.01120220282756367
2882	SLC4A4	0.08584178160713798	0.40796787985109023	-0.011200073198644783	0.0029657547351684462	False	False	-0.011200073198644783
4246	ULBP2	0.08380994855812962	0.4052765063655923	-0.011192491182247761	0.0029637470339121444	False	False	-0.011192491182247761
6885	CAMK1D	0.3910609669032815	0.673177040640435	-0.011183593095487299	0.010230012892044327	False	False	-0.011183593095487299
4274	EZR	0.8023793966901891	0.9193877350786301	-0.011170724627997937	0.16506548075193767	False	False	-0.011170724627997937
9552	CLUH	0.22614491795279	0.6009695935750529	-0.011167708213535538	0.007443960515384594	False	False	-0.011167708213535538
1510	DUSP11	0.6775850850298155	0.8618769935839232	-0.011163619594734166	0.07396646798326728	False	False	-0.011163619594734166
5588	NDUFB9	0.76866224742217	0.9039962368630072	-0.011157610950869647	0.17495339907956925	False	False	-0.011157610950869647
7976	NUP58	0.5113980109816509	0.7627440267826163	-0.01114667124193742	0.027810854293154864	False	False	-0.01114667124193742
11234	TMEM147	0.6028875256132666	0.8202770250506957	-0.011145389433742709	0.043983253618974365	False	False	-0.011145389433742709
9893	ACLY	0.4335675413414022	0.7076470854671817	-0.011129229782633903	0.017761105095988577	False	False	-0.011129229782633903
6318	CAPRIN1	0.6282366911457237	0.8368885607610038	-0.011123596007203687	0.05605001613665163	False	False	-0.011123596007203687
7639	PIP4K2C	0.38115786412216646	0.6643820586063829	-0.011118153025026771	0.010993285094168078	False	False	-0.011118153025026771
4268	SERAC1	0.06298722659121249	0.3542173123617105	-0.011114615288153945	0.002943125668536411	False	False	-0.011114615288153945
8837	RCN2	0.5602603911101245	0.7956486575570738	-0.011108571710313469	0.032734134035666336	False	False	-0.011108571710313469
4400	SNX10	0.38173634109101306	0.6645410566062704	-0.011092500065951786	0.010297346603795048	False	False	-0.011092500065951786
9506	SPATA33	0.34268684131669225	0.6270016242304883	-0.011090183002815748	0.01078596564658572	False	False	-0.011090183002815748
4257	MTRF1L	0.2600065670171998	0.6009695935750529	-0.011082136095815612	0.009084684303386157	False	False	-0.011082136095815612
9837	GGNBP2	0.7005490004369721	0.8696787937777972	-0.011070297508809735	0.08865425409225935	False	False	-0.011070297508809735
5627	GSDMD	0.5372216603484737	0.7813107513357038	-0.011064503843258794	0.029884045211116917	False	False	-0.011064503843258794
4478	TBRG4	0.5735992281594566	0.8036274219814623	-0.011057468677946937	0.029206910118293225	False	False	-0.011057468677946937
943	DCAF6	0.48265054321527556	0.742709806278084	-0.011040262351173898	0.021481002461207044	False	False	-0.011040262351173898
8397	DCAF4	0.15805146995384947	0.525682616606849	-0.011010415971369671	0.006138421788686112	False	False	-0.011010415971369671
4978	SUV39H1	0.2804037315721449	0.6009695935750529	-0.011009369295705436	0.007837414380497811	False	False	-0.011009369295705436
1934	RNF25	0.6009755088665849	0.8193792057793393	-0.010985327330367828	0.0405550016027488	False	False	-0.010985327330367828
6751	ZPR1	0.5892704351365738	0.8106956304322639	-0.010979001593490781	0.03537596280822593	False	False	-0.010979001593490781
8805	NEO1	0.26658489306555483	0.6009695935750529	-0.010975551191557846	0.008206037616126993	False	False	-0.010975551191557846
9842	TADA2A	0.21507498549219534	0.589404622124576	-0.010969680939982693	0.004929242414956013	False	False	-0.010969680939982693
6993	ANK3	0.6050256519384487	0.8216230496703878	-0.010950224058989377	0.03300696487925695	False	False	-0.010950224058989377
9521	RFLNB	0.2460281664589339	0.6009695935750529	-0.010949103820433464	0.005167927511894469	False	False	-0.010949103820433464
1376	CRIM1	0.2558041298754022	0.6009695935750529	-0.010941645080663134	0.005421953704835994	False	False	-0.010941645080663134
12058	SON	0.8235710874829505	0.9279993792874833	-0.010934012006916637	0.3109871216034621	False	False	-0.010934012006916637
654	PHTF1	0.436239989304245	0.7094689841615066	-0.010931176980406321	0.016687045920263516	False	False	-0.010931176980406321
1511	STAMBP	0.5987310615699829	0.8177540481955834	-0.010916657882553013	0.03815525117215146	False	False	-0.010916657882553013
4670	POLR2J	0.7013095127408068	0.8703108612710586	-0.010902560679640102	0.06557459459545907	False	False	-0.010902560679640102
10632	SDC4	0.11486385549694023	0.46243832056074347	-0.01090207496301286	0.00288684545817335	False	False	-0.01090207496301286
5181	AIFM1	0.4014264135361856	0.682760137121395	-0.010898657479634193	0.013874832572143399	False	False	-0.010898657479634193
4653	TRIP6	0.25688936589458294	0.6009695935750529	-0.010893661249265182	0.005986250921288568	False	False	-0.010893661249265182
5063	NHSL2	0.3125535603895783	0.6009695935750529	-0.010891152049261383	0.008279604889619886	False	False	-0.010891152049261383
5177	ZDHHC9	0.05505003475066439	0.3320584848752329	-0.010878113614542845	0.0028805005458298694	False	False	-0.010878113614542845
10205	SOCS3	0.2679052206147837	0.6009695935750529	-0.010871450630436371	0.009284774270536523	False	False	-0.010871450630436371
7299	ERC1	0.14073286501842586	0.5185499357738167	-0.010870922086098222	0.0038905270002635843	False	False	-0.010870922086098222
11941	POLR3H	0.43961061997684947	0.7116950607387057	-0.010868615603926055	0.016161769063452656	False	False	-0.010868615603926055
2884	ANKRD17	0.5717023069044969	0.8025205621569282	-0.010857667833307069	0.034588546188694703	False	False	-0.010857667833307069
1188	ARV1	0.4649561233527679	0.7295316092545621	-0.010831808629412494	0.02215998831173677	False	False	-0.010831808629412494
5017	GNL3L	0.34907949890885304	0.6338966355185762	-0.010824115093015303	0.009645544745948876	False	False	-0.010824115093015303
461	TTC4	0.2983867373881401	0.6009695935750529	-0.010820506816383333	0.010421909752898336	False	False	-0.010820506816383333
10222	RPTOR	0.3582124516981229	0.6422842630396	-0.010820359690599978	0.014410574041474401	False	False	-0.010820359690599978
4005	MRPL14	0.665691887822117	0.8563245627226546	-0.010818181691560536	0.06525906342803761	False	False	-0.010818181691560536
6819	FEZ1	0.08533167090611628	0.407138293845581	-0.010803366998526057	0.0028607078064023777	False	False	-0.010803366998526057
9034	TNFRSF12A	0.2565940310525785	0.6009695935750529	-0.01079452601538014	0.008012128910154438	False	False	-0.01079452601538014
11972	PARVG	0.45330989071541516	0.7222397399076796	-0.010784876176329386	0.020930864126159902	False	False	-0.010784876176329386
817	EFNA4	0.16634347544425124	0.5291135339756519	-0.010781321308372196	0.004420201516490471	False	False	-0.010781321308372196
1088	DYRK3	0.15662526616825279	0.525682616606849	-0.010780291763792324	0.0028545975350262073	False	False	-0.010780291763792324
4857	INSIG1	0.5298125191312739	0.7762218050337732	-0.01076841152473819	0.021951896065239153	False	False	-0.01076841152473819
1393	GEMIN6	0.3293071305259434	0.614346844313009	-0.010766550618711276	0.011736088264942837	False	False	-0.010766550618711276
404	AKR1A1	0.5390452475517308	0.7826287800271836	-0.010712990115497652	0.03239655053096541	False	False	-0.010712990115497652
11175	ZNF737	0.06650422566238971	0.36470836916735794	-0.010707219291392529	0.0028352481051442326	False	False	-0.010707219291392529
8675	PATL2	0.5329930345749991	0.7782438012617242	-0.010697001103425249	0.0253172360276908	False	False	-0.010697001103425249
11763	TMEM191C	0.2280626587663471	0.6009695935750529	-0.010692028050405672	0.00509587813200157	False	False	-0.010692028050405672
6309	EIF3M	0.8343208324554086	0.9334995792618973	-0.010690162105824533	0.2114995743116636	False	False	-0.010690162105824533
4632	CASTOR3	0.15581689692236977	0.525682616606849	-0.010686172914493192	0.0028296750708577336	False	False	-0.010686172914493192
8440	ANGEL1	0.17882941417537065	0.5453717016658088	-0.010673203675919339	0.0028262408450245857	False	False	-0.010673203675919339
563	RPAP2	0.6069417501060037	0.8230161825523578	-0.010672453267243504	0.040139153264881516	False	False	-0.010672453267243504
2732	MAEA	0.5836282227184982	0.8072099000502052	-0.01067158797953135	0.03540757449155443	False	False	-0.01067158797953135
1834	HIBCH	0.46843998753191773	0.7322551455500731	-0.010664101359760978	0.018773420703377616	False	False	-0.010664101359760978
2976	PAPSS1	0.40842907917827265	0.6879242815949482	-0.010661302610841078	0.014843479018616542	False	False	-0.010661302610841078
2351	LRIG1	0.5365216823866501	0.7806910120884354	-0.010659791044573728	0.02398564243751965	False	False	-0.010659791044573728
3598	ZNF346	0.2534642130390616	0.6009695935750529	-0.010649666909618641	0.007648670041326726	False	False	-0.010649666909618641
444	ZYG11B	0.0999069150763937	0.4331335079357565	-0.010641155112015391	0.0028177544558316133	False	False	-0.010641155112015391
6054	TOR1B	0.4289183008319928	0.7044869952838546	-0.010632590913448208	0.01845309305726812	False	False	-0.010632590913448208
10554	ACTL10	0.08342040001157912	0.4048793916955418	-0.01062656883343909	0.0028138920413644125	False	False	-0.01062656883343909
7885	ORAI1	0.5512692858408904	0.7907203304546486	-0.010618224987643324	0.029483617482225544	False	False	-0.010618224987643324
7595	IKZF4	0.4032971126838546	0.6843941870264858	-0.010613281158238248	0.006300136504506461	False	False	-0.010613281158238248
8559	IGHV1-3	0.08443067603889008	0.4053839960252317	-0.010611278500885819	0.002809843194953511	False	False	-0.010611278500885819
7352	ATN1	0.3136061071353418	0.6009695935750529	-0.010604810340876025	0.011165724230113992	False	False	-0.010604810340876025
8501	ATG2B	0.19725728221322875	0.5661540177808254	-0.010599203437735006	0.007609984764222349	False	False	-0.010599203437735006
10759	POLRMT	0.3673080874011754	0.6503970514551669	-0.010584064933615698	0.008427208917361966	False	False	-0.010584064933615698
691	GPR89A	0.4541589883926833	0.7226331820518997	-0.010579414683970103	0.017529787024838872	False	False	-0.010579414683970103
7159	SCD	0.08681398739075734	0.40796787985109023	-0.010565510961539413	0.002797724051254519	False	False	-0.010565510961539413
5728	PLAA	0.5444384703741759	0.7857716075946535	-0.01056394296346475	0.027664374099688582	False	False	-0.01056394296346475
3209	15,00 ARL	0.20132867014550027	0.5715084212132806	-0.010560090820808315	0.004825321256360981	False	False	-0.010560090820808315
7966	MICU2	0.5895390717099014	0.8107235059455377	-0.010557832204901281	0.034571321743927644	False	False	-0.010557832204901281
2871	POLR2B	0.6652770242193707	0.8563245627226546	-0.010555935021283951	0.05444818237022067	False	False	-0.010555935021283951
5834	KIF27	0.3005188265298648	0.6009695935750529	-0.010552489993808855	0.006329154731768571	False	False	-0.010552489993808855
9275	TENT4B	0.5736106389304478	0.8036274219814623	-0.010529339516665369	0.027948251831230154	False	False	-0.010529339516665369
7054	SEC24C	0.606547011377921	0.8226957178352658	-0.010527369777867206	0.03513193210021833	False	False	-0.010527369777867206
9389	SNTB2	0.2313981417626238	0.6009695935750529	-0.010524681205333014	0.007361379849693078	False	False	-0.010524681205333014
10865	TNFAIP8L1	0.227756407689656	0.6009695935750529	-0.010520035658338029	0.004931104447943776	False	False	-0.010520035658338029
1341	SNX17	0.7461276442201974	0.8921732193308711	-0.010511472131578074	0.10198478844393505	False	False	-0.010511472131578074
9471	KIAA0513	0.4517371949764154	0.7207671650107569	-0.010500372532525124	0.012884622324634804	False	False	-0.010500372532525124
2924	ABRAXAS1	0.4054237902280503	0.6857330778567732	-0.010486553457805406	0.015048056631610632	False	False	-0.010486553457805406
3182	TTC33	0.5598908638755309	0.7954570377616111	-0.010483051998522995	0.029742133081629034	False	False	-0.010483051998522995
9605	KIAA0753	0.2515426621965021	0.6009695935750529	-0.01046951239561093	0.007455586068583339	False	False	-0.01046951239561093
5340	TNFRSF10A	0.15070175251909312	0.525682616606849	-0.010467365299704063	0.0047474858466159085	False	False	-0.010467365299704063
9222	ZNF747	0.15880482742700114	0.525682616606849	-0.010464421440422499	0.002770955768528949	False	False	-0.010464421440422499
7822	MAPKAPK5	0.5147933689371816	0.7646665735201111	-0.01045170278594541	0.023353448953856243	False	False	-0.01045170278594541
11472	LIG1	0.2901952752330316	0.6009695935750529	-0.010450235558955237	0.007958150196694925	False	False	-0.010450235558955237
5557	NUDCD1	0.2811576737960635	0.6009695935750529	-0.01044909214304989	0.007697080827077453	False	False	-0.01044909214304989
7222	VTI1A	0.5530906569039972	0.7918611513799887	-0.010447567140637942	0.022509395155344114	False	False	-0.010447567140637942
4243	NUP43	0.19177341289706556	0.5608623639009342	-0.010439181642793921	0.005116712124076452	False	False	-0.010439181642793921
5814	C9orf85	0.4603496026067354	0.7264283568896497	-0.010428216405186957	0.01568017073310493	False	False	-0.010428216405186957
6297	FANCF	0.30191330227667046	0.6009695935750529	-0.010420974995055511	0.008023190045247921	False	False	-0.010420974995055511
770	RFX5	0.37180107329588297	0.655160281091181	-0.010414120545888505	0.013868870517092473	False	False	-0.010414120545888505
5222	PRRG3	0.2331039104803588	0.6009695935750529	-0.010405705488526366	0.007015029638168517	False	False	-0.010405705488526366
7030	SGPL1	0.3343457843299418	0.6191761192248543	-0.010402902708763087	0.010349836033046914	False	False	-0.010402902708763087
8481	CPSF2	0.5162465408483728	0.7651616466598242	-0.010395244106341853	0.02033107941237728	False	False	-0.010395244106341853
11574	ZNF28	0.08363286236279652	0.4048793916955418	-0.010393017737181855	0.002752048225047883	False	False	-0.010393017737181855
4566	ABCB1	0.08656645286682087	0.40796787985109023	-0.010379595700535028	0.002748494099281477	False	False	-0.010379595700535028
11324	EID2B	0.3840295147972407	0.6663986735604871	-0.010373372750164159	0.012593775736481955	False	False	-0.010373372750164159
8693	COPS2	0.6880115569766283	0.8657027307469701	-0.010373015348717835	0.06842674884233582	False	False	-0.010373015348717835
10031	C17orf67	0.21939615850309502	0.5967215474489833	-0.01037244515233143	0.0037585314051928314	False	False	-0.01037244515233143
1576	ZNF2	0.1666775821863589	0.52944343919563	-0.010369878008954048	0.0027459208759364117	False	False	-0.010369878008954048
1523	MOGS	0.4659608495765877	0.7301802726602735	-0.010364780335693317	0.015749245599498238	False	False	-0.010364780335693317
6595	PPFIA1	0.36039638559613985	0.6451587188764476	-0.010361179448940877	0.012592842687298073	False	False	-0.010361179448940877
7830	OAS1	0.5305141087926792	0.7764297017218817	-0.010346677818075547	0.01953821229549606	False	False	-0.010346677818075547
885	PIGM	0.4214978531494432	0.6993767093711288	-0.010346379535665457	0.013289709481295573	False	False	-0.010346379535665457
9752	TNFAIP1	0.2899394996349607	0.6009695935750529	-0.010344695986747246	0.00722009895808911	False	False	-0.010344695986747246
1535	MRPL19	0.5072062053110609	0.760992467798063	-0.010317201604055014	0.02412501620024108	False	False	-0.010317201604055014
5849	GADD45G	0.10139518835876433	0.4350945577123623	-0.010314480112966555	0.0027312516349922403	False	False	-0.010314480112966555
2751	MFSD10	0.6976626767135286	0.8695144732035788	-0.010313584593929056	0.0679385256901216	False	False	-0.010313584593929056
8999	TBL3	0.4809935082473108	0.7414781196445261	-0.0103127461785061	0.02091084989938843	False	False	-0.0103127461785061
314	MRPS15	0.700103978063076	0.8696787937777972	-0.010310596395370315	0.0716779035296333	False	False	-0.010310596395370315
5914	SLC44A1	0.24196802889615357	0.6009695935750529	-0.010306092599700844	0.006658152059725161	False	False	-0.010306092599700844
2632	DCUN1D1	0.42565387855505543	0.7020928747890381	-0.010296246592938948	0.016066371348131908	False	False	-0.010296246592938948
10544	POFUT1	0.3293235033344406	0.614346844313009	-0.010291874471486545	0.011104874103591683	False	False	-0.010291874471486545
4261	TIAM2	0.15580471122656556	0.525682616606849	-0.010282162154363407	0.002722693910675772	False	False	-0.010282162154363407
4926	APOO	0.29599596825672697	0.6009695935750529	-0.010266015267591971	0.007754681977244575	False	False	-0.010266015267591971
4238	ZC3H12D	0.22809054300681503	0.6009695935750529	-0.010264636719156148	0.005040280908095033	False	False	-0.010264636719156148
1960	WDFY1	0.39391591103098544	0.6755166861282559	-0.01024891105551788	0.012286553368642088	False	False	-0.01024891105551788
1495	NAGK	0.5808868722933671	0.8062427876969651	-0.01024501994804211	0.028451748087667345	False	False	-0.01024501994804211
9745	KSR1	0.16366816575899298	0.5273219083646133	-0.01023281321067423	0.004719738116006502	False	False	-0.01023281321067423
5320	XPO7	0.23686082475044246	0.6009695935750529	-0.01022795503669097	0.004794899062933714	False	False	-0.01022795503669097
9267	ITFG1	0.6145205249944705	0.8291859410495249	-0.010225787450663592	0.027636808918768102	False	False	-0.010225787450663592
3802	ABCF1	0.6997573736231729	0.8696787937777972	-0.010222976609213553	0.064622184659323	False	False	-0.010222976609213553
8782	SMAD3	0.5560999950560919	0.7938458461162121	-0.010206283543164182	0.028579075056850242	False	False	-0.010206283543164182
2209	NBEAL2	0.37157141334581323	0.6550428157540669	-0.01019349166169903	0.010442136446788404	False	False	-0.01019349166169903
330	MYCBP	0.09699133112592147	0.4253875028005686	-0.010181172732523752	0.0026959521340185334	False	False	-0.010181172732523752
7486	HDAC7	0.5268184344818951	0.7734364775920064	-0.010179247333002763	0.017976611036430584	False	False	-0.010179247333002763
10599	RBL1	0.47741225360838513	0.7393590395452954	-0.010176243011070504	0.015767100193862165	False	False	-0.010176243011070504
9587	ENO3	0.47043921792185794	0.7340170640029343	-0.010161663450566502	0.010645271833525614	False	False	-0.010161663450566502
9135	LYRM1	0.5578489612840187	0.7947980302101685	-0.01016068664285418	0.030435729646280905	False	False	-0.01016068664285418
1565	CD8A	0.729353533408821	0.8836807595377842	-0.01014467613295042	0.028009965722815375	False	False	-0.01014467613295042
8628	CHP1	0.40657218430234776	0.6866501297866477	-0.010141593881379488	0.013057816145795115	False	False	-0.010141593881379488
5908	ZNF189	0.3218623245841842	0.6057590080550681	-0.010127938727623872	0.008241534076128782	False	False	-0.010127938727623872
11386	ZNF575	0.15626317247827157	0.525682616606849	-0.010122408410507065	0.002680391470870275	False	False	-0.010122408410507065
12038	CCT8	0.7735699339815285	0.9060747523980759	-0.010112321896756853	0.12778228203232367	False	False	-0.010112321896756853
11407	ZNF234	0.30236109089486934	0.6009695935750529	-0.010109215460125644	0.007421514343763334	False	False	-0.010109215460125644
2402	CD47	0.7362146654220503	0.8872330583291376	-0.010108129819642073	0.08518011558256791	False	False	-0.010108129819642073
6918	BMI1	0.5189832952084452	0.7665926460935893	-0.010092275169015657	0.022627702736285296	False	False	-0.010092275169015657
4370	TMEM106B	0.555108602355675	0.7935223462940255	-0.010088625912142662	0.025726949084508285	False	False	-0.010088625912142662
6184	CD151	0.4542316051034385	0.722638027601381	-0.010080769798395828	0.015832290566118245	False	False	-0.010080769798395828
945	SFT2D2	0.478934512539134	0.7407260613825966	-0.010077562590680128	0.02055710150200999	False	False	-0.010077562590680128
327	FHL3	0.6019248004550583	0.8199597248953037	-0.010076264659111898	0.032634564330068866	False	False	-0.010076264659111898
2923	MRPS18C	0.7339407169745453	0.8864126413381815	-0.010075184393086165	0.07297914240802272	False	False	-0.010075184393086165
7400	BORCS5	0.6864731441332784	0.8653967687250061	-0.01007323883934828	0.05677672504876437	False	False	-0.01007323883934828
11671	ZNF530	0.2702226162204853	0.6009695935750529	-0.010071264061995893	0.005483796435481544	False	False	-0.010071264061995893
616	ATXN7L2	0.08307327436076177	0.4048793916955418	-0.010054585439801965	0.0026624320974845566	False	False	-0.010054585439801965
2439	POGLUT1	0.553847842455467	0.7920718077357753	-0.010052861582449958	0.019789191486125582	False	False	-0.010052861582449958
6616	RAB6A	0.7031676714138854	0.870707454255099	-0.010052471934256596	0.06499978506498122	False	False	-0.010052471934256596
11330	PSMC4	0.7558947419406312	0.8975169964034448	-0.010047559679791327	0.1058635926815901	False	False	-0.010047559679791327
3790	GABBR1	0.0905685082616471	0.4140964495952473	-0.010035868890376037	0.0026574759963857992	False	False	-0.010035868890376037
8949	DECR2	0.11364412064241726	0.4602033064767205	-0.010028665101449466	0.0026555684489313136	False	False	-0.010028665101449466
6524	FIBP	0.6525156589809915	0.8494397981997192	-0.010024917088913671	0.04385018093364962	False	False	-0.010024917088913671
9987	SNX11	0.4682420983439821	0.7321437115006687	-0.010011107419495171	0.019097824424002947	False	False	-0.010011107419495171
4546	TMEM120A	0.5800639953186475	0.8062373342262972	-0.009996771053208404	0.02921255924895908	False	False	-0.009996771053208404
1762	GCA	0.3632421622370614	0.6480584574298106	-0.009989033849341267	0.010001225653366091	False	False	-0.009989033849341267
3636	GFPT2	0.567648555443121	0.8003877528083614	-0.009969253829070355	0.01535233932683307	False	False	-0.009969253829070355
9055	TFAP4	0.09275068598546131	0.42014958488716336	-0.00995599907242378	0.0026363266443603494	False	False	-0.00995599907242378
10798	KLF16	0.13735472909616062	0.5115466371896092	-0.009944348087586862	0.0036451722445552436	False	False	-0.009944348087586862
4365	UMAD1	0.5489644022542179	0.789638534955319	-0.00993018958226422	0.0239673460927907	False	False	-0.00993018958226422
7690	RAB21	0.4289939710567895	0.7044869952838546	-0.009927042837199215	0.015092966345588812	False	False	-0.009927042837199215
7239	SFXN4	0.42884479034573475	0.7044869952838546	-0.009922817169722936	0.008882188007988956	False	False	-0.009922817169722936
7779	TMEM263	0.6597857617661679	0.8537274746480112	-0.009910752855487802	0.04201232415906499	False	False	-0.009910752855487802
7772	APPL2	0.2810058478560416	0.6009695935750529	-0.009904787879093229	0.005533379581076711	False	False	-0.009904787879093229
4988	CCDC120	0.15682918760838666	0.525682616606849	-0.009903712315718106	0.0026224812262513665	False	False	-0.009903712315718106
11169	ZNF506	0.5057606119769638	0.760141148401783	-0.009886422684848555	0.021360527640313244	False	False	-0.009886422684848555
11406	AC021092.2	0.1629674881119912	0.5273090358950205	-0.00988406800050764	0.002617279454814584	False	False	-0.00988406800050764
6799	ARHGEF12	0.08272406717522963	0.4048793916955418	-0.009869143802894682	0.00261332756013013	False	False	-0.009869143802894682
3143	TENT4A	0.28060511308951575	0.6009695935750529	-0.00986676426168626	0.007000591176865476	False	False	-0.00986676426168626
4507	VKORC1L1	0.2427027521018014	0.6009695935750529	-0.009860378062158517	0.005047797026594033	False	False	-0.009860378062158517
8245	AP4S1	0.1559317909940421	0.525682616606849	-0.009859940043844603	0.0026108904249882428	False	False	-0.009859940043844603
10068	APPBP2	0.5627776966601383	0.7972684036018626	-0.009859410659747415	0.02729741831341486	False	False	-0.009859410659747415
1397	MAP4K3	0.2231541470389332	0.6009695935750529	-0.009843550130807737	0.0036184811674246794	False	False	-0.009843550130807737
5490	LRRCC1	0.42443407891231366	0.7015086331733571	-0.00981735216811747	0.009996127311056584	False	False	-0.00981735216811747
1353	RBKS	0.5112974168145952	0.7627440267826163	-0.00981243521100159	0.019343792889895066	False	False	-0.00981243521100159
5899	ALG2	0.5775723022627206	0.80565607154547	-0.009804201541591534	0.03083996887036254	False	False	-0.009804201541591534
4878	ZBED1	0.3691639434204619	0.6520159633239818	-0.009787990833133253	0.010855640588181741	False	False	-0.009787990833133253
798	JTB	0.47306935467329436	0.7359990786381275	-0.009787700612409923	0.01387782563361224	False	False	-0.009787700612409923
8810	SEMA7A	0.4469010299119712	0.7175701032146614	-0.009770706240817927	0.005337223544026191	False	False	-0.009770706240817927
6306	IMMP1L	0.5330149612184371	0.7782438012617242	-0.00977041769961267	0.022064776023787057	False	False	-0.00977041769961267
11213	GPATCH1	0.3936962696158285	0.6755166861282559	-0.009767308575752542	0.010909086888593234	False	False	-0.009767308575752542
5481	MRPS28	0.5706790483672489	0.8021648207817804	-0.009752399829705872	0.029746869516171767	False	False	-0.009752399829705872
1217	GPR137B	0.5759755875246992	0.8055686346389948	-0.009742078183425183	0.028760594535577163	False	False	-0.009742078183425183
5958	MEGF9	0.30571108073815206	0.6009695935750529	-0.009728926549188404	0.005692199016450329	False	False	-0.009728926549188404
9432	ZNRF1	0.12906124894600757	0.4932153027233924	-0.009720208170861949	0.0025738897325282687	False	False	-0.009720208170861949
4998	FOXP3	0.31735032702995997	0.6009695935750529	-0.009718969358329953	0.0025735616976960323	False	False	-0.009718969358329953
418	MKNK1	0.4557437373751314	0.7232827266075921	-0.009717262967965924	0.015902186429986122	False	False	-0.009717262967965924
9418	ATXN1L	0.3016093752692272	0.6009695935750529	-0.009707780408915422	0.007651994041470664	False	False	-0.009707780408915422
997	IER5	0.448140651256425	0.7180066241864085	-0.009701372039749093	0.012697254757532913	False	False	-0.009701372039749093
5850	AUH	0.4004723649561086	0.6818073192589903	-0.00970028774287998	0.010841581217023763	False	False	-0.00970028774287998
10732	HELZ2	0.3749636922136048	0.6582418626889391	-0.009695984145765031	0.006998507839658956	False	False	-0.009695984145765031
7380	KLRD1	0.47192995895869694	0.7352537098701042	-0.009693925056605287	0.01007912459186791	False	False	-0.009693925056605287
7374	CLEC2D	0.8639178306587354	0.9457751377584617	-0.009658717655106196	0.26255920696794316	False	False	-0.009658717655106196
600	VAV3	0.25760940428048335	0.6009695935750529	-0.009654458061364807	0.0046887574168026774	False	False	-0.009654458061364807
430	EPS15	0.7746368343575625	0.906212290363059	-0.009652117820879335	0.0965542842665415	False	False	-0.009652117820879335
2725	DGKQ	0.0886854565474221	0.41072542498570047	-0.00962927234421824	0.0025498101257541207	False	False	-0.00962927234421824
5698	CD274	0.15795397932402344	0.525682616606849	-0.009621020703964782	0.0035595558649138288	False	False	-0.009621020703964782
9964	ARL17B	0.2602209321249695	0.6009695935750529	-0.009619044750949742	0.004792080093384459	False	False	-0.009619044750949742
9969	GOSR2	0.3331466235994307	0.617706886706049	-0.009618891578901317	0.008949475614040085	False	False	-0.009618891578901317
3342	RIOK2	0.5824894928684341	0.8069242948018704	-0.009616345429499872	0.025672993005326623	False	False	-0.009616345429499872
2763	EVC2	0.2690043883886335	0.6009695935750529	-0.00961554866612517	0.00485182348429487	False	False	-0.00961554866612517
5679	CBWD1	0.1573767324734732	0.525682616606849	-0.00961155544395045	0.002545118729552526	False	False	-0.00961155544395045
11557	ZNF614	0.4258385588881236	0.7020928747890381	-0.009598808573569704	0.010051743294834421	False	False	-0.009598808573569704
5924	PALM2AKAP2	0.45557242294716704	0.7232827266075921	-0.009586677078611577	0.010002223680612076	False	False	-0.009586677078611577
10145	NT5C	0.6628653158705677	0.855143991400735	-0.009584931723428211	0.04294973858789111	False	False	-0.009584931723428211
5171	XIAP	0.5304372933301751	0.7764297017218817	-0.009578667792816319	0.021830891876408222	False	False	-0.009578667792816319
6626	POLD3	0.4173398800085478	0.6953234764951707	-0.009572419985577943	0.011224205846364578	False	False	-0.009572419985577943
3186	CARD6	0.29891624736661576	0.6009695935750529	-0.009566512784605142	0.006163188439448563	False	False	-0.009566512784605142
5562	UTP23	0.653519668510347	0.8497866315029234	-0.009562708340262033	0.046771906316280365	False	False	-0.009562708340262033
2966	SLC9B2	0.2664638782237724	0.6009695935750529	-0.009558703697364404	0.007666028926169939	False	False	-0.009558703697364404
3229	SMIM15	0.6504743620351414	0.8488573348571553	-0.009555823659769681	0.036580564935555615	False	False	-0.009555823659769681
4282	MRPL18	0.6963742142595788	0.8691874577802208	-0.009554420926273581	0.05388635367657361	False	False	-0.009554420926273581
10509	KAT14	0.3685115467363278	0.6517502870679783	-0.009550685006267925	0.008204713437622517	False	False	-0.009550685006267925
8892	AEN	0.5152457590152694	0.7647194705834957	-0.00955023691084556	0.0158708096178395	False	False	-0.00955023691084556
6828	FOXRED1	0.45609914886682656	0.7232827266075921	-0.00953692840962059	0.012018474875792358	False	False	-0.00953692840962059
9054	ADCY9	0.31735034063438083	0.6009695935750529	-0.009534576412508594	0.00252473485143332	False	False	-0.009534576412508594
8494	IFI27	0.5220619837656552	0.7691713227480652	-0.009532847852505978	0.01093337864855702	False	False	-0.009532847852505978
7960	XPO4	0.5449290320632619	0.786101814273626	-0.009509557639458667	0.02356157261417823	False	False	-0.009509557639458667
3500	YIPF5	0.7226912245609043	0.8802736720286829	-0.009496731495824789	0.07151124735226791	False	False	-0.009496731495824789
7567	ATF7	0.4060859100039057	0.6864140516209224	-0.009489424920392038	0.01100987729647856	False	False	-0.009489424920392038
2436	B4GALT4	0.5051069151044818	0.7596253214702838	-0.009468228058673197	0.02007557725889629	False	False	-0.009468228058673197
23	ATAD3A	0.15205591259637738	0.525682616606849	-0.009442653197188691	0.00351232454165021	False	False	-0.009442653197188691
2929	AFF1	0.3952267263621938	0.6765359272781982	-0.009441306055740869	0.010609101838945003	False	False	-0.009441306055740869
7528	SLC11A2	0.350205716172283	0.6346155555270653	-0.009435402213804218	0.009167905666687515	False	False	-0.009435402213804218
2870	NOA1	0.5152436730246315	0.7647194705834957	-0.009428844031625614	0.019992009830776224	False	False	-0.009428844031625614
2942	FAM13A	0.1590515350227221	0.525682616606849	-0.009422234792097535	0.002494987037576986	False	False	-0.009422234792097535
87	PIK3CD	0.5978559600128595	0.8169046112133713	-0.00941507467064091	0.025784444189473482	False	False	-0.00941507467064091
9796	NF1	0.40803704792223305	0.6876976824222351	-0.009397889841699229	0.0107834619166476	False	False	-0.009397889841699229
8522	TECPR2	0.39390429372545477	0.6755166861282559	-0.009390544301447142	0.009761118842812066	False	False	-0.009390544301447142
5693	JAK2	0.5722138686327645	0.8028617389556294	-0.009389750225301361	0.025839388161227942	False	False	-0.009389750225301361
12007	SCO2	0.6230333793079477	0.8328779512020092	-0.009371923148647864	0.02740813149243928	False	False	-0.009371923148647864
5294	PINX1-1	0.30433031186967086	0.6009695935750529	-0.009364108686949285	0.006830573322649082	False	False	-0.009364108686949285
4251	ZBTB2	0.45086289348303854	0.7202362323104247	-0.009356979468625237	0.013246171406648133	False	False	-0.009356979468625237
10152	SLC25A19	0.19296542024685176	0.5622943893246856	-0.009356005348141835	0.004874809906723794	False	False	-0.009356005348141835
11918	MIEF1	0.44609357472726463	0.7169313635407009	-0.009355883079225987	0.01227839711760537	False	False	-0.009355883079225987
10923	TGFBR3L	0.3817598579913082	0.6645410566062704	-0.009353468604041609	0.008038585095174527	False	False	-0.009353468604041609
1528	PCGF1	0.6152313594480624	0.8291859410495249	-0.009350680604037388	0.03422424879469228	False	False	-0.009350680604037388
11125	MAST3	0.46046060477148876	0.7264283568896497	-0.009332979827143116	0.011802206339126223	False	False	-0.009332979827143116
4835	GIMAP5	0.544049974836754	0.7856215924106221	-0.009318568218446597	0.023765862908925902	False	False	-0.009318568218446597
8562	NIPA2	0.7223742070163216	0.8800493652684181	-0.009316778523986055	0.05610819546024451	False	False	-0.009316778523986055
995	STX6	0.47050020334375053	0.7340170640029343	-0.009309759482047718	0.0155523218674941	False	False	-0.009309759482047718
9875	NR1D1	0.38140173457359305	0.6643830863788264	-0.009307188475778765	0.009434659918246978	False	False	-0.009307188475778765
3905	ZBTB9	0.3513671707193903	0.6360326252112328	-0.0092975339340774	0.01020275561787774	False	False	-0.0092975339340774
9949	EFTUD2	0.5669599794390554	0.8001376775045473	-0.00929453633021744	0.025973046324058863	False	False	-0.00929453633021744
11603	LAIR1	0.4945480977733788	0.7524310668586494	-0.009293208839131092	0.01638045413105675	False	False	-0.009293208839131092
7927	DHX37	0.1915933342576425	0.5608623639009342	-0.009290605586115103	0.004641238626176387	False	False	-0.009290605586115103
67	KLHL21	0.3644023715990462	0.6485831432129741	-0.00928762074659251	0.009864355311885977	False	False	-0.00928762074659251
6979	PARG	0.5114577978762802	0.7627440267826163	-0.009272578982714315	0.01706799596882938	False	False	-0.009272578982714315
5404	GINS4	0.14256847752897112	0.5219801151380158	-0.009272069752834025	0.0024552236656459527	False	False	-0.009272069752834025
10071	NACA2	0.16925750675494006	0.5329477061847225	-0.009255259120519416	0.00245077224720395	False	False	-0.009255259120519416
5523	MTERF3	0.25882784536124886	0.6009695935750529	-0.00925371665111949	0.0064430661509964566	False	False	-0.00925371665111949
5049	DLG3	0.2489453692366248	0.6009695935750529	-0.00924946041641425	0.004581514931691998	False	False	-0.00924946041641425
1314	POMC	0.15619836072926485	0.525682616606849	-0.009246152101710446	0.0024483607286650143	False	False	-0.009246152101710446
7147	GOT1	0.5489208369450334	0.789638534955319	-0.009243879377851583	0.020956403690944897	False	False	-0.009243879377851583
9589	CAMTA2	0.49524664750635905	0.7532767502780131	-0.009239262718567485	0.013011374039931243	False	False	-0.009239262718567485
10541	PDRG1	0.5807524570990865	0.8062427876969651	-0.009238687651578661	0.021584582504596602	False	False	-0.009238687651578661
2548	ATR	0.5674828786616668	0.8003877528083614	-0.009223569301676253	0.0219822008832452	False	False	-0.009223569301676253
2144	MLH1	0.5948534532868908	0.8146895534787498	-0.00922339731902539	0.02614141215852807	False	False	-0.00922339731902539
3151	DAP	0.397467533664869	0.6783934054518312	-0.00921980718118863	0.009761356570747462	False	False	-0.00921980718118863
11122	CCDC124	0.6735331501001354	0.8599805664509604	-0.00921439510214429	0.05033804292089483	False	False	-0.00921439510214429
8187	RBM23	0.6551807257760771	0.8506702748295141	-0.009214164000457194	0.03892480611298861	False	False	-0.009214164000457194
9515	DEF8	0.5109990820344823	0.7627440267826163	-0.009202728497789277	0.017520820648733816	False	False	-0.009202728497789277
54	C1orf174	0.6905032170186709	0.8664802110125392	-0.00920210371706544	0.04105425559067993	False	False	-0.00920210371706544
3540	CNOT8	0.6903974289549064	0.8664802110125392	-0.009194681590789141	0.05077786090668667	False	False	-0.009194681590789141
2057	ARPC4-TTLL3	0.15632846485250917	0.525682616606849	-0.009187731744995487	0.0024328911467716933	False	False	-0.009187731744995487
9950	DCAKD	0.23056323793277514	0.6009695935750529	-0.009171200920392144	0.00451507289852068	False	False	-0.009171200920392144
3593	CLTB	0.6388237921508293	0.8434599849998239	-0.009163195329536649	0.03184251363776373	False	False	-0.009163195329536649
6065	NUP214	0.5124762139180525	0.7632240084087042	-0.00913356325623877	0.020656480966659074	False	False	-0.00913356325623877
8099	OBI1	0.602245421025965	0.820073831698571	-0.009133286471660038	0.02343144533590654	False	False	-0.009133286471660038
11335	AKT2	0.6508178915423026	0.8488573348571553	-0.009132133650453473	0.03315393354618147	False	False	-0.009132133650453473
6279	NUCB2	0.7282473489537746	0.8832677736551677	-0.009130392326113488	0.0627391692041681	False	False	-0.009130392326113488
6027	SLC27A4	0.27483105821409	0.6009695935750529	-0.009124375956465824	0.004830123043064488	False	False	-0.009124375956465824
3494	DELE1	0.6419750039876924	0.8446097994199063	-0.009106798456198245	0.03105468830365813	False	False	-0.009106798456198245
2403	IFT57	0.6017726495529606	0.8199597248953037	-0.009089490014726255	0.025989097030310146	False	False	-0.009089490014726255
11077	ILVBL	0.5896029040062185	0.8107235059455377	-0.009081379957846506	0.02477651886809408	False	False	-0.009081379957846506
214	PIGV	0.38819694962304174	0.6703577249766475	-0.009077663520250518	0.008366350911222816	False	False	-0.009077663520250518
7195	CNNM2	0.2109934146732282	0.585563059939379	-0.009064804122158758	0.00476632490387877	False	False	-0.009064804122158758
11709	UBE2M	0.45533283071360986	0.7232827266075921	-0.009046412391528503	0.011113029370984333	False	False	-0.009046412391528503
9198	TAOK2	0.2741302306602667	0.6009695935750529	-0.009033649397774238	0.004714318174408393	False	False	-0.009033649397774238
1202	PCNX2	0.578396199955189	0.8057936361634812	-0.009030774062830125	0.020195283058486627	False	False	-0.009030774062830125
5317	ATP6V1B2	0.7026689260516994	0.870707454255099	-0.009030637014155218	0.05366340940922833	False	False	-0.009030637014155218
1339	GTF3C2	0.5050170661944456	0.7596253214702838	-0.009015248597746377	0.017026503382020452	False	False	-0.009015248597746377
6883	NUDT5	0.7153456388362496	0.8767182239340819	-0.00900841900544688	0.05126387065046289	False	False	-0.00900841900544688
5098	CSTF2	0.553621600743879	0.7920718077357753	-0.009001985779413043	0.02169945170537809	False	False	-0.009001985779413043
9012	PGP	0.36248735197293447	0.6473789760905898	-0.008986456955293145	0.007322467052576581	False	False	-0.008986456955293145
9215	ZNF48	0.23377875568324816	0.6009695935750529	-0.008985312195773339	0.005100227562773428	False	False	-0.008985312195773339
7257	ACADSB	0.5179873863980906	0.7663203222499597	-0.008983531234806788	0.014637996233330014	False	False	-0.008983531234806788
4705	THAP5	0.546460138839199	0.7875789457642236	-0.008949259660778993	0.0212080418393853	False	False	-0.008949259660778993
6988	IPMK	0.3209431710106348	0.6048676921494638	-0.008948994632826784	0.005540002532449833	False	False	-0.008948994632826784
5599	ASAP1	0.3213364324796546	0.6052078919612279	-0.008948377241982476	0.005123670571326707	False	False	-0.008948377241982476
1304	WDCP	0.1666714631235532	0.52944343919563	-0.008940493920042829	0.002367423114816794	False	False	-0.008940493920042829
5393	BAG4	0.5996896409758024	0.8184175930647299	-0.008928221345566416	0.022363725882232857	False	False	-0.008928221345566416
2472	HEG1	0.3184236101805354	0.6021238010095069	-0.008922748132064154	0.006357074856465117	False	False	-0.008922748132064154
2081	NUP210	0.5317820547254055	0.7770972623603452	-0.008920699791820088	0.02067641286032923	False	False	-0.008920699791820088
4471	OGDH	0.5440191371266828	0.7856215924106221	-0.008920611113265737	0.02250423100306077	False	False	-0.008920611113265737
10630	TOMM34	0.5731667141328576	0.8035473963690095	-0.008894792217804958	0.018592105341259012	False	False	-0.008894792217804958
99	TARDBP	0.43112507601362215	0.7056565024509129	-0.008889308255387016	0.009931427777190222	False	False	-0.008889308255387016
865	RRNAD1	0.44142205990385763	0.713071685259933	-0.00887994930886682	0.009799219573732842	False	False	-0.00887994930886682
1760	DPP4	0.24136784827523214	0.6009695935750529	-0.008878427665491023	0.006495889051283678	False	False	-0.008878427665491023
5409	PLAT	0.1598940236113928	0.5260347442081054	-0.0088641551208911	0.002347208768799064	False	False	-0.0088641551208911
6098	BRD3OS	0.5084490980132428	0.7616191185321685	-0.008858434010520992	0.009979098637619714	False	False	-0.008858434010520992
10168	MRPL38	0.47215017770482137	0.7354864870755818	-0.008854705480394865	0.011917194780590157	False	False	-0.008854705480394865
2810	SMIM20	0.5776243882367393	0.80565607154547	-0.008850667918942968	0.020393847937831715	False	False	-0.008850667918942968
10536	ZNF337	0.35012882603973394	0.6346155555270653	-0.008849376705447038	0.006716910153208824	False	False	-0.008849376705447038
9063	MGRN1	0.5036231298537328	0.7589051863906461	-0.008841208873145514	0.012588327792420815	False	False	-0.008841208873145514
9248	KAT8	0.6817591818555836	0.863168286437585	-0.0088387419969972	0.04167527207330371	False	False	-0.0088387419969972
9682	MAP2K4	0.34290322878203416	0.6272870442689307	-0.008838164914586688	0.007604716413685779	False	False	-0.008838164914586688
6872	SFMBT2	0.42761996175627925	0.7036190856834199	-0.008837481686633846	0.006674825506849905	False	False	-0.008837481686633846
7670	CAND1	0.7383074616463204	0.8879008456779357	-0.00883235714108392	0.06367806650781899	False	False	-0.00883235714108392
7523	LIMA1	0.4695208515080108	0.7330396940648892	-0.008821057343476449	0.013368567891335219	False	False	-0.008821057343476449
1566	CD8B	0.5971077517837943	0.816288262408301	-0.008820153090944959	0.013929171833010871	False	False	-0.008820153090944959
4728	ZNF800	0.709665720692644	0.8737194486150127	-0.00881763650106163	0.06819309838367311	False	False	-0.00881763650106163
8946	MRPL28	0.7275270223778825	0.8831801364016565	-0.00880914485767528	0.06007745066720448	False	False	-0.00880914485767528
2693	RNF168	0.7515515149689157	0.8952203710179364	-0.008790877075478945	0.05926283587063296	False	False	-0.008790877075478945
10359	EPG5	0.5147177673647554	0.7646665735201111	-0.008790346347767299	0.015917887524021474	False	False	-0.008790346347767299
4942	MED14	0.498136495991667	0.755120224805448	-0.00878672530679796	0.012325088524918877	False	False	-0.00878672530679796
8981	CLCN7	0.45558451174614667	0.7232827266075921	-0.008781541642211798	0.011553506544801626	False	False	-0.008781541642211798
8133	ING1	0.21349836902327754	0.5882187083148845	-0.00878112982437985	0.004108923115882646	False	False	-0.00878112982437985
3750	BTN2A2	0.4320242331597368	0.7064602817742736	-0.008775790972323573	0.010436862832709644	False	False	-0.008775790972323573
5220	HMGB3	0.09025046827828494	0.41364163974547635	-0.008770500490387852	0.002322409228746141	False	False	-0.008770500490387852
10699	STX16	0.5955981139372903	0.8152975236513752	-0.00876832047592672	0.023347320118814373	False	False	-0.00876832047592672
7449	IPO8	0.649675501548517	0.8484486298453409	-0.008760887600734743	0.029062716980998438	False	False	-0.008760887600734743
2052	BRPF1	0.47381121306405816	0.7364421981755914	-0.008724636882607566	0.012955441861675026	False	False	-0.008724636882607566
4241	KATNA1	0.5959452204452201	0.8153428615337858	-0.008722831064773506	0.025806928367427224	False	False	-0.008722831064773506
5887	NCBP1	0.5388153984285564	0.7826287800271836	-0.008721151546698676	0.020904279136088458	False	False	-0.008721151546698676
2847	SLAIN2	0.621282359825162	0.8318200401526112	-0.008720485113926582	0.028666370851772552	False	False	-0.008720485113926582
10390	FECH	0.5106139149934201	0.7627440267826163	-0.00871040128740529	0.009926395720980141	False	False	-0.00871040128740529
8411	FAM161B	0.17862711478361182	0.5453717016658088	-0.008705655641133044	0.0023052384553665524	False	False	-0.008705655641133044
8911	FURIN	0.4205143599267097	0.698302582983011	-0.008700451150522754	0.010087876282423063	False	False	-0.008700451150522754
611	KIAA1324	0.10118952905394782	0.43486337625619054	-0.008687144664719475	0.002300336789549067	False	False	-0.008687144664719475
39	PEX10	0.44768534844722085	0.7180066241864085	-0.00868217866567581	0.011521158614352846	False	False	-0.00868217866567581
10055	SMG8	0.45714230856162263	0.7244336700895914	-0.008671963164937452	0.0112712321321616	False	False	-0.008671963164937452
10374	ACAA2	0.46154453768239256	0.727439332817888	-0.008667147650713294	0.01145272718721561	False	False	-0.008667147650713294
2070	TATDN2	0.1944330884112383	0.5628443044211912	-0.008665136595770489	0.0038382570609827053	False	False	-0.008665136595770489
5868	ZNF169	0.49621132920364586	0.7539097336746876	-0.008657160564433112	0.01210359354199988	False	False	-0.008657160564433112
8249	DTD2	0.24033340212159318	0.6009695935750529	-0.008655800154792498	0.004437458989199962	False	False	-0.008655800154792498
4887	HCCS	0.45662445251622197	0.7237842497002895	-0.008653323201535735	0.013138442813010697	False	False	-0.008653323201535735
4004	MRPS18A	0.6866239780725654	0.8653967687250061	-0.008652903993824257	0.04456600952851638	False	False	-0.008652903993824257
9123	GDE1	0.6872685034381993	0.8653967687250061	-0.008650197954302087	0.030473225718636192	False	False	-0.008650197954302087
3833	PRRC2A	0.7031936758978583	0.870707454255099	-0.008644691822245558	0.05700544774364889	False	False	-0.008644691822245558
4992	MAGIX	0.16362466796950306	0.5273219083646133	-0.008641037190914724	0.002288127631953593	False	False	-0.008641037190914724
5201	SLC9A6	0.2521296163230914	0.6009695935750529	-0.008637147427053411	0.004297209328061409	False	False	-0.008637147427053411
956	C1orf112	0.3544650033069189	0.6388562542941875	-0.008606691718091636	0.0071493471773822655	False	False	-0.008606691718091636
9258	ZNF720	0.62264862293878	0.8328157089402074	-0.008604531186040173	0.02722717522319113	False	False	-0.008604531186040173
3554	CLINT1	0.70051236847017	0.8696787937777972	-0.008597229985065262	0.04118807509206654	False	False	-0.008597229985065262
585	MFSD14A	0.6851723172551429	0.8651695671443191	-0.008591920020719873	0.03460579097605823	False	False	-0.008591920020719873
12046	C21orf59-TCP10L	0.45745262752648785	0.7244336700895914	-0.00858134107227012	0.006671554194449374	False	False	-0.00858134107227012
5183	ZNF280C	0.1567787555154999	0.525682616606849	-0.008579068348411257	0.0022717184188325752	False	False	-0.008579068348411257
1789	CDCA7	0.21742413144619258	0.5939990671571811	-0.008569291873697659	0.003812877589501859	False	False	-0.008569291873697659
5662	CYHR1	0.3818855845655943	0.6645410566062704	-0.00856523382212525	0.006796281863255112	False	False	-0.00856523382212525
7765	NFYB	0.6702816858723407	0.8584729804138105	-0.008558429086693261	0.02804724204490024	False	False	-0.008558429086693261
2065	EMC3	0.7478775106016258	0.8933076934934553	-0.008549762773427127	0.07622293642397676	False	False	-0.008549762773427127
2475	OSBPL11	0.5026811133289912	0.7583658277629967	-0.008549307288125233	0.00981673996979266	False	False	-0.008549307288125233
11481	LMTK3	0.11353247325390128	0.4602033064767205	-0.0085468444428203	0.002263185599546754	False	False	-0.0085468444428203
8669	MFAP1	0.6725697280966777	0.8596015461720428	-0.008541066900642876	0.03640422442655884	False	False	-0.008541066900642876
11446	PPP5C	0.6537869825798588	0.8497866315029234	-0.008541058838956117	0.025054123294487425	False	False	-0.008541058838956117
2901	CCNG2	0.2703452947861229	0.6009695935750529	-0.008528106395563012	0.004626687940503104	False	False	-0.008528106395563012
10065	RNFT1	0.665560736824162	0.8563245627226546	-0.008518779023982624	0.03357596820994709	False	False	-0.008518779023982624
625	AHCYL1	0.6365030725940597	0.8421038612959493	-0.008517104880365632	0.02556404038175438	False	False	-0.008517104880365632
2151	MYD88	0.7158318480509307	0.8767182239340819	-0.008513780778191924	0.03790245971150612	False	False	-0.008513780778191924
8017	MRPS31	0.6461413545247705	0.8466316989893049	-0.00850921786348622	0.034293367412318004	False	False	-0.00850921786348622
3869	PBX2	0.38182381416686817	0.6645410566062704	-0.008508129535773729	0.006737872434968359	False	False	-0.008508129535773729
10084	MAP3K3	0.4598100472131096	0.7262256961307005	-0.008507699579146571	0.011843659161600503	False	False	-0.008507699579146571
11913	CBX7	0.3923922788313029	0.6743726297283122	-0.008504035542514518	0.007960720374929101	False	False	-0.008504035542514518
7692	ATXN7L3B	0.6774691854963244	0.8618769935839232	-0.008483673065375253	0.03435951458771577	False	False	-0.008483673065375253
8000	BRCA2	0.5189296475575	0.7665926460935893	-0.008470949036440325	0.010272603586650966	False	False	-0.008470949036440325
11357	B9D2	0.328264884937431	0.6130326069480575	-0.008470359189692444	0.006486964788748307	False	False	-0.008470359189692444
10492	CRLS1	0.4709280216375784	0.734353604676404	-0.008459612961242438	0.009786666360463988	False	False	-0.008459612961242438
7691	TBC1D15	0.6902515443880677	0.8664802110125392	-0.0084587839511207	0.04014364935541421	False	False	-0.0084587839511207
3250	CCNB1	0.25557186042472224	0.6009695935750529	-0.008456687072804274	0.0032031319216626244	False	False	-0.008456687072804274
62	ESPN	0.17148775798866514	0.5346043947498683	-0.008444358906279583	0.0022360476550091516	False	False	-0.008444358906279583
2431	CCDC191	0.3033089221743396	0.6009695935750529	-0.00844413888941178	0.004743102082480373	False	False	-0.00844413888941178
7561	SP1	0.3671258638869369	0.6502961030343817	-0.008436598189159398	0.010272248951571712	False	False	-0.008436598189159398
1403	THADA	0.509767720157567	0.7623173794708281	-0.008432559284093043	0.015250978028673803	False	False	-0.008432559284093043
8228	DHRS1	0.596052027416764	0.8153815894610731	-0.008428837472039215	0.020706248249900472	False	False	-0.008428837472039215
92	UBE4B	0.5598087420876598	0.7954491660826981	-0.008394010985239496	0.019257346858804147	False	False	-0.008394010985239496
10277	THOC1	0.5490295079856853	0.789638534955319	-0.008379502636301866	0.018602020724603298	False	False	-0.008379502636301866
1057	ADIPOR1	0.7614496498710064	0.9000998649379929	-0.008353401581804516	0.07331356824783797	False	False	-0.008353401581804516
1412	EPAS1	0.31735031844896966	0.6009695935750529	-0.00834854844637548	0.002210677256075184	False	False	-0.00834854844637548
847	LMNA	0.10168020808821221	0.43525320975426784	-0.00834716049263844	0.0022103097289800644	False	False	-0.00834716049263844
4586	VPS50	0.46645550123065505	0.7305599051994592	-0.008343464209259348	0.01104658195393139	False	False	-0.008343464209259348
11575	ZNF468	0.3128270925099128	0.6009695935750529	-0.008337158962502814	0.00496182131601937	False	False	-0.008337158962502814
3009	BBS7	0.4175079655163789	0.6953234764951707	-0.008334990032860975	0.009926600978197007	False	False	-0.008334990032860975
10548	COMMD7	0.4480537822405648	0.7180066241864085	-0.0083329369899663	0.008304758845001793	False	False	-0.0083329369899663
9450	ATMIN	0.488118187579751	0.747802556500519	-0.008320203555730153	0.013229999209890205	False	False	-0.008320203555730153
6900	RPP38	0.6378168448845695	0.8428757719867713	-0.0083129372887312	0.029119450138526015	False	False	-0.0083129372887312
5993	MVB12B	0.45098839462279794	0.7202362323104247	-0.008297363453526897	0.010466163496622879	False	False	-0.008297363453526897
9302	RSPRY1	0.5217425667721698	0.7689188480508694	-0.00829263258701371	0.014622753841823405	False	False	-0.00829263258701371
10032	DGKE	0.4747539814706466	0.73711055389172	-0.0082925358467726	0.012746511843432201	False	False	-0.0082925358467726
10346	ZNF24	0.7987336635436554	0.9177485136314102	-0.008287843945078747	0.092614051749867	False	False	-0.008287843945078747
3108	CASP3	0.6573909682405386	0.8520489127919234	-0.008286258480016106	0.02880406944771831	False	False	-0.008286258480016106
11416	CLPTM1	0.6996516544358553	0.8696787937777972	-0.008280147721452637	0.03816092445441846	False	False	-0.008280147721452637
9377	PLA2G15	0.16991647213502462	0.5335444724471313	-0.008279051332053387	0.0021922745731439482	False	False	-0.008279051332053387
3167	RAD1	0.6693611942212017	0.8581851242168577	-0.008267388758541752	0.035721589758824765	False	False	-0.008267388758541752
2773	KIAA0232	0.5440697734957464	0.7856215924106221	-0.00826491382070668	0.018364918658907492	False	False	-0.00826491382070668
3158	DROSHA	0.29240665092927953	0.6009695935750529	-0.008263502353716591	0.0055659855192715536	False	False	-0.008263502353716591
155	CAMK2N1	0.2725713769856512	0.6009695935750529	-0.008242386444768957	0.004447218425718418	False	False	-0.008242386444768957
3479	NDUFA2	0.7980571119829963	0.9176817471678714	-0.008215009292438348	0.10016328113132647	False	False	-0.008215009292438348
2978	HADH	0.5862384621344607	0.8088141881740882	-0.008207202892426529	0.014188416888204852	False	False	-0.008207202892426529
2364	SHQ1	0.5796165306173047	0.8060875462102838	-0.00819469921626302	0.014631296999836237	False	False	-0.00819469921626302
7565	TARBP2	0.4577386617503407	0.7245665508651608	-0.008175904737198418	0.01128064263402746	False	False	-0.008175904737198418
10231	FAAP100	0.3744026787365128	0.6576899414909789	-0.008174258809485082	0.006525487471581175	False	False	-0.008174258809485082
6486	PPP2R5B	0.5655151917187676	0.7992932775048087	-0.008174205064906688	0.015397917050240413	False	False	-0.008174205064906688
8184	MRPL52	0.7860953331054756	0.9118092839792571	-0.008154105936201557	0.08645426841934076	False	False	-0.008154105936201557
8789	CLN6	0.2150211871131356	0.589404622124576	-0.008148790933301944	0.004426410821988509	False	False	-0.008148790933301944
7936	DDX51	0.23466435049872617	0.6009695935750529	-0.008144416124620621	0.0031199320821154314	False	False	-0.008144416124620621
9625	NEURL4	0.28112193855975487	0.6009695935750529	-0.008135858644125736	0.0049085174347117035	False	False	-0.008135858644125736
2367	ZNF717	0.18722498913996743	0.5565844196327538	-0.008130120402671264	0.0021528379907936194	False	False	-0.008130120402671264
7880	P2RX4	0.6413676066050051	0.8443454156915321	-0.008123702628203716	0.02116018483478032	False	False	-0.008123702628203716
1793	SCRN3	0.10278078468192203	0.4359265048963349	-0.008122680977358795	0.003162798802682272	False	False	-0.008122680977358795
2851	DCUN1D4	0.4270388999381499	0.703290479412964	-0.008114401457105295	0.008638696195662356	False	False	-0.008114401457105295
11024	ZNF490	0.33884323541988115	0.6231523878021079	-0.008107062970829124	0.004318415791612495	False	False	-0.008107062970829124
8433	FLVCR2	0.15968910482685023	0.5260347442081054	-0.008104964580946429	0.0021461767845609215	False	False	-0.008104964580946429
7645	MARCHF9	0.37182727034105245	0.655160281091181	-0.00810473751010271	0.00591306687657083	False	False	-0.00810473751010271
5672	ZNF517	0.4402665409877904	0.7123128600062584	-0.008082083666453953	0.0036514527596051938	False	False	-0.008082083666453953
3037	ZNF330	0.6865627008746853	0.8653967687250061	-0.008073902901863253	0.03648364560657673	False	False	-0.008073902901863253
3669	RREB1	0.4490364886359347	0.7188028114620754	-0.008071398404510065	0.010326561601727865	False	False	-0.008071398404510065
1972	SP110	0.7909721980941591	0.9146992008020519	-0.008028580098903065	0.07299550045072362	False	False	-0.008028580098903065
1620	TXNDC9	0.7314567075390881	0.8851964139821167	-0.008016487568764273	0.060545798014388995	False	False	-0.008016487568764273
5482	TPD52	0.5292426365023923	0.7756798737618666	-0.008011967649721286	0.013026291944002837	False	False	-0.008011967649721286
8874	BTBD1	0.6232253998229123	0.8329740874547783	-0.00800691297212327	0.02608740451128295	False	False	-0.00800691297212327
7786	FICD	0.5230307116250907	0.7702708069828184	-0.00800122142127128	0.014013218745756685	False	False	-0.00800122142127128
1887	CARF	0.5254496573059969	0.7725188379953843	-0.007998668553797534	0.012202603009979376	False	False	-0.007998668553797534
1739	STAM2	0.34795795456315903	0.6332993296035628	-0.007997234917168857	0.00705790575175138	False	False	-0.007997234917168857
8016	FOXO1	0.6355913368386927	0.841648038723037	-0.007997045467530016	0.024449102329404164	False	False	-0.007997045467530016
9104	NPIPA1	0.2913920214245812	0.6009695935750529	-0.007994095226079766	0.0036821501837059683	False	False	-0.007994095226079766
8722	NEDD4	0.31735033454562944	0.6009695935750529	-0.00798130636774715	0.002113432361838523	False	False	-0.00798130636774715
9836	PIGW	0.20200272291121812	0.5721849694242768	-0.007980218040034659	0.004123255872073468	False	False	-0.007980218040034659
510	RABGGTB	0.7370388291810275	0.887479567420983	-0.007966875948448192	0.06062103602825926	False	False	-0.007966875948448192
3539	LARP1	0.603339107709837	0.8203170348710568	-0.007963476603864731	0.018290215433481034	False	False	-0.007963476603864731
4856	PAXIP1	0.27158860606867136	0.6009695935750529	-0.007956793633493168	0.003118872199092437	False	False	-0.007956793633493168
7205	SLK	0.4876479577590336	0.7476122151936925	-0.007948175522395781	0.009246675119724837	False	False	-0.007948175522395781
8506	SETD3	0.6176295073019067	0.8296698678694545	-0.007945130892029726	0.0259466181938233	False	False	-0.007945130892029726
6688	ENDOD1	0.20798088875639184	0.5801329361820493	-0.007939555563828513	0.0021023768408412343	False	False	-0.007939555563828513
10687	AURKA	0.16190874835554328	0.5266978293670618	-0.007935034972978296	0.002101179798332493	False	False	-0.007935034972978296
6597	DHCR7	0.6396195427332068	0.8439693015682994	-0.007926927603327465	0.0220552696898747	False	False	-0.007926927603327465
5457	VCPIP1	0.6443761548999687	0.8453906145568085	-0.007919371115605181	0.025253574374351606	False	False	-0.007919371115605181
11596	CNOT3	0.6723915286735789	0.8596015461720428	-0.007905625939680755	0.028793291115526403	False	False	-0.007905625939680755
8800	PARP6	0.6133656752948001	0.8283746286941996	-0.00789867945292325	0.021656215065315867	False	False	-0.00789867945292325
3014	BBS12	0.16180291934829072	0.5265184596712706	-0.007874225669753694	0.002085077628660738	False	False	-0.007874225669753694
7246	MCMBP	0.5189131700385583	0.7665926460935893	-0.007869782336734918	0.015159508872651651	False	False	-0.007869782336734918
7137	UBTD1	0.31570290524922	0.6009695935750529	-0.00786235617961524	0.0063492229857136685	False	False	-0.00786235617961524
8291	VCPKMT	0.6562658957639724	0.85125099341536	-0.00785965014009307	0.03181104629897	False	False	-0.00785965014009307
11848	SFI1	0.6341302917263354	0.840677899190995	-0.007852031846105632	0.02245712541880902	False	False	-0.007852031846105632
8849	PSMA4	0.814841345659596	0.9240639171695082	-0.0078349491318629	0.10185668224029326	False	False	-0.0078349491318629
7721	SOCS2	0.28952025040616247	0.6009695935750529	-0.007824123630159762	0.004508601334155276	False	False	-0.007824123630159762
2284	DCAF1	0.5089165591311345	0.7617979967855735	-0.007822386336663155	0.013984145471051836	False	False	-0.007822386336663155
91	NMNAT1	0.42317659449754985	0.7003703385713542	-0.007804142739527099	0.0050642767586232575	False	False	-0.007804142739527099
7425	RECQL	0.6963876021610664	0.8691874577802208	-0.007791475142399485	0.03769339905695969	False	False	-0.007791475142399485
4440	TRGV7	0.0981769418876134	0.42885888432836794	-0.007789345513480598	0.002062601550074106	False	False	-0.007789345513480598
1661	FBLN7	0.4659011200275671	0.7301802726602735	-0.0077799791770808745	0.004746100373482436	False	False	-0.0077799791770808745
1478	ARHGAP25	0.817988124120419	0.9263456874442643	-0.007777270450329785	0.09025521233175578	False	False	-0.007777270450329785
1199	SIPA1L2	0.38539878197565136	0.6677490044687524	-0.007773287977070743	0.007483139634132385	False	False	-0.007773287977070743
6656	RAB30	0.20959861844368755	0.5836731500736146	-0.007770558088391911	0.0041504577508593874	False	False	-0.007770558088391911
12016	FP565260.1	0.3249872697027114	0.6092118336766041	-0.007766207128867251	0.005896864218239704	False	False	-0.007766207128867251
9354	ACD	0.728535992862335	0.8834534488587942	-0.007764366377057235	0.04908472986033793	False	False	-0.007764366377057235
1045	IPO9	0.5593040683667193	0.7952760243839991	-0.007756440395358487	0.015103258956433012	False	False	-0.007756440395358487
4038	PRIM2	0.4877320131821895	0.7476122151936925	-0.007744083173171102	0.011576751581905933	False	False	-0.007744083173171102
5911	NIPSNAP3A	0.5189723051754852	0.7665926460935893	-0.007741944138950996	0.012224262747704311	False	False	-0.007741944138950996
6726	PPP2R1B	0.512628631098655	0.7632846317691699	-0.0077368625890637845	0.01175147050133582	False	False	-0.0077368625890637845
11209	ANKRD27	0.5857613601710769	0.8084932705866088	-0.007736460848340285	0.016761301221388778	False	False	-0.007736460848340285
8467	PSMC1	0.7511368388788338	0.8951420772641632	-0.0077301095827884995	0.06323505875267339	False	False	-0.0077301095827884995
2841	COMMD8	0.711780969951706	0.8747897038739415	-0.007726960150494574	0.032186999791458754	False	False	-0.007726960150494574
8032	CCDC122	0.15762965089239353	0.525682616606849	-0.007720608884942789	0.002044400242104959	False	False	-0.007720608884942789
276	SYNC	0.6081527431213516	0.8240128545266735	-0.007708281222273522	0.021056472313370597	False	False	-0.007708281222273522
1756	RBMS1	0.7065910729405931	0.8721760516499037	-0.00769098890417505	0.04597456041681633	False	False	-0.00769098890417505
7938	FBRSL1	0.3241932549095379	0.6083821750217471	-0.0076859170954926715	0.004710972374514415	False	False	-0.0076859170954926715
8702	TRPM7	0.7201548321036426	0.8791074413114304	-0.007685324225612256	0.04192027985379937	False	False	-0.007685324225612256
5042	YIPF6	0.6716460693414448	0.8592668705813015	-0.007682244661270244	0.03321462698029668	False	False	-0.007682244661270244
5835	C9orf64	0.26395392866016304	0.6009695935750529	-0.0076793572337959925	0.004053455024036799	False	False	-0.0076793572337959925
6996	RTKN2	0.31735031296361227	0.6009695935750529	-0.0076742347036677545	0.0020321204609582933	False	False	-0.0076742347036677545
8822	PPCDC	0.5878081361684139	0.809756380687177	-0.007662050135938463	0.010969857088802906	False	False	-0.007662050135938463
216	GPN2	0.5028568650039327	0.7583782782371227	-0.007651101021705017	0.0129238742016507	False	False	-0.007651101021705017
6164	PTDSS2	0.34549781280203795	0.6301467570807319	-0.007646338580252023	0.003947152457922027	False	False	-0.007646338580252023
6534	KLC2	0.40865262396732716	0.6880652950475972	-0.007631680418302119	0.009119725325720363	False	False	-0.007631680418302119
10736	ARFRP1	0.7175796299393475	0.8775026070044055	-0.0076306659893849195	0.03579174455129698	False	False	-0.0076306659893849195
3563	NUDCD2	0.7004803323740811	0.8696787937777972	-0.007621045709852281	0.044923314636342984	False	False	-0.007621045709852281
1431	GPR75	0.30627978705796455	0.6009695935750529	-0.0076176023618952605	0.003582455701812097	False	False	-0.0076176023618952605
11786	SLC2A11	0.39790180085217985	0.6787744949321741	-0.007609416054894914	0.006885864494598649	False	False	-0.007609416054894914
4873	SLC25A6	0.8704334335143	0.9485751146460596	-0.007599010432710484	0.30428648798653246	False	False	-0.007599010432710484
2804	DHX15	0.7208276715146567	0.8792997092216956	-0.007587073761849038	0.04085001232249014	False	False	-0.007587073761849038
9386	DERPC	0.2218328242023851	0.6009695935750529	-0.00758604388136555	0.0020087677252928864	False	False	-0.00758604388136555
11597	LENG1	0.6941331069167032	0.8675377323001746	-0.007577676522316737	0.028395165574182285	False	False	-0.007577676522316737
4974	TBC1D25	0.5192185459119496	0.7666840649575137	-0.007562863172896717	0.01180233254903153	False	False	-0.007562863172896717
4702	CBLL1	0.6180769852555092	0.8296698678694545	-0.007557909266383192	0.02083049580622255	False	False	-0.007557909266383192
11547	CLDND2	0.16707625933924405	0.5298995742768635	-0.007556647612405379	0.0020009836579641597	False	False	-0.007556647612405379
10841	CACTIN	0.3449491451215756	0.6294776476419195	-0.007540160455271981	0.004621795276598482	False	False	-0.007540160455271981
2418	SLC35A5	0.4618881247240114	0.72759546090794	-0.007526274535732885	0.00930377331907662	False	False	-0.007526274535732885
2553	SLC9A9	0.5422874559486002	0.7854253823987659	-0.007524476107778354	0.011840434462418047	False	False	-0.007524476107778354
5394	DDHD2	0.5348589273560936	0.7795116708920646	-0.007517193717405882	0.013639188497170301	False	False	-0.007517193717405882
620	AMPD2	0.42748952456658307	0.7035863875254473	-0.0075079980200425615	0.00696387660972188	False	False	-0.0075079980200425615
9676	AC005747.1	0.3223139563380534	0.6060711137440923	-0.0075044216542540145	0.004710554587393162	False	False	-0.0075044216542540145
9036	THOC6	0.6496382325587444	0.8484486298453409	-0.007500534241718008	0.024379193259591467	False	False	-0.007500534241718008
10728	YTHDF1	0.519612293911504	0.7667584737688297	-0.007492534361223968	0.010035299580920948	False	False	-0.007492534361223968
2124	ZCWPW2	0.3966983957949729	0.6779378475028601	-0.0074860675448286335	0.00698474720329716	False	False	-0.0074860675448286335
3102	WWC2	0.15580796591230867	0.525682616606849	-0.007484089744343712	0.00198177049417844	False	False	-0.007484089744343712
7059	NDST2	0.32973881614954037	0.6149007330960998	-0.007483678934222608	0.004777651104887717	False	False	-0.007483678934222608
10457	IDH3B	0.758996563777039	0.8987343032321139	-0.007479412622408919	0.048518311274185606	False	False	-0.007479412622408919
9870	GSDMB	0.36162535458616274	0.6465064643866562	-0.007475235325053196	0.004047393181434508	False	False	-0.007475235325053196
4297	AFDN	0.2501534536485649	0.6009695935750529	-0.007473536324568697	0.0039013948009004084	False	False	-0.007473536324568697
7767	EID3	0.43740044296583824	0.7101091592819885	-0.007468287494681231	0.007535758334096898	False	False	-0.007468287494681231
5715	HAUS6	0.6152703010653315	0.8291859410495249	-0.007465350353471964	0.02104441430210397	False	False	-0.007465350353471964
6777	PHLDB1	0.18790088976700559	0.5576361548599678	-0.007464612709133498	0.0019766130181175937	False	False	-0.007464612709133498
9167	GTF3C1	0.5039095483547895	0.7591165306397678	-0.007455873840686532	0.009782642492333824	False	False	-0.007455873840686532
8781	ZWILCH	0.32017030973295113	0.6041069949493484	-0.00745544018911961	0.004422196974517421	False	False	-0.00745544018911961
3368	YTHDC2	0.6700144900227061	0.8583705090773185	-0.007455434478758156	0.0246614520176408	False	False	-0.007455434478758156
11082	RASAL3	0.7396369452167264	0.8888822110339162	-0.007452298482608829	0.046458500280474005	False	False	-0.007452298482608829
10885	AC024592.3	0.16240284191587284	0.5273090358950205	-0.007451521201643797	0.001973146415744605	False	False	-0.007451521201643797
1507	FBXO41	0.19858539810095355	0.5685438174395652	-0.007436062245475813	0.0019690529181716145	False	False	-0.007436062245475813
11334	MAP3K10	0.15609863445306532	0.525682616606849	-0.007426214223292227	0.0019664451835697955	False	False	-0.007426214223292227
3961	NFYA	0.4644636577534196	0.7294200201216766	-0.0074162560247229324	0.008695771990950858	False	False	-0.0074162560247229324
7961	LATS2	0.4963160449472912	0.7539097336746876	-0.00741618481315656	0.008938648581002535	False	False	-0.00741618481315656
622	GSTM2	0.16801251667274547	0.5313451191356638	-0.007414645702792783	0.001963381864800212	False	False	-0.007414645702792783
9	B3GALT6	0.29127049884010997	0.6009695935750529	-0.007384704598169136	0.004255236811894044	False	False	-0.007384704598169136
5047	PDZD11	0.6875281882388217	0.865513912402938	-0.007381624362019894	0.029484115959553234	False	False	-0.007381624362019894
5184	SLC25A14	0.3838815054220909	0.6663986735604871	-0.007363083826088207	0.006043996588651384	False	False	-0.007363083826088207
3284	HMGCR	0.30716706768630103	0.6009695935750529	-0.007351515305588764	0.004261757906400755	False	False	-0.007351515305588764
11876	RAC2	0.8804591495457208	0.9532360235208126	-0.007350839467515451	0.2644591997848468	False	False	-0.007350839467515451
11560	ZNF616	0.3951165987964923	0.6764588942968791	-0.007350056140285349	0.0059808854306681765	False	False	-0.007350056140285349
6009	ENG	0.5360741548297692	0.7804867849618651	-0.007345884889194697	0.006039090773739507	False	False	-0.007345884889194697
5789	ZBTB5	0.4125022647128984	0.6913220830832867	-0.007345519426061613	0.005957835756786418	False	False	-0.007345519426061613
2907	ANTXR2	0.7238580059713757	0.8811096327509356	-0.007342014607743053	0.027024556349000233	False	False	-0.007342014607743053
9686	HS3ST3B1	0.35250123274794276	0.636985910304451	-0.007334330140743466	0.0043561228503881215	False	False	-0.007334330140743466
5068	NAP1L2	0.5566172814916176	0.7941735855567902	-0.00732773601687806	0.011547242919129602	False	False	-0.00732773601687806
6716	ATM	0.814108275185159	0.9238656893202499	-0.0073161312187882	0.07955858404381891	False	False	-0.0073161312187882
7921	ATP6V0A2	0.6092034147245613	0.8251135570144762	-0.0073128071166144925	0.020397856852479197	False	False	-0.0073128071166144925
7795	ACACB	0.2003649073280855	0.5703453802183678	-0.007307479013473895	0.0019350043613086925	False	False	-0.007307479013473895
4155	DSE	0.5884521407465393	0.8103757527952243	-0.007305993647688514	0.014095619122047771	False	False	-0.007305993647688514
8050	NUDT15	0.5427238501630488	0.7854636521727167	-0.007298942359003139	0.012816850964524102	False	False	-0.007298942359003139
835	MSTO1	0.6649116878975421	0.8561345856194086	-0.007291838669353829	0.02352304773384266	False	False	-0.007291838669353829
6822	CHEK1	0.3173503530139761	0.6009695935750529	-0.0072632344611177485	0.0019232885012131057	False	False	-0.0072632344611177485
8656	LCMT2	0.1560751446637813	0.525682616606849	-0.007261266737741275	0.001922767452393355	False	False	-0.007261266737741275
4156	TSPYL1	0.6942306374197604	0.8675377323001746	-0.007260938224005838	0.02657339202888896	False	False	-0.007260938224005838
9621	ELP5	0.6972425222656533	0.8695144732035788	-0.00725781297677219	0.03892772816372721	False	False	-0.00725781297677219
6755	SIDT2	0.2979252151518272	0.6009695935750529	-0.007248827051216416	0.003430808241625599	False	False	-0.007248827051216416
7962	SAP18	0.8592821696697198	0.9448776085130098	-0.0072322574297455445	0.2534878438108423	False	False	-0.0072322574297455445
304	AGO3	0.6528532748687762	0.8495910578938081	-0.007231249718900645	0.025088777074987967	False	False	-0.007231249718900645
11969	TTLL12	0.5009320971630522	0.7568264281065633	-0.007230555070224895	0.009012010649600055	False	False	-0.007230555070224895
10380	ELAC1	0.5195737031087876	0.7667584737688297	-0.007230394508296941	0.009726931900832424	False	False	-0.007230394508296941
7796	KCTD10	0.515432850058251	0.7647194705834957	-0.0072160547829740245	0.012916060133177913	False	False	-0.0072160547829740245
6692	MTMR2	0.4979427564132931	0.7549454694007993	-0.007209745169470495	0.009158408258821856	False	False	-0.007209745169470495
2407	NECTIN3	0.3413103073748004	0.6253428849873164	-0.0072080428099498455	0.005056606574256098	False	False	-0.0072080428099498455
9872	PSMD3	0.7151563049442	0.8767182239340819	-0.007197404070656628	0.042918050766326064	False	False	-0.007197404070656628
7856	PRKAB1	0.5923492192334054	0.8127782483721773	-0.007193749439325794	0.0177620081335641	False	False	-0.007193749439325794
10265	HEXD	0.5846268145623338	0.8077962201229502	-0.007185445901963824	0.014113450527526019	False	False	-0.007185445901963824
1682	TMEM177	0.31705606979936046	0.6009695935750529	-0.007169164317842786	0.004632980199112149	False	False	-0.007169164317842786
11919	ATF4	0.8162860517746653	0.9249223540725917	-0.00714866311251054	0.08745184155662408	False	False	-0.00714866311251054
3469	CYSTM1	0.5623901592295446	0.7970455156115814	-0.007145645354433682	0.015835421013363292	False	False	-0.007145645354433682
873	FCRL3	0.16366214972777737	0.5273219083646133	-0.007144557698528421	0.0018918631556496192	False	False	-0.007144557698528421
5572	MTBP	0.3255647732499175	0.6100742016501701	-0.0071329703674265395	0.004382068788360678	False	False	-0.0071329703674265395
6653	NARS2	0.46468052353456923	0.7294744949170273	-0.007130571343808449	0.006936597575046373	False	False	-0.007130571343808449
9345	LRRC29	0.31735033987633926	0.6009695935750529	-0.0071301534797114305	0.0018880489502060278	False	False	-0.0071301534797114305
4736	CALU	0.7133413522198089	0.8759647985570497	-0.007122328269097173	0.033430345565750356	False	False	-0.007122328269097173
7710	TMTC3	0.2466259496696529	0.6009695935750529	-0.007118518282344417	0.0028487877708367917	False	False	-0.007118518282344417
8049	SUCLA2	0.6699116537209557	0.8583705090773185	-0.0071169941196915065	0.027247797321067767	False	False	-0.0071169941196915065
7706	METTL25	0.3173503408780563	0.6009695935750529	-0.007112058351973189	0.001883257400202617	False	False	-0.007112058351973189
5015	FAM120C	0.47822832396707915	0.7401434988209338	-0.007110180650765527	0.00793783865827188	False	False	-0.007110180650765527
9522	VPS53	0.6057476047269759	0.8221482255715534	-0.0070898504203732995	0.0180852971761749	False	False	-0.0070898504203732995
7525	DIP2B	0.46812690695255943	0.7321437115006687	-0.007054928536946931	0.006763736560438455	False	False	-0.007054928536946931
8707	TMOD2	0.3291452045344717	0.6142348615701684	-0.007044167864641481	0.004632351043623652	False	False	-0.007044167864641481
7209	ITPRIP	0.5147855228905975	0.7646665735201111	-0.0070418027672885025	0.010083793526452578	False	False	-0.0070418027672885025
9568	ANKFY1	0.5998567512031461	0.8184862744072151	-0.007037148486799528	0.0162113956437352	False	False	-0.007037148486799528
9708	PEMT	0.4387655898041456	0.7108810140844892	-0.007032562730648006	0.006803325084404329	False	False	-0.007032562730648006
10194	MFSD11	0.7637536567837122	0.9015005249157223	-0.007031462310405376	0.04780198336484727	False	False	-0.007031462310405376
10033	TRIM25	0.6823732978877081	0.8634379935010336	-0.007031180151368804	0.026613656975580064	False	False	-0.007031180151368804
11702	ZNF324B	0.15683133397416882	0.525682616606849	-0.007030527154741309	0.0018616681186000952	False	False	-0.007030527154741309
4028	ICK	0.5676748195013204	0.8003877528083614	-0.007030507000524411	0.012262490755888852	False	False	-0.007030507000524411
3480	TMCO6	0.4357245754315431	0.7094689841615066	-0.007025741200035268	0.006259402406684468	False	False	-0.007025741200035268
5637	SCRIB	0.422809038316053	0.7003411658794718	-0.007024685119069813	0.004665677331053139	False	False	-0.007024685119069813
804	HAX1	0.80545229000371	0.9210660119246176	-0.0070151723286939645	0.08116103817572753	False	False	-0.0070151723286939645
11168	ZNF14	0.5053179255497251	0.7597955706179172	-0.007014642944596777	0.010232404481326597	False	False	-0.007014642944596777
7975	MTMR6	0.6832960815624958	0.8639557394022694	-0.007000690852045532	0.025264719249994565	False	False	-0.007000690852045532
5383	TTI2	0.37749326495786817	0.6609950342409603	-0.006978111411047489	0.005306947829850603	False	False	-0.006978111411047489
859	C1orf61	0.19599728805650712	0.564803326276509	-0.00697220353826746	0.0018462241533097256	False	False	-0.00697220353826746
4380	HDAC9	0.16212376255040534	0.5270671429142598	-0.006969529745492327	0.001845516138867046	False	False	-0.006969529745492327
9974	KPNB1	0.8441507372612853	0.9376744420845867	-0.006962513390782908	0.10674409283680861	False	False	-0.006962513390782908
2333	PDE12	0.5714290258568917	0.8024950408188708	-0.0069624032143971995	0.013110192136818103	False	False	-0.0069624032143971995
10433	TXNL4A	0.7186619935256318	0.8782676167483068	-0.006956023732941757	0.03240142555467868	False	False	-0.006956023732941757
2758	TMEM128	0.6662366794145811	0.8567785550426215	-0.006948808523292278	0.026404712642176767	False	False	-0.006948808523292278
9546	SRR	0.34172477204218765	0.6259028755426208	-0.006947833731001646	0.004560707749150107	False	False	-0.006947833731001646
9343	E2F4	0.694202296775128	0.8675377323001746	-0.006947440723772135	0.02635251117472568	False	False	-0.006947440723772135
3097	HPGD	0.51670561136571	0.765623564230475	-0.006941574167136746	0.00484889527793262	False	False	-0.006941574167136746
8957	WDR90	0.1611506779932735	0.5265184596712706	-0.00693858496086716	0.0018373220279980242	False	False	-0.00693858496086716
4308	PDGFA	0.15859911975206642	0.525682616606849	-0.006925590193618569	0.0018338810422279862	False	False	-0.006925590193618569
6830	DCPS	0.7492582420932421	0.8940316324666865	-0.006921355792648303	0.039666282787416754	False	False	-0.006921355792648303
4769	CREB3L2	0.6270070920164196	0.8359289776376011	-0.006901386994545778	0.01883275733653749	False	False	-0.006901386994545778
10386	RAB27B	0.2700261414250252	0.6009695935750529	-0.0068951776482713166	0.002837758622488028	False	False	-0.0068951776482713166
8765	UBAP1L	0.4136065966149115	0.6916972659860064	-0.006892573219592675	0.004450315601726094	False	False	-0.006892573219592675
2621	MFN1	0.5785574924818533	0.8057936361634812	-0.00687756067932898	0.013714507044282521	False	False	-0.00687756067932898
7461	ALG10	0.3938810939828872	0.6755166861282559	-0.006876746784869916	0.004186932136189569	False	False	-0.006876746784869916
6425	MTA2	0.7146126932783623	0.8765449841330127	-0.0068660042513596755	0.0291178161592296	False	False	-0.0068660042513596755
1640	TGFBRAP1	0.3054568349209652	0.6009695935750529	-0.006861133313039047	0.003949091170673792	False	False	-0.006861133313039047
8524	RCOR1	0.3824157102402419	0.6649065922774343	-0.006860765162677044	0.0053768425086366655	False	False	-0.006860765162677044
11947	CCDC134	0.2497171726517784	0.6009695935750529	-0.0068560564658024445	0.0027787772797341088	False	False	-0.0068560564658024445
5327	POLR3D	0.6478605831652218	0.8477154851518539	-0.00685195004410948	0.016661702728505885	False	False	-0.00685195004410948
5721	FOCAD	0.15621796787986575	0.525682616606849	-0.0068425192142156826	0.0018118840296951573	False	False	-0.0068425192142156826
6207	PHLDA2	0.3173503054333867	0.6009695935750529	-0.006821343178520969	0.0018062766620449806	False	False	-0.006821343178520969
12085	GET1	0.2967694487018621	0.6009695935750529	-0.006818557193938438	0.004016495937628022	False	False	-0.006818557193938438
4301	TCTE3	0.19046530541202414	0.5600191319755745	-0.006815300272487723	0.0018046765138259094	False	False	-0.006815300272487723
6655	DDIAS	0.16217863496170534	0.5270805636255423	-0.006803141905240399	0.001801457004935554	False	False	-0.006803141905240399
4578	ANKIB1	0.7243373686173901	0.8812163401521572	-0.006786894919191703	0.0310628025928575	False	False	-0.006786894919191703
9134	DCUN1D3	0.17477536210834116	0.539665242876807	-0.006781179183279434	0.0017956413244933224	False	False	-0.006781179183279434
4607	CPSF4	0.5433563850086018	0.7856215924106221	-0.0067772047717071515	0.010964122757817921	False	False	-0.0067772047717071515
6268	RRAS2	0.5546008730154781	0.7929303878887504	-0.006766498851690942	0.013870834571759352	False	False	-0.006766498851690942
4523	TBL2	0.7134479856276114	0.8759647985570497	-0.006759082099872483	0.032461753533629886	False	False	-0.006759082099872483
5278	IL9R	0.43468463727494233	0.7085781068589233	-0.006758946394812036	0.006339407400385047	False	False	-0.006758946394812036
9466	COTL1	0.6148701822775684	0.8291859410495249	-0.006757227911917869	0.020945758799488623	False	False	-0.006757227911917869
9441	MON1B	0.6444404434447685	0.8453906145568085	-0.0067548980844444615	0.018503867864106478	False	False	-0.0067548980844444615
12068	RUNX1	0.6437744078452103	0.8450439943535549	-0.0067537264526354585	0.017987550895535543	False	False	-0.0067537264526354585
5763	PIGO	0.47950992488925426	0.740948877129389	-0.006747565308529745	0.006648478511553467	False	False	-0.006747565308529745
868	PRCC	0.6481018699665624	0.8478380507988267	-0.006738011537912869	0.023208628942290047	False	False	-0.006738011537912869
447	SLC1A7	0.3173503181741351	0.6009695935750529	-0.006736156678151025	0.0017837194642156696	False	False	-0.006736156678151025
10418	FBXO15	0.3173503181741351	0.6009695935750529	-0.006736156678151025	0.0017837194642156696	False	False	-0.006736156678151025
10495	ANKEF1	0.3173503181741351	0.6009695935750529	-0.006736156678151025	0.0017837194642156696	False	False	-0.006736156678151025
7151	CUTC	0.7585253563432852	0.8987343032321139	-0.006735523163933198	0.04886566295047824	False	False	-0.006735523163933198
951	BLZF1	0.591452802225612	0.8119773006499381	-0.006726041276689926	0.014521313025459143	False	False	-0.006726041276689926
678	GDAP2	0.6181457611090935	0.8296698678694545	-0.006711790901728591	0.015307790976478141	False	False	-0.006711790901728591
9241	STX4	0.7747695558793798	0.906212290363059	-0.006711445592812405	0.05648695325918411	False	False	-0.006711445592812405
6048	DOLPP1	0.43027657091199634	0.7052083257553196	-0.006700643604362315	0.005719904280319977	False	False	-0.006700643604362315
11638	U2AF2	0.7621121706322476	0.9006698310788426	-0.0066986651320701624	0.048079083139976754	False	False	-0.0066986651320701624
2718	PDE6B	0.4798126576926036	0.740948877129389	-0.006694361534955212	0.006196091704991426	False	False	-0.006694361534955212
10408	VPS4B	0.8217614625659848	0.9274841151442882	-0.00668188070023752	0.09023047816217615	False	False	-0.00668188070023752
10270	RAB40B	0.17012605109703466	0.5335444724471313	-0.006680934123850545	0.0017690966533643476	False	False	-0.006680934123850545
2363	RYBP	0.5642951240679674	0.7985467920564002	-0.006674411547455127	0.012196616771934406	False	False	-0.006674411547455127
11929	SLC25A17	0.6339949652041792	0.840677899190995	-0.006670446541184063	0.019834187990996274	False	False	-0.006670446541184063
709	NBPF12	0.4453508531227165	0.7165209590126481	-0.00666627461828618	0.006713577556643592	False	False	-0.00666627461828618
8927	LRRC28	0.4353000204524906	0.7091241992011325	-0.006664821499247835	0.005974969224941529	False	False	-0.006664821499247835
9145	POLR3E	0.7017262127899984	0.8704012988245843	-0.006630017182086704	0.018682077652617785	False	False	-0.006630017182086704
10653	SLC35C2	0.6900517127240522	0.8663806527335586	-0.006619354257733211	0.025053749237669988	False	False	-0.006619354257733211
6930	YME1L1	0.8192958667786019	0.9265647813779606	-0.006618784565202227	0.08498364167936731	False	False	-0.006618784565202227
7217	BBIP1	0.7018013745697405	0.8704012988245843	-0.006612869974349899	0.03006912280250801	False	False	-0.006612869974349899
10651	NCOA5	0.5876576887233332	0.8096565078616875	-0.00661175746157713	0.012922542588262075	False	False	-0.00661175746157713
8376	ARG2	0.3770303129640349	0.6605184450594418	-0.006600753595054445	0.003834424103516039	False	False	-0.006600753595054445
450	MAGOH	0.8578461667660155	0.9441224227503514	-0.006598952815774609	0.14265725368194365	False	False	-0.006598952815774609
11379	MEGF8	0.33537900233664864	0.6201744005261889	-0.0065981254851709475	0.004015798023849558	False	False	-0.0065981254851709475
335	PABPC4	0.5853831055716281	0.8082349436130489	-0.006597434531434961	0.01528116696503725	False	False	-0.006597434531434961
5589	MTSS1	0.47100540903010624	0.7343640323620105	-0.0065895226576880425	0.006936212117375617	False	False	-0.0065895226576880425
7192	SFXN2	0.3102040166729184	0.6009695935750529	-0.006589266027326208	0.004004383538169473	False	False	-0.006589266027326208
8575	CHRFAM7A	0.4208990345793542	0.6987179594335547	-0.006587557957444104	0.004308420874366767	False	False	-0.006587557957444104
11381	LIPE	0.26588782224246765	0.6009695935750529	-0.006585183790693521	0.0027070507914706892	False	False	-0.006585183790693521
8940	SNRNP25	0.6556225657971813	0.8509248520473974	-0.006583014861051683	0.01692856124110436	False	False	-0.006583014861051683
788	CHTOP	0.7851764840343158	0.9112868135014499	-0.006579024326105882	0.0578794755209028	False	False	-0.006579024326105882
5511	GEM	0.3173503046973218	0.6009695935750529	-0.006578222860080572	0.0017418989367531926	False	False	-0.006578222860080572
283	TRIM62	0.44467831993625295	0.7158863312228692	-0.006572083885613446	0.007908029277714786	False	False	-0.006572083885613446
4488	LANCL2	0.36611060135731777	0.6497093897711712	-0.006560428030174111	0.0037571650333283993	False	False	-0.006560428030174111
5462	ARFGEF1	0.7562720783213635	0.8976571908952122	-0.006560095485595294	0.038725219373957495	False	False	-0.006560095485595294
380	B4GALT2	0.15675964837532175	0.525682616606849	-0.0065563373959510495	0.0017361037140147069	False	False	-0.0065563373959510495
4762	CYREN	0.6740095744153333	0.8600092379499703	-0.006554041158839139	0.020096810806668204	False	False	-0.006554041158839139
10977	CDKN2D	0.7799379574527925	0.9088235572814518	-0.00654862639256588	0.025685394873444952	False	False	-0.00654862639256588
9396	CYB5B	0.7367368237276712	0.8874779960855622	-0.006543079952075555	0.04479271336720231	False	False	-0.006543079952075555
4687	PUS7	0.1583055001327609	0.525682616606849	-0.006542995304364583	0.001732570757524351	False	False	-0.006542995304364583
5418	HOOK3	0.743672789381262	0.8912575589365603	-0.006537302409898132	0.03881673054413849	False	False	-0.006537302409898132
168	HNRNPR	0.8475730888882599	0.9395181621743274	-0.006535072009894755	0.10851182127266787	False	False	-0.006535072009894755
6630	NEU3	0.438835442712752	0.7108833037207354	-0.006518787402641183	0.005584389703829636	False	False	-0.006518787402641183
6146	NSMF	0.174801238608778	0.539665242876807	-0.006488183056329784	0.002681876390157372	False	False	-0.006488183056329784
2620	ZNF639	0.5840111330549992	0.8074307883344994	-0.00648570358379591	0.011133055432877513	False	False	-0.00648570358379591
10298	TWSG1	0.4900899422852818	0.7492514864819296	-0.006483056663309975	0.007122790126988058	False	False	-0.006483056663309975
5239	ARHGAP4	0.7848333227545656	0.9112868135014499	-0.006479672098485573	0.04458878687425945	False	False	-0.006479672098485573
5032	ZXDA	0.37724939626917986	0.6607908059102818	-0.006477848477759921	0.003700313249895914	False	False	-0.006477848477759921
1031	C1orf53	0.15642689100786472	0.525682616606849	-0.006466151977983174	0.001712222813806507	False	False	-0.006466151977983174
6882	SEC61A2	0.49711113028989273	0.7544554807599527	-0.006459888047371281	0.007291463910068354	False	False	-0.006459888047371281
3609	DDX41	0.5884917977601211	0.8103757527952243	-0.006459188696044921	0.01457385943804899	False	False	-0.006459188696044921
4353	RAC1	0.598424693012517	0.8174430939401649	-0.00645479910760454	0.017476939920629007	False	False	-0.00645479910760454
2700	SENP5	0.6745125736253216	0.8603907776306294	-0.006454680869532071	0.01915818986514311	False	False	-0.006454680869532071
9098	ERCC4	0.5999003728527937	0.8184862744072151	-0.006453029567360896	0.014206764497532602	False	False	-0.006453029567360896
176	GALE	0.17067102301544246	0.5337209479488503	-0.006450858958200983	0.0017081732558233015	False	False	-0.006450858958200983
9688	TRIM16	0.44092349442297496	0.7127566161430848	-0.0064353146825147966	0.004443165799079651	False	False	-0.0064353146825147966
8542	AKT1	0.5185599371356997	0.7665926460935893	-0.006420714967793896	0.00933866472286957	False	False	-0.006420714967793896
2337	FLNB	0.15805019539602097	0.525682616606849	-0.006420707577914367	0.0017001892366770948	False	False	-0.006420707577914367
5664	PPP1R16A	0.4418363606257464	0.713577891229954	-0.006417904462247472	0.004494569774486878	False	False	-0.006417904462247472
1171	OBSCN	0.3209549064612256	0.6048676921494638	-0.006414265282482926	0.003954098876461052	False	False	-0.006414265282482926
3053	ARHGAP10	0.37416338722765474	0.6575349417687494	-0.006413258579348872	0.00426081135827169	False	False	-0.006413258579348872
4348	PMS2	0.7140550156731678	0.8764172274817222	-0.006409403749463517	0.03189625622432553	False	False	-0.006409403749463517
10067	USP32	0.4188255966842712	0.6962774444237396	-0.00640936612825864	0.006728771739126591	False	False	-0.00640936612825864
9524	GEMIN4	0.6078770812507144	0.8238542853537539	-0.006406622467531595	0.007971027447433953	False	False	-0.006406622467531595
8171	SUPT16H	0.7977773887355444	0.9174616626213573	-0.006406541850664003	0.059839610596386233	False	False	-0.006406541850664003
8007	RFXAP	0.5097772713781046	0.7623173794708281	-0.006401643032343332	0.007950002118275406	False	False	-0.006401643032343332
984	TOR3A	0.7545437671062765	0.8969382134278889	-0.006396357253058221	0.04227045262127779	False	False	-0.006396357253058221
2615	ECT2	0.20674695239462354	0.5782123302431219	-0.006390203498832036	0.0016921118236659617	False	False	-0.006390203498832036
7396	ETV6	0.33030968409825057	0.6155410663819388	-0.006389047318589322	0.004087259998189264	False	False	-0.006389047318589322
5195	RTL8C	0.6889200714000232	0.8657970697679421	-0.006373295454469087	0.025965317958191538	False	False	-0.006373295454469087
7587	AC023055.1	0.31735034590879374	0.6009695935750529	-0.006373106676637475	0.0016875846227735615	False	False	-0.006373106676637475
5730	MOB3B	0.31735034590879374	0.6009695935750529	-0.006373106676637475	0.0016875846227735615	False	False	-0.006373106676637475
2527	SLC35G2	0.31735034590879374	0.6009695935750529	-0.006373106676637475	0.0016875846227735615	False	False	-0.006373106676637475
7853	PEBP1	0.8914433655097939	0.958929394940993	-0.00636675473927846	0.18075707571560076	False	False	-0.00636675473927846
1638	TMEM182	0.3363639226429681	0.6204836308320791	-0.00636175850890945	0.0037881118517494603	False	False	-0.00636175850890945
9147	NPIPB5	0.6619115476582478	0.8547235011096006	-0.006356932917576842	0.02014169804333301	False	False	-0.006356932917576842
7556	MFSD5	0.7603885729393379	0.8995544419675432	-0.006340968090564718	0.04394083507777599	False	False	-0.006340968090564718
9613	SLC16A13	0.21472361577547902	0.5892585740742255	-0.006339878419237767	0.0016787858533390452	False	False	-0.006339878419237767
3848	HSPA1L	0.3841933435651539	0.6664355810974036	-0.006329990424524	0.0038129775183212552	False	False	-0.006329990424524
2614	NCEH1	0.4187571213323613	0.6962750471072894	-0.006319927088123221	0.006226480875708413	False	False	-0.006319927088123221
5685	RFX3	0.47893676983205147	0.7407260613825966	-0.00631333061293251	0.006400370870957548	False	False	-0.00631333061293251
730	BOLA1	0.5467288974669666	0.7878569725290486	-0.006308112686177622	0.010005884625938502	False	False	-0.006308112686177622
11607	LILRB1	0.4109363933339508	0.6897860888105604	-0.006298282130982015	0.0040362353823827895	False	False	-0.006298282130982015
3674	BLOC1S5	0.4339974918262436	0.7080150695145582	-0.00628507339313069	0.0042803226263796006	False	False	-0.00628507339313069
1908	PIKFYVE	0.7553216406811096	0.8974072510063918	-0.006280580682280514	0.03302851951356684	False	False	-0.006280580682280514
9651	CHD3	0.6563655729530777	0.85125099341536	-0.006278312661072261	0.020431341540612533	False	False	-0.006278312661072261
10870	PLIN3	0.6339437392743006	0.840677899190995	-0.006272986573353353	0.01519601009367557	False	False	-0.006272986573353353
8618	RAD51	0.3495489706095979	0.6341405285244296	-0.0062675860829837305	0.0033823135112715738	False	False	-0.0062675860829837305
5654	DGAT1	0.32955240419654175	0.6146634624509749	-0.006264708900569736	0.0032026290898786833	False	False	-0.006264708900569736
2692	UBXN7	0.7918169280070644	0.9149699139522339	-0.006263231932374728	0.032789161533452155	False	False	-0.006263231932374728
2008	PER2	0.3923236477671931	0.6743726297283122	-0.006260626328033434	0.0037443591517218374	False	False	-0.006260626328033434
5180	ELF4	0.5408133016406207	0.7843378615109086	-0.006259906486586561	0.008405889949520653	False	False	-0.006259906486586561
9793	TEFM	0.6998278797312009	0.8696787937777972	-0.006259190340079452	0.023618322786655318	False	False	-0.006259190340079452
4508	GUSB	0.6930839992237328	0.8675377323001746	-0.00625841104369273	0.020213955469178348	False	False	-0.00625841104369273
9317	CSNK2A2	0.5734831644401445	0.8036274219814623	-0.006250325171873259	0.009997740764631315	False	False	-0.006250325171873259
7264	ZRANB1	0.6106997334272755	0.8265617349201726	-0.006246522742951838	0.013756172061803636	False	False	-0.006246522742951838
7892	MLXIP	0.5660028269850628	0.7995056889005913	-0.006240686081738182	0.010644538118765595	False	False	-0.006240686081738182
6368	FNBP4	0.8669054146075279	0.9474783328176313	-0.006237015327033829	0.13939661541011894	False	False	-0.006237015327033829
3992	CUL9	0.39384887990347517	0.6755166861282559	-0.006233194087509971	0.0037540682758926674	False	False	-0.006233194087509971
8354	SYNE2	0.8843513525580102	0.9554563656147339	-0.006231791354013871	0.1916204940402106	False	False	-0.006231791354013871
5431	LYPLA1	0.7744750708889439	0.906212290363059	-0.006217312564594358	0.039707163453436965	False	False	-0.006217312564594358
4334	GNA12	0.18996490350664258	0.5597632489995734	-0.006214836283144826	0.0016456749708799834	False	False	-0.006214836283144826
3892	VPS52	0.5851482667029088	0.8081285794765474	-0.006193044200220264	0.013710323742099021	False	False	-0.006193044200220264
4331	IQCE	0.5657247324983705	0.79948065257967	-0.006190418441662072	0.004532627952337432	False	False	-0.006190418441662072
226	AHDC1	0.1849511633637349	0.5531564124611141	-0.006189672399733231	0.001639011629930373	False	False	-0.006189672399733231
9900	RAB5C	0.698505917382561	0.8695327137886698	-0.006189499745275139	0.025707021585843537	False	False	-0.006189499745275139
2047	RAD18	0.41268618790219813	0.6913220830832867	-0.0061888978059971185	0.004740439915213357	False	False	-0.0061888978059971185
11001	ZNF627	0.4091054048408227	0.6883813121791066	-0.006188696263828139	0.005078607981794336	False	False	-0.006188696263828139
324	MTF1	0.6034507040964422	0.8203170348710568	-0.0061845740546652705	0.014445086710908439	False	False	-0.0061845740546652705
1333	PREB	0.8132086094531942	0.9236842595601754	-0.006166502440180077	0.04584062057599593	False	False	-0.006166502440180077
3933	ETV7	0.1567297645582912	0.525682616606849	-0.006165399332708528	0.0016325841751996051	False	False	-0.006165399332708528
11038	RNASEH2A	0.47739025765872045	0.7393590395452954	-0.006153039423292223	0.005847606514946798	False	False	-0.006153039423292223
6680	PANX1	0.4314332464151994	0.7057160835456183	-0.006153026323051239	0.005525495587544662	False	False	-0.006153026323051239
8100	RBM26	0.6795691525779881	0.8626035424450156	-0.006148527565935994	0.012578095173400439	False	False	-0.006148527565935994
3632	MRNIP	0.6010294774628364	0.8193792057793393	-0.00614556892689537	0.01048272814643517	False	False	-0.00614556892689537
7096	IFIT2	0.4253599719975406	0.7020928747890381	-0.006142253558215651	0.004121794831007719	False	False	-0.006142253558215651
8910	BLM	0.3157796711826128	0.6009695935750529	-0.006140376192911604	0.00306443401528627	False	False	-0.006140376192911604
8492	DDX24	0.8997201809104125	0.9628395881129248	-0.006136426974110444	0.31721681389915807	False	False	-0.006136426974110444
11309	NFKBIB	0.8143312977318673	0.9240178271292228	-0.0061276182377115644	0.0639443135077364	False	False	-0.0061276182377115644
10502	KIF16B	0.54259665598259	0.7854636521727167	-0.0061271567061446	0.007762592374818043	False	False	-0.0061271567061446
11760	LZTR1	0.38795937795683566	0.670058872437255	-0.006127099602530056	0.004750353153376432	False	False	-0.006127099602530056
10124	SLC39A11	0.4944647005203948	0.752417937929291	-0.006124083188067658	0.00633965220218629	False	False	-0.006124083188067658
564	GFI1	0.7518920301107612	0.8952203710179364	-0.006120529327821313	0.03262569780430097	False	False	-0.006120529327821313
4649	GIGYF1	0.5869564441092218	0.8091196529479079	-0.006119846771675701	0.010667631590969107	False	False	-0.006119846771675701
1914	BARD1	0.5402557587346908	0.7840766474748124	-0.006117029212153363	0.008739288059178361	False	False	-0.006117029212153363
10807	AP3D1	0.7152097345055978	0.8767182239340819	-0.00611555795431981	0.022971245261390556	False	False	-0.00611555795431981
9702	MPRIP	0.6736436265957364	0.8599805664509604	-0.006109723980335073	0.015176614788308573	False	False	-0.006109723980335073
3016	SPATA5	0.4534945204272539	0.7222397399076796	-0.006101775828997737	0.0068710722876817315	False	False	-0.006101775828997737
5761	VCP	0.8678428492305437	0.9474783328176313	-0.006096269025133978	0.14582975811502907	False	False	-0.006096269025133978
4166	MCM9	0.4158014472642616	0.6942731796791726	-0.006095726876699422	0.004893047572898396	False	False	-0.006095726876699422
8206	DHRS4L2	0.5897484510594964	0.8107587873260865	-0.006093331212117481	0.008173960894136951	False	False	-0.006093331212117481
10711	PPP1R3D	0.42581288922585847	0.7020928747890381	-0.006088258395724259	0.004086313167524136	False	False	-0.006088258395724259
1624	CHST10	0.18006930250549139	0.5469451161070736	-0.006083213123427463	0.0016108214478479342	False	False	-0.006083213123427463
3590	10,00 ARL	0.40535181612145144	0.6857330778567732	-0.006078609564384348	0.00386521798098104	False	False	-0.006078609564384348
3825	ATP6V1G2	0.15701728551907176	0.525682616606849	-0.00607533282462035	0.001608734762065866	False	False	-0.00607533282462035
7458	DNM1L	0.6926911577448978	0.8675377323001746	-0.0060741773161848665	0.02351839585083254	False	False	-0.0060741773161848665
11639	EPN1	0.7827884286666837	0.9098951889615985	-0.006059883945560815	0.0340157945671778	False	False	-0.006059883945560815
7564	MAP3K12	0.48262255525520226	0.742709806278084	-0.006057400274231753	0.005095014939859007	False	False	-0.006057400274231753
5142	NXT2	0.45393137749347223	0.7224541336443827	-0.006041278244327825	0.006426093864432546	False	False	-0.006041278244327825
5465	LACTB2	0.5554922449134236	0.7936585898095917	-0.0060275968900902425	0.009862244411716969	False	False	-0.0060275968900902425
10615	ZHX3	0.31735035322259386	0.6009695935750529	-0.006023240892011358	0.0015949409329489375	False	False	-0.006023240892011358
1937	WNT10A	0.31735035322259386	0.6009695935750529	-0.006023240892011358	0.0015949409329489375	False	False	-0.006023240892011358
6660	DLG2	0.31735035322259386	0.6009695935750529	-0.006023240892011358	0.0015949409329489375	False	False	-0.006023240892011358
9786	EFCAB5	0.31735035322259386	0.6009695935750529	-0.006023240892011358	0.0015949409329489375	False	False	-0.006023240892011358
3413	CCNI2	0.31735034706888454	0.6009695935750529	-0.006019799895379642	0.0015940297646134087	False	False	-0.006019799895379642
9656	ALOX12B	0.31735034706888454	0.6009695935750529	-0.006019799895379642	0.0015940297646134087	False	False	-0.006019799895379642
11493	DHDH	0.31735034706888454	0.6009695935750529	-0.006019799895379642	0.0015940297646134087	False	False	-0.006019799895379642
8496	GSC	0.31735034706888454	0.6009695935750529	-0.006019799895379642	0.0015940297646134087	False	False	-0.006019799895379642
5570	DEPTOR	0.31735034706888454	0.6009695935750529	-0.006019799895379642	0.0015940297646134087	False	False	-0.006019799895379642
6077	SPACA9	0.31735034706888454	0.6009695935750529	-0.006019799895379642	0.0015940297646134087	False	False	-0.006019799895379642
1702	HS6ST1	0.31735034706888454	0.6009695935750529	-0.006019799895379642	0.0015940297646134087	False	False	-0.006019799895379642
7156	CHUK	0.5694937539411271	0.8014668961090822	-0.006001036319447617	0.01120809976304515	False	False	-0.006001036319447617
2283	RBM15B	0.5589084146848078	0.7952389267184163	-0.0059962449902837365	0.007283604881736669	False	False	-0.0059962449902837365
1434	SPTBN1	0.5847308562875718	0.8077962201229502	-0.005988687158946991	0.009617986450536867	False	False	-0.005988687158946991
8020	WBP4	0.7604686199015113	0.8995544419675432	-0.005987226650029117	0.03707199455814415	False	False	-0.005987226650029117
4813	ZNF398	0.47482939012867376	0.7371174525880339	-0.005981409471225129	0.0065750261674520005	False	False	-0.005981409471225129
5213	CXorf40A	0.4735170992807166	0.7364421981755914	-0.005980765208091624	0.00709782066765461	False	False	-0.005980765208091624
4180	CENPW	0.4277126125931562	0.7036190856834199	-0.005979231472185687	0.003913895535711827	False	False	-0.005979231472185687
1637	MFSD9	0.5004698693788314	0.7565682627329242	-0.005978186476039526	0.005171488005186567	False	False	-0.005978186476039526
8598	DPH6	0.5936350749526356	0.8134680110201881	-0.005964936757947176	0.009354379022849744	False	False	-0.005964936757947176
6390	STX3	0.4021153173048029	0.6832605596016665	-0.005963608595053599	0.004906480540678407	False	False	-0.005963608595053599
2640	PARL	0.40895764980590454	0.6883557135851451	-0.005945204100085973	0.004328436932390493	False	False	-0.005945204100085973
1398	THUMPD2	0.156005192742392	0.525682616606849	-0.005940038238391405	0.0015729090533732027	False	False	-0.005940038238391405
10633	SYS1	0.6856910799132392	0.8653967687250061	-0.005939496089956849	0.021008838051825428	False	False	-0.005939496089956849
8609	INAFM2	0.15599316716442482	0.525682616606849	-0.005934292271153789	0.0015713875338937459	False	False	-0.005934292271153789
10916	PNPLA6	0.5813063920897296	0.8062427876969651	-0.005931936915005645	0.010463687434290232	False	False	-0.005931936915005645
10766	MED16	0.616823738384893	0.8296698678694545	-0.005929952396448423	0.013613823414100019	False	False	-0.005929952396448423
3214	DHX29	0.8235074647793709	0.9279993792874833	-0.005922012978605076	0.06121057384971822	False	False	-0.005922012978605076
10320	ESCO1	0.7609885754087232	0.8997672659316196	-0.005914096402207547	0.04039778778057419	False	False	-0.005914096402207547
5665	MFSD3	0.16161202469265568	0.5265184596712706	-0.00590617377954495	0.001563941819195667	False	False	-0.00590617377954495
6283	HPS5	0.6873837410255004	0.8654369597614391	-0.005899308581462266	0.022261226361387228	False	False	-0.005899308581462266
2537	COPB2	0.8307361783656515	0.9318419745879074	-0.005889298653736267	0.07491508846202592	False	False	-0.005889298653736267
9674	PIK3R5	0.7188768594330084	0.8782676167483068	-0.005888900943856147	0.02689326987758781	False	False	-0.005888900943856147
10161	GALK1	0.7802353046129957	0.9089618785346777	-0.005880234630590012	0.02696043868245703	False	False	-0.005880234630590012
3782	ZSCAN9	0.5530880081158045	0.7918611513799887	-0.005873400335639906	0.006083490279911273	False	False	-0.005873400335639906
6917	COMMD3	0.7033307413589637	0.870707454255099	-0.005870028535152873	0.025441641699564588	False	False	-0.005870028535152873
7584	CD63	0.7984415370046961	0.9177485136314102	-0.005869896860935806	0.0562237532118733	False	False	-0.005869896860935806
2960	SLC39A8	0.766982042451363	0.90375978161569	-0.005865742405025901	0.031513938784934165	False	False	-0.005865742405025901
3188	C5orf51	0.7514372982488816	0.8952203710179364	-0.0058601717794752985	0.02897901111020801	False	False	-0.0058601717794752985
2320	AC096887.1	0.31735033446205757	0.6009695935750529	-0.0058591586941725594	0.0015514923280544495	False	False	-0.0058591586941725594
6213	NUP98	0.8216374230232035	0.9274529877258892	-0.005854300184285685	0.0669601343655854	False	False	-0.005854300184285685
158	DDOST	0.869170792681125	0.9479801322734401	-0.005825503839181844	0.1513398711601	False	False	-0.005825503839181844
7530	CSRNP2	0.5666021033612292	0.8000589280373168	-0.005816315531698052	0.007200850492992092	False	False	-0.005816315531698052
573	BCAR3	0.3173503334641259	0.6009695935750529	-0.005809111742771482	0.0015382400054610177	False	False	-0.005809111742771482
1732	KIF5C	0.3173503334641259	0.6009695935750529	-0.005809111742771482	0.0015382400054610177	False	False	-0.005809111742771482
11540	CLEC11A	0.3173503334641259	0.6009695935750529	-0.005809111742771482	0.0015382400054610177	False	False	-0.005809111742771482
9512	SPIRE2	0.3173503334641259	0.6009695935750529	-0.005809111742771482	0.0015382400054610177	False	False	-0.005809111742771482
8413	ENTPD5	0.3173503334641259	0.6009695935750529	-0.005809111742771482	0.0015382400054610177	False	False	-0.005809111742771482
4915	BCLAF3	0.5122325555357117	0.7632240084087042	-0.005802303312399728	0.005248032580914624	False	False	-0.005802303312399728
1083	FAM72A	0.3405125374787693	0.6250050763018159	-0.0057999996854082875	0.003079575112382515	False	False	-0.0057999996854082875
8657	ADAL	0.4222819673394771	0.7000315939439087	-0.005798263399622527	0.004995417017280386	False	False	-0.005798263399622527
1214	B3GALNT2	0.6287828399611226	0.8371145038036633	-0.005789713980814401	0.010559664453180987	False	False	-0.005789713980814401
1389	ATL2	0.5612340570555008	0.7961674611630001	-0.0057891523499701775	0.00881776370610414	False	False	-0.0057891523499701775
7369	M6PR	0.8729692928573296	0.9499338742071042	-0.005775177415973114	0.11756435806831617	False	False	-0.005775177415973114
7608	COQ10A	0.6723368455210603	0.8596015461720428	-0.0057703135316284	0.01742866388365124	False	False	-0.0057703135316284
1165	JMJD4	0.6056275203098389	0.8221370560406558	-0.005768968573554075	0.012901771761309563	False	False	-0.005768968573554075
6228	APBB1	0.6946377431189364	0.8677488493819464	-0.005767432822226449	0.013196504015601082	False	False	-0.005767432822226449
3624	ZNF354C	0.1830757752686528	0.5508264776100399	-0.005766623966321609	0.0015269893357593022	False	False	-0.005766623966321609
6263	MICAL2	0.6701190390014418	0.8583705090773185	-0.005764022728727309	0.015082073136326972	False	False	-0.005764022728727309
8807	LOXL1	0.35444948523158726	0.6388562542941875	-0.0057640220569200795	0.0036575743258836562	False	False	-0.0057640220569200795
7749	UTP20	0.5966702463660032	0.8159049300952705	-0.005754020862688069	0.009881359472703397	False	False	-0.005754020862688069
5165	ZBTB33	0.37501577923230756	0.6582418626889391	-0.005747990720992192	0.004017394899359245	False	False	-0.005747990720992192
6060	NCS1	0.27530876385364694	0.6009695935750529	-0.005747804798341308	0.0025339368168327413	False	False	-0.005747804798341308
6730	DIXDC1	0.317350315164466	0.6009695935750529	-0.0057457932395430815	0.0015214734051502152	False	False	-0.0057457932395430815
7050	MSS51	0.317350315164466	0.6009695935750529	-0.0057457932395430815	0.0015214734051502152	False	False	-0.0057457932395430815
1044	NAV1	0.317350315164466	0.6009695935750529	-0.0057457932395430815	0.0015214734051502152	False	False	-0.0057457932395430815
9554	TRPV1	0.317350315164466	0.6009695935750529	-0.0057457932395430815	0.0015214734051502152	False	False	-0.0057457932395430815
6813	SPA17	0.317350315164466	0.6009695935750529	-0.0057457932395430815	0.0015214734051502152	False	False	-0.0057457932395430815
5595	LRATD2	0.5299113140940104	0.7762218050337732	-0.005743132211105317	0.00620967432270559	False	False	-0.005743132211105317
2918	COPS4	0.7475571561010191	0.893027737828785	-0.005735264004828344	0.027404073542088604	False	False	-0.005735264004828344
8796	TLE3	0.7051159699649577	0.8713855410821331	-0.005733976822175793	0.018446559023656203	False	False	-0.005733976822175793
10480	SMOX	0.3173503165762591	0.6009695935750529	-0.005727844565780966	0.0015167206358373834	False	False	-0.005727844565780966
5759	AL162231.1	0.3173503165762591	0.6009695935750529	-0.005727844565780966	0.0015167206358373834	False	False	-0.005727844565780966
9162	ZKSCAN2	0.448075795144938	0.7180066241864085	-0.005719673710346907	0.004069901032247737	False	False	-0.005719673710346907
5210	FMR1	0.576294443018765	0.8056487724947391	-0.005716468182149282	0.010689790172272184	False	False	-0.005716468182149282
6589	MRPL21	0.8264602203643149	0.9291527555930446	-0.00571269396913152	0.06914514554350563	False	False	-0.00571269396913152
8845	DNAJA4	0.5478325503890064	0.7886814554248939	-0.005709722565753527	0.005801453584742345	False	False	-0.005709722565753527
1023	RO60	0.8429848024711745	0.9375825188208683	-0.005706373606712312	0.07965706816215193	False	False	-0.005706373606712312
6962	ZNF32	0.7671687753657586	0.9037747612253754	-0.00570558893586775	0.03508663788605272	False	False	-0.00570558893586775
4660	PLOD3	0.6609105032018796	0.854159188348628	-0.005696293811034399	0.011416122066170981	False	False	-0.005696293811034399
4643	LRCH4	0.6815893166951427	0.863168286437585	-0.0056944087199472075	0.015025208473958995	False	False	-0.0056944087199472075
5578	ZHX1-C8orf76	0.19602541554123568	0.564803326276509	-0.005690029880422506	0.0015067073903726727	False	False	-0.005690029880422506
10096	TEX2	0.449052060820448	0.7188028114620754	-0.005689358073192573	0.005747945728094389	False	False	-0.005689358073192573
8218	IPO4	0.16509790989682266	0.528543485148898	-0.005688344316082604	0.001506261056644863	False	False	-0.005688344316082604
9985	NFE2L1	0.6934434006273239	0.8675377323001746	-0.005686818641863427	0.01989095817121227	False	False	-0.005686818641863427
1111	PPP2R5A	0.767961434486863	0.9038884328628948	-0.005673051968107643	0.037111881659941726	False	False	-0.005673051968107643
97	PEX14	0.6601030783667063	0.8538376880008806	-0.005671049982562443	0.013826217774427338	False	False	-0.005671049982562443
2171	TRAK1	0.31735033758471803	0.6009695935750529	-0.005670094000874248	0.0015014284133408847	False	False	-0.005670094000874248
9493	CTU2	0.47396900883833915	0.7364421981755914	-0.0056619463227896225	0.006141083686497439	False	False	-0.0056619463227896225
3779	ZNF165	0.2042287896327638	0.5741111470367016	-0.005642477349266169	0.0014941155847706152	False	False	-0.005642477349266169
9825	TAF15	0.8664587031356952	0.9474583166091658	-0.005641396411433207	0.1146744145603662	False	False	-0.005641396411433207
1666	POLR1B	0.5590274922793756	0.7952389267184163	-0.005638795173838907	0.008467731495084388	False	False	-0.005638795173838907
9655	CNTROB	0.4196454010221141	0.6974170848666719	-0.005637401173836796	0.0040003392960499505	False	False	-0.005637401173836796
5264	MPP1	0.5760343060573445	0.8055686346389948	-0.005623097726104296	0.005864122223234578	False	False	-0.005623097726104296
3388	GRAMD2B	0.49710838095267973	0.7544554807599527	-0.00561475119307961	0.0059046970387355655	False	False	-0.00561475119307961
2060	JAGN1	0.791216715487721	0.9148801095147454	-0.005611546672592831	0.04209822793020291	False	False	-0.005611546672592831
5824	VPS13A	0.797441094177107	0.9173213609383459	-0.005608811073552544	0.04179680556728599	False	False	-0.005608811073552544
9859	CACNB1	0.15756453894662875	0.525682616606849	-0.005599614032574763	0.0014827654728393875	False	False	-0.005599614032574763
1562	CHMP3	0.7153450329703557	0.8767182239340819	-0.005597070570402238	0.016633881381555887	False	False	-0.005597070570402238
2241	NDUFAF3	0.8705945044050174	0.9485854523502482	-0.005593595983409025	0.1040466839677832	False	False	-0.005593595983409025
5951	WHRN	0.4480959200721054	0.7180066241864085	-0.005588064658581373	0.0052483997155985465	False	False	-0.005588064658581373
712	CHD1L	0.6656887813178435	0.8563245627226546	-0.005569586936625685	0.014106876091257239	False	False	-0.005569586936625685
3952	BTBD9	0.6848343524599272	0.8649337969945875	-0.005560747297094228	0.012369441370783227	False	False	-0.005560747297094228
4111	USP45	0.5474447552412991	0.7886697188198855	-0.005558422844078661	0.006188823506654648	False	False	-0.005558422844078661
8061	PHF11	0.8676047171831374	0.9474783328176313	-0.00554952542912543	0.10616133537855041	False	False	-0.00554952542912543
7484	RPAP3	0.7623803307120661	0.9007899550797669	-0.00553972779248409	0.025059972125827595	False	False	-0.00553972779248409
4731	SND1	0.8177788000275776	0.9263106211435604	-0.005532998971269082	0.054462748590145216	False	False	-0.005532998971269082
10635	DBNDD2	0.4898356853982967	0.7492514864819296	-0.0055271602946337355	0.006736837730355811	False	False	-0.0055271602946337355
11367	ERFL	0.7995396660223244	0.9178308955505777	-0.005521809350047321	0.03376153998830345	False	False	-0.005521809350047321
1768	FASTKD1	0.6416965625573883	0.8443504174415496	-0.005512256251237676	0.01382913752302025	False	False	-0.005512256251237676
10590	AAR2	0.698271185129701	0.8695327137886698	-0.005511732241598328	0.021090476177214233	False	False	-0.005511732241598328
4986	GRIPAP1	0.7993260747646413	0.9178308955505777	-0.005509356731233286	0.04326864419860786	False	False	-0.005509356731233286
9764	SUPT6H	0.7861908103704849	0.9118092839792571	-0.0055019722261618635	0.03770506880089138	False	False	-0.0055019722261618635
3287	POC5	0.6547041577682267	0.850212277184133	-0.005499486539411112	0.01509138625743014	False	False	-0.005499486539411112
11649	ZNF71	0.49116338748631516	0.7498706386873608	-0.005498946070494631	0.005140354100803143	False	False	-0.005498946070494631
6543	PELI3	0.3173503411529875	0.6009695935750529	-0.005494346206391281	0.0014548907841273238	False	False	-0.005494346206391281
758	MLLT11	0.3173503411529875	0.6009695935750529	-0.005494346206391281	0.0014548907841273238	False	False	-0.005494346206391281
8808	STOML1	0.3173503411529875	0.6009695935750529	-0.005494346206391281	0.0014548907841273238	False	False	-0.005494346206391281
7023	AIFM2	0.3173503411529875	0.6009695935750529	-0.005494346206391281	0.0014548907841273238	False	False	-0.005494346206391281
10041	SRSF1	0.5285471769044636	0.7747699021319029	-0.0054816755861311324	0.006265362274696987	False	False	-0.0054816755861311324
9056	PAM16	0.41219232973379893	0.6912240440660267	-0.005480336338418261	0.0050823935176758615	False	False	-0.005480336338418261
601	SLC25A24	0.6673723293414061	0.8574958417700624	-0.005479549988055625	0.015868326795569966	False	False	-0.005479549988055625
6562	SSH3	0.4039111603177805	0.6848555700654237	-0.005467956106833252	0.003320445407318014	False	False	-0.005467956106833252
1103	HHAT	0.2970258680753197	0.6009695935750529	-0.0054468432210181515	0.0024542428534791876	False	False	-0.0054468432210181515
1440	CCDC88A	0.1566880475927418	0.525682616606849	-0.0054395223696817666	0.0014403735528166373	False	False	-0.0054395223696817666
9899	KAT2A	0.5101589046822537	0.7624489989833911	-0.005438923117632666	0.0058733447862977396	False	False	-0.005438923117632666
7163	SLF2	0.6828366259207918	0.8637954004919333	-0.005430752598102223	0.01482620263953557	False	False	-0.005430752598102223
1947	STK16	0.7145199539857058	0.8765449841330127	-0.005428199730628478	0.02007227206832907	False	False	-0.005428199730628478
4744	SMKR1	0.1593203625909815	0.525682616606849	-0.005421367787003676	0.0014355662592759962	False	False	-0.005421367787003676
10166	TRIM47	0.15660157238635675	0.525682616606849	-0.0054206351812194345	0.0014353722668765635	False	False	-0.0054206351812194345
1462	PELI1	0.6990987045196972	0.8696787937777972	-0.00541317005928042	0.020097865461466018	False	False	-0.00541317005928042
7654	TAFA2	0.3173503311229719	0.6009695935750529	-0.0054112103975907065	0.001432876604912656	False	False	-0.0054112103975907065
8602	THBS1	0.6346039652653954	0.8408765642571325	-0.005410101243854087	0.012152802366554066	False	False	-0.005410101243854087
1968	AGFG1	0.6523897441654081	0.8494397981997192	-0.005408061637104011	0.011935648759513088	False	False	-0.005408061637104011
1751	WDSUB1	0.7004811660867731	0.8696787937777972	-0.00540487458360521	0.017356988147235988	False	False	-0.00540487458360521
3623	ZNF879	0.4272273783225876	0.7033990052049721	-0.005401727166732974	0.0041513021334252335	False	False	-0.005401727166732974
367	ZNF691	0.5899549257984821	0.8107587873260865	-0.005400846427454532	0.007706066415634717	False	False	-0.005400846427454532
5845	SPIN1	0.4821529919229831	0.7423840982958829	-0.005396055770097881	0.003688424087935284	False	False	-0.005396055770097881
8553	MTA1	0.6445366637342185	0.8454100677114949	-0.0053902305296071335	0.012057634489087577	False	False	-0.0053902305296071335
271	FAM229A	0.3173503364951131	0.6009695935750529	-0.005387723345025024	0.001426657285080867	False	False	-0.005387723345025024
9534	SLC43A2	0.3173503364951131	0.6009695935750529	-0.005387723345025024	0.001426657285080867	False	False	-0.005387723345025024
11570	ZNF701	0.5306237334918579	0.7764297017218817	-0.00537705370259923	0.007850602227315474	False	False	-0.00537705370259923
571	DR1	0.8087871817093164	0.922208869290017	-0.005373920393678824	0.05163344841324881	False	False	-0.005373920393678824
11692	ZNF544	0.5842987518055586	0.8074921680420886	-0.005361792929564076	0.00986563315970844	False	False	-0.005361792929564076
10460	VPS16	0.6533824523443813	0.8497866315029234	-0.005356794683773375	0.013137317095161154	False	False	-0.005356794683773375
3991	SRF	0.284471306912502	0.6009695935750529	-0.005352104965453022	0.002429156371894596	False	False	-0.005352104965453022
10992	TMEM205	0.6777688285562589	0.8618769935839232	-0.005348778679905817	0.01645169656179594	False	False	-0.005348778679905817
5208	ATP11C	0.48080503900197225	0.7414781196445261	-0.0053393428114577954	0.0041372464744771804	False	False	-0.0053393428114577954
5479	ZC2HC1A	0.1570851098260602	0.525682616606849	-0.005337683783503476	0.0014134069193112715	False	False	-0.005337683783503476
3644	DUSP22	0.6806321289528967	0.8627930099382155	-0.005333249183978689	0.017249983976061423	False	False	-0.005333249183978689
1453	XPO1	0.7743319054399993	0.906212290363059	-0.00532744208228315	0.03159016944216878	False	False	-0.00532744208228315
8821	RPP25	0.1760214339865197	0.541889340491399	-0.005325397772882464	0.0014101536107364665	False	False	-0.005325397772882464
10709	SYCP2	0.4448874812788698	0.7158863312228692	-0.00532538400083425	0.003665765509365147	False	False	-0.00532538400083425
9813	LIG3	0.5435317060176065	0.7856215924106221	-0.005323377648542056	0.00860710119765796	False	False	-0.005323377648542056
3576	ERGIC1	0.4809420292821909	0.7414781196445261	-0.005318356561305538	0.004119415694240774	False	False	-0.005318356561305538
377	IPO13	0.4584988194298264	0.7254268449988738	-0.005317712298172033	0.005032316075240293	False	False	-0.005317712298172033
11710	MZF1	0.6888170290803437	0.8657723234580748	-0.005315521534795221	0.01379317497269491	False	False	-0.005315521534795221
7684	RAB3IP	0.6710591099065151	0.8590487015640376	-0.005312699944429503	0.014725035621543947	False	False	-0.005312699944429503
393	EIF2B3	0.5406928702286007	0.7842727053574188	-0.005310306967076482	0.006076426454558132	False	False	-0.005310306967076482
4045	FAM135A	0.433759914373527	0.7077386475962653	-0.005306868321770071	0.0035181099397203555	False	False	-0.005306868321770071
6040	SPOUT1	0.3173503281667434	0.6009695935750529	-0.0052984492335645525	0.0014030176968303288	False	False	-0.0052984492335645525
8136	TEX29	0.3173503281667434	0.6009695935750529	-0.0052984492335645525	0.0014030176968303288	False	False	-0.0052984492335645525
10649	MMP9	0.3173503281667434	0.6009695935750529	-0.0052984492335645525	0.0014030176968303288	False	False	-0.0052984492335645525
5169	C1GALT1C1	0.6890947050032052	0.8659117712156174	-0.005293501037412483	0.0139859885793556	False	False	-0.005293501037412483
813	CKS1B	0.5933372527850895	0.8132761439679943	-0.005292762049459557	0.009004321671352625	False	False	-0.005292762049459557
11398	ZNF45	0.31735032282030895	0.6009695935750529	-0.005291807075482206	0.0014012588679874211	False	False	-0.005291807075482206
8584	ARHGAP11A	0.31735032282030895	0.6009695935750529	-0.005291807075482206	0.0014012588679874211	False	False	-0.005291807075482206
9244	PRSS53	0.31735032282030895	0.6009695935750529	-0.005291807075482206	0.0014012588679874211	False	False	-0.005291807075482206
10255	RFNG	0.31735032282030895	0.6009695935750529	-0.005291807075482206	0.0014012588679874211	False	False	-0.005291807075482206
7943	GOLGA3	0.7065194466077654	0.8721760516499037	-0.005284790384869173	0.018647794831502303	False	False	-0.005284790384869173
3017	SPRY1	0.3173503574308147	0.6009695935750529	-0.005284519310651895	0.0013993290838984292	False	False	-0.005284519310651895
7732	NTN4	0.44312701341146954	0.7147143304821326	-0.005276249195699615	0.0024090699309985454	False	False	-0.005276249195699615
1464	SERTAD2	0.5781103733010655	0.8056933379146878	-0.005271727765090359	0.007968063665072569	False	False	-0.005271727765090359
4359	ZNF316	0.2886427153090342	0.6009695935750529	-0.0052659618115876525	0.002905749889833622	False	False	-0.0052659618115876525
3524	DCTN4	0.708368910219884	0.8732045257435663	-0.005263674140017924	0.017111602584632596	False	False	-0.005263674140017924
4317	ZFAND2A	0.7787446717659197	0.9081087988326313	-0.005252613505784309	0.037821559758668535	False	False	-0.005252613505784309
575	GCLM	0.6355192875066182	0.841648038723037	-0.005245583714930292	0.010607298296154215	False	False	-0.005245583714930292
539	HS2ST1	0.5714028075385711	0.8024950408188708	-0.005237454847448105	0.006687390230847208	False	False	-0.005237454847448105
5108	ARMCX2	0.17456625655761485	0.5394881603284575	-0.0052352123549145885	0.0013862727105282665	False	False	-0.0052352123549145885
10883	DUS3L	0.7461714515187514	0.8921732193308711	-0.005234047441177885	0.02383778223328376	False	False	-0.005234047441177885
4109	COQ3	0.4729866959412161	0.7359990786381275	-0.005230858372257394	0.00378057411400957	False	False	-0.005230858372257394
5280	FBXO25	0.6510194883971541	0.8488751476250614	-0.00523019932936483	0.008679442725071075	False	False	-0.00523019932936483
4726	WASL	0.6872103751092576	0.8653967687250061	-0.00522869985562762	0.01524223324455572	False	False	-0.00522869985562762
4046	SDHAF4	0.6033923271527192	0.8203170348710568	-0.005227632353939257	0.007953765158531037	False	False	-0.005227632353939257
2027	FARP2	0.4642968134892289	0.7293785544029977	-0.005224356621886104	0.003798051679695255	False	False	-0.005224356621886104
5873	PTCH1	0.5091127797384736	0.7618721283883483	-0.0052080471577650245	0.004697834382231316	False	False	-0.0052080471577650245
3910	HMGA1	0.7090999548829537	0.8737154485610013	-0.005207957135596213	0.018334446160980823	False	False	-0.005207957135596213
3945	TMEM217	0.1700330984468502	0.5335444724471313	-0.005207497955354554	0.0013789339985154317	False	False	-0.005207497955354554
10524	GZF1	0.42924669306159724	0.7045609254209853	-0.00520009430377708	0.0033870852248889674	False	False	-0.00520009430377708
1824	ITGAV	0.6607515308184214	0.8540878839251133	-0.005199723466186156	0.013455531214562694	False	False	-0.005199723466186156
10268	FOXK2	0.5411767450854013	0.7846458474598077	-0.005195219334613072	0.00516856717353875	False	False	-0.005195219334613072
11422	PPP1R37	0.6931267488145574	0.8675377323001746	-0.005193462222803182	0.017790871117724462	False	False	-0.005193462222803182
4749	TMEM209	0.687186975447668	0.8653967687250061	-0.005185064632429022	0.015447049181950227	False	False	-0.005185064632429022
7330	NCAPD2	0.533500625413669	0.7783115099500627	-0.005184045500861214	0.00499691953882575	False	False	-0.005184045500861214
9931	DUSP3	0.5455175499486492	0.7865478610933675	-0.005182795939413539	0.0051195586278113756	False	False	-0.005182795939413539
4807	TPK1	0.5553115477378385	0.7936187460584657	-0.0051748813784377	0.007752139508473069	False	False	-0.0051748813784377
11319	PLEKHG2	0.5128856615159092	0.7634484617606404	-0.005162836546612233	0.006584903481678011	False	False	-0.005162836546612233
2394	ZBTB11	0.7320488300897832	0.8857066043264504	-0.005160156707572031	0.024691286339853586	False	False	-0.005160156707572031
5858	BICD2	0.34474055735622144	0.6292566783014972	-0.005158784373353086	0.0023779655045442533	False	False	-0.005158784373353086
2366	EBLN2	0.3173503496609424	0.6009695935750529	-0.005158607520099806	0.0013659879188524203	False	False	-0.005158607520099806
8723	RFX7	0.43321817965812903	0.707242554806986	-0.005158147668050918	0.0034654944784562568	False	False	-0.005158147668050918
3406	SLC22A5	0.15934688768274052	0.525682616606849	-0.005155872592866749	0.0013652637161398202	False	False	-0.005155872592866749
5078	MAGT1	0.8043409403774292	0.9201199722136957	-0.005145221089236165	0.03641786823949117	False	False	-0.005145221089236165
1718	ZRANB3	0.19565747423834318	0.5643572719226256	-0.005144094468511567	0.001362144894730509	False	False	-0.005144094468511567
5706	DMAC1	0.7869795279951566	0.9124183901423921	-0.005141593330194527	0.03493109048250016	False	False	-0.005141593330194527
462	PARS2	0.4784932191707093	0.7403707831857825	-0.005139841928746092	0.0037756723749419944	False	False	-0.005139841928746092
11065	PRKACA	0.611731866412677	0.8274591608840313	-0.0051372655480192994	0.008100084322138448	False	False	-0.0051372655480192994
659	DCLRE1B	0.31735033807232693	0.6009695935750529	-0.005123554634263601	0.0013567059918233517	False	False	-0.005123554634263601
7575	ZNF385A	0.31735033807232693	0.6009695935750529	-0.005123554634263601	0.0013567059918233517	False	False	-0.005123554634263601
4855	ACTR3B	0.31735033807232693	0.6009695935750529	-0.005123554634263601	0.0013567059918233517	False	False	-0.005123554634263601
9266	NETO2	0.31735033807232693	0.6009695935750529	-0.005123554634263601	0.0013567059918233517	False	False	-0.005123554634263601
3300	DMGDH	0.31735033807232693	0.6009695935750529	-0.005123554634263601	0.0013567059918233517	False	False	-0.005123554634263601
1263	CMPK2	0.4582125229815083	0.7251948005803637	-0.0051137522949716505	0.0037065501523654114	False	False	-0.0051137522949716505
6544	DPP3	0.6607592727493065	0.8540878839251133	-0.005102955009172169	0.012681454409625422	False	False	-0.005102955009172169
9046	ZNF597	0.3591509315569622	0.6437447327147828	-0.005101471322904862	0.003437417457298784	False	False	-0.005101471322904862
3349	GIN1	0.6524151166409295	0.8494397981997192	-0.005093796933013725	0.01178481068796991	False	False	-0.005093796933013725
2823	KLHL5	0.4612410711665854	0.7272943473306899	-0.005091087198551791	0.0034346677640222766	False	False	-0.005091087198551791
570	CCDC18	0.7159158375903796	0.8767182239340819	-0.005089756684332909	0.018032892031616038	False	False	-0.005089756684332909
2174	SS18L2	0.8757134046423394	0.951400106608517	-0.0050849895402293056	0.12054773696352926	False	False	-0.0050849895402293056
10355	KIAA1328	0.6226500204503764	0.8328157089402074	-0.005079531106486101	0.008228509221225977	False	False	-0.005079531106486101
7801	TCHP	0.6485714198887719	0.848198189776747	-0.005070682733460655	0.012082925244244966	False	False	-0.005070682733460655
1258	TRAPPC12	0.6797381096758042	0.8626416341437342	-0.005067913544058872	0.01363354813558667	False	False	-0.005067913544058872
5548	ATP6V1C1	0.5423949425191439	0.7854253823987659	-0.005061614007663792	0.007064936897100022	False	False	-0.005061614007663792
2917	LIN54	0.6800949680388525	0.8626416341437342	-0.005053962795122087	0.01308419397414735	False	False	-0.005053962795122087
870	NTRK1	0.16512213433216272	0.528543485148898	-0.00505372228813377	0.001338214540247167	False	False	-0.00505372228813377
5144	TMEM164	0.31735034606259604	0.6009695935750529	-0.005052447533914973	0.001337876988135362	False	False	-0.005052447533914973
7515	FMNL3	0.6528772334753419	0.8495910578938081	-0.005050703186442453	0.007548308481326264	False	False	-0.005050703186442453
4903	AP1S2	0.8020191005445685	0.9191493174136651	-0.005047045867882698	0.038568789746319304	False	False	-0.005047045867882698
5745	NOL6	0.43626859141031993	0.7094689841615066	-0.0050425726394421905	0.0034720721220325547	False	False	-0.0050425726394421905
8023	MTRF1	0.5596310272742333	0.7953054426457055	-0.005036756468349047	0.008008132803808438	False	False	-0.005036756468349047
8814	EDC3	0.5423837074228837	0.7854253823987659	-0.005035428977262699	0.0057057940265101	False	False	-0.005035428977262699
3194	HMGCS1	0.7697331100146196	0.9045387276526591	-0.005033507608585092	0.031009790853837902	False	False	-0.005033507608585092
93	KIF1B	0.6311244449257545	0.8386413178886142	-0.005029290002795573	0.010552351572289224	False	False	-0.005029290002795573
5092	APOOL	0.4584782575944083	0.7254268449988738	-0.005024197032185452	0.0036360436757461407	False	False	-0.005024197032185452
1182	TAF5L	0.5050120958465847	0.7596253214702838	-0.0050166156875956595	0.005829845188876216	False	False	-0.0050166156875956595
11678	ZNF586	0.6205709101974405	0.8310817488680782	-0.0050137309473503285	0.00941132978023438	False	False	-0.0050137309473503285
11418	CLASRP	0.8080997091207927	0.922208869290017	-0.005012267751203534	0.03571342153663046	False	False	-0.005012267751203534
9048	CLUAP1	0.5541509815611222	0.792396234233945	-0.0050023357531162075	0.005751000225460261	False	False	-0.0050023357531162075
7979	CDK8	0.6841714382451812	0.864304466812471	-0.00497589207693159	0.013529705710374238	False	False	-0.00497589207693159
1494	TEX261	0.5345025344934118	0.7792109229169218	-0.004975648882714355	0.0058271714873360785	False	False	-0.004975648882714355
11349	RAB4B	0.5502777617976521	0.7902839595029159	-0.004969473630656812	0.005675094170767939	False	False	-0.004969473630656812
806	IL6R	0.192346921521652	0.5613676521060408	-0.004964620159324163	0.001314620492624098	False	False	-0.004964620159324163
6203	TSSC4	0.8538678286541501	0.9423048430295268	-0.004963827762696457	0.07378126094850261	False	False	-0.004963827762696457
610	TMEM167B	0.7517438696630568	0.8952203710179364	-0.00496199104172982	0.016639670807072956	False	False	-0.00496199104172982
8062	RCBTB1	0.39472470143788363	0.676122274708987	-0.004958673993532027	0.0028567939206664817	False	False	-0.004958673993532027
10004	FAM117A	0.5943313573361597	0.8142073079201649	-0.004958086498109451	0.008132526954489478	False	False	-0.004958086498109451
2839	GUF1	0.7358003723344022	0.8871040006780395	-0.00495309093954767	0.016466507656771816	False	False	-0.00495309093954767
10104	RGS9	0.1661523932739256	0.52906956129254	-0.004944524725558796	0.001309299265986748	False	False	-0.004944524725558796
9308	CCDC102A	0.31735033520113476	0.6009695935750529	-0.00494363491688275	0.0013090636466075195	False	False	-0.00494363491688275
11774	IGLV3-13	0.31735033520113476	0.6009695935750529	-0.00494363491688275	0.0013090636466075195	False	False	-0.00494363491688275
7581	AC009779.4	0.31735033520113476	0.6009695935750529	-0.00494363491688275	0.0013090636466075195	False	False	-0.00494363491688275
724	H3C13	0.31735033520113476	0.6009695935750529	-0.00494363491688275	0.0013090636466075195	False	False	-0.00494363491688275
8460	AL049834.1	0.31735033520113476	0.6009695935750529	-0.00494363491688275	0.0013090636466075195	False	False	-0.00494363491688275
5351	GNRH1	0.31735033520113476	0.6009695935750529	-0.00494363491688275	0.0013090636466075195	False	False	-0.00494363491688275
4844	AGAP3	0.31735033520113476	0.6009695935750529	-0.00494363491688275	0.0013090636466075195	False	False	-0.00494363491688275
3927	ARMC12	0.31735033520113476	0.6009695935750529	-0.00494363491688275	0.0013090636466075195	False	False	-0.00494363491688275
9567	CYB5D2	0.5189420000847031	0.7665926460935893	-0.004934491284579749	0.00529840321206812	False	False	-0.004934491284579749
11634	ZNF784	0.19153008589112092	0.5608623639009342	-0.004921271797812745	0.0013031419418919623	False	False	-0.004921271797812745
3069	PLRG1	0.813836958492455	0.9236842595601754	-0.004920423641184955	0.042619389345806634	False	False	-0.004920423641184955
7114	FRA10AC1	0.7754657984484195	0.906373234390332	-0.004918784431543919	0.02287745176490103	False	False	-0.004918784431543919
7617	RBMS2	0.3173503178785811	0.6009695935750529	-0.004918308792025127	0.001302357344480043	False	False	-0.004918308792025127
11313	LRFN1	0.3173503178785811	0.6009695935750529	-0.004918308792025127	0.001302357344480043	False	False	-0.004918308792025127
3815	GTF2H4	0.6947429630419928	0.8677603604037012	-0.004912434509606594	0.01636713309987877	False	False	-0.004912434509606594
7131	FRAT2	0.42866667861763375	0.7044869952838546	-0.0049112690920144675	0.0028118280382575783	False	False	-0.0049112690920144675
6142	NELFB	0.43066830012396085	0.7052422565643357	-0.00491042345466379	0.003916318347845017	False	False	-0.00491042345466379
872	ETV3	0.6401418018978375	0.8442601198824566	-0.004909815805024315	0.009778928744156708	False	False	-0.004909815805024315
4139	FIG4	0.5988225191414182	0.8177714312808192	-0.004905858860440011	0.008820177736074738	False	False	-0.004905858860440011
3382	HSD17B4	0.7004629800186004	0.8696787937777972	-0.004896747810787662	0.011438305709469184	False	False	-0.004896747810787662
8558	TMEM121	0.16901913054031295	0.5326461495516477	-0.004888077466678149	0.0012943521560577864	False	False	-0.004888077466678149
5857	IPPK	0.5838004178463145	0.807340559202459	-0.004883317040646844	0.005255154836295026	False	False	-0.004883317040646844
4112	TSTD3	0.45730935492495617	0.7244336700895914	-0.004867193331224841	0.0034605054409776845	False	False	-0.004867193331224841
5145	AMMECR1	0.6607731043826138	0.8540878839251133	-0.004862513857964744	0.012592299548343996	False	False	-0.004862513857964744
4263	ARID1B	0.7959594444993539	0.9170971436511135	-0.004833255309486709	0.03253334459294094	False	False	-0.004833255309486709
1521	INO80B	0.31735033698480675	0.6009695935750529	-0.004823959176942513	0.0012773737740399461	False	False	-0.004823959176942513
9214	MYLPF	0.31735033698480675	0.6009695935750529	-0.004823959176942513	0.0012773737740399461	False	False	-0.004823959176942513
3723	H4C2	0.31735033698480675	0.6009695935750529	-0.004823959176942513	0.0012773737740399461	False	False	-0.004823959176942513
10723	OGFR	0.8757954080626116	0.951400106608517	-0.004811537125357439	0.07660288154409173	False	False	-0.004811537125357439
2259	INKA1	0.31735031905597294	0.6009695935750529	-0.004807492845833244	0.0012730135257994191	False	False	-0.004807492845833244
2943	TIGD2	0.31735031905597294	0.6009695935750529	-0.004807492845833244	0.0012730135257994191	False	False	-0.004807492845833244
9152	UBFD1	0.640983690729481	0.8443412196908582	-0.004806720267518821	0.007512124443656943	False	False	-0.004806720267518821
821	DPM3	0.8487016396858319	0.9401624166102859	-0.00480413112245466	0.07196019221557659	False	False	-0.00480413112245466
11439	DMPK	0.4934604049754202	0.7514203466047394	-0.004795482947983734	0.003763107263765643	False	False	-0.004795482947983734
3262	SMN2	0.5724955505421636	0.8030400112736601	-0.004789809535926951	0.006718398134611295	False	False	-0.004789809535926951
2214	SCAP	0.7598149046967082	0.8993957168187702	-0.004782775714229554	0.023091251197993084	False	False	-0.004782775714229554
9550	METTL16	0.7837762784471749	0.9105339675909636	-0.00477291089686522	0.03427848161271449	False	False	-0.00477291089686522
11206	ZNF507	0.46910110708877006	0.7326046007113298	-0.004765774624565259	0.0047809538468090666	False	False	-0.004765774624565259
2739	NSD2	0.550841463950286	0.790493269694891	-0.004763022566247839	0.005273996271569742	False	False	-0.004763022566247839
9407	FCSK	0.517927599922394	0.7663203222499597	-0.00475941563323033	0.0040632233368965345	False	False	-0.00475941563323033
8472	GPR68	0.5334338111111638	0.7783115099500627	-0.004747658334899275	0.005293526639638656	False	False	-0.004747658334899275
4897	FANCB	0.5262499583631768	0.773257648538452	-0.004726769160891743	0.004877013290363751	False	False	-0.004726769160891743
11559	ZNF841	0.5477778438221059	0.7886814554248939	-0.0047213375994377355	0.0059081109429008506	False	False	-0.0047213375994377355
1183	URB2	0.5903627153313843	0.8110167337848285	-0.004711859743037844	0.006562702389161908	False	False	-0.004711859743037844
7821	ACAD10	0.4635383881351772	0.7287264380761762	-0.004711014945446203	0.0033857911704840617	False	False	-0.004711014945446203
6380	MED19	0.8214947557545516	0.9274529877258892	-0.004701366114106292	0.03798391431402624	False	False	-0.004701366114106292
7553	ZNF740	0.5579566268343332	0.7947980302101685	-0.004700117896273077	0.006170427928982156	False	False	-0.004700117896273077
10210	LGALS3BP	0.6805348765667454	0.8627750229340637	-0.004676247241779103	0.011147565700197488	False	False	-0.004676247241779103
674	TTF2	0.7050043914690779	0.8713855410821331	-0.0046705570345415715	0.014461187331864002	False	False	-0.0046705570345415715
3535	FAM114A2	0.6934049685705044	0.8675377323001746	-0.004665550727064112	0.013140429041526291	False	False	-0.004665550727064112
2933	NUDT9	0.6615001321302595	0.8544986605193445	-0.004661592438865348	0.010732705526974763	False	False	-0.004661592438865348
3564	HMMR	0.31735031843738293	0.6009695935750529	-0.004660103714043817	0.0012339852080586252	False	False	-0.004660103714043817
3425	AC104109.3	0.31735031843738293	0.6009695935750529	-0.004660103714043817	0.0012339852080586252	False	False	-0.004660103714043817
5939	SLC31A2	0.6502874861405111	0.8488194686586741	-0.004658387246571338	0.0075351670332085546	False	False	-0.004658387246571338
5628	MROH6	0.3173503533012366	0.6009695935750529	-0.004646781776674248	0.0012304575883605507	False	False	-0.004646781776674248
6541	SLC29A2	0.3173503533012366	0.6009695935750529	-0.004646781776674248	0.0012304575883605507	False	False	-0.004646781776674248
10047	AC004687.2	0.3173503533012366	0.6009695935750529	-0.004646781776674248	0.0012304575883605507	False	False	-0.004646781776674248
11109	ANO8	0.3173503533012366	0.6009695935750529	-0.004646781776674248	0.0012304575883605507	False	False	-0.004646781776674248
11583	ZNF665	0.3173503533012366	0.6009695935750529	-0.004646781776674248	0.0012304575883605507	False	False	-0.004646781776674248
8377	VTI1B	0.8684089200875192	0.9476479044107579	-0.004640930335701533	0.07037588401456897	False	False	-0.004640930335701533
5736	NDUFB6	0.8448511014045644	0.9381514208134714	-0.004640742229677152	0.05846117863829216	False	False	-0.004640742229677152
7712	POC1B	0.7615711610610614	0.9001410616683254	-0.004636198125573887	0.019157393448305932	False	False	-0.004636198125573887
10212	ENGASE	0.4526154365791777	0.7217249830745961	-0.004633480329425193	0.002190244010011299	False	False	-0.004633480329425193
4595	LMTK2	0.6392805465336127	0.8437365993449345	-0.004633107140508966	0.00854457937327496	False	False	-0.004633107140508966
1692	ERCC3	0.8121315406719455	0.9232670847471247	-0.004633105125087276	0.04251656790127915	False	False	-0.004633105125087276
4812	ZNF425	0.4386999723285042	0.7108810140844892	-0.004632733279785507	0.003211730805989564	False	False	-0.004632733279785507
5448	GGH	0.45278907153076153	0.7217802464686955	-0.0046293018564068185	0.002189648739229678	False	False	-0.0046293018564068185
1660	TMEM87B	0.7281073231329354	0.883227338437196	-0.004615679789157277	0.016839544958529178	False	False	-0.004615679789157277
1076	CDK18	0.3173503323578954	0.6009695935750529	-0.004608275465772573	0.0012202612019740463	False	False	-0.004608275465772573
4344	FSCN1	0.3173503323578954	0.6009695935750529	-0.004608275465772573	0.0012202612019740463	False	False	-0.004608275465772573
6891	AL157392.5	0.3173503323578954	0.6009695935750529	-0.004608275465772573	0.0012202612019740463	False	False	-0.004608275465772573
1276	RRM2	0.3173503323578954	0.6009695935750529	-0.004608275465772573	0.0012202612019740463	False	False	-0.004608275465772573
4859	RNF32	0.3173503323578954	0.6009695935750529	-0.004608275465772573	0.0012202612019740463	False	False	-0.004608275465772573
2399	ALCAM	0.3173503323578954	0.6009695935750529	-0.004608275465772573	0.0012202612019740463	False	False	-0.004608275465772573
8760	PIF1	0.3173503323578954	0.6009695935750529	-0.004608275465772573	0.0012202612019740463	False	False	-0.004608275465772573
12152	AL592183.1	0.3173503323578954	0.6009695935750529	-0.004608275465772573	0.0012202612019740463	False	False	-0.004608275465772573
458	CYB5RL	0.31735033582146616	0.6009695935750529	-0.004605263082153554	0.0012194635294210374	False	False	-0.004605263082153554
9630	TMEM256-PLSCR3	0.31735033582146616	0.6009695935750529	-0.004605263082153554	0.0012194635294210374	False	False	-0.004605263082153554
1772	KLHL23	0.31735033582146616	0.6009695935750529	-0.004605263082153554	0.0012194635294210374	False	False	-0.004605263082153554
9039	ZNF213	0.31735033582146616	0.6009695935750529	-0.004605263082153554	0.0012194635294210374	False	False	-0.004605263082153554
2916	THAP9	0.31735033582146616	0.6009695935750529	-0.004605263082153554	0.0012194635294210374	False	False	-0.004605263082153554
5507	FAM92A	0.31735033582146616	0.6009695935750529	-0.004605263082153554	0.0012194635294210374	False	False	-0.004605263082153554
1928	SLC11A1	0.5006735707195518	0.7567660621455158	-0.004604106566007224	0.003541384980584798	False	False	-0.004604106566007224
2293	ACY1	0.7215855160357302	0.8796924545491496	-0.00460205553853424	0.006278892058167564	False	False	-0.00460205553853424
9375	DDX28	0.767128784817292	0.9037747612253754	-0.004600887937568616	0.024156735310058915	False	False	-0.004600887937568616
8551	PACS2	0.49222909360277	0.7507434706765367	-0.004599003182385039	0.004034753797282831	False	False	-0.004599003182385039
2997	SEC24D	0.7427335868189107	0.8908514741672084	-0.004595411365030204	0.019730430012673474	False	False	-0.004595411365030204
4622	MCM7	0.8238599847099639	0.9279993792874833	-0.004588094040681775	0.033375974200414806	False	False	-0.004588094040681775
2842	ATP10D	0.6038195944209389	0.8207110870518572	-0.004583410200674683	0.006614844953076223	False	False	-0.004583410200674683
11741	CDC45	0.3173503363579789	0.6009695935750529	-0.00458229668019107	0.001213382076723187	False	False	-0.00458229668019107
11066	ASF1B	0.3173503363579789	0.6009695935750529	-0.00458229668019107	0.001213382076723187	False	False	-0.00458229668019107
9319	GINS3	0.3173503363579789	0.6009695935750529	-0.00458229668019107	0.001213382076723187	False	False	-0.00458229668019107
8422	YLPM1	0.7198500677705998	0.8789329556757047	-0.004579931582838091	0.01646795275547866	False	False	-0.004579931582838091
1051	LGR6	0.7285705442307144	0.8834534488587942	-0.004578347461389909	0.008790380530729051	False	False	-0.004578347461389909
738	C1orf54	0.5168375196740198	0.7656817930514823	-0.004567622394867646	0.0034815450905288535	False	False	-0.004567622394867646
5514	VIRMA	0.7685173966880275	0.9039962368630072	-0.00456483338715258	0.02504737474275439	False	False	-0.00456483338715258
6348	AMBRA1	0.6810873900243601	0.8629718612168575	-0.004562546555341889	0.012197230607689766	False	False	-0.004562546555341889
4369	PHF14	0.825095288329156	0.9283951844725025	-0.004555583945210865	0.04248502478003502	False	False	-0.004555583945210865
11143	UPF1	0.7043919232826391	0.8713253432341042	-0.0045508288936374	0.012752641013331626	False	False	-0.0045508288936374
7247	SEC23IP	0.7973652573023413	0.9173213609383459	-0.004535771006385685	0.029080704503347363	False	False	-0.004535771006385685
9923	IFI35	0.8434120413726222	0.9375860716229513	-0.0045325812656579634	0.051992691844032046	False	False	-0.0045325812656579634
11572	ZNF611	0.7400272287676983	0.8889712967601188	-0.004529074431917714	0.016599780597378697	False	False	-0.004529074431917714
11325	EID2	0.46610064903762927	0.7301802726602735	-0.0045130486383994734	0.002239445733230854	False	False	-0.0045130486383994734
347	ZFP69	0.3157403872369326	0.6009695935750529	-0.00450677798971528	0.0022053156490176077	False	False	-0.00450677798971528
1187	TTC13	0.487641068452196	0.7476122151936925	-0.004501548810189291	0.0033858001593165517	False	False	-0.004501548810189291
296	KIAA0319L	0.821644593535538	0.9274529877258892	-0.0044953362728304865	0.03178907009992707	False	False	-0.0044953362728304865
4361	CCZ1B	0.720632598836467	0.8791649993087131	-0.004492196245837781	0.009958827240246066	False	False	-0.004492196245837781
769	PI4KB	0.7765923488338992	0.9069557822506983	-0.004490211727280559	0.023158949873085772	False	False	-0.004490211727280559
1066	SOX13	0.3173503260018505	0.6009695935750529	-0.004484106679078544	0.0011873815805138496	False	False	-0.004484106679078544
2720	MYL5	0.3173503260018505	0.6009695935750529	-0.004484106679078544	0.0011873815805138496	False	False	-0.004484106679078544
6701	DYNC2H1	0.7028432858153895	0.870707454255099	-0.004466257768690074	0.01095736807400591	False	False	-0.004466257768690074
3253	CDK7	0.7549132717620376	0.8972747629925946	-0.004451174352763621	0.01890478078066633	False	False	-0.004451174352763621
10442	RBCK1	0.867415867698401	0.9474783328176313	-0.004423845234649953	0.07781480202514134	False	False	-0.004423845234649953
2664	RFC4	0.7043082640520479	0.8713253432341042	-0.004423256731516532	0.013155426024302337	False	False	-0.004423256731516532
4442	TRGV5	0.317350358487943	0.6009695935750529	-0.004422192924767933	0.001170986954625068	False	False	-0.004422192924767933
637	CHI3L2	0.317350358487943	0.6009695935750529	-0.004422192924767933	0.001170986954625068	False	False	-0.004422192924767933
4318	MICALL2	0.317350358487943	0.6009695935750529	-0.004422192924767933	0.001170986954625068	False	False	-0.004422192924767933
8697	ATP8B4	0.317350358487943	0.6009695935750529	-0.004422192924767933	0.001170986954625068	False	False	-0.004422192924767933
14	PUSL1	0.7764860609920236	0.9069557822506983	-0.00442167664091173	0.02005264244638802	False	False	-0.00442167664091173
9058	DNAJA3	0.7521393991775717	0.8954122566484168	-0.004419513421631346	0.01875254681354828	False	False	-0.004419513421631346
149	SLC66A1	0.6830340734421627	0.8639102695772478	-0.0044184103141597965	0.009371876884042547	False	False	-0.0044184103141597965
4388	MALSU1	0.8346703045729621	0.9335329442876448	-0.004412435260656773	0.04645711120762182	False	False	-0.004412435260656773
3797	TRIM39	0.5814608641773211	0.8062427876969651	-0.004411232725715194	0.004890376623468787	False	False	-0.004411232725715194
9242	ZNF668	0.5954733580657579	0.8152975236513752	-0.00440627210112937	0.004789455783333671	False	False	-0.00440627210112937
9805	C17orf75	0.5635946568796234	0.7982080312256133	-0.004399087122805238	0.004524142596493946	False	False	-0.004399087122805238
53	DFFB	0.6831769655664901	0.8639102923471065	-0.004397988717984297	0.008768722247541619	False	False	-0.004397988717984297
4662	CLDN15	0.3173503446190463	0.6009695935750529	-0.004389140009055237	0.0011622346152834009	False	False	-0.004389140009055237
1570	KRCC1	0.8106618637724508	0.9227941339803566	-0.0043847729261570585	0.0293301029570317	False	False	-0.0043847729261570585
3997	TJAP1	0.6168734682114794	0.8296698678694545	-0.004380951686633201	0.0073658272393801235	False	False	-0.004380951686633201
1730	MBD5	0.8056288029481937	0.9210660119246176	-0.00437215907360784	0.029837824236810875	False	False	-0.00437215907360784
11528	IL4I1	0.16142168542052884	0.5265184596712706	-0.004368674409506178	0.0011568153695611471	False	False	-0.004368674409506178
2666	RPL39L	0.3173503237522046	0.6009695935750529	-0.004363772568052973	0.0011555173727317472	False	False	-0.004363772568052973
10600	MROH8	0.3173503237522046	0.6009695935750529	-0.004363772568052973	0.0011555173727317472	False	False	-0.004363772568052973
12111	PWP2	0.3173503237522046	0.6009695935750529	-0.004363772568052973	0.0011555173727317472	False	False	-0.004363772568052973
2016	DUSP28	0.796367539734536	0.9171594009369458	-0.004343427221998071	0.01749845841125156	False	False	-0.004343427221998071
2996	METTL14	0.8254762118378143	0.9285911615570621	-0.004342008365128453	0.03456811535726772	False	False	-0.004342008365128453
10249	PYCR1	0.4460564807789784	0.7169313635407009	-0.004338285881267396	0.003071187383212735	False	False	-0.004338285881267396
11141	KLHL26	0.6281627171853712	0.8368885607610038	-0.004320540093288719	0.0071968569242385	False	False	-0.004320540093288719
3070	MAP9	0.5494313165138052	0.7899976584480751	-0.004312368230143816	0.005256213080347254	False	False	-0.004312368230143816
10908	ADGRE1	0.17917640647466593	0.545778690337934	-0.0042992270089191	0.0011384258507175391	False	False	-0.0042992270089191
1532	SEMA4F	0.17917640647466593	0.545778690337934	-0.0042992270089191	0.0011384258507175391	False	False	-0.0042992270089191
3024	SCLT1	0.728099612557891	0.883227338437196	-0.004290241587218748	0.010355601715070478	False	False	-0.004290241587218748
4614	ZSCAN25	0.6786241517735228	0.862211866621872	-0.004289193567940053	0.008751867987801518	False	False	-0.004289193567940053
259	KPNA6	0.8426901984925388	0.9374617504281744	-0.004286237616128348	0.03700075135304687	False	False	-0.004286237616128348
3574	UBTD2	0.16037471641475637	0.5260347442081054	-0.004285722675886605	0.0011348499330493171	False	False	-0.004285722675886605
4324	MRM2	0.6430492187559723	0.8449528444298905	-0.004283596070100253	0.007842041729959878	False	False	-0.004283596070100253
1953	CHPF	0.7261000499920947	0.8824150250693679	-0.004282964571304115	0.010136807002545743	False	False	-0.004282964571304115
560	EPHX4	0.7575298075070527	0.8982164554548646	-0.004281048577084347	0.00925266451798798	False	False	-0.004281048577084347
960	KIFAP3	0.733990526248912	0.8864126413381815	-0.0042763432392458976	0.014590122768383347	False	False	-0.0042763432392458976
5553	LRP12	0.49025013160552355	0.7492978394624151	-0.004275692929847323	0.0032634680483783225	False	False	-0.004275692929847323
8310	GNPNAT1	0.7301518569266865	0.8841697386953565	-0.004274702685990402	0.01168854868437132	False	False	-0.004274702685990402
7184	FBXL15	0.8503427689785634	0.940729613524373	-0.004272290898034942	0.03486517151252607	False	False	-0.004272290898034942
10170	ACOX1	0.7175803546640436	0.8775026070044055	-0.004270494485502102	0.012320767240494154	False	False	-0.004270494485502102
5219	CD99L2	0.5810342499389678	0.8062427876969651	-0.004268599653210077	0.004828352101795962	False	False	-0.004268599653210077
2061	IL17RE	0.317350333024632	0.6009695935750529	-0.004266900652725576	0.0011298659027376202	False	False	-0.004266900652725576
4626	MBLAC1	0.317350333024632	0.6009695935750529	-0.004266900652725576	0.0011298659027376202	False	False	-0.004266900652725576
9342	KIAA0895L	0.317350333024632	0.6009695935750529	-0.004266900652725576	0.0011298659027376202	False	False	-0.004266900652725576
10303	GNAL	0.317350333024632	0.6009695935750529	-0.004266900652725576	0.0011298659027376202	False	False	-0.004266900652725576
5512	RAD54B	0.317350333024632	0.6009695935750529	-0.004266900652725576	0.0011298659027376202	False	False	-0.004266900652725576
8076	NEK3	0.49877734939286333	0.755438951318704	-0.004259082496087233	0.0033873560670972538	False	False	-0.004259082496087233
4024	PAQR8	0.4744523584499456	0.7368625369646508	-0.004239041982562914	0.0021668893737676605	False	False	-0.004239041982562914
9006	TSC2	0.639700617237626	0.8439693015682994	-0.004234638790026126	0.008499644173497564	False	False	-0.004234638790026126
815	ZBTB7B	0.6381586900791689	0.8431129882793599	-0.004229666072910163	0.007113845621267061	False	False	-0.004229666072910163
11277	ZNF585A	0.45774580791154185	0.7245665508651608	-0.004227979164955802	0.003041978407483757	False	False	-0.004227979164955802
5797	ALDH1B1	0.31735032514433764	0.6009695935750529	-0.0042209073861499136	0.0011176869869650749	False	False	-0.0042209073861499136
11174	ZNF486	0.31735032514433764	0.6009695935750529	-0.0042209073861499136	0.0011176869869650749	False	False	-0.0042209073861499136
9829	RDM1	0.31735032514433764	0.6009695935750529	-0.0042209073861499136	0.0011176869869650749	False	False	-0.0042209073861499136
920	FCRLB	0.31735032514433764	0.6009695935750529	-0.0042209073861499136	0.0011176869869650749	False	False	-0.0042209073861499136
6092	CACFD1	0.31735032514433764	0.6009695935750529	-0.0042209073861499136	0.0011176869869650749	False	False	-0.0042209073861499136
8384	EXD2	0.31735032514433764	0.6009695935750529	-0.0042209073861499136	0.0011176869869650749	False	False	-0.0042209073861499136
10369	CTIF	0.31735032514433764	0.6009695935750529	-0.0042209073861499136	0.0011176869869650749	False	False	-0.0042209073861499136
5777	2,00 NPR	0.31735032514433764	0.6009695935750529	-0.0042209073861499136	0.0011176869869650749	False	False	-0.0042209073861499136
9615	DLG4	0.31735032514433764	0.6009695935750529	-0.0042209073861499136	0.0011176869869650749	False	False	-0.0042209073861499136
7149	AL133353.2	0.31735032514433764	0.6009695935750529	-0.0042209073861499136	0.0011176869869650749	False	False	-0.0042209073861499136
9438	ADAT1	0.6180838084244673	0.8296698678694545	-0.004219961145666553	0.007336836517526862	False	False	-0.004219961145666553
500	HHLA3	0.6124968187967794	0.8279447138915833	-0.00421338751192166	0.005233726165979431	False	False	-0.00421338751192166
7196	NT5C2	0.7733818016100955	0.9060719404436332	-0.004209810138422268	0.018033679616585207	False	False	-0.004209810138422268
9781	TP53I13	0.8633803019970514	0.9457751377584617	-0.004199235892623125	0.04939993240692642	False	False	-0.004199235892623125
6477	RPS6KA4	0.707864590499846	0.8728145182243471	-0.004198017234308027	0.010546430045466744	False	False	-0.004198017234308027
4518	TYW1B	0.6655388492645398	0.8563245627226546	-0.004197340052620254	0.007546294940991348	False	False	-0.004197340052620254
2589	LXN	0.6513172470437387	0.8490502315566408	-0.004193250090204424	0.007532277720028095	False	False	-0.004193250090204424
11081	WIZ	0.6344497417084873	0.8408765642571325	-0.004190111406826177	0.0056101560718222945	False	False	-0.004190111406826177
11164	LPAR2	0.5869399717497472	0.8091196529479079	-0.004189662639596582	0.006358289735370807	False	False	-0.004189662639596582
5298	FAM167A	0.5674953004985123	0.8003877528083614	-0.004180135069461674	0.00448189926951119	False	False	-0.004180135069461674
130	ZBTB17	0.6569772564160388	0.8519379228955549	-0.004172449594751242	0.00690265887239006	False	False	-0.004172449594751242
9329	DYNC1LI2	0.8590867705172979	0.9447967165490436	-0.004171089856917858	0.035420558342103205	False	False	-0.004171089856917858
9074	METTL22	0.7579449935859021	0.898308380691096	-0.004170764702218571	0.015351953424429625	False	False	-0.004170764702218571
7777	POLR3B	0.5528061982885836	0.7918611513799887	-0.004169308895951306	0.003540814435632711	False	False	-0.004169308895951306
8398	ZFYVE1	0.5913261933014301	0.811910795746458	-0.004168123156190475	0.005627525426196248	False	False	-0.004168123156190475
11331	ZNF546	0.4262754197097257	0.702639055579709	-0.004164685854498524	0.0032156625359706327	False	False	-0.004164685854498524
6950	ZNF25	0.6063365378175006	0.8226957178352658	-0.004162649942688212	0.005699678554377529	False	False	-0.004162649942688212
4997	CCDC22	0.7267309659706557	0.882665404997334	-0.004156641970630923	0.01424481722871574	False	False	-0.004156641970630923
6434	UQCC3	0.8676102384433889	0.9474783328176313	-0.0041522281971302635	0.030726028690009972	False	False	-0.0041522281971302635
5413	SLC20A2	0.7059885294618193	0.8717430879124962	-0.004152193263154308	0.012620674592725346	False	False	-0.004152193263154308
9420	ZNF821	0.643601730717474	0.8450439943535549	-0.004147439555195302	0.0068489448742920095	False	False	-0.004147439555195302
4841	SLC4A2	0.6218948340447932	0.8325079257478414	-0.004145239386517272	0.005346724297851324	False	False	-0.004145239386517272
2654	VPS8	0.734658859767056	0.886695512014921	-0.004142700626995356	0.014491213642563042	False	False	-0.004142700626995356
1418	MCFD2	0.8037334058178639	0.9199626180386008	-0.004136427291082243	0.025844625668244414	False	False	-0.004136427291082243
6711	ALKBH8	0.6429060232823716	0.8449528444298905	-0.004136267400961519	0.0077179959462432375	False	False	-0.004136267400961519
8806	NPTN	0.7556519072364967	0.8975112833103552	-0.004132876118064818	0.013944427315355015	False	False	-0.004132876118064818
5764	STOML2	0.8638492143184376	0.9457751377584617	-0.004132436756136442	0.04954958045750521	False	False	-0.004132436756136442
8767	CLPX	0.8161694203483228	0.9248910941695427	-0.004130996401435466	0.028946367437752443	False	False	-0.004130996401435466
720	NBPF9	0.3173503239501217	0.6009695935750529	-0.004123785894436597	0.0010919694296931952	False	False	-0.004123785894436597
4237	SUMO4	0.3173503239501217	0.6009695935750529	-0.004123785894436597	0.0010919694296931952	False	False	-0.004123785894436597
8560	IGHV4-34	0.3173503239501217	0.6009695935750529	-0.004123785894436597	0.0010919694296931952	False	False	-0.004123785894436597
4134	CD164	0.9085435767694244	0.9661181543718276	-0.004119984137322407	0.121086594010337	False	False	-0.004119984137322407
5605	NDRG1	0.7440295286504026	0.8914793764092435	-0.004117769860692548	0.015780334120218675	False	False	-0.004117769860692548
10573	EDEM2	0.7878690775993454	0.912838383605622	-0.004117611314186284	0.02220982468027747	False	False	-0.004117611314186284
4421	KBTBD2	0.7279900087047997	0.883227338437196	-0.0041168494847875405	0.012748249858785211	False	False	-0.0041168494847875405
6576	CDK2AP2	0.9188092342688466	0.9707732190367724	-0.004116727215871693	0.13069333722082416	False	False	-0.004116727215871693
707	NOTCH2NLA	0.46803667038795294	0.7321437115006687	-0.004103848167418458	0.0020505097587435934	False	False	-0.004103848167418458
2807	ZCCHC4	0.4304730711028468	0.7052422565643357	-0.004103133364525809	0.002597835476070726	False	False	-0.004103133364525809
6239	PPFIBP2	0.3173503345294317	0.6009695935750529	-0.004091872363785867	0.001083518797008509	False	False	-0.004091872363785867
10890	RFX2	0.3173503345294317	0.6009695935750529	-0.004091872363785867	0.001083518797008509	False	False	-0.004091872363785867
10239	MRPL12	0.3173503345294317	0.6009695935750529	-0.004091872363785867	0.001083518797008509	False	False	-0.004091872363785867
2977	CYP2U1	0.3173503345294317	0.6009695935750529	-0.004091872363785867	0.001083518797008509	False	False	-0.004091872363785867
5869	MFSD14B	0.714494982123097	0.8765449841330127	-0.004090083341132556	0.006965836311240544	False	False	-0.004090083341132556
2212	KLHL18	0.8173656404413703	0.9259436042386862	-0.00408504209967914	0.02637918054890097	False	False	-0.00408504209967914
5382	FUT10	0.5811666357659064	0.8062427876969651	-0.004073263975323957	0.005181529213873188	False	False	-0.004073263975323957
11110	GTPBP3	0.5448720100675333	0.786101814273626	-0.0040624928900064436	0.00559785556613227	False	False	-0.0040624928900064436
5971	RBM18	0.8074575788986779	0.9219345126763155	-0.004061171445185166	0.027007528047045964	False	False	-0.004061171445185166
5003	GSPT2	0.6611088395747502	0.8543092207841416	-0.004060134846629379	0.008153589625497547	False	False	-0.004060134846629379
8855	ST20	0.5746362525847692	0.8046767645097773	-0.004054450685656918	0.005193216307611948	False	False	-0.004054450685656918
5531	POP1	0.581042430030848	0.8062427876969651	-0.004053163503004367	0.005189487312951784	False	False	-0.004053163503004367
2827	LIAS	0.6935357407474745	0.8675377323001746	-0.004052378832159805	0.009946266628718108	False	False	-0.004052378832159805
1432	PSME4	0.7873984968248152	0.912758023770104	-0.004043742078411788	0.02381001117775279	False	False	-0.004043742078411788
10886	NDUFA11	0.9066049828121843	0.9650446768262101	-0.00403982947310466	0.12705735711569197	False	False	-0.00403982947310466
2878	RUFY3	0.7776781702652441	0.9075096230249512	-0.004033850388758257	0.009447992203778096	False	False	-0.004033850388758257
9326	CKLF-CMTM1	0.5100355473085811	0.7623743315432772	-0.004032346548274052	0.002334006180400761	False	False	-0.004032346548274052
8659	TUBGCP4	0.5966660967632724	0.8159049300952705	-0.004028627759352759	0.00468945639270745	False	False	-0.004028627759352759
9925	BRCA1	0.3173503485598171	0.6009695935750529	-0.004024909306335081	0.0010657871267601344	False	False	-0.004024909306335081
9163	KDM8	0.3173503485598171	0.6009695935750529	-0.004024909306335081	0.0010657871267601344	False	False	-0.004024909306335081
9337	B3GNT9	0.3173503485598171	0.6009695935750529	-0.004024909306335081	0.0010657871267601344	False	False	-0.004024909306335081
2119	NEK10	0.3173503485598171	0.6009695935750529	-0.004024909306335081	0.0010657871267601344	False	False	-0.004024909306335081
9436	TMEM231	0.3173503485598171	0.6009695935750529	-0.004024909306335081	0.0010657871267601344	False	False	-0.004024909306335081
6753	SIK3	0.6898767081000278	0.8663703744450476	-0.004023102816693791	0.010341094419611303	False	False	-0.004023102816693791
1311	CENPO	0.4499984682833378	0.7197097245559756	-0.004022979540067098	0.0033339050446710224	False	False	-0.004022979540067098
10924	SNAPC2	0.7706493582605395	0.9052057994178699	-0.0040208630113891955	0.017603976421811607	False	False	-0.0040208630113891955
3305	SERINC5	0.6375105368946806	0.8428363313431628	-0.004011228623904729	0.005596708935381991	False	False	-0.004011228623904729
1592	LMAN2L	0.6179653626427664	0.8296698678694545	-0.004000443766539001	0.004955248266270154	False	False	-0.004000443766539001
701	AC243547.3	0.35141920054753684	0.6360326252112328	-0.003995108777374297	0.002069826767612458	False	False	-0.003995108777374297
10624	TTPAL	0.4322274529115644	0.7064713718715633	-0.0039806724797620775	0.00261940467276014	False	False	-0.0039806724797620775
11679	ZNF552	0.6411124749409237	0.8443412196908582	-0.0039758371472246356	0.006747765278213479	False	False	-0.0039758371472246356
7363	FOXJ2	0.7329149460559339	0.8859642160331974	-0.003971122404084967	0.012464958504679498	False	False	-0.003971122404084967
11891	PICK1	0.44378021172346704	0.7156567395080968	-0.003968976651792562	0.003154508481743965	False	False	-0.003968976651792562
157	PINK1	0.6278734603754287	0.8366544750377906	-0.003955967776592142	0.0050371814979596075	False	False	-0.003955967776592142
7825	NAA25	0.7386167966998218	0.8881700240010477	-0.00395518444936204	0.013205971317679695	False	False	-0.00395518444936204
2567	EIF2A	0.8672175194467601	0.9474783328176313	-0.003942831258018035	0.05434290265266814	False	False	-0.003942831258018035
124	DNAJC16	0.7838976800060099	0.9105731606153461	-0.00394147555102803	0.00956681366549449	False	False	-0.00394147555102803
9867	ERBB2	0.31735031756668897	0.6009695935750529	-0.003940928028135635	0.0010435490691092578	False	False	-0.003940928028135635
1374	RASGRP3	0.31735031756668897	0.6009695935750529	-0.003940928028135635	0.0010435490691092578	False	False	-0.003940928028135635
4723	AASS	0.31735031756668897	0.6009695935750529	-0.003940928028135635	0.0010435490691092578	False	False	-0.003940928028135635
6890	PRPF18	0.7863055094028718	0.9118404963902679	-0.003934436354872795	0.0217321017191986	False	False	-0.003934436354872795
11308	SIRT2	0.8607225289682197	0.9457154328618702	-0.0039296907086005485	0.05009203333030926	False	False	-0.0039296907086005485
5115	BEX4	0.7380004234555182	0.8877430236464943	-0.003927624229561276	0.013582487297610621	False	False	-0.003927624229561276
1489	PCYOX1	0.7128756361035675	0.8756855485264656	-0.003926965858475941	0.009383166669292396	False	False	-0.003926965858475941
7526	ATF1	0.8316456976320497	0.9323587545929951	-0.0039249181900391054	0.031450173158324164	False	False	-0.0039249181900391054
3709	CDKAL1	0.7724155690490624	0.9060719404436332	-0.003919636441597374	0.01522738259453117	False	False	-0.003919636441597374
4009	SLC35B2	0.7991432259911575	0.9178308955505777	-0.00391586491580853	0.025255313352420088	False	False	-0.00391586491580853
217	GPATCH3	0.7094013311621272	0.8737194486150127	-0.003913803811227096	0.0082488294711776	False	False	-0.003913803811227096
10748	TCEA2	0.46523326453364977	0.7297459859122652	-0.003912135713875173	0.003228661530975545	False	False	-0.003912135713875173
8108	IPO5	0.781491595153649	0.9090999214761958	-0.003905587608805018	0.016340737356647345	False	False	-0.003905587608805018
11669	ZNF416	0.6835136840141539	0.864125685960932	-0.0039052758902503293	0.007506304891424232	False	False	-0.0039052758902503293
115	MFN2	0.6913217461392502	0.8669273182600981	-0.003902387119161618	0.009596389864853928	False	False	-0.003902387119161618
2263	RBM6	0.8696722452243523	0.9481773497580925	-0.0039010717206054094	0.05353556774305493	False	False	-0.0039010717206054094
7411	H4-16	0.6650219766144696	0.8561704599770074	-0.003888842141791712	0.005818987254764926	False	False	-0.003888842141791712
1749	PKP4	0.5403511897598997	0.7841055892757863	-0.0038840756694953384	0.0035238342956127075	False	False	-0.0038840756694953384
5475	LY96	0.17055223575446765	0.5337209479488503	-0.003881596700816886	0.0010278382642048129	False	False	-0.003881596700816886
5305	MICU3	0.17055223575446765	0.5337209479488503	-0.003881596700816886	0.0010278382642048129	False	False	-0.003881596700816886
10349	GALNT1	0.8000810110395381	0.9179327588216508	-0.00387095325887306	0.020108927731935896	False	False	-0.00387095325887306
7899	KNTC1	0.3173503376845611	0.6009695935750529	-0.0038632090010300092	0.0010229692417667823	False	False	-0.0038632090010300092
9722	FOXO3B	0.3173503376845611	0.6009695935750529	-0.0038632090010300092	0.0010229692417667823	False	False	-0.0038632090010300092
6199	ASCL2	0.3173503376845611	0.6009695935750529	-0.0038632090010300092	0.0010229692417667823	False	False	-0.0038632090010300092
5491	E2F5	0.3173503376845611	0.6009695935750529	-0.0038632090010300092	0.0010229692417667823	False	False	-0.0038632090010300092
10467	LZTS3	0.3173503376845611	0.6009695935750529	-0.0038632090010300092	0.0010229692417667823	False	False	-0.0038632090010300092
5029	SPIN2A	0.3173503376845611	0.6009695935750529	-0.0038632090010300092	0.0010229692417667823	False	False	-0.0038632090010300092
7980	USP12	0.5361479911443354	0.7804867849618651	-0.003861691052593976	0.00434132224848766	False	False	-0.003861691052593976
1931	CNOT9	0.8236268402699651	0.9279993792874833	-0.0038608868993397463	0.026879974295584003	False	False	-0.0038608868993397463
9053	CREBBP	0.8285049567509376	0.9304627719192324	-0.0038561036318626243	0.03303263395020131	False	False	-0.0038561036318626243
6826	FAM118B	0.7335183123822673	0.8863488495480003	-0.003854164796197038	0.01215450500211354	False	False	-0.003854164796197038
6554	C11orf80	0.3173503533439207	0.6009695935750529	-0.003852656924869454	0.0010201750752212625	False	False	-0.003852656924869454
2733	UVSSA	0.3173503533439207	0.6009695935750529	-0.003852656924869454	0.0010201750752212625	False	False	-0.003852656924869454
1036	KIF14	0.3173503533439207	0.6009695935750529	-0.003852656924869454	0.0010201750752212625	False	False	-0.003852656924869454
9653	KCNAB3	0.3173503533439207	0.6009695935750529	-0.003852656924869454	0.0010201750752212625	False	False	-0.003852656924869454
11509	FCGRT	0.5770868954722512	0.80565607154547	-0.003847634829922091	0.004777276647810856	False	False	-0.003847634829922091
2495	ISY1	0.7456948236757797	0.8920341049775795	-0.0038456288135335116	0.013079395873493022	False	False	-0.0038456288135335116
5607	ZFAT	0.5620999598251868	0.7969604535495789	-0.0038366044270138236	0.0036774799489322	False	False	-0.0038366044270138236
8918	SLCO3A1	0.6327680562690068	0.8397293727438576	-0.003834431130624991	0.006373633264323299	False	False	-0.003834431130624991
6473	ESRRA	0.48982162999966383	0.7492514864819296	-0.0038242089118143328	0.003334869798063562	False	False	-0.0038242089118143328
5979	DENND1A	0.7001346735790956	0.8696787937777972	-0.0038228216298845214	0.008532830738996185	False	False	-0.0038228216298845214
11205	TSHZ3	0.5847520726970696	0.8077962201229502	-0.0038225529069925482	0.003922817145547505	False	False	-0.0038225529069925482
10902	CD70	0.7364506711576229	0.8874145152336692	-0.003815260439511627	0.012596435761183834	False	False	-0.003815260439511627
5102	GLA	0.7188823796663237	0.8782676167483068	-0.0038060419007024887	0.008959933979373969	False	False	-0.0038060419007024887
939	CREG1	0.6572563354166949	0.8520489127919234	-0.003804207866964772	0.005823434231112177	False	False	-0.003804207866964772
1544	RETSAT	0.7356791118737577	0.8871040006780395	-0.0038011726418999353	0.007998787243379634	False	False	-0.0038011726418999353
2828	UGDH	0.7220667895796582	0.8799486496462501	-0.0038011202409360006	0.010175436274724059	False	False	-0.0038011202409360006
421	EFCAB14	0.8649892916627345	0.946250002369755	-0.0038001232790067802	0.047339249444141814	False	False	-0.0038001232790067802
7009	SLC25A16	0.7758312332572624	0.9066785575881171	-0.003791070004776205	0.017313973957233213	False	False	-0.003791070004776205
7098	IFIT1	0.6107501025813349	0.8265617349201726	-0.0037865877069380932	0.0031062122905271107	False	False	-0.0037865877069380932
10648	ZNF335	0.847619591579438	0.9395181621743274	-0.0037851231671768397	0.03191668833239694	False	False	-0.0037851231671768397
5882	MFSD14C	0.6064812436309827	0.8226957178352658	-0.0037825232731969996	0.004529473774679256	False	False	-0.0037825232731969996
11803	SRRD	0.6125690888858013	0.8279447138915833	-0.0037790896664448128	0.0046912922283236895	False	False	-0.0037790896664448128
3804	MRPS18B	0.8969623480809124	0.9617883384750224	-0.0037753739006560543	0.07340515329596702	False	False	-0.0037753739006560543
10391	NARS1	0.8597018339316008	0.9450265918339186	-0.003772987641375333	0.04264128275131911	False	False	-0.003772987641375333
5443	NSMAF	0.8415301541073882	0.9368086813586493	-0.003771283938240223	0.0287937264094192	False	False	-0.003771283938240223
128	UQCRHL	0.6853229719321543	0.8652546140098805	-0.0037692161155864897	0.007775101235157318	False	False	-0.0037692161155864897
1665	TTL	0.4795130519315898	0.740948877129389	-0.0037688469575136415	0.001961290995914782	False	False	-0.0037688469575136415
5380	PPP2CB	0.4796142708947868	0.740948877129389	-0.003768109481126983	0.00196160689346869	False	False	-0.003768109481126983
10844	APBA3	0.8230754336313937	0.9279993792874833	-0.0037629293435287783	0.028901989477571475	False	False	-0.0037629293435287783
11239	UPK1A	0.31735033979769756	0.6009695935750529	-0.0037615649030447846	0.000996054108306933	False	False	-0.0037615649030447846
8104	ABCC4	0.31735033979769756	0.6009695935750529	-0.0037615649030447846	0.000996054108306933	False	False	-0.0037615649030447846
4446	TRGV1	0.31735033979769756	0.6009695935750529	-0.0037615649030447846	0.000996054108306933	False	False	-0.0037615649030447846
4084	C6orf163	0.31735033979769756	0.6009695935750529	-0.0037615649030447846	0.000996054108306933	False	False	-0.0037615649030447846
5001	CLCN5	0.31735033979769756	0.6009695935750529	-0.0037615649030447846	0.000996054108306933	False	False	-0.0037615649030447846
1502	SFXN5	0.5572772264680135	0.7945452776531132	-0.0037615041044904754	0.0025613693693087676	False	False	-0.0037615041044904754
5212	AC244197.3	0.5572772264680135	0.7945452776531132	-0.0037615041044904754	0.0025613693693087676	False	False	-0.0037615041044904754
2864	PPAT	0.6296239905679709	0.8376975009644568	-0.003752957037007655	0.006762492030942707	False	False	-0.003752957037007655
6409	SDHAF2	0.7982353201220993	0.9177485136314102	-0.003746873150733383	0.021006956445367146	False	False	-0.003746873150733383
10434	RBFA	0.6867847187283176	0.8653967687250061	-0.0037459662109729738	0.009711544835165644	False	False	-0.0037459662109729738
10535	NANP	0.15593463568216517	0.525682616606849	-0.003745451606634845	0.0009917873428778702	False	False	-0.003745451606634845
11400	ZNF155	0.7052123851831049	0.8713855410821331	-0.0037365246321634975	0.008042463467697079	False	False	-0.0037365246321634975
10949	ZNF846	0.6879491418031696	0.8657027307469701	-0.003725175792628242	0.006059608553023486	False	False	-0.003725175792628242
6248	TMEM41B	0.8003079872811082	0.9179327588216508	-0.0037246067719044888	0.021871234154265916	False	False	-0.0037246067719044888
11008	ZNF69	0.3173503198473511	0.6009695935750529	-0.003722524505395312	0.0009857162969249687	False	False	-0.003722524505395312
3281	FAM169A	0.3173503198473511	0.6009695935750529	-0.003722524505395312	0.0009857162969249687	False	False	-0.003722524505395312
1472	WDR92	0.3173503198473511	0.6009695935750529	-0.003722524505395312	0.0009857162969249687	False	False	-0.003722524505395312
11707	TRIM28	0.8193325032171206	0.9265647813779606	-0.0037211509955137143	0.02218935852137844	False	False	-0.0037211509955137143
6316	CD59	0.5863493600883006	0.8088194957818299	-0.0037043114754882174	0.0047398362350597805	False	False	-0.0037043114754882174
4677	FAM185A	0.45455778049086426	0.7229354870553678	-0.003701792870183199	0.0030092590519886337	False	False	-0.003701792870183199
1252	PGBD2	0.6396271308911174	0.8439693015682994	-0.003701166074037672	0.00587268088933792	False	False	-0.003701166074037672
986	SOAT1	0.7798221919049014	0.9088235572814518	-0.0037008892894589396	0.019627818272689754	False	False	-0.0037008892894589396
11759	CRKL	0.8061993627444451	0.9213326857549292	-0.0036972480942727036	0.023316100344396705	False	False	-0.0036972480942727036
4354	DAGLB	0.6230029105572803	0.8328779512020092	-0.003695663301017292	0.004518343617072266	False	False	-0.003695663301017292
3620	ZNF354A	0.6465823418370841	0.8469168707013609	-0.0036902660017320114	0.005609602604605508	False	False	-0.0036902660017320114
1163	ZNF678	0.31735034908545834	0.6009695935750529	-0.0036836460132882534	0.0009754213577743326	False	False	-0.0036836460132882534
12062	ITSN1	0.31735034908545834	0.6009695935750529	-0.0036836460132882534	0.0009754213577743326	False	False	-0.0036836460132882534
7646	CYP27B1	0.31735034908545834	0.6009695935750529	-0.0036836460132882534	0.0009754213577743326	False	False	-0.0036836460132882534
9446	DYNLRB2	0.31735034908545834	0.6009695935750529	-0.0036836460132882534	0.0009754213577743326	False	False	-0.0036836460132882534
9664	PFAS	0.31735034908545834	0.6009695935750529	-0.0036836460132882534	0.0009754213577743326	False	False	-0.0036836460132882534
2998	SYNPO2	0.31735034908545834	0.6009695935750529	-0.0036836460132882534	0.0009754213577743326	False	False	-0.0036836460132882534
4526	STX1A	0.31735034908545834	0.6009695935750529	-0.0036836460132882534	0.0009754213577743326	False	False	-0.0036836460132882534
8530	CKB	0.31735034908545834	0.6009695935750529	-0.0036836460132882534	0.0009754213577743326	False	False	-0.0036836460132882534
11274	ZNF829	0.31735034908545834	0.6009695935750529	-0.0036836460132882534	0.0009754213577743326	False	False	-0.0036836460132882534
4159	RSPH4A	0.31735034908545834	0.6009695935750529	-0.0036836460132882534	0.0009754213577743326	False	False	-0.0036836460132882534
6333	ALKBH3	0.7856326015776626	0.9115690161513831	-0.003681947012803753	0.01830548945856228	False	False	-0.003681947012803753
4783	MKRN1	0.8769401914836773	0.9518054095027122	-0.0036810414166578037	0.04967050827788503	False	False	-0.0036810414166578037
473	NFIA	0.7814267548319125	0.9090999214761958	-0.003677316917375056	0.006963754250678453	False	False	-0.003677316917375056
2295	DUSP7	0.49109829518558934	0.7498706386873608	-0.0036753512094202722	0.002948464166498586	False	False	-0.0036753512094202722
11148	ARMC6	0.6665713109892295	0.8569345392590335	-0.0036727553462838117	0.008084175386204477	False	False	-0.0036727553462838117
7174	NPM3	0.7047376080317269	0.8713378805648788	-0.0036708789886906097	0.006404319992602875	False	False	-0.0036708789886906097
11283	ZNF570	0.5433081601044383	0.7856215924106221	-0.0036692263429049746	0.0031028770307978885	False	False	-0.0036692263429049746
6148	MRPL41	0.9224157392028616	0.9725077814506389	-0.0036643053549457166	0.15452722803260502	False	False	-0.0036643053549457166
759	GABPB2	0.4723750504324076	0.7356161392565843	-0.0036633676800045378	0.0024813864905952237	False	False	-0.0036633676800045378
747	GOLPH3L	0.782589044907064	0.9098951889615985	-0.003655590671559028	0.015527682274245143	False	False	-0.003655590671559028
3298	SCAMP1	0.798680961614732	0.9177485136314102	-0.003650917580467615	0.017650910851995598	False	False	-0.003650917580467615
1954	STK11IP	0.6658630292193913	0.8564040718798686	-0.003635036729359232	0.0062767187122967135	False	False	-0.003635036729359232
6510	FAM89B	0.5610479501929269	0.7961674611630001	-0.0036320011683907806	0.002505493876158019	False	False	-0.0036320011683907806
5976	ZBTB26	0.3173503278936102	0.6009695935750529	-0.003629319985736119	0.0009610359452329995	False	False	-0.003629319985736119
10284	EMILIN2	0.3173503278936102	0.6009695935750529	-0.003629319985736119	0.0009610359452329995	False	False	-0.003629319985736119
3304	MTX3	0.6163943747784606	0.8296172443404058	-0.0036241188541619785	0.0040756593735658386	False	False	-0.0036241188541619785
7238	DENND10	0.821275959353466	0.9274529877258892	-0.0036231611929557093	0.023217219294289524	False	False	-0.0036231611929557093
10739	SLC2A4RG	0.6531527981935256	0.8496303212067815	-0.0036051325741332314	0.006268917970108182	False	False	-0.0036051325741332314
8612	IVD	0.7075913942459686	0.8728009429572489	-0.0036011796603923067	0.009559728676097445	False	False	-0.0036011796603923067
10269	WDR45B	0.8568517395619697	0.9436671873481584	-0.0035999300989446315	0.03625375425882554	False	False	-0.0035999300989446315
8831	SNX33	0.31735032818224634	0.6009695935750529	-0.003597855558218599	0.0009527042340696527	False	False	-0.003597855558218599
3666	FARS2	0.726552898596285	0.882665404997334	-0.0035878456304925996	0.008071160236938615	False	False	-0.0035878456304925996
9954	HEXIM1	0.7480006239436059	0.8933520157413171	-0.0035753916680641043	0.011400274325455172	False	False	-0.0035753916680641043
3863	PPT2	0.3173503507965806	0.6009695935750529	-0.003573557298422773	0.000946270108348533	False	False	-0.003573557298422773
8271	PNN	0.9018482188251487	0.9632388122300072	-0.003570263091670797	0.08495762307992141	False	False	-0.003570263091670797
568	MTF2	0.8587961657551937	0.9447485462507093	-0.0035674952458834737	0.04396696966350748	False	False	-0.0035674952458834737
349	ZNF684	0.6973438292179281	0.8695144732035788	-0.003555508861287012	0.0075935825517170884	False	False	-0.003555508861287012
9274	HEATR3	0.7105328618375961	0.8743401061375561	-0.003553867636224286	0.008117778263358253	False	False	-0.003553867636224286
9783	ANKRD13B	0.31735034728640393	0.6009695935750529	-0.0035430501962079074	0.0009381918948185578	False	False	-0.0035430501962079074
2971	ARHGEF38	0.31735034728640393	0.6009695935750529	-0.0035430501962079074	0.0009381918948185578	False	False	-0.0035430501962079074
4798	FAM131B	0.31735034728640393	0.6009695935750529	-0.0035430501962079074	0.0009381918948185578	False	False	-0.0035430501962079074
9201	AC093512.2	0.31735034728640393	0.6009695935750529	-0.0035430501962079074	0.0009381918948185578	False	False	-0.0035430501962079074
2635	MCF2L2	0.31735034728640393	0.6009695935750529	-0.0035430501962079074	0.0009381918948185578	False	False	-0.0035430501962079074
10345	ZSCAN30	0.31735034728640393	0.6009695935750529	-0.0035430501962079074	0.0009381918948185578	False	False	-0.0035430501962079074
3317	XRCC4	0.31735034728640393	0.6009695935750529	-0.0035430501962079074	0.0009381918948185578	False	False	-0.0035430501962079074
10491	MCM8	0.31735034728640393	0.6009695935750529	-0.0035430501962079074	0.0009381918948185578	False	False	-0.0035430501962079074
2055	TADA3	0.8966476980972402	0.9617883384750224	-0.0035417247205432496	0.06494139787856112	False	False	-0.0035417247205432496
2880	MOB1B	0.5708702293773613	0.8022769682779938	-0.0035401140627094856	0.0034927584340774943	False	False	-0.0035401140627094856
3237	ADAMTS6	0.4371305953587512	0.7100193302474492	-0.0035396510195762547	0.0024486265911752084	False	False	-0.0035396510195762547
11794	SNRPD3	0.7422271957243921	0.890565068882005	-0.0035270712612439545	0.011077029327077142	False	False	-0.0035270712612439545
8451	SNW1	0.8999912930575129	0.9628395881129248	-0.0035267944766652222	0.0749856997072027	False	False	-0.0035267944766652222
6488	2,00 ARL	0.771728919073959	0.9060719404436332	-0.00351490886315325	0.012419760792275494	False	False	-0.00351490886315325
2020	SNED1	0.31735030018566374	0.6009695935750529	-0.003506659070369675	0.0009285556047819973	False	False	-0.003506659070369675
2135	CCR4	0.31735030018566374	0.6009695935750529	-0.003506659070369675	0.0009285556047819973	False	False	-0.003506659070369675
10909	ZNF557	0.6371896246508382	0.8427974826497207	-0.003504489133016992	0.004687112311340785	False	False	-0.003504489133016992
10348	INO80C	0.7732043414742753	0.9060719404436332	-0.0035016702298801936	0.015504292714712993	False	False	-0.0035016702298801936
6371	TNKS1BP1	0.31735033717626765	0.6009695935750529	-0.0034997018346964903	0.000926713344086422	False	False	-0.0034997018346964903
10669	SNAI1	0.31735033717626765	0.6009695935750529	-0.0034997018346964903	0.000926713344086422	False	False	-0.0034997018346964903
10263	SECTM1	0.31735033717626765	0.6009695935750529	-0.0034997018346964903	0.000926713344086422	False	False	-0.0034997018346964903
7910	CDK2AP1	0.31735033717626765	0.6009695935750529	-0.0034997018346964903	0.000926713344086422	False	False	-0.0034997018346964903
10115	AMZ2	0.8864855749249054	0.9563695125410254	-0.0034960579522813344	0.06250723715076285	False	False	-0.0034960579522813344
131	ARHGEF19	0.317350323582957	0.6009695935750529	-0.003482430006718532	0.0009221398020477107	False	False	-0.003482430006718532
3830	LST1	0.317350323582957	0.6009695935750529	-0.003482430006718532	0.0009221398020477107	False	False	-0.003482430006718532
61	ACOT7	0.317350323582957	0.6009695935750529	-0.003482430006718532	0.0009221398020477107	False	False	-0.003482430006718532
10891	MLLT1	0.7217424759476126	0.8796924545491496	-0.0034819070047900293	0.006400504494818408	False	False	-0.0034819070047900293
8391	SYNJ2BP	0.6177402879322955	0.8296698678694545	-0.0034801935604500856	0.002926762166087714	False	False	-0.0034801935604500856
777	TDRKH	0.6788412805409885	0.8623118969034178	-0.003479175436593122	0.005358508526441756	False	False	-0.003479175436593122
10088	DDX42	0.8539935841480452	0.9423048430295268	-0.0034786823300863513	0.03272770207082287	False	False	-0.0034786823300863513
235	EYA3	0.7278638113613674	0.883227338437196	-0.003471225269834097	0.01050025996950905	False	False	-0.003471225269834097
7300	FBXL14	0.5347548417479102	0.7794693434234554	-0.0034649949295836994	0.002183772720333733	False	False	-0.0034649949295836994
7110	IDE	0.714740529966366	0.8765449841330127	-0.0034596130818647076	0.007624916884043578	False	False	-0.0034596130818647076
8894	HAPLN3	0.43760012019187433	0.7102541285805105	-0.003454657159929493	0.0023532615257741024	False	False	-0.003454657159929493
3157	RETREG1	0.6168737297579202	0.8296698678694545	-0.003453878535350001	0.002895664135935936	False	False	-0.003453878535350001
8990	MRPS34	0.9105211449060958	0.9668842644566206	-0.0034520895126966896	0.08203643702724006	False	False	-0.0034520895126966896
11814	RHBDD3	0.5610193119282161	0.7961674611630001	-0.00344838583943807	0.0031240819796417535	False	False	-0.00344838583943807
8368	FUT8	0.6816991252141072	0.863168286437585	-0.003447614604738107	0.005303141849345706	False	False	-0.003447614604738107
10875	TINCR	0.317350324625848	0.6009695935750529	-0.0034461473777479337	0.0009125322417429324	False	False	-0.0034461473777479337
2481	PLXNA1	0.317350324625848	0.6009695935750529	-0.0034461473777479337	0.0009125322417429324	False	False	-0.0034461473777479337
11959	SERHL2	0.317350324625848	0.6009695935750529	-0.0034461473777479337	0.0009125322417429324	False	False	-0.0034461473777479337
9629	PLSCR3	0.707564458368684	0.8728009429572489	-0.0034455783570241805	0.006503493755302401	False	False	-0.0034455783570241805
8442	CIPC	0.5993806472100955	0.8182109058445607	-0.0034386254880979907	0.003664700432125939	False	False	-0.0034386254880979907
4262	TFB1M	0.8526406859210905	0.9419675393174184	-0.003420124924696485	0.022999688250462662	False	False	-0.003420124924696485
985	ABL2	0.7456911735158888	0.8920341049775795	-0.0034154894548099482	0.009588237140285834	False	False	-0.0034154894548099482
11680	AC010522.1	0.3173503630267801	0.6009695935750529	-0.003409516416728615	0.000902832443878222	False	False	-0.003409516416728615
3871	NOTCH4	0.3173503630267801	0.6009695935750529	-0.003409516416728615	0.000902832443878222	False	False	-0.003409516416728615
4606	PTCD1	0.3173503630267801	0.6009695935750529	-0.003409516416728615	0.000902832443878222	False	False	-0.003409516416728615
2054	CAMK1	0.3173503630267801	0.6009695935750529	-0.003409516416728615	0.000902832443878222	False	False	-0.003409516416728615
2988	FAM241A	0.3173503630267801	0.6009695935750529	-0.003409516416728615	0.000902832443878222	False	False	-0.003409516416728615
4052	OOEP	0.3173503630267801	0.6009695935750529	-0.003409516416728615	0.000902832443878222	False	False	-0.003409516416728615
5480	IL7	0.3173503630267801	0.6009695935750529	-0.003409516416728615	0.000902832443878222	False	False	-0.003409516416728615
2187	ZNF35	0.3173503630267801	0.6009695935750529	-0.003409516416728615	0.000902832443878222	False	False	-0.003409516416728615
593	EXTL2	0.3173503630267801	0.6009695935750529	-0.003409516416728615	0.000902832443878222	False	False	-0.003409516416728615
11890	POLR2F	0.8929105443185712	0.9599694658911211	-0.003406696841784587	0.0664776631453064	False	False	-0.003406696841784587
10946	ZNF121	0.7180736714716245	0.878002498596323	-0.0034009179559927045	0.009519118072695277	False	False	-0.0034009179559927045
5559	EBAG9	0.7554816514324616	0.8974368610966352	-0.003391123006580284	0.012988202514524538	False	False	-0.003391123006580284
11100	MYO9B	0.8096569998009385	0.9225196748152946	-0.003388701813323606	0.01458476097689251	False	False	-0.003388701813323606
11690	ZNF329	0.682088866422512	0.863375220025668	-0.0033759035496897702	0.004686816357431954	False	False	-0.0033759035496897702
11286	ZNF571	0.6528130847584932	0.8495910578938081	-0.0033737997853492355	0.003223982958771874	False	False	-0.0033737997853492355
9374	DUS2	0.5970443136306323	0.816288262408301	-0.003365523792083693	0.0033653390363612198	False	False	-0.003365523792083693
1771	PHOSPHO2	0.6267578398991676	0.8358017139850019	-0.0033588530821940746	0.003900198619080226	False	False	-0.0033588530821940746
11965	TTLL1	0.7333673723219911	0.8862695632703341	-0.0033545431029104403	0.007710962273766485	False	False	-0.0033545431029104403
8644	GANC	0.5757673837848987	0.8055212783249902	-0.0033532172913421678	0.0036113248075871317	False	False	-0.0033532172913421678
10780	MIDN	0.8354948941387172	0.9340396402012716	-0.0033500527433855693	0.026122722753815435	False	False	-0.0033500527433855693
10095	1,00 ERN	0.9238047277558474	0.9729831380247401	-0.0033495878527824556	0.11523103881418034	False	False	-0.0033495878527824556
4002	GTPBP2	0.5800342927162537	0.8062373342262972	-0.003347266086995808	0.003347698285171155	False	False	-0.003347266086995808
10716	MTG2	0.8470051307326807	0.9393016436919664	-0.003343563085544418	0.028141039245751467	False	False	-0.003343563085544418
6911	STAM	0.7827124099140852	0.9098951889615985	-0.0033394959645744043	0.012494761894425648	False	False	-0.0033394959645744043
5623	ZNF696	0.6736942205845254	0.8599805664509604	-0.0033209104175583124	0.005300483294877778	False	False	-0.0033209104175583124
2801	LCORL	0.8185633535487694	0.9265647813779606	-0.0033181298074336204	0.016330389776842646	False	False	-0.0033181298074336204
8130	RAB20	0.6271679111572388	0.8360360745880697	-0.0033179181881561916	0.00426800533857071	False	False	-0.0033179181881561916
2211	KIF9	0.7046848738364831	0.8713378805648788	-0.0033102401033252887	0.007686794986634441	False	False	-0.0033102401033252887
4701	BCAP29	0.6749769780188958	0.8607717459401192	-0.0033030796459650497	0.004338746076826466	False	False	-0.0033030796459650497
11183	ZNF738	0.5112286031354363	0.7627440267826163	-0.003300741588853076	0.0019184294944168644	False	False	-0.003300741588853076
3022	PGRMC2	0.737771822004341	0.8876677765735075	-0.0032985815606570343	0.010556245651723962	False	False	-0.0032985815606570343
7592	CDK2	0.7194092347642308	0.8786012606109425	-0.0032968456107748878	0.008296862139963031	False	False	-0.0032968456107748878
4715	SMIM30	0.7630290391068145	0.901146404684762	-0.003294693140410183	0.012370725989006877	False	False	-0.003294693140410183
565	EVI5	0.3173503496381481	0.6009695935750529	-0.0032882528604004316	0.0008707221210254042	False	False	-0.0032882528604004316
8634	RPAP1	0.3173503496381481	0.6009695935750529	-0.0032882528604004316	0.0008707221210254042	False	False	-0.0032882528604004316
2636	B3GNT5	0.3173503496381481	0.6009695935750529	-0.0032882528604004316	0.0008707221210254042	False	False	-0.0032882528604004316
183	STPG1	0.3173503502168232	0.6009695935750529	-0.0032877422869056826	0.0008705869222876061	False	False	-0.0032877422869056826
220	SLC9A1	0.3173503502168232	0.6009695935750529	-0.0032877422869056826	0.0008705869222876061	False	False	-0.0032877422869056826
9020	TBC1D24	0.3173503502168232	0.6009695935750529	-0.0032877422869056826	0.0008705869222876061	False	False	-0.0032877422869056826
11173	ZNF90	0.3173503502168232	0.6009695935750529	-0.0032877422869056826	0.0008705869222876061	False	False	-0.0032877422869056826
11396	ZNF283	0.3173503502168232	0.6009695935750529	-0.0032877422869056826	0.0008705869222876061	False	False	-0.0032877422869056826
6388	OSBP	0.6867179747066732	0.8653967687250061	-0.0032850164290702303	0.00652074400502979	False	False	-0.0032850164290702303
4898	MOSPD2	0.7724069903020163	0.9060719404436332	-0.003281590212197573	0.01186680831433682	False	False	-0.003281590212197573
9127	IQCK	0.6423484530626387	0.8448870940815028	-0.0032779167702643	0.0030134073040040017	False	False	-0.0032779167702643
8231	LTB4R2	0.7046908837952358	0.8713378805648788	-0.0032770810420702633	0.005621265002599593	False	False	-0.0032770810420702633
9824	AP2B1	0.8436467399527644	0.9376159520532167	-0.0032758476039961067	0.027607570998789216	False	False	-0.0032758476039961067
3974	TRERF1	0.6095317279608226	0.8253429876585926	-0.003272222868087004	0.003982478090865391	False	False	-0.003272222868087004
5270	BRCC3	0.8399407115297391	0.936036858930359	-0.003269844334589427	0.018568430807483327	False	False	-0.003269844334589427
4814	ZNF282	0.31735032240567024	0.6009695935750529	-0.003268962251696525	0.0008656140102931623	False	False	-0.003268962251696525
9312	KIFC3	0.31735032240567024	0.6009695935750529	-0.003268962251696525	0.0008656140102931623	False	False	-0.003268962251696525
4724	IQUB	0.31735032240567024	0.6009695935750529	-0.003268962251696525	0.0008656140102931623	False	False	-0.003268962251696525
5276	SPRY3	0.31735032240567024	0.6009695935750529	-0.003268962251696525	0.0008656140102931623	False	False	-0.003268962251696525
9482	ZCCHC14	0.31735032240567024	0.6009695935750529	-0.003268962251696525	0.0008656140102931623	False	False	-0.003268962251696525
6455	SPINDOC	0.31735032240567024	0.6009695935750529	-0.003268962251696525	0.0008656140102931623	False	False	-0.003268962251696525
3409	IL5	0.31735032240567024	0.6009695935750529	-0.003268962251696525	0.0008656140102931623	False	False	-0.003268962251696525
7381	KLRK1	0.31735032240567024	0.6009695935750529	-0.003268962251696525	0.0008656140102931623	False	False	-0.003268962251696525
9170	SBK1	0.6388273516889973	0.8434599849998239	-0.003263690580363242	0.0036671586345169652	False	False	-0.003263690580363242
7511	SPATS2	0.7780978090271086	0.9077953434083541	-0.003255415258904929	0.00602475760944104	False	False	-0.003255415258904929
1101	C1orf74	0.5028124013282433	0.7583782782371227	-0.0032386066420120093	0.0026412751745390757	False	False	-0.0032386066420120093
11170	ZNF253	0.7374662857735288	0.8875057710960079	-0.0032352798526093817	0.008964362774002418	False	False	-0.0032352798526093817
1180	NUP133	0.8419380965851954	0.9370203588589333	-0.003209830451125066	0.02741166888579224	False	False	-0.003209830451125066
4320	MAFK	0.7569816886014415	0.8982055134477099	-0.003204709936418518	0.00948840608883105	False	False	-0.003204709936418518
8614	CHST14	0.6866336517779125	0.8653967687250061	-0.0032008611527982326	0.005759029795698235	False	False	-0.0032008611527982326
5451	MTFR1	0.6194855547230003	0.8304848292343577	-0.003195874999537671	0.003585369300013513	False	False	-0.003195874999537671
9015	ECI1	0.5673753356244742	0.8003877528083614	-0.003194024506522821	0.003117819392551364	False	False	-0.003194024506522821
10148	NUP85	0.727664928018232	0.8831801364016565	-0.0031937084212211374	0.009368416350962739	False	False	-0.0031937084212211374
3912	NUDT3	0.776202065818521	0.9069078580041595	-0.0031927154901352965	0.011392024481731853	False	False	-0.0031927154901352965
685	NBPF26	0.5038363819553604	0.7591164054787247	-0.0031925361176049047	0.0018086851537855487	False	False	-0.0031925361176049047
2820	TLR1	0.5061457344627422	0.7604353296291575	-0.0031881834785621697	0.0024095553292610337	False	False	-0.0031881834785621697
9747	LGALS9	0.5117845214350013	0.7630121751321026	-0.003186874294222838	0.0018558080551434267	False	False	-0.003186874294222838
1612	TSGA10	0.5584754889470579	0.7949684669991901	-0.0031866732559092804	0.0030365606686205008	False	False	-0.0031866732559092804
7154	DNMBP	0.6538595960787775	0.8497866315029234	-0.003183369979759701	0.003053906363215339	False	False	-0.003183369979759701
839	SYT11	0.8497667182189033	0.9405596833497789	-0.003147674846211679	0.02614283281263341	False	False	-0.003147674846211679
302	AGO4	0.749060179778869	0.8938979879782987	-0.0031373961955937064	0.007966339138200444	False	False	-0.0031373961955937064
5414	SMIM19	0.8702948163640277	0.9485751146460596	-0.0031322716500437786	0.03965753082478984	False	False	-0.0031322716500437786
2310	PBRM1	0.8801713422924549	0.9531213232268274	-0.003127886092446777	0.03715991467404901	False	False	-0.003127886092446777
3643	TRIM52	0.8572722821653731	0.9439719277909181	-0.00311514862736725	0.024980352249708064	False	False	-0.00311514862736725
11452	STRN4	0.6732099862111105	0.8599364330467794	-0.0031060832606065363	0.005164689834365683	False	False	-0.0031060832606065363
5612	DENND3	0.7727355741211015	0.9060719404436332	-0.0031055122244610933	0.006151342879604088	False	False	-0.0031055122244610933
441	GPX7	0.8432036105951779	0.9375860716229513	-0.0031042384779531407	0.023308522036571182	False	False	-0.0031042384779531407
7923	ZNF664	0.8327855775092121	0.9331676107181817	-0.003100282876983296	0.02057318789151947	False	False	-0.003100282876983296
1417	SOCS5	0.6488671239016108	0.848198189776747	-0.003099865012886278	0.0038195922813807305	False	False	-0.003099865012886278
7792	USP30	0.8105506947613483	0.9227941339803566	-0.003095930909747791	0.00692403961098596	False	False	-0.003095930909747791
6627	RNF169	0.7569934595861416	0.8982055134477099	-0.003093112006610993	0.0066584501771277255	False	False	-0.003093112006610993
11261	ZNF565	0.62522160426887	0.8347424283148278	-0.003089283377207606	0.004440720067516471	False	False	-0.003089283377207606
8157	PARP2	0.7390130905902194	0.8884408532361816	-0.0030886028364836837	0.00787702982387181	False	False	-0.0030886028364836837
8819	FAM219B	0.8609315845441754	0.9457154328618702	-0.003079284870204515	0.027989655774965712	False	False	-0.003079284870204515
7844	C12orf49	0.773905804950987	0.906212290363059	-0.0030755576836928476	0.010273466179712434	False	False	-0.0030755576836928476
9800	COPRS	0.3173503582652832	0.6009695935750529	-0.00306238119258856	0.0008109118004612038	False	False	-0.00306238119258856
10740	ZBTB46	0.3173503582652832	0.6009695935750529	-0.00306238119258856	0.0008109118004612038	False	False	-0.00306238119258856
10941	ZNF317	0.7356292588001951	0.8871040006780395	-0.0030592529222223776	0.010122637703931063	False	False	-0.0030592529222223776
7014	KIFBP	0.6869589196093278	0.8653967687250061	-0.003056948623423708	0.004935939613143715	False	False	-0.003056948623423708
4310	DNAAF5	0.3173503477166356	0.6009695935750529	-0.003056635561254559	0.0008093903699282849	False	False	-0.003056635561254559
9687	TVP23C	0.3173503477166356	0.6009695935750529	-0.003056635561254559	0.0008093903699282849	False	False	-0.003056635561254559
9495	CDT1	0.3173503477166356	0.6009695935750529	-0.003056635561254559	0.0008093903699282849	False	False	-0.003056635561254559
11576	ZNF320	0.3173503477166356	0.6009695935750529	-0.003056635561254559	0.0008093903699282849	False	False	-0.003056635561254559
8029	TNFSF11	0.3173503477166356	0.6009695935750529	-0.003056635561254559	0.0008093903699282849	False	False	-0.003056635561254559
12104	HSF2BP	0.3173503477166356	0.6009695935750529	-0.003056635561254559	0.0008093903699282849	False	False	-0.003056635561254559
10139	HID1	0.3173503477166356	0.6009695935750529	-0.003056635561254559	0.0008093903699282849	False	False	-0.003056635561254559
6936	SVIL	0.3173503477166356	0.6009695935750529	-0.003056635561254559	0.0008093903699282849	False	False	-0.003056635561254559
5980	NEK6	0.3173503477166356	0.6009695935750529	-0.003056635561254559	0.0008093903699282849	False	False	-0.003056635561254559
8456	GTF2A1	0.7435538068100123	0.8912575589365603	-0.003055985251855984	0.007684283324757988	False	False	-0.003055985251855984
1719	R3HDM1	0.8647804992832079	0.9461435238545988	-0.003045952482684167	0.024448535248134912	False	False	-0.003045952482684167
9113	ABCC1	0.64422553621238	0.8453906145568085	-0.003043138954005208	0.00461373652927996	False	False	-0.003043138954005208
8193	C14orf119	0.8999150577240875	0.9628395881129248	-0.003040191063880263	0.07050415940499037	False	False	-0.003040191063880263
8535	XRCC3	0.6500624960278805	0.8486927031475107	-0.0030363537009828866	0.00287198709596074	False	False	-0.0030363537009828866
9422	DHODH	0.6941003155930641	0.8675377323001746	-0.0030318599824218657	0.006171925448592794	False	False	-0.0030318599824218657
6728	FDXACB1	0.5804559311025737	0.8062427876969651	-0.00302731722193306	0.003061187333228548	False	False	-0.00302731722193306
7127	PIK3AP1	0.31735031114354334	0.6009695935750529	-0.0030247690571099245	0.0008009521897589223	False	False	-0.0030247690571099245
9454	GAN	0.5660503356286655	0.7995056889005913	-0.0030178853843284177	0.00293140757692915	False	False	-0.0030178853843284177
6638	EMSY	0.8712337343221811	0.9489833052018137	-0.0030128162628749594	0.030432450951317722	False	False	-0.0030128162628749594
6010	AK1	0.6925894734331559	0.8675377323001746	-0.0029919546329638547	0.004283291680131401	False	False	-0.0029919546329638547
5651	MROH1	0.6139390762027199	0.828825732326183	-0.0029902435399492156	0.0030367881206146783	False	False	-0.0029902435399492156
4882	PUDP	0.780571367512452	0.9090092354240777	-0.002988357105247564	0.008295403845775663	False	False	-0.002988357105247564
4991	GPKOW	0.8385387607954831	0.9354147107030294	-0.002987669174644113	0.018463694919528584	False	False	-0.002987669174644113
594	SLC30A7	0.8674096112986523	0.9474783328176313	-0.0029860837095814713	0.028283760579449403	False	False	-0.0029860837095814713
11182	ZNF708	0.7695405889160718	0.9044148107118395	-0.0029844754030730124	0.008827046857456142	False	False	-0.0029844754030730124
6605	LAMTOR1	0.9218525242823099	0.972307287745771	-0.0029813729972851823	0.10868824022204687	False	False	-0.0029813729972851823
3230	ZSWIM6	0.7829542416305895	0.9099860924042668	-0.0029766098840249586	0.010461294123630845	False	False	-0.0029766098840249586
1186	C1orf198	0.640394477455889	0.8442601198824566	-0.0029749296941428967	0.004010642706050296	False	False	-0.0029749296941428967
7699	BBS10	0.6992281289630742	0.8696787937777972	-0.0029696348454601807	0.003397106760694237	False	False	-0.0029696348454601807
7798	MMAB	0.7804832580488608	0.9090092354240777	-0.0029664776873831113	0.0092414358651705	False	False	-0.0029664776873831113
2069	IRAK2	0.5641963915690877	0.7985158630914448	-0.0029657887490688152	0.002871893411711528	False	False	-0.0029657887490688152
11115	COLGALT1	0.6618480135610996	0.8547235011096006	-0.0029641881683435	0.003783665351527795	False	False	-0.0029641881683435
6881	DHTKD1	0.6623447960822825	0.8549490986587136	-0.002961505642074378	0.00537293174126175	False	False	-0.002961505642074378
6101	RXRA	0.6289710033685059	0.8371829848664505	-0.0029594438656857145	0.002758893477364202	False	False	-0.0029594438656857145
2540	PXYLP1	0.7140771152573231	0.8764172274817222	-0.002951167200612942	0.0052193878741746535	False	False	-0.002951167200612942
6236	TAF10	0.7869105947878454	0.9124183901423921	-0.002948243495548274	0.011636781296954394	False	False	-0.002948243495548274
6028	URM1	0.890135876043654	0.9580945599929801	-0.002944289238192889	0.049852901588330105	False	False	-0.002944289238192889
9693	PIGL	0.7249491487710091	0.881238232835598	-0.0029389524015583026	0.0075632688495215405	False	False	-0.0029389524015583026
10094	ICAM2	0.9061129012373849	0.9649934054405583	-0.0029380871138461493	0.07312461926361148	False	False	-0.0029380871138461493
1467	RAB1A	0.8912525661736321	0.9589227682665752	-0.002935029047335495	0.0484542181568869	False	False	-0.002935029047335495
6931	MASTL	0.6828047237015374	0.8637954004919333	-0.0029328231682960106	0.003142589841854204	False	False	-0.0029328231682960106
2509	NUDT16	0.7812053890095549	0.909077478474798	-0.002932195364439638	0.009135285298224913	False	False	-0.002932195364439638
5806	FAM122A	0.4918688885354906	0.750395511156102	-0.002928715067084971	0.00231926526424339	False	False	-0.002928715067084971
9125	VPS35L	0.7676558894539712	0.9038360602763998	-0.00292597577310492	0.010902841125478905	False	False	-0.00292597577310492
10512	POLR3F	0.7986494002945683	0.9177485136314102	-0.002924650969247492	0.011697024891801765	False	False	-0.002924650969247492
9442	SYCE1L	0.7155752928625665	0.8767182239340819	-0.0029213006665918173	0.004683286668418833	False	False	-0.0029213006665918173
5762	FANCG	0.7482334266281924	0.8934246008031996	-0.002917218094055515	0.006983241526765769	False	False	-0.002917218094055515
11785	DERL3	0.3173503287838968	0.6009695935750529	-0.0029136756545320793	0.0007715349012378896	False	False	-0.0029136756545320793
250	MATN1	0.3173503287838968	0.6009695935750529	-0.0029136756545320793	0.0007715349012378896	False	False	-0.0029136756545320793
4698	GPR22	0.3173503287838968	0.6009695935750529	-0.0029136756545320793	0.0007715349012378896	False	False	-0.0029136756545320793
12074	CHAF1B	0.3173503287838968	0.6009695935750529	-0.0029136756545320793	0.0007715349012378896	False	False	-0.0029136756545320793
9132	ERI2	0.3173503287838968	0.6009695935750529	-0.0029136756545320793	0.0007715349012378896	False	False	-0.0029136756545320793
357	ZMYND12	0.3173503287838968	0.6009695935750529	-0.0029136756545320793	0.0007715349012378896	False	False	-0.0029136756545320793
11840	SMTN	0.3173503287838968	0.6009695935750529	-0.0029136756545320793	0.0007715349012378896	False	False	-0.0029136756545320793
4342	FBXL18	0.6638107186981775	0.8554592971610384	-0.002907036183678653	0.004809091359460622	False	False	-0.002907036183678653
2324	DCP1A	0.9007688498403504	0.9629771555466983	-0.00290236309258724	0.04863463049189428	False	False	-0.00290236309258724
3086	PALLD	0.3173503194685705	0.6009695935750529	-0.0028965442342651767	0.0007669985388520728	False	False	-0.0028965442342651767
376	ST3GAL3	0.3173503194685705	0.6009695935750529	-0.0028965442342651767	0.0007669985388520728	False	False	-0.0028965442342651767
11271	ZNF850	0.3173503194685705	0.6009695935750529	-0.0028965442342651767	0.0007669985388520728	False	False	-0.0028965442342651767
1577	AC092835.1	0.3173503194685705	0.6009695935750529	-0.0028965442342651767	0.0007669985388520728	False	False	-0.0028965442342651767
5719	ACER2	0.3173503194685705	0.6009695935750529	-0.0028965442342651767	0.0007669985388520728	False	False	-0.0028965442342651767
2940	HERC3	0.3173503194685705	0.6009695935750529	-0.0028965442342651767	0.0007669985388520728	False	False	-0.0028965442342651767
7415	ERP27	0.3173503194685705	0.6009695935750529	-0.0028965442342651767	0.0007669985388520728	False	False	-0.0028965442342651767
5228	ZNF275	0.7572876705952769	0.8982164554548646	-0.0028916638906433295	0.007609779768612946	False	False	-0.0028916638906433295
9144	EEF2K	0.689449169563775	0.8660691770778113	-0.002890428773051098	0.003179387547850106	False	False	-0.002890428773051098
11464	DHX34	0.5733210224489931	0.8036274219814623	-0.0028869629195518746	0.002829126974442199	False	False	-0.0028869629195518746
6370	PTPRJ	0.8306820569053467	0.9318419745879074	-0.002884667690150809	0.019310930388027364	False	False	-0.002884667690150809
7754	DRAM1	0.7054339381232481	0.8714254475147243	-0.00288305669641343	0.004863458287933569	False	False	-0.00288305669641343
11674	ZNF551	0.5333184079005104	0.7783115099500627	-0.0028823887520750694	0.0018076505839008461	False	False	-0.0028823887520750694
11956	CYP2D6	0.317350336621883	0.6009695935750529	-0.0028776570458028446	0.000761997252911999	False	False	-0.0028776570458028446
10064	AC005702.1	0.317350336621883	0.6009695935750529	-0.0028776570458028446	0.000761997252911999	False	False	-0.0028776570458028446
3656	TUBB2A	0.317350336621883	0.6009695935750529	-0.0028776570458028446	0.000761997252911999	False	False	-0.0028776570458028446
9962	MAPT	0.317350336621883	0.6009695935750529	-0.0028776570458028446	0.000761997252911999	False	False	-0.0028776570458028446
4145	SLC16A10	0.317350336621883	0.6009695935750529	-0.0028776570458028446	0.000761997252911999	False	False	-0.0028776570458028446
11303	CAPN12	0.317350336621883	0.6009695935750529	-0.0028776570458028446	0.000761997252911999	False	False	-0.0028776570458028446
10448	SDCBP2	0.317350336621883	0.6009695935750529	-0.0028776570458028446	0.000761997252911999	False	False	-0.0028776570458028446
5695	RLN2	0.317350336621883	0.6009695935750529	-0.0028776570458028446	0.000761997252911999	False	False	-0.0028776570458028446
7863	SIRT4	0.317350336621883	0.6009695935750529	-0.0028776570458028446	0.000761997252911999	False	False	-0.0028776570458028446
7018	HKDC1	0.317350336621883	0.6009695935750529	-0.0028776570458028446	0.000761997252911999	False	False	-0.0028776570458028446
4699	DUS4L	0.317350336621883	0.6009695935750529	-0.0028776570458028446	0.000761997252911999	False	False	-0.0028776570458028446
6260	CSNK2A3	0.317350336621883	0.6009695935750529	-0.0028776570458028446	0.000761997252911999	False	False	-0.0028776570458028446
11269	ZNF461	0.6941277499278669	0.8675377323001746	-0.0028621917074661755	0.005821281714427672	False	False	-0.0028621917074661755
9739	DHRS7B	0.7184833419827356	0.8782676167483068	-0.002860300570113915	0.005117855453340524	False	False	-0.002860300570113915
7319	AKAP3	0.6732456988097053	0.8599364330467794	-0.0028563496717946796	0.002949091710485099	False	False	-0.0028563496717946796
1672	PAX8	0.6732456988097053	0.8599364330467794	-0.0028563496717946796	0.002949091710485099	False	False	-0.0028563496717946796
12109	AGPAT3	0.7534417217073324	0.8964489305124926	-0.0028558243185408724	0.006466970538322845	False	False	-0.0028558243185408724
8380	RAD51B	0.7680995276833766	0.9039485377347873	-0.0028557840101070763	0.009155085571947393	False	False	-0.0028557840101070763
6530	EIF1AD	0.82597157993102	0.9289050239003361	-0.0028479695484084975	0.01340074132960499	False	False	-0.0028479695484084975
3045	OTUD4	0.8487449642876033	0.9401624166102859	-0.0028446064814154535	0.021278945017564162	False	False	-0.0028446064814154535
7504	KMT2D	0.850298290011656	0.940729613524373	-0.0028310682221178466	0.02153773044937112	False	False	-0.0028310682221178466
2521	RYK	0.6767927506985855	0.8616063612582678	-0.0028303826428397005	0.0029625997883843238	False	False	-0.0028303826428397005
4223	PEX3	0.8519261310591408	0.9415787107162477	-0.0028294935059708843	0.023154745108625863	False	False	-0.0028294935059708843
6061	FUBP3	0.7005425849739444	0.8696787937777972	-0.0028286315772948806	0.005228334273933695	False	False	-0.0028286315772948806
8964	METRN	0.66400461697435	0.8555060069100102	-0.002825665548374727	0.002816197336808349	False	False	-0.002825665548374727
1487	C2orf42	0.7968443724294265	0.9172010745151211	-0.0028252194683740517	0.00908848646442207	False	False	-0.0028252194683740517
11424	BLOC1S3	0.6977123138406642	0.8695144732035788	-0.0028221298269235904	0.003208643359163504	False	False	-0.0028221298269235904
3770	H4C11	0.6492070513664305	0.8484289937774425	-0.0028146338018519997	0.0034844174698581186	False	False	-0.0028146338018519997
7807	ANAPC7	0.8288795637401231	0.9304627719192324	-0.002812907929078302	0.015157653542047136	False	False	-0.002812907929078302
8465	EFCAB11	0.6691721401718265	0.8581851242168577	-0.002810941885219904	0.0028571941120696534	False	False	-0.002810941885219904
11843	LIMK2	0.5890164577823533	0.8105609362725629	-0.0028069614273825514	0.0029149605667616206	False	False	-0.0028069614273825514
5216	MAMLD1	0.31735034033770043	0.6009695935750529	-0.0028063702370202106	0.0007431206628261657	False	False	-0.0028063702370202106
11637	CCDC106	0.31735034033770043	0.6009695935750529	-0.0028063702370202106	0.0007431206628261657	False	False	-0.0028063702370202106
4079	NT5E	0.31735034033770043	0.6009695935750529	-0.0028063702370202106	0.0007431206628261657	False	False	-0.0028063702370202106
5856	OGN	0.31735034033770043	0.6009695935750529	-0.0028063702370202106	0.0007431206628261657	False	False	-0.0028063702370202106
11076	ADGRE2	0.31735034033770043	0.6009695935750529	-0.0028063702370202106	0.0007431206628261657	False	False	-0.0028063702370202106
3716	GMNN	0.8221169062599921	0.9276836833593198	-0.0027987784794183544	0.012686079566816935	False	False	-0.0027987784794183544
5471	STAU2	0.8020765777450141	0.9191493174136651	-0.002794934398448679	0.012602481289944623	False	False	-0.002794934398448679
4600	SMURF1	0.7805812443151601	0.9090092354240777	-0.00278641588277313	0.006676090159191845	False	False	-0.00278641588277313
9411	VAC14	0.8061234764787395	0.9213326857549292	-0.0027800619299924254	0.011601647027255444	False	False	-0.0027800619299924254
410	MAST2	0.6871008384493567	0.8653967687250061	-0.002777855715049326	0.003863480742602201	False	False	-0.002777855715049326
1362	CLIP4	0.8335428438621821	0.9331922772970445	-0.002777095229265042	0.013947449750110004	False	False	-0.002777095229265042
2949	TSPAN5	0.8609316849063444	0.9457154328618702	-0.0027696059222657504	0.017349485998575605	False	False	-0.0027696059222657504
11643	EDDM13	0.6849023279368905	0.8649337969945875	-0.0027656345338260024	0.0029879494837035288	False	False	-0.0027656345338260024
11887	ANKRD54	0.8136609812262511	0.9236842595601754	-0.002765360100572575	0.014266846282930856	False	False	-0.002765360100572575
10722	MRGBP	0.7798985762495708	0.9088235572814518	-0.002757845936705776	0.00772650967341628	False	False	-0.002757845936705776
4122	MTRES1	0.8558089390506396	0.9433606547722586	-0.002757655815259705	0.02004602647731813	False	False	-0.002757655815259705
10682	TSHZ2	0.317350327668823	0.6009695935750529	-0.0027538409579045313	0.0007292110253167286	False	False	-0.0027538409579045313
9979	LRRC46	0.317350327668823	0.6009695935750529	-0.0027538409579045313	0.0007292110253167286	False	False	-0.0027538409579045313
5659	SLC39A4	0.7501124165099512	0.8944343554458573	-0.0027526669747702237	0.007826276667667238	False	False	-0.0027526669747702237
5703	RANBP6	0.6305769116422786	0.8384470731620844	-0.0027429392060807963	0.004090694935594717	False	False	-0.0027429392060807963
1674	RABL2A	0.6347640224579392	0.8409770161093804	-0.0027371272337828397	0.0024474557774308856	False	False	-0.0027371272337828397
5193	FAM122C	0.6246919403228527	0.8342344026913693	-0.0027187397019477703	0.0031339246596555027	False	False	-0.0027187397019477703
9694	CENPV	0.6785669611292027	0.862211866621872	-0.0027073629824124726	0.003428030340524202	False	False	-0.0027073629824124726
9759	ALDOC	0.7726984783159034	0.9060719404436332	-0.0027063136195193175	0.007659674800011548	False	False	-0.0027063136195193175
8487	TMEM251	0.7754827124315857	0.906373234390332	-0.002705406679758908	0.006807895680742987	False	False	-0.002705406679758908
6599	FAM86C1	0.6777399848418737	0.8618769935839232	-0.0026940759790188605	0.0041237703807066	False	False	-0.0026940759790188605
5929	DNAJC25-GNG10	0.7681955686109325	0.9039591448013772	-0.002688288359732989	0.007369791780169424	False	False	-0.002688288359732989
4000	XPO5	0.8066738594599167	0.9215916125883201	-0.0026822897929769185	0.010728030120221416	False	False	-0.0026822897929769185
5833	GKAP1	0.7679550394695395	0.9038884328628948	-0.002675023525977965	0.0079360684861293	False	False	-0.002675023525977965
6374	SLC43A1	0.6882428247007696	0.8657148500741525	-0.002664699864275587	0.004210811464136906	False	False	-0.002664699864275587
4722	FAM3C	0.8499175111120656	0.9405596833497789	-0.0026637747857199694	0.019012712277053444	False	False	-0.0026637747857199694
11237	ETV2	0.6774218543657574	0.8618769935839232	-0.0026598255669188094	0.002790875034406781	False	False	-0.0026598255669188094
8493	IFI27L1	0.7610816596202186	0.8997672659316196	-0.0026508606353389703	0.006179485982807164	False	False	-0.0026508606353389703
8059	CAB39L	0.7994492105133466	0.9178308955505777	-0.0026477293418402533	0.010004870823762389	False	False	-0.0026477293418402533
9390	VPS4A	0.8895948016199486	0.9579329467578692	-0.0026369938623059266	0.034584397345446466	False	False	-0.0026369938623059266
768	ZNF687	0.7095697368351048	0.8737194486150127	-0.002636959264233585	0.004162358865665083	False	False	-0.002636959264233585
281	AK2	0.9106603214767612	0.9668842644566206	-0.00262715323000187	0.0425671897410007	False	False	-0.00262715323000187
6230	ARFIP2	0.8667466885163679	0.9474783328176313	-0.0026256779413249376	0.024216916872544233	False	False	-0.0026256779413249376
11952	NAGA	0.7564300764824718	0.8977421394450908	-0.0026222490372233604	0.0056357277306110665	False	False	-0.0026222490372233604
595	DPH5	0.7593247922794262	0.8990204738865154	-0.0026214798179450874	0.006038242359802629	False	False	-0.0026214798179450874
1168	MRPL55	0.9024365957785483	0.9635699959243196	-0.0026214563046920397	0.046191074121534156	False	False	-0.0026214563046920397
8320	MAPK1IP1L	0.9293165064399087	0.9760172449334006	-0.0026188443181820605	0.07965419583776023	False	False	-0.0026188443181820605
3906	BAK1	0.887877866417406	0.9568777130605516	-0.0026182262555305225	0.03424104098021314	False	False	-0.0026182262555305225
8274	C14orf28	0.814655740096021	0.9240639171695082	-0.002617811078662424	0.01227457146421912	False	False	-0.002617811078662424
11197	ZNF726	0.5498941066593956	0.790116210523052	-0.002617034637456429	0.0017373853983106405	False	False	-0.002617034637456429
8912	MAN2A2	0.7300013459777226	0.8841562477461059	-0.002616310933117984	0.005013101012184379	False	False	-0.002616310933117984
139	ATP13A2	0.6803466127761115	0.8626416341437342	-0.002614839003477201	0.0034315122469338807	False	False	-0.002614839003477201
1609	UNC50	0.9025450059367067	0.9635740568703723	-0.0026137224598610526	0.04979645205515154	False	False	-0.0026137224598610526
3135	CLPTM1L	0.8475129069851106	0.9395181621743274	-0.002612141025641791	0.014627546647542648	False	False	-0.002612141025641791
280	RNF19B	0.666605475807547	0.8569345392590335	-0.0025964942993530397	0.003363304418312867	False	False	-0.0025964942993530397
7689	TMEM19	0.7800274713020832	0.9088235572814518	-0.0025947949629649245	0.007534110646569326	False	False	-0.0025947949629649245
3398	HINT1	0.9662334189457369	0.9915299864245574	-0.0025940143229637425	0.5540581399135375	False	False	-0.0025940143229637425
10093	PRR29	0.6926151220431287	0.8675377323001746	-0.0025823430159581193	0.0028765353510219055	False	False	-0.0025823430159581193
7894	DIABLO	0.8422119080876305	0.9372246720919453	-0.002578807294506983	0.017560752129621722	False	False	-0.002578807294506983
5705	KDM4C	0.8751555864580816	0.9513007517053346	-0.0025705386911209693	0.02832464599626118	False	False	-0.0025705386911209693
5931	UGCG	0.8479509974646944	0.939785212405653	-0.0025680798766594152	0.017525425138935614	False	False	-0.0025680798766594152
6468	AP001453.5	0.612837900730166	0.8279848172326006	-0.002566762798585132	0.0028179979208187104	False	False	-0.002566762798585132
4493	PSPH	0.5886352285135379	0.8104504631654468	-0.00256232786315673	0.0019447484676297128	False	False	-0.00256232786315673
3635	MAPK9	0.7110603474748043	0.8747819293166874	-0.002561140107974209	0.003075544544485178	False	False	-0.002561140107974209
11361	DMAC2	0.823595377033118	0.9279993792874833	-0.0025605032347202324	0.011500722477526476	False	False	-0.0025605032347202324
8652	TTBK2	0.8276262485096922	0.9300610021930297	-0.002554145251096148	0.011269197799265385	False	False	-0.002554145251096148
3052	PRMT9	0.8240072154062164	0.9279993792874833	-0.0025509434178382882	0.011106460951687245	False	False	-0.0025509434178382882
4207	PEX7	0.7329665215922612	0.8859642160331974	-0.0025506303556691395	0.006052764718619625	False	False	-0.0025506303556691395
6373	SLC43A3	0.7597728481947867	0.8993957168187702	-0.0025470785108444843	0.007495019820340898	False	False	-0.0025470785108444843
1212	TBCE	0.3173503311934619	0.6009695935750529	-0.002542978303368397	0.0006733750584378336	False	False	-0.002542978303368397
1337	UCN	0.3173503311934619	0.6009695935750529	-0.002542978303368397	0.0006733750584378336	False	False	-0.002542978303368397
4761	AGBL3	0.3173503311934619	0.6009695935750529	-0.002542978303368397	0.0006733750584378336	False	False	-0.002542978303368397
7112	HHEX	0.3173503311934619	0.6009695935750529	-0.002542978303368397	0.0006733750584378336	False	False	-0.002542978303368397
11701	ZNF132	0.3173503311934619	0.6009695935750529	-0.002542978303368397	0.0006733750584378336	False	False	-0.002542978303368397
6011	AL157935.3	0.3173503311934619	0.6009695935750529	-0.002542978303368397	0.0006733750584378336	False	False	-0.002542978303368397
169	ZNF436	0.3173503311934619	0.6009695935750529	-0.002542978303368397	0.0006733750584378336	False	False	-0.002542978303368397
11414	BCL3	0.3173503311934619	0.6009695935750529	-0.002542978303368397	0.0006733750584378336	False	False	-0.002542978303368397
3099	NEIL3	0.3173503311934619	0.6009695935750529	-0.002542978303368397	0.0006733750584378336	False	False	-0.002542978303368397
10994	PLPPR2	0.3173503311934619	0.6009695935750529	-0.002542978303368397	0.0006733750584378336	False	False	-0.002542978303368397
5711	CCDC171	0.3173503311934619	0.6009695935750529	-0.002542978303368397	0.0006733750584378336	False	False	-0.002542978303368397
627	KCNC4	0.3173503311934619	0.6009695935750529	-0.002542978303368397	0.0006733750584378336	False	False	-0.002542978303368397
7129	ARHGAP19	0.3173503311934619	0.6009695935750529	-0.002542978303368397	0.0006733750584378336	False	False	-0.002542978303368397
3812	FLOT1	0.908330261704184	0.9660891284375751	-0.0025409361773412083	0.043616758973410955	False	False	-0.0025409361773412083
12059	DONSON	0.791994534870303	0.9150664331143312	-0.0025408145802325905	0.005194010924589767	False	False	-0.0025408145802325905
11157	MAU2	0.8533452566105628	0.9421807188720294	-0.002536862338298896	0.019074695226684042	False	False	-0.002536862338298896
6637	GVQW3	0.7324129413478037	0.8858026102070657	-0.0025332936982934923	0.0033323661361433815	False	False	-0.0025332936982934923
2041	SETMAR	0.614963712915217	0.8291859410495249	-0.0025329934004617123	0.002109206990558612	False	False	-0.0025329934004617123
9033	PAQR4	0.6151916843536673	0.8291859410495249	-0.0025299810168426936	0.002108409318005603	False	False	-0.0025299810168426936
3878	TAP2	0.7885119499872488	0.9131757859870168	-0.0025271789088866436	0.009702441104677285	False	False	-0.0025271789088866436
2045	EDEM1	0.8195074627598227	0.9265647813779606	-0.0025237607537007454	0.013642079144548833	False	False	-0.0025237607537007454
3876	HLA-DQB1	0.8636447676668274	0.9457751377584617	-0.0025089742765699234	0.014257477397580494	False	False	-0.0025089742765699234
8826	MAN2C1	0.8536901710453347	0.9422575560136613	-0.0025056394254805367	0.01804228183509928	False	False	-0.0025056394254805367
9698	ZNF287	0.8136206304028613	0.9236842595601754	-0.002496931460166147	0.010724947526213828	False	False	-0.002496931460166147
4088	ORC3	0.8760390362378988	0.9514238257426867	-0.0024950356201632767	0.021569212605611662	False	False	-0.0024950356201632767
1601	ANKRD36B	0.8509162578102236	0.9409631821435955	-0.00249149922690491	0.014788350278741858	False	False	-0.00249149922690491
11821	NF2	0.8002591937044314	0.9179327588216508	-0.0024872345946092963	0.00926979040999091	False	False	-0.0024872345946092963
8155	TTC5	0.8635575740042942	0.9457751377584617	-0.0024841604047251237	0.02038971483288856	False	False	-0.0024841604047251237
11723	HDHD5	0.8624288628726225	0.945731980668329	-0.0024832897425551307	0.01858586635901017	False	False	-0.0024832897425551307
9196	KCTD13	0.8404488157649003	0.9363661749812313	-0.002479045264476415	0.015021221931981906	False	False	-0.002479045264476415
5708	TTC39B	0.8094899544917714	0.9225196748152946	-0.002475002328566679	0.008490962656528761	False	False	-0.002475002328566679
4688	RINT1	0.8360985693174918	0.9342671469125433	-0.0024741907854329203	0.013667232346501242	False	False	-0.0024741907854329203
8771	INTS14	0.8625307762802376	0.945731980668329	-0.002473384616757001	0.020980670838878394	False	False	-0.002473384616757001
4168	FAM184A	0.5457896097025763	0.7868309057572047	-0.0024727109620571856	0.001618588216383052	False	False	-0.0024727109620571856
8611	KNSTRN	0.7935773960025907	0.9157747375046006	-0.002462998476982239	0.007528445442740837	False	False	-0.002462998476982239
10478	PANK2	0.8950834937185165	0.9607556318336499	-0.0024615715584258616	0.03382713816473993	False	False	-0.0024615715584258616
9427	NPIPB15	0.3173503282679687	0.6009695935750529	-0.0024600265697488238	0.0006514096219260036	False	False	-0.0024600265697488238
10117	SLC16A6	0.3173503282679687	0.6009695935750529	-0.0024600265697488238	0.0006514096219260036	False	False	-0.0024600265697488238
5484	ZNF704	0.3173503282679687	0.6009695935750529	-0.0024600265697488238	0.0006514096219260036	False	False	-0.0024600265697488238
9357	C16orf86	0.3173503282679687	0.6009695935750529	-0.0024600265697488238	0.0006514096219260036	False	False	-0.0024600265697488238
12071	CBR3	0.3173503282679687	0.6009695935750529	-0.0024600265697488238	0.0006514096219260036	False	False	-0.0024600265697488238
9516	CENPBD1	0.3173503282679687	0.6009695935750529	-0.0024600265697488238	0.0006514096219260036	False	False	-0.0024600265697488238
11295	CATSPERG	0.3173503282679687	0.6009695935750529	-0.0024600265697488238	0.0006514096219260036	False	False	-0.0024600265697488238
7760	NT5DC3	0.3173503282679687	0.6009695935750529	-0.0024600265697488238	0.0006514096219260036	False	False	-0.0024600265697488238
5843	CTSL	0.3173503282679687	0.6009695935750529	-0.0024600265697488238	0.0006514096219260036	False	False	-0.0024600265697488238
12067	RCAN1	0.3173503282679687	0.6009695935750529	-0.0024600265697488238	0.0006514096219260036	False	False	-0.0024600265697488238
2019	GPR35	0.3173503282679687	0.6009695935750529	-0.0024600265697488238	0.0006514096219260036	False	False	-0.0024600265697488238
6057	USP20	0.8340391199797501	0.9334300548679737	-0.0024562400962491147	0.014140522264446434	False	False	-0.0024562400962491147
4039	FKBP1C	0.6437931459070945	0.8450439943535549	-0.002454867594078362	0.0029722712306159264	False	False	-0.002454867594078362
98	CASZ1	0.8363465464755357	0.9342671469125433	-0.0024546532875720133	0.012179720215499401	False	False	-0.0024546532875720133
9488	IL17C	0.7172098288975819	0.8773593796677874	-0.0024457642702091567	0.0030136177175039986	False	False	-0.0024457642702091567
3482	WDR55	0.8364061037007549	0.9342671469125433	-0.0024390633289941917	0.017158757330159122	False	False	-0.0024390633289941917
9839	MRM1	0.6927319866004453	0.8675377323001746	-0.0024293906484976185	0.003495889449010739	False	False	-0.0024293906484976185
2706	BDH1	0.8275862525739726	0.9300610021930297	-0.0024219416499321232	0.01110511671835452	False	False	-0.0024219416499321232
4847	SMARCD3	0.6995945058438391	0.8696787937777972	-0.0024195678190851552	0.0027719702037951248	False	False	-0.0024195678190851552
3951	ZFAND3	0.8409623434006516	0.93663691410064	-0.002410825927505654	0.012270818286564912	False	False	-0.002410825927505654
1194	EGLN1	0.8247888302449194	0.9283790181788013	-0.0023853939930093162	0.010930997214876533	False	False	-0.0023853939930093162
1942	ZFAND2B	0.918739611540522	0.9707732190367724	-0.002381298656135646	0.0465664653881882	False	False	-0.002381298656135646
4937	RPGR	0.8372325160453434	0.9343863913358743	-0.0023763662474534787	0.012583011834557806	False	False	-0.0023763662474534787
5614	PTP4A3	0.6925469137429928	0.8675377323001746	-0.0023754992802232505	0.0026454060139615883	False	False	-0.0023754992802232505
11278	ZNF585B	0.813232752756843	0.9236842595601754	-0.0023739571467269395	0.008701088942922233	False	False	-0.0023739571467269395
2449	GTF2E1	0.8441062956034038	0.9376744420845867	-0.002372984369857997	0.011637812040829927	False	False	-0.002372984369857997
2531	ARMC8	0.8942876987042567	0.9604735731896397	-0.002364240126953191	0.03247438680924726	False	False	-0.002364240126953191
2561	WWTR1	0.3173503539600295	0.6009695935750529	-0.002358986594415116	0.0006246544588147924	False	False	-0.002358986594415116
9122	ITPRIPL2	0.3173503539600295	0.6009695935750529	-0.002358986594415116	0.0006246544588147924	False	False	-0.002358986594415116
8991	EME2	0.3173503539600295	0.6009695935750529	-0.002358986594415116	0.0006246544588147924	False	False	-0.002358986594415116
11681	ZNF587B	0.3173503539600295	0.6009695935750529	-0.002358986594415116	0.0006246544588147924	False	False	-0.002358986594415116
8687	MYEF2	0.3173503539600295	0.6009695935750529	-0.002358986594415116	0.0006246544588147924	False	False	-0.002358986594415116
5322	DMTN	0.3173503539600295	0.6009695935750529	-0.002358986594415116	0.0006246544588147924	False	False	-0.002358986594415116
5082	PGAM4	0.3173503539600295	0.6009695935750529	-0.002358986594415116	0.0006246544588147924	False	False	-0.002358986594415116
6233	DNHD1	0.7369305589908515	0.8874779960855622	-0.002357053133207369	0.003162965073846699	False	False	-0.002357053133207369
8298	SAV1	0.7976982177405301	0.9174616626213573	-0.0023517505587415093	0.0071601241230546085	False	False	-0.0023517505587415093
3856	DXO	0.8730931842171422	0.9499338742071042	-0.002347934021868261	0.01967585003108121	False	False	-0.002347934021868261
2461	DTX3L	0.8721925960600428	0.9496434413342025	-0.002347772788133077	0.02192995628195532	False	False	-0.002347772788133077
3744	H4C6	0.5694022515214434	0.8014668961090822	-0.002345905667889286	0.0016655910438387077	False	False	-0.002345905667889286
7444	MRPS35	0.9027187010114175	0.9635740568703723	-0.002344220271501192	0.03883466794249717	False	False	-0.002344220271501192
612	SARS1	0.9327916788896985	0.9781695019431791	-0.0023395229953495017	0.07008210536134377	False	False	-0.0023395229953495017
7552	CSAD	0.758946968327325	0.8987343032321139	-0.002337658730286438	0.005055838808668464	False	False	-0.002337658730286438
5837	RMI1	0.7430262269646176	0.8910515196992372	-0.0023371400951049297	0.00415923690758227	False	False	-0.0023371400951049297
11620	TMEM86B	0.5560588635897479	0.7938458461162121	-0.0023320264664224884	0.0015813352715412384	False	False	-0.0023320264664224884
11896	CSNK1E	0.834596484063274	0.9335329442876448	-0.0023257657268949366	0.009748665720559237	False	False	-0.0023257657268949366
6075	DDX31	0.8198453637645555	0.9265647813779606	-0.002325744229063579	0.011043273843824863	False	False	-0.002325744229063579
3841	LY6G5C	0.8467623969814252	0.9392696515854403	-0.002322500743757463	0.013067737964683034	False	False	-0.002322500743757463
11789	DDT	0.8771342737121613	0.9518171438621207	-0.00231883133266757	0.018040962977690644	False	False	-0.00231883133266757
1131	RAB3GAP2	0.8770748352759695	0.9518171438621207	-0.002310175768317115	0.021185319410281234	False	False	-0.002310175768317115
10466	FASTKD5	0.6487147710467005	0.848198189776747	-0.002308786806869229	0.0028051616064157714	False	False	-0.002308786806869229
10984	CARM1	0.6983581163505458	0.8695327137886698	-0.0023082030063864174	0.0026311852048370946	False	False	-0.0023082030063864174
1444	VRK2	0.8679364914566055	0.9474783328176313	-0.002289940934551538	0.018264195180675957	False	False	-0.002289940934551538
10049	MTMR4	0.864083465344429	0.9458567767449241	-0.0022892959996108023	0.013616088662673248	False	False	-0.0022892959996108023
2175	NKTR	0.9336097929965399	0.9781695019431791	-0.0022865630877994354	0.06438174642873615	False	False	-0.0022865630877994354
7551	SPRYD3	0.9005221309130802	0.9629399726098195	-0.0022785417094740375	0.02762075994959038	False	False	-0.0022785417094740375
11079	AKAP8	0.885136084261026	0.9557077450331889	-0.0022782004314012313	0.022353489077493044	False	False	-0.0022782004314012313
9617	DVL2	0.9039675358941888	0.964213472513138	-0.0022665835407812327	0.025902853504325564	False	False	-0.0022665835407812327
11927	SGSM3	0.7715246917621378	0.9060290529489344	-0.0022606635754710645	0.005022058242492461	False	False	-0.0022606635754710645
4468	NUDCD3	0.8297503267375208	0.9311383582349426	-0.002259717670891319	0.009737365910511338	False	False	-0.002259717670891319
11063	MISP3	0.7222673341766312	0.8800223812425417	-0.002257134236188612	0.002841548528522253	False	False	-0.002257134236188612
9650	CYB5D1	0.6407595246493294	0.8442939467883527	-0.0022506156906365736	0.0027088209688454195	False	False	-0.0022506156906365736
200	PAFAH2	0.84989679111438	0.9405596833497789	-0.002246784038100652	0.012492860374407153	False	False	-0.002246784038100652
3671	CAGE1	0.31735033232794047	0.6009695935750529	-0.0022421969383346705	0.0005937288149019305	False	False	-0.0022421969383346705
8630	OIP5	0.31735033232794047	0.6009695935750529	-0.0022421969383346705	0.0005937288149019305	False	False	-0.0022421969383346705
11976	KIAA0930	0.31735033232794047	0.6009695935750529	-0.0022421969383346705	0.0005937288149019305	False	False	-0.0022421969383346705
3133	TRIP13	0.31735033232794047	0.6009695935750529	-0.0022421969383346705	0.0005937288149019305	False	False	-0.0022421969383346705
3027	NOCT	0.31735033232794047	0.6009695935750529	-0.0022421969383346705	0.0005937288149019305	False	False	-0.0022421969383346705
13	ACAP3	0.7183349939510666	0.8782186419691301	-0.0022410515070076346	0.002774532219876399	False	False	-0.0022410515070076346
1185	COG2	0.8868437970416019	0.9564367574811352	-0.0022409769364051123	0.021548877083016244	False	False	-0.0022409769364051123
1257	EIPR1	0.8389832384214615	0.9354356910137098	-0.0022409084120676593	0.011915840302709113	False	False	-0.0022409084120676593
10752	MIER2	0.7657001460256977	0.9025564476587519	-0.002232958245308634	0.005683033423644773	False	False	-0.002232958245308634
4501	ZNF107	0.8675120175313297	0.9474783328176313	-0.0022249691137302724	0.016455109388138472	False	False	-0.0022249691137302724
95	CENPS	0.71569110576362	0.8767182239340819	-0.002222222093967077	0.0027207176886457065	False	False	-0.002222222093967077
5727	CAAP1	0.88774409346204	0.9568328212919175	-0.002221959417340173	0.022381040675753958	False	False	-0.002221959417340173
2478	ZXDC	0.5798522612948871	0.8062373342262972	-0.0022157732484151442	0.001631132265542414	False	False	-0.0022157732484151442
7166	TWNK	0.7119422144756666	0.8747897038739415	-0.0022145050443168383	0.0038539422466681243	False	False	-0.0022145050443168383
6347	MDK	0.5658865462452389	0.7995056889005913	-0.0022073575192457754	0.0015483232086859224	False	False	-0.0022073575192457754
1043	CSRP1	0.8922139708948456	0.9594602459555607	-0.002204425248638926	0.0271113384933619	False	False	-0.002204425248638926
3741	H2AC8	0.6869450306211172	0.8653967687250061	-0.0021973000611582583	0.0029342800190442064	False	False	-0.0021973000611582583
9527	TIMM22	0.8891650593279433	0.9575694630626591	-0.002195302106456438	0.026227770477868194	False	False	-0.002195302106456438
11743	RTL10	0.6562896325095662	0.85125099341536	-0.0021950353989861546	0.0021249885027286373	False	False	-0.0021950353989861546
10991	RAB3D	0.7441743101025616	0.8915500068091474	-0.0021948163898291963	0.0030425321415401578	False	False	-0.0021948163898291963
2657	TMEM41A	0.8945136860617477	0.9604735731896397	-0.0021885141662051967	0.018354285633965822	False	False	-0.0021885141662051967
7973	CENPJ	0.7576944818230023	0.8982164554548646	-0.0021835595878844415	0.0046628456813900656	False	False	-0.0021835595878844415
7269	DHX32	0.5831270147494612	0.8071615541314836	-0.0021768947563080856	0.0016208373263917777	False	False	-0.0021768947563080856
12124	SLC19A1	0.5779285057365262	0.80565607154547	-0.0021694125032847085	0.0015863864120158754	False	False	-0.0021694125032847085
6723	POU2AF1	0.5779285057365262	0.80565607154547	-0.0021694125032847085	0.0015863864120158754	False	False	-0.0021694125032847085
8884	ZNF592	0.8719622736848591	0.9495777035819493	-0.0021658124562913056	0.014570701385984259	False	False	-0.0021658124562913056
9387	CHTF8	0.8795978010902298	0.9529970126133531	-0.0021467761266239288	0.018391656678881537	False	False	-0.0021467761266239288
1170	IBA57	0.6470066013100226	0.8470857128535131	-0.0021456253208390536	0.0020066327755496405	False	False	-0.0021456253208390536
7002	REEP3	0.8630963640668123	0.9457751377584617	-0.002141408386856765	0.01289565936568078	False	False	-0.002141408386856765
11874	C1QTNF6	0.8053214798793396	0.921038781271383	-0.0021391961256485965	0.00585356383490261	False	False	-0.0021391961256485965
4133	CEP57L1	0.766912640488608	0.90375978161569	-0.0021381313111891527	0.004978713631797372	False	False	-0.0021381313111891527
979	MRPS14	0.9214490862175476	0.9722778521179332	-0.0021294596234651794	0.03156173553610785	False	False	-0.0021294596234651794
9282	HNRNPA1P48	0.8075373398123704	0.9219345126763155	-0.0021278325063542824	0.0054173673074064625	False	False	-0.0021278325063542824
8914	UNC45A	0.9227164196617276	0.9727245966737404	-0.00212675358394301	0.03955933460023965	False	False	-0.00212675358394301
5044	PJA1	0.8728137943815308	0.9499338742071042	-0.00211935429911253	0.013462245736396712	False	False	-0.00211935429911253
1220	LGALS8	0.9274277389622121	0.9752168378822127	-0.0021139355019958914	0.05086202509282679	False	False	-0.0021139355019958914
4787	MRPS33	0.9204608258424494	0.9718262449710837	-0.002113618408983363	0.03466937824916304	False	False	-0.002113618408983363
1476	FBXO48	0.7673976053285	0.9038360602763998	-0.0021068627154791583	0.005185025398818295	False	False	-0.0021068627154791583
4161	KPNA5	0.8866904103150122	0.9563918267852576	-0.002098462437876078	0.01733938625521874	False	False	-0.002098462437876078
4765	CNOT4	0.8980992773935603	0.9621457471193515	-0.0020969602769099482	0.029447664621840702	False	False	-0.0020969602769099482
4016	ENPP4	0.8746872182448777	0.9511490929553543	-0.0020958853853420556	0.017742786096053176	False	False	-0.0020958853853420556
3809	NRM	0.6937219746160431	0.8675377323001746	-0.002093229395458516	0.0025300330880066654	False	False	-0.002093229395458516
8405	ACOT4	0.853087537124592	0.9421307175832035	-0.0020919472513601894	0.011214440500133493	False	False	-0.0020919472513601894
10612	DHX35	0.8287133447392943	0.9304627719192324	-0.0020880306152096808	0.00943074207962229	False	False	-0.0020880306152096808
6198	MRPL23	0.9099026934786306	0.9667716118210451	-0.0020876651520765972	0.038424289126074714	False	False	-0.0020876651520765972
6291	TMEM86A	0.6620056204195883	0.8547237264509961	-0.002086505444845926	0.0020638368409022353	False	False	-0.002086505444845926
7912	KMT5A	0.7916707294274244	0.9149699139522339	-0.002079947430619129	0.006456334102019835	False	False	-0.002079947430619129
8026	VWA8	0.8433868065607626	0.9375860716229513	-0.00207903377278642	0.010253959502815529	False	False	-0.00207903377278642
877	AIM2	0.8612291903527292	0.9457154328618702	-0.0020731930807293838	0.01283031658091572	False	False	-0.0020731930807293838
5855	CENPP	0.7730012771802992	0.9060719404436332	-0.002068101453733723	0.003286737346958913	False	False	-0.002068101453733723
8053	RB1	0.9119995760124557	0.9676138504638793	-0.002061937622399089	0.03457885917820287	False	False	-0.002061937622399089
5573	SNTB1	0.539607227337354	0.7832448672936132	-0.002054784554918379	0.0018103521165511245	False	False	-0.002054784554918379
5386	ERLIN2	0.8801600762178018	0.9531213232268274	-0.0020546834479302743	0.012888298171122421	False	False	-0.0020546834479302743
5472	UBE2W	0.8095849856300731	0.9225196748152946	-0.002045841121169898	0.0074107169142264995	False	False	-0.002045841121169898
385	TMEM53	0.7273135942098059	0.8830632732971658	-0.002042179099959534	0.0026273236092012584	False	False	-0.002042179099959534
3934	KCTD20	0.9113409921541761	0.9670646598216095	-0.0020394374546541783	0.03132458401613691	False	False	-0.0020394374546541783
4500	ZNF680	0.7518684268808191	0.8952203710179364	-0.002036280296577109	0.003917164700315072	False	False	-0.002036280296577109
10782	FAM174C	0.928321507758845	0.9755435048337265	-0.0020357532638052263	0.037252357669090956	False	False	-0.0020357532638052263
2853	USP46	0.8555912456589381	0.9432710181893625	-0.0020346407510324575	0.010786742118469785	False	False	-0.0020346407510324575
1078	ELK4	0.8583281139118557	0.9443336637223223	-0.00203241572548692	0.014374481074595718	False	False	-0.00203241572548692
8695	FAM227B	0.7915501279997313	0.9149699139522339	-0.0020294668276511297	0.0035481800644375965	False	False	-0.0020294668276511297
4618	ZKSCAN1	0.9108693811721884	0.966908560269343	-0.0020268316637917184	0.0339759232873997	False	False	-0.0020268316637917184
4316	GPR146	0.6976813292873854	0.8695144732035788	-0.002024922387644249	0.0027957553870641113	False	False	-0.002024922387644249
2517	CDV3	0.9038292276029816	0.964213472513138	-0.0020238891481246125	0.026892558870355736	False	False	-0.0020238891481246125
1094	YOD1	0.7400534132169776	0.8889712967601188	-0.0020234974845095613	0.0032841044980404747	False	False	-0.0020234974845095613
5296	MTMR9	0.8686649356506182	0.9476759464975287	-0.0020179772445012034	0.012941507915599962	False	False	-0.0020179772445012034
8812	ARID3B	0.824094182588596	0.9279993792874833	-0.002012834560156067	0.007538775562863336	False	False	-0.002012834560156067
6849	B3GAT1	0.6761498598672797	0.8612038269161881	-0.00200860486183641	0.002097205507432979	False	False	-0.00200860486183641
3345	FAM174A	0.8516964377907955	0.9414250185519839	-0.0020034030584550402	0.009949133281459969	False	False	-0.0020034030584550402
7724	CEP83	0.689553489403437	0.8660691770778113	-0.0020017205172476733	0.002802099920076768	False	False	-0.0020017205172476733
1966	RHBDD1	0.8149536825802659	0.9240639171695082	-0.0019968193476016982	0.007047569944282596	False	False	-0.0019968193476016982
5446	CHD7	0.8833515454684546	0.9548848810962711	-0.001996611087360419	0.01480251494167226	False	False	-0.001996611087360419
3824	DDX39B	0.9048946772122639	0.9646096809529431	-0.0019956329360336367	0.02801528506064683	False	False	-0.0019956329360336367
6583	CHKA	0.3173503587916427	0.6009695935750529	-0.0019913409275934034	0.0005273026953126942	False	False	-0.0019913409275934034
8772	SLC24A1	0.3173503587916427	0.6009695935750529	-0.0019913409275934034	0.0005273026953126942	False	False	-0.0019913409275934034
8095	AC001226.2	0.3173503587916427	0.6009695935750529	-0.0019913409275934034	0.0005273026953126942	False	False	-0.0019913409275934034
4503	ZNF273	0.3173503587916427	0.6009695935750529	-0.0019913409275934034	0.0005273026953126942	False	False	-0.0019913409275934034
9595	ZNF594	0.3173503587916427	0.6009695935750529	-0.0019913409275934034	0.0005273026953126942	False	False	-0.0019913409275934034
7372	PZP	0.3173503587916427	0.6009695935750529	-0.0019913409275934034	0.0005273026953126942	False	False	-0.0019913409275934034
4221	AIG1	0.3173503587916427	0.6009695935750529	-0.0019913409275934034	0.0005273026953126942	False	False	-0.0019913409275934034
11471	PLA2G4C	0.3173503587916427	0.6009695935750529	-0.0019913409275934034	0.0005273026953126942	False	False	-0.0019913409275934034
346	ZFP69B	0.3173503587916427	0.6009695935750529	-0.0019913409275934034	0.0005273026953126942	False	False	-0.0019913409275934034
7371	A2M	0.3173503587916427	0.6009695935750529	-0.0019913409275934034	0.0005273026953126942	False	False	-0.0019913409275934034
4186	TMEM244	0.3173503587916427	0.6009695935750529	-0.0019913409275934034	0.0005273026953126942	False	False	-0.0019913409275934034
5344	ENTPD4	0.8819133697911894	0.9540131401813251	-0.0019906320030140165	0.017434283525923664	False	False	-0.0019906320030140165
10915	MCOLN1	0.8827787220082166	0.954650971941629	-0.0019865635384295434	0.016675131981459895	False	False	-0.0019865635384295434
11731	TMEM191B	0.8036525175872974	0.9199626180386008	-0.00197749346901822	0.005577497916777482	False	False	-0.00197749346901822
6489	SNX15	0.7725968304161099	0.9060719404436332	-0.0019770917282947204	0.0031357943655902078	False	False	-0.0019770917282947204
12082	PSMG1	0.9074227582872714	0.965321609005519	-0.001973401491180699	0.02685964883964383	False	False	-0.001973401491180699
9744	WSB1	0.9606705575329608	0.9888458277200718	-0.0019731569533490037	0.1638529829764634	False	False	-0.0019731569533490037
8534	COA8	0.7877983973302815	0.912838383605622	-0.0019703447682845048	0.005521128173875674	False	False	-0.0019703447682845048
5508	RBM12B	0.7874482190241554	0.912758023770104	-0.0019689662198486826	0.0052793047212985125	False	False	-0.0019689662198486826
11423	TRAPPC6A	0.9337200935560432	0.9781695019431791	-0.0019640633706846326	0.04565947808409005	False	False	-0.0019640633706846326
197	MTFR1L	0.8704350941444646	0.9485751146460596	-0.0019618665610427522	0.01320018588952469	False	False	-0.0019618665610427522
5477	PEX2	0.9253809123240431	0.9741479501066267	-0.0019484451962031538	0.03665749230579044	False	False	-0.0019484451962031538
4466	POLD2	0.8741831144054579	0.9508801766275081	-0.0019477545783707828	0.0173235966750745	False	False	-0.0019477545783707828
1126	LYPLAL1	0.8642616847744236	0.9459521727873484	-0.0019474374853582545	0.011576885483070704	False	False	-0.0019474374853582545
4113	CCNC	0.9036667143187334	0.964189641667045	-0.0019455349272830846	0.026826854041788015	False	False	-0.0019455349272830846
1926	PNKD	0.9399194996006843	0.9810541522541415	-0.0019435060694486875	0.05369241008262955	False	False	-0.0019435060694486875
7626	NEMP1	0.8355729601184381	0.9340396402012716	-0.0019397184202863261	0.00871821345363775	False	False	-0.0019397184202863261
11177	ZNF66	0.8654040026994887	0.9465043041001988	-0.0019355102197980267	0.006519738511506761	False	False	-0.0019355102197980267
1013	TRMT1L	0.8540686793013504	0.9423048430295268	-0.0019324199065403355	0.010982726951747127	False	False	-0.0019324199065403355
5723	KLHL9	0.9048064083868366	0.9646096809529431	-0.001930306400994967	0.02726019485696648	False	False	-0.001930306400994967
7922	CCDC92	0.7877635298048831	0.912838383605622	-0.0019279510448468222	0.005185936729350452	False	False	-0.0019279510448468222
10199	TMC6	0.9361255818831183	0.9786924277070921	-0.0019210892058002882	0.04302266675434755	False	False	-0.0019210892058002882
8520	ZNF839	0.31735035548245	0.6009695935750529	-0.0019197556684488715	0.0005083470762278256	False	False	-0.0019197556684488715
825	THBS3	0.31735035548245	0.6009695935750529	-0.0019197556684488715	0.0005083470762278256	False	False	-0.0019197556684488715
1728	ACVR2A	0.31735035548245	0.6009695935750529	-0.0019197556684488715	0.0005083470762278256	False	False	-0.0019197556684488715
6292	IGSF22	0.31735035548245	0.6009695935750529	-0.0019197556684488715	0.0005083470762278256	False	False	-0.0019197556684488715
9465	MEAK7	0.31735035548245	0.6009695935750529	-0.0019197556684488715	0.0005083470762278256	False	False	-0.0019197556684488715
3329	KIAA0825	0.31735035548245	0.6009695935750529	-0.0019197556684488715	0.0005083470762278256	False	False	-0.0019197556684488715
7336	ACRBP	0.31735035548245	0.6009695935750529	-0.0019197556684488715	0.0005083470762278256	False	False	-0.0019197556684488715
7928	AACS	0.31735035548245	0.6009695935750529	-0.0019197556684488715	0.0005083470762278256	False	False	-0.0019197556684488715
6675	SMCO4	0.31735035548245	0.6009695935750529	-0.0019197556684488715	0.0005083470762278256	False	False	-0.0019197556684488715
11628	ZNF628	0.31735035548245	0.6009695935750529	-0.0019197556684488715	0.0005083470762278256	False	False	-0.0019197556684488715
5569	DSCC1	0.31735035548245	0.6009695935750529	-0.0019197556684488715	0.0005083470762278256	False	False	-0.0019197556684488715
4880	ARSD	0.31735035548245	0.6009695935750529	-0.0019197556684488715	0.0005083470762278256	False	False	-0.0019197556684488715
4802	TCAF2C	0.31735035548245	0.6009695935750529	-0.0019197556684488715	0.0005083470762278256	False	False	-0.0019197556684488715
3415	GDF9	0.31735035548245	0.6009695935750529	-0.0019197556684488715	0.0005083470762278256	False	False	-0.0019197556684488715
5255	PLXNA3	0.31735035548245	0.6009695935750529	-0.0019197556684488715	0.0005083470762278256	False	False	-0.0019197556684488715
4734	HILPDA	0.31735035548245	0.6009695935750529	-0.0019197556684488715	0.0005083470762278256	False	False	-0.0019197556684488715
2552	CHST2	0.31735035548245	0.6009695935750529	-0.0019197556684488715	0.0005083470762278256	False	False	-0.0019197556684488715
9913	TUBG2	0.7991492172175493	0.9178308955505777	-0.0019077927971054573	0.005020355041860864	False	False	-0.0019077927971054573
9728	GRAP	0.8215785685897992	0.9274529877258892	-0.001905245304089552	0.006103539248154069	False	False	-0.001905245304089552
7233	PDZD8	0.9071654103142026	0.9653052966776646	-0.0018950996713031061	0.0147629344961449	False	False	-0.0018950996713031061
6338	TP53I11	0.7725681802829497	0.9060719404436332	-0.0018943385137115921	0.004224674122177818	False	False	-0.0018943385137115921
11779	RGL4	0.8870118444100474	0.9564367574811352	-0.0018891461156314412	0.01618696234366867	False	False	-0.0018891461156314412
497	LRRC40	0.8929647616674701	0.9599694658911211	-0.0018869399006883419	0.014793991289112005	False	False	-0.0018869399006883419
668	VANGL1	0.8286078267295279	0.9304627719192324	-0.0018827626033326194	0.005853714871356327	False	False	-0.0018827626033326194
6642	PAK1	0.8348872893291959	0.9336750941281607	-0.0018743811363319772	0.00724333750732829	False	False	-0.0018743811363319772
6707	MSANTD4	0.7717606740806144	0.9060719404436332	-0.0018701346428315717	0.004069733009621334	False	False	-0.0018701346428315717
112	CLCN6	0.7471613416202865	0.8927602502484661	-0.0018688565295766244	0.0026261430662753204	False	False	-0.0018688565295766244
6173	EPS8L2	0.8081094608157329	0.922208869290017	-0.0018629805676400168	0.003871141435850537	False	False	-0.0018629805676400168
4947	GPR82	0.7487139956122425	0.8936792666763749	-0.0018586843604045961	0.0026305003086460775	False	False	-0.0018586843604045961
8532	BAG5	0.9156190127364989	0.9688808766599445	-0.0018537606852164184	0.028288205646062166	False	False	-0.0018537606852164184
386	ARMH1	0.6305328936049968	0.8384470731620844	-0.0018518178187074525	0.0024661078337538107	False	False	-0.0018518178187074525
1174	H2AW	0.8261410922868863	0.9289950769279948	-0.0018493590042458984	0.007022367811269975	False	False	-0.0018493590042458984
8232	LTB4R	0.7167042877322122	0.8771995697840741	-0.0018488588437632133	0.0022732730159598785	False	False	-0.0018488588437632133
5871	AOPEP	0.769198685364414	0.9042176035400825	-0.0018450322297815158	0.002877682740433832	False	False	-0.0018450322297815158
3386	CEP120	0.9132193862031677	0.9683145941703044	-0.0018429580249590982	0.029975131216846154	False	False	-0.0018429580249590982
4244	PCMT1	0.9476130339006807	0.9837937614319212	-0.0018390427324230497	0.0703510091211019	False	False	-0.0018390427324230497
7167	LZTS2	0.5122899322736723	0.7632240084087042	-0.0018345743745849588	0.0015301916426508112	False	False	-0.0018345743745849588
2809	SEL1L3	0.8188007944340429	0.9265647813779606	-0.0018344455555486191	0.004143919576001301	False	False	-0.0018344455555486191
2796	QDPR	0.9055407022576977	0.9648016488204642	-0.0018326632509676072	0.01910591778460513	False	False	-0.0018326632509676072
667	TSPAN2	0.7951635539284768	0.9164851125893352	-0.0018302104827711224	0.004744879090426007	False	False	-0.0018302104827711224
5618	JRK	0.8149244565648937	0.9240639171695082	-0.0018286471873470687	0.005199899101692639	False	False	-0.0018286471873470687
2201	CCR3	0.3173503254154645	0.6009695935750529	-0.0018256961061377812	0.0004834403111233135	False	False	-0.0018256961061377812
1331	KHK	0.3173503254154645	0.6009695935750529	-0.0018256961061377812	0.0004834403111233135	False	False	-0.0018256961061377812
1859	FTCDNL1	0.3173503254154645	0.6009695935750529	-0.0018256961061377812	0.0004834403111233135	False	False	-0.0018256961061377812
6742	TMPRSS5	0.3173503254154645	0.6009695935750529	-0.0018256961061377812	0.0004834403111233135	False	False	-0.0018256961061377812
2269	HYAL2	0.3173503254154645	0.6009695935750529	-0.0018256961061377812	0.0004834403111233135	False	False	-0.0018256961061377812
4299	C6orf120	0.8427626231564082	0.9374617504281744	-0.0018228548654105876	0.007474754235885116	False	False	-0.0018228548654105876
6709	AASDHPPT	0.9335771634635925	0.9781695019431791	-0.0018155509772067578	0.04887668934933255	False	False	-0.0018155509772067578
608	WDR47	0.8195152659602416	0.9265647813779606	-0.001814670237928316	0.006970356365017007	False	False	-0.001814670237928316
9168	KIAA0556	0.8628768634633439	0.945731980668329	-0.0018145593897353769	0.009235182442189602	False	False	-0.0018145593897353769
4313	ADAP1	0.7518905919145669	0.8952203710179364	-0.0018118342037071542	0.003233929680074366	False	False	-0.0018118342037071542
1312	ADCY3	0.7030938986835298	0.870707454255099	-0.0018117361198515842	0.0030570057367257184	False	False	-0.0018117361198515842
7748	SCYL2	0.9296365940260526	0.9761560151787918	-0.0018087630369555162	0.0356390882241592	False	False	-0.0018087630369555162
3665	LYRM4	0.8809013816844602	0.953414885022037	-0.0018060919314093033	0.014794708355172966	False	False	-0.0018060919314093033
1247	ZNF496	0.8112827716727168	0.9229260548663397	-0.0018059495082765576	0.005089400932611374	False	False	-0.0018059495082765576
3371	FEM1C	0.8556368088360617	0.9432710181893625	-0.0017923628788583956	0.007820414033917228	False	False	-0.0017923628788583956
6927	PDSS1	0.682285599173514	0.8634379935010336	-0.001787926935719149	0.0019119150303513479	False	False	-0.001787926935719149
1915	ATIC	0.9163420735352268	0.969272100523698	-0.0017806304373948485	0.025107600548294154	False	False	-0.0017806304373948485
2682	XXYLT1	0.7947304798451944	0.9164851125893352	-0.0017763087014846905	0.004538006180625283	False	False	-0.0017763087014846905
7532	POU6F1	0.8300294472062646	0.9313509633932667	-0.0017689329299072577	0.00558056209361955	False	False	-0.0017689329299072577
3396	SLC12A2	0.8389105973788344	0.9354356910137098	-0.001768620539545339	0.006085721870068084	False	False	-0.001768620539545339
1274	TAF1B	0.909783778503454	0.9667441542010615	-0.0017644533192980654	0.025198721567566473	False	False	-0.0017644533192980654
2628	CCDC39	0.7587760708997362	0.8987343032321139	-0.001762167159294604	0.003205726619056436	False	False	-0.001762167159294604
4896	GEMIN8	0.7962071014446991	0.9171594009369458	-0.0017608188421841288	0.005484980426393867	False	False	-0.0017608188421841288
9804	RHOT1	0.9053252252802414	0.9647279639949873	-0.0017561820286831323	0.017336483605289724	False	False	-0.0017561820286831323
6197	TNNT3	0.763118302370185	0.9011493641108584	-0.0017548585684401645	0.0026574192903517334	False	False	-0.0017548585684401645
6658	ANKRD42	0.8411941879086866	0.9367946853015469	-0.0017514209308445983	0.005715908325706304	False	False	-0.0017514209308445983
1137	DISP1	0.7998778548524996	0.9179327588216508	-0.001741057968419269	0.003184428566731931	False	False	-0.001741057968419269
6563	RAD9A	0.8031753523797648	0.9199010238359926	-0.0017353607072058237	0.005127726604094666	False	False	-0.0017353607072058237
10427	MBP	0.9671314082305469	0.991863540411798	-0.001734445033951425	0.14976086576333206	False	False	-0.001734445033951425
11561	ZNF836	0.8882476518166149	0.9571769228570577	-0.0017278169838209076	0.015333851474975601	False	False	-0.0017278169838209076
752	CERS2	0.9050819245756603	0.9646096809529431	-0.0017271707052657122	0.020950126367506015	False	False	-0.0017271707052657122
223	SYTL1	0.933087614159883	0.9781695019431791	-0.0017219816662217109	0.03642464198925522	False	False	-0.0017219816662217109
6012	ST6GALNAC6	0.707762281363957	0.8728009429572489	-0.0017211855746542405	0.002588044320955203	False	False	-0.0017211855746542405
10675	BCAS4	0.8331941882277939	0.9331676107181817	-0.0017210135920033777	0.005532228649499711	False	False	-0.0017210135920033777
11591	ZNF331	0.9068968480010806	0.965256436129442	-0.0017187435553734347	0.022461042603415048	False	False	-0.0017187435553734347
10224	BAIAP2	0.8685004577562266	0.9476479044107579	-0.0017178943910347996	0.009135823152708203	False	False	-0.0017178943910347996
9350	ATP6V0D1	0.9447923194150015	0.9836882545772165	-0.0017149357519941754	0.05811622198880388	False	False	-0.0017149357519941754
4461	UBE2D4	0.8891301240372885	0.9575694630626591	-0.001703273178482541	0.011670289791367028	False	False	-0.001703273178482541
7315	TIGAR	0.7940029123988648	0.9160622293776528	-0.0016895518517147776	0.004312504258195168	False	False	-0.0016895518517147776
7517	NCKAP5L	0.7553703278664565	0.8974072510063918	-0.0016823185032700907	0.0024555859344310305	False	False	-0.0016823185032700907
8636	MAPKBP1	0.8854287953182205	0.9559244254204715	-0.0016679482107182122	0.010249537876231616	False	False	-0.0016679482107182122
5345	SLC25A37	0.8743483745999163	0.9508801766275081	-0.0016635021904705166	0.011698641238755053	False	False	-0.0016635021904705166
36	SKI	0.9125391923668279	0.9678897775057941	-0.001658947337451572	0.017543501524108177	False	False	-0.001658947337451572
6634	SERPINH1	0.773002061735774	0.9060719404436332	-0.0016587807292585486	0.0032918336382658964	False	False	-0.0016587807292585486
4689	ATXN7L1	0.9282529759405949	0.9755435048337265	-0.001656453589014061	0.029678521949923438	False	False	-0.001656453589014061
12121	ADARB1	0.6979523939180161	0.8695149361647017	-0.0016472424400844519	0.0018746620855095344	False	False	-0.0016472424400844519
9538	WDR81	0.9006449325883666	0.9629437894797082	-0.0016408152603156843	0.012200728927351785	False	False	-0.0016408152603156843
5125	TMSB15B	0.7242577923594218	0.8812163401521572	-0.0016323914694595565	0.002641051395513703	False	False	-0.0016323914694595565
1232	ZBTB18	0.8167616323277362	0.9253602830484506	-0.0016303726887336083	0.0032843112516520397	False	False	-0.0016303726887336083
7612	IL23A	0.8645987593609671	0.9461435238545988	-0.0016291412660811412	0.0061718842297206426	False	False	-0.0016291412660811412
4591	SLC25A13	0.9093404444699236	0.9663719251799772	-0.001626091933064476	0.01587785475918751	False	False	-0.001626091933064476
4090	RNGTT	0.9057780427517115	0.9649555415448233	-0.0016249565788458895	0.01604924623048707	False	False	-0.0016249565788458895
5906	MSANTD3	0.7782281950823776	0.9078454921743775	-0.0016177561489554694	0.0026393352662411967	False	False	-0.0016177561489554694
7469	YAF2	0.9311807445312914	0.9772371101842481	-0.001608016287735903	0.03211109934563047	False	False	-0.001608016287735903
8986	AL031708.1	0.6354112580928102	0.8416241695753659	-0.0016024737101371495	0.0014362622672440797	False	False	-0.0016024737101371495
8132	CARS2	0.7645759853643929	0.901958227875022	-0.0015911935628911546	0.0024265591238280025	False	False	-0.0015911935628911546
10074	MED13	0.9243372798379276	0.9734453336385029	-0.0015906245421674014	0.023244311551699474	False	False	-0.0015906245421674014
3739	H4C5	0.8056999888656085	0.9210660119246176	-0.0015845446867365093	0.002993866411466779	False	False	-0.0015845446867365093
6290	SPTY2D1	0.928382251542676	0.9755435048337265	-0.0015836592448074576	0.03015326250218943	False	False	-0.0015836592448074576
5401	TM2D2	0.9216389612443772	0.9722778521179332	-0.0015779865045579048	0.028198681939183994	False	False	-0.0015779865045579048
6846	ACAD8	0.9070796097159444	0.9653052966776646	-0.0015725730818991058	0.015643814589116678	False	False	-0.0015725730818991058
9637	TNFSF12	0.3173503229059236	0.6009695935750529	-0.0015662439859859085	0.0004147379606794775	False	False	-0.0015662439859859085
11598	TMC4	0.3173503229059236	0.6009695935750529	-0.0015662439859859085	0.0004147379606794775	False	False	-0.0015662439859859085
9857	LINC00672	0.3173503229059236	0.6009695935750529	-0.0015662439859859085	0.0004147379606794775	False	False	-0.0015662439859859085
11304	LGALS4	0.3173503229059236	0.6009695935750529	-0.0015662439859859085	0.0004147379606794775	False	False	-0.0015662439859859085
8316	SAMD4A	0.3173503229059236	0.6009695935750529	-0.0015662439859859085	0.0004147379606794775	False	False	-0.0015662439859859085
2296	POC1A	0.3173503229059236	0.6009695935750529	-0.0015662439859859085	0.0004147379606794775	False	False	-0.0015662439859859085
11434	GIPR	0.3173503229059236	0.6009695935750529	-0.0015662439859859085	0.0004147379606794775	False	False	-0.0015662439859859085
11430	PPM1N	0.3173503229059236	0.6009695935750529	-0.0015662439859859085	0.0004147379606794775	False	False	-0.0015662439859859085
7585	GDF11	0.3173503229059236	0.6009695935750529	-0.0015662439859859085	0.0004147379606794775	False	False	-0.0015662439859859085
4570	ADAM22	0.3173503229059236	0.6009695935750529	-0.0015662439859859085	0.0004147379606794775	False	False	-0.0015662439859859085
9137	NPIPB3	0.3173503229059236	0.6009695935750529	-0.0015662439859859085	0.0004147379606794775	False	False	-0.0015662439859859085
7342	PTMS	0.3173503229059236	0.6009695935750529	-0.0015662439859859085	0.0004147379606794775	False	False	-0.0015662439859859085
4135	SMPD2	0.8767203953871852	0.9517657553184252	-0.0015630253575473001	0.00988522298592195	False	False	-0.0015630253575473001
525	SPATA1	0.7881233683696787	0.9129293439562677	-0.0015533274842796047	0.002666933244889539	False	False	-0.0015533274842796047
11223	ZNF599	0.8848394431318775	0.9556212041135052	-0.0015518162539158707	0.007056699913999672	False	False	-0.0015518162539158707
3366	DCP2	0.9357687737338857	0.9785626290938075	-0.0015497464158404476	0.0336745593989833	False	False	-0.0015497464158404476
1135	AIDA	0.9153878802688575	0.9688808766599445	-0.0015467098471611512	0.015267068017902	False	False	-0.0015467098471611512
761	TNFAIP8L2	0.8886768212007117	0.9574407366260546	-0.00154642097005228	0.010886553978400954	False	False	-0.00154642097005228
5122	TCEAL1	0.8189035561658328	0.9265647813779606	-0.0015426477647453622	0.0031475983664728284	False	False	-0.0015426477647453622
10496	MKKS	0.8912256917029564	0.9589227682665752	-0.0015378312428103585	0.010912224702704488	False	False	-0.0015378312428103585
10050	SEPTIN4	0.8131846601275268	0.9236842595601754	-0.0015297477223161916	0.003017338657270321	False	False	-0.0015297477223161916
12075	HLCS	0.8159214540570667	0.9247109812646757	-0.0015264313459256282	0.004393306361992707	False	False	-0.0015264313459256282
6798	NECTIN1	0.8107539055045883	0.9227941339803566	-0.001525372913634869	0.0029665099906871157	False	False	-0.001525372913634869
249	MECR	0.6358057932633259	0.8418247003984916	-0.0015231776155592558	0.0013671538758541592	False	False	-0.0015231776155592558
10525	NAPB	0.9041098750107599	0.9642662770034668	-0.0015174768273578533	0.01135974358557985	False	False	-0.0015174768273578533
9730	EPN2	0.7861737746861804	0.9118092839792571	-0.0015137049656653954	0.002572509101748969	False	False	-0.0015137049656653954
34	PRKCZ	0.755717115994259	0.8975112833103552	-0.0015111631830109443	0.002752592483681909	False	False	-0.0015111631830109443
7738	CDK17	0.9496602022751702	0.9847379975074567	-0.0015109428302395264	0.057452796047992916	False	False	-0.0015109428302395264
240	MED18	0.8898861539070166	0.9580945599929801	-0.0015089381574654068	0.01251963157667203	False	False	-0.0015089381574654068
12034	N6AMT1	0.6379955444267178	0.8430046711563819	-0.0015060461952923533	0.0013626175134683425	False	False	-0.0015060461952923533
3057	SH3D19	0.7307837017479095	0.8844850046673894	-0.0015032691121556183	0.0019633937130022917	False	False	-0.0015032691121556183
2113	NKIRAS1	0.8732752113856901	0.9500114810078721	-0.0015023866933591016	0.00760722654254249	False	False	-0.0015023866933591016
7359	C1RL	0.8752530367577209	0.9513007517053346	-0.0014990733401010728	0.007091318476903304	False	False	-0.0014990733401010728
8932	LINS1	0.9267753224994236	0.9751208739060933	-0.0014983343521481466	0.02017429948187946	False	False	-0.0014983343521481466
11103	NR2F6	0.8028711806680267	0.9197554818130356	-0.0014977764162436874	0.0034073896135800004	False	False	-0.0014977764162436874
2404	CIP2A	0.8454043789143869	0.9385118042380602	-0.0014944146928651035	0.00402901640025836	False	False	-0.0014944146928651035
10565	PIGU	0.8593683226747284	0.9448776085130098	-0.0014875424408065056	0.006831632665452662	False	False	-0.0014875424408065056
5466	XKR9	0.6404401914264639	0.8442601198824566	-0.0014871590068300214	0.0013576162275282687	False	False	-0.0014871590068300214
4347	CCZ1	0.8494434583116791	0.9405361050509978	-0.0014859939251415102	0.006194185408020622	False	False	-0.0014859939251415102
10968	RAVER1	0.8901384781879103	0.9580945599929801	-0.0014755788976558613	0.011792422450158033	False	False	-0.0014755788976558613
17	DVL1	0.7932015067832636	0.9156486773843804	-0.001473482187291241	0.0025989725673048014	False	False	-0.001473482187291241
4210	PERP	0.8633094158433111	0.9457751377584617	-0.001466078871617381	0.00677307192340828	False	False	-0.001466078871617381
3078	TMA16	0.9217285679337504	0.9722778521179332	-0.001461126980525546	0.013751568419210025	False	False	-0.001461126980525546
10806	IZUMO4	0.793291850176378	0.9156486773843804	-0.0014604511424522336	0.003498283214867115	False	False	-0.0014604511424522336
9704	FLCN	0.8228276203765281	0.9279993792874833	-0.0014586362552205699	0.003047799210200149	False	False	-0.0014586362552205699
4435	TRGC2	0.9163520679409478	0.969272100523698	-0.001447201760263498	0.011545977440108074	False	False	-0.001447201760263498
5515	DPY19L4	0.7800290760724119	0.9088235572814518	-0.0014435310055591448	0.0026118021374672987	False	False	-0.0014435310055591448
2397	NXPE3	0.9134125596081497	0.9683217244998826	-0.0014415034913392076	0.013280383049604598	False	False	-0.0014415034913392076
11595	PRPF31	0.9554644371970007	0.9871146143562962	-0.0014334377737366339	0.054152512399668104	False	False	-0.0014334377737366339
5804	CBWD3	0.8011352783607371	0.9184759532376353	-0.0014228917438411479	0.0026206429524535542	False	False	-0.0014228917438411479
3478	CD14	0.3173503596779011	0.6009695935750529	-0.001421569963116255	0.0003764285978055402	False	False	-0.001421569963116255
2685	MUC20	0.3173503596779011	0.6009695935750529	-0.001421569963116255	0.0003764285978055402	False	False	-0.001421569963116255
10856	TMIGD2	0.3173503596779011	0.6009695935750529	-0.001421569963116255	0.0003764285978055402	False	False	-0.001421569963116255
195	MAN1C1	0.3173503596779011	0.6009695935750529	-0.001421569963116255	0.0003764285978055402	False	False	-0.001421569963116255
8144	ADPRHL1	0.3173503596779011	0.6009695935750529	-0.001421569963116255	0.0003764285978055402	False	False	-0.001421569963116255
5870	FBP1	0.3173503596779011	0.6009695935750529	-0.001421569963116255	0.0003764285978055402	False	False	-0.001421569963116255
5362	ESCO2	0.3173503596779011	0.6009695935750529	-0.001421569963116255	0.0003764285978055402	False	False	-0.001421569963116255
10730	KCNQ2	0.3173503596779011	0.6009695935750529	-0.001421569963116255	0.0003764285978055402	False	False	-0.001421569963116255
5938	ZFP37	0.3173503596779011	0.6009695935750529	-0.001421569963116255	0.0003764285978055402	False	False	-0.001421569963116255
8092	LMO7	0.3173503596779011	0.6009695935750529	-0.001421569963116255	0.0003764285978055402	False	False	-0.001421569963116255
6814	VSIG2	0.3173503596779011	0.6009695935750529	-0.001421569963116255	0.0003764285978055402	False	False	-0.001421569963116255
3134	SLC12A7	0.3173503596779011	0.6009695935750529	-0.001421569963116255	0.0003764285978055402	False	False	-0.001421569963116255
1826	SLC40A1	0.3173503596779011	0.6009695935750529	-0.001421569963116255	0.0003764285978055402	False	False	-0.001421569963116255
6810	VWA5A	0.3173503596779011	0.6009695935750529	-0.001421569963116255	0.0003764285978055402	False	False	-0.001421569963116255
1809	FKBP7	0.3173503596779011	0.6009695935750529	-0.001421569963116255	0.0003764285978055402	False	False	-0.001421569963116255
3757	H2BC11	0.3173503596779011	0.6009695935750529	-0.001421569963116255	0.0003764285978055402	False	False	-0.001421569963116255
1244	ZNF670	0.3173503596779011	0.6009695935750529	-0.001421569963116255	0.0003764285978055402	False	False	-0.001421569963116255
7375	CLECL1	0.3173503596779011	0.6009695935750529	-0.001421569963116255	0.0003764285978055402	False	False	-0.001421569963116255
3920	ANKS1A	0.3173503596779011	0.6009695935750529	-0.001421569963116255	0.0003764285978055402	False	False	-0.001421569963116255
9572	ALOX15	0.3173503596779011	0.6009695935750529	-0.001421569963116255	0.0003764285978055402	False	False	-0.001421569963116255
723	H2BC18	0.3173503596779011	0.6009695935750529	-0.001421569963116255	0.0003764285978055402	False	False	-0.001421569963116255
11685	ZNF418	0.3173503596779011	0.6009695935750529	-0.001421569963116255	0.0003764285978055402	False	False	-0.001421569963116255
8382	ACTN1	0.3173503596779011	0.6009695935750529	-0.001421569963116255	0.0003764285978055402	False	False	-0.001421569963116255
7325	LTBR	0.3173503596779011	0.6009695935750529	-0.001421569963116255	0.0003764285978055402	False	False	-0.001421569963116255
2405	DZIP3	0.3173503596779011	0.6009695935750529	-0.001421569963116255	0.0003764285978055402	False	False	-0.001421569963116255
3686	ADTRP	0.3173503596779011	0.6009695935750529	-0.001421569963116255	0.0003764285978055402	False	False	-0.001421569963116255
9207	MAPK3	0.3173503596779011	0.6009695935750529	-0.001421569963116255	0.0003764285978055402	False	False	-0.001421569963116255
7676	SLC35E3	0.9267696923723345	0.9751208739060933	-0.001420950220946642	0.019397484996680463	False	False	-0.001420950220946642
73	PER3	0.659154163075832	0.8532694780494351	-0.0014177495633514346	0.001387347719694875	False	False	-0.0014177495633514346
6470	PLCB3	0.6497605447506037	0.8484486298453409	-0.0014166096744340458	0.0013384237398885272	False	False	-0.0014166096744340458
11665	ZNF419	0.7996505528079828	0.9178308955505777	-0.0014155263852757792	0.002585785269862815	False	False	-0.0014155263852757792
114	PLOD1	0.772127724031521	0.9060719404436332	-0.001413088060934738	0.002769636937281054	False	False	-0.001413088060934738
4119	CRYBG1	0.9333421666148409	0.9781695019431791	-0.0014097820975562383	0.027243941603751664	False	False	-0.0014097820975562383
8356	MTHFD1	0.7639434855709621	0.9015117305156718	-0.001402833595377043	0.0029001072247962605	False	False	-0.001402833595377043
264	TMEM234	0.914053342278718	0.968704424675956	-0.0014020401910384923	0.015848024130872128	False	False	-0.0014020401910384923
9261	VPS35	0.9618714752463603	0.9893997834604817	-0.001401852085014111	0.07951179598824361	False	False	-0.001401852085014111
9088	SOCS1	0.8071706470426394	0.9218341408281359	-0.0014004863009156577	0.003281459238463908	False	False	-0.0014004863009156577
8573	APBA2	0.9092176448591115	0.9663402923515391	-0.0013968538392234108	0.013207999738247204	False	False	-0.0013968538392234108
10511	DZANK1	0.8888173436978263	0.9574928177752874	-0.001388718253668924	0.007574036330235808	False	False	-0.001388718253668924
9514	MC1R	0.7949937590945262	0.9164851125893352	-0.001387437453185057	0.002470922583107198	False	False	-0.001387437453185057
8933	ASB7	0.9039321352231303	0.964213472513138	-0.001380395905704516	0.012130732962003584	False	False	-0.001380395905704516
807	UBE2Q1	0.864800867957597	0.9461435238545988	-0.0013786579404006796	0.007065164568844471	False	False	-0.0013786579404006796
580	PTBP2	0.7473647707004623	0.8929006065407985	-0.0013710241948469526	0.0019283755499283585	False	False	-0.0013710241948469526
4672	POLR2J3	0.6717712087808292	0.8593211263062159	-0.001370905788822677	0.0014074132215294442	False	False	-0.001370905788822677
12147	MT-ND5	0.9864159616911252	0.9981989187271274	-0.001369239874844251	0.9126254882705345	False	False	-0.001369239874844251
10063	RPS6KB1	0.9421989592154106	0.9825924286516536	-0.0013625218025449224	0.03373577286688129	False	False	-0.0013625218025449224
10435	ADNP2	0.7783756655004122	0.907915557277123	-0.0013624885480870408	0.002667608053496714	False	False	-0.0013624885480870408
384	RNF220	0.8870805631993962	0.9564367574811352	-0.0013575343056699012	0.00891122987933373	False	False	-0.0013575343056699012
1924	ARPC2	0.9818251966843499	0.9964509876641867	-0.0013561691933786776	0.5465809629204568	False	False	-0.0013561691933786776
11207	DPY19L3	0.8668157719818471	0.9474783328176313	-0.0013485807948129711	0.003821199082277631	False	False	-0.0013485807948129711
5282	CLN8	0.8107079747218159	0.9227941339803566	-0.0013454065056515384	0.0026158210769128263	False	False	-0.0013454065056515384
9545	SMG6	0.9072215563846502	0.9653052966776646	-0.001343849592396169	0.014355065604525336	False	False	-0.001343849592396169
1176	RNF187	0.844787894155257	0.9381514208134714	-0.0013389205427501516	0.0052424551699352395	False	False	-0.0013389205427501516
9690	ZSWIM7	0.9464605707654697	0.9836986543625607	-0.0013387613244366576	0.039474478556533875	False	False	-0.0013387613244366576
2182	TCAIM	0.8361191095737981	0.9342671469125433	-0.0013348876839488649	0.00537885654340969	False	False	-0.0013348876839488649
8407	PNMA1	0.9151377947444055	0.9688808766599445	-0.0013347452608161192	0.015918470678453363	False	False	-0.0013347452608161192
3154	OTULIN	0.8791242548283733	0.9526826953471376	-0.001331203493099913	0.008640531199366858	False	False	-0.001331203493099913
2448	RABL3	0.9015400418928188	0.9631077255107178	-0.0013229879624850644	0.006819844109874762	False	False	-0.0013229879624850644
4264	TMEM242	0.9264371781308901	0.9749648398425083	-0.0013202073523603723	0.013757799992735466	False	False	-0.0013202073523603723
11747	DGCR8	0.8742803726460261	0.9508801766275081	-0.0013167603094635869	0.007724667601078078	False	False	-0.0013167603094635869
6396	PRPF19	0.9461907833317087	0.9836986543625607	-0.0013072992482444426	0.04227851067533654	False	False	-0.0013072992482444426
10927	CERS4	0.8433961865176858	0.9375860716229513	-0.0013070782236657946	0.0034227942357237416	False	False	-0.0013070782236657946
9812	ZNF830	0.9482144994037769	0.9839264740566465	-0.001303644616913608	0.038886820960245774	False	False	-0.001303644616913608
4030	ELOVL5	0.95565102866221	0.9871146143562962	-0.0012980390573870482	0.05429690728863973	False	False	-0.0012980390573870482
31	SLC35E2A	0.87486997804407	0.9511791333817574	-0.0012910267335210091	0.006968353404087966	False	False	-0.0012910267335210091
11730	USP18	0.8459906756404619	0.9389149639787882	-0.0012826990110987617	0.00477379627442092	False	False	-0.0012826990110987617
10182	SPHK1	0.9060224100216634	0.9649934054405583	-0.0012799862535042927	0.009073104165243298	False	False	-0.0012799862535042927
10018	LUC7L3	0.9700706724746494	0.9928193984623296	-0.001277143165307217	0.10418297635035567	False	False	-0.001277143165307217
2246	CCDC71	0.9207833285846152	0.9720679371895923	-0.0012666549108335053	0.01559987197515	False	False	-0.0012666549108335053
2653	MAGEF1	0.9091096127238306	0.9663243499142887	-0.0012660811874591427	0.01103323312957635	False	False	-0.0012660811874591427
6502	POLA2	0.8089994117990877	0.922208869290017	-0.0012566322187701371	0.002419312523803517	False	False	-0.0012566322187701371
8119	TMTC4	0.8388071442978895	0.9354356910137098	-0.0012497364534584914	0.0028913427677968243	False	False	-0.0012497364534584914
2344	FHIT	0.6899744822023565	0.8663806527335586	-0.0012470897009243635	0.001374626993934174	False	False	-0.0012470897009243635
5626	ZC3H3	0.8997368987756599	0.9628395881129248	-0.001247071730080963	0.00938098785582553	False	False	-0.001247071730080963
3112	SLC25A4	0.919380492733201	0.9710804533272075	-0.0012454849214038615	0.01019153915596812	False	False	-0.0012454849214038615
2199	FYCO1	0.9347539936172481	0.9782654325841507	-0.0012441009985101998	0.021042229942558856	False	False	-0.0012441009985101998
981	1 COP	0.9340554667330663	0.9782248571240532	-0.001241789981639231	0.023383287043216523	False	False	-0.001241789981639231
816	ADAM15	0.9014666103613691	0.9631077255107178	-0.0012325183700589277	0.007431992920889948	False	False	-0.0012325183700589277
5030	FAAH2	0.7823144860810477	0.9097515189122081	-0.0012271128411350805	0.002252065190741939	False	False	-0.0012271128411350805
11722	IL17RA	0.9480757092962511	0.9839264740566465	-0.0012270854649904608	0.03843708562382152	False	False	-0.0012270854649904608
2216	SMARCC1	0.9524470727770338	0.9865444500334114	-0.0012250001753487492	0.03837427639224556	False	False	-0.0012250001753487492
3001	PDE5A	0.8154210847969474	0.9243456081835527	-0.0012186838437729206	0.0024355676867528243	False	False	-0.0012186838437729206
3737	AL031777.2	0.8611303866749698	0.9457154328618702	-0.0012121888114739298	0.004418841045182408	False	False	-0.0012121888114739298
9114	NOMO3	0.8566344214993977	0.9436671873481584	-0.0012009353685653247	0.003468260462029596	False	False	-0.0012009353685653247
8627	INO80	0.925036319803755	0.9739675292623237	-0.0011967547121734525	0.017810566957746996	False	False	-0.0011967547121734525
354	SCMH1	0.8944383990383435	0.9604735731896397	-0.001194097714579068	0.007703134512758992	False	False	-0.001194097714579068
10266	CYBC1	0.9677004510404925	0.9921033114300571	-0.0011932263806018453	0.07089827904540501	False	False	-0.0011932263806018453
3483	DND1	0.819895106437142	0.9265647813779606	-0.0011921222654194506	0.0024469453224054212	False	False	-0.0011921222654194506
10956	ANGPTL6	0.8201386388656935	0.9266594193297029	-0.0011906735131281005	0.002447565894552998	False	False	-0.0011906735131281005
1805	TTC30A	0.7721535914621233	0.9060719404436332	-0.0011878515868587675	0.0018798718464382914	False	False	-0.0011878515868587675
1159	ITPKB	0.9385124451766227	0.9802146582657479	-0.0011848637242036413	0.019718238853671577	False	False	-0.0011848637242036413
221	WDTC1	0.9155075646855705	0.9688808766599445	-0.0011734255343068046	0.011668562512384371	False	False	-0.0011734255343068046
9936	G6PC3	0.8944699010809847	0.9604735731896397	-0.00117227136948578	0.009042832477206594	False	False	-0.00117227136948578
10136	NAT9	0.9428029075430513	0.9828136607527891	-0.0011651448383906524	0.018463629475805196	False	False	-0.0011651448383906524
7401	DUSP16	0.9475235659393711	0.9837937614319212	-0.00115756416560809	0.029965689238370133	False	False	-0.00115756416560809
11633	ZNF865	0.7266282058160711	0.882665404997334	-0.0011546152677722999	0.0018710709422868623	False	False	-0.0011546152677722999
8131	NAXD	0.9262060174930327	0.9748203367818553	-0.001153772485602349	0.017135435485103157	False	False	-0.001153772485602349
7739	CFAP54	0.6894833594940535	0.8660691770778113	-0.001153217740782232	0.0012686781355001953	False	False	-0.001153217740782232
3588	SIMC1	0.8481075607716722	0.9398584480673593	-0.0011501057617413755	0.0036689161448582503	False	False	-0.0011501057617413755
12029	CHODL	0.82551369845171	0.9285911615570621	-0.001146128998843788	0.002434766406632876	False	False	-0.001146128998843788
1874	CASP10	0.8834546748180577	0.9548848810962711	-0.0011377532422046004	0.005309518044709824	False	False	-0.0011377532422046004
11659	ZNF548	0.9005486563908527	0.9629399726098195	-0.0011290197482154733	0.00739955384640044	False	False	-0.0011290197482154733
10363	C18orf25	0.9348313068378579	0.9782654325841507	-0.0011278649115872188	0.017493662978993373	False	False	-0.0011278649115872188
7790	CORO1C	0.8669734693168263	0.9474783328176313	-0.0011271494368873404	0.004549654357637582	False	False	-0.0011271494368873404
8696	DTWD1	0.9106394742444239	0.9668842644566206	-0.0011207491294077702	0.011109056327952428	False	False	-0.0011207491294077702
8851	CTSH	0.8545127782953331	0.9425320407936313	-0.001110086205054276	0.003868522284698955	False	False	-0.001110086205054276
274	ZBTB8OS	0.966601277036778	0.991613576748742	-0.0011096213144511625	0.06829413445143218	False	False	-0.0011096213144511625
10043	OR4D1	0.8543730008685708	0.942477948175642	-0.0011083505910757445	0.002857538821761695	False	False	-0.0011083505910757445
8764	MTFMT	0.9158995736420743	0.9690790334542351	-0.0011067876315553056	0.011146420435038176	False	False	-0.0011067876315553056
1755	LY75	0.9061843990321558	0.9649934054405583	-0.0010907945886395242	0.006897491026209311	False	False	-0.0010907945886395242
10200	TMC8	0.9469399609686383	0.9836986543625607	-0.0010890613259862975	0.021010449888666023	False	False	-0.0010890613259862975
8022	KBTBD7	0.8983316489566514	0.9621541387618826	-0.001087005595862703	0.006098061606413527	False	False	-0.001087005595862703
4756	EXOC4	0.9593735366217574	0.9885631816370568	-0.0010866723794766564	0.03747035521134901	False	False	-0.0010866723794766564
9092	TXNDC11	0.9458796612758086	0.9836986543625607	-0.0010839932122436841	0.023545447548621153	False	False	-0.0010839932122436841
9889	P3H4	0.8685479974959482	0.9476479044107579	-0.0010831534532062682	0.0031117061466983194	False	False	-0.0010831534532062682
7930	STX2	0.8331353265727782	0.9331676107181817	-0.0010755690854839413	0.002397671213708399	False	False	-0.0010755690854839413
5941	SLC31A1	0.8510172124082444	0.9409746418229119	-0.0010608030984736324	0.003607922029587325	False	False	-0.0010608030984736324
4599	TRRAP	0.9339937581119797	0.9782248571240532	-0.0010510934685794128	0.014324860270605998	False	False	-0.0010510934685794128
555	ZNF326	0.9480909048888675	0.9839264740566465	-0.0010425453933857473	0.02680355419268769	False	False	-0.0010425453933857473
10606	TTI1	0.9152186337632381	0.9688808766599445	-0.0010381531177164464	0.00920140588383996	False	False	-0.0010381531177164464
453	YIPF1	0.9513507175086606	0.9858885248529893	-0.0010346610637352554	0.019012454394878964	False	False	-0.0010346610637352554
591	CDC14A	0.95786928226512	0.9878264728840153	-0.0010165894492500619	0.034580861458952505	False	False	-0.0010165894492500619
7919	GTF2H3	0.944493019365453	0.9836882545772165	-0.001010476003457673	0.01975968951003605	False	False	-0.001010476003457673
7124	CCNJ	0.8628474297057191	0.945731980668329	-0.0010052490073051805	0.002761527330855305	False	False	-0.0010052490073051805
4956	RBM10	0.937303351133618	0.9794082928661383	-0.0010039487244116454	0.0167115211403102	False	False	-0.0010039487244116454
2256	RNF123	0.9304960232743323	0.9768609453962492	-0.0010017156371793486	0.012427961704938598	False	False	-0.0010017156371793486
4922	SMS	0.9699396321005168	0.9928036499528052	-0.0010016860776612315	0.054874610030249266	False	False	-0.0010016860776612315
4160	ZUP1	0.9136189814150748	0.968441714456412	-0.0009848908969129105	0.009078020774079171	False	False	-0.0009848908969129105
4018	RCAN2	0.8837001535603762	0.9550508266602464	-0.0009831166540186578	0.00453023018650292	False	False	-0.0009831166540186578
4422	NT5C3A	0.974463492865562	0.9950601946907779	-0.0009812470144977548	0.0863960390345434	False	False	-0.0009812470144977548
1271	IAH1	0.9606939410666495	0.9888458277200718	-0.0009702562482160534	0.04332011155365558	False	False	-0.0009702562482160534
10318	ZNF519	0.8778742547990674	0.9521866608553334	-0.0009702219860473267	0.0030110726169613974	False	False	-0.0009702219860473267
3468	IGIP	0.8871607599859772	0.9564367574811352	-0.000965518327726952	0.003254421976175201	False	False	-0.000965518327726952
10943	ZNF559	0.8987795798365965	0.962421935468261	-0.0009619103869985976	0.006384854356685046	False	False	-0.0009619103869985976
1533	HK2	0.8838169143382263	0.9550776414098165	-0.0009567408303642643	0.004434723250065626	False	False	-0.0009567408303642643
2951	METAP1	0.9602015923304386	0.9885631816370568	-0.0009558392650616945	0.023141216947121564	False	False	-0.0009558392650616945
8116	CLYBL	0.739996810700152	0.8889712967601188	-0.0009532753127686558	0.001296825590543449	False	False	-0.0009532753127686558
2476	ALG1L	0.8766748306188159	0.9517657553184252	-0.0009532138424071169	0.002928167369656181	False	False	-0.0009532138424071169
9060	HMOX2	0.9747747502957047	0.995206401832449	-0.0009453778828771802	0.09578377946039263	False	False	-0.0009453778828771802
2205	CCRL2	0.8550699497076812	0.9430464607786881	-0.0009427904173310938	0.0028604028165717136	False	False	-0.0009427904173310938
6591	TPCN2	0.8566526329294093	0.9436671873481584	-0.0009371643676840212	0.0024569567889393715	False	False	-0.0009371643676840212
9549	MNT	0.903482555213341	0.9640921821451585	-0.0009346336698488641	0.006164013151749131	False	False	-0.0009346336698488641
4192	MED23	0.9448597011569162	0.9836882545772165	-0.0009333820929794993	0.018212418417247495	False	False	-0.0009333820929794993
2558	HLTF	0.9333561477338252	0.9781695019431791	-0.000931213499241276	0.014005238922794212	False	False	-0.000931213499241276
1007	COLGALT2	0.8237937067541413	0.9279993792874833	-0.0009297926269499681	0.0023497392402522348	False	False	-0.0009297926269499681
2247	KLHDC8B	0.8569046799911264	0.9436671873481584	-0.0009284221402009051	0.0024385807428801993	False	False	-0.0009284221402009051
814	FLAD1	0.9599763327009099	0.9885631816370568	-0.0009068215223368742	0.029841435654612065	False	False	-0.0009068215223368742
5088	BRWD3	0.9291586022440502	0.9759500861066791	-0.0009049256823340038	0.010065425668707054	False	False	-0.0009049256823340038
5579	ZHX1	0.9560784099994557	0.9872538467704888	-0.000896239214850972	0.02289713056904546	False	False	-0.000896239214850972
3448	FAM53C	0.9585563404688067	0.9883442392673218	-0.000894328595089043	0.024098850326256804	False	False	-0.000894328595089043
5839	AGTPBP1	0.9570329404150335	0.9875522702256063	-0.0008936621623169496	0.025543091839618896	False	False	-0.0008936621623169496
2372	C3orf38	0.9654940111123588	0.9909670250419041	-0.0008885644890562192	0.03603483422586087	False	False	-0.0008885644890562192
3505	RBM27	0.8694108645906174	0.9479918801703489	-0.0008809344384422569	0.002548362332490388	False	False	-0.0008809344384422569
4840	CDK5	0.9175506098436204	0.9698380161235051	-0.0008802696851882383	0.006800293655584702	False	False	-0.0008802696851882383
5606	ST3GAL1	0.9669479398840322	0.9917733041942768	-0.0008795515232594401	0.039258750176496715	False	False	-0.0008795515232594401
5437	PLAG1	0.8759924850545073	0.9514238257426867	-0.0008735942726480106	0.002668116456211618	False	False	-0.0008735942726480106
7071	ZMIZ1	0.8722054905485984	0.9496434413342025	-0.0008730474215628453	0.0025836208343422143	False	False	-0.0008730474215628453
7405	APOLD1	0.8724874373865792	0.9498508554799705	-0.000871280232644507	0.0025843778086219278	False	False	-0.000871280232644507
1254	SH3YL1	0.9268670827067352	0.9751208739060933	-0.0008701233805945626	0.008772395896526534	False	False	-0.0008701233805945626
1559	IMMT	0.9724716646502025	0.9938102852571008	-0.0008664700928781878	0.060343245651279936	False	False	-0.0008664700928781878
8396	SIPA1L1	0.962546204260016	0.9897397324699072	-0.0008657741005879773	0.025204944204580915	False	False	-0.0008657741005879773
1196	TSNAX	0.9467405346231088	0.9836986543625607	-0.0008641456398626201	0.015080698535599735	False	False	-0.0008641456398626201
1288	DDX1	0.9628689705023984	0.9897397324699072	-0.0008604077044352738	0.03521765672256437	False	False	-0.0008604077044352738
8950	RAB11FIP3	0.7457889809825571	0.8920440056962022	-0.0008516988993618468	0.0011893477895182003	False	False	-0.0008516988993618468
12060	AP000311.1	0.8441142652699785	0.9376744420845867	-0.0008361823357238953	0.002005118505213033	False	False	-0.0008361823357238953
8468	NRDE2	0.9443121478298798	0.9836882545772165	-0.0008289805622190153	0.013019987811030965	False	False	-0.0008289805622190153
1419	TTC7A	0.9204210455445372	0.9718262449710837	-0.0008242376031756893	0.0055740270031134735	False	False	-0.0008242376031756893
5781	RECK	0.9413408692512559	0.982091965539654	-0.0008183848185885144	0.010583385668192686	False	False	-0.0008183848185885144
5357	TRIM35	0.9217310108602377	0.9722778521179332	-0.0008104695858054456	0.00792697010289752	False	False	-0.0008104695858054456
1748	ACVR1	0.9236894374885632	0.9729831380247401	-0.00080092118964641	0.005761364935321754	False	False	-0.00080092118964641
10291	ZBTB14	0.8514811540133921	0.9413323639973922	-0.0007995638031383307	0.002405522676352202	False	False	-0.0007995638031383307
7969	MIPEP	0.914612845258085	0.9688808766599445	-0.0007988688185589652	0.0055044693453760625	False	False	-0.0007988688185589652
4619	ZSCAN21	0.9287655735775355	0.9757346022807587	-0.0007981755134976745	0.007860587752853216	False	False	-0.0007981755134976745
11644	ZNF582	0.9204104206010949	0.9718262449710837	-0.0007953048812041714	0.005218440797598509	False	False	-0.0007953048812041714
4001	POLH	0.9342286975720492	0.9782654325841507	-0.000795059671565246	0.008509996273879255	False	False	-0.000795059671565246
1085	IKBKE	0.923124090930311	0.9729121825101751	-0.0007836886623914026	0.006312305913463737	False	False	-0.0007836886623914026
3150	ANKRD33B	0.7690228495698339	0.904215569219138	-0.00078228945588326	0.0012190792816848064	False	False	-0.00078228945588326
8635	MGA	0.9573791120457693	0.9877132336928294	-0.0007776356792497076	0.01911860970215181	False	False	-0.0007776356792497076
4757	SLC35B4	0.9231706314929915	0.9729121825101751	-0.0007770693457548743	0.005857483326886476	False	False	-0.0007770693457548743
7245	INPP5F	0.867882560862026	0.9474783328176313	-0.0007655800985085627	0.002187717153973291	False	False	-0.0007655800985085627
11176	ZNF626	0.9441151508409452	0.9836882545772165	-0.000752881598248372	0.007866655628123645	False	False	-0.000752881598248372
10506	SNX5	0.9789075421545539	0.9960940884453794	-0.000746479947154342	0.07214240219151036	False	False	-0.000746479947154342
1423	MSH6	0.9399683184011954	0.9810541522541415	-0.0007341630334007532	0.009344426465084713	False	False	-0.0007341630334007532
3236	CWC27	0.9686458792395647	0.9923541966341722	-0.00073279389026615	0.030616595629560813	False	False	-0.00073279389026615
7852	VSIG10	0.8333554209128577	0.9331676107181817	-0.0007310881717093506	0.0016320664514107314	False	False	-0.0007310881717093506
10801	ADAT3	0.9382328662032657	0.9802146582657479	-0.0007108781948112807	0.009102800923786805	False	False	-0.0007108781948112807
3712	ALDH5A1	0.8939510651716811	0.9604735731896397	-0.0007103914704731944	0.0025540948191427448	False	False	-0.0007103914704731944
4748	KLHDC10	0.9172610123209303	0.9696305856887342	-0.0006963658150302714	0.0044614275383731625	False	False	-0.0006963658150302714
2697	PIGX	0.9237498739626591	0.9729831380247401	-0.0006950551191246723	0.004702234808146284	False	False	-0.0006950551191246723
2063	CRELD1	0.9168809938376186	0.9694261892295749	-0.0006868768738110849	0.0035141672980919312	False	False	-0.0006868768738110849
9737	CCDC144NL	0.8508456250748141	0.9409631821435955	-0.0006865181287503008	0.0017255364493414592	False	False	-0.0006865181287503008
11616	RDH13	0.942884194608794	0.9828136607527891	-0.0006838218304329653	0.009054578171017465	False	False	-0.0006838218304329653
11938	TOB2	0.9641594754474315	0.9903307288860742	-0.0006833676887455307	0.021604519483915875	False	False	-0.0006833676887455307
3222	MIER3	0.94534837322262	0.9836986543625607	-0.0006793650612695908	0.00742450366947758	False	False	-0.0006793650612695908
2189	ZNF501	0.8833057383309695	0.9548848810962711	-0.0006771265995794546	0.0022037966762868204	False	False	-0.0006771265995794546
10896	KHSRP	0.9608569306997867	0.9888458277200718	-0.000676211598132286	0.018037132458405547	False	False	-0.000676211598132286
9772	ERAL1	0.9467137505482601	0.9836986543625607	-0.000671688991860378	0.0119070518929302	False	False	-0.000671688991860378
3629	LTC4S	0.9575981816337619	0.9877430300526201	-0.0006706530651118216	0.009608588254686152	False	False	-0.0006706530651118216
1289	FAM49A	0.897741470466848	0.9621250774022855	-0.0006673984949864119	0.00249181848458862	False	False	-0.0006673984949864119
8925	SYNM	0.9384103556119028	0.9802146582657479	-0.000662426113774064	0.0069866645662637235	False	False	-0.000662426113774064
5315	CSGALNACT1	0.9281165820925485	0.9755435048337265	-0.0006593297542513035	0.0038925689498611376	False	False	-0.0006593297542513035
6525	CCDC85B	0.9862946965061448	0.9981989187271274	-0.0006530181253260844	0.1200955482513717	False	False	-0.0006530181253260844
4074	PGM3	0.8963164816480773	0.9617587703024021	-0.0006492449200191665	0.0026794864973995122	False	False	-0.0006492449200191665
8084	BORA	0.9488471860654302	0.9841897065769546	-0.0006478640202580397	0.00954480804084392	False	False	-0.0006478640202580397
7867	GATC	0.9425939757207797	0.9827267186739469	-0.0006405587884397499	0.008506711143372434	False	False	-0.0006405587884397499
1042	PHLDA3	0.8789238720556157	0.9525649268616111	-0.0006401377332583894	0.00200468669462363	False	False	-0.0006401377332583894
8215	RNF31	0.861425400753701	0.945731980668329	-0.0006382484433760108	0.0017343381435474317	False	False	-0.0006382484433760108
4733	IMPDH1	0.9568011563730792	0.9874114904132838	-0.0006372266245792829	0.01414046541191219	False	False	-0.0006372266245792829
3332	TTC37	0.9471762695900154	0.9836986543625607	-0.0006360617108425794	0.008714489555091	False	False	-0.0006360617108425794
4790	SSBP1	0.9867174887065746	0.9981989187271274	-0.0006169662621389681	0.16394896303000073	False	False	-0.0006169662621389681
10929	NDUFA7	0.9387818727680526	0.9803083655817596	-0.0006111940944193851	0.005179746950233585	False	False	-0.0006111940944193851
7941	PGAM5	0.899893130621395	0.9628395881129248	-0.0006110805589975265	0.002774077614120553	False	False	-0.0006110805589975265
7390	YBX3	0.803760542861298	0.9199626180386008	-0.0006008428886205799	0.001122921669928964	False	False	-0.0006008428886205799
11489	HSD17B14	0.803760542861298	0.9199626180386008	-0.0006008428886205799	0.001122921669928964	False	False	-0.0006008428886205799
4410	PLEKHA8	0.9246821418630038	0.9737097939508333	-0.0005997226500646668	0.0034157143215115147	False	False	-0.0005997226500646668
1382	CEBPZOS	0.9742454816254114	0.9950568124289593	-0.0005985372462074503	0.034701022120674004	False	False	-0.0005985372462074503
8623	ZFYVE19	0.935992876541144	0.9786750562344335	-0.0005956068230704832	0.005502980757044272	False	False	-0.0005956068230704832
4115	HACE1	0.9515114765145558	0.9858885248529893	-0.0005895034543865433	0.007865727654124579	False	False	-0.0005895034543865433
4927	KLHL15	0.9393427396641414	0.9806487064842898	-0.0005859637020920272	0.00648275094127722	False	False	-0.0005859637020920272
8208	NRL	0.9373541772775855	0.9794082928661383	-0.0005831810765456453	0.004864972226028696	False	False	-0.0005831810765456453
10221	ENDOV	0.9456666268665371	0.9836986543625607	-0.0005800376905167895	0.007602971429109907	False	False	-0.0005800376905167895
167	LUZP1	0.9791202350285643	0.9960940884453794	-0.0005753249627988106	0.046069572648305565	False	False	-0.0005753249627988106
3015	NUDT6	0.9251144357082974	0.9739675292623237	-0.0005727532847226277	0.0029467866060146116	False	False	-0.0005727532847226277
6590	IGHMBP2	0.9555862825205007	0.9871146143562962	-0.0005716931729137936	0.011268299407838436	False	False	-0.0005716931729137936
3967	MED20	0.9348165431322752	0.9782654325841507	-0.0005698161435133612	0.0048190929686252985	False	False	-0.0005698161435133612
10122	ABCA5	0.9566623791949669	0.9874114904132838	-0.0005670267998946801	0.010888585444079356	False	False	-0.0005670267998946801
2194	EXOSC7	0.9721466280758315	0.993671228677786	-0.0005651000567592326	0.02584774771265769	False	False	-0.0005651000567592326
1084	SRGAP2	0.9536942297844642	0.9869142971562658	-0.0005582234379536401	0.008562452703965514	False	False	-0.0005582234379536401
5272	RAB39B	0.9564188740522123	0.9873109565474387	-0.0005553292924070893	0.009940555047118261	False	False	-0.0005553292924070893
10926	ELAVL1	0.9554400000334302	0.9871146143562962	-0.0005550955034910728	0.010061324793803558	False	False	-0.0005550955034910728
11387	XRCC1	0.9647952107418647	0.9907220734972055	-0.0005547931902376029	0.015385839418413932	False	False	-0.0005547931902376029
11831	CCDC157	0.9089452520171719	0.9663243499142887	-0.0005505692022794001	0.0023174728711627506	False	False	-0.0005505692022794001
6740	TTC12	0.95085825771581	0.9856347293922549	-0.000548449986372577	0.008005093552925613	False	False	-0.000548449986372577
2874	UBA6	0.9708568514440968	0.9930323582398903	-0.0005453999815486819	0.02159540407527029	False	False	-0.0005453999815486819
9991	HOXB4	0.9416764708472025	0.9823434270051112	-0.0005444943854027324	0.005567926986749922	False	False	-0.0005444943854027324
10619	IFT52	0.9749917907599056	0.995206401832449	-0.0005443815217881037	0.020164205682244193	False	False	-0.0005443815217881037
1195	AL445524.2	0.9361979360448317	0.9786924277070921	-0.000539826332865544	0.0032708554873975473	False	False	-0.000539826332865544
11728	MICAL3	0.828837673832866	0.9304627719192324	-0.000531433445141993	0.00115265316209557	False	False	-0.000531433445141993
8761	PLEKHO2	0.828837673832866	0.9304627719192324	-0.000531433445141993	0.00115265316209557	False	False	-0.000531433445141993
6018	SLC25A25	0.9626938993642083	0.9897397324699072	-0.0005302117636943601	0.011790450829803272	False	False	-0.0005302117636943601
341	PPT1	0.9762560211303816	0.9959115391358548	-0.0005219350986215874	0.03633046422279283	False	False	-0.0005219350986215874
4280	ACAT2	0.9750857371184012	0.995206401832449	-0.0005038312373893571	0.024215669883938317	False	False	-0.0005038312373893571
791	INTS3	0.9661469562766738	0.9915299864245574	-0.00050150140991595	0.013557703349362599	False	False	-0.00050150140991595
7203	SH3PXD2A	0.956310088418967	0.98729677849198	-0.0005009169376259085	0.0072797573579663636	False	False	-0.0005009169376259085
7831	OAS3	0.9383155284418078	0.9802146582657479	-0.0004991101120810041	0.003129920194951001	False	False	-0.0004991101120810041
6269	COPB1	0.9789339399914243	0.9960940884453794	-0.0004934612209881137	0.034287824389639864	False	False	-0.0004934612209881137
5019	APEX2	0.9674861779467168	0.9921033114300571	-0.00048706964700253257	0.015557699669361783	False	False	-0.00048706964700253257
6861	NET1	0.8454467076398893	0.9385118042380602	-0.00048458967061323547	0.0011727186639301395	False	False	-0.00048458967061323547
1324	SELENOI	0.9404199944262145	0.9813711069877082	-0.0004811214657887072	0.003618428583016221	False	False	-0.0004811214657887072
779	C2CD4D	0.9168490852179154	0.9694261892295749	-0.0004803848291610858	0.002220035915189747	False	False	-0.0004803848291610858
12090	PRDM15	0.9453272287254066	0.9836986543625607	-0.00047730694433714845	0.004563111853733491	False	False	-0.00047730694433714845
2737	TMEM129	0.969452086219876	0.9928036499528052	-0.0004768541462641737	0.01219178485066703	False	False	-0.0004768541462641737
5497	RIPK2	0.974315603859363	0.9950568124289593	-0.00046013823876898464	0.014016167783921354	False	False	-0.00046013823876898464
1814	CWC22	0.9817393359496706	0.9964509876641867	-0.0004589894484057995	0.03843584836701328	False	False	-0.0004589894484057995
2338	ABHD6	0.9443007470247347	0.9836882545772165	-0.00045655078816114324	0.004894429409688109	False	False	-0.00045655078816114324
8454	CEP128	0.9356915736742457	0.9785626290938075	-0.00045438555345906967	0.0027310742834436423	False	False	-0.00045438555345906967
9479	C16orf95	0.9368271732372846	0.9790546180114372	-0.0004467464334475033	0.0027343464957738524	False	False	-0.0004467464334475033
4961	ZNF41	0.9600922645755278	0.9885631816370568	-0.00044267528163411025	0.007302898369478375	False	False	-0.00044267528163411025
11258	POLR2I	0.9889632439408815	0.9984528566922147	-0.00044101726139063595	0.10678386688232422	False	False	-0.00044101726139063595
5631	TIGD5	0.9237659997040418	0.9729831380247401	-0.0004358789437924946	0.002201978862808829	False	False	-0.0004358789437924946
8149	C13orf46	0.8489249355336355	0.9401624166102859	-0.00043519806716495765	0.001079059285739583	False	False	-0.00043519806716495765
5202	FHL1	0.9276947253160296	0.9753001125361942	-0.00043287126282408523	0.00230842329865175	False	False	-0.00043287126282408523
1804	TTC30B	0.9614495986014302	0.9892597306263552	-0.00043266333848642104	0.0066775081449010395	False	False	-0.00043266333848642104
10156	LLGL2	0.9525446973987073	0.9865471903360626	-0.000430883049327099	0.004609179306314902	False	False	-0.000430883049327099
4858	RBM33	0.9794327243519386	0.9960940884453794	-0.00042507930666770916	0.026421014638094417	False	False	-0.00042507930666770916
8996	MSRB1	0.9750527863264304	0.995206401832449	-0.00041881940689919486	0.015287655039449755	False	False	-0.00041881940689919486
4385	FAM126A	0.9272513110972553	0.9751659928760722	-0.00041702400207719936	0.0022100553654259844	False	False	-0.00041702400207719936
7939	POLE	0.9595839619694839	0.9885631816370568	-0.00040952495387307393	0.0059118601179608465	False	False	-0.00040952495387307393
9721	SHMT1	0.9617872531947134	0.9893997834604817	-0.00040629490471155683	0.006849505085749237	False	False	-0.00040629490471155683
1949	DNAJB2	0.9835699150318322	0.9971330722346364	-0.00040502989169759326	0.03480624026629362	False	False	-0.00040502989169759326
1468	ACTR2	0.9910033577209196	0.9984528566922147	-0.00039394775963262103	0.12168646695908536	False	False	-0.00039394775963262103
1437	CLHC1	0.9551204017852567	0.9871146143562962	-0.0003851155099806939	0.003817716393661633	False	False	-0.0003851155099806939
8213	EMC9	0.978809002783928	0.9960940884453794	-0.0003826587109408295	0.018099378082859382	False	False	-0.0003826587109408295
680	WARS2	0.9743643823254977	0.9950568124289593	-0.00037603469165369165	0.012843143069342281	False	False	-0.00037603469165369165
3577	RPL26L1	0.9824942009894253	0.9966956993531751	-0.0003725654791183184	0.028082206363925773	False	False	-0.0003725654791183184
5155	CXorf56	0.9769261816917743	0.9960082694574459	-0.0003685910675460357	0.015137286354484181	False	False	-0.0003685910675460357
2460	PARP9	0.9870148137508945	0.9982284785507152	-0.00035905677933882873	0.039532486935344974	False	False	-0.00035905677933882873
5905	TEX10	0.9686607489817919	0.9923541966341722	-0.0003579267995780817	0.008880924757863028	False	False	-0.0003579267995780817
10232	NPLOC4	0.9552448753253007	0.9871146143562962	-0.0003574074925893436	0.004823742151846376	False	False	-0.0003574074925893436
3208	NDUFS4	0.9878932302593242	0.9984528566922147	-0.00034975359281871866	0.04805740668030267	False	False	-0.00034975359281871866
2030	ATG4B	0.9883383297112602	0.9984528566922147	-0.0003482164978766323	0.04855611405513259	False	False	-0.0003482164978766323
11641	ZNF444	0.9789552772622675	0.9960940884453794	-0.0003355085923152226	0.01578620197565368	False	False	-0.0003355085923152226
8365	RAB15	0.9463772942275822	0.9836986543625607	-0.00033337963520356544	0.0024105058878325343	False	False	-0.00033337963520356544
589	DBT	0.9519452463483524	0.9861229952947378	-0.0003278667850747365	0.002649413003178125	False	False	-0.0003278667850747365
3921	ZNF76	0.9802288199383542	0.996441255891533	-0.0003254314838662299	0.01563459274809012	False	False	-0.0003254314838662299
10508	PET117	0.9484035404362632	0.9840067257966106	-0.000321289120486464	0.0024156848523305373	False	False	-0.000321289120486464
9984	COPZ2	0.9473446412588711	0.9837117653459856	-0.0003199821195206296	0.002356779293335053	False	False	-0.0003199821195206296
964	VAMP4	0.989214572323315	0.9984528566922147	-0.00031469062987406356	0.04897700831963775	False	False	-0.00031469062987406356
4869	PLCXD1	0.9577017254433874	0.9877517448297551	-0.00031432079999398554	0.002890097531960921	False	False	-0.00031432079999398554
6327	PRR5L	0.986648542786233	0.9981989187271274	-0.0003116433122790882	0.035008884798944664	False	False	-0.0003116433122790882
7442	STK38L	0.9776510495964397	0.9960940884453794	-0.00030639784142777254	0.012108678374899907	False	False	-0.00030639784142777254
7859	RAB35	0.9812266903259714	0.9964509876641867	-0.0002936200679144498	0.01382850238195296	False	False	-0.0002936200679144498
242	RCC1	0.9838317828787755	0.9971368815397543	-0.00029015891706583576	0.01734796099448472	False	False	-0.00029015891706583576
6903	MINDY3	0.9770728016324557	0.996059985332841	-0.0002879916669420724	0.009804552494223868	False	False	-0.0002879916669420724
1606	TMEM131	0.9786915296708316	0.9960940884453794	-0.0002851526095883762	0.010599816092446947	False	False	-0.0002851526095883762
5489	SNX16	0.9329877768342661	0.9781695019431791	-0.0002846825124792307	0.0016407146631331926	False	False	-0.0002846825124792307
1209	RBM34	0.9817309041969886	0.9964509876641867	-0.000278141629336797	0.016850313611244887	False	False	-0.000278141629336797
10826	ZNF77	0.9832839641422124	0.9970465913670937	-0.00027404226161974676	0.013570533060793125	False	False	-0.00027404226161974676
929	NUF2	0.9697722379435215	0.9928036499528052	-0.00026427552811098307	0.004757601767778397	False	False	-0.00026427552811098307
6206	SLC22A18	0.9798022267510258	0.9962025968346617	-0.0002615620987092843	0.007513201800750546	False	False	-0.0002615620987092843
8229	NOP9	0.9718338369656341	0.993547053598626	-0.00025957354930868304	0.006008612096644519	False	False	-0.00025957354930868304
10815	SPPL2B	0.9557055504947317	0.9871146143562962	-0.0002595258509953578	0.0022775196009891087	False	False	-0.0002595258509953578
1737	NEB	0.9535710066123235	0.9869142971562658	-0.00025912948472969744	0.0021682452447084563	False	False	-0.00025912948472969744
11502	SLC6A16	0.9533680587137827	0.9868095690941765	-0.000258693817741086	0.0021550606313590587	False	False	-0.000258693817741086
6359	SLC39A13	0.983889082401169	0.9971368815397543	-0.0002557086423148794	0.011368978977873083	False	False	-0.0002557086423148794
5110	BEX5	0.9677535291567049	0.9921033114300571	-0.000254722429301338	0.004327693321020081	False	False	-0.000254722429301338
4270	TULP4	0.9827628616604007	0.9967735420434121	-0.00025227033291208307	0.012881629754987994	False	False	-0.00025227033291208307
11725	ATP6V1E1	0.9917828002159266	0.9988023992478988	-0.0002469939589281905	0.061721591676553986	False	False	-0.0002469939589281905
2319	SFMBT1	0.9888239899444442	0.9984528566922147	-0.00024693752712087616	0.02094956522995836	False	False	-0.00024693752712087616
1070	PIK3C2B	0.9734128702655547	0.9946508317532733	-0.0002465028678431096	0.004133093448125579	False	False	-0.0002465028678431096
8568	AC124312.1	0.9683785972062994	0.9923541966341722	-0.0002421891936197108	0.003398348171829005	False	False	-0.0002421891936197108
1409	CAMKMT	0.9789711275995758	0.9960940884453794	-0.0002375013227692394	0.008738822711820013	False	False	-0.0002375013227692394
8166	METTL17	0.9926152670159238	0.999059571559535	-0.00023428336613786106	0.05769791872648711	False	False	-0.00023428336613786106
8040	SLC25A30	0.9678755841218666	0.9921033114300571	-0.00023351280324512808	0.003990955096198602	False	False	-0.00023351280324512808
5587	TATDN1	0.9885991444598985	0.9984528566922147	-0.0002275222981758169	0.022238079604975293	False	False	-0.0002275222981758169
3351	C5orf30	0.9679382842045056	0.9921033114300571	-0.0002252643540760126	0.002739777945484338	False	False	-0.0002252643540760126
8323	ATG14	0.9906223468670107	0.9984528566922147	-0.0002230937449160996	0.029740220877561674	False	False	-0.0002230937449160996
11099	HAUS8	0.9814120765793034	0.9964509876641867	-0.00021772600514893614	0.00843757934073049	False	False	-0.00021772600514893614
9934	TMEM101	0.99046503655617	0.9984528566922147	-0.00021765210635364354	0.026970434766472054	False	False	-0.00021765210635364354
4378	AHR	0.9866210349385605	0.9981989187271274	-0.00021744787695574395	0.016352835812428024	False	False	-0.00021744787695574395
9699	ZNF624	0.9741176419046064	0.9950568124289593	-0.00021309523791300904	0.00436632213276926	False	False	-0.00021309523791300904
609	TAF13	0.978879317428915	0.9960940884453794	-0.00021295483020195306	0.005909138144611307	False	False	-0.00021295483020195306
9887	KRT10	0.9959015858869265	0.9994526640403589	-0.00021177513670619097	0.2111452267076192	False	False	-0.00021177513670619097
8107	RAP2A	0.9767919587364455	0.9960082694574459	-0.00020791090151961727	0.005848441419474194	False	False	-0.00020791090151961727
6897	SUV39H2	0.9814366656439701	0.9964509876641867	-0.00020020392897782764	0.004856488552321209	False	False	-0.00020020392897782764
7122	TCTN3	0.9899050061512953	0.9984528566922147	-0.000197409210901307	0.02524675826510686	False	False	-0.000197409210901307
8549	BRF1	0.9822511237718685	0.9965464370598163	-0.00019694163306927374	0.0070149119252736645	False	False	-0.00019694163306927374
6935	WAC	0.9938786361538765	0.9991091685882908	-0.00018363984991660339	0.05179963754803947	False	False	-0.00018363984991660339
11588	AC022137.3	0.9707753527280814	0.9930323582398903	-0.0001825451400354278	0.0024374598176794106	False	False	-0.0001825451400354278
3733	H1-4	0.9942997473473729	0.9991091685882908	-0.0001822801120832193	0.04950685305206963	False	False	-0.0001822801120832193
11219	PDCD2L	0.9833200425497746	0.9970465913670937	-0.00018121462581654582	0.007419101663687255	False	False	-0.00018121462581654582
3461	DNAJC18	0.977981165671399	0.9960940884453794	-0.00017864563496928262	0.004498374486195572	False	False	-0.00017864563496928262
3021	LARP1B	0.9878854457117804	0.9984528566922147	-0.00017492247930099477	0.010796847512547888	False	False	-0.00017492247930099477
5438	CHCHD7	0.9935831964444386	0.9991091685882908	-0.00017466450532470056	0.041304388449768	False	False	-0.00017466450532470056
6259	ZBED5	0.9907916207749379	0.9984528566922147	-0.0001739577641188112	0.023372680367378704	False	False	-0.0001739577641188112
7946	ZNF26	0.9880337618927566	0.9984528566922147	-0.00016949158965421765	0.012760852097292965	False	False	-0.00016949158965421765
6068	POMT1	0.9856470996256197	0.9981394583027505	-0.0001682285920619439	0.00871855905802732	False	False	-0.0001682285920619439
4719	ST7	0.9867629245682241	0.9981989187271274	-0.00016736733519316999	0.00970739929863576	False	False	-0.00016736733519316999
11672	ZNF134	0.9871730272493775	0.9982284785507152	-0.0001656703501303596	0.00974664290885577	False	False	-0.0001656703501303596
11930	ST13	0.996330615083068	0.9994526640403589	-0.00016482387302064422	0.1564683611138483	False	False	-0.00016482387302064422
1989	EIF4E2	0.9942239448797893	0.9991091685882908	-0.0001641198190436746	0.05194837160492211	False	False	-0.0001641198190436746
1541	KCMF1	0.9889527789956787	0.9984528566922147	-0.00016402442241702413	0.013535858278445313	False	False	-0.00016402442241702413
2166	ZNF619	0.9669349004773824	0.9917733041942768	-0.0001632436144640347	0.0019247145666688513	False	False	-0.0001632436144640347
722	NBPF19	0.979471563456292	0.9960940884453794	-0.0001575162898770497	0.003359194599050149	False	False	-0.0001575162898770497
3606	PRR7	0.9852809874720148	0.9980606218911466	-0.00014895914528578006	0.0039627628683457875	False	False	-0.00014895914528578006
4781	SLC37A3	0.9836874026963596	0.9971330722346364	-0.00014681339299337456	0.005875780843616871	False	False	-0.00014681339299337456
1603	ACTR1B	0.9954093915311093	0.9994506863058127	-0.00013629625080877584	0.054248515851377105	False	False	-0.00013629625080877584
10976	KRI1	0.9939358236076838	0.9991091685882908	-0.00013342629032250274	0.026946729383944122	False	False	-0.00013342629032250274
8827	SIN3A	0.9936470919533362	0.9991091685882908	-0.00012901923489414325	0.026772705210226306	False	False	-0.00012901923489414325
3373	TMED7	0.991051213295151	0.9984528566922147	-0.0001177933360819654	0.012657255426132946	False	False	-0.0001177933360819654
8202	THTPA	0.9884207677348205	0.9984528566922147	-0.00011043368787805106	0.005667442921549082	False	False	-0.00011043368787805106
8415	ALDH6A1	0.9917558247650382	0.9988023992478988	-0.00011004605510637981	0.008604690233726849	False	False	-0.00011004605510637981
10473	C20orf27	0.9923267577171668	0.9989652349055606	-0.00010072405798383164	0.010083718518360277	False	False	-0.00010072405798383164
6549	CCS	0.9967616322258662	0.9994526640403589	-0.0001006743442488166	0.054985199291049766	False	False	-0.0001006743442488166
6151	ARRDC1	0.9970471266762491	0.9994526640403589	-9.904050906561993e-05	0.058933362029911424	False	False	-9.904050906561993e-05
32	NADK	0.9916363813710798	0.9988023992478988	-9.277657845372606e-05	0.007460988733624474	False	False	-9.277657845372606e-05
2262	MON1A	0.9941993106447954	0.9991091685882908	-9.026939387161669e-05	0.013636970704191186	False	False	-9.026939387161669e-05
434	KTI12	0.9852582481852907	0.9980606218911466	-8.987739435295087e-05	0.0023873095332613485	False	False	-8.987739435295087e-05
2837	SLC30A9	0.9958831425550227	0.9994526640403589	-8.59375808530097e-05	0.031721411419383595	False	False	-8.59375808530097e-05
10547	NOL4L	0.9888991835054759	0.9984528566922147	-7.999746132594347e-05	0.0028241237029014675	False	False	-7.999746132594347e-05
11543	SIGLEC9	0.9903137904725041	0.9984528566922147	-7.275302806196262e-05	0.003305312214691317	False	False	-7.275302806196262e-05
4136	MICAL1	0.9919084994969833	0.9988321458337533	-6.310822756543171e-05	0.0051573284095927565	False	False	-6.310822756543171e-05
10296	NDUFV2	0.9988858387153521	0.9998030771501137	-6.090335623679211e-05	0.22196206852291406	False	False	-6.090335623679211e-05
618	AMIGO1	0.9780629941683787	0.9960940884453794	-5.949272900574061e-05	0.0010601539292969227	False	False	-5.949272900574061e-05
9339	FBXL8	0.9869970238455068	0.9982284785507152	-5.769010225602331e-05	0.001737946721599594	False	False	-5.769010225602331e-05
706	NBPF10	0.9957871514833359	0.9994526640403589	-5.7380399123024266e-05	0.008202680993532196	False	False	-5.7380399123024266e-05
9774	DHRS13	0.9968408012011194	0.9994526640403589	-5.4768412613045356e-05	0.017794743180274963	False	False	-5.4768412613045356e-05
8188	PRMT5	0.9950151573809354	0.9992480363256092	-5.298006176696412e-05	0.008428088881159096	False	False	-5.298006176696412e-05
8557	TEDC1	0.9948553042945008	0.9992448986187843	-5.2407682007061335e-05	0.0056694101416662835	False	False	-5.2407682007061335e-05
2072	ATG7	0.9971752214104411	0.999484611096232	-4.7842080072437715e-05	0.013824697280449143	False	False	-4.7842080072437715e-05
1246	ZNF124	0.9941677860577516	0.9991091685882908	-3.5655161017840916e-05	0.002398563674494122	False	False	-3.5655161017840916e-05
8348	TMEM30B	0.9871765602842926	0.9982284785507152	-3.1809400530090336e-05	0.0009717316748679018	False	False	-3.1809400530090336e-05
7895	VPS33A	0.9955834554630569	0.9994526640403589	-2.7504459800680657e-05	0.002444073735746775	False	False	-2.7504459800680657e-05
11514	RRAS	0.996780633695362	0.9994526640403589	-2.6342233292896834e-05	0.004304491674129883	False	False	-2.6342233292896834e-05
4172	SERINC1	0.9994478077058414	0.9998030771501137	-2.427105160301387e-05	0.13463561688916065	False	False	-2.427105160301387e-05
774	SNX27	0.9986881784007473	0.9998030771501137	-2.3432636180057678e-05	0.019293347813105315	False	False	-2.3432636180057678e-05
6246	NRIP3	0.9969015642425572	0.9994526640403589	-2.2528383648568065e-05	0.003933598632725436	False	False	-2.2528383648568065e-05
4775	FMC1	0.9991085430466955	0.9998030771501137	-1.9992983162801504e-05	0.03363899560122008	False	False	-1.9992983162801504e-05
11536	POLD1	0.9973879591253189	0.999504942733689	-1.609314219304133e-05	0.0024189149720196643	False	False	-1.609314219304133e-05
3106	TRAPPC11	0.999259225574669	0.9998030771501137	-1.2218829898018608e-05	0.013911318138576625	False	False	-1.2218829898018608e-05
3982	PEX6	0.9988813586352864	0.9998030771501137	-1.1688773993601592e-05	0.006167848505540176	False	False	-1.1688773993601592e-05
65	NOL9	0.999432947161965	0.9998030771501137	-9.563847725324e-06	0.015367784757125243	False	False	-9.563847725324e-06
9406	ST3GAL2	0.9984191936291535	0.9998030771501137	-9.105675194509798e-06	0.0022619715577849512	False	False	-9.105675194509798e-06
375	KDM4A	0.999117079284586	0.9998030771501137	-8.835608688076794e-06	0.006814633197873161	False	False	-8.835608688076794e-06
4861	NOM1	0.9995143114592069	0.9998030771501137	-5.784260249721806e-06	0.011159178434630457	False	False	-5.784260249721806e-06
7902	HIP1R	0.9998515290096901	0.9999352387436093	-2.066479039273435e-06	0.011458717799337392	False	False	-2.066479039273435e-06
1370	SLC30A6	0.9999352387436093	0.9999352387436093	-7.77952772262236e-07	0.009789428851577672	False	False	-7.77952772262236e-07
7345	P3H3			0.0	0.0	True	True	0.0
6706	CARD17			0.0	0.0	True	True	0.0
1593	CNNM4			0.0	0.0	True	True	0.0
7346	CDCA3			0.0	0.0	True	True	0.0
8077	THSD1			0.0	0.0	True	True	0.0
8068	KCNRG			0.0	0.0	True	True	0.0
1589	NEURL3			0.0	0.0	True	True	0.0
8075	NEK5			0.0	0.0	True	True	0.0
7734	CCDC38			0.0	0.0	True	True	0.0
6724	LAYN			0.0	0.0	True	True	0.0
8073	ATP7B			0.0	0.0	True	True	0.0
1095	C4BPB			0.0	0.0	True	True	0.0
1113	NENF			0.0	0.0	True	True	0.0
7728	FGD6			0.0	0.0	True	True	0.0
9367	CTRL			0.0	0.0	True	True	0.0
8204	DHRS2			0.0	0.0	True	True	0.0
9286	RPGRIP1L			0.0	0.0	True	True	0.0
7453	ETFBKMT			0.0	0.0	True	True	0.0
1595	ANKRD23			0.0	0.0	True	True	0.0
6580	UNC93B1			0.0	0.0	True	True	0.0
8087	KLF5			0.0	0.0	True	True	0.0
1965	IRS1			0.0	0.0	True	True	0.0
1450	KIAA1841			0.0	0.0	True	True	0.0
8094	CLN5			0.0	0.0	True	True	0.0
1082	PM20D1			0.0	0.0	True	True	0.0
8222	NEDD8-MDP1			0.0	0.0	True	True	0.0
1345	KRTCAP3			0.0	0.0	True	True	0.0
6568	CARNS1			0.0	0.0	True	True	0.0
7731	USP44			0.0	0.0	True	True	0.0
8211	FITM1			0.0	0.0	True	True	0.0
8063	11,00 ARL			0.0	0.0	True	True	0.0
7058	AC022400.7			0.0	0.0	True	True	0.0
8226	TGM1			0.0	0.0	True	True	0.0
7694	GLIPR1L2			0.0	0.0	True	True	0.0
6737	BCO2			0.0	0.0	True	True	0.0
9262	ORC6			0.0	0.0	True	True	0.0
7417	PTPRO			0.0	0.0	True	True	0.0
6739	NCAM1			0.0	0.0	True	True	0.0
6741	ANKK1			0.0	0.0	True	True	0.0
764	TMOD4			0.0	0.0	True	True	0.0
9264	GPT2			0.0	0.0	True	True	0.0
8056	CYSLTR2			0.0	0.0	True	True	0.0
1123	KCTD3			0.0	0.0	True	True	0.0
8235	CBLN3			0.0	0.0	True	True	0.0
763	LYSMD1			0.0	0.0	True	True	0.0
5590	ZNF572			0.0	0.0	True	True	0.0
6745	ZBTB16			0.0	0.0	True	True	0.0
9394	TMED6			0.0	0.0	True	True	0.0
6558	RHOD			0.0	0.0	True	True	0.0
8233	ADCY4			0.0	0.0	True	True	0.0
6736	AP002884.2			0.0	0.0	True	True	0.0
5454	AC009879.3			0.0	0.0	True	True	0.0
7311	TSPAN9			0.0	0.0	True	True	0.0
773	TUFT1			0.0	0.0	True	True	0.0
1978	GPR55			0.0	0.0	True	True	0.0
6695	JRKL			0.0	0.0	True	True	0.0
1980	ARMC9			0.0	0.0	True	True	0.0
6732	PIH1D2			0.0	0.0	True	True	0.0
9381	SMPD3			0.0	0.0	True	True	0.0
1981	B3GNT7			0.0	0.0	True	True	0.0
9269	ABCC11			0.0	0.0	True	True	0.0
7455	H3-5			0.0	0.0	True	True	0.0
1581	ASTL			0.0	0.0	True	True	0.0
5459	MCMDC2			0.0	0.0	True	True	0.0
9383	CDH1			0.0	0.0	True	True	0.0
1983	NMUR1			0.0	0.0	True	True	0.0
1580	GPAT2			0.0	0.0	True	True	0.0
9385	HAS3			0.0	0.0	True	True	0.0
7418	EPS8			0.0	0.0	True	True	0.0
5584	TMEM65			0.0	0.0	True	True	0.0
1228	EXO1			0.0	0.0	True	True	0.0
1110	DTL			0.0	0.0	True	True	0.0
1956	SGPP2			0.0	0.0	True	True	0.0
9360	TSNAXIP1			0.0	0.0	True	True	0.0
783	S100A9			0.0	0.0	True	True	0.0
8165	RNASE6			0.0	0.0	True	True	0.0
8179	TRDV3			0.0	0.0	True	True	0.0
6641	CAPN5			0.0	0.0	True	True	0.0
787	S100A13			0.0	0.0	True	True	0.0
7713	POC1B-GALNT4			0.0	0.0	True	True	0.0
6752	APOA1			0.0	0.0	True	True	0.0
5521	C8orf37			0.0	0.0	True	True	0.0
7703	PAWR			0.0	0.0	True	True	0.0
1619	LYG1			0.0	0.0	True	True	0.0
7443	PPFIBP1			0.0	0.0	True	True	0.0
8164	RNASE4			0.0	0.0	True	True	0.0
1093	PFKFB2			0.0	0.0	True	True	0.0
9341	NOL3			0.0	0.0	True	True	0.0
1091	IL19			0.0	0.0	True	True	0.0
8186	REM2			0.0	0.0	True	True	0.0
9304	PLLP			0.0	0.0	True	True	0.0
1943	ABCB6			0.0	0.0	True	True	0.0
1090	IL10			0.0	0.0	True	True	0.0
6639	LRRC32			0.0	0.0	True	True	0.0
5532	NIPAL2			0.0	0.0	True	True	0.0
1946	GLB1L			0.0	0.0	True	True	0.0
785	S100A5			0.0	0.0	True	True	0.0
1614	AC079447.1			0.0	0.0	True	True	0.0
9318	CCDC113			0.0	0.0	True	True	0.0
5549	FZD6			0.0	0.0	True	True	0.0
8168	ARHGEF40			0.0	0.0	True	True	0.0
7080	CDHR1			0.0	0.0	True	True	0.0
7324	SCNN1A			0.0	0.0	True	True	0.0
9313	TEPP			0.0	0.0	True	True	0.0
8167	NDRG2			0.0	0.0	True	True	0.0
5552	RIMS2			0.0	0.0	True	True	0.0
8176	SALL2			0.0	0.0	True	True	0.0
7322	CD9			0.0	0.0	True	True	0.0
1616	AC092587.1			0.0	0.0	True	True	0.0
6621	UCP3			0.0	0.0	True	True	0.0
8178	TRDC			0.0	0.0	True	True	0.0
9328	CMTM4			0.0	0.0	True	True	0.0
7321	GALNT8			0.0	0.0	True	True	0.0
1939	SLC23A3			0.0	0.0	True	True	0.0
6644	AQP11			0.0	0.0	True	True	0.0
8163	ANG			0.0	0.0	True	True	0.0
1099	G0S2			0.0	0.0	True	True	0.0
1626	NPAS2			0.0	0.0	True	True	0.0
9349	ZDHHC1			0.0	0.0	True	True	0.0
6668	ME3			0.0	0.0	True	True	0.0
6671	RAB38			0.0	0.0	True	True	0.0
6596	CTTN			0.0	0.0	True	True	0.0
776	OAZ3			0.0	0.0	True	True	0.0
8128	TNFSF13B			0.0	0.0	True	True	0.0
8123	BIVM			0.0	0.0	True	True	0.0
8122	POGLUT2			0.0	0.0	True	True	0.0
9294	MT1E			0.0	0.0	True	True	0.0
8198	BCL2L2			0.0	0.0	True	True	0.0
6683	PIWIL4			0.0	0.0	True	True	0.0
9356	ENKD1			0.0	0.0	True	True	0.0
6684	FUT4			0.0	0.0	True	True	0.0
1598	FAM178B			0.0	0.0	True	True	0.0
5493	CA13			0.0	0.0	True	True	0.0
5506	TRIQK			0.0	0.0	True	True	0.0
5517	CCNE2			0.0	0.0	True	True	0.0
1623	AFF3			0.0	0.0	True	True	0.0
1098	PLXNA2			0.0	0.0	True	True	0.0
1611	KIAA1211L			0.0	0.0	True	True	0.0
8151	CFAP97D2			0.0	0.0	True	True	0.0
6608	CLPB			0.0	0.0	True	True	0.0
7702	CSRP2			0.0	0.0	True	True	0.0
8148	GAS6			0.0	0.0	True	True	0.0
9300	CPNE2			0.0	0.0	True	True	0.0
7084	ADIRF			0.0	0.0	True	True	0.0
5565	EXT1			0.0	0.0	True	True	0.0
6604	LRTOMT			0.0	0.0	True	True	0.0
778	RORC			0.0	0.0	True	True	0.0
5566	SAMD12			0.0	0.0	True	True	0.0
7074	EIF5AL1			0.0	0.0	True	True	0.0
7339	PIANP			0.0	0.0	True	True	0.0
7423	SLCO1A2			0.0	0.0	True	True	0.0
8194	CEBPE			0.0	0.0	True	True	0.0
5567	ENPP2			0.0	0.0	True	True	0.0
8143	GRTP1			0.0	0.0	True	True	0.0
8139	MCF2L			0.0	0.0	True	True	0.0
9340	HSF4			0.0	0.0	True	True	0.0
7594	SUOX			0.0	0.0	True	True	0.0
8045	LRRC63			0.0	0.0	True	True	0.0
9539	SERPINF1			0.0	0.0	True	True	0.0
5299	BLK			0.0	0.0	True	True	0.0
6912	CACNB2			0.0	0.0	True	True	0.0
5297	SLC35G5			0.0	0.0	True	True	0.0
1177	RHOU			0.0	0.0	True	True	0.0
7879	P2RX7			0.0	0.0	True	True	0.0
5295	XKR6			0.0	0.0	True	True	0.0
6922	KIAA1217			0.0	0.0	True	True	0.0
1513	TET3			0.0	0.0	True	True	0.0
6924	PRTFDC1			0.0	0.0	True	True	0.0
7399	MANSC1			0.0	0.0	True	True	0.0
721	NOTCH2NLC			0.0	0.0	True	True	0.0
2024	ANO7			0.0	0.0	True	True	0.0
7398	LRP6			0.0	0.0	True	True	0.0
7864	PLA2G1B			0.0	0.0	True	True	0.0
5286	ANGPT2			0.0	0.0	True	True	0.0
7366	CLEC4A			0.0	0.0	True	True	0.0
7397	BCL2L14			0.0	0.0	True	True	0.0
1503	RAB11FIP5			0.0	0.0	True	True	0.0
7394	TAS2R30			0.0	0.0	True	True	0.0
5284	MYOM2			0.0	0.0	True	True	0.0
5283	KBTBD11			0.0	0.0	True	True	0.0
6925	THNSL1			0.0	0.0	True	True	0.0
7891	BCL7A			0.0	0.0	True	True	0.0
1175	H2BU1			0.0	0.0	True	True	0.0
9537	TLCD2			0.0	0.0	True	True	0.0
9518	GAS8			0.0	0.0	True	True	0.0
9520	C17orf97			0.0	0.0	True	True	0.0
1461	VPS54			0.0	0.0	True	True	0.0
1173	TRIM17			0.0	0.0	True	True	0.0
5326	BMP1			0.0	0.0	True	True	0.0
725	H4C14			0.0	0.0	True	True	0.0
9523	TLCD3A			0.0	0.0	True	True	0.0
6886	CCDC3			0.0	0.0	True	True	0.0
6892	FRMD4A			0.0	0.0	True	True	0.0
6894	CDNF			0.0	0.0	True	True	0.0
7907	PITPNM2			0.0	0.0	True	True	0.0
5321	NPM2			0.0	0.0	True	True	0.0
6899	MEIG1			0.0	0.0	True	True	0.0
7901	CCDC62			0.0	0.0	True	True	0.0
5318	LZTS1			0.0	0.0	True	True	0.0
1348	CCDC121			0.0	0.0	True	True	0.0
7027	LRRC20			0.0	0.0	True	True	0.0
5314	SH2D4A			0.0	0.0	True	True	0.0
5313	PSD3			0.0	0.0	True	True	0.0
1519	C2orf81			0.0	0.0	True	True	0.0
6906	CUBN			0.0	0.0	True	True	0.0
5309	MTUS1			0.0	0.0	True	True	0.0
7893	B3GNT4			0.0	0.0	True	True	0.0
7020	TSPAN15			0.0	0.0	True	True	0.0
9553	AC002316.1			0.0	0.0	True	True	0.0
1501	SPR			0.0	0.0	True	True	0.0
7857	CIT			0.0	0.0	True	True	0.0
9579	AC233723.1			0.0	0.0	True	True	0.0
1492	TGFA			0.0	0.0	True	True	0.0
6981	AGAP6			0.0	0.0	True	True	0.0
6983	ASAH2			0.0	0.0	True	True	0.0
9582	CHRNE			0.0	0.0	True	True	0.0
6985	ASAH2B			0.0	0.0	True	True	0.0
6987	ZWINT			0.0	0.0	True	True	0.0
9583	C17orf107			0.0	0.0	True	True	0.0
7382	KLRC4-KLRK1			0.0	0.0	True	True	0.0
7383	KLRC4			0.0	0.0	True	True	0.0
713	BCL9			0.0	0.0	True	True	0.0
7384	KLRC3			0.0	0.0	True	True	0.0
9590	INCA1			0.0	0.0	True	True	0.0
9592	SLC52A1			0.0	0.0	True	True	0.0
1197	TSNAX-DISC1			0.0	0.0	True	True	0.0
5246	TKTL1			0.0	0.0	True	True	0.0
7814	TCTN1			0.0	0.0	True	True	0.0
708	PPIAL4H			0.0	0.0	True	True	0.0
1203	MAP3K21			0.0	0.0	True	True	0.0
9608	C17orf100			0.0	0.0	True	True	0.0
9614	SLC16A11			0.0	0.0	True	True	0.0
5238	PDZD4			0.0	0.0	True	True	0.0
1469	SPRED2			0.0	0.0	True	True	0.0
7387	EIF2S3B			0.0	0.0	True	True	0.0
9517	DBNDD1			0.0	0.0	True	True	0.0
9577	GLTPD2			0.0	0.0	True	True	0.0
6973	PTPN20			0.0	0.0	True	True	0.0
1189	FAM89A			0.0	0.0	True	True	0.0
7393	TAS2R14			0.0	0.0	True	True	0.0
1356	PLB1			0.0	0.0	True	True	0.0
7849	KSR2			0.0	0.0	True	True	0.0
7846	FBXW8			0.0	0.0	True	True	0.0
9555	SHPK			0.0	0.0	True	True	0.0
7845	RNFT2			0.0	0.0	True	True	0.0
9558	P2RX5-TAX1BP3			0.0	0.0	True	True	0.0
7392	AC018630.2			0.0	0.0	True	True	0.0
9562	HASPIN			0.0	0.0	True	True	0.0
6957	RASGEF1A			0.0	0.0	True	True	0.0
6963	RASSF4			0.0	0.0	True	True	0.0
7840	SDSL			0.0	0.0	True	True	0.0
6965	ALOX5			0.0	0.0	True	True	0.0
7837	TPCN1			0.0	0.0	True	True	0.0
7834	RASAL1			0.0	0.0	True	True	0.0
5269	MTCP1			0.0	0.0	True	True	0.0
5268	CMC4			0.0	0.0	True	True	0.0
9564	CAMKK1			0.0	0.0	True	True	0.0
5265	F8			0.0	0.0	True	True	0.0
1493	ADD2			0.0	0.0	True	True	0.0
6972	ANTXRL			0.0	0.0	True	True	0.0
7389	STYK1			0.0	0.0	True	True	0.0
6974	GDF10			0.0	0.0	True	True	0.0
7915	RILPL1			0.0	0.0	True	True	0.0
1527	LBX2			0.0	0.0	True	True	0.0
6879	ECHDC3			0.0	0.0	True	True	0.0
8014	LHFPL6			0.0	0.0	True	True	0.0
755	BNIPL			0.0	0.0	True	True	0.0
6794	CCDC153			0.0	0.0	True	True	0.0
9433	ZFP1			0.0	0.0	True	True	0.0
5406	ANK1			0.0	0.0	True	True	0.0
6796	MCAM			0.0	0.0	True	True	0.0
8005	NBEA			0.0	0.0	True	True	0.0
1998	IQCA1			0.0	0.0	True	True	0.0
6807	CLMP			0.0	0.0	True	True	0.0
1148	DNAH14			0.0	0.0	True	True	0.0
753	MINDY1			0.0	0.0	True	True	0.0
7408	FAM234B			0.0	0.0	True	True	0.0
7988	FLT1			0.0	0.0	True	True	0.0
6812	SIAE			0.0	0.0	True	True	0.0
6816	ROBO3			0.0	0.0	True	True	0.0
7982	RASL11A			0.0	0.0	True	True	0.0
7048	CFAP70			0.0	0.0	True	True	0.0
9447	CDYL2			0.0	0.0	True	True	0.0
749	CTSK			0.0	0.0	True	True	0.0
2002	RBM44			0.0	0.0	True	True	0.0
2003	RAMP1			0.0	0.0	True	True	0.0
9451	C16orf46			0.0	0.0	True	True	0.0
9452	AC092718.3			0.0	0.0	True	True	0.0
1139	SUSD4			0.0	0.0	True	True	0.0
7752	SYCP3			0.0	0.0	True	True	0.0
1332	ABHD1			0.0	0.0	True	True	0.0
1567	PLGLB1			0.0	0.0	True	True	0.0
8042	SIAH3			0.0	0.0	True	True	0.0
5440	FAM110B			0.0	0.0	True	True	0.0
7414	C12orf60			0.0	0.0	True	True	0.0
6760	FXYD2			0.0	0.0	True	True	0.0
6761	TMPRSS13			0.0	0.0	True	True	0.0
760	SEMA6C			0.0	0.0	True	True	0.0
5435	LYN			0.0	0.0	True	True	0.0
8034	SERP2			0.0	0.0	True	True	0.0
6765	MPZL2			0.0	0.0	True	True	0.0
1366	EHD3			0.0	0.0	True	True	0.0
1227	WDR64			0.0	0.0	True	True	0.0
6773	TTC36			0.0	0.0	True	True	0.0
6774	TMEM25			0.0	0.0	True	True	0.0
1568	PLGLB2			0.0	0.0	True	True	0.0
9410	MTSS2			0.0	0.0	True	True	0.0
6779	CXCR5			0.0	0.0	True	True	0.0
9413	ZNF23			0.0	0.0	True	True	0.0
9414	AC010547.4			0.0	0.0	True	True	0.0
6781	UPK2			0.0	0.0	True	True	0.0
9415	ZNF19			0.0	0.0	True	True	0.0
7745	ANKS1B			0.0	0.0	True	True	0.0
7409	EMP1			0.0	0.0	True	True	0.0
9421	PKD1L3			0.0	0.0	True	True	0.0
5415	CHRNA6			0.0	0.0	True	True	0.0
8046	RUBCNL			0.0	0.0	True	True	0.0
1546	CAPG			0.0	0.0	True	True	0.0
7974	PABPC3			0.0	0.0	True	True	0.0
9486	ZFPM1			0.0	0.0	True	True	0.0
6848	GLB1L2			0.0	0.0	True	True	0.0
7358	C1R			0.0	0.0	True	True	0.0
729	H2AC21			0.0	0.0	True	True	0.0
5353	CDCA2			0.0	0.0	True	True	0.0
1225	OPN3			0.0	0.0	True	True	0.0
6851	DIP2C			0.0	0.0	True	True	0.0
1223	GREM2			0.0	0.0	True	True	0.0
1538	DNAH6			0.0	0.0	True	True	0.0
5349	NEFL			0.0	0.0	True	True	0.0
7769	SLC41A2			0.0	0.0	True	True	0.0
5348	NEFM			0.0	0.0	True	True	0.0
5347	ADAM28			0.0	0.0	True	True	0.0
5346	NKX3-1			0.0	0.0	True	True	0.0
6859	AKR1E2			0.0	0.0	True	True	0.0
6862	ASB13			0.0	0.0	True	True	0.0
7774	NUAK1			0.0	0.0	True	True	0.0
6865	ANKRD16			0.0	0.0	True	True	0.0
7775	CKAP4			0.0	0.0	True	True	0.0
7925	SCARB1			0.0	0.0	True	True	0.0
5339	TNFRSF10D			0.0	0.0	True	True	0.0
6878	USP6NL			0.0	0.0	True	True	0.0
727	H2BC21			0.0	0.0	True	True	0.0
6847	GLB1L3			0.0	0.0	True	True	0.0
7977	ATP8A2			0.0	0.0	True	True	0.0
731	SV2A			0.0	0.0	True	True	0.0
5359	EPHX2			0.0	0.0	True	True	0.0
9456	PLCG2			0.0	0.0	True	True	0.0
9457	SDR42E1			0.0	0.0	True	True	0.0
2007	HES6			0.0	0.0	True	True	0.0
1542	TCF7L1			0.0	0.0	True	True	0.0
7972	RNF17			0.0	0.0	True	True	0.0
5377	SMIM18			0.0	0.0	True	True	0.0
7758	PMCH			0.0	0.0	True	True	0.0
9461	OSGIN1			0.0	0.0	True	True	0.0
1151	EPHX1			0.0	0.0	True	True	0.0
744	ECM1			0.0	0.0	True	True	0.0
7967	FGF9			0.0	0.0	True	True	0.0
739	CIART			0.0	0.0	True	True	0.0
2014	GPC1			0.0	0.0	True	True	0.0
9469	CRISPLD2			0.0	0.0	True	True	0.0
5367	FZD3			0.0	0.0	True	True	0.0
6834	ARHGAP32			0.0	0.0	True	True	0.0
6835	TMEM45B			0.0	0.0	True	True	0.0
7963	SKA3			0.0	0.0	True	True	0.0
9473	GINS2			0.0	0.0	True	True	0.0
1157	LIN9			0.0	0.0	True	True	0.0
5363	PBK			0.0	0.0	True	True	0.0
7956	GJB6			0.0	0.0	True	True	0.0
6842	JAM3			0.0	0.0	True	True	0.0
1162	CDC42BPA			0.0	0.0	True	True	0.0
1138	TLR5			0.0	0.0	True	True	0.0
8252	EGLN3			0.0	0.0	True	True	0.0
7308	FOXM1			0.0	0.0	True	True	0.0
8973	CACNA1H			0.0	0.0	True	True	0.0
5885	TMOD1			0.0	0.0	True	True	0.0
6196	PRR33			0.0	0.0	True	True	0.0
7165	SEMA4G			0.0	0.0	True	True	0.0
8631	NUSAP1			0.0	0.0	True	True	0.0
6205	CDKN1C			0.0	0.0	True	True	0.0
8980	CCDC154			0.0	0.0	True	True	0.0
8983	IFT140			0.0	0.0	True	True	0.0
5876	ZNF367			0.0	0.0	True	True	0.0
8624	SPINT1			0.0	0.0	True	True	0.0
6212	CHRNA10			0.0	0.0	True	True	0.0
5875	SLC35D2			0.0	0.0	True	True	0.0
8622	C15orf62			0.0	0.0	True	True	0.0
1712	POTEE			0.0	0.0	True	True	0.0
6221	AC104389.5			0.0	0.0	True	True	0.0
6222	UBQLNL			0.0	0.0	True	True	0.0
7228	AFAP1L2			0.0	0.0	True	True	0.0
6223	TRIM34			0.0	0.0	True	True	0.0
8610	DISP2			0.0	0.0	True	True	0.0
1709	ARHGEF4			0.0	0.0	True	True	0.0
1822	FSIP2			0.0	0.0	True	True	0.0
7548	KRT8			0.0	0.0	True	True	0.0
7160	SEC31B			0.0	0.0	True	True	0.0
8972	SOX8			0.0	0.0	True	True	0.0
5890	HEMGN			0.0	0.0	True	True	0.0
8966	CCDC78			0.0	0.0	True	True	0.0
8639	PLA2G4B			0.0	0.0	True	True	0.0
8680	GATM			0.0	0.0	True	True	0.0
8679	SHF			0.0	0.0	True	True	0.0
871	ARHGEF11			0.0	0.0	True	True	0.0
5913	ABCA1			0.0	0.0	True	True	0.0
5912	NIPSNAP3B			0.0	0.0	True	True	0.0
8667	SERINC4			0.0	0.0	True	True	0.0
8663	STRC			0.0	0.0	True	True	0.0
8959	RHBDL1			0.0	0.0	True	True	0.0
8661	MAP1A			0.0	0.0	True	True	0.0
1811	TTN			0.0	0.0	True	True	0.0
7168	PDZD7			0.0	0.0	True	True	0.0
6231	AC084337.2			0.0	0.0	True	True	0.0
6177	CEND1			0.0	0.0	True	True	0.0
1812	CCDC141			0.0	0.0	True	True	0.0
8963	FBXL16			0.0	0.0	True	True	0.0
1813	SESTD1			0.0	0.0	True	True	0.0
8645	CAPN3			0.0	0.0	True	True	0.0
6186	TSPAN4			0.0	0.0	True	True	0.0
6189	MUC6			0.0	0.0	True	True	0.0
8640	SPTBN5			0.0	0.0	True	True	0.0
6191	BRSK2			0.0	0.0	True	True	0.0
5897	GALNT12			0.0	0.0	True	True	0.0
5896	ANKS6			0.0	0.0	True	True	0.0
5895	TBC1D2			0.0	0.0	True	True	0.0
6183	CRACR2B			0.0	0.0	True	True	0.0
1268	MBOAT2			0.0	0.0	True	True	0.0
7546	KRT2			0.0	0.0	True	True	0.0
982	RALGPS2			0.0	0.0	True	True	0.0
987	AXDND1			0.0	0.0	True	True	0.0
6280	NCR3LG1			0.0	0.0	True	True	0.0
9019	TEDC2			0.0	0.0	True	True	0.0
1695	LIMS2			0.0	0.0	True	True	0.0
5830	FRMD3			0.0	0.0	True	True	0.0
6286	LDHAL6A			0.0	0.0	True	True	0.0
5829	TLE1			0.0	0.0	True	True	0.0
7146	CNNM1			0.0	0.0	True	True	0.0
1846	HECW2			0.0	0.0	True	True	0.0
861	TTC24			0.0	0.0	True	True	0.0
9023	CEMP1			0.0	0.0	True	True	0.0
9017	ABCA3			0.0	0.0	True	True	0.0
7538	SLC4A8			0.0	0.0	True	True	0.0
5821	PCSK5			0.0	0.0	True	True	0.0
9030	ZG16B			0.0	0.0	True	True	0.0
8554	CRIP2			0.0	0.0	True	True	0.0
858	TSACC			0.0	0.0	True	True	0.0
9037	MMP25			0.0	0.0	True	True	0.0
7144	PYROXD2			0.0	0.0	True	True	0.0
8552	TEX22			0.0	0.0	True	True	0.0
853	PAQR6			0.0	0.0	True	True	0.0
1855	RFTN2			0.0	0.0	True	True	0.0
1858	SATB2			0.0	0.0	True	True	0.0
6294	NAV2			0.0	0.0	True	True	0.0
9026	PRSS27			0.0	0.0	True	True	0.0
8682	C15orf48			0.0	0.0	True	True	0.0
1842	MYO1B			0.0	0.0	True	True	0.0
5838	NTRK2			0.0	0.0	True	True	0.0
9000	NOXO1			0.0	0.0	True	True	0.0
7545	KRT73			0.0	0.0	True	True	0.0
1300	TDRD15			0.0	0.0	True	True	0.0
1301	KLHL29			0.0	0.0	True	True	0.0
6247	DENND5A			0.0	0.0	True	True	0.0
8586	AVEN			0.0	0.0	True	True	0.0
8585	FMN1			0.0	0.0	True	True	0.0
8583	GOLGA8N			0.0	0.0	True	True	0.0
1828	ASDURF			0.0	0.0	True	True	0.0
9004	NPW			0.0	0.0	True	True	0.0
1703	CCDC74B			0.0	0.0	True	True	0.0
1265	RNF144A			0.0	0.0	True	True	0.0
9009	CASKIN1			0.0	0.0	True	True	0.0
7539	SCN8A			0.0	0.0	True	True	0.0
7153	ABCC2			0.0	0.0	True	True	0.0
7152	COX15			0.0	0.0	True	True	0.0
8577	ARHGAP11B			0.0	0.0	True	True	0.0
9011	BRICD5			0.0	0.0	True	True	0.0
8576	GOLGA8R			0.0	0.0	True	True	0.0
6267	SPON1			0.0	0.0	True	True	0.0
8572	GOLGA8M			0.0	0.0	True	True	0.0
9014	DNASE1L2			0.0	0.0	True	True	0.0
8565	MKRN3			0.0	0.0	True	True	0.0
6276	PLEKHA7			0.0	0.0	True	True	0.0
1833	C2orf88			0.0	0.0	True	True	0.0
7650	AVIL			0.0	0.0	True	True	0.0
955	SELP			0.0	0.0	True	True	0.0
874	MNDA			0.0	0.0	True	True	0.0
6014	PIP5KL1			0.0	0.0	True	True	0.0
926	DDR2			0.0	0.0	True	True	0.0
8775	MEGF11			0.0	0.0	True	True	0.0
6081	GBGT1			0.0	0.0	True	True	0.0
6082	ABO			0.0	0.0	True	True	0.0
1770	CCDC173			0.0	0.0	True	True	0.0
8762	ANKDD1A			0.0	0.0	True	True	0.0
8854	ST20-MTHFS			0.0	0.0	True	True	0.0
7583	RDH5			0.0	0.0	True	True	0.0
7183	PSD			0.0	0.0	True	True	0.0
6089	STKLD1			0.0	0.0	True	True	0.0
6001	NIBAN2			0.0	0.0	True	True	0.0
8865	SAXO2			0.0	0.0	True	True	0.0
5996	RALGPS1			0.0	0.0	True	True	0.0
6091	ADAMTS13			0.0	0.0	True	True	0.0
8866	GOLGA6L10			0.0	0.0	True	True	0.0
7570	HOXC4			0.0	0.0	True	True	0.0
8867	GOLGA6L9			0.0	0.0	True	True	0.0
8869	CPEB1			0.0	0.0	True	True	0.0
6093	SLC2A6			0.0	0.0	True	True	0.0
1776	MYO3B			0.0	0.0	True	True	0.0
6094	ADAMTSL2			0.0	0.0	True	True	0.0
8871	HOMER2			0.0	0.0	True	True	0.0
7624	RDH16			0.0	0.0	True	True	0.0
1747	ACVR1C			0.0	0.0	True	True	0.0
8848	HYKK			0.0	0.0	True	True	0.0
923	SH2D1B			0.0	0.0	True	True	0.0
7597	ERBB3			0.0	0.0	True	True	0.0
6041	KYAT1			0.0	0.0	True	True	0.0
1280	ATP6V1C2			0.0	0.0	True	True	0.0
8825	NEIL1			0.0	0.0	True	True	0.0
1766	CERS6			0.0	0.0	True	True	0.0
6029	CERCAM			0.0	0.0	True	True	0.0
6043	PHYHD1			0.0	0.0	True	True	0.0
917	HSPA6			0.0	0.0	True	True	0.0
8798	SENP8			0.0	0.0	True	True	0.0
1767	BBS5			0.0	0.0	True	True	0.0
8794	KIF23			0.0	0.0	True	True	0.0
904	KLHDC9			0.0	0.0	True	True	0.0
1759	SLC4A10			0.0	0.0	True	True	0.0
912	ADAMTS4			0.0	0.0	True	True	0.0
8792	SPESP1			0.0	0.0	True	True	0.0
6022	DNM1			0.0	0.0	True	True	0.0
6064	LAMC3			0.0	0.0	True	True	0.0
1750	DAPL1			0.0	0.0	True	True	0.0
8834	NRG4			0.0	0.0	True	True	0.0
919	FCGR2B			0.0	0.0	True	True	0.0
8788	AC107871.1			0.0	0.0	True	True	0.0
8844	ACSBG1			0.0	0.0	True	True	0.0
7623	HSD17B6			0.0	0.0	True	True	0.0
6072	NTNG2			0.0	0.0	True	True	0.0
1754	CD302			0.0	0.0	True	True	0.0
8877	ADAMTSL3			0.0	0.0	True	True	0.0
1781	CYBRD1			0.0	0.0	True	True	0.0
6095	DBH			0.0	0.0	True	True	0.0
8924	IGF1R			0.0	0.0	True	True	0.0
936	GPA33			0.0	0.0	True	True	0.0
5944	WDR31			0.0	0.0	True	True	0.0
1796	CHN1			0.0	0.0	True	True	0.0
8926	TTC23			0.0	0.0	True	True	0.0
8705	DMXL2			0.0	0.0	True	True	0.0
8930	ADAMTS17			0.0	0.0	True	True	0.0
8701	USP50			0.0	0.0	True	True	0.0
1422	KCNK12			0.0	0.0	True	True	0.0
5937	SNX30			0.0	0.0	True	True	0.0
8931	CERS3			0.0	0.0	True	True	0.0
7557	ESPL1			0.0	0.0	True	True	0.0
6137	TPRN			0.0	0.0	True	True	0.0
6140	BX255925.3			0.0	0.0	True	True	0.0
7632	STAC3			0.0	0.0	True	True	0.0
6147	PNPLA7			0.0	0.0	True	True	0.0
5932	SUSD1			0.0	0.0	True	True	0.0
883	CFAP45			0.0	0.0	True	True	0.0
952	CCDC181			0.0	0.0	True	True	0.0
8688	CTXN2			0.0	0.0	True	True	0.0
881	AL590560.2			0.0	0.0	True	True	0.0
880	SLAMF8			0.0	0.0	True	True	0.0
7225	DCLRE1A			0.0	0.0	True	True	0.0
8686	SLC24A5			0.0	0.0	True	True	0.0
5935	KIAA1958			0.0	0.0	True	True	0.0
953	SLC19A2			0.0	0.0	True	True	0.0
5948	C9orf43			0.0	0.0	True	True	0.0
8919	FAM174B			0.0	0.0	True	True	0.0
8879	GOLGA6L4			0.0	0.0	True	True	0.0
5982	NR6A1			0.0	0.0	True	True	0.0
6097	VAV2			0.0	0.0	True	True	0.0
8756	PCLAF			0.0	0.0	True	True	0.0
7219	GPAM			0.0	0.0	True	True	0.0
8755	AC087632.2			0.0	0.0	True	True	0.0
6104	CAMSAP1			0.0	0.0	True	True	0.0
6109	GPSM1			0.0	0.0	True	True	0.0
8889	AC013489.1			0.0	0.0	True	True	0.0
8734	CCNB2			0.0	0.0	True	True	0.0
8729	LIPC			0.0	0.0	True	True	0.0
8721	DNAAF4			0.0	0.0	True	True	0.0
6119	AL355987.3			0.0	0.0	True	True	0.0
900	AL591806.4			0.0	0.0	True	True	0.0
8902	ZNF710			0.0	0.0	True	True	0.0
5964	C5			0.0	0.0	True	True	0.0
5960	B3GNT10			0.0	0.0	True	True	0.0
1788	MAP3K20			0.0	0.0	True	True	0.0
898	CD244			0.0	0.0	True	True	0.0
8724	TEX9			0.0	0.0	True	True	0.0
1275	KLF11			0.0	0.0	True	True	0.0
8915	RCCD1			0.0	0.0	True	True	0.0
6124	MAMDC4			0.0	0.0	True	True	0.0
7566	ATF7-NPFF			0.0	0.0	True	True	0.0
5969	TTLL11			0.0	0.0	True	True	0.0
5596	POU5F1B			0.0	0.0	True	True	0.0
5808	TJP2			0.0	0.0	True	True	0.0
5805	PIP5K1B			0.0	0.0	True	True	0.0
9204	TBX6			0.0	0.0	True	True	0.0
6448	PLAAT5			0.0	0.0	True	True	0.0
8358	AKAP5			0.0	0.0	True	True	0.0
5661	TONSL			0.0	0.0	True	True	0.0
6450	PLAAT2			0.0	0.0	True	True	0.0
9206	GDPD3			0.0	0.0	True	True	0.0
1651	SH3RF3			0.0	0.0	True	True	0.0
6454	C11orf95			0.0	0.0	True	True	0.0
9210	SLX1A			0.0	0.0	True	True	0.0
5656	FBXL6			0.0	0.0	True	True	0.0
9211	SULT1A3			0.0	0.0	True	True	0.0
1038	CAMSAP2			0.0	0.0	True	True	0.0
1039	GPR25			0.0	0.0	True	True	0.0
1650	EDAR			0.0	0.0	True	True	0.0
8338	GPR135			0.0	0.0	True	True	0.0
8336	DACT1			0.0	0.0	True	True	0.0
5649	WDR97			0.0	0.0	True	True	0.0
7466	C12orf40			0.0	0.0	True	True	0.0
7302	CACNA2D4			0.0	0.0	True	True	0.0
7680	LYZ			0.0	0.0	True	True	0.0
7100	PANK1			0.0	0.0	True	True	0.0
8325	PELI2			0.0	0.0	True	True	0.0
1912	IKZF2			0.0	0.0	True	True	0.0
1652	SEPTIN10			0.0	0.0	True	True	0.0
1253	FAM110C			0.0	0.0	True	True	0.0
1653	SOWAHC			0.0	0.0	True	True	0.0
5666	RECQL4			0.0	0.0	True	True	0.0
8402	HEATR4			0.0	0.0	True	True	0.0
6416	RAB3IL1			0.0	0.0	True	True	0.0
1655	NPHP1			0.0	0.0	True	True	0.0
1900	ADAM23			0.0	0.0	True	True	0.0
818	EFNA3			0.0	0.0	True	True	0.0
6420	ASRGL1			0.0	0.0	True	True	0.0
5688	SPATA6L			0.0	0.0	True	True	0.0
1033	ATP6V1G3			0.0	0.0	True	True	0.0
5687	SLC1A1			0.0	0.0	True	True	0.0
5686	GLIS3			0.0	0.0	True	True	0.0
6423	AP002990.1			0.0	0.0	True	True	0.0
1046	SHISA4			0.0	0.0	True	True	0.0
5681	KANK1			0.0	0.0	True	True	0.0
1654	RGPD5			0.0	0.0	True	True	0.0
9185	SLX1B			0.0	0.0	True	True	0.0
9186	NPIPB12			0.0	0.0	True	True	0.0
9188	QPRT			0.0	0.0	True	True	0.0
8390	SYNJ2BP-COX16			0.0	0.0	True	True	0.0
8373	PLEK2			0.0	0.0	True	True	0.0
8366	FNTB			0.0	0.0	True	True	0.0
8364	CHURC1-FNTB			0.0	0.0	True	True	0.0
8361	PPP1R36			0.0	0.0	True	True	0.0
5668	C8orf82			0.0	0.0	True	True	0.0
8360	HSPA2			0.0	0.0	True	True	0.0
9183	NPIPB11			0.0	0.0	True	True	0.0
5640	EPPK1			0.0	0.0	True	True	0.0
6479	PYGM			0.0	0.0	True	True	0.0
5636	FAM83H			0.0	0.0	True	True	0.0
914	FCER1G			0.0	0.0	True	True	0.0
1634	IL1R1			0.0	0.0	True	True	0.0
1633	IL1R2			0.0	0.0	True	True	0.0
799	AL358472.6			0.0	0.0	True	True	0.0
8248	AL139353.1			0.0	0.0	True	True	0.0
5611	PTK2			0.0	0.0	True	True	0.0
7307	NRIP2			0.0	0.0	True	True	0.0
1922	RUFY4			0.0	0.0	True	True	0.0
9253	ITGAX			0.0	0.0	True	True	0.0
6537	CD248			0.0	0.0	True	True	0.0
6538	RIN1			0.0	0.0	True	True	0.0
6522	EFEMP2			0.0	0.0	True	True	0.0
1631	RFX8			0.0	0.0	True	True	0.0
8241	NOVA1			0.0	0.0	True	True	0.0
7091	ANKRD22			0.0	0.0	True	True	0.0
6547	ACTN3			0.0	0.0	True	True	0.0
8240	STXBP6			0.0	0.0	True	True	0.0
5601	LRRC6			0.0	0.0	True	True	0.0
9255	TGFB1I1			0.0	0.0	True	True	0.0
7693	CAPS2			0.0	0.0	True	True	0.0
1077	MFSD4A			0.0	0.0	True	True	0.0
6556	PC			0.0	0.0	True	True	0.0
6557	LRFN4			0.0	0.0	True	True	0.0
9256	SLC5A2			0.0	0.0	True	True	0.0
6545	BBS1			0.0	0.0	True	True	0.0
6413	FADS2			0.0	0.0	True	True	0.0
5616	ADGRB1			0.0	0.0	True	True	0.0
1918	TMEM169			0.0	0.0	True	True	0.0
1327	MAPRE3			0.0	0.0	True	True	0.0
9234	ZNF629			0.0	0.0	True	True	0.0
6483	CDC42BPG			0.0	0.0	True	True	0.0
7304	CACNA1C			0.0	0.0	True	True	0.0
8318	WDHD1			0.0	0.0	True	True	0.0
9236	FBXL19			0.0	0.0	True	True	0.0
9239	HSD3B7			0.0	0.0	True	True	0.0
7460	PKP2			0.0	0.0	True	True	0.0
1644	ECRG4			0.0	0.0	True	True	0.0
9240	STX1B			0.0	0.0	True	True	0.0
6487	MAJIN			0.0	0.0	True	True	0.0
1072	TMEM81			0.0	0.0	True	True	0.0
6491	NAALADL1			0.0	0.0	True	True	0.0
7686	KCNMB4			0.0	0.0	True	True	0.0
6504	TIGD3			0.0	0.0	True	True	0.0
8286	POLE2			0.0	0.0	True	True	0.0
1642	FHL2			0.0	0.0	True	True	0.0
1067	ETNK2			0.0	0.0	True	True	0.0
5621	ZFP41			0.0	0.0	True	True	0.0
9245	AC135050.2			0.0	0.0	True	True	0.0
8267	MIPOL1			0.0	0.0	True	True	0.0
1068	PLEKHA6			0.0	0.0	True	True	0.0
6520	SNX32			0.0	0.0	True	True	0.0
9249	PRSS36			0.0	0.0	True	True	0.0
6492	CDCA5			0.0	0.0	True	True	0.0
7142	GOLGA7B			0.0	0.0	True	True	0.0
8409	PTGR2			0.0	0.0	True	True	0.0
1325	OTOF			0.0	0.0	True	True	0.0
9084	CIITA			0.0	0.0	True	True	0.0
9087	RMI2			0.0	0.0	True	True	0.0
7657	DPY19L2			0.0	0.0	True	True	0.0
5770	ARHGEF39			0.0	0.0	True	True	0.0
9091	SNN			0.0	0.0	True	True	0.0
8512	SLC25A29			0.0	0.0	True	True	0.0
6329	C11orf74			0.0	0.0	True	True	0.0
8509	CYP46A1			0.0	0.0	True	True	0.0
1004	NCF2			0.0	0.0	True	True	0.0
9099	MRTFB			0.0	0.0	True	True	0.0
9102	PLA2G10			0.0	0.0	True	True	0.0
1435	EML6			0.0	0.0	True	True	0.0
6334	ACCS			0.0	0.0	True	True	0.0
8500	C14orf132			0.0	0.0	True	True	0.0
6337	TSPAN18			0.0	0.0	True	True	0.0
9103	NOMO1			0.0	0.0	True	True	0.0
7659	SRGAP1			0.0	0.0	True	True	0.0
7270	FANK1			0.0	0.0	True	True	0.0
6339	PRDM11			0.0	0.0	True	True	0.0
8498	SYNE3			0.0	0.0	True	True	0.0
6342	MAPK8IP1			0.0	0.0	True	True	0.0
5752	C9orf24			0.0	0.0	True	True	0.0
5750	KIF24			0.0	0.0	True	True	0.0
5776	MSMP			0.0	0.0	True	True	0.0
8523	ANKRD9			0.0	0.0	True	True	0.0
6320	ABTB2			0.0	0.0	True	True	0.0
9083	TVP23A			0.0	0.0	True	True	0.0
6298	GAS2			0.0	0.0	True	True	0.0
7252	AC073585.2			0.0	0.0	True	True	0.0
8544	CEP170B			0.0	0.0	True	True	0.0
5803	ZNF658			0.0	0.0	True	True	0.0
7527	METTL7A			0.0	0.0	True	True	0.0
6302	KIF18A			0.0	0.0	True	True	0.0
5801	CBWD6			0.0	0.0	True	True	0.0
8540	ADSS1			0.0	0.0	True	True	0.0
8539	INF2			0.0	0.0	True	True	0.0
5799	ANKRD18A			0.0	0.0	True	True	0.0
5798	FAM95C			0.0	0.0	True	True	0.0
6344	LARGE2			0.0	0.0	True	True	0.0
1305	FKBP1B			0.0	0.0	True	True	0.0
852	BGLAP			0.0	0.0	True	True	0.0
850	PMF1-BGLAP			0.0	0.0	True	True	0.0
6310	PRRG4			0.0	0.0	True	True	0.0
7512	KCNH3			0.0	0.0	True	True	0.0
6312	DEPDC7			0.0	0.0	True	True	0.0
5786	MELK			0.0	0.0	True	True	0.0
848	SEMA4A			0.0	0.0	True	True	0.0
992	LHX4			0.0	0.0	True	True	0.0
8527	CDC42BPB			0.0	0.0	True	True	0.0
7265	CTBP2			0.0	0.0	True	True	0.0
8526	AMN			0.0	0.0	True	True	0.0
9050	SLX4			0.0	0.0	True	True	0.0
1006	RGL1			0.0	0.0	True	True	0.0
7665	TBC1D30			0.0	0.0	True	True	0.0
8491	ASB2			0.0	0.0	True	True	0.0
6384	CTNND1			0.0	0.0	True	True	0.0
7491	CCDC184			0.0	0.0	True	True	0.0
7286	CALY			0.0	0.0	True	True	0.0
824	MUC1			0.0	0.0	True	True	0.0
8437	TGFB3			0.0	0.0	True	True	0.0
8428	ZC2HC1C			0.0	0.0	True	True	0.0
823	TRIM46			0.0	0.0	True	True	0.0
6392	MS4A6A			0.0	0.0	True	True	0.0
9156	PLK1			0.0	0.0	True	True	0.0
5713	SAXO1			0.0	0.0	True	True	0.0
5712	BNC2			0.0	0.0	True	True	0.0
6381	AP001931.2			0.0	0.0	True	True	0.0
6393	MS4A1			0.0	0.0	True	True	0.0
7116	PLCE1			0.0	0.0	True	True	0.0
1891	RAPH1			0.0	0.0	True	True	0.0
6395	PTGDR2			0.0	0.0	True	True	0.0
1318	KIF3C			0.0	0.0	True	True	0.0
1320	GAREM2			0.0	0.0	True	True	0.0
7290	AL360181.3			0.0	0.0	True	True	0.0
7292	SCART1			0.0	0.0	True	True	0.0
7293	IQSEC3			0.0	0.0	True	True	0.0
8424	RPS6KL1			0.0	0.0	True	True	0.0
1657	BUB1			0.0	0.0	True	True	0.0
1028	ASPM			0.0	0.0	True	True	0.0
7120	SORBS1			0.0	0.0	True	True	0.0
1895	PARD3B			0.0	0.0	True	True	0.0
8452	C14orf178			0.0	0.0	True	True	0.0
7497	RND1			0.0	0.0	True	True	0.0
7271	ADAM12			0.0	0.0	True	True	0.0
8483	LGMN			0.0	0.0	True	True	0.0
831	HCN3			0.0	0.0	True	True	0.0
8475	CATSPERB			0.0	0.0	True	True	0.0
7273	MKI67			0.0	0.0	True	True	0.0
1260	AC108488.2			0.0	0.0	True	True	0.0
1016	PRG4			0.0	0.0	True	True	0.0
9128	GPRC5B			0.0	0.0	True	True	0.0
6361	RAPSN			0.0	0.0	True	True	0.0
1670	IL1RN			0.0	0.0	True	True	0.0
7501	WNT10B			0.0	0.0	True	True	0.0
5726	CDKN2B			0.0	0.0	True	True	0.0
9129	ACSM3			0.0	0.0	True	True	0.0
9130	ACSM1			0.0	0.0	True	True	0.0
8462	EML5			0.0	0.0	True	True	0.0
6367	AGBL2			0.0	0.0	True	True	0.0
7282	INPP5A			0.0	0.0	True	True	0.0
9133	REXO5			0.0	0.0	True	True	0.0
1669	CKAP2L			0.0	0.0	True	True	0.0
9139	IGSF6			0.0	0.0	True	True	0.0
9140	NPIPB4			0.0	0.0	True	True	0.0
7123	ENTPD1			0.0	0.0	True	True	0.0
8455	TSHR			0.0	0.0	True	True	0.0
9143	SDR42E2			0.0	0.0	True	True	0.0
7280	LRRC27			0.0	0.0	True	True	0.0
1204	SLC35F3			0.0	0.0	True	True	0.0
12154	AC240274.1			0.0	0.0	True	True	0.0
5233	SLC6A8			0.0	0.0	True	True	0.0
3865	EGFL8			0.0	0.0	True	True	0.0
270	TSSK3			0.0	0.0	True	True	0.0
3877	HLA-DOB			0.0	0.0	True	True	0.0
11058	C19orf57			0.0	0.0	True	True	0.0
11057	NANOS3			0.0	0.0	True	True	0.0
3885	HLA-DOA			0.0	0.0	True	True	0.0
11052	CACNA1A			0.0	0.0	True	True	0.0
3864	PPT2-EGFL8			0.0	0.0	True	True	0.0
273	ZBTB8A			0.0	0.0	True	True	0.0
2423	AC112128.1			0.0	0.0	True	True	0.0
2422	CFAP44			0.0	0.0	True	True	0.0
11047	LYL1			0.0	0.0	True	True	0.0
11046	NFIX			0.0	0.0	True	True	0.0
11039	MAST1			0.0	0.0	True	True	0.0
282	AZIN2			0.0	0.0	True	True	0.0
3901	KIFC1			0.0	0.0	True	True	0.0
277	KIAA1522			0.0	0.0	True	True	0.0
285	PHC2			0.0	0.0	True	True	0.0
3862	AL662884.4			0.0	0.0	True	True	0.0
3858	TNXB			0.0	0.0	True	True	0.0
2450	POLQ			0.0	0.0	True	True	0.0
2443	POPDC2			0.0	0.0	True	True	0.0
2442	ADPRH			0.0	0.0	True	True	0.0
3831	NCR3			0.0	0.0	True	True	0.0
2441	CD80			0.0	0.0	True	True	0.0
11105	ANKLE1			0.0	0.0	True	True	0.0
263	DCDC2B			0.0	0.0	True	True	0.0
3861	PRRT1			0.0	0.0	True	True	0.0
3840	LY6G5B			0.0	0.0	True	True	0.0
11097	TMEM38A			0.0	0.0	True	True	0.0
2430	ZDHHC23			0.0	0.0	True	True	0.0
11095	MED26			0.0	0.0	True	True	0.0
266	FAM167B			0.0	0.0	True	True	0.0
3853	ZBTB12			0.0	0.0	True	True	0.0
11084	CYP4F22			0.0	0.0	True	True	0.0
11083	PGLYRP2			0.0	0.0	True	True	0.0
3845	MSH5			0.0	0.0	True	True	0.0
2414	GCSAM			0.0	0.0	True	True	0.0
11022	AC008758.6			0.0	0.0	True	True	0.0
2413	C3orf52			0.0	0.0	True	True	0.0
3965	AL365205.1			0.0	0.0	True	True	0.0
10959	P2RY11			0.0	0.0	True	True	0.0
309	SH3D21			0.0	0.0	True	True	0.0
3971	C6orf132			0.0	0.0	True	True	0.0
3972	GUCA1B			0.0	0.0	True	True	0.0
10957	PPAN-P2RY11			0.0	0.0	True	True	0.0
698	ITGA10			0.0	0.0	True	True	0.0
10965	ICAM4			0.0	0.0	True	True	0.0
310	EVA1B			0.0	0.0	True	True	0.0
3981	GNMT			0.0	0.0	True	True	0.0
2388	LNP1			0.0	0.0	True	True	0.0
10940	MUC16			0.0	0.0	True	True	0.0
10938	ADAMTS10			0.0	0.0	True	True	0.0
3990	PTK7			0.0	0.0	True	True	0.0
10935	PRAM1			0.0	0.0	True	True	0.0
10931	KANK3			0.0	0.0	True	True	0.0
2390	IMPG2			0.0	0.0	True	True	0.0
10966	ZGLP1			0.0	0.0	True	True	0.0
298	TFAP2E			0.0	0.0	True	True	0.0
3957	MOCS1			0.0	0.0	True	True	0.0
3913	RPS10-NUDT3			0.0	0.0	True	True	0.0
2411	PHLDB2			0.0	0.0	True	True	0.0
3915	PACSIN1			0.0	0.0	True	True	0.0
11015	ZNF20			0.0	0.0	True	True	0.0
11014	ZNF844			0.0	0.0	True	True	0.0
11013	ZNF433			0.0	0.0	True	True	0.0
11010	AC008770.2			0.0	0.0	True	True	0.0
11005	ZNF491			0.0	0.0	True	True	0.0
288	DLGAP3			0.0	0.0	True	True	0.0
10998	ZNF653			0.0	0.0	True	True	0.0
3938	CPNE5			0.0	0.0	True	True	0.0
3941	PI16			0.0	0.0	True	True	0.0
10990	KANK2			0.0	0.0	True	True	0.0
3943	FGD2			0.0	0.0	True	True	0.0
10989	SPC24			0.0	0.0	True	True	0.0
10983	C19orf38			0.0	0.0	True	True	0.0
3954	DNAH8			0.0	0.0	True	True	0.0
3819	POU5F1			0.0	0.0	True	True	0.0
11118	INSL3			0.0	0.0	True	True	0.0
3814	DDR1			0.0	0.0	True	True	0.0
11126	PIK3R2			0.0	0.0	True	True	0.0
3661	C6orf201			0.0	0.0	True	True	0.0
11255	CLIP3			0.0	0.0	True	True	0.0
11252	LRFN3			0.0	0.0	True	True	0.0
3667	NRN1			0.0	0.0	True	True	0.0
3668	LY86			0.0	0.0	True	True	0.0
11251	TYROBP			0.0	0.0	True	True	0.0
11243	AD000671.2			0.0	0.0	True	True	0.0
11257	WDR62			0.0	0.0	True	True	0.0
2479	TXNRD3			0.0	0.0	True	True	0.0
3678	C6orf52			0.0	0.0	True	True	0.0
3682	MAK			0.0	0.0	True	True	0.0
3685	TMEM170B			0.0	0.0	True	True	0.0
3688	EDN1			0.0	0.0	True	True	0.0
11233	DMKN			0.0	0.0	True	True	0.0
11227	HPN			0.0	0.0	True	True	0.0
2470	KALRN			0.0	0.0	True	True	0.0
11240	ZBTB32			0.0	0.0	True	True	0.0
3658	SLC22A23			0.0	0.0	True	True	0.0
2486	MGLL			0.0	0.0	True	True	0.0
3647	HUS1B			0.0	0.0	True	True	0.0
3586	FAM153B			0.0	0.0	True	True	0.0
3587	AC139491.7			0.0	0.0	True	True	0.0
11329	FCGBP			0.0	0.0	True	True	0.0
11326	LGALS14			0.0	0.0	True	True	0.0
219	KDF1			0.0	0.0	True	True	0.0
2504	ALG1L2			0.0	0.0	True	True	0.0
3607	DBN1			0.0	0.0	True	True	0.0
3613	FAM153A			0.0	0.0	True	True	0.0
3614	N4BP3			0.0	0.0	True	True	0.0
3622	ZFP2			0.0	0.0	True	True	0.0
11299	RYR1			0.0	0.0	True	True	0.0
11297	SPRED3			0.0	0.0	True	True	0.0
11289	ZNF607			0.0	0.0	True	True	0.0
11288	ZNF781			0.0	0.0	True	True	0.0
3638	FLT4			0.0	0.0	True	True	0.0
11284	ZNF793			0.0	0.0	True	True	0.0
2493	KIAA1257			0.0	0.0	True	True	0.0
2466	PDIA5			0.0	0.0	True	True	0.0
3996	DLK2			0.0	0.0	True	True	0.0
3702	NHLRC1			0.0	0.0	True	True	0.0
3706	RNF144B			0.0	0.0	True	True	0.0
3765	H2BC13			0.0	0.0	True	True	0.0
3766	H2AC13			0.0	0.0	True	True	0.0
3768	H2AC14			0.0	0.0	True	True	0.0
3769	H2BC14			0.0	0.0	True	True	0.0
3772	H2AC15			0.0	0.0	True	True	0.0
3776	H4C13			0.0	0.0	True	True	0.0
3777	H3C12			0.0	0.0	True	True	0.0
3763	ZNF391			0.0	0.0	True	True	0.0
3785	PGBD1			0.0	0.0	True	True	0.0
3788	ZSCAN12			0.0	0.0	True	True	0.0
11162	YJEFN3			0.0	0.0	True	True	0.0
3792	HLA-G			0.0	0.0	True	True	0.0
11161	AC011448.1			0.0	0.0	True	True	0.0
11159	TSSK6			0.0	0.0	True	True	0.0
11151	MEF2B			0.0	0.0	True	True	0.0
11130	IQCN			0.0	0.0	True	True	0.0
3786	ZSCAN31			0.0	0.0	True	True	0.0
3762	PRSS16			0.0	0.0	True	True	0.0
3761	H2AC12			0.0	0.0	True	True	0.0
11188	ZNF208			0.0	0.0	True	True	0.0
3710	SOX4			0.0	0.0	True	True	0.0
11203	CCNE1			0.0	0.0	True	True	0.0
3717	ARMH2			0.0	0.0	True	True	0.0
3719	CARMIL1			0.0	0.0	True	True	0.0
3724	H3C2			0.0	0.0	True	True	0.0
3725	H2AC4			0.0	0.0	True	True	0.0
3726	H2BC3			0.0	0.0	True	True	0.0
3727	H3C3			0.0	0.0	True	True	0.0
3729	HFE			0.0	0.0	True	True	0.0
11196	ZNF681			0.0	0.0	True	True	0.0
3734	H2BC5			0.0	0.0	True	True	0.0
3742	H3C6			0.0	0.0	True	True	0.0
11191	ZNF723			0.0	0.0	True	True	0.0
3745	H3C7			0.0	0.0	True	True	0.0
3746	H2BC9			0.0	0.0	True	True	0.0
3747	H2BC10			0.0	0.0	True	True	0.0
11190	ZNF492			0.0	0.0	True	True	0.0
236	PTAFR			0.0	0.0	True	True	0.0
3584	HRH2			0.0	0.0	True	True	0.0
2383	DCBLD2			0.0	0.0	True	True	0.0
10914	ZNF358			0.0	0.0	True	True	0.0
4284	SLC22A1			0.0	0.0	True	True	0.0
387	KIF2C			0.0	0.0	True	True	0.0
4287	PRKN			0.0	0.0	True	True	0.0
4288	PACRG			0.0	0.0	True	True	0.0
10634	SYS1-DBNDD2			0.0	0.0	True	True	0.0
4292	RPS6KA2			0.0	0.0	True	True	0.0
4293	RAMACL			0.0	0.0	True	True	0.0
2306	TNNC1			0.0	0.0	True	True	0.0
389	BEST4			0.0	0.0	True	True	0.0
10626	PKIG			0.0	0.0	True	True	0.0
2305	SEMA3G			0.0	0.0	True	True	0.0
10621	TOX2			0.0	0.0	True	True	0.0
10620	GTSF1L			0.0	0.0	True	True	0.0
10611	FAM83D			0.0	0.0	True	True	0.0
397	HPDL			0.0	0.0	True	True	0.0
4323	AC069288.1			0.0	0.0	True	True	0.0
391	TCTEX1D4			0.0	0.0	True	True	0.0
10593	TGIF2-RAB5IF			0.0	0.0	True	True	0.0
10639	TNNC2			0.0	0.0	True	True	0.0
4278	SOD2-1			0.0	0.0	True	True	0.0
4231	EPM2A			0.0	0.0	True	True	0.0
4235	UST			0.0	0.0	True	True	0.0
2326	IL17RB			0.0	0.0	True	True	0.0
2325	CHDH			0.0	0.0	True	True	0.0
4245	LRP11			0.0	0.0	True	True	0.0
4247	ULBP3			0.0	0.0	True	True	0.0
4250	AKAP12			0.0	0.0	True	True	0.0
10640	SNX21			0.0	0.0	True	True	0.0
2318	STIMATE			0.0	0.0	True	True	0.0
4254	ESR1			0.0	0.0	True	True	0.0
10658	SULF2			0.0	0.0	True	True	0.0
2316	AC006254.1			0.0	0.0	True	True	0.0
4258	RGS17			0.0	0.0	True	True	0.0
4265	ZDHHC14			0.0	0.0	True	True	0.0
10646	PLTP			0.0	0.0	True	True	0.0
10643	ZSWIM1			0.0	0.0	True	True	0.0
2317	STIMATE-MUSTN1			0.0	0.0	True	True	0.0
401	CCDC163			0.0	0.0	True	True	0.0
4333	AMZ1			0.0	0.0	True	True	0.0
402	MMACHC			0.0	0.0	True	True	0.0
10540	TPX2			0.0	0.0	True	True	0.0
10538	ID1			0.0	0.0	True	True	0.0
4403	HOXA10			0.0	0.0	True	True	0.0
10534	NINL			0.0	0.0	True	True	0.0
10533	GINS1			0.0	0.0	True	True	0.0
4408	SCRN1			0.0	0.0	True	True	0.0
2267	HYAL3			0.0	0.0	True	True	0.0
2272	ZMYND10			0.0	0.0	True	True	0.0
4417	INMT			0.0	0.0	True	True	0.0
10522	CD93			0.0	0.0	True	True	0.0
438	ORC1			0.0	0.0	True	True	0.0
4426	TBX20			0.0	0.0	True	True	0.0
4429	EEPD1			0.0	0.0	True	True	0.0
4433	GPR141			0.0	0.0	True	True	0.0
10498	SPTLC3			0.0	0.0	True	True	0.0
4438	TRGV9			0.0	0.0	True	True	0.0
4418	MINDY4			0.0	0.0	True	True	0.0
425	SPATA6			0.0	0.0	True	True	0.0
424	FOXD2			0.0	0.0	True	True	0.0
422	STIL			0.0	0.0	True	True	0.0
10576	MMP24			0.0	0.0	True	True	0.0
2292	ABHD14A-ACY1			0.0	0.0	True	True	0.0
4346	OCM			0.0	0.0	True	True	0.0
10571	MYH7B			0.0	0.0	True	True	0.0
4358	ZNF853			0.0	0.0	True	True	0.0
413	LURAP1			0.0	0.0	True	True	0.0
417	FAAH			0.0	0.0	True	True	0.0
4367	ICA1			0.0	0.0	True	True	0.0
2277	CACNA2D2			0.0	0.0	True	True	0.0
4371	VWDE			0.0	0.0	True	True	0.0
4372	SCIN			0.0	0.0	True	True	0.0
10557	ZNF341			0.0	0.0	True	True	0.0
4374	CRPPA			0.0	0.0	True	True	0.0
2275	Z84492.2			0.0	0.0	True	True	0.0
4377	TSPAN13			0.0	0.0	True	True	0.0
10555	E2F1			0.0	0.0	True	True	0.0
4383	CDCA7L			0.0	0.0	True	True	0.0
10684	BCAS1			0.0	0.0	True	True	0.0
370	CDC20			0.0	0.0	True	True	0.0
10691	FAM209A			0.0	0.0	True	True	0.0
10692	FAM209B			0.0	0.0	True	True	0.0
4061	FILIP1			0.0	0.0	True	True	0.0
10858	STAP2			0.0	0.0	True	True	0.0
10857	FSD1			0.0	0.0	True	True	0.0
10854	ANKRD24			0.0	0.0	True	True	0.0
4068	TTK			0.0	0.0	True	True	0.0
10847	ZFR2			0.0	0.0	True	True	0.0
10843	TJP3			0.0	0.0	True	True	0.0
10859	MPND			0.0	0.0	True	True	0.0
334	BMP8A			0.0	0.0	True	True	0.0
10839	GIPC3			0.0	0.0	True	True	0.0
4085	AL049697.1			0.0	0.0	True	True	0.0
10837	C19orf71			0.0	0.0	True	True	0.0
10829	GNA11			0.0	0.0	True	True	0.0
10827	TLE2			0.0	0.0	True	True	0.0
4092	SRSF12			0.0	0.0	True	True	0.0
4095	RRAGD			0.0	0.0	True	True	0.0
10840	TBXA2R			0.0	0.0	True	True	0.0
10864	LRG1			0.0	0.0	True	True	0.0
10871	ARRDC5			0.0	0.0	True	True	0.0
10872	UHRF1			0.0	0.0	True	True	0.0
10913	PEX11G			0.0	0.0	True	True	0.0
4017	ENPP5			0.0	0.0	True	True	0.0
4019	SLC25A27			0.0	0.0	True	True	0.0
10910	INSR			0.0	0.0	True	True	0.0
313	OSCP1			0.0	0.0	True	True	0.0
10898	CRB3			0.0	0.0	True	True	0.0
4032	LRRC1			0.0	0.0	True	True	0.0
4033	DST			0.0	0.0	True	True	0.0
10894	PSPN			0.0	0.0	True	True	0.0
4037	RAB23			0.0	0.0	True	True	0.0
4040	PTP4A1			0.0	0.0	True	True	0.0
321	MANEAL			0.0	0.0	True	True	0.0
4043	EYS			0.0	0.0	True	True	0.0
10884	NRTN			0.0	0.0	True	True	0.0
10882	PRR22			0.0	0.0	True	True	0.0
4050	KCNQ5			0.0	0.0	True	True	0.0
10874	PTPRS			0.0	0.0	True	True	0.0
4096	ANKRD6			0.0	0.0	True	True	0.0
2381	GPR15			0.0	0.0	True	True	0.0
336	HPCAL4			0.0	0.0	True	True	0.0
10811	JSRP1			0.0	0.0	True	True	0.0
4176	HEY2			0.0	0.0	True	True	0.0
10735	RTEL1			0.0	0.0	True	True	0.0
10733	GMEB2			0.0	0.0	True	True	0.0
4184	PTPRK			0.0	0.0	True	True	0.0
4189	TMEM200A			0.0	0.0	True	True	0.0
4190	EPB41L2			0.0	0.0	True	True	0.0
10720	CABLES2			0.0	0.0	True	True	0.0
4174	TPD52L1			0.0	0.0	True	True	0.0
4200	MYB			0.0	0.0	True	True	0.0
4203	MTFR2			0.0	0.0	True	True	0.0
10708	EDN3			0.0	0.0	True	True	0.0
4205	MAP7			0.0	0.0	True	True	0.0
4212	GVQW2			0.0	0.0	True	True	0.0
10701	NPEPL1			0.0	0.0	True	True	0.0
10700	STX16-NPEPL1			0.0	0.0	True	True	0.0
4217	TXLNB			0.0	0.0	True	True	0.0
4202	PDE7B			0.0	0.0	True	True	0.0
4173	PKIB			0.0	0.0	True	True	0.0
10744	ZNF512B			0.0	0.0	True	True	0.0
10747	C20orf204			0.0	0.0	True	True	0.0
4104	GPR63			0.0	0.0	True	True	0.0
4106	KLHL32			0.0	0.0	True	True	0.0
344	COL9A2			0.0	0.0	True	True	0.0
10791	ADAMTSL5			0.0	0.0	True	True	0.0
4124	SOBP			0.0	0.0	True	True	0.0
10789	PCSK4			0.0	0.0	True	True	0.0
2358	LMOD3			0.0	0.0	True	True	0.0
350	RIMS3			0.0	0.0	True	True	0.0
10768	KISS1R			0.0	0.0	True	True	0.0
10764	AZU1			0.0	0.0	True	True	0.0
10762	FSTL3			0.0	0.0	True	True	0.0
10760	FGF22			0.0	0.0	True	True	0.0
352	CITED4			0.0	0.0	True	True	0.0
4148	TRAF3IP2			0.0	0.0	True	True	0.0
10758	HCN2			0.0	0.0	True	True	0.0
10751	PLPP2			0.0	0.0	True	True	0.0
4157	CALHM6			0.0	0.0	True	True	0.0
10813	LINGO3			0.0	0.0	True	True	0.0
4441	TRGV5P			0.0	0.0	True	True	0.0
11344	NUMBL			0.0	0.0	True	True	0.0
11351	EGLN2			0.0	0.0	True	True	0.0
11907	APOBEC3B			0.0	0.0	True	True	0.0
2991	ALPK1			0.0	0.0	True	True	0.0
11905	NPTXR			0.0	0.0	True	True	0.0
2995	PRSS12			0.0	0.0	True	True	0.0
11892	BAIAP2L2			0.0	0.0	True	True	0.0
3006	TMEM155			0.0	0.0	True	True	0.0
11886	GCAT			0.0	0.0	True	True	0.0
84	SPSB1			0.0	0.0	True	True	0.0
11885	H1-0			0.0	0.0	True	True	0.0
3026	SLC7A11			0.0	0.0	True	True	0.0
2677	GP5			0.0	0.0	True	True	0.0
11875	SSTR3			0.0	0.0	True	True	0.0
11870	TST			0.0	0.0	True	True	0.0
11869	CSF2RB			0.0	0.0	True	True	0.0
100	AL109811.3			0.0	0.0	True	True	0.0
11865	FOXRED2			0.0	0.0	True	True	0.0
2679	TMEM44			0.0	0.0	True	True	0.0
3042	AC098588.2			0.0	0.0	True	True	0.0
82	GPR157			0.0	0.0	True	True	0.0
81	CA6			0.0	0.0	True	True	0.0
2947	STPG2			0.0	0.0	True	True	0.0
11951	WBP2NL			0.0	0.0	True	True	0.0
11949	TNFRSF13C			0.0	0.0	True	True	0.0
60	GPR153			0.0	0.0	True	True	0.0
2704	MELTF			0.0	0.0	True	True	0.0
2958	DDIT4L			0.0	0.0	True	True	0.0
64	PLEKHG5			0.0	0.0	True	True	0.0
11916	SYNGR1			0.0	0.0	True	True	0.0
2703	PIGZ			0.0	0.0	True	True	0.0
2698	CEP19			0.0	0.0	True	True	0.0
11926	AL022238.4			0.0	0.0	True	True	0.0
11923	Z82206.1			0.0	0.0	True	True	0.0
11921	CACNA1I			0.0	0.0	True	True	0.0
74	UTS2			0.0	0.0	True	True	0.0
78	SLC45A1			0.0	0.0	True	True	0.0
2691	TM4SF19			0.0	0.0	True	True	0.0
11937	TEF			0.0	0.0	True	True	0.0
11857	HMOX1			0.0	0.0	True	True	0.0
3046	SMAD1			0.0	0.0	True	True	0.0
2669	AC072022.2			0.0	0.0	True	True	0.0
11788	DDTL			0.0	0.0	True	True	0.0
3115	LRP2BP			0.0	0.0	True	True	0.0
3118	C4orf47			0.0	0.0	True	True	0.0
3119	CCDC110			0.0	0.0	True	True	0.0
3120	TLR3			0.0	0.0	True	True	0.0
3122	KLKB1			0.0	0.0	True	True	0.0
11781	C22orf15			0.0	0.0	True	True	0.0
3111	ACSL1			0.0	0.0	True	True	0.0
11780	ZNF70			0.0	0.0	True	True	0.0
3131	ZDHHC11B			0.0	0.0	True	True	0.0
11776	IGLV2-11			0.0	0.0	True	True	0.0
11775	IGLV3-12			0.0	0.0	True	True	0.0
11772	ZNF280B			0.0	0.0	True	True	0.0
11770	PPM1F			0.0	0.0	True	True	0.0
125	AGMAT			0.0	0.0	True	True	0.0
11762	HIC2			0.0	0.0	True	True	0.0
3130	TPPP			0.0	0.0	True	True	0.0
2655	EHHADH			0.0	0.0	True	True	0.0
11800	GRK3			0.0	0.0	True	True	0.0
2660	CRYGS			0.0	0.0	True	True	0.0
3054	NR3C2			0.0	0.0	True	True	0.0
3058	FAM160A1			0.0	0.0	True	True	0.0
11838	OSBP2			0.0	0.0	True	True	0.0
109	DRAXIN			0.0	0.0	True	True	0.0
3062	TIGD4			0.0	0.0	True	True	0.0
3064	TRIM2			0.0	0.0	True	True	0.0
3065	MND1			0.0	0.0	True	True	0.0
3067	TLR2			0.0	0.0	True	True	0.0
3068	RNF175			0.0	0.0	True	True	0.0
11832	RNF215			0.0	0.0	True	True	0.0
11826	LIF			0.0	0.0	True	True	0.0
3080	FAM218A			0.0	0.0	True	True	0.0
11816	GAS2L1			0.0	0.0	True	True	0.0
11813	ZNRF3			0.0	0.0	True	True	0.0
11809	CHEK2			0.0	0.0	True	True	0.0
11808	TTC28			0.0	0.0	True	True	0.0
11806	MN1			0.0	0.0	True	True	0.0
11953	PHETA2			0.0	0.0	True	True	0.0
11962	ATP5MGL			0.0	0.0	True	True	0.0
2935	ABCG2			0.0	0.0	True	True	0.0
2931	HSD17B13			0.0	0.0	True	True	0.0
12	SCNN1D			0.0	0.0	True	True	0.0
12097	RSPH1			0.0	0.0	True	True	0.0
12095	TMPRSS3			0.0	0.0	True	True	0.0
12093	UMODL1			0.0	0.0	True	True	0.0
12091	C2CD2			0.0	0.0	True	True	0.0
2756	RGS12			0.0	0.0	True	True	0.0
12087	SH3BGR			0.0	0.0	True	True	0.0
2803	KCNIP4			0.0	0.0	True	True	0.0
12086	LCA5L			0.0	0.0	True	True	0.0
12080	KCNJ15			0.0	0.0	True	True	0.0
2834	RBM47			0.0	0.0	True	True	0.0
2835	NSUN7			0.0	0.0	True	True	0.0
25	FNDC10			0.0	0.0	True	True	0.0
12066	SMIM11A			0.0	0.0	True	True	0.0
2844	NIPAL1			0.0	0.0	True	True	0.0
2846	TEC			0.0	0.0	True	True	0.0
2821	TLR6			0.0	0.0	True	True	0.0
2802	PACRGL			0.0	0.0	True	True	0.0
2800	NCAPG			0.0	0.0	True	True	0.0
12113	ICOSLG			0.0	0.0	True	True	0.0
12151	MAFIP			0.0	0.0	True	True	0.0
12150	AC145212.1			0.0	0.0	True	True	0.0
1	KLHL17			0.0	0.0	True	True	0.0
2775	CCDC96			0.0	0.0	True	True	0.0
12135	S100B			0.0	0.0	True	True	0.0
2766	WFS1			0.0	0.0	True	True	0.0
2779	ABLIM2			0.0	0.0	True	True	0.0
2783	SLC2A9			0.0	0.0	True	True	0.0
2765	JAKMIP1			0.0	0.0	True	True	0.0
2764	C4orf50			0.0	0.0	True	True	0.0
2786	CLNK			0.0	0.0	True	True	0.0
12127	COL6A2			0.0	0.0	True	True	0.0
12126	COL6A1			0.0	0.0	True	True	0.0
12125	PCBP3			0.0	0.0	True	True	0.0
2790	CC2D2A			0.0	0.0	True	True	0.0
2793	CD38			0.0	0.0	True	True	0.0
4	AGRN			0.0	0.0	True	True	0.0
12054	IFNGR2			0.0	0.0	True	True	0.0
3146	SEMA5A			0.0	0.0	True	True	0.0
2856	LNX1			0.0	0.0	True	True	0.0
12039	MAP3K7CL			0.0	0.0	True	True	0.0
2902	CXCL13			0.0	0.0	True	True	0.0
12000	PLXNB2			0.0	0.0	True	True	0.0
11999	MAPK11			0.0	0.0	True	True	0.0
11998	MAPK12			0.0	0.0	True	True	0.0
2909	PRKG2			0.0	0.0	True	True	0.0
46	PRDM16			0.0	0.0	True	True	0.0
47	MEGF6			0.0	0.0	True	True	0.0
12004	ADM2			0.0	0.0	True	True	0.0
2914	SCD5			0.0	0.0	True	True	0.0
11983	GTSE1			0.0	0.0	True	True	0.0
11978	RIBC2			0.0	0.0	True	True	0.0
11974	PRR5			0.0	0.0	True	True	0.0
2713	ZNF595			0.0	0.0	True	True	0.0
2926	CDS1			0.0	0.0	True	True	0.0
2927	PTPN13			0.0	0.0	True	True	0.0
11973	RTL6			0.0	0.0	True	True	0.0
11985	CELSR1			0.0	0.0	True	True	0.0
2898	STBD1			0.0	0.0	True	True	0.0
2722	CPLX1			0.0	0.0	True	True	0.0
2895	CXCL10			0.0	0.0	True	True	0.0
37	MORN1			0.0	0.0	True	True	0.0
12026	CXADR			0.0	0.0	True	True	0.0
40	PLCH2			0.0	0.0	True	True	0.0
12021	RBM11			0.0	0.0	True	True	0.0
2873	STAP1			0.0	0.0	True	True	0.0
12020	SMIM11B			0.0	0.0	True	True	0.0
2876	SULT1B1			0.0	0.0	True	True	0.0
2734	FAM53A			0.0	0.0	True	True	0.0
12019	U2AF1L5			0.0	0.0	True	True	0.0
12018	SIK1B			0.0	0.0	True	True	0.0
12015	GATD3B			0.0	0.0	True	True	0.0
2885	ALB			0.0	0.0	True	True	0.0
12011	CPT1B			0.0	0.0	True	True	0.0
2729	RNF212			0.0	0.0	True	True	0.0
2890	CDKL2			0.0	0.0	True	True	0.0
2726	SLC26A1			0.0	0.0	True	True	0.0
45	TTC34			0.0	0.0	True	True	0.0
12041	TIAM1			0.0	0.0	True	True	0.0
2513	ACKR4			0.0	0.0	True	True	0.0
2647	EEF1AKMT4			0.0	0.0	True	True	0.0
3152	TRIO			0.0	0.0	True	True	0.0
170	TCEA3			0.0	0.0	True	True	0.0
3443	MYOT			0.0	0.0	True	True	0.0
3444	PKD2L2			0.0	0.0	True	True	0.0
171	ID3			0.0	0.0	True	True	0.0
11490	PLEKHA4			0.0	0.0	True	True	0.0
2555	PLSCR2			0.0	0.0	True	True	0.0
11487	RASIP1			0.0	0.0	True	True	0.0
2560	CP			0.0	0.0	True	True	0.0
3455	MATR3			0.0	0.0	True	True	0.0
3459	PROB1			0.0	0.0	True	True	0.0
11467	ZNF541			0.0	0.0	True	True	0.0
3462	SMIM33			0.0	0.0	True	True	0.0
11465	KPTN			0.0	0.0	True	True	0.0
3465	CXXC5			0.0	0.0	True	True	0.0
3466	NRG2			0.0	0.0	True	True	0.0
11457	NPAS1			0.0	0.0	True	True	0.0
3458	MZB1			0.0	0.0	True	True	0.0
3471	HBEGF			0.0	0.0	True	True	0.0
11510	RCN3			0.0	0.0	True	True	0.0
11519	ADM5			0.0	0.0	True	True	0.0
2581	KCNAB1			0.0	0.0	True	True	0.0
11549	LIM2			0.0	0.0	True	True	0.0
162	NBPF3			0.0	0.0	True	True	0.0
3389	ALDH7A1			0.0	0.0	True	True	0.0
11544	VSIG10L			0.0	0.0	True	True	0.0
3395	CCDC192			0.0	0.0	True	True	0.0
11542	CTU1			0.0	0.0	True	True	0.0
11512	PRRG2			0.0	0.0	True	True	0.0
11539	ASPDH			0.0	0.0	True	True	0.0
11533	KCNC3			0.0	0.0	True	True	0.0
2574	IGSF10			0.0	0.0	True	True	0.0
3405	SLC22A4			0.0	0.0	True	True	0.0
2573	P2RY14			0.0	0.0	True	True	0.0
2571	MED12L			0.0	0.0	True	True	0.0
3417	LEAP2			0.0	0.0	True	True	0.0
2569	ERICH6			0.0	0.0	True	True	0.0
11535	NAPSA			0.0	0.0	True	True	0.0
11453	FKRP			0.0	0.0	True	True	0.0
179	CNR2			0.0	0.0	True	True	0.0
11449	PTGIR			0.0	0.0	True	True	0.0
11397	ZNF404			0.0	0.0	True	True	0.0
3532	SLC36A1			0.0	0.0	True	True	0.0
11391	SRRM5			0.0	0.0	True	True	0.0
198	PAQR7			0.0	0.0	True	True	0.0
3544	TIMD4			0.0	0.0	True	True	0.0
3545	HAVCR1			0.0	0.0	True	True	0.0
11382	CEACAM1			0.0	0.0	True	True	0.0
11399	ZNF221			0.0	0.0	True	True	0.0
11380	CNFN			0.0	0.0	True	True	0.0
3550	AC008676.3			0.0	0.0	True	True	0.0
203	CNKSR1			0.0	0.0	True	True	0.0
3553	11,00 LSM			0.0	0.0	True	True	0.0
3559	ZBED8			0.0	0.0	True	True	0.0
11363	CEACAM4			0.0	0.0	True	True	0.0
11360	B3GNT8			0.0	0.0	True	True	0.0
11352	AXL			0.0	0.0	True	True	0.0
11378	PRR19			0.0	0.0	True	True	0.0
3527	ZNF300			0.0	0.0	True	True	0.0
3526	IRGM			0.0	0.0	True	True	0.0
11402	ZNF222			0.0	0.0	True	True	0.0
11445	IGFL2			0.0	0.0	True	True	0.0
11438	SIX5			0.0	0.0	True	True	0.0
3488	PCDHGB2			0.0	0.0	True	True	0.0
2538	NMNAT3			0.0	0.0	True	True	0.0
186	NCMAP			0.0	0.0	True	True	0.0
3501	KCTD16			0.0	0.0	True	True	0.0
3502	PRELID2			0.0	0.0	True	True	0.0
2532	NME9			0.0	0.0	True	True	0.0
3504	AC091959.3			0.0	0.0	True	True	0.0
11413	PVR			0.0	0.0	True	True	0.0
11411	ZNF285			0.0	0.0	True	True	0.0
3514	ARHGEF37			0.0	0.0	True	True	0.0
3515	PPARGC1B			0.0	0.0	True	True	0.0
2529	IL20RB			0.0	0.0	True	True	0.0
3519	PDGFRB			0.0	0.0	True	True	0.0
11404	ZNF284			0.0	0.0	True	True	0.0
11403	ZNF223			0.0	0.0	True	True	0.0
11551	SPACA6			0.0	0.0	True	True	0.0
3379	DTWD2			0.0	0.0	True	True	0.0
3374	CDO1			0.0	0.0	True	True	0.0
3372	TMED7-TICAM2			0.0	0.0	True	True	0.0
11664	ZNF772			0.0	0.0	True	True	0.0
3244	NLN			0.0	0.0	True	True	0.0
2622	GNB4			0.0	0.0	True	True	0.0
11663	AC004076.1			0.0	0.0	True	True	0.0
2619	KCNMB3			0.0	0.0	True	True	0.0
2611	PLD1			0.0	0.0	True	True	0.0
11660	AC003002.3			0.0	0.0	True	True	0.0
11670	ZIK1			0.0	0.0	True	True	0.0
11657	ZNF547			0.0	0.0	True	True	0.0
3259	OCLN			0.0	0.0	True	True	0.0
3263	SERF1A			0.0	0.0	True	True	0.0
11656	AC005261.1			0.0	0.0	True	True	0.0
11655	ZNF543			0.0	0.0	True	True	0.0
11652	AURKC			0.0	0.0	True	True	0.0
11650	ZNF835			0.0	0.0	True	True	0.0
3273	TMEM171			0.0	0.0	True	True	0.0
3258	MARVELD2			0.0	0.0	True	True	0.0
3234	LRRC70			0.0	0.0	True	True	0.0
2626	USP13			0.0	0.0	True	True	0.0
11675	ZNF154			0.0	0.0	True	True	0.0
11751	RTN4R			0.0	0.0	True	True	0.0
3166	C1QTNF3			0.0	0.0	True	True	0.0
11719	AC007244.1			0.0	0.0	True	True	0.0
3181	DAB2			0.0	0.0	True	True	0.0
135	SPATA21			0.0	0.0	True	True	0.0
2634	LAMP3			0.0	0.0	True	True	0.0
3191	SELENOP			0.0	0.0	True	True	0.0
11698	ZNF837			0.0	0.0	True	True	0.0
11697	ZNF497			0.0	0.0	True	True	0.0
11689	ZSCAN18			0.0	0.0	True	True	0.0
11688	ZNF135			0.0	0.0	True	True	0.0
3205	ITGA2			0.0	0.0	True	True	0.0
3207	FST			0.0	0.0	True	True	0.0
11682	ZNF814			0.0	0.0	True	True	0.0
3219	ANKRD55			0.0	0.0	True	True	0.0
3224	PLK2			0.0	0.0	True	True	0.0
3226	DEPDC1B			0.0	0.0	True	True	0.0
2604	GPR160			0.0	0.0	True	True	0.0
11754	SCARF2			0.0	0.0	True	True	0.0
11647	ZFP28			0.0	0.0	True	True	0.0
2602	LRRC34			0.0	0.0	True	True	0.0
3324	POLR3G			0.0	0.0	True	True	0.0
11605	LENG9			0.0	0.0	True	True	0.0
11602	LILRB3			0.0	0.0	True	True	0.0
3328	POU5F2			0.0	0.0	True	True	0.0
152	NBL1			0.0	0.0	True	True	0.0
3331	MCTP1			0.0	0.0	True	True	0.0
11586	ZNF525			0.0	0.0	True	True	0.0
11608	KIR3DL3			0.0	0.0	True	True	0.0
11582	ZNF347			0.0	0.0	True	True	0.0
11581	ZNF415			0.0	0.0	True	True	0.0
3352	NUDT12			0.0	0.0	True	True	0.0
11577	ZNF888			0.0	0.0	True	True	0.0
2591	IL12A			0.0	0.0	True	True	0.0
11568	ZNF578			0.0	0.0	True	True	0.0
11565	ZNF610			0.0	0.0	True	True	0.0
2584	LEKR1			0.0	0.0	True	True	0.0
3343	RGMB			0.0	0.0	True	True	0.0
11609	KIR2DL3			0.0	0.0	True	True	0.0
11610	KIR2DL1			0.0	0.0	True	True	0.0
11611	KIR2DL4			0.0	0.0	True	True	0.0
3283	ANKRD31			0.0	0.0	True	True	0.0
2600	GOLIM4			0.0	0.0	True	True	0.0
2599	SERPINI1			0.0	0.0	True	True	0.0
3289	F2RL2			0.0	0.0	True	True	0.0
11640	ZNF787			0.0	0.0	True	True	0.0
3291	F2RL1			0.0	0.0	True	True	0.0
3293	ZBED3			0.0	0.0	True	True	0.0
3294	PDE8B			0.0	0.0	True	True	0.0
11630	ZNF579			0.0	0.0	True	True	0.0
11629	NAT14			0.0	0.0	True	True	0.0
3307	FAM151B			0.0	0.0	True	True	0.0
11623	BRSK1			0.0	0.0	True	True	0.0
11619	SYT5			0.0	0.0	True	True	0.0
11617	EPS8L1			0.0	0.0	True	True	0.0
11615	NLRP2			0.0	0.0	True	True	0.0
11614	NCR1			0.0	0.0	True	True	0.0
11612	KIR3DL1			0.0	0.0	True	True	0.0
11646	ZNF667			0.0	0.0	True	True	0.0
10489	CHGB			0.0	0.0	True	True	0.0
10954	COL5A3			0.0	0.0	True	True	0.0
7386	KLRC1			0.0	0.0	True	True	0.0
4773	TTC26			0.0	0.0	True	True	0.0
10102	LRRC37A3			0.0	0.0	True	True	0.0
9972	EFCAB13			0.0	0.0	True	True	0.0
9970	AC005670.2			0.0	0.0	True	True	0.0
4598	BAIAP2L1			0.0	0.0	True	True	0.0
2154	ACVR2B			0.0	0.0	True	True	0.0
2153	XYLB			0.0	0.0	True	True	0.0
4908	SCML1			0.0	0.0	True	True	0.0
10286	MYOM1			0.0	0.0	True	True	0.0
505	FPGT-TNNI3K			0.0	0.0	True	True	0.0
10290	DLGAP1			0.0	0.0	True	True	0.0
4590	PON2			0.0	0.0	True	True	0.0
9703	PLD6			0.0	0.0	True	True	0.0
4589	SGCE			0.0	0.0	True	True	0.0
10292	EPB41L3			0.0	0.0	True	True	0.0
10293	L3MBTL4			0.0	0.0	True	True	0.0
10072	BRIP1			0.0	0.0	True	True	0.0
4909	RAI2			0.0	0.0	True	True	0.0
10295	RAB12			0.0	0.0	True	True	0.0
10121	ABCA10			0.0	0.0	True	True	0.0
2222	PLXNB1			0.0	0.0	True	True	0.0
4602	ARPC1A			0.0	0.0	True	True	0.0
592	VCAM1			0.0	0.0	True	True	0.0
10278	TYMS			0.0	0.0	True	True	0.0
9709	RAI1			0.0	0.0	True	True	0.0
5055	NLGN3			0.0	0.0	True	True	0.0
10234	PDE6G			0.0	0.0	True	True	0.0
2158	TTC21A			0.0	0.0	True	True	0.0
673	CD101			0.0	0.0	True	True	0.0
4630	GPC2			0.0	0.0	True	True	0.0
4629	GAL3ST4			0.0	0.0	True	True	0.0
9707	RASD1			0.0	0.0	True	True	0.0
5139	VSIG1			0.0	0.0	True	True	0.0
2177	ZNF662			0.0	0.0	True	True	0.0
10240	SLC25A10			0.0	0.0	True	True	0.0
517	NEXN			0.0	0.0	True	True	0.0
646	WNT2B			0.0	0.0	True	True	0.0
4617	GJC3			0.0	0.0	True	True	0.0
4895	GPM6B			0.0	0.0	True	True	0.0
513	AK5			0.0	0.0	True	True	0.0
10253	RAC3			0.0	0.0	True	True	0.0
511	ST6GALNAC3			0.0	0.0	True	True	0.0
2219	CDC25A			0.0	0.0	True	True	0.0
4900	CLTRN			0.0	0.0	True	True	0.0
508	SLC44A5			0.0	0.0	True	True	0.0
10306	IMPA2			0.0	0.0	True	True	0.0
10307	TUBB6			0.0	0.0	True	True	0.0
4910	SCML2			0.0	0.0	True	True	0.0
10097	PECAM1			0.0	0.0	True	True	0.0
681	PHGDH			0.0	0.0	True	True	0.0
9680	TMEM220			0.0	0.0	True	True	0.0
9939	ASB16			0.0	0.0	True	True	0.0
682	REG4			0.0	0.0	True	True	0.0
9677	MYH3			0.0	0.0	True	True	0.0
9672	CCDC42			0.0	0.0	True	True	0.0
4806	ARHGEF5			0.0	0.0	True	True	0.0
9671	MYH10			0.0	0.0	True	True	0.0
485	AK4			0.0	0.0	True	True	0.0
5174	TENM1			0.0	0.0	True	True	0.0
4552	ZP3			0.0	0.0	True	True	0.0
4935	LANCL3			0.0	0.0	True	True	0.0
9933	NAGS			0.0	0.0	True	True	0.0
5175	OCRL			0.0	0.0	True	True	0.0
9817	UNC45B			0.0	0.0	True	True	0.0
9668	AC135178.3			0.0	0.0	True	True	0.0
4551	SSC4D			0.0	0.0	True	True	0.0
10358	SLC14A1			0.0	0.0	True	True	0.0
10365	KATNAL2			0.0	0.0	True	True	0.0
9930	MEOX1			0.0	0.0	True	True	0.0
483	RAVER2			0.0	0.0	True	True	0.0
9952	PLCD3			0.0	0.0	True	True	0.0
4634	SPDYE3			0.0	0.0	True	True	0.0
9957	SPATA32			0.0	0.0	True	True	0.0
10334	HRH4			0.0	0.0	True	True	0.0
10309	SPIRE1			0.0	0.0	True	True	0.0
5146	PAK3			0.0	0.0	True	True	0.0
2226	TREX1			0.0	0.0	True	True	0.0
496	LRRC7			0.0	0.0	True	True	0.0
2078	CAND2			0.0	0.0	True	True	0.0
4573	CLDN12			0.0	0.0	True	True	0.0
2228	PFKFB4			0.0	0.0	True	True	0.0
9809	MYO1D			0.0	0.0	True	True	0.0
5148	AMOT			0.0	0.0	True	True	0.0
4567	RUNDC3B			0.0	0.0	True	True	0.0
9965	LRRC37A			0.0	0.0	True	True	0.0
9810	CCL2			0.0	0.0	True	True	0.0
10324	GATA6			0.0	0.0	True	True	0.0
490	WDR78			0.0	0.0	True	True	0.0
10326	CABLES1			0.0	0.0	True	True	0.0
675	TRIM45			0.0	0.0	True	True	0.0
10332	OSBPL1A			0.0	0.0	True	True	0.0
4919	KLHL34			0.0	0.0	True	True	0.0
4562	KIAA1324L			0.0	0.0	True	True	0.0
5048	KIF4A			0.0	0.0	True	True	0.0
4921	YY2			0.0	0.0	True	True	0.0
5045	EDA			0.0	0.0	True	True	0.0
10233	TSPAN10			0.0	0.0	True	True	0.0
548	GBP7			0.0	0.0	True	True	0.0
2161	CCR8			0.0	0.0	True	True	0.0
10160	ITGB4			0.0	0.0	True	True	0.0
5074	ZDHHC15			0.0	0.0	True	True	0.0
9768	TLCD1			0.0	0.0	True	True	0.0
5114	BEX1			0.0	0.0	True	True	0.0
5071	NEXMIF			0.0	0.0	True	True	0.0
4714	GPR85			0.0	0.0	True	True	0.0
4836	NOS3			0.0	0.0	True	True	0.0
4839	ASIC3			0.0	0.0	True	True	0.0
10040	AC015813.2			0.0	0.0	True	True	0.0
9726	SLC5A10			0.0	0.0	True	True	0.0
4711	LSMEM1			0.0	0.0	True	True	0.0
10171	TEN1-CDK3			0.0	0.0	True	True	0.0
10172	TEN1			0.0	0.0	True	True	0.0
10174	ZACN			0.0	0.0	True	True	0.0
10175	GALR2			0.0	0.0	True	True	0.0
2198	CCR9			0.0	0.0	True	True	0.0
572	FNBP1L			0.0	0.0	True	True	0.0
4849	WDR86			0.0	0.0	True	True	0.0
10177	FOXJ1			0.0	0.0	True	True	0.0
4700	DUS4L-BCAP29			0.0	0.0	True	True	0.0
4854	XRCC2			0.0	0.0	True	True	0.0
9766	RAB34			0.0	0.0	True	True	0.0
10178	RNF157			0.0	0.0	True	True	0.0
5113	GPRASP2			0.0	0.0	True	True	0.0
7385	KLRC2			0.0	0.0	True	True	0.0
10128	CDC42EP4			0.0	0.0	True	True	0.0
4752	MEST			0.0	0.0	True	True	0.0
561	BTBD8			0.0	0.0	True	True	0.0
4750	CPA5			0.0	0.0	True	True	0.0
9746	AC015688.4			0.0	0.0	True	True	0.0
5097	TSPAN6			0.0	0.0	True	True	0.0
9736	SPECC1			0.0	0.0	True	True	0.0
4743	STRIP2			0.0	0.0	True	True	0.0
4738	KCP			0.0	0.0	True	True	0.0
5104	ARMCX4			0.0	0.0	True	True	0.0
4452	SUGCT			0.0	0.0	True	True	0.0
4760	CALD1			0.0	0.0	True	True	0.0
4737	CCDC136			0.0	0.0	True	True	0.0
5105	ARMCX1			0.0	0.0	True	True	0.0
2191	KIF15			0.0	0.0	True	True	0.0
9756	SLC46A1			0.0	0.0	True	True	0.0
4825	LRRC61			0.0	0.0	True	True	0.0
9731	B9D1			0.0	0.0	True	True	0.0
10157	MYO15B			0.0	0.0	True	True	0.0
9729	GRAPL			0.0	0.0	True	True	0.0
4827	ZNF775			0.0	0.0	True	True	0.0
10048	HSF5			0.0	0.0	True	True	0.0
10375	CFAP53			0.0	0.0	True	True	0.0
2202	CCR1			0.0	0.0	True	True	0.0
10030	NOG			0.0	0.0	True	True	0.0
2207	ALS2CL			0.0	0.0	True	True	0.0
9794	ADAP2			0.0	0.0	True	True	0.0
10202	TK1			0.0	0.0	True	True	0.0
4872	IL3RA			0.0	0.0	True	True	0.0
10203	AFMID			0.0	0.0	True	True	0.0
10204	BIRC5			0.0	0.0	True	True	0.0
528	LPAR3			0.0	0.0	True	True	0.0
2097	COLQ			0.0	0.0	True	True	0.0
10209	TIMP2			0.0	0.0	True	True	0.0
4659	VGF			0.0	0.0	True	True	0.0
5131	TBC1D8B			0.0	0.0	True	True	0.0
10011	EME1			0.0	0.0	True	True	0.0
4655	UFSP1			0.0	0.0	True	True	0.0
4651	EPHB4			0.0	0.0	True	True	0.0
10215	TBC1D16			0.0	0.0	True	True	0.0
10006	ITGA3			0.0	0.0	True	True	0.0
5058	ITGB1BP2			0.0	0.0	True	True	0.0
4644	FBXO24			0.0	0.0	True	True	0.0
10225	AATK			0.0	0.0	True	True	0.0
9743	MTRNR2L1			0.0	0.0	True	True	0.0
5134	NUP62CL			0.0	0.0	True	True	0.0
4671	RASA4B			0.0	0.0	True	True	0.0
4695	PRKAR2B			0.0	0.0	True	True	0.0
669	SLC22A15			0.0	0.0	True	True	0.0
4673	UPK3BL2			0.0	0.0	True	True	0.0
10180	QRICH2			0.0	0.0	True	True	0.0
9784	CORO6			0.0	0.0	True	True	0.0
657	BCL2L15			0.0	0.0	True	True	0.0
2203	CCR2			0.0	0.0	True	True	0.0
10185	CYGB			0.0	0.0	True	True	0.0
5118	TCEAL9			0.0	0.0	True	True	0.0
9723	TRIM16L			0.0	0.0	True	True	0.0
5064	RTL5			0.0	0.0	True	True	0.0
10186	PRCD			0.0	0.0	True	True	0.0
5124	RAB9B			0.0	0.0	True	True	0.0
10189	ST6GALNAC1			0.0	0.0	True	True	0.0
577	CNN3			0.0	0.0	True	True	0.0
532	SYDE2			0.0	0.0	True	True	0.0
2206	LRRC2			0.0	0.0	True	True	0.0
531	MCOLN3			0.0	0.0	True	True	0.0
10106	CEP112			0.0	0.0	True	True	0.0
4864	PTPRN2			0.0	0.0	True	True	0.0
5126	TMSB15B-1			0.0	0.0	True	True	0.0
4678	FBXL13			0.0	0.0	True	True	0.0
4676	POLR2J2			0.0	0.0	True	True	0.0
4865	NCAPG2			0.0	0.0	True	True	0.0
2167	ZNF620			0.0	0.0	True	True	0.0
5041	EDA2R			0.0	0.0	True	True	0.0
5093	ZNF711			0.0	0.0	True	True	0.0
10120	ABCA6			0.0	0.0	True	True	0.0
465	DHCR24			0.0	0.0	True	True	0.0
4511	TPST1			0.0	0.0	True	True	0.0
10077	MRC2			0.0	0.0	True	True	0.0
9882	TOP2A			0.0	0.0	True	True	0.0
464	LEXM			0.0	0.0	True	True	0.0
5027	SPIN3			0.0	0.0	True	True	0.0
10472	ATRN			0.0	0.0	True	True	0.0
2034	GAL3ST2			0.0	0.0	True	True	0.0
697	ANKRD35			0.0	0.0	True	True	0.0
5033	SPIN4			0.0	0.0	True	True	0.0
10436	PARD6G			0.0	0.0	True	True	0.0
5011	RIBC1			0.0	0.0	True	True	0.0
5009	IQSEC2			0.0	0.0	True	True	0.0
4465	AEBP1			0.0	0.0	True	True	0.0
2248	C3orf62			0.0	0.0	True	True	0.0
10425	ZNF516			0.0	0.0	True	True	0.0
9884	TNS4			0.0	0.0	True	True	0.0
5037	ZC4H2			0.0	0.0	True	True	0.0
10403	TNFRSF11A			0.0	0.0	True	True	0.0
638	PIFO			0.0	0.0	True	True	0.0
644	INKA2			0.0	0.0	True	True	0.0
9891	KLHL10			0.0	0.0	True	True	0.0
10405	PHLPP1			0.0	0.0	True	True	0.0
5226	PNMA5			0.0	0.0	True	True	0.0
472	CYP2J2			0.0	0.0	True	True	0.0
471	HOOK1			0.0	0.0	True	True	0.0
4805	ARHGEF35			0.0	0.0	True	True	0.0
10409	HMSD			0.0	0.0	True	True	0.0
4964	CFP			0.0	0.0	True	True	0.0
5225	ZNF185			0.0	0.0	True	True	0.0
10411	DSEL			0.0	0.0	True	True	0.0
10413	CCDC102B			0.0	0.0	True	True	0.0
4462	SPDYE1			0.0	0.0	True	True	0.0
4498	NUPR2			0.0	0.0	True	True	0.0
10470	SLC4A11			0.0	0.0	True	True	0.0
10464	AVP			0.0	0.0	True	True	0.0
10463	OXT			0.0	0.0	True	True	0.0
9826	MMP28			0.0	0.0	True	True	0.0
4482	C7orf57			0.0	0.0	True	True	0.0
5000	USP27X			0.0	0.0	True	True	0.0
10452	SIRPG			0.0	0.0	True	True	0.0
4996	CACNA1F			0.0	0.0	True	True	0.0
2252	AMT			0.0	0.0	True	True	0.0
4995	SYP			0.0	0.0	True	True	0.0
4803	CTAGE6			0.0	0.0	True	True	0.0
2046	LMCD1			0.0	0.0	True	True	0.0
689	SRGAP2B			0.0	0.0	True	True	0.0
9858	PLXDC1			0.0	0.0	True	True	0.0
10078	MARCHF10			0.0	0.0	True	True	0.0
4486	GRB10			0.0	0.0	True	True	0.0
10440	NRSN2			0.0	0.0	True	True	0.0
4490	ZNF713			0.0	0.0	True	True	0.0
4481	SUN3			0.0	0.0	True	True	0.0
5227	PNMA3			0.0	0.0	True	True	0.0
10081	ACE			0.0	0.0	True	True	0.0
9641	CD68			0.0	0.0	True	True	0.0
4791	TAS2R4			0.0	0.0	True	True	0.0
613	CELSR2			0.0	0.0	True	True	0.0
9632	NLGN2			0.0	0.0	True	True	0.0
614	PSRC1			0.0	0.0	True	True	0.0
4496	PHKG1			0.0	0.0	True	True	0.0
9846	TBC1D3L			0.0	0.0	True	True	0.0
9638	TNFSF13			0.0	0.0	True	True	0.0
4796	TMEM139			0.0	0.0	True	True	0.0
629	SLC16A4			0.0	0.0	True	True	0.0
2125	RBMS3			0.0	0.0	True	True	0.0
10455	ZNF343			0.0	0.0	True	True	0.0
5091	HDX			0.0	0.0	True	True	0.0
5005	FAM156A			0.0	0.0	True	True	0.0
10439	SOX12			0.0	0.0	True	True	0.0
9865	TCAP			0.0	0.0	True	True	0.0
5002	NUDT11			0.0	0.0	True	True	0.0
5024	KLF8			0.0	0.0	True	True	0.0
2128	OSBPL10			0.0	0.0	True	True	0.0
4533	CLIP2			0.0	0.0	True	True	0.0
10394	ALPK2			0.0	0.0	True	True	0.0
2261	TRAIP			0.0	0.0	True	True	0.0
10400	CDH20			0.0	0.0	True	True	0.0
686	FAM72B			0.0	0.0	True	True	0.0
606	GPSM2			0.0	0.0	True	True	0.0
4528	METTL27			0.0	0.0	True	True	0.0
4534	GTF2IRD1			0.0	0.0	True	True	0.0
10392	ATP8B1			0.0	0.0	True	True	0.0
9662	AURKB			0.0	0.0	True	True	0.0
5229	ZFP92			0.0	0.0	True	True	0.0
10387	TCF4			0.0	0.0	True	True	0.0
9907	HSD17B1			0.0	0.0	True	True	0.0
4953	SLC9A7			0.0	0.0	True	True	0.0
9894	TTC25			0.0	0.0	True	True	0.0
5230	TREX2			0.0	0.0	True	True	0.0
4946	GPR34			0.0	0.0	True	True	0.0
551	GBP6			0.0	0.0	True	True	0.0
5038	ZC3H12B			0.0	0.0	True	True	0.0
2058	TTLL3			0.0	0.0	True	True	0.0
2110	SGO1			0.0	0.0	True	True	0.0
2107	EFHB			0.0	0.0	True	True	0.0
4960	ZNF157			0.0	0.0	True	True	0.0
9622	CLDN7			0.0	0.0	True	True	0.0
4453	C7orf25			0.0	0.0	True	True	0.0
10378	SKA1			0.0	0.0	True	True	0.0
11186	ZNF100	0.9996536706944913	0.9998461894563005	1.116039760725941e-06	0.0012659541634696253	False	False	1.116039760725941e-06
2843	NFXL1	0.9990941048527876	0.9998030771501137	8.564198567183924e-06	0.005230512459542644	False	False	8.564198567183924e-06
6969	AGAP4	0.9989769332412994	0.9998030771501137	9.573588930158026e-06	0.0036767059884797986	False	False	9.573588930158026e-06
5186	ENOX2	0.9992688344032881	0.9998030771501137	1.1219180739878532e-05	0.012469273165203212	False	False	1.1219180739878532e-05
9395	TERF2	0.9989373405935369	0.9998030771501137	1.1458344113734626e-05	0.007303729758001445	False	False	1.1458344113734626e-05
8426	MLH3	0.9990573204645463	0.9998030771501137	1.4480133033972568e-05	0.014588503114711701	False	False	1.4480133033972568e-05
9808	CDK5R1	0.9970034553834637	0.9994526640403589	1.5256070384545005e-05	0.0020011747962261515	False	False	1.5256070384545005e-05
11532	ZNF473	0.9973479849569278	0.999504942733689	1.8879126775572845e-05	0.002797941399968407	False	False	1.8879126775572845e-05
7349	SPSB2	0.9985215337588447	0.9998030771501137	1.9021549908318608e-05	0.009945343907796934	False	False	1.9021549908318608e-05
11067	ADGRL1	0.9976324788559912	0.99965353635705	2.1782677623342606e-05	0.004184323038612859	False	False	2.1782677623342606e-05
7186	C10orf95	0.9966096032600549	0.9994526640403589	2.2620421239068865e-05	0.003512662798794133	False	False	2.2620421239068865e-05
2278	C3orf18	0.9949158314735215	0.9992448986187843	2.963308100872288e-05	0.0022919365110692013	False	False	2.963308100872288e-05
6110	DNLZ	0.9932753649380328	0.9991091685882908	3.035577763632314e-05	0.0017756611197726445	False	False	3.035577763632314e-05
3860	FKBPL	0.9849222487739062	0.9978918648082875	3.8337519335155286e-05	0.0010017790645884162	False	False	3.8337519335155286e-05
11584	ZNF677	0.9928968332227093	0.9991091685882908	3.8554345118616116e-05	0.002135213051158725	False	False	3.8554345118616116e-05
11410	ZNF235	0.9962476838486145	0.9994526640403589	3.899437885422213e-05	0.0070851002296621205	False	False	3.899437885422213e-05
10154	TMEM94	0.9934462400723738	0.9991091685882908	4.3779997656648756e-05	0.003043489787057879	False	False	4.3779997656648756e-05
9404	DDX19B	0.9935749179846385	0.9991091685882908	4.6282815491763576e-05	0.003196031239741806	False	False	4.6282815491763576e-05
9453	GCSH	0.990312515329131	0.9984528566922147	4.961800248476519e-05	0.0020158937085796606	False	False	4.961800248476519e-05
6180	PIDD1	0.990312515329131	0.9984528566922147	4.961800248476519e-05	0.0020158937085796606	False	False	4.961800248476519e-05
5470	RDH10	0.9951140909452794	0.9992507794517224	5.541334755378089e-05	0.008736050342408458	False	False	5.541334755378089e-05
6809	ZNF202	0.9938344162190603	0.9991091685882908	5.59534805666469e-05	0.004994582437146245	False	False	5.59534805666469e-05
1062	LAX1	0.9977533623157434	0.9996782265239343	5.6023348518559914e-05	0.03821905627009574	False	False	5.6023348518559914e-05
7630	NXPH4	0.9961909948031098	0.9994526640403589	5.711570707443072e-05	0.010592268413623396	False	False	5.711570707443072e-05
6004	TTC16	0.9901389825523021	0.9984528566922147	5.7383758159173926e-05	0.002290452265421326	False	False	5.7383758159173926e-05
6815	MSANTD2	0.9944898286144673	0.9992035064633848	6.788612058471411e-05	0.007533986414416452	False	False	6.788612058471411e-05
4162	DCBLD1	0.9934027003043889	0.9991091685882908	7.145946324072693e-05	0.006482106471287734	False	False	7.145946324072693e-05
7456	RESF1	0.9982814218697549	0.9998030771501137	7.527465649951556e-05	0.10262626183501788	False	False	7.527465649951556e-05
10513	RBBP9	0.9923291897328943	0.9989652349055606	7.533310372851972e-05	0.006645375820860434	False	False	7.533310372851972e-05
3569	DOCK2	0.9961078772039946	0.9994526640403589	7.870624783001254e-05	0.024713203206323503	False	False	7.870624783001254e-05
576	ABCD3	0.9936702406733745	0.9991091685882908	7.892928783035024e-05	0.008930108018135756	False	False	7.892928783035024e-05
4260	SCAF8	0.996030700514142	0.9994526640403589	8.656907964914656e-05	0.02456677359727661	False	False	8.656907964914656e-05
11668	ZNF550	0.9946706259311887	0.9992448986187843	8.693319916777017e-05	0.015220374580514565	False	False	8.693319916777017e-05
2375	NSUN3	0.992583202202742	0.999059571559535	8.915419386992816e-05	0.009400233887973126	False	False	8.915419386992816e-05
6150	ZMYND19	0.9816043561954833	0.9964509876641867	0.00010106903099640216	0.002165973746332894	False	False	0.00010106903099640216
5426	UBE2V2	0.9969587155124637	0.9994526640403589	0.00010253390666127072	0.07743599927157498	False	False	0.00010253390666127072
1117	TATDN3	0.9893829770530962	0.9984528566922147	0.00010333067003597108	0.006434805283134573	False	False	0.00010333067003597108
946	TBX19	0.9795481765435476	0.9960940884453794	0.00010578914859391033	0.0020399545842593302	False	False	0.00010578914859391033
10244	ALYREF	0.9893118224083083	0.9984528566922147	0.00011714168306893053	0.007522492439308193	False	False	0.00011714168306893053
5591	SQLE	0.9906336850124215	0.9984528566922147	0.00012187120596765778	0.010440316082637631	False	False	0.00012187120596765778
11567	ZNF528	0.9793583365088003	0.9960940884453794	0.00012466155729718386	0.003257734625171242	False	False	0.00012466155729718386
9591	KIF1C	0.9854852155119604	0.9980728289316237	0.00013109511923463575	0.0049121831072850165	False	False	0.00013109511923463575
2432	QTRT2	0.9899643030066207	0.9984528566922147	0.0001391218720178734	0.00897233769967315	False	False	0.0001391218720178734
11580	ZNF160	0.992113998196107	0.9989422352910976	0.00014506736600277908	0.020655734276168798	False	False	0.00014506736600277908
8740	VPS13C	0.9947821837895146	0.9992448986187843	0.00015842826819168352	0.04847153552462545	False	False	0.00015842826819168352
1401	MTA3	0.9817267807300237	0.9964509876641867	0.00016176311928107017	0.005256056121100535	False	False	0.00016176311928107017
5827	PSAT1	0.9767562296087045	0.9960082694574459	0.00016479968796036666	0.0031770900038353513	False	False	0.00016479968796036666
626	STRIP1	0.9929133038192076	0.9991091685882908	0.00017036493905313034	0.03442262586080626	False	False	0.00017036493905313034
9160	ARHGAP17	0.9908156959991068	0.9984528566922147	0.00017647032315876006	0.018841958761717494	False	False	0.00017647032315876006
7295	CCDC77	0.9863897927609612	0.9981989187271274	0.0001769580552076913	0.009422011202557033	False	False	0.0001769580552076913
3605	GRK6	0.9809376117820733	0.9964509876641867	0.000177291271593738	0.004248549931504753	False	False	0.000177291271593738
11948	SREBF2	0.9909760295878485	0.9984528566922147	0.00018590249666701722	0.026485558013232907	False	False	0.00018590249666701722
322	YRDC	0.9685126064707241	0.9923541966341722	0.00018694782871679272	0.002345950954876254	False	False	0.00018694782871679272
9607	MED31	0.9913518078600893	0.9986588331144164	0.0001909786720963898	0.030557658607035538	False	False	0.0001909786720963898
8945	AXIN1	0.9761063477592058	0.995894555183074	0.0001965949805386284	0.0049511722623883335	False	False	0.0001965949805386284
9029	PRSS21	0.9645537377773533	0.9905892499795698	0.00019752980029907996	0.002203310089018405	False	False	0.00019752980029907996
6910	HACD1	0.9622353112610266	0.98958065843802	0.00019857009379463096	0.002079697244727377	False	False	0.00019857009379463096
6457	NAA40	0.981759443989318	0.9964509876641867	0.0001999452831943035	0.005874874222019081	False	False	0.0001999452831943035
2822	TMEM156	0.9909704176377025	0.9984528566922147	0.0002016227858474458	0.015920676018917158	False	False	0.0002016227858474458
5946	ALAD	0.9767952423215445	0.9960082694574459	0.00020202654199263546	0.005173306828469373	False	False	0.00020202654199263546
4341	TNRC18	0.9860222734427826	0.9981989187271274	0.0002029086248855373	0.011036665283478377	False	False	0.0002029086248855373
5724	MTAP	0.9777182800638544	0.9960940884453794	0.00021116446393418202	0.005544991954491379	False	False	0.00021116446393418202
6441	TAF6L	0.9705711309678184	0.9929402479427489	0.00021265856321355268	0.003994549127567685	False	False	0.00021265856321355268
11312	PAK4	0.9795996065725956	0.9960940884453794	0.0002205704369604718	0.006656919072350758	False	False	0.0002205704369604718
11895	TMEM184B	0.9877492930442568	0.9984528566922147	0.000221048763708184	0.0191328138364165	False	False	0.000221048763708184
3129	CEP72	0.9653766000190586	0.9909444356554957	0.00022347163648293682	0.0025515791912971253	False	False	0.00022347163648293682
7985	LNX2	0.982643298575573	0.9967496037406716	0.00022378167551955082	0.006270616215894396	False	False	0.00022378167551955082
10996	EPOR	0.9864826000556424	0.9981989187271274	0.00022406114732720288	0.01689917029122288	False	False	0.00022406114732720288
215	ZDHHC18	0.9751881046957691	0.9952130913219644	0.00023172445239904685	0.006379447940192865	False	False	0.00023172445239904685
3923	PPARD	0.978944475374015	0.9960940884453794	0.00023210872613456846	0.007302461479780044	False	False	0.00023210872613456846
2714	ZNF718	0.9601910203461621	0.9885631816370568	0.00023965983939901363	0.0023819013430705564	False	False	0.00023965983939901363
9741	NATD1	0.9618315100449384	0.9893997834604817	0.00024043476903874117	0.0024916774232275362	False	False	0.00024043476903874117
2315	ITIH4	0.9594923665207238	0.9885631816370568	0.00024399366783931043	0.0023834038332230254	False	False	0.00024399366783931043
851	PMF1	0.9784346780289271	0.9960940884453794	0.00024772219796543774	0.007507613410105866	False	False	0.00024772219796543774
5694	INSL6	0.9594616515096819	0.9885631816370568	0.00025323034544365715	0.002471767753111512	False	False	0.00025323034544365715
1459	WDPCP	0.9765644381791626	0.9960082694574459	0.00025328409002205177	0.0069547119874800185	False	False	0.00025328409002205177
8250	NUBPL	0.9792008590437804	0.9960940884453794	0.0002560861979781017	0.007562930162033338	False	False	0.0002560861979781017
6548	CTSF	0.9786864226663399	0.9960940884453794	0.00025732366689563795	0.010239638932300418	False	False	0.00025732366689563795
10310	PSMG2	0.9935101447870774	0.9991091685882908	0.00025783424039038693	0.11154018660609641	False	False	0.00025783424039038693
5592	WASHC5	0.9818692460520796	0.9964509876641867	0.00025974351653785605	0.01035450358111202	False	False	0.00025974351653785605
4445	TRGV2	0.9133977185205329	0.9683217244998826	0.00026056815991259866	0.0011972518130257894	False	False	0.00026056815991259866
11879	GGA1	0.9859040217284575	0.9981989187271274	0.0002610454789494659	0.024015805108493632	False	False	0.0002610454789494659
3963	TFEB	0.9481001738441812	0.9839264740566465	0.00026985690257726516	0.0020608206546415438	False	False	0.00026985690257726516
3517	TIGD6	0.9572861988275236	0.9877132336928294	0.0002744591180059201	0.0025433728528951997	False	False	0.0002744591180059201
2605	PHC3	0.9892590834852121	0.9984528566922147	0.0002757365594536374	0.040255674485410196	False	False	0.0002757365594536374
11589	ZNF761	0.9465078245678531	0.9836986543625607	0.0002785803194579432	0.0020645573248647235	False	False	0.0002785803194579432
9750	TMEM97	0.9348476637941926	0.9782654325841507	0.00028861795923217727	0.0017587542311508163	False	False	0.00028861795923217727
9822	SLFN12L	0.9776437759002775	0.9960940884453794	0.0002898270442942489	0.00997894730293349	False	False	0.0002898270442942489
4389	TRA2A	0.9909270515354968	0.9984528566922147	0.0002927520929733765	0.06258247365777411	False	False	0.0002927520929733765
9161	LCMT1	0.989525153550495	0.9984528566922147	0.0002928488332144869	0.047932743942469686	False	False	0.0002928488332144869
994	XPR1	0.9709479763439228	0.9930323582398903	0.0002952397951458179	0.006276931707862388	False	False	0.0002952397951458179
8156	CCNB1IP1	0.9848452011906803	0.9978918648082875	0.0002970086635822311	0.022186267346646006	False	False	0.0002970086635822311
8251	ARHGAP5	0.9712743652703224	0.9931705879171923	0.00029904155226000785	0.009031765319909272	False	False	0.00029904155226000785
27	MMP23B	0.9598067838933345	0.9885631816370568	0.00030317652576024453	0.0034735791798513587	False	False	0.00030317652576024453
10570	GSS	0.9858281242958276	0.9981989187271274	0.00030652145395808014	0.02932672803237867	False	False	0.00030652145395808014
5633	TSTA3	0.9893094190431935	0.9984528566922147	0.0003087357305879388	0.04613768949769856	False	False	0.0003087357305879388
11500	C19orf73	0.9418347722769488	0.9824098995421437	0.0003120796510749296	0.0021283189933537765	False	False	0.0003120796510749296
866	MRPL24	0.9815951877480431	0.9964509876641867	0.0003126080274612717	0.01957020153071773	False	False	0.0003126080274612717
5701	ERMP1	0.9704204638818099	0.9929402479427489	0.00031371315035451125	0.00557246215097355	False	False	0.00031371315035451125
10384	POLI	0.9412857184144401	0.982091965539654	0.00031520120336881255	0.002129656108347385	False	False	0.00031520120336881255
2724	TMEM175	0.955753506939566	0.9871146143562962	0.0003163342062620943	0.003968563344162167	False	False	0.0003163342062620943
6262	3,00 DKK	0.9840994490832318	0.9972527783051247	0.0003225118096449418	0.009990796446800232	False	False	0.0003225118096449418
10848	DAPK3	0.9836933273503725	0.9971330722346364	0.00033118752821229453	0.017242734582069215	False	False	0.00033118752821229453
11546	AC008750.8	0.9493623838465377	0.9845274641587447	0.0003333809788180253	0.002979073328164856	False	False	0.0003333809788180253
43	PRXL2B	0.9694092747004712	0.9928036499528052	0.00033528286508596516	0.007603317384053482	False	False	0.00033528286508596516
4811	ZNF786	0.9724740290125322	0.9938102852571008	0.00033585524484586795	0.009595212652191017	False	False	0.00033585524484586795
7688	THAP2	0.9787261335326134	0.9960940884453794	0.0003416112891919326	0.013801598502846246	False	False	0.0003416112891919326
6044	DOLK	0.9696316224346828	0.9928036499528052	0.0003446122520880426	0.006317546873698744	False	False	0.0003446122520880426
11023	ZNF564	0.9587399984885937	0.9884300113450147	0.00034761724582753226	0.004628783939510918	False	False	0.00034761724582753226
1340	EIF2B4	0.9821622387538327	0.9965464370598163	0.0003540370357167705	0.02541172747196776	False	False	0.0003540370357167705
4337	AP5Z1	0.9819917548032192	0.9964779559535989	0.0003775234164752228	0.024278174018424546	False	False	0.0003775234164752228
556	ZNF644	0.9890209706969337	0.9984528566922147	0.00038893876492624173	0.07328466250655356	False	False	0.00038893876492624173
8256	CFL2	0.9514286818582907	0.9858885248529893	0.0003890932805891263	0.004840215908761105	False	False	0.0003890932805891263
2157	GORASP1	0.9283958356870499	0.9755435048337265	0.00038954607866210103	0.002161501689677995	False	False	0.00038954607866210103
8401	NUMB	0.9811793417301354	0.9964509876641867	0.00039186784444874894	0.027916333062595194	False	False	0.00039186784444874894
2986	GAR1	0.9801133393537933	0.9964213816059363	0.0003922736160156284	0.02742576134506236	False	False	0.0003922736160156284
3076	RAPGEF2	0.9702250270443182	0.9928795424541216	0.00040144244108975186	0.010337890209525488	False	False	0.00040144244108975186
3441	KLHL3	0.86045049252766	0.9455669980834538	0.00040524218278225206	0.001158942450151852	False	False	0.00040524218278225206
1573	MAL	0.86045049252766	0.9455669980834538	0.00040524218278225206	0.001158942450151852	False	False	0.00040524218278225206
1145	CNIH4	0.9854724399734487	0.9980728289316237	0.0004155315823159035	0.0557137710994549	False	False	0.0004155315823159035
7254	C10orf88	0.9503010909260173	0.9852058520260049	0.00041650066424508167	0.003846408956255136	False	False	0.00041650066424508167
6141	TUBB4B	0.989399109392242	0.9984528566922147	0.00041923995822513283	0.10761408491081065	False	False	0.00041923995822513283
5388	BRF2	0.9734880480989483	0.9946508317532733	0.000420949035818082	0.015863427787684323	False	False	0.000420949035818082
6062	EXOSC2	0.9631312249725461	0.9898133999989944	0.00042508736835446834	0.009100158939535698	False	False	0.00042508736835446834
2551	U2SURP	0.9906001016178232	0.9984528566922147	0.00043103151872491416	0.13412294461486043	False	False	0.00043103151872491416
8008	ALG5	0.9814741623754069	0.9964509876641867	0.000431552841135342	0.03193562381555525	False	False	0.000431552841135342
8262	PSMA6	0.9872940407331479	0.9982500925820312	0.0004321064102928067	0.07761583996287892	False	False	0.0004321064102928067
9697	LRRC75A	0.8810800363572112	0.9535088911900763	0.0004325996847513849	0.0014507799158186723	False	False	0.0004325996847513849
12002	PPP6R2	0.9830295823563804	0.9969467166506271	0.0004391953201830581	0.03692984024292967	False	False	0.0004391953201830581
7407	HEBP1	0.9530468511093091	0.9867720935478861	0.00044285129512835266	0.004364687520382779	False	False	0.00044285129512835266
2974	TBCK	0.9750288801341476	0.995206401832449	0.00045492098382132615	0.020970600500200567	False	False	0.00045492098382132615
3653	NQO2	0.9665732549132757	0.991613576748742	0.0004558359852684947	0.01098990130625414	False	False	0.0004558359852684947
972	KLHL20	0.9739117050539284	0.9949858247659245	0.00045792530575358584	0.019803470586625377	False	False	0.00045792530575358584
4391	FAM221A	0.9023259146263527	0.9635508661688008	0.0004672484785387864	0.0019053060775936653	False	False	0.0004672484785387864
7432	BCAT1	0.9047702972477875	0.9646096809529431	0.00047280818722190315	0.0023252079838865926	False	False	0.00047280818722190315
6227	SMPD1	0.9699597034486442	0.9928036499528052	0.0004838624392868332	0.017853686648808167	False	False	0.0004838624392868332
10905	TRIP10	0.922334444929169	0.9725077814506389	0.0004859080923019787	0.0024873816298341817	False	False	0.0004859080923019787
6788	HMBS	0.9270314047426378	0.9751659928760722	0.0004894596012230187	0.002665514971412132	False	False	0.0004894596012230187
3904	SYNGAP1	0.956801449023751	0.9874114904132838	0.0005021866532904815	0.009006120306387377	False	False	0.0005021866532904815
3730	H4C3	0.9887213995375195	0.9984528566922147	0.0005056719891993731	0.15689489345872	False	False	0.0005056719891993731
968	SUCO	0.9790305234983949	0.9960940884453794	0.0005078325212508371	0.040417662622888435	False	False	0.0005078325212508371
10783	PWWP3A	0.9554895864982167	0.9871146143562962	0.0005100958398084809	0.007433426351903864	False	False	0.0005100958398084809
11412	ZNF180	0.9712060311018373	0.9931705879171923	0.0005140104605372996	0.01528698228969333	False	False	0.0005140104605372996
10308	AFG3L2	0.9699134434020801	0.9928036499528052	0.0005158592740340748	0.0181184174346455	False	False	0.0005158592740340748
8253	SPTSSA	0.9541483919077052	0.9871146143562962	0.0005185008200621707	0.0091034011245611	False	False	0.0005185008200621707
11129	RAB3A	0.9420459502465615	0.9825315077026844	0.000529693128512852	0.004901481588276919	False	False	0.000529693128512852
9076	TMEM186	0.96285720561939	0.9897397324699072	0.0005319289029740684	0.013337184298323111	False	False	0.0005319289029740684
11440	DMWD	0.9090445632919493	0.9663243499142887	0.0005376328822598133	0.0023529756018954716	False	False	0.0005376328822598133
4010	NFKBIE	0.9509045560065261	0.9856347293922549	0.0005504963111949524	0.008091719287416237	False	False	0.0005504963111949524
8752	SNX22	0.9126595140371103	0.9679185595572253	0.0005520706914383	0.0025153684356574264	False	False	0.0005520706914383
3687	HIVEP1	0.9442838301908577	0.9836882545772165	0.0005558580046970465	0.005743767103452361	False	False	0.0005558580046970465
188	CLIC4	0.8985501175759322	0.9622889031097235	0.0005559866557815786	0.00218338415738237	False	False	0.0005559866557815786
3003	PRDM5	0.9178755876160054	0.9700827969645348	0.0005698077459229871	0.00275972971085752	False	False	0.0005698077459229871
10013	ACSF2	0.935791142272917	0.9785626290938075	0.000585755441850748	0.004181117651293452	False	False	0.000585755441850748
11165	GMIP	0.9719877921458782	0.9936066525951419	0.0005927570168011081	0.02598826277456926	False	False	0.0005927570168011081
6138	TMEM203	0.9528502548957214	0.9866668923937651	0.0005989053965694535	0.009395169596491235	False	False	0.0005989053965694535
7537	GALNT6	0.9459306618520484	0.9836986543625607	0.0006034656240462376	0.0074097448541374684	False	False	0.0006034656240462376
9536	PRPF8	0.9768540026372579	0.9960082694574459	0.0006066365541715207	0.04783719627375013	False	False	0.0006066365541715207
4674	POLR2J3-1	0.9515290711130469	0.9858885248529893	0.0006072546168230589	0.010066087033306614	False	False	0.0006072546168230589
4568	SLC25A40	0.9532161946839585	0.9867957881382399	0.0006112021561061443	0.00963248616984386	False	False	0.0006112021561061443
530	WDR63	0.8183340372510726	0.9265605336453221	0.000614151221893742	0.0013487088988440926	False	False	0.000614151221893742
9652	RNF227	0.9385977655830489	0.9802146582657479	0.0006176837522605365	0.004682085377404863	False	False	0.0006176837522605365
10945	ZNF426	0.9551325062169551	0.9871146143562962	0.0006245429040781507	0.009165184729303536	False	False	0.0006245429040781507
10598	SAMHD1	0.9814398298355529	0.9964509876641867	0.0006281666322764085	0.056094010224503076	False	False	0.0006281666322764085
8995	FAHD1	0.952738073483363	0.9866490896581946	0.0006289996732415252	0.01032976433634758	False	False	0.0006289996732415252
8021	KBTBD6	0.9336778926089253	0.9781695019431791	0.0006324178284274236	0.004443503110512588	False	False	0.0006324178284274236
8328	AP5M1	0.9716546738375225	0.9934616691751498	0.00063455417541861	0.030735070555565062	False	False	0.00063455417541861
11204	URI1	0.9607970177489471	0.9888458277200718	0.0006380502602431806	0.018400556125332798	False	False	0.0006380502602431806
7279	STK32C	0.9423846037295585	0.9826873686315555	0.0006388819575938374	0.007834509224369285	False	False	0.0006388819575938374
7170	BTRC	0.9444877293093434	0.9836882545772165	0.0006445614159156898	0.008368519521998555	False	False	0.0006445614159156898
5290	ERI1	0.9630943021256619	0.9898133999989944	0.000646520405798174	0.017077073852500218	False	False	0.000646520405798174
11960	POLDIP3	0.9753168134459569	0.9952466589314426	0.000655323767739214	0.04012556319658676	False	False	0.000655323767739214
9982	PNPO	0.9289712754008721	0.9758520062286467	0.0006667391161902329	0.005254542224862602	False	False	0.0006667391161902329
11479	KCNJ14	0.8823892168881008	0.9544284906609084	0.0006733198039110401	0.0022830559893019416	False	False	0.0006733198039110401
11676	ZNF671	0.9323163611597683	0.9779812202955478	0.0006770715113866001	0.006149389781057835	False	False	0.0006770715113866001
1643	NCK2	0.9220398295898875	0.9724061031526208	0.000677991887291608	0.006357116452052017	False	False	0.000677991887291608
6266	FAR1	0.9634325495966464	0.9898611131533217	0.0006877317485111744	0.02230389512489351	False	False	0.0006877317485111744
4804	TCAF1	0.9447559583224509	0.9836882545772165	0.0007087566275791528	0.00893659158243557	False	False	0.0007087566275791528
8970	CHTF18	0.914931043888676	0.9688808766599445	0.0007111136632453722	0.003924507632056313	False	False	0.0007111136632453722
7763	TDG	0.968949926339538	0.9925525527503729	0.0007126853562598001	0.029541356593705295	False	False	0.0007126853562598001
9138	METTL9	0.9806026302558641	0.9964509876641867	0.0007163937321690294	0.09623996888318759	False	False	0.0007163937321690294
10322	ABHD3	0.9622378598463466	0.98958065843802	0.0007243398680846751	0.020676793949155323	False	False	0.0007243398680846751
2897	SCARB2	0.9309953572949822	0.9771876289635185	0.0007405599818441737	0.004986366419268123	False	False	0.0007405599818441737
10799	ABHD17A	0.9777799673957086	0.9960940884453794	0.0007472592435410641	0.05451234421703252	False	False	0.0007472592435410641
11966	BIK	0.8919068107884391	0.959229244528838	0.0007495158440264085	0.0031794452139835673	False	False	0.0007495158440264085
3470	PFDN1	0.977581800470789	0.9960940884453794	0.0007504785437869023	0.06328828314716896	False	False	0.0007504785437869023
1635	IL18R1	0.9648738322420074	0.9907220734972055	0.0007571563076524348	0.025182979118623088	False	False	0.0007571563076524348
9353	CARMIL2	0.910803437014742	0.966908560269343	0.0007630346209143472	0.0045043277407713815	False	False	0.0007630346209143472
8335	KIAA0586	0.9575303865770373	0.9877430300526201	0.0007655942064603913	0.017920450150464357	False	False	0.0007655942064603913
2180	ANO10	0.9034089310294315	0.9640921821451585	0.0007731345708091576	0.004366998487476553	False	False	0.0007731345708091576
11184	ZNF493	0.9626736249583364	0.9897397324699072	0.0007737633823763747	0.026698688170715662	False	False	0.0007737633823763747
107	FBXO6	0.9390176303547029	0.9804559837650079	0.0007755906980417921	0.009212663941336482	False	False	0.0007755906980417921
751	SETDB1	0.9549206492400197	0.9871146143562962	0.0007760502141870661	0.016657862749494864	False	False	0.0007760502141870661
7586	SARNP	0.8992647743155587	0.962724333643676	0.0007836802648010285	0.003527814077652907	False	False	0.0007836802648010285
2349	PSMD6	0.980474532882101	0.9964509876641867	0.0007887446836038772	0.10001653859789451	False	False	0.0007887446836038772
11002	ACP5	0.9151569014053603	0.9688808766599445	0.0007967324715677787	0.004367849287273509	False	False	0.0007967324715677787
7572	CBX5	0.9611503318687554	0.9890497817634994	0.0008097077564067017	0.021464530629723255	False	False	0.0008097077564067017
652	LRIG2	0.9404609607158609	0.9813711069877082	0.0008098300253225495	0.010939445817487292	False	False	0.0008098300253225495
9563	NCBP3	0.9705525802153954	0.9929402479427489	0.0008169659617188962	0.04899251142914375	False	False	0.0008169659617188962
4083	SMIM8	0.9447710084625262	0.9836882545772165	0.0008190055684689723	0.012643743934256307	False	False	0.0008190055684689723
9835	MYO19	0.9254733774576098	0.9741479501066267	0.0008207589853390971	0.007132322653039787	False	False	0.0008207589853390971
7244	BAG3	0.9544551977763984	0.9871146143562962	0.000830093074991784	0.019266627938225027	False	False	0.000830093074991784
2781	ACOX3	0.8941333473824289	0.9604735731896397	0.0008325895106582145	0.005142077269932527	False	False	0.0008325895106582145
6139	NDOR1	0.9150422654890589	0.9688808766599445	0.0008473780032107263	0.005860117447217194	False	False	0.0008473780032107263
6555	RCE1	0.9651913261321843	0.9908521747909663	0.0008481055704407435	0.03634041438946563	False	False	0.0008481055704407435
562	GLMN	0.9665731769398681	0.991613576748742	0.0008548612639449482	0.0401050467253401	False	False	0.0008548612639449482
2676	OPA1	0.9585616507537307	0.9883442392673218	0.0008549848764752558	0.022758719396222843	False	False	0.0008549848764752558
7815	HVCN1	0.9017369127704131	0.9632189750047595	0.0008554564851506687	0.004100919502337327	False	False	0.0008554564851506687
10091	SMARCD2	0.9129626622926885	0.9681412121729613	0.0008570829304543361	0.006283057246650203	False	False	0.0008570829304543361
980	KIAA0040	0.9334518465862677	0.9781695019431791	0.0008590506538308095	0.010664733011652244	False	False	0.0008590506538308095
983	FAM20B	0.8613139496364005	0.9457154328618702	0.0008666548398664193	0.0024939119538522504	False	False	0.0008666548398664193
204	CEP85	0.8541253583443722	0.9423048430295268	0.0008699775984256672	0.00238038583533064	False	False	0.0008699775984256672
9500	ZNF778	0.9147348117163481	0.9688808766599445	0.0008742523078297299	0.006107383104187718	False	False	0.0008742523078297299
6256	RNF141	0.9235287877272802	0.9729831380247401	0.0008780359261487116	0.00815264219313525	False	False	0.0008780359261487116
3655	BPHL	0.8506398443930243	0.9408578493994616	0.0008888647868879992	0.0023753845493905664	False	False	0.0008888647868879992
11522	FUZ	0.8495624575603081	0.9405596833497789	0.0008965039068995656	0.0023786567617207766	False	False	0.0008965039068995656
5263	DKC1	0.9596883393048692	0.9885631816370568	0.0008983728746132387	0.02800017093004805	False	False	0.0008983728746132387
10066	HEATR6	0.9276791548999743	0.9753001125361942	0.0009050452640209318	0.01022637773598178	False	False	0.0009050452640209318
8027	DGKH	0.8967452254998138	0.9617883384750224	0.0009107485714994467	0.004164111701080973	False	False	0.0009107485714994467
5629	NAPRT	0.9562597187839007	0.98729677849198	0.0009200077546459961	0.017098556534292993	False	False	0.0009200077546459961
7090	RNLS	0.811460300434983	0.9229260548663397	0.0009212532852502916	0.001948790760773621	False	False	0.0009212532852502916
1427	STON1	0.8112122472365039	0.9229260548663397	0.0009227873570598433	0.0019494478794840277	False	False	0.0009227873570598433
5189	MBNL3	0.8112122472365039	0.9229260548663397	0.0009227873570598433	0.0019494478794840277	False	False	0.0009227873570598433
3075	FNIP2	0.7918229090706297	0.9149699139522339	0.000929388031045741	0.001778395137529862	False	False	0.000929388031045741
196	SELENON	0.8376756344364628	0.9347804915010247	0.000940057505519727	0.0023114901465060337	False	False	0.000940057505519727
7148	SLC25A28	0.9005275588141899	0.9629399726098195	0.0009416936920282284	0.004464633239621527	False	False	0.0009416936920282284
6939	ZNF438	0.806737786939599	0.9215916125883201	0.000950661310836987	0.0019613876703373167	False	False	0.000950661310836987
1700	SAP130	0.9309919606284971	0.9771876289635185	0.0009633594751935628	0.011587926490085849	False	False	0.0009633594751935628
11683	ZNF587	0.8191459605645984	0.9265647813779606	0.0009659902723059798	0.002879711171465643	False	False	0.0009659902723059798
9417	AP1G1	0.9456445283755781	0.9836986543625607	0.00098249388871651	0.021006590634416997	False	False	0.00098249388871651
7640	DTX3	0.8617276986355955	0.945731980668329	0.0009829796053437514	0.0032794492716869614	False	False	0.0009829796053437514
5992	PBX3	0.8726362514859081	0.9499133037292106	0.0009926976328283451	0.0036194345631291353	False	False	0.0009926976328283451
5975	ZBTB6	0.9019717123542318	0.9632716611375083	0.0009943123215054887	0.007353994691890946	False	False	0.0009943123215054887
9181	SPNS1	0.9642066680682457	0.9903307288860742	0.0009958762887367723	0.04169653356075287	False	False	0.0009958762887367723
6408	AP003108.2	0.8794915187061481	0.9529812648446442	0.0009979142159687736	0.003929545700005936	False	False	0.0009979142159687736
5547	AZIN1	0.9588617444625389	0.988457417599483	0.000998542019825146	0.029687471750579522	False	False	0.000998542019825146
2421	NEPRO	0.9633592697619717	0.9898611131533217	0.0009999823745261219	0.03822207873624362	False	False	0.0009999823745261219
10226	CEP131	0.8814048975750493	0.9537610866873671	0.0010011943147689207	0.004645422990486193	False	False	0.0010011943147689207
11136	ELL	0.9554474326968474	0.9871146143562962	0.0010116180757485588	0.03449729105897164	False	False	0.0010116180757485588
1446	PAPOLG	0.946877544239584	0.9836986543625607	0.0010203730675690437	0.023236651873488102	False	False	0.0010203730675690437
8588	PGBD4	0.7951024063728289	0.9164851125893352	0.0010250061861302754	0.0019932332516679266	False	False	0.0010250061861302754
4912	PHKA2	0.8967491975786508	0.9617883384750224	0.0010306114097532201	0.0056789936079235555	False	False	0.0010306114097532201
2948	RAP1GDS1	0.9542326202297783	0.9871146143562962	0.0010345616362652254	0.03248801902773675	False	False	0.0010345616362652254
4899	PIGA	0.9122075706404351	0.9677356793220507	0.0010351407340974275	0.009866542329362939	False	False	0.0010351407340974275
5972	MRRF	0.9224171236017805	0.9725077814506389	0.00103681487771442	0.009886732471458028	False	False	0.00103681487771442
9519	RPH3AL	0.8941852741162658	0.9604735731896397	0.0010380308488005985	0.004617247196814317	False	False	0.0010380308488005985
6013	ST6GALNAC4	0.8752846138488382	0.9513007517053346	0.0010398312921768187	0.004705923159470719	False	False	0.0010398312921768187
9667	KRBA2	0.7729133891417622	0.9060719404436332	0.001043414543989473	0.0018272383237948242	False	False	0.001043414543989473
7653	SLC16A7	0.9340421052031861	0.9782248571240532	0.001048231569779899	0.015652274817563174	False	False	0.001048231569779899
2480	CHCHD6	0.8332003117222355	0.9331676107181817	0.0010517887890623934	0.002944376513236359	False	False	0.0010517887890623934
6330	API5	0.9545612740333553	0.9871146143562962	0.0010533399919563083	0.03630022859472907	False	False	0.0010533399919563083
2505	PIK3R4	0.9426115623518372	0.9827267186739469	0.00105562413653808	0.0172920117384932	False	False	0.00105562413653808
4740	IRF5	0.8097248363618986	0.9225196748152946	0.0010570357714799763	0.002215438859872101	False	False	0.0010570357714799763
5198	ZNF449	0.7642119242336874	0.9017231917545508	0.0010589270767840447	0.0017842639870732351	False	False	0.0010589270767840447
4439	TRGV8	0.8875395123990772	0.9567115935335425	0.0010619525606440474	0.005719634610113133	False	False	0.0010619525606440474
3354	FBXL17	0.709272541664816	0.8737194486150127	0.0010637182379961184	0.0014410002609673007	False	False	0.0010637182379961184
3683	SMIM13	0.8782998361081111	0.9521866608553334	0.0010678218045083556	0.0034997208316004677	False	False	0.0010678218045083556
6721	RDX	0.9355480693765802	0.9785626290938075	0.001069560105715807	0.01768068772520912	False	False	0.001069560105715807
1081	SLC41A1	0.9113107749579139	0.9670646598216095	0.001070290360174744	0.007369802574093422	False	False	0.001070290360174744
2327	ACTR8	0.9328041598721354	0.9781695019431791	0.001071121385718171	0.01763732170455911	False	False	0.001071121385718171
8112	UBAC2	0.9695756477810467	0.9928036499528052	0.0010731179968055313	0.06773245175567905	False	False	0.0010731179968055313
111	MTHFR	0.8975202734482355	0.9621250774022855	0.0010772180363298114	0.006835721014590746	False	False	0.0010772180363298114
11587	ZNF765	0.9152704471307973	0.9688808766599445	0.0010831332989893702	0.01001656399725863	False	False	0.0010831332989893702
1053	PPP1R12B	0.8133354637672904	0.9236842595601754	0.0010863777920063309	0.002744238551580504	False	False	0.0010863777920063309
5528	LAPTM4B	0.7496463126331162	0.8942892212381047	0.0010950328525013632	0.0017345327533404811	False	False	0.0010950328525013632
3760	H2BC12	0.9442760459232937	0.9836882545772165	0.0011074607823996984	0.021544625794284795	False	False	0.0011074607823996984
1378	STRN	0.9321269300134929	0.9778812667457984	0.0011144744498801974	0.0183791924644722	False	False	0.0011144744498801974
9898	DHX58	0.9191826670990882	0.970970239312339	0.0011190575188027992	0.011819390171950453	False	False	0.0011190575188027992
11642	ZSCAN5A	0.8719504716199614	0.9495777035819493	0.0011191381356703911	0.0055664848912967725	False	False	0.0011191381356703911
9765	PROCA1	0.8009463096832992	0.9183606710100926	0.0011197684588038757	0.002242310367671124	False	False	0.0011197684588038757
6790	DPAGT1	0.9435418782005929	0.9834005106230742	0.0011223345944704117	0.02347660512569245	False	False	0.0011223345944704117
4309	PRKAR1B	0.8976207743677648	0.9621250774022855	0.0011249270985707225	0.005962453965683666	False	False	0.0011249270985707225
9429	RFWD3	0.919840512895994	0.9714675554093228	0.0011261504595364302	0.01344083050747266	False	False	0.0011261504595364302
9458	MPHOSPH6	0.9484813072759859	0.9840067257966106	0.0011316270320748426	0.02437644148391954	False	False	0.0011316270320748426
1184	GALNT2	0.9345518804588017	0.9782654325841507	0.0011408066060646452	0.018426903303754464	False	False	0.0011408066060646452
4532	RFC2	0.9498320967945773	0.9848179266725169	0.00114145691546322	0.025520287328556684	False	False	0.00114145691546322
3700	FAM8A1	0.8970342557821076	0.9617883384750224	0.0011492471921015215	0.0073481992807950865	False	False	0.0011492471921015215
1907	IDH1	0.9330575204668509	0.9781695019431791	0.001149671774270839	0.01811289990299873	False	False	0.001149671774270839
4448	YAE1	0.9154641464305122	0.9688808766599445	0.001151051666321121	0.01055940691632836	False	False	0.001151051666321121
7171	DPCD	0.6942302971852818	0.8675377323001746	0.0011517641178884648	0.001478714659140351	False	False	0.0011517641178884648
4375	ANKMY2	0.8622643345831154	0.945731980668329	0.0011541083892173155	0.005254077018772283	False	False	0.0011541083892173155
6614	FAM168A	0.8944672174210314	0.9604735731896397	0.0011588217887425244	0.006853417127152507	False	False	0.0011588217887425244
366	ERMAP	0.8818857329870371	0.9540131401813251	0.0011629507159776917	0.004670756544624822	False	False	0.0011629507159776917
9895	CNP	0.8580950420603639	0.944241281200741	0.001169621089963695	0.005764674955162774	False	False	0.001169621089963695
2022	PASK	0.946691682901468	0.9836986543625607	0.0011776001444336072	0.019473798070730786	False	False	0.0011776001444336072
4350	EIF2AK1	0.9487355774196976	0.9841722203793467	0.0011913453203580332	0.03485954866817828	False	False	0.0011913453203580332
2990	TIFA	0.936656886365274	0.9789751538213022	0.0011937141126507765	0.01578886794407716	False	False	0.0011937141126507765
584	AC118553.2	0.8639020839318915	0.9457751377584617	0.0011954275569907202	0.004184665801945362	False	False	0.0011954275569907202
11080	AKAP8L	0.9393910300874828	0.9806487064842898	0.0012010892124209793	0.02620977996272987	False	False	0.0012010892124209793
154	OTUD3	0.9163619935633691	0.969272100523698	0.0012015970986868085	0.010458484794316667	False	False	0.0012015970986868085
7193	WBP1L	0.9271184866474349	0.9751659928760722	0.0012053162235117168	0.017126289290491113	False	False	0.0012053162235117168
2883	COX18	0.8915679024419443	0.9589640470813374	0.0012057864885726697	0.007295525067726547	False	False	0.0012057864885726697
7609	CS	0.9110105480180307	0.966959591484088	0.0012195840654610306	0.014241294380737825	False	False	0.0012195840654610306
4071	IBTK	0.9537542808178103	0.9869142971562658	0.0012198353213650254	0.036933693072099365	False	False	0.0012198353213650254
5753	FAM219A	0.8273451646269292	0.9299487316147869	0.0012215934408857597	0.003381659360497855	False	False	0.0012215934408857597
4003	MAD2L1BP	0.9315172367925877	0.9774390886518445	0.0012228369560683655	0.021453728459859163	False	False	0.0012228369560683655
10501	NDUFAF5	0.898859651100183	0.962421935468261	0.001223301846671479	0.009472081762100203	False	False	0.001223301846671479
8417	ABCD4	0.9347963436070625	0.9782654325841507	0.0012245755931794317	0.02150219789800349	False	False	0.0012245755931794317
3987	CUL7	0.8562934921518643	0.9436671873481584	0.0012280186052328374	0.004077398458893379	False	False	0.0012280186052328374
3270	PTCD2	0.8466066072712882	0.9391971408444805	0.0012622908510678617	0.004462608900130465	False	False	0.0012622908510678617
8217	REC8	0.8906982859567616	0.958524978888612	0.0012665366727610372	0.008959395465639869	False	False	0.0012665366727610372
5928	DNAJC25	0.7249620390469033	0.881238232835598	0.0012738820450613154	0.0022508270667049657	False	False	0.0012738820450613154
3935	STK38	0.9634818125134417	0.9898611131533217	0.001282184406760633	0.07054318077443691	False	False	0.001282184406760633
11332	ZNF780B	0.8362018143745356	0.9342671469125433	0.0012851806670061336	0.004808975556300262	False	False	0.0012851806670061336
11369	ATP1A3	0.7575210232036047	0.8982164554548646	0.0012857157614647751	0.002104908036947083	False	False	0.0012857157614647751
8803	BBS4	0.911388847115985	0.9670646598216095	0.0012911570641236162	0.013585702934710496	False	False	0.0012911570641236162
3089	CLCN3	0.9312306649276679	0.9772371101842481	0.0012987135518459007	0.017912775236234236	False	False	0.0012987135518459007
11727	BID	0.933617860957904	0.9781695019431791	0.001307164886798456	0.023572488719325387	False	False	0.001307164886798456
7437	ITPR2	0.9353385904698219	0.9785626290938075	0.0013102632617429063	0.024146564388543033	False	False	0.0013102632617429063
2716	ZNF721	0.9363993179916076	0.9788044395671559	0.0013151889523527738	0.025642258669720606	False	False	0.0013151889523527738
3153	OTULINL	0.9319843444045933	0.9778304429626778	0.0013257309514048802	0.0214359781213021	False	False	0.0013257309514048802
11518	PRMT1	0.9599167054393792	0.9885631816370568	0.0013258572511641075	0.06787090966205918	False	False	0.0013258572511641075
11989	BRD1	0.9144851206794942	0.9688808766599445	0.0013334916685250643	0.01435555208976684	False	False	0.0013334916685250643
5343	LOXL2	0.7229975685724428	0.8802925500834561	0.0013344096931047675	0.0019022667953179457	False	False	0.0013344096931047675
7258	BUB3	0.9761434934359177	0.995894555183074	0.0013430985119131042	0.19992339259453035	False	False	0.0013430985119131042
2494	RAB43	0.794865706473466	0.9164851125893352	0.0013532773991574317	0.003659953007453613	False	False	0.0013532773991574317
11556	ZNF615	0.8692175584646427	0.9479801322734401	0.001356934381813571	0.006274110030675871	False	False	0.001356934381813571
4965	ELK1	0.8902060843835806	0.9580945599929801	0.0013577654073569979	0.009591791841588662	False	False	0.0013577654073569979
8754	CSNK1G1	0.9053786649680501	0.9647279639949873	0.0013580032271163943	0.01342211426183414	False	False	0.0013580032271163943
2213	PTPN23	0.8596206828409807	0.9450265918339186	0.0013595813022995065	0.006040373131674662	False	False	0.0013595813022995065
5574	ZHX2	0.9151830053476026	0.9688808766599445	0.0013649134362834834	0.015546869214498594	False	False	0.0013649134362834834
11726	BCL2L13	0.9556206542137298	0.9871146143562962	0.0013650961678500252	0.03281557723210099	False	False	0.0013650961678500252
10869	TICAM1	0.8963884331662226	0.9617587703024021	0.0013670054439974943	0.012130216601189603	False	False	0.0013670054439974943
7260	LHPP	0.906396063431649	0.9649934054405583	0.0013706976965332052	0.01541556706756688	False	False	0.0013706976965332052
86	TMEM201	0.7898700822383334	0.9140352656204958	0.0013746230661777028	0.0030446741939260716	False	False	0.0013746230661777028
6430	INTS5	0.8381521096096644	0.9352117265566209	0.0013786895153404864	0.005151395529006304	False	False	0.0013786895153404864
5580	ATAD2	0.9101869866182325	0.9668842644566206	0.0013791409697990014	0.014234201490795344	False	False	0.0013791409697990014
8301	FRMD6	0.771991555159788	0.9060719404436332	0.0013839930975171912	0.002871721883545096	False	False	0.0013839930975171912
10638	UBE2C	0.3173256536458003	0.6009695935750529	0.0013897605625861648	0.0005953030770623616	False	False	0.0013897605625861648
7043	NUDT13	0.3173256536458003	0.6009695935750529	0.0013897605625861648	0.0005953030770623616	False	False	0.0013897605625861648
5159	SOWAHD	0.3173256536458003	0.6009695935750529	0.0013897605625861648	0.0005953030770623616	False	False	0.0013897605625861648
7707	TMTC2	0.3173256536458003	0.6009695935750529	0.0013897605625861648	0.0005953030770623616	False	False	0.0013897605625861648
121	FHAD1	0.3173256536458003	0.6009695935750529	0.0013897605625861648	0.0005953030770623616	False	False	0.0013897605625861648
10569	ACSS2	0.3173256536458003	0.6009695935750529	0.0013897605625861648	0.0005953030770623616	False	False	0.0013897605625861648
5266	F8A1	0.3173256536458003	0.6009695935750529	0.0013897605625861648	0.0005953030770623616	False	False	0.0013897605625861648
5683	VLDLR	0.3173256536458003	0.6009695935750529	0.0013897605625861648	0.0005953030770623616	False	False	0.0013897605625861648
9460	MLYCD	0.3173256536458003	0.6009695935750529	0.0013897605625861648	0.0005953030770623616	False	False	0.0013897605625861648
5632	PYCR3	0.3173256536458003	0.6009695935750529	0.0013897605625861648	0.0005953030770623616	False	False	0.0013897605625861648
10131	DNAI2	0.31732566822999925	0.6009695935750529	0.0013904980389728234	0.0005956189746162696	False	False	0.0013904980389728234
9108	BMERB1	0.31732566822999925	0.6009695935750529	0.0013904980389728234	0.0005956189746162696	False	False	0.0013904980389728234
6841	IGSF9B	0.31732566822999925	0.6009695935750529	0.0013904980389728234	0.0005956189746162696	False	False	0.0013904980389728234
2908	PRDM8	0.31732566822999925	0.6009695935750529	0.0013904980389728234	0.0005956189746162696	False	False	0.0013904980389728234
7616	GLS2	0.31732566822999925	0.6009695935750529	0.0013904980389728234	0.0005956189746162696	False	False	0.0013904980389728234
1935	STK36	0.31732566822999925	0.6009695935750529	0.0013904980389728234	0.0005956189746162696	False	False	0.0013904980389728234
8863	STARD5	0.31732566822999925	0.6009695935750529	0.0013904980389728234	0.0005956189746162696	False	False	0.0013904980389728234
10158	RECQL5	0.31732566822999925	0.6009695935750529	0.0013904980389728234	0.0005956189746162696	False	False	0.0013904980389728234
4303	DLL1	0.31732566822999925	0.6009695935750529	0.0013904980389728234	0.0005956189746162696	False	False	0.0013904980389728234
6132	UAP1L1	0.31732566822999925	0.6009695935750529	0.0013904980389728234	0.0005956189746162696	False	False	0.0013904980389728234
10107	PRKCA	0.31732566822999925	0.6009695935750529	0.0013904980389728234	0.0005956189746162696	False	False	0.0013904980389728234
7541	GRASP	0.31732566822999925	0.6009695935750529	0.0013904980389728234	0.0005956189746162696	False	False	0.0013904980389728234
11971	PARVB	0.31732566822999925	0.6009695935750529	0.0013904980389728234	0.0005956189746162696	False	False	0.0013904980389728234
8861	TLNRD1	0.31732566822999925	0.6009695935750529	0.0013904980389728234	0.0005956189746162696	False	False	0.0013904980389728234
11231	LSR	0.31732566822999925	0.6009695935750529	0.0013904980389728234	0.0005956189746162696	False	False	0.0013904980389728234
1613	C2orf15	0.31732566822999925	0.6009695935750529	0.0013904980389728234	0.0005956189746162696	False	False	0.0013904980389728234
11732	DGCR6	0.31732566822999925	0.6009695935750529	0.0013904980389728234	0.0005956189746162696	False	False	0.0013904980389728234
426	BEND5	0.31732566822999925	0.6009695935750529	0.0013904980389728234	0.0005956189746162696	False	False	0.0013904980389728234
7115	SLC35G1	0.31732566822999925	0.6009695935750529	0.0013904980389728234	0.0005956189746162696	False	False	0.0013904980389728234
8537	PPP1R13B	0.31732566822999925	0.6009695935750529	0.0013904980389728234	0.0005956189746162696	False	False	0.0013904980389728234
6960	ZNF239	0.31732566822999925	0.6009695935750529	0.0013904980389728234	0.0005956189746162696	False	False	0.0013904980389728234
11356	TMEM91	0.8206934624145283	0.927084610560055	0.0013910413630700317	0.0043152122747864615	False	False	0.0013910413630700317
8982	TELO2	0.9045295890633518	0.9646096809529431	0.0013917763201795783	0.011365097884632898	False	False	0.0013917763201795783
9007	PKD1	0.8396944502902133	0.9360277157291742	0.001399030494648393	0.004174948104897911	False	False	0.001399030494648393
7162	HIF1AN	0.9286136481461529	0.9756736762385283	0.001400632083084553	0.01962911712235949	False	False	0.001400632083084553
11798	CRYBB2	0.8199656754044685	0.9265647813779606	0.0014071697751426445	0.003118413217951742	False	False	0.0014071697751426445
5537	SPAG1	0.8458705045204147	0.9388819117817426	0.0014075369177938028	0.005573532366183367	False	False	0.0014075369177938028
7942	ANKLE2	0.9172050070096037	0.9696305856887342	0.0014089893650249177	0.017843026521333148	False	False	0.0014089893650249177
3931	MAPK13	0.8464105088215059	0.9390798926649201	0.0014163550594939013	0.00526465717284532	False	False	0.0014163550594939013
12001	DENND6B	0.8311277091682101	0.9319792200291697	0.0014169002310609918	0.0040335949416157235	False	False	0.0014169002310609918
6118	TMEM141	0.9272855022274925	0.9751659928760722	0.0014187278826300242	0.026928440615367352	False	False	0.0014187278826300242
944	TIPRL	0.9544658282053458	0.9871146143562962	0.0014251557342060217	0.058418748293364985	False	False	0.0014251557342060217
6005	TOR2A	0.9209312881205952	0.9721253343199819	0.0014283360696325238	0.014562513773444662	False	False	0.0014283360696325238
6535	RAB1B	0.9676681167907581	0.9921033114300571	0.0014316480792760926	0.10681469311540046	False	False	0.0014316480792760926
3541	GEMIN5	0.9009235503490469	0.9630434205490944	0.0014322782344577698	0.01248105638398883	False	False	0.0014322782344577698
6785	SLC37A4	0.7001034446489421	0.8696787937777972	0.001434160470364234	0.0018797978586151023	False	False	0.001434160470364234
2905	BMP2K	0.8386942525057585	0.9354147107030294	0.0014412915361581638	0.004289981485292148	False	False	0.0014412915361581638
4816	ZNF783	0.8086352056250453	0.922208869290017	0.001442089979050939	0.004191496901297837	False	False	0.001442089979050939
11208	PDCD5	0.9601548294156066	0.9885631816370568	0.0014492655520738516	0.08287209490042054	False	False	0.0014492655520738516
9920	AARSD1	0.8667981143340824	0.9474783328176313	0.0014498177776168565	0.006708662329095132	False	False	0.0014498177776168565
5602	TMEM71	0.9470044963762219	0.9836986543625607	0.0014501792099065602	0.03863081574607431	False	False	0.0014501792099065602
9002	SYNGR3	0.7894965833938916	0.9138066650002622	0.0014502400084608692	0.0027438902997233895	False	False	0.0014502400084608692
8189	HAUS4	0.8782819805356977	0.9521866608553334	0.001454022619069006	0.006223277455677141	False	False	0.001454022619069006
2111	UBE2E2	0.3173256590278322	0.6009695935750529	0.0014599074824514103	0.0006253504667828759	False	False	0.0014599074824514103
227	FGR	0.3173256590278322	0.6009695935750529	0.0014599074824514103	0.0006253504667828759	False	False	0.0014599074824514103
7833	DTX1	0.3173256590278322	0.6009695935750529	0.0014599074824514103	0.0006253504667828759	False	False	0.0014599074824514103
11365	CD79A	0.3173256590278322	0.6009695935750529	0.0014599074824514103	0.0006253504667828759	False	False	0.0014599074824514103
8093	KCTD12	0.3173256590278322	0.6009695935750529	0.0014599074824514103	0.0006253504667828759	False	False	0.0014599074824514103
5526	TSPYL5	0.3173256590278322	0.6009695935750529	0.0014599074824514103	0.0006253504667828759	False	False	0.0014599074824514103
141	PADI4	0.3173256590278322	0.6009695935750529	0.0014599074824514103	0.0006253504667828759	False	False	0.0014599074824514103
11750	ZDHHC8	0.3173256590278322	0.6009695935750529	0.0014599074824514103	0.0006253504667828759	False	False	0.0014599074824514103
3272	FCHO2	0.3173256590278322	0.6009695935750529	0.0014599074824514103	0.0006253504667828759	False	False	0.0014599074824514103
624	CSF1	0.3173256590278322	0.6009695935750529	0.0014599074824514103	0.0006253504667828759	False	False	0.0014599074824514103
11450	GNG8	0.3173256590278322	0.6009695935750529	0.0014599074824514103	0.0006253504667828759	False	False	0.0014599074824514103
7678	CPM	0.3173256590278322	0.6009695935750529	0.0014599074824514103	0.0006253504667828759	False	False	0.0014599074824514103
8207	CARMIL3	0.3173256590278322	0.6009695935750529	0.0014599074824514103	0.0006253504667828759	False	False	0.0014599074824514103
11121	SLC5A5	0.3173256590278322	0.6009695935750529	0.0014599074824514103	0.0006253504667828759	False	False	0.0014599074824514103
451	LRP8	0.3173256590278322	0.6009695935750529	0.0014599074824514103	0.0006253504667828759	False	False	0.0014599074824514103
4072	UBE3D	0.3173256590278322	0.6009695935750529	0.0014599074824514103	0.0006253504667828759	False	False	0.0014599074824514103
4415	AC005154.5	0.3173256590278322	0.6009695935750529	0.0014599074824514103	0.0006253504667828759	False	False	0.0014599074824514103
4332	TTYH3	0.3173256590278322	0.6009695935750529	0.0014599074824514103	0.0006253504667828759	False	False	0.0014599074824514103
10819	GNG7	0.3173256590278322	0.6009695935750529	0.0014599074824514103	0.0006253504667828759	False	False	0.0014599074824514103
10727	SLC17A9	0.3173256590278322	0.6009695935750529	0.0014599074824514103	0.0006253504667828759	False	False	0.0014599074824514103
10105	AXIN2	0.3173256590278322	0.6009695935750529	0.0014599074824514103	0.0006253504667828759	False	False	0.0014599074824514103
8463	TTC8	0.3173256590278322	0.6009695935750529	0.0014599074824514103	0.0006253504667828759	False	False	0.0014599074824514103
6398	SLC15A3	0.3173256590278322	0.6009695935750529	0.0014599074824514103	0.0006253504667828759	False	False	0.0014599074824514103
4412	ZNRF2	0.3173256590278322	0.6009695935750529	0.0014599074824514103	0.0006253504667828759	False	False	0.0014599074824514103
3677	GCNT2	0.3173256590278322	0.6009695935750529	0.0014599074824514103	0.0006253504667828759	False	False	0.0014599074824514103
364	AC098484.3	0.8621453515038071	0.945731980668329	0.0014626345159495153	0.006573409040908465	False	False	0.0014626345159495153
7261	FAM53B	0.9063558124752196	0.9649934054405583	0.0014637322489632256	0.012207338680628309	False	False	0.0014637322489632256
9042	TIGD7	0.7776018359961144	0.9075096230249512	0.0014659828031835006	0.0026225926945760343	False	False	0.0014659828031835006
1563	RNF103	0.7776018359961144	0.9075096230249512	0.0014659828031835006	0.0026225926945760343	False	False	0.0014659828031835006
373	SZT2	0.8731124190868609	0.9499338742071042	0.0014712161815046774	0.008946038071024284	False	False	0.0014712161815046774
4197	TBPL1	0.9471106183027302	0.9836986543625607	0.0014729776600615613	0.054345041890157736	False	False	0.0014729776600615613
5445	RAB2A	0.9650388469120237	0.990793565570346	0.0014743642701841428	0.10571902446197659	False	False	0.0014743642701841428
10118	WIPI1	0.9049425112946364	0.9646096809529431	0.0014778281082616766	0.011849621593366177	False	False	0.0014778281082616766
5646	CYC1	0.9558825422630045	0.9871497282248785	0.0014851776793571418	0.06952334161889687	False	False	0.0014851776793571418
381	CCDC24	0.8344553123083511	0.9334995792618973	0.001485206231164414	0.004308792317725634	False	False	0.001485206231164414
2005	SCLY	0.8980538085839675	0.9621457471193515	0.0014867537391185643	0.011797563664698868	False	False	0.0014867537391185643
3025	C4orf33	0.8190683864303059	0.9265647813779606	0.0014890338528569563	0.003970126841175422	False	False	0.0014890338528569563
11801	ASPHD2	0.8344607291274397	0.9334995792618973	0.0014917160432224633	0.003596565801273571	False	False	0.0014917160432224633
10430	CTDP1	0.6925626042029746	0.8675377323001746	0.0014921898352713734	0.0019046547011671105	False	False	0.0014921898352713734
4918	CNKSR2	0.6433920408039858	0.8450224068685849	0.0014991589955228894	0.0016275210400227078	False	False	0.0014991589955228894
1641	C2orf49	0.9026338530378438	0.9635740568703723	0.0015022671116721735	0.014389914177944151	False	False	0.0015022671116721735
7068	DLG5	0.6912681360255537	0.8669273182600981	0.001502347560587958	0.0019090057565213253	False	False	0.001502347560587958
1936	TTLL4	0.8434902946688685	0.9375860716229513	0.0015052925955321762	0.0038390042982325793	False	False	0.0015052925955321762
3872	HLA-DRA	0.8441374511019027	0.9376744420845867	0.0015065673497509737	0.006305480407278859	False	False	0.0015065673497509737
6035	PKN3	0.3173256674966832	0.6009695935750529	0.0015067512569801678	0.0006454159686174452	False	False	0.0015067512569801678
5625	RHPN1	0.3173256674966832	0.6009695935750529	0.0015067512569801678	0.0006454159686174452	False	False	0.0015067512569801678
58	RNF207	0.3173256674966832	0.6009695935750529	0.0015067512569801678	0.0006454159686174452	False	False	0.0015067512569801678
11395	KCNN4	0.3173256674966832	0.6009695935750529	0.0015067512569801678	0.0006454159686174452	False	False	0.0015067512569801678
7714	GALNT4	0.3173256674966832	0.6009695935750529	0.0015067512569801678	0.0006454159686174452	False	False	0.0015067512569801678
10339	DSC1	0.3173256674966832	0.6009695935750529	0.0015067512569801678	0.0006454159686174452	False	False	0.0015067512569801678
819	EFNA1	0.3173256674966832	0.6009695935750529	0.0015067512569801678	0.0006454159686174452	False	False	0.0015067512569801678
8195	SLC7A8	0.3173256674966832	0.6009695935750529	0.0015067512569801678	0.0006454159686174452	False	False	0.0015067512569801678
1906	PLEKHM3	0.3173256674966832	0.6009695935750529	0.0015067512569801678	0.0006454159686174452	False	False	0.0015067512569801678
3704	KDM1B	0.3173256674966832	0.6009695935750529	0.0015067512569801678	0.0006454159686174452	False	False	0.0015067512569801678
4076	ME1	0.3173256674966832	0.6009695935750529	0.0015067512569801678	0.0006454159686174452	False	False	0.0015067512569801678
4411	MTURN	0.3173256674966832	0.6009695935750529	0.0015067512569801678	0.0006454159686174452	False	False	0.0015067512569801678
3832	AIF1	0.3173256674966832	0.6009695935750529	0.0015067512569801678	0.0006454159686174452	False	False	0.0015067512569801678
846	RAB25	0.3173256674966832	0.6009695935750529	0.0015067512569801678	0.0006454159686174452	False	False	0.0015067512569801678
6108	QSOX2	0.3173256674966832	0.6009695935750529	0.0015067512569801678	0.0006454159686174452	False	False	0.0015067512569801678
9701	AC098850.3	0.6599411824015547	0.8537562662355149	0.0015165211815732738	0.0017352385127268144	False	False	0.0015165211815732738
3081	TMEM192	0.8945433086585707	0.9604735731896397	0.0015206034182059607	0.011936367709147796	False	False	0.0015206034182059607
6942	KIF5B	0.9635588442373386	0.9898611131533217	0.0015260558056840957	0.10922632458504665	False	False	0.0015260558056840957
2255	MST1	0.6583607077430749	0.852561110999541	0.0015289459203872667	0.001740560641909918	False	False	0.0015289459203872667
5402	ADAM9	0.7653984859168552	0.9025081250106	0.0015372696119661348	0.002603716104490201	False	False	0.0015372696119661348
8196	HOMEZ	0.8748979917521238	0.9511791333817574	0.001542539267877728	0.008849984348824854	False	False	0.001542539267877728
5669	ZNF251	0.7330294091257628	0.8859642160331974	0.0015523422789769082	0.0023000697615776166	False	False	0.0015523422789769082
3612	B4GALT7	0.8780341640623008	0.9521866608553334	0.001558756694408307	0.009786210326331386	False	False	0.001558756694408307
2579	SLC33A1	0.700666851323593	0.8697211501790344	0.0015596359221204815	0.0020483614317026366	False	False	0.0015596359221204815
6301	LIN7C	0.8968032628261539	0.9617883384750224	0.0015657730491177256	0.011936741326464696	False	False	0.0015657730491177256
8265	BRMS1L	0.7382881888260888	0.8879008456779357	0.0015724832276821023	0.002378732698519578	False	False	0.0015724832276821023
6242	TRIM66	0.8483696041915155	0.939948275065309	0.001580644845766749	0.005721305020865094	False	False	0.001580644845766749
4227	PLAGL1	0.7193109303146379	0.8785845053125757	0.0015826800857698306	0.002685671504796221	False	False	0.0015826800857698306
11290	ZNF573	0.8247083605835442	0.9283790181788013	0.0015852148144483672	0.004351630932494495	False	False	0.0015852148144483672
8421	FCF1	0.8395974558321981	0.9360200465524356	0.0015870928515596444	0.006091529655197029	False	False	0.0015870928515596444
4989	PRAF2	0.8488656108118788	0.9401624166102859	0.0015996092920605232	0.005354339659758163	False	False	0.0015996092920605232
7093	ACTA2	0.8537180927799826	0.9422575560136613	0.0016010516621831892	0.008380374714229883	False	False	0.0016010516621831892
1454	FAM161A	0.6786795245499591	0.862211866621872	0.0016043070720676363	0.0019526800501756788	False	False	0.0016043070720676363
4191	AKAP7	0.8040876595933967	0.9201199722136957	0.0016128855465384563	0.003911782213057695	False	False	0.0016128855465384563
11347	C19orf54	0.8578634279308575	0.9441224227503514	0.001614678600035147	0.006064808331011386	False	False	0.001614678600035147
6746	C11orf71	0.8808746029943127	0.953414885022037	0.0016207094135382541	0.013322575624739185	False	False	0.0016207094135382541
1096	CD55	0.889099498980631	0.9575694630626591	0.0016212777624547772	0.013195207394826946	False	False	0.0016212777624547772
440	TUT4	0.9469513268788874	0.9836986543625607	0.0016317821403020072	0.052582875270856894	False	False	0.0016317821403020072
3890	HSD17B8	0.894659211501484	0.9604987317690867	0.0016515373037054126	0.014522812821054727	False	False	0.0016515373037054126
8374	TMEM229B	0.8321467498314846	0.9327191421711051	0.0016554216931088843	0.004735668284002315	False	False	0.0016554216931088843
8898	POLG	0.9080083307951731	0.9658456253936982	0.0016570098454004455	0.020903288899512772	False	False	0.0016570098454004455
4797	CASP2	0.898150099417027	0.9621457471193515	0.001665936819871793	0.010670311183909351	False	False	0.001665936819871793
4256	FBXO5	0.8473900046493399	0.9395181621743274	0.0016659462251730124	0.006396583951172534	False	False	0.0016659462251730124
3930	MAPK14	0.8805525797325693	0.9532360235208126	0.0016681403475859728	0.01307244680487038	False	False	0.0016681403475859728
8350	SNAPC1	0.886675334570072	0.9563918267852576	0.0016733078887986165	0.014172960648292234	False	False	0.0016733078887986165
6251	WEE1	0.7851199156493402	0.9112868135014499	0.0016734486324132872	0.0037820512439344033	False	False	0.0016734486324132872
2670	LPP	0.8801126980033551	0.9531213232268274	0.0016779662001309707	0.012719644369620284	False	False	0.0016779662001309707
3435	C5orf24	0.9123451479968526	0.9677827871980502	0.001680654772665162	0.026056139468309585	False	False	0.001680654772665162
12035	LTN1	0.9303972078274374	0.9768559383102793	0.0016820279466431447	0.0361846706756715	False	False	0.0016820279466431447
4628	MAP11	0.8246724327746496	0.9283790181788013	0.001683366858452401	0.0060642325382135554	False	False	0.001683366858452401
113	KIAA2013	0.8365335227927413	0.9343090001342155	0.0016849738213464002	0.00643650461720784	False	False	0.0016849738213464002
2465	SLC49A4	0.8710732721857427	0.948917884293629	0.0016854514762868825	0.008086694310304154	False	False	0.0016854514762868825
524	GNG5	0.9686464752273228	0.9923541966341722	0.0016860104199021867	0.216607348972492	False	False	0.0016860104199021867
6379	ZDHHC5	0.91828971644165	0.9704217402258031	0.0016897994126790078	0.023181208105904332	False	False	0.0016897994126790078
6500	MRPL49	0.9349645064252285	0.9782891435719602	0.0016918954512363984	0.038071543648001846	False	False	0.0016918954512363984
4409	FKBP14	0.8150480385330559	0.9240639171695082	0.0016950663813616814	0.004708761019695006	False	False	0.0016950663813616814
8306	TXNDC16	0.6377058561688569	0.8428363313431628	0.0017009591384790374	0.0018142423974454736	False	False	0.0017009591384790374
8247	HEATR5A	0.6377058561688569	0.8428363313431628	0.0017009591384790374	0.0018142423974454736	False	False	0.0017009591384790374
338	TRIT1	0.8333509924742482	0.9331676107181817	0.001702753199686573	0.006421232219325022	False	False	0.001702753199686573
11306	HNRNPL	0.951829098139408	0.9861010215812918	0.0017082929221045992	0.0789443128899242	False	False	0.0017082929221045992
11172	ZNF682	0.6933676428686597	0.8675377323001746	0.0017196978575435542	0.0026818591306048832	False	False	0.0017196978575435542
5978	STRBP	0.6817032154095306	0.863168286437585	0.0017225636192346402	0.0021181514099491445	False	False	0.0017225636192346402
11032	TNPO2	0.8491215964373823	0.9402799597222911	0.0017255476189981945	0.0074297828453310415	False	False	0.0017255476189981945
5014	PHF8	0.864759189004997	0.9461435238545988	0.0017284713240628624	0.010166167564104111	False	False	0.0017284713240628624
9645	TP53	0.8860023848725378	0.956294945389794	0.001729714167438238	0.013818180125750852	False	False	0.001729714167438238
8209	PCK2	0.8849639320658329	0.9556212041135052	0.0017357402782907357	0.013225766422038668	False	False	0.0017357402782907357
2374	DHFR2	0.7607432654526873	0.8997672659316196	0.0017468748113196426	0.004008388837401787	False	False	0.0017468748113196426
1179	CCSAP	0.8352149123547543	0.9338403976995514	0.0017570862812146218	0.006673156629117686	False	False	0.0017570862812146218
3142	SRD5A1	0.8083141529530954	0.922208869290017	0.0017715281212364884	0.005658206718272707	False	False	0.0017715281212364884
899	F11R	0.7651125662201428	0.90237586298724	0.0017760483761830915	0.003686479277113515	False	False	0.0017760483761830915
2631	ATP11B	0.9090281816633854	0.9663243499142887	0.0017764302985933083	0.023282462165931637	False	False	0.0017764302985933083
2860	CLOCK	0.9050066849471246	0.9646096809529431	0.0017774084499200906	0.012191052810194787	False	False	0.0017774084499200906
1063	ZC3H11A	0.8362670506706047	0.9342671469125433	0.0017908049578921814	0.00688701339610172	False	False	0.0017908049578921814
666	SIKE1	0.923253278530223	0.9729121825101751	0.0017998414369420081	0.03653297297070535	False	False	0.0017998414369420081
7555	RARG	0.8287256896959652	0.9304627719192324	0.0018049720287570052	0.007968042307439145	False	False	0.0018049720287570052
4012	CDC5L	0.9459714703290293	0.9836986543625607	0.001807365677917256	0.06193571696790416	False	False	0.001807365677917256
11123	ARRDC2	0.8780762871763578	0.9521866608553334	0.0018117351121407393	0.017251144508632382	False	False	0.0018117351121407393
1997	AGAP1	0.3173256360675243	0.6009695935750529	0.0018268121458985072	0.0007825138523463118	False	False	0.0018268121458985072
4393	GSDME	0.3173256360675243	0.6009695935750529	0.0018268121458985072	0.0007825138523463118	False	False	0.0018268121458985072
1395	MORN2	0.3173256360675243	0.6009695935750529	0.0018268121458985072	0.0007825138523463118	False	False	0.0018268121458985072
8985	CRAMP1	0.3173256360675243	0.6009695935750529	0.0018268121458985072	0.0007825138523463118	False	False	0.0018268121458985072
6975	AGAP9	0.3173256360675243	0.6009695935750529	0.0018268121458985072	0.0007825138523463118	False	False	0.0018268121458985072
5696	RLN1	0.3173256360675243	0.6009695935750529	0.0018268121458985072	0.0007825138523463118	False	False	0.0018268121458985072
4402	HOXA1	0.7764584685144856	0.9069557822506983	0.0018274483473452534	0.0039749114899739115	False	False	0.0018274483473452534
8738	ICE2	0.9073917124990967	0.965321609005519	0.0018297879160234947	0.023319105167737168	False	False	0.0018297879160234947
6490	SAC3D1	0.8043156459599528	0.9201199722136957	0.00183203645482208	0.004767432065910838	False	False	0.00183203645482208
3114	SNX25	0.6047853751005835	0.821486294124462	0.001832595398437384	0.0017703483168956603	False	False	0.001832595398437384
4982	TIMM17B	0.9451973813789305	0.9836986543625607	0.0018367102177207228	0.07898567834596955	False	False	0.0018367102177207228
5153	SLC25A43	0.7753747389091852	0.906373234390332	0.0018371942548298893	0.003829281044642577	False	False	0.0018371942548298893
11220	UBA2	0.948214316703794	0.9839264740566465	0.001838849251940829	0.08636942706751019	False	False	0.001838849251940829
2675	ATP13A4	0.6034402363949353	0.8203170348710568	0.0018456331613486909	0.0017759330345715363	False	False	0.0018456331613486909
106	FBXO44	0.9164592921972321	0.9692763128044649	0.0018624431218560705	0.024251490684874942	False	False	0.0018624431218560705
5884	TDRD7	0.8351978716808134	0.9338403976995514	0.0018657047459573945	0.0074774692609403896	False	False	0.0018657047459573945
1785	METAP1D	0.7066864178318673	0.8721900929205805	0.0018662621780064313	0.0025045727301137833	False	False	0.0018662621780064313
3492	FCHSD1	0.8914388604069909	0.958929394940993	0.0018756992221171053	0.019450505086210337	False	False	0.0018756992221171053
12049	SYNJ1	0.8704936933480544	0.9485751146460596	0.0018819322495964223	0.00988248140247685	False	False	0.0018819322495964223
540	LMO4	0.921505082028434	0.9722778521179332	0.0018865341291214623	0.029891144651710316	False	False	0.0018865341291214623
2968	CENPE	0.7685514315626452	0.9039962368630072	0.0019046920708357023	0.004010086816348386	False	False	0.0019046920708357023
4999	PPP1R3F	0.5974764567938808	0.8166848212551705	0.0019047760467394439	0.001801266852933704	False	False	0.0019047760467394439
3615	RMND5B	0.7302490368840382	0.8841697386953565	0.0019058029040903961	0.0036747400607034728	False	False	0.0019058029040903961
5741	BAG1	0.9455143572225636	0.9836986543625607	0.0019157362457921832	0.07992547499329855	False	False	0.0019157362457921832
3663	CDYL	0.6147344293057779	0.8291859410495249	0.0019164339176004686	0.0019065408857560223	False	False	0.0019164339176004686
9732	MAPK7	0.7749126693265943	0.906212290363059	0.0019322983094317177	0.004159998896877083	False	False	0.0019322983094317177
6241	RIC3	0.6759559938285369	0.8611744030291933	0.001932516982685061	0.0028224323216951295	False	False	0.001932516982685061
4267	SYNJ2	0.6690540699146399	0.8581851242168577	0.001947891962949304	0.002853984382066331	False	False	0.001947891962949304
9151	EARS2	0.7901349901477328	0.9141381312836379	0.0019507810699416301	0.005205592328912756	False	False	0.0019507810699416301
4146	MFSD4B	0.8121585976060921	0.9232670847471247	0.0019558068598287577	0.005012761100373241	False	False	0.0019558068598287577
4447	VPS41	0.8926264986467429	0.9598044970438633	0.00196168786031959	0.01887953293959746	False	False	0.00196168786031959
3241	TRAPPC13	0.8368742252030444	0.9343863913358743	0.0019704925658750897	0.007872637120609201	False	False	0.0019704925658750897
11705	SLC27A5	0.7445824532199756	0.8916276160474852	0.001977114905644153	0.0037726060005972223	False	False	0.001977114905644153
4834	GIMAP1	0.9002949829693827	0.9629399726098195	0.00198019480588978	0.02176688439892919	False	False	0.00198019480588978
7326	CD27	0.6724365054407263	0.8596015461720428	0.0019818608878200135	0.0029676272062940543	False	False	0.0019818608878200135
7549	KRT18	0.5894270957586931	0.8106964040844207	0.0019882544772272842	0.0018370247869804667	False	False	0.0019882544772272842
11441	SYMPK	0.8553387513234734	0.9431426337576345	0.0019922067191609793	0.011211059872437729	False	False	0.0019922067191609793
830	CLK2	0.853719636049347	0.9422575560136613	0.0019927576010895245	0.013095659434041949	False	False	0.0019927576010895245
11558	ZNF432	0.6172880220913156	0.8296698678694545	0.002009456713403965	0.0024958744467225634	False	False	0.002009456713403965
8400	PSEN1	0.8766842013147582	0.9517657553184252	0.002018280901369133	0.018108050663317186	False	False	0.002018280901369133
1048	RNPEP	0.8855472983270256	0.9559530022576196	0.0020198287452268984	0.01801866782682665	False	False	0.0020198287452268984
9115	AC138969.1	0.729055660703638	0.8836807595377842	0.00202011426329962	0.0036551692324240555	False	False	0.00202011426329962
11579	ZNF816	0.7128908249099637	0.8756855485264656	0.0020250396180058724	0.0032812610080235455	False	False	0.0020250396180058724
10797	REXO1	0.8149284000308976	0.9240639171695082	0.0020296687057237248	0.00783756702845351	False	False	0.0020296687057237248
4786	BRAF	0.8757317682381378	0.951400106608517	0.002033944758742247	0.017185086133272458	False	False	0.002033944758742247
6170	PHRF1	0.8413553742522072	0.9368086813586493	0.002039358181401046	0.009998293185418242	False	False	0.002039358181401046
7440	TM7SF3	0.8762103947711712	0.9515104412428809	0.0020436147520099006	0.015990082467539926	False	False	0.0020436147520099006
394	HECTD3	0.8621642289065387	0.945731980668329	0.0020450954151446724	0.012335837190824277	False	False	0.0020450954151446724
5813	ABHD17B	0.8235079816397972	0.9279993792874833	0.0020508541467196568	0.007062422090701842	False	False	0.0020508541467196568
2	PLEKHN1	0.7376493352914688	0.8876232212317523	0.002056869172752861	0.003838648794616541	False	False	0.002056869172752861
10250	ASPSCR1	0.8864000508602716	0.9563695125410254	0.0020606558142043773	0.02133249037302612	False	False	0.0020606558142043773
4871	PPP2R3B	0.5827339859179563	0.8070342772887488	0.002061107940470122	0.001868231522882085	False	False	0.002061107940470122
7077	PRXL2A	0.31732566732067835	0.6009695935750529	0.00207528206531086	0.0008889457885845657	False	False	0.00207528206531086
8975	BAIAP3	0.31732566732067835	0.6009695935750529	0.00207528206531086	0.0008889457885845657	False	False	0.00207528206531086
11792	ADORA2A	0.31732566732067835	0.6009695935750529	0.00207528206531086	0.0008889457885845657	False	False	0.00207528206531086
3018	PLK4	0.31732566732067835	0.6009695935750529	0.00207528206531086	0.0008889457885845657	False	False	0.00207528206531086
301	CLSPN	0.31732566732067835	0.6009695935750529	0.00207528206531086	0.0008889457885845657	False	False	0.00207528206531086
844	UBQLN4	0.8408994356681084	0.93663691410064	0.002075862842661137	0.011346111440340454	False	False	0.002075862842661137
3510	ADRB2	0.9105761630592806	0.9668842644566206	0.0020771312147112504	0.03196414631236805	False	False	0.0020771312147112504
6758	RNF214	0.88859373660203	0.9574407366260546	0.0020818714865256565	0.017189263355698477	False	False	0.0020818714865256565
7850	RFC5	0.7820391767640021	0.9096350424465498	0.002084306115926933	0.005748839829158916	False	False	0.002084306115926933
4955	NDUFB11	0.9597703440155243	0.9885631816370568	0.002097564903416888	0.21460434325625385	False	False	0.002097564903416888
5483	ZBTB10	0.8202425859625382	0.9266760648676184	0.0020989044870333737	0.008236073041230106	False	False	0.0020989044870333737
527	SSX2IP	0.5787253803580985	0.8057936361634812	0.0021063427366831903	0.0018876078198506925	False	False	0.0021063427366831903
2925	GPAT3	0.7398586953936468	0.8889712967601188	0.002111245249943625	0.0039695811541646375	False	False	0.002111245249943625
3781	ZKSCAN8	0.6917386692129193	0.8673351298607004	0.0021214973641760153	0.00430864038134224	False	False	0.0021214973641760153
5112	GPRASP1	0.5767232032580483	0.80565607154547	0.00212940688659763	0.0018974873341954825	False	False	0.00212940688659763
4381	TWISTNB	0.8931477316935076	0.9599957531643928	0.002135906285643615	0.023017264504948357	False	False	0.002135906285643615
1649	CCDC138	0.6182386422749184	0.8296698678694545	0.0021371807039587977	0.0030341583534321754	False	False	0.0021371807039587977
2385	TBC1D23	0.8981400082169991	0.9621457471193515	0.002142868895774639	0.025599185314573596	False	False	0.002142868895774639
337	PPIE	0.9156050754869026	0.9688808766599445	0.002144881630235518	0.04423777541417754	False	False	0.002144881630235518
864	ISG20L2	0.9138091039190955	0.9685444043273108	0.0021491489497600515	0.03819926861631736	False	False	0.0021491489497600515
2309	SMIM4	0.853377895749307	0.9421807188720294	0.002170951781600292	0.016429799870493707	False	False	0.002170951781600292
10195	MGAT5B	0.3173256490857375	0.6009695935750529	0.0021803952078796505	0.0009339709381646151	False	False	0.0021803952078796505
882	VSIG8	0.3173256490857375	0.6009695935750529	0.0021803952078796505	0.0009339709381646151	False	False	0.0021803952078796505
9174	SULT1A1	0.3173256490857375	0.6009695935750529	0.0021803952078796505	0.0009339709381646151	False	False	0.0021803952078796505
7949	ZNF891	0.3173256490857375	0.6009695935750529	0.0021803952078796505	0.0009339709381646151	False	False	0.0021803952078796505
6800	TBCEL	0.3173256490857375	0.6009695935750529	0.0021803952078796505	0.0009339709381646151	False	False	0.0021803952078796505
2934	PKD2	0.3173256490857375	0.6009695935750529	0.0021803952078796505	0.0009339709381646151	False	False	0.0021803952078796505
639	OVGP1	0.3173256490857375	0.6009695935750529	0.0021803952078796505	0.0009339709381646151	False	False	0.0021803952078796505
6718	POGLUT3	0.3173256490857375	0.6009695935750529	0.0021803952078796505	0.0009339709381646151	False	False	0.0021803952078796505
6051	IER5L	0.3173256490857375	0.6009695935750529	0.0021803952078796505	0.0009339709381646151	False	False	0.0021803952078796505
559	BRDT	0.3173256490857375	0.6009695935750529	0.0021803952078796505	0.0009339709381646151	False	False	0.0021803952078796505
11275	ZNF568	0.7533046779284358	0.8963885542035357	0.002187550794637473	0.005609043198899271	False	False	0.002187550794637473
1952	GMPPA	0.9031745703174072	0.9639615969879685	0.0021915050519928573	0.0357225588365887	False	False	0.0021915050519928573
7933	ULK1	0.741222588102395	0.8898584274137261	0.0021947989228412183	0.005122302523866463	False	False	0.0021947989228412183
2257	GMPPB	0.8940062331312205	0.9604735731896397	0.0021967773951333705	0.030040650094827908	False	False	0.0021967773951333705
7759	C12orf42	0.7843913452124701	0.9110447168424385	0.002212618609615187	0.00681444572473175	False	False	0.002212618609615187
7341	2,00 MLF	0.9458156331011411	0.9836986543625607	0.0022189739060103518	0.12448624094550528	False	False	0.0022189739060103518
1551	RNF181	0.953259741809868	0.9867957881382399	0.0022265518915639943	0.1451597146773606	False	False	0.0022265518915639943
2231	CELSR3	0.31732562964608263	0.6009695935750529	0.002227157525781779	0.0009540015481035695	False	False	0.002227157525781779
1323	ADGRF3	0.31732562964608263	0.6009695935750529	0.002227157525781779	0.0009540015481035695	False	False	0.002227157525781779
9975	TBKBP1	0.31732562964608263	0.6009695935750529	0.002227157525781779	0.0009540015481035695	False	False	0.002227157525781779
8878	UBE2Q2L	0.31732562964608263	0.6009695935750529	0.002227157525781779	0.0009540015481035695	False	False	0.002227157525781779
3211	ESM1	0.31732562964608263	0.6009695935750529	0.002227157525781779	0.0009540015481035695	False	False	0.002227157525781779
2690	TM4SF19-TCTEX1D2	0.31732562964608263	0.6009695935750529	0.002227157525781779	0.0009540015481035695	False	False	0.002227157525781779
7010	TET1	0.31732562964608263	0.6009695935750529	0.002227157525781779	0.0009540015481035695	False	False	0.002227157525781779
9018	CCNF	0.31732562964608263	0.6009695935750529	0.002227157525781779	0.0009540015481035695	False	False	0.002227157525781779
663	DENND2C	0.31732562964608263	0.6009695935750529	0.002227157525781779	0.0009540015481035695	False	False	0.002227157525781779
8177	TRDV1	0.31732562964608263	0.6009695935750529	0.002227157525781779	0.0009540015481035695	False	False	0.002227157525781779
10729	ARFGAP1	0.8502776837522698	0.940729613524373	0.002231356656872474	0.012204429783513035	False	False	0.002231356656872474
537	SH3GLB1	0.9354762316071659	0.9785626290938075	0.002251285146541202	0.08532517453592814	False	False	0.002251285146541202
6131	NPDC1	0.8400631172570335	0.936036858930359	0.0022530338607607172	0.00839263139020526	False	False	0.0022530338607607172
1536	GCFC2	0.8450034663400328	0.9382203105156515	0.002255455725824625	0.013422780429546751	False	False	0.002255455725824625
10029	PCTP	0.6842375691343938	0.864304466812471	0.0022574839118517922	0.003520300685103689	False	False	0.0022574839118517922
5760	DNAJB5	0.31732564957585274	0.6009695935750529	0.0022582957908891662	0.0009673396046953589	False	False	0.0022582957908891662
10414	DOK6	0.31732564957585274	0.6009695935750529	0.0022582957908891662	0.0009673396046953589	False	False	0.0022582957908891662
3473	ANKHD1-EIF4EBP3	0.31732564957585274	0.6009695935750529	0.0022582957908891662	0.0009673396046953589	False	False	0.0022582957908891662
5350	DOCK5	0.31732564957585274	0.6009695935750529	0.0022582957908891662	0.0009673396046953589	False	False	0.0022582957908891662
4639	C7orf61	0.31732564957585274	0.6009695935750529	0.0022582957908891662	0.0009673396046953589	False	False	0.0022582957908891662
928	RGS5	0.31732564957585274	0.6009695935750529	0.0022582957908891662	0.0009673396046953589	False	False	0.0022582957908891662
9230	AC106886.6	0.31732564957585274	0.6009695935750529	0.0022582957908891662	0.0009673396046953589	False	False	0.0022582957908891662
11346	ITPKC	0.31732564957585274	0.6009695935750529	0.0022582957908891662	0.0009673396046953589	False	False	0.0022582957908891662
8859	ABHD17C	0.31732564957585274	0.6009695935750529	0.0022582957908891662	0.0009673396046953589	False	False	0.0022582957908891662
1856	MARS2	0.7604168460916618	0.8995544419675432	0.0022645755089709635	0.006492608938408032	False	False	0.0022645755089709635
8606	BMF	0.6882727242374638	0.8657148500741525	0.0022653346511407875	0.0035776728031675464	False	False	0.0022653346511407875
998	GLUL	0.9215312710948294	0.9722778521179332	0.0022774587562193857	0.046152106245582025	False	False	0.0022774587562193857
2651	CLCN2	0.6205028693059125	0.8310817488680782	0.0022793720632102344	0.0023070408418523463	False	False	0.0022793720632102344
3260	GTF2H2C	0.7077070705810866	0.8728009429572489	0.002287097846354462	0.0038380675132940996	False	False	0.002287097846354462
3145	FASTKD3	0.7576200349579192	0.8982164554548646	0.0022904232921426297	0.00599059798451287	False	False	0.0022904232921426297
1534	POLE4	0.9296347409526522	0.9761560151787918	0.0022924534935914865	0.07315330148747798	False	False	0.0022924534935914865
10169	FBF1	0.7811658301170639	0.909077478474798	0.00230082622709814	0.006613605933033683	False	False	0.00230082622709814
1786	ITGA6	0.7993569788343963	0.9178308955505777	0.00230742538951777	0.007314702025039142	False	False	0.00230742538951777
10665	B4GALT5	0.5724104037325577	0.8030290199311287	0.002311751156271308	0.002544409663447838	False	False	0.002311751156271308
11899	CBY1	0.7996889963158494	0.9178308955505777	0.002318422202064541	0.006005021120850625	False	False	0.002318422202064541
641	ATP5PB	0.9490066193963425	0.9842567903814088	0.0023279571620789777	0.1748553000474244	False	False	0.0023279571620789777
7607	ANKRD52	0.8338773358382332	0.9333495568266948	0.0023296622088285475	0.010188440813191152	False	False	0.0023296622088285475
2506	ATP2C1	0.8130202283845069	0.9236842595601754	0.00233623517076621	0.010049647808577237	False	False	0.00233623517076621
1678	CCDC93	0.8845512040927909	0.9555477728939153	0.0023370346213698306	0.020844936245278025	False	False	0.0023370346213698306
4876	AKAP17A	0.8901878322482378	0.9580945599929801	0.002339289206433485	0.03189128155956107	False	False	0.002339289206433485
11666	ZNF773	0.8111911728388949	0.9229260548663397	0.0023464970262034343	0.008297628231262892	False	False	0.0023464970262034343
1818	DNAJC10	0.8235123684426899	0.9279993792874833	0.002352633985248871	0.013696476429951993	False	False	0.002352633985248871
1342	ZNF513	0.6268311689557298	0.8358017139850019	0.0023526793322368915	0.002952996353629265	False	False	0.0023526793322368915
160	EIF4G3	0.7637628400171711	0.9015005249157223	0.002355866721639308	0.007183162903601534	False	False	0.002355866721639308
607	CLCC1	0.7759679152065893	0.9067362735123009	0.0023612801442981068	0.006169417192845532	False	False	0.0023612801442981068
10044	MKS1	0.6456503467971956	0.8463364654445319	0.002362997955385045	0.003278060680192508	False	False	0.002362997955385045
3159	C5orf22	0.863777838906786	0.9457751377584617	0.002368682116357507	0.01705684485646446	False	False	0.002368682116357507
9232	CCDC189	0.7271423798123624	0.8829586040578686	0.0023704247843119525	0.004236273676826713	False	False	0.0023704247843119525
6322	APIP	0.9004015111945062	0.9629399726098195	0.002379374600229118	0.03603370634190152	False	False	0.002379374600229118
11545	ETFB	0.9063813555801823	0.9649934054405583	0.0023796594464946096	0.03989825079615196	False	False	0.0023796594464946096
975	ZBTB37	0.6124864362324411	0.8279447138915833	0.0023842559515618103	0.0030159344294976988	False	False	0.0023842559515618103
3432	SEC24A	0.6870645627136964	0.8653967687250061	0.0024173713453468897	0.004239815444256482	False	False	0.0024173713453468897
10919	STXBP2	0.8581532391003173	0.944241281200741	0.002420798234026777	0.020705897193611336	False	False	0.002420798234026777
1129	BPNT1	0.8099930852697481	0.9227240816732698	0.002420800921255697	0.01008266308920437	False	False	0.002420800921255697
5756	SIGMAR1	0.8950578969992395	0.9607556318336499	0.002421032022942794	0.023907236147964937	False	False	0.002421032022942794
2852	SGCB	0.6719190646394171	0.8594044236435938	0.0024248455366835077	0.004043644362160663	False	False	0.0024248455366835077
455	LRRC42	0.8089844930023402	0.922208869290017	0.002426415886083476	0.009472085707140771	False	False	0.002426415886083476
1579	ANKRD36C	0.8399633413751618	0.936036858930359	0.0024375127979075067	0.013964332137884717	False	False	0.0024375127979075067
5676	ZNF16	0.7460880435555146	0.8921732193308711	0.0024377257607993952	0.0060803111736777785	False	False	0.0024377257607993952
11374	GSK3A	0.6556085677540145	0.8509248520473974	0.0024414966147810083	0.0034716220237733272	False	False	0.0024414966147810083
11294	KCNK6	0.6939699711198313	0.8675377323001746	0.0024420266706854255	0.004827169753778516	False	False	0.0024420266706854255
628	RBM15	0.7645847883353778	0.901958227875022	0.0024506506600960733	0.007672406774893235	False	False	0.0024506506600960733
1207	IRF2BP2	0.8830090865553448	0.9548006852019953	0.0024535797396185804	0.024915564093696933	False	False	0.0024535797396185804
2643	DVL3	0.784774001683177	0.9112868135014499	0.002455413773356297	0.007650090172217133	False	False	0.002455413773356297
7266	EDRF1	0.859776768347986	0.9450265918339186	0.0024568205376957765	0.018934910928600286	False	False	0.0024568205376957765
1913	SPAG16	0.7835356855972475	0.9103562825837371	0.0024585793290237408	0.007783827120752146	False	False	0.0024585793290237408
4934	TAB3	0.8068695604966	0.9215916125883201	0.0024608728789067315	0.010046071948462658	False	False	0.0024608728789067315
715	GPR89B	0.7440203765618253	0.8914793764092435	0.002470773973861482	0.0060152257740330155	False	False	0.002470773973861482
1629	CNOT11	0.8035922503748558	0.9199626180386008	0.002473974463504882	0.010880578790655297	False	False	0.002473974463504882
6678	C11orf54	0.8369277904811583	0.9343863913358743	0.002474824971457977	0.011784181647588696	False	False	0.002474824971457977
7577	GTSF1	0.7119930833301532	0.8747897038739415	0.002478211215800453	0.0044882068452372975	False	False	0.002478211215800453
2618	PIK3CA	0.8425849325046124	0.9374617504281744	0.002483717011953368	0.016391879387116164	False	False	0.002483717011953368
7073	ZCCHC24	0.3173256498659599	0.6009695935750529	0.0024852882011123733	0.0010645716631617606	False	False	0.0024852882011123733
10623	FITM2	0.3173256498659599	0.6009695935750529	0.0024852882011123733	0.0010645716631617606	False	False	0.0024852882011123733
3254	CCDC125	0.3173256498659599	0.6009695935750529	0.0024852882011123733	0.0010645716631617606	False	False	0.0024852882011123733
9665	SLC25A35	0.3173256498659599	0.6009695935750529	0.0024852882011123733	0.0010645716631617606	False	False	0.0024852882011123733
7367	RIMKLB	0.3173256498659599	0.6009695935750529	0.0024852882011123733	0.0010645716631617606	False	False	0.0024852882011123733
11590	ZNF813	0.3173256498659599	0.6009695935750529	0.0024852882011123733	0.0010645716631617606	False	False	0.0024852882011123733
8712	MYO5C	0.3173256498659599	0.6009695935750529	0.0024852882011123733	0.0010645716631617606	False	False	0.0024852882011123733
1267	KIDINS220	0.8818316838601401	0.9540131401813251	0.002501584397040662	0.023052594007066125	False	False	0.002501584397040662
3835	APOM	0.7675242228878068	0.9038360602763998	0.00250470762885262	0.0052478824051494675	False	False	0.00250470762885262
94	PGD	0.8954982151643578	0.9610021656072099	0.0025058624654808745	0.0342350397049711	False	False	0.0025058624654808745
4502	ZNF138	0.8470625297451285	0.9393016436919664	0.002515099814892451	0.010675468084433775	False	False	0.002515099814892451
1899	ZDBF2	0.7227278208395694	0.8802736720286829	0.0025236297512909083	0.005505974687049897	False	False	0.0025236297512909083
5534	VPS13B	0.8076135680024834	0.9219345126763155	0.0025282390206954777	0.012544295541272404	False	False	0.0025282390206954777
1133	TAF1A	0.775016025530127	0.906212290363059	0.0025298681532280646	0.008027729180672865	False	False	0.0025298681532280646
11526	AKT1S1	0.7040828147227445	0.8712588341384354	0.002530184238529748	0.004646441621936104	False	False	0.002530184238529748
10584	NFS1	0.7146837917315914	0.8765449841330127	0.002530276947927479	0.0047518437194606555	False	False	0.002530276947927479
10163	UNK	0.7454655896630692	0.892020247040298	0.00253041500431323	0.007350401105254554	False	False	0.00253041500431323
9531	MYO1C	0.6174125072631678	0.8296698678694545	0.0025339490462462917	0.003080055373982432	False	False	0.0025339490462462917
10578	UQCC1	0.7052795074494553	0.8713855410821331	0.002535299378778457	0.004687284438588311	False	False	0.002535299378778457
2727	IDUA	0.7485470340444412	0.8936792666763749	0.002535544924320997	0.005261091541582614	False	False	0.002535544924320997
8158	TEP1	0.7663455423525474	0.9032146996954397	0.002541161904570466	0.005263497571596938	False	False	0.002541161904570466
1779	METTL8	0.8336406902846788	0.9331922772970445	0.0025437967325262624	0.013793798477462167	False	False	0.0025437967325262624
9409	SF3B3	0.8931740597459027	0.9599957531643928	0.002554044480011658	0.03748839968041087	False	False	0.002554044480011658
303	AGO1	0.6800384697611253	0.8626416341437342	0.002560667827491566	0.003933130271649092	False	False	0.002560667827491566
11106	ABHD8	0.7175228698957664	0.8775026070044055	0.0025644007243646877	0.00444217316617959	False	False	0.0025644007243646877
3221	SETD9	0.7970601025961281	0.9172460985670267	0.0025722880771477143	0.011433534836919789	False	False	0.0025722880771477143
9573	PELP1	0.8575758118799384	0.944087715830956	0.002572293451605554	0.01821891779310248	False	False	0.002572293451605554
7232	SLC18A2	0.31732564763023885	0.6009695935750529	0.00257333408100472	0.0011022860613348108	False	False	0.00257333408100472
6002	STXBP1	0.31732564763023885	0.6009695935750529	0.00257333408100472	0.0011022860613348108	False	False	0.00257333408100472
3378	SEMA6A	0.31732564763023885	0.6009695935750529	0.00257333408100472	0.0011022860613348108	False	False	0.00257333408100472
8556	AL928654.3	0.31732564763023885	0.6009695935750529	0.00257333408100472	0.0011022860613348108	False	False	0.00257333408100472
5368	EXTL3	0.31732564763023885	0.6009695935750529	0.00257333408100472	0.0011022860613348108	False	False	0.00257333408100472
7805	IFT81	0.31732564763023885	0.6009695935750529	0.00257333408100472	0.0011022860613348108	False	False	0.00257333408100472
3714	ACOT13	0.7970026623770028	0.9172460985670267	0.0025749403720914895	0.009791416524166471	False	False	0.0025749403720914895
4852	GALNT11	0.8138594727538968	0.9236842595601754	0.002575952113779768	0.01241674439542079	False	False	0.002575952113779768
1514	BOLA3	0.8774260876870494	0.951934904199434	0.002576805308961783	0.03016805200931731	False	False	0.002576805308961783
9045	ZNF174	0.8619302210330709	0.945731980668329	0.0025831928521039844	0.0176901864411121	False	False	0.0025831928521039844
4933	GK	0.8090081079205387	0.922208869290017	0.002593599146095644	0.007259927962100907	False	False	0.002593599146095644
7671	DYRK2	0.865269257208392	0.9464565895770396	0.002596900406823534	0.02019975303013003	False	False	0.002596900406823534
10835	FZR1	0.7900818069253046	0.9141381312836379	0.0026008976598416345	0.009176839279073676	False	False	0.0026008976598416345
6343	PEX16	0.9211746814833413	0.9722778521179332	0.0026110836010618766	0.06810832492421182	False	False	0.0026110836010618766
3816	VARS2	0.7109709425581628	0.8747755484898884	0.002622262473367959	0.004455544619580333	False	False	0.002622262473367959
7502	WNT1	0.6839156313821473	0.8642130977088034	0.0026316358637435973	0.00447097329653046	False	False	0.0026316358637435973
11235	HAUS5	0.6981956512894844	0.8695327137886698	0.0026334003654330156	0.006310960586611809	False	False	0.0026334003654330156
9959	ARHGAP27	0.8371415979428074	0.9343863913358743	0.0026410448599024213	0.016604526261432787	False	False	0.0026410448599024213
7652	ATP23	0.7877292354388006	0.912838383605622	0.0026419249273736335	0.008127107368677519	False	False	0.0026419249273736335
7008	DNA2	0.31732567164944964	0.6009695935750529	0.0026476045536472934	0.001134099772336024	False	False	0.0026476045536472934
1270	CPSF3	0.8567988690177419	0.9436671873481584	0.0026507229148568343	0.01990048830093962	False	False	0.0026507229148568343
10344	ZNF397	0.7962595176152317	0.9171594009369458	0.0026570889601676777	0.01129914874608597	False	False	0.0026570889601676777
1404	DYNC2LI1	0.5009186463627853	0.7568264281065633	0.002659741591015068	0.002469971893731965	False	False	0.002659741591015068
5417	RNF170	0.6884379187072782	0.8657148500741525	0.002661429842583889	0.004205252383992578	False	False	0.002661429842583889
4063	MYO6	0.848212612178058	0.9398745895768603	0.0026678432503044426	0.017990489375222934	False	False	0.0026678432503044426
7952	MPHOSPH8	0.9472373101891144	0.9836986543625607	0.002668762282594991	0.16436972243062564	False	False	0.002668762282594991
7908	MPHOSPH9	0.8279171111501964	0.9302872169533849	0.0026729167385048957	0.015894661061047165	False	False	0.0026729167385048957
5094	CHM	0.8610871082902715	0.9457154328618702	0.002673620792481865	0.02292811142259769	False	False	0.002673620792481865
9065	ANKS3	0.767521736889857	0.9038360602763998	0.002674855574170482	0.00714805917919017	False	False	0.002674855574170482
7764	HCFC2	0.8158419953629983	0.9247109812646757	0.002676946238270033	0.00945008143238472	False	False	0.002676946238270033
10228	NDUFAF8	0.9105337426487705	0.9668842644566206	0.002678543795862813	0.0584298823489232	False	False	0.002678543795862813
3203	ITGA1	0.6715070696071834	0.8591948672098811	0.0026793271230929148	0.004006078681291154	False	False	0.0026793271230929148
10419	TIMM21	0.8336469761277824	0.9331922772970445	0.00268878213804699	0.01459262002092064	False	False	0.00268878213804699
6727	ALG9	0.7083278877019499	0.8732045257435663	0.00270133384842744	0.005000862460374162	False	False	0.00270133384842744
9776	PIPOX	0.3173256778267973	0.6009695935750529	0.0027015080144518	0.001157189286418594	False	False	0.0027015080144518
1407	SLC3A1	0.3173256778267973	0.6009695935750529	0.0027015080144518	0.001157189286418594	False	False	0.0027015080144518
9932	MPP2	0.3173256778267973	0.6009695935750529	0.0027015080144518	0.001157189286418594	False	False	0.0027015080144518
5140	PSMD10	0.8863946601811498	0.9563695125410254	0.002702766477345272	0.033694380287374	False	False	0.002702766477345272
7940	PXMP2	0.31732565432084486	0.6009695935750529	0.0027144134313388103	0.0011627173137568523	False	False	0.0027144134313388103
1026	B3GALT2	0.31732565432084486	0.6009695935750529	0.0027144134313388103	0.0011627173137568523	False	False	0.0027144134313388103
8617	KNL1	0.31732565432084486	0.6009695935750529	0.0027144134313388103	0.0011627173137568523	False	False	0.0027144134313388103
2378	CRYBG3	0.31732565432084486	0.6009695935750529	0.0027144134313388103	0.0011627173137568523	False	False	0.0027144134313388103
7427	AC010197.2	0.955463362984539	0.9871146143562962	0.002716551961703494	0.2604308741146259	False	False	0.002716551961703494
7887	TMEM120B	0.6520309600424643	0.8494397981997192	0.0027183053785736185	0.005188196672524294	False	False	0.0027183053785736185
6690	FAM76B	0.8566939764334432	0.9436671873481584	0.0027194864156838403	0.01945776628393136	False	False	0.0027194864156838403
554	LRRC8D	0.8002818299340402	0.9179327588216508	0.0027311919848581907	0.009977461100461778	False	False	0.0027311919848581907
915	TOMM40L	0.7228497627373471	0.8802886689947248	0.0027325403019686657	0.004990526401762212	False	False	0.0027325403019686657
4362	C1GALT1	0.9013798639060028	0.9631077255107178	0.0027530015347707304	0.04578247507301609	False	False	0.0027530015347707304
8719	PIGB	0.7741817333104754	0.906212290363059	0.002758836852369927	0.011163949192072567	False	False	0.002758836852369927
409	IPP	0.7821759730106582	0.9096922888435457	0.0027603040793601004	0.010349279269576073	False	False	0.0027603040793601004
3410	RAD50	0.8469032079747889	0.9393016436919664	0.0027605230885170587	0.019087543459923077	False	False	0.0027605230885170587
3125	SDHA	0.7676170427635697	0.9038360602763998	0.002771392929497372	0.009302485891188797	False	False	0.002771392929497372
6592	CCND1	0.3173256383797215	0.6009695935750529	0.002773464111187255	0.0011880116359320248	False	False	0.002773464111187255
1959	AP1S3	0.3173256383797215	0.6009695935750529	0.002773464111187255	0.0011880116359320248	False	False	0.002773464111187255
4531	LAT2	0.3173256383797215	0.6009695935750529	0.002773464111187255	0.0011880116359320248	False	False	0.002773464111187255
10248	MAFG	0.3173256383797215	0.6009695935750529	0.002773464111187255	0.0011880116359320248	False	False	0.002773464111187255
10652	CD40	0.3173256383797215	0.6009695935750529	0.002773464111187255	0.0011880116359320248	False	False	0.002773464111187255
10556	PXMP4	0.5300524379868088	0.7762776497452542	0.002777557768542851	0.0021751223634300606	False	False	0.002777557768542851
1239	SMYD3	0.8240900957598842	0.9279993792874833	0.0027875216774735996	0.014564729640992839	False	False	0.0027875216774735996
9635	ZBTB4	0.6766555191054747	0.8615372489517732	0.0027971641266448257	0.0052095114127889775	False	False	0.0027971641266448257
11703	ZNF324	0.7325545799247805	0.8858026102070657	0.0027981382471282284	0.006998024247796013	False	False	0.0027981382471282284
11790	CABIN1	0.8617925391908383	0.945731980668329	0.0028037632890644563	0.023816085870513752	False	False	0.0028037632890644563
3303	TENT2	0.884619946485789	0.9555477728939153	0.002809476337747805	0.037456390563021885	False	False	0.002809476337747805
5909	RNF20	0.846290180511176	0.9390798926649201	0.0028139156399232014	0.020451079049472055	False	False	0.0028139156399232014
5544	RRM2B	0.8240280260389725	0.9279993792874833	0.0028158813478779848	0.013742436675794337	False	False	0.0028158813478779848
7495	CACNB3	0.4625238060997331	0.7276938464038061	0.0028238281556008603	0.0025402582721428925	False	False	0.0028238281556008603
11112	MVB12A	0.8625819786411395	0.945731980668329	0.002825153631265518	0.023372389083163123	False	False	0.002825153631265518
11087	HSH2D	0.7949631585393013	0.9164851125893352	0.002825705856808523	0.01126987642995762	False	False	0.002825705856808523
9351	RIPOR1	0.7392956938887401	0.8885749100234139	0.002826363556086627	0.006149535229576102	False	False	0.002826363556086627
2617	ZMAT3	0.8385732938843292	0.9354147107030294	0.0028303252033215413	0.015737566427233514	False	False	0.0028303252033215413
9906	NAGLU	0.543108339116928	0.785602654698404	0.002833278132000711	0.002299270537692342	False	False	0.002833278132000711
9287	FTO	0.795606133335591	0.9168934768619532	0.0028351931185096346	0.009936918703357825	False	False	0.0028351931185096346
6083	SURF6	0.8416577081389155	0.9368086813586493	0.0028363459397161995	0.02110518276524008	False	False	0.0028363459397161995
9711	TOM1L2	0.6793566217471875	0.8625909391281346	0.0028422867310504956	0.00547387527846051	False	False	0.0028422867310504956
6625	LIPT2	0.6133455740125376	0.8283746286941996	0.0028460048481645586	0.003632920956385604	False	False	0.0028460048481645586
4396	C7orf31	0.6325003383528153	0.8394813460862117	0.002848371960939227	0.004213187048274479	False	False	0.002848371960939227
3286	POLK	0.8591128321753843	0.9447967165490436	0.002849505299736124	0.027607079511612988	False	False	0.002849505299736124
2172	VIPR1	0.1564935556327538	0.525682616606849	0.0028496678770857675	0.0012206534719031846	False	False	0.0028496678770857675
3449	KDM3B	0.7806337823691089	0.9090092354240777	0.0028514669768475278	0.011067109328977177	False	False	0.0028514669768475278
6308	RCN1	0.7890623871673098	0.9135076923213159	0.0028536785662484666	0.012217595566357119	False	False	0.0028536785662484666
5560	TRPS1	0.7574150143632515	0.8982164554548646	0.002856908615409984	0.007458410194415725	False	False	0.002856908615409984
11717	TMSB4Y	0.3173256547061892	0.6009695935750529	0.0028581010732431147	0.0012242658262591013	False	False	0.0028581010732431147
4708	LRRN3	0.3173256547061892	0.6009695935750529	0.0028581010732431147	0.0012242658262591013	False	False	0.0028581010732431147
7929	SLC15A4	0.693114146242948	0.8675377323001746	0.0028627452766236405	0.005898667462797982	False	False	0.0028627452766236405
9878	RAPGEFL1	0.31732565263333057	0.6009695935750529	0.002863739887227556	0.0012266812087402918	False	False	0.002863739887227556
1808	PJVK	0.31732565263333057	0.6009695935750529	0.002863739887227556	0.0012266812087402918	False	False	0.002863739887227556
11783	MMP11	0.31732565263333057	0.6009695935750529	0.002863739887227556	0.0012266812087402918	False	False	0.002863739887227556
8922	RGMA	0.31732565263333057	0.6009695935750529	0.002863739887227556	0.0012266812087402918	False	False	0.002863739887227556
7812	RAD9B	0.31732565263333057	0.6009695935750529	0.002863739887227556	0.0012266812087402918	False	False	0.002863739887227556
9955	HEXIM2	0.31732565263333057	0.6009695935750529	0.002863739887227556	0.0012266812087402918	False	False	0.002863739887227556
11654	ZNF460	0.8249653043032317	0.928379366744801	0.0028689984583198554	0.0170341595337632	False	False	0.0028689984583198554
3994	ZNF318	0.41005180879029424	0.6894505448739737	0.0028724468448311008	0.0023160484315973987	False	False	0.0028724468448311008
7310	TULP3	0.5747006685033602	0.8046767645097773	0.0028755109576068245	0.0032513294044589055	False	False	0.0028755109576068245
7841	RBM19	0.8370321252355493	0.9343863913358743	0.0028801504583367407	0.018312417661373533	False	False	0.0028801504583367407
5530	RIDA	0.7791564741878167	0.9083163072265827	0.0028852320082239525	0.009142979916729283	False	False	0.0028852320082239525
9733	ALDH3A2	0.48511744050537686	0.7452897236790341	0.0028877136641313247	0.002567623590192433	False	False	0.0028877136641313247
1235	DESI2	0.8710823170058489	0.948917884293629	0.002892202680041736	0.02911723405122757	False	False	0.002892202680041736
10792	MEX3D	0.3173256588113698	0.6009695935750529	0.00289291311618739	0.0012391775433141527	False	False	0.00289291311618739
6805	JHY	0.3173256588113698	0.6009695935750529	0.00289291311618739	0.0012391775433141527	False	False	0.00289291311618739
7751	CHPT1	0.3173256588113698	0.6009695935750529	0.00289291311618739	0.0012391775433141527	False	False	0.00289291311618739
19	CCNL2	0.884272921794703	0.9554563656147339	0.00289556440342032	0.04212730767184429	False	False	0.00289556440342032
5022	USP51	0.31732564545221764	0.6009695935750529	0.0028999781769209784	0.0012422038577078432	False	False	0.0028999781769209784
1910	KANSL1L	0.3173256475224268	0.6009695935750529	0.002909020030428645	0.0012460769300631591	False	False	0.002909020030428645
11092	C19orf44	0.3173256475224268	0.6009695935750529	0.002909020030428645	0.0012460769300631591	False	False	0.002909020030428645
359	CCDC30	0.3173256475224268	0.6009695935750529	0.002909020030428645	0.0012460769300631591	False	False	0.002909020030428645
10667	SPATA2	0.7610228297759032	0.8997672659316196	0.0029113639658538805	0.011046108768813396	False	False	0.0029113639658538805
6143	TOR4A	0.3173256360334141	0.6009695935750529	0.002914212428508796	0.0012483010905679692	False	False	0.002914212428508796
3265	NAIP	0.3173256360334141	0.6009695935750529	0.002914212428508796	0.0012483010905679692	False	False	0.002914212428508796
2742	POLN	0.3173256360334141	0.6009695935750529	0.002914212428508796	0.0012483010905679692	False	False	0.002914212428508796
8747	FBXL22	0.31732566358705905	0.6009695935750529	0.0029207289586391442	0.0012510924422171677	False	False	0.0029207289586391442
9416	PHLPP2	0.31732566358705905	0.6009695935750529	0.0029207289586391442	0.0012510924422171677	False	False	0.0029207289586391442
11818	NEFH	0.31732566358705905	0.6009695935750529	0.0029207289586391442	0.0012510924422171677	False	False	0.0029207289586391442
5303	FAM86B1	0.31732565214690206	0.6009695935750529	0.00292727504828761	0.0012538964556676618	False	False	0.00292727504828761
2308	NT5DC2	0.31732565214690206	0.6009695935750529	0.00292727504828761	0.0012538964556676618	False	False	0.00292727504828761
10880	HSD11B1L	0.31732565214690206	0.6009695935750529	0.00292727504828761	0.0012538964556676618	False	False	0.00292727504828761
1684	EPB41L5	0.31732565214690206	0.6009695935750529	0.00292727504828761	0.0012538964556676618	False	False	0.00292727504828761
5130	RADX	0.31732565214690206	0.6009695935750529	0.00292727504828761	0.0012538964556676618	False	False	0.00292727504828761
962	FMO4	0.31732565214690206	0.6009695935750529	0.00292727504828761	0.0012538964556676618	False	False	0.00292727504828761
4820	ZNF467	0.7248321843401027	0.881238232835598	0.002927556535516952	0.005184226700764023	False	False	0.002927556535516952
8004	RFC3	0.5374148945673458	0.7813729717064699	0.0029291947374471433	0.002340356356286433	False	False	0.0029291947374471433
6984	SGMS1	0.8309037700836087	0.9318640250278579	0.002936039445409314	0.015523754185839983	False	False	0.002936039445409314
9540	SMYD4	0.7538972118265286	0.8966827366588975	0.0029444054608436677	0.008607780069029063	False	False	0.0029444054608436677
146	EMC1	0.5780543091200192	0.8056933379146878	0.002947200178920188	0.0037182866271292226	False	False	0.002947200178920188
11695	ZSCAN22	0.6679197361436177	0.8577747650004645	0.002947966375065927	0.004370905474623602	False	False	0.002947966375065927
5308	VPS37A	0.8970641593478402	0.9617883384750224	0.002951098676275489	0.035788877333483	False	False	0.002951098676275489
3580	BNIP1	0.7929312441897863	0.9155376648954324	0.0029581123437559874	0.012521987100749202	False	False	0.0029581123437559874
2728	FGFRL1	0.7925717311817505	0.9153709433521254	0.002960437468578785	0.005685602482198999	False	False	0.002960437468578785
4968	ZNF182	0.7023199503094801	0.8706286339497041	0.0029644370729221903	0.004889717320336049	False	False	0.0029644370729221903
4641	AGFG2	0.6629897528401001	0.855143991400735	0.002971861886427408	0.004338225757891542	False	False	0.002971861886427408
6466	VEGFB	0.6724315013000197	0.8596015461720428	0.002972685186187691	0.005611230483215846	False	False	0.002972685186187691
9883	IGFBP4	0.3173256608355785	0.6009695935750529	0.0029786827452329165	0.0012759169108454095	False	False	0.0029786827452329165
8638	JMJD7-PLA2G4B	0.3173256608355785	0.6009695935750529	0.0029786827452329165	0.0012759169108454095	False	False	0.0029786827452329165
588	LRRC39	0.3173256608355785	0.6009695935750529	0.0029786827452329165	0.0012759169108454095	False	False	0.0029786827452329165
7111	KIF11	0.3173256608355785	0.6009695935750529	0.0029786827452329165	0.0012759169108454095	False	False	0.0029786827452329165
8499	GLRX5	0.3173256608355785	0.6009695935750529	0.0029786827452329165	0.0012759169108454095	False	False	0.0029786827452329165
7540	ACVR1B	0.3173256608355785	0.6009695935750529	0.0029786827452329165	0.0012759169108454095	False	False	0.0029786827452329165
3385	SNX24	0.3173256608355785	0.6009695935750529	0.0029786827452329165	0.0012759169108454095	False	False	0.0029786827452329165
4690	CDHR3	0.3173256608355785	0.6009695935750529	0.0029786827452329165	0.0012759169108454095	False	False	0.0029786827452329165
5650	HGH1	0.3173256565279853	0.6009695935750529	0.002983446194396755	0.0012779573313473314	False	False	0.002983446194396755
12123	COL18A1	0.3173256565279853	0.6009695935750529	0.002983446194396755	0.0012779573313473314	False	False	0.002983446194396755
6729	C11orf1	0.801857077661617	0.9191005810716415	0.0029836235515054575	0.014467153520312871	False	False	0.0029836235515054575
6438	TTC9C	0.8242023839855612	0.928020613816588	0.002991960679228924	0.017441211603163333	False	False	0.002991960679228924
5778	SPAG8	0.6102883927050633	0.826152161478886	0.0029921662522412835	0.003775535998970605	False	False	0.0029921662522412835
11037	PRDX2	0.9344202780325584	0.9782654325841507	0.002996690202127651	0.11839996244800224	False	False	0.002996690202127651
5214	TMEM185A	0.5700615067397881	0.8016827606967477	0.0030031892652700215	0.0036751016022197984	False	False	0.0030031892652700215
400	TESK2	0.5034972909076723	0.7588256472225757	0.0030080303081689175	0.0029236128281676364	False	False	0.0030080303081689175
7950	ZNF10	0.743170350326809	0.8910666546051674	0.0030088740980497132	0.009030598644795043	False	False	0.0030088740980497132
1905	CCNYL1	0.31732565751753355	0.6009695935750529	0.003010268433955439	0.0012894466210658965	False	False	0.003010268433955439
5639	NRBP2	0.31732565751753355	0.6009695935750529	0.003010268433955439	0.0012894466210658965	False	False	0.003010268433955439
10674	PARD6B	0.31732565751753355	0.6009695935750529	0.003010268433955439	0.0012894466210658965	False	False	0.003010268433955439
10642	ZSWIM3	0.31732565751753355	0.6009695935750529	0.003010268433955439	0.0012894466210658965	False	False	0.003010268433955439
9811	CCT6B	0.31732565751753355	0.6009695935750529	0.003010268433955439	0.0012894466210658965	False	False	0.003010268433955439
3608	PDLIM7	0.31732565751753355	0.6009695935750529	0.003010268433955439	0.0012894466210658965	False	False	0.003010268433955439
8109	FARP1	0.31732565751753355	0.6009695935750529	0.003010268433955439	0.0012894466210658965	False	False	0.003010268433955439
3543	SGCD	0.31732565751753355	0.6009695935750529	0.003010268433955439	0.0012894466210658965	False	False	0.003010268433955439
5867	PTPDC1	0.31732565751753355	0.6009695935750529	0.003010268433955439	0.0012894466210658965	False	False	0.003010268433955439
4430	KIAA0895	0.31732565751753355	0.6009695935750529	0.003010268433955439	0.0012894466210658965	False	False	0.003010268433955439
8355	ESR2	0.31732565751753355	0.6009695935750529	0.003010268433955439	0.0012894466210658965	False	False	0.003010268433955439
11550	ZNF175	0.31732565751753355	0.6009695935750529	0.003010268433955439	0.0012894466210658965	False	False	0.003010268433955439
8971	LMF1	0.7647107353611003	0.9020043615938849	0.003013189787694802	0.009038979564322515	False	False	0.003013189787694802
3228	NDUFAF2	0.8386101566701503	0.9354147107030294	0.003018319707702569	0.021274655910857608	False	False	0.003018319707702569
11064	SAMD1	0.7116907393640635	0.8747897038739415	0.0030190459313181265	0.006645440458832832	False	False	0.0030190459313181265
5478	PKIA	0.641201842776691	0.8443412196908582	0.0030190966527639867	0.00448744132947386	False	False	0.0030190966527639867
797	CREB3L4	0.3173256826508269	0.6009695935750529	0.0030193170055354047	0.001293322571103325	False	False	0.0030193170055354047
5505	LRRC69	0.3173256826508269	0.6009695935750529	0.0030193170055354047	0.001293322571103325	False	False	0.0030193170055354047
10790	REEP6	0.3173256488344897	0.6009695935750529	0.0030291233756707344	0.001297523123683052	False	False	0.0030291233756707344
7629	LRP1	0.3173256565822487	0.6009695935750529	0.003034755471582876	0.00129993562848213	False	False	0.003034755471582876
9509	VPS9D1	0.3173256565822487	0.6009695935750529	0.003034755471582876	0.00129993562848213	False	False	0.003034755471582876
2550	TRPC1	0.3173256565822487	0.6009695935750529	0.003034755471582876	0.00129993562848213	False	False	0.003034755471582876
9370	LCAT	0.3173256565822487	0.6009695935750529	0.003034755471582876	0.00129993562848213	False	False	0.003034755471582876
6719	EXPH5	0.3173256565822487	0.6009695935750529	0.003034755471582876	0.00129993562848213	False	False	0.003034755471582876
427	FAF1	0.7229096318980459	0.8802886689947248	0.003039888750626793	0.006913324106442794	False	False	0.003039888750626793
3353	EFNA5	0.3173256652633119	0.6009695935750529	0.0030482168089526556	0.001305701784015204	False	False	0.0030482168089526556
9192	PRRT2	0.3173256652633119	0.6009695935750529	0.0030482168089526556	0.001305701784015204	False	False	0.0030482168089526556
6145	NOXA1	0.3173256652633119	0.6009695935750529	0.0030482168089526556	0.001305701784015204	False	False	0.0030482168089526556
3177	NUP155	0.7791257993395881	0.9083163072265827	0.0030508701116072753	0.012213829873401796	False	False	0.0030508701116072753
6994	CDK1	0.6056602245906516	0.8221370560406558	0.0030570141246286263	0.0038251230242044736	False	False	0.0030570141246286263
11307	RINL	0.863869490953141	0.9457751377584617	0.003071185562240445	0.03311331829663073	False	False	0.003071185562240445
647	ST7L	0.7959350694252848	0.9170971436511135	0.003073777394533526	0.012982505248085165	False	False	0.003073777394533526
11851	DEPDC5	0.31732562938095377	0.6009695935750529	0.0030747783873061258	0.001317079419667801	False	False	0.0030747783873061258
4298	WDR27	0.31732562938095377	0.6009695935750529	0.0030747783873061258	0.001317079419667801	False	False	0.0030747783873061258
8169	ZNF219	0.31732562938095377	0.6009695935750529	0.0030747783873061258	0.001317079419667801	False	False	0.0030747783873061258
4771	ZC3HAV1L	0.31732562938095377	0.6009695935750529	0.0030747783873061258	0.001317079419667801	False	False	0.0030747783873061258
4248	PLEKHG1	0.31732562938095377	0.6009695935750529	0.0030747783873061258	0.001317079419667801	False	False	0.0030747783873061258
8726	AC090517.4	0.31732562938095377	0.6009695935750529	0.0030747783873061258	0.001317079419667801	False	False	0.0030747783873061258
5328	PIWIL2	0.31732562938095377	0.6009695935750529	0.0030747783873061258	0.001317079419667801	False	False	0.0030747783873061258
3738	H2BC7	0.31732565688685593	0.6009695935750529	0.003076227139597476	0.001317699991815378	False	False	0.003076227139597476
6120	CCDC183	0.31732565688685593	0.6009695935750529	0.003076227139597476	0.001317699991815378	False	False	0.003076227139597476
5995	ZBTB34	0.31732565688685593	0.6009695935750529	0.003076227139597476	0.001317699991815378	False	False	0.003076227139597476
8906	GDPGP1	0.31732565688685593	0.6009695935750529	0.003076227139597476	0.001317699991815378	False	False	0.003076227139597476
8343	PPM1A	0.8773494264494412	0.951934904199434	0.003078666807552977	0.038546543275372366	False	False	0.003078666807552977
3032	SETD7	0.5513463682390216	0.7907203304546486	0.0030797809998438204	0.003313862153569634	False	False	0.0030797809998438204
3882	HLA-DMB	0.31732562431999284	0.6009695935750529	0.003082765167559182	0.001320500552047337	False	False	0.003082765167559182
9823	PEX12	0.31732562431999284	0.6009695935750529	0.003082765167559182	0.001320500552047337	False	False	0.003082765167559182
3721	H3C1	0.31732562431999284	0.6009695935750529	0.003082765167559182	0.001320500552047337	False	False	0.003082765167559182
3261	SERF1B	0.3173256195141857	0.6009695935750529	0.003084950556478154	0.001321436662038558	False	False	0.003084950556478154
3736	H4C4	0.3173256195141857	0.6009695935750529	0.003084950556478154	0.001321436662038558	False	False	0.003084950556478154
2755	MSANTD1	0.3173256195141857	0.6009695935750529	0.003084950556478154	0.001321436662038558	False	False	0.003084950556478154
2508	NEK11	0.3173256195141857	0.6009695935750529	0.003084950556478154	0.001321436662038558	False	False	0.003084950556478154
9684	HS3ST3A1	0.3173256195141857	0.6009695935750529	0.003084950556478154	0.001321436662038558	False	False	0.003084950556478154
7119	PDLIM1	0.3173256195141857	0.6009695935750529	0.003084950556478154	0.001321436662038558	False	False	0.003084950556478154
3780	ZSCAN16	0.8317370870510572	0.9323605788041582	0.003085145716478449	0.019377510597029426	False	False	0.003085145716478449
10696	PMEPA1	0.8768679229179277	0.9518054095027122	0.0030857073473226733	0.03478500050272834	False	False	0.0030857073473226733
2862	CEP135	0.821603756883191	0.9274529877258892	0.0030858148364794626	0.01761942480303598	False	False	0.0030858148364794626
1819	NCKAP1	0.6289954764511196	0.8371829848664505	0.0030937475362505093	0.004115059380576516	False	False	0.0030937475362505093
4170	TBC1D32	0.317325679987806	0.6009695935750529	0.0030951899063731752	0.0013258226812304405	False	False	0.0030951899063731752
6631	ARRB1	0.317325679987806	0.6009695935750529	0.0030951899063731752	0.0013258226812304405	False	False	0.0030951899063731752
918	FCGR3A	0.317325679987806	0.6009695935750529	0.0030951899063731752	0.0013258226812304405	False	False	0.0030951899063731752
436	ZFYVE9	0.317325679987806	0.6009695935750529	0.0030951899063731752	0.0013258226812304405	False	False	0.0030951899063731752
5509	TMEM67	0.6640116903541448	0.8555060069100102	0.003100635575779011	0.005761598168840904	False	False	0.003100635575779011
3950	MDGA1	0.5996760415503519	0.8184175930647299	0.0031131076770027142	0.003827341183434041	False	False	0.0031131076770027142
7797	UBE3B	0.8303787463764055	0.9316422595173606	0.0031170484982135003	0.018929791479800524	False	False	0.0031170484982135003
9233	RNF40	0.8681885355028481	0.9475543047460422	0.003121479738702137	0.02635368418074056	False	False	0.003121479738702137
11684	ZNF417	0.7186750711288066	0.8782676167483068	0.0031216913579795664	0.0068831921115601324	False	False	0.0031216913579795664
10704	CTSZ	0.6011042214343473	0.8193792057793393	0.003127306994614575	0.003833423452347182	False	False	0.003127306994614575
6406	TMEM216	0.8589768794346888	0.9447967165490436	0.003133467466913059	0.03244779493366734	False	False	0.003133467466913059
8885	PDE8A	0.6487028969529482	0.848198189776747	0.0031363152577607444	0.003462137021333649	False	False	0.0031363152577607444
8162	PNP	0.8871924673467544	0.9564367574811352	0.0031381244346309536	0.042638568605264916	False	False	0.0031381244346309536
1548	GGCX	0.7481462783170688	0.893423245904736	0.0031390985551143563	0.009865502324583155	False	False	0.0031390985551143563
5791	FBXO10	0.31732561138060095	0.6009695935750529	0.003146671838017389	0.0013478749347955322	False	False	0.003146671838017389
2455	SLC15A2	0.31732561138060095	0.6009695935750529	0.003146671838017389	0.0013478749347955322	False	False	0.003146671838017389
1198	DISC1	0.31732561138060095	0.6009695935750529	0.003146671838017389	0.0013478749347955322	False	False	0.003146671838017389
11198	AC092279.1	0.6668871590767589	0.8571905607388064	0.0031512535633255313	0.005791519763303941	False	False	0.0031512535633255313
11096	SMIM7	0.8775997501501349	0.9520238751759218	0.0031523398756163326	0.04203892557808522	False	False	0.0031523398756163326
10393	NEDD4L	0.6578954925350491	0.852561110999541	0.003152467854893635	0.004544570801381985	False	False	0.003152467854893635
398	MUTYH	0.8183967595470941	0.9265605336453221	0.0031631855315363685	0.01609908877296394	False	False	0.0031631855315363685
9089	AC099489.1	0.3173256296813069	0.6009695935750529	0.003163450223584962	0.0013550619458716905	False	False	0.003163450223584962
1127	ZC3H11B	0.3173256296813069	0.6009695935750529	0.003163450223584962	0.0013550619458716905	False	False	0.003163450223584962
11447	PPP5D1	0.3173256296813069	0.6009695935750529	0.003163450223584962	0.0013550619458716905	False	False	0.003163450223584962
789	SNAPIN	0.895471715247763	0.9610021656072099	0.003164341039971853	0.0558848086786404	False	False	0.003164341039971853
1618	MRPL30	0.3173256655742753	0.6009695935750529	0.0031649842953945136	0.0013557190645820973	False	False	0.0031649842953945136
320	CDCA8	0.3173256655742753	0.6009695935750529	0.0031649842953945136	0.0013557190645820973	False	False	0.0031649842953945136
9398	NQO1	0.3173256655742753	0.6009695935750529	0.0031649842953945136	0.0013557190645820973	False	False	0.0031649842953945136
5883	CCDC180	0.3173256655742753	0.6009695935750529	0.0031649842953945136	0.0013557190645820973	False	False	0.0031649842953945136
6102	C9orf116	0.3173256655742753	0.6009695935750529	0.0031649842953945136	0.0013557190645820973	False	False	0.0031649842953945136
8891	DET1	0.3173256655742753	0.6009695935750529	0.0031649842953945136	0.0013557190645820973	False	False	0.0031649842953945136
10015	MYCBPAP	0.3173256655742753	0.6009695935750529	0.0031649842953945136	0.0013557190645820973	False	False	0.0031649842953945136
5031	ZXDB	0.734579585682916	0.886695512014921	0.0031671344144339137	0.00890760233604841	False	False	0.0031671344144339137
10360	PSTPIP2	0.56403455352778	0.7984678637081557	0.0031684034582912567	0.003910492509184928	False	False	0.0031684034582912567
3031	RAB33B	0.8001916800144175	0.9179327588216508	0.0031740714958902	0.015608547067039468	False	False	0.0031740714958902
11626	UBE2S	0.8295887612412096	0.9310576405199832	0.0031744396462522035	0.02262718893922447	False	False	0.0031744396462522035
950	NME7	0.8399923743395494	0.936036858930359	0.0031793115922836763	0.019633926367491818	False	False	0.0031793115922836763
8904	SEMA4B	0.3173256372004516	0.6009695935750529	0.0031866215267525757	0.0013649873592461762	False	False	0.0031866215267525757
10755	CDC34	0.3173256372004516	0.6009695935750529	0.0031866215267525757	0.0013649873592461762	False	False	0.0031866215267525757
9627	KCTD11	0.3173256372004516	0.6009695935750529	0.0031866215267525757	0.0013649873592461762	False	False	0.0031866215267525757
9535	RILP	0.3173256372004516	0.6009695935750529	0.0031866215267525757	0.0013649873592461762	False	False	0.0031866215267525757
2516	BFSP2	0.3173256372004516	0.6009695935750529	0.0031866215267525757	0.0013649873592461762	False	False	0.0031866215267525757
132	CPLANE2	0.3173256372004516	0.6009695935750529	0.0031866215267525757	0.0013649873592461762	False	False	0.0031866215267525757
1396	1 SOS	0.8263393365519067	0.9291174159736583	0.0031872362303679643	0.020461014231269278	False	False	0.0031872362303679643
9252	ITGAM	0.3173256615679387	0.6009695935750529	0.0031897366968777745	0.0013663217404417775	False	False	0.0031897366968777745
1923	CXCR2	0.3173256615679387	0.6009695935750529	0.0031897366968777745	0.0013663217404417775	False	False	0.0031897366968777745
726	H2AC19	0.31732564315552525	0.6009695935750529	0.0031928582491716575	0.001367658855435386	False	False	0.0031928582491716575
1283	ROCK2	0.6245250796561643	0.8341188121883218	0.0032002783600262657	0.004547043279692363	False	False	0.0032002783600262657
7320	NDUFA9	0.6253221555540581	0.8347424283148278	0.0032115657291999825	0.005271617574303337	False	False	0.0032115657291999825
3731	H2BC4	0.16020724736133368	0.5260347442081054	0.003216572708484672	0.0013778169294086733	False	False	0.003216572708484672
7638	DCTN2	0.9190352305839572	0.9709132363787188	0.0032233095913864382	0.07819560747802927	False	False	0.0032233095913864382
2695	FBXO45	0.6226174707035972	0.8328157089402074	0.0032256266545224767	0.004217964973761124	False	False	0.0032256266545224767
7467	SLC2A13	0.6699603415037967	0.8583705090773185	0.0032270186391028977	0.005800229151932041	False	False	0.0032270186391028977
8145	DCUN1D2	0.6881163891322983	0.8657148500741525	0.0032288916376599507	0.005555701060115955	False	False	0.0032288916376599507
5360	CLU	0.4166488922376632	0.6949458175675886	0.003236911000563659	0.0024721664271913886	False	False	0.003236911000563659
6096	SARDH	0.31732564270475855	0.6009695935750529	0.003237211970202669	0.001386657744394929	False	False	0.003237211970202669
3601	MXD3	0.31732564270475855	0.6009695935750529	0.003237211970202669	0.001386657744394929	False	False	0.003237211970202669
2484	PODXL2	0.31732564270475855	0.6009695935750529	0.003237211970202669	0.001386657744394929	False	False	0.003237211970202669
3767	H3C10	0.31732564270475855	0.6009695935750529	0.003237211970202669	0.001386657744394929	False	False	0.003237211970202669
5699	PDCD1LG2	0.31732564270475855	0.6009695935750529	0.003237211970202669	0.001386657744394929	False	False	0.003237211970202669
3778	H2AC17	0.31732564270475855	0.6009695935750529	0.003237211970202669	0.001386657744394929	False	False	0.003237211970202669
3411	IL4	0.31732564270475855	0.6009695935750529	0.003237211970202669	0.001386657744394929	False	False	0.003237211970202669
4150	TUBE1	0.7575172845911776	0.8982164554548646	0.0032383567297224742	0.01125491311083014	False	False	0.0032383567297224742
11552	ZNF577	0.31732567246129023	0.6009695935750529	0.003238818933096668	0.0013873460859562573	False	False	0.003238818933096668
10765	CFD	0.31732567246129023	0.6009695935750529	0.003238818933096668	0.0013873460859562573	False	False	0.003238818933096668
5865	FAM120A	0.8681279997494147	0.9475543047460422	0.003240650279605465	0.028621233832300377	False	False	0.003240650279605465
6649	ALG8	0.7602128803226359	0.8995544419675432	0.003253945344685836	0.00844548615428169	False	False	0.003253945344685836
12153	AL354822.1	0.31732566723219763	0.6009695935750529	0.0032541653615536393	0.00139391971909012	False	False	0.0032541653615536393
2674	MB21D2	0.31732566723219763	0.6009695935750529	0.0032541653615536393	0.00139391971909012	False	False	0.0032541653615536393
8519	MOK	0.31732566723219763	0.6009695935750529	0.0032541653615536393	0.00139391971909012	False	False	0.0032541653615536393
3964	FRS3	0.31732566723219763	0.6009695935750529	0.0032541653615536393	0.00139391971909012	False	False	0.0032541653615536393
9700	CCDC144A	0.31732566723219763	0.6009695935750529	0.0032541653615536393	0.00139391971909012	False	False	0.0032541653615536393
3008	CCNA2	0.3173256602090891	0.6009695935750529	0.003259856576502015	0.0013963575474917889	False	False	0.003259856576502015
4967	ZNF81	0.3173256602090891	0.6009695935750529	0.003259856576502015	0.0013963575474917889	False	False	0.003259856576502015
5273	CLIC2	0.3173256602090891	0.6009695935750529	0.003259856576502015	0.0013963575474917889	False	False	0.003259856576502015
2969	TET2	0.7372821775631413	0.887479567420983	0.003266561884463975	0.009563062821378868	False	False	0.003266561884463975
8953	NHLRC4	0.3173256203111316	0.6009695935750529	0.003267203124464946	0.0013995044367659962	False	False	0.003267203124464946
10437	C20orf96	0.3173256203111316	0.6009695935750529	0.003267203124464946	0.0013995044367659962	False	False	0.003267203124464946
2253	DAG1	0.3173256203111316	0.6009695935750529	0.003267203124464946	0.0013995044367659962	False	False	0.003267203124464946
21	ATAD3C	0.3173256203111316	0.6009695935750529	0.003267203124464946	0.0013995044367659962	False	False	0.003267203124464946
10054	PRR11	0.3173256203111316	0.6009695935750529	0.003267203124464946	0.0013995044367659962	False	False	0.003267203124464946
10603	SRC	0.3173256203111316	0.6009695935750529	0.003267203124464946	0.0013995044367659962	False	False	0.003267203124464946
6039	ENDOG	0.3173256203111316	0.6009695935750529	0.003267203124464946	0.0013995044367659962	False	False	0.003267203124464946
9180	NFATC2IP	0.8679333208700124	0.9474783328176313	0.0032674983837425015	0.039298208660624	False	False	0.0032674983837425015
1029	ZBTB41	0.6572295060704858	0.8520489127919234	0.0032704503047108263	0.0067171221075767885	False	False	0.0032704503047108263
1049	ARL8A	0.6641255228386316	0.8555465466606555	0.0032715822998932633	0.006035731723427437	False	False	0.0032715822998932633
6770	AP001267.5	0.3173256821640578	0.6009695935750529	0.0032729396864013423	0.0014019616895219248	False	False	0.0032729396864013423
10143	SLC16A5	0.3173256821640578	0.6009695935750529	0.0032729396864013423	0.0014019616895219248	False	False	0.0032729396864013423
8607	BUB1B	0.3173256821640578	0.6009695935750529	0.0032729396864013423	0.0014019616895219248	False	False	0.0032729396864013423
7118	HELLS	0.3173256821640578	0.6009695935750529	0.0032729396864013423	0.0014019616895219248	False	False	0.0032729396864013423
11056	ZSWIM4	0.3173256821640578	0.6009695935750529	0.0032729396864013423	0.0014019616895219248	False	False	0.0032729396864013423
4093	PM20D2	0.3173256821640578	0.6009695935750529	0.0032729396864013423	0.0014019616895219248	False	False	0.0032729396864013423
10567	TP53INP2	0.3173256821640578	0.6009695935750529	0.0032729396864013423	0.0014019616895219248	False	False	0.0032729396864013423
406	CCDC17	0.3173256821640578	0.6009695935750529	0.0032729396864013423	0.0014019616895219248	False	False	0.0032729396864013423
4932	CXorf21	0.3173256821640578	0.6009695935750529	0.0032729396864013423	0.0014019616895219248	False	False	0.0032729396864013423
2652	POLR2H	0.8860481904718761	0.956294945389794	0.003273861741824425	0.04275413322147359	False	False	0.003273861741824425
11310	SARS2	0.718823409121192	0.8782676167483068	0.003274475773632584	0.007814877111925168	False	False	0.003274475773632584
1820	DUSP19	0.3173256290181972	0.6009695935750529	0.003277873438697969	0.0014040750592654004	False	False	0.003277873438697969
6229	TRIM3	0.3173256290181972	0.6009695935750529	0.003277873438697969	0.0014040750592654004	False	False	0.003277873438697969
6168	LMNTD2	0.3173256290181972	0.6009695935750529	0.003277873438697969	0.0014040750592654004	False	False	0.003277873438697969
9223	ZNF764	0.7406997135976647	0.8895419037043524	0.0032815996174987917	0.00975477315611049	False	False	0.0032815996174987917
1347	ZNF512	0.652311323102895	0.8494397981997192	0.003285976441601804	0.0063285101048146065	False	False	0.003285976441601804
7089	PTEN	0.8068385076731239	0.9215916125883201	0.0032865132155785208	0.015963766598299647	False	False	0.0032865132155785208
7139	PI4K2A	0.6462356122901951	0.8466316989893049	0.0032906858102836334	0.006224059028906768	False	False	0.0032906858102836334
6063	ABL1	0.713455492037416	0.8759647985570497	0.0032921355702858284	0.00859570809838812	False	False	0.0032921355702858284
5533	STK3	0.5603321392153648	0.7956486575570738	0.0032989688575250906	0.0036920005654434806	False	False	0.0032989688575250906
9110	NDE1	0.8531219836952927	0.9421307175832035	0.003299374293188355	0.03330127070291658	False	False	0.003299374293188355
4485	FIGNL1	0.6150512001800583	0.8291859410495249	0.003299642344273098	0.005195664179124189	False	False	0.003299642344273098
11202	C19orf12	0.780996092278789	0.909077478474798	0.003308238117780089	0.013463913410734593	False	False	0.003308238117780089
9874	THRA	0.7705779656249108	0.9052057994178699	0.003310099023807003	0.011351005959042003	False	False	0.003310099023807003
7661	XPOT	0.7411098868373025	0.8898584274137261	0.0033110718006759457	0.011599892059738716	False	False	0.0033110718006759457
9001	GFER	0.8863617418226527	0.9563695125410254	0.003316540311527599	0.04772717731722285	False	False	0.003316540311527599
8220	CHMP4A	0.8413920927600116	0.9368086813586493	0.0033173545418902777	0.02733462017155095	False	False	0.0033173545418902777
7053	AGAP5	0.31732566569586834	0.6009695935750529	0.0033178859414091546	0.001421214390043797	False	False	0.0033178859414091546
11323	DLL3	0.31732566569586834	0.6009695935750529	0.0033178859414091546	0.001421214390043797	False	False	0.0033178859414091546
11021	ZNF443	0.3173256499617504	0.6009695935750529	0.003326346009855699	0.001424838255128164	False	False	0.003326346009855699
11501	PPFIA3	0.3173256499617504	0.6009695935750529	0.003326346009855699	0.001424838255128164	False	False	0.003326346009855699
2549	PLS1	0.3173256499617504	0.6009695935750529	0.003326346009855699	0.001424838255128164	False	False	0.003326346009855699
4022	CENPQ	0.7095234510567979	0.8737194486150127	0.003326894876362554	0.007593643265577514	False	False	0.003326894876362554
9148	USP31	0.31732564924172235	0.6009695935750529	0.0033280436667257394	0.0014255654453980118	False	False	0.0033280436667257394
11795	GGT1-1	0.31732564924172235	0.6009695935750529	0.0033280436667257394	0.0014255654453980118	False	False	0.0033280436667257394
9324	TK2	0.31732564924172235	0.6009695935750529	0.0033280436667257394	0.0014255654453980118	False	False	0.0033280436667257394
7648	EEF1AKMT3	0.31732564924172235	0.6009695935750529	0.0033280436667257394	0.0014255654453980118	False	False	0.0033280436667257394
8603	FSIP1	0.31732564924172235	0.6009695935750529	0.0033280436667257394	0.0014255654453980118	False	False	0.0033280436667257394
645	DDX20	0.7994831687072685	0.9178308955505777	0.003328767203112377	0.016232905930347655	False	False	0.003328767203112377
970	TNFSF4	0.6856383798498562	0.8653967687250061	0.0033325528368530486	0.005161982191873065	False	False	0.0033325528368530486
5956	TRIM32	0.755337086681515	0.8974072510063918	0.003337432172764051	0.009277184828697296	False	False	0.003337432172764051
9368	AC040162.1	0.3173256536791314	0.6009695935750529	0.003339972947707657	0.0014306753455253127	False	False	0.003339972947707657
2928	AC093827.5	0.3173256536791314	0.6009695935750529	0.003339972947707657	0.0014306753455253127	False	False	0.003339972947707657
10680	ATP9A	0.3173256536791314	0.6009695935750529	0.003339972947707657	0.0014306753455253127	False	False	0.003339972947707657
10713	LSM14B	0.3173256536791314	0.6009695935750529	0.003339972947707657	0.0014306753455253127	False	False	0.003339972947707657
7519	RACGAP1	0.744845006955047	0.8917364093178968	0.0033457746749453567	0.008868841810172862	False	False	0.0033457746749453567
6944	CCDC7	0.8100975034093603	0.9227418322089072	0.0033485129612145633	0.017086565327108574	False	False	0.0033485129612145633
1714	CCDC74A	0.31732566167319703	0.6009695935750529	0.003350266378084688	0.0014350845300582016	False	False	0.003350266378084688
11881	Z83844.3	0.31732566167319703	0.6009695935750529	0.003350266378084688	0.0014350845300582016	False	False	0.003350266378084688
8637	JMJD7	0.31732566167319703	0.6009695935750529	0.003350266378084688	0.0014350845300582016	False	False	0.003350266378084688
1211	GGPS1	0.6811055471508423	0.8629718612168575	0.0033508071829047837	0.00703059650664584	False	False	0.0033508071829047837
11007	ZNF439	0.6181828558879618	0.8296698678694545	0.003351963363147498	0.0042942019985214375	False	False	0.003351963363147498
2343	KCTD6	0.6693959638398942	0.8581851242168577	0.003359290764604376	0.007330458077570694	False	False	0.003359290764604376
1879	TMEM237	0.3173256464531276	0.6009695935750529	0.0033623568928017895	0.0014402634945562046	False	False	0.0033623568928017895
5337	RHOBTB2	0.3173256464531276	0.6009695935750529	0.0033623568928017895	0.0014402634945562046	False	False	0.0033623568928017895
5231	HAUS7	0.3173256464531276	0.6009695935750529	0.0033623568928017895	0.0014402634945562046	False	False	0.0033623568928017895
3197	C5orf34	0.6935903773277335	0.8675377323001746	0.0033666759414830274	0.007180714644910244	False	False	0.0033666759414830274
3189	FBXO4	0.7734962947583082	0.9060747523980759	0.0033737702258311185	0.01447559107262432	False	False	0.0033737702258311185
10190	MXRA7	0.773244802530646	0.9060719404436332	0.003374042979566471	0.01184978150877725	False	False	0.003374042979566471
7866	TRIAP1	0.8786611490866032	0.9523881813620761	0.0033884398085039322	0.03822888772976532	False	False	0.0033884398085039322
10485	PCNA	0.8463891620619779	0.9390798926649201	0.0033903154942899047	0.02502444045346104	False	False	0.0033903154942899047
11085	TPM4	0.875834005910334	0.951400106608517	0.0033940561169461705	0.033824487390478004	False	False	0.0033940561169461705
6791	C2CD2L	0.5181029292801462	0.7663821028813556	0.003394844482730497	0.003448819401517008	False	False	0.003394844482730497
3759	H4C9	0.31732563297514593	0.6009695935750529	0.003395620420081069	0.0014545119058843074	False	False	0.003395620420081069
3190	CCDC152	0.31732563297514593	0.6009695935750529	0.003395620420081069	0.0014545119058843074	False	False	0.003395620420081069
3347	SLCO4C1	0.31732563297514593	0.6009695935750529	0.003395620420081069	0.0014545119058843074	False	False	0.003395620420081069
1508	ALMS1	0.5626598761357171	0.7972102214461456	0.0033983771810490986	0.0041873359142310836	False	False	0.0033983771810490986
4397	NFE2L3	0.5558466601158956	0.7938458461162121	0.003398514229724005	0.004645048860418662	False	False	0.003398514229724005
3050	SLC10A7	0.6432010228815355	0.8450224068685849	0.003408620897691115	0.0060126266096917425	False	False	0.003408620897691115
10793	MBD3	0.31732565604298957	0.6009695935750529	0.0034098244403435395	0.0014605961891749266	False	False	0.0034098244403435395
2564	PFN2	0.31732565604298957	0.6009695935750529	0.0034098244403435395	0.0014605961891749266	False	False	0.0034098244403435395
703	ANKRD34A	0.31732565604298957	0.6009695935750529	0.0034098244403435395	0.0014605961891749266	False	False	0.0034098244403435395
6289	SPTY2D1OS	0.31732565604298957	0.6009695935750529	0.0034098244403435395	0.0014605961891749266	False	False	0.0034098244403435395
10026	STXBP4	0.31732565604298957	0.6009695935750529	0.0034098244403435395	0.0014605961891749266	False	False	0.0034098244403435395
8160	APEX1	0.90853827830093	0.9661181543718276	0.003410899667815047	0.08065898507163766	False	False	0.003410899667815047
10608	RALGAPB	0.8658612672161957	0.9469047149478442	0.003412692049504508	0.0322732628647531	False	False	0.003412692049504508
10385	C18orf54	0.31732561852460317	0.6009695935750529	0.0034133944239634027	0.0014621253894495493	False	False	0.0034133944239634027
10581	SPAG4	0.31732561852460317	0.6009695935750529	0.0034133944239634027	0.0014621253894495493	False	False	0.0034133944239634027
9348	AC040160.1	0.31732561852460317	0.6009695935750529	0.0034133944239634027	0.0014621253894495493	False	False	0.0034133944239634027
4064	IRAK1BP1	0.31732561852460317	0.6009695935750529	0.0034133944239634027	0.0014621253894495493	False	False	0.0034133944239634027
6386	ZFP91	0.7339257598305642	0.8864126413381815	0.0034134068523971562	0.01014874307334088	False	False	0.0034134068523971562
7536	CELA1	0.31732565195626794	0.6009695935750529	0.00341697146155918	0.0014636576112903904	False	False	0.00341697146155918
1876	FLACC1	0.31732565195626794	0.6009695935750529	0.00341697146155918	0.0014636576112903904	False	False	0.00341697146155918
9372	DPEP3	0.31732565195626794	0.6009695935750529	0.00341697146155918	0.0014636576112903904	False	False	0.00341697146155918
6920	MSRB2	0.31732565880244423	0.6009695935750529	0.0034300031782054175	0.0014692397390523653	False	False	0.0034300031782054175
3523	RBM22	0.8797925062817957	0.9531085484719454	0.0034364982105044082	0.04980790192324124	False	False	0.0034364982105044082
9710	SREBF1	0.6993358256841103	0.8696787937777972	0.0034398760572565104	0.007147527352142869	False	False	0.0034398760572565104
3160	GOLPH3	0.9012515649624382	0.9631077255107178	0.0034412438567766536	0.07502939007925183	False	False	0.0034412438567766536
5729	IFT74	0.6364767564752146	0.8421038612959493	0.003444823245697736	0.006817727302609199	False	False	0.003444823245697736
10149	GGA3	0.7014280641497664	0.8703539962159388	0.0034467284910018256	0.009881312718217293	False	False	0.0034467284910018256
4195	SLC18B1	0.31732566286975866	0.6009695935750529	0.003446774845700691	0.001476423872446411	False	False	0.003446774845700691
10745	SAMD10	0.31732566286975866	0.6009695935750529	0.003446774845700691	0.001476423872446411	False	False	0.003446774845700691
5758	IL11RA	0.31732566286975866	0.6009695935750529	0.003446774845700691	0.001476423872446411	False	False	0.003446774845700691
5052	CXorf65	0.31732566286975866	0.6009695935750529	0.003446774845700691	0.001476423872446411	False	False	0.003446774845700691
8047	LRCH1	0.7691172659116552	0.9042176035400825	0.0034503320649831855	0.01411129269497783	False	False	0.0034503320649831855
3774	H1-5	0.31732563156664134	0.6009695935750529	0.003455910080413318	0.0014803369445830917	False	False	0.003455910080413318
10458	EBF4	0.31732563156664134	0.6009695935750529	0.003455910080413318	0.0014803369445830917	False	False	0.003455910080413318
10005	KAT7	0.8234468505754411	0.9279993792874833	0.003456939960896805	0.023705191324266156	False	False	0.003456939960896805
3094	SCRG1	0.3173256550526943	0.6009695935750529	0.0034586597874054327	0.0014815147798717691	False	False	0.0034586597874054327
3439	TGFBI	0.3173256550526943	0.6009695935750529	0.0034586597874054327	0.0014815147798717691	False	False	0.0034586597874054327
3740	H2BC8	0.3173256550526943	0.6009695935750529	0.0034586597874054327	0.0014815147798717691	False	False	0.0034586597874054327
7312	CRACR2A	0.3173256550526943	0.6009695935750529	0.0034586597874054327	0.0014815147798717691	False	False	0.0034586597874054327
8080	HNRNPA1L2	0.3173256550526943	0.6009695935750529	0.0034586597874054327	0.0014815147798717691	False	False	0.0034586597874054327
1916	MREG	0.3173256550526943	0.6009695935750529	0.0034586597874054327	0.0014815147798717691	False	False	0.0034586597874054327
7429	ST8SIA1	0.3173256550526943	0.6009695935750529	0.0034586597874054327	0.0014815147798717691	False	False	0.0034586597874054327
1628	TBC1D8	0.3173256550526943	0.6009695935750529	0.0034586597874054327	0.0014815147798717691	False	False	0.0034586597874054327
8389	COX16	0.8690239573675355	0.9479680576745002	0.003464182042835481	0.04093708868107099	False	False	0.003464182042835481
7937	NOC4L	0.7854307637610494	0.911436637603175	0.0034643889594623	0.01765279792081774	False	False	0.0034643889594623
6106	NACC2	0.40717506006369786	0.6868845523515755	0.0034665253064534865	0.0025705215730442758	False	False	0.0034665253064534865
9646	WRAP53	0.730703305875136	0.8844850046673894	0.0034743437989954453	0.008705545248191678	False	False	0.0034743437989954453
1074	DSTYK	0.7943719086723877	0.9162843992648629	0.003474347829838825	0.015225160762332797	False	False	0.003474347829838825
5543	NCALD	0.7134352702800534	0.8759647985570497	0.0034744418828510154	0.007644122602480851	False	False	0.0034744418828510154
8944	FAM234A	0.7338833733646949	0.8864126413381815	0.0034746998568273096	0.011100094577067354	False	False	0.0034746998568273096
1697	SFT2D3	0.31732563262232766	0.6009695935750529	0.003482677903586377	0.0014918029250765449	False	False	0.003482677903586377
5035	AMER1	0.31732563262232766	0.6009695935750529	0.003482677903586377	0.0014918029250765449	False	False	0.003482677903586377
2149	DLEC1	0.31732563262232766	0.6009695935750529	0.003482677903586377	0.0014918029250765449	False	False	0.003482677903586377
3775	H3C11	0.31732563262232766	0.6009695935750529	0.003482677903586377	0.0014918029250765449	False	False	0.003482677903586377
10338	KCTD1	0.31732563262232766	0.6009695935750529	0.003482677903586377	0.0014918029250765449	False	False	0.003482677903586377
11272	ZNF790	0.31732563262232766	0.6009695935750529	0.003482677903586377	0.0014918029250765449	False	False	0.003482677903586377
6976	MAPK8	0.8034595624963055	0.9199626180386008	0.003482869032743293	0.018235423696342477	False	False	0.003482869032743293
105	FBXO2	0.317325626059438	0.6009695935750529	0.003483608692503449	0.0014922016279332422	False	False	0.003483608692503449
1971	FBXO36	0.317325626059438	0.6009695935750529	0.003483608692503449	0.0014922016279332422	False	False	0.003483608692503449
3735	H2BC6	0.317325626059438	0.6009695935750529	0.003483608692503449	0.0014922016279332422	False	False	0.003483608692503449
11389	IRGQ	0.317325626059438	0.6009695935750529	0.003483608692503449	0.0014922016279332422	False	False	0.003483608692503449
5356	DPYSL2	0.317325626059438	0.6009695935750529	0.003483608692503449	0.0014922016279332422	False	False	0.003483608692503449
8651	CDAN1	0.317325626059438	0.6009695935750529	0.003483608692503449	0.0014922016279332422	False	False	0.003483608692503449
9880	CDC6	0.317325626059438	0.6009695935750529	0.003483608692503449	0.0014922016279332422	False	False	0.003483608692503449
6218	TRIM21	0.8699101387924306	0.9483371758645022	0.0034911188255268683	0.03983097289050563	False	False	0.0034911188255268683
4164	NUS1	0.8328921357546059	0.9331676107181817	0.003491954553720905	0.027872597673133517	False	False	0.003491954553720905
4664	IFT22	0.6315151082767043	0.8386413178886142	0.0034976682742114836	0.006119272964640279	False	False	0.0034976682742114836
8543	ZBTB42	0.5102760373112413	0.7625143431954918	0.0034987011778275052	0.003493306352599953	False	False	0.0034987011778275052
7052	USP54	0.4184860024505792	0.6962750471072894	0.0034994586404792547	0.002829664172290751	False	False	0.0034994586404792547
6579	NUDT8	0.5108199278319518	0.7627440267826163	0.003505528082898083	0.0034962306531627525	False	False	0.003505528082898083
7275	C10orf143	0.6816426320891211	0.863168286437585	0.003511419496400979	0.008315758319215827	False	False	0.003511419496400979
3581	BOD1	0.6801669970982709	0.8626416341437342	0.003514978731105163	0.008057876981878547	False	False	0.003514978731105163
7434	CASC1	0.31732565089926484	0.6009695935750529	0.0035155457364072266	0.001505881840928217	False	False	0.0035155457364072266
11520	TSKS	0.31732565089926484	0.6009695935750529	0.0035155457364072266	0.001505881840928217	False	False	0.0035155457364072266
3758	H2AC11	0.31732565089926484	0.6009695935750529	0.0035155457364072266	0.001505881840928217	False	False	0.0035155457364072266
11338	PRX	0.31732565089926484	0.6009695935750529	0.0035155457364072266	0.001505881840928217	False	False	0.0035155457364072266
10347	ZNF396	0.31732565089926484	0.6009695935750529	0.0035155457364072266	0.001505881840928217	False	False	0.0035155457364072266
10724	TCFL5	0.31732565089926484	0.6009695935750529	0.0035155457364072266	0.001505881840928217	False	False	0.0035155457364072266
6122	AJM1	0.31732565089926484	0.6009695935750529	0.0035155457364072266	0.001505881840928217	False	False	0.0035155457364072266
688	NBPF15	0.41764553084168377	0.6953234764951707	0.0035166617761679523	0.002771836004397842	False	False	0.0035166617761679523
2566	SERP1	0.9454487019828468	0.9836986543625607	0.003523494559551792	0.28467211897453565	False	False	0.003523494559551792
1604	C2orf92	0.3173256649186404	0.6009695935750529	0.003527912699799445	0.0015111792220451523	False	False	0.003527912699799445
7140	AVPI1	0.3173256649186404	0.6009695935750529	0.003527912699799445	0.0015111792220451523	False	False	0.003527912699799445
10551	SNTA1	0.3173256649186404	0.6009695935750529	0.003527912699799445	0.0015111792220451523	False	False	0.003527912699799445
9334	CES4A	0.3173256649186404	0.6009695935750529	0.003527912699799445	0.0015111792220451523	False	False	0.003527912699799445
8581	OTUD7A	0.3173256649186404	0.6009695935750529	0.003527912699799445	0.0015111792220451523	False	False	0.003527912699799445
10246	PCYT2	0.7807135254855297	0.9090092354240777	0.003528707783656071	0.014699470272727225	False	False	0.003528707783656071
9086	CLEC16A	0.6755179317959173	0.8610027686116426	0.0035291914848616227	0.008471704548580592	False	False	0.0035291914848616227
6305	DNAJC24	0.7934397283110368	0.9157176064407487	0.00352991703666995	0.01864771750033571	False	False	0.00352991703666995
10471	C20orf194	0.6493116249661229	0.8484486298453409	0.003530107829923251	0.005554020828619766	False	False	0.003530107829923251
6551	RBM14-RBM4	0.3173256559366226	0.6009695935750529	0.0035317359547449934	0.0015128169109354193	False	False	0.0035317359547449934
12129	LSS	0.3173256559366226	0.6009695935750529	0.0035317359547449934	0.0015128169109354193	False	False	0.0035317359547449934
11686	AC010326.1	0.3173256559366226	0.6009695935750529	0.0035317359547449934	0.0015128169109354193	False	False	0.0035317359547449934
10574	PROCR	0.3173256559366226	0.6009695935750529	0.0035317359547449934	0.0015128169109354193	False	False	0.0035317359547449934
4891	TCEANC	0.3173256559366226	0.6009695935750529	0.0035317359547449934	0.0015128169109354193	False	False	0.0035317359547449934
11152	BORCS8-MEF2B	0.6808257446536718	0.8629331311430982	0.003534698288725382	0.005931586749181988	False	False	0.003534698288725382
9309	ADGRG5	0.6461867791776672	0.8466316989893049	0.003538380464152644	0.005445872752644708	False	False	0.003538380464152644
1715	MGAT5	0.6801547138718333	0.8626416341437342	0.003539949805841767	0.006920086816371827	False	False	0.003539949805841767
4222	ADAT2	0.6965866644126711	0.8692270162487283	0.0035514712998351156	0.007964226228886106	False	False	0.0035514712998351156
4652	SLC12A9	0.5571466780713965	0.7945452776531132	0.0035533590781512267	0.0039478876219874014	False	False	0.0035533590781512267
11432	OPA3	0.7147719279490341	0.8765449841330127	0.003558236398640539	0.008502212646051069	False	False	0.003558236398640539
3310	RASGRF2	0.4558699956834429	0.7232827266075921	0.003560301534065353	0.0031601778660597423	False	False	0.003560301534065353
8321	LGALS3	0.7711826871658847	0.9057298249199507	0.003561677395272255	0.015735717448458243	False	False	0.003561677395272255
2184	ZNF852	0.5551676990968214	0.7935223462940255	0.0035669789620272705	0.003941749771952294	False	False	0.0035669789620272705
1500	EXOC6B	0.38349089443444806	0.6662184178776738	0.003568204674318283	0.0025137954763021697	False	False	0.003568204674318283
10474	CENPB	0.7019654324677626	0.8705008293985972	0.003569151250705258	0.007651505018636751	False	False	0.003569151250705258
7022	MACROH2A2	0.3173256477815001	0.6009695935750529	0.003569452220344268	0.0015289726499677374	False	False	0.003569452220344268
11796	SGSM1	0.3173256477815001	0.6009695935750529	0.003569452220344268	0.0015289726499677374	False	False	0.003569452220344268
1597	SEMA4C	0.3173256477815001	0.6009695935750529	0.003569452220344268	0.0015289726499677374	False	False	0.003569452220344268
9761	RSKR	0.3173256477815001	0.6009695935750529	0.003569452220344268	0.0015289726499677374	False	False	0.003569452220344268
8477	FBLN5	0.16648939856674194	0.5293313079010555	0.0035701556025140076	0.001529273943284924	False	False	0.0035701556025140076
3251	CENPH	0.5020242538810916	0.7579124305716679	0.003572392720589684	0.0037810656482751446	False	False	0.003572392720589684
7377	KLRF1	0.7812413313486061	0.909077478474798	0.003587578251215086	0.011890141021334722	False	False	0.003587578251215086
9838	DHRS11	0.31732563410179676	0.6009695935750529	0.003597033937976391	0.001540787261649129	False	False	0.003597033937976391
1413	ATP6V1E2	0.31732563410179676	0.6009695935750529	0.003597033937976391	0.001540787261649129	False	False	0.003597033937976391
4656	MUC12	0.3173256557874109	0.6009695935750529	0.003600014074848373	0.0015420638014342677	False	False	0.003600014074848373
2291	ABHD14A	0.3173256557874109	0.6009695935750529	0.003600014074848373	0.0015420638014342677	False	False	0.003600014074848373
5915	FSD1L	0.3173256557874109	0.6009695935750529	0.003600014074848373	0.0015420638014342677	False	False	0.003600014074848373
9365	NRN1L	0.3173256557874109	0.6009695935750529	0.003600014074848373	0.0015420638014342677	False	False	0.003600014074848373
11350	RAB4B-EGLN2	0.3173256557874109	0.6009695935750529	0.003600014074848373	0.0015420638014342677	False	False	0.003600014074848373
9749	NLK	0.5187734066000083	0.7665926460935893	0.003606917901846778	0.003667701940899819	False	False	0.003606917901846778
5221	VMA21	0.8187279705367329	0.9265647813779606	0.0036122940392043154	0.025664333630813642	False	False	0.0036122940392043154
356	FOXJ3	0.8563751520732973	0.9436671873481584	0.0036142745269181578	0.03592185797483733	False	False	0.0036142745269181578
8961	JMJD8	0.7201622430075056	0.8791074413114304	0.0036145459370390503	0.01064278104792485	False	False	0.0036145459370390503
5467	MSC	0.16741750081934365	0.530334120466765	0.0036169180883679434	0.0015493046251659312	False	False	0.0036169180883679434
11248	ARHGAP33	0.3173256646693603	0.6009695935750529	0.0036169990411391503	0.0015493393012353878	False	False	0.0036169990411391503
7735	AMDHD1	0.3173256646693603	0.6009695935750529	0.0036169990411391503	0.0015493393012353878	False	False	0.0036169990411391503
11390	ZNF576	0.6023287827873758	0.8200798357337098	0.0036251934098262563	0.006127746587388971	False	False	0.0036251934098262563
12079	DYRK1A	0.8061652723649958	0.9213326857549292	0.003632996450801926	0.01968840714753344	False	False	0.003632996450801926
5898	TGFBR1	0.601556158192007	0.8198876545257023	0.0036338657693574593	0.006091822901468598	False	False	0.0036338657693574593
8758	ZNF609	0.7145711235077072	0.8765449841330127	0.003636620179000184	0.009549935243688941	False	False	0.003636620179000184
11807	PITPNB	0.8636972529214206	0.9457751377584617	0.0036404266387649836	0.044386503862196135	False	False	0.0036404266387649836
2048	SRGAP3	0.3173256598426784	0.6009695935750529	0.0036422714214183792	0.0015601647096905814	False	False	0.0036422714214183792
5615	TSNARE1	0.3173256598426784	0.6009695935750529	0.0036422714214183792	0.0015601647096905814	False	False	0.0036422714214183792
7993	KATNAL1	0.3173256598426784	0.6009695935750529	0.0036422714214183792	0.0015601647096905814	False	False	0.0036422714214183792
5370	HMBOX1	0.7632274392379145	0.9011757884920106	0.003647254887450021	0.015799356791912838	False	False	0.003647254887450021
7791	SSH1	0.702771775278536	0.870707454255099	0.0036491574455251906	0.008695696700322494	False	False	0.0036491574455251906
8033	LACC1	0.5353219332410372	0.7799675859972861	0.0036548157419193004	0.003844781260770023	False	False	0.0036548157419193004
1040	KIF21B	0.7686588520739507	0.9039962368630072	0.0036552708913175796	0.014409619414906823	False	False	0.0036552708913175796
5119	BEX3	0.4500351074411343	0.7197097245559756	0.0036564519284278015	0.0038170723579405395	False	False	0.0036564519284278015
2347	ATXN7	0.31732567874036827	0.6009695935750529	0.0036627467621722725	0.0015689353092332903	False	False	0.0036627467621722725
3217	SLC38A9	0.8230260568026329	0.9279993792874833	0.003666189102418448	0.01834874294614524	False	False	0.003666189102418448
5378	GSR	0.6645720457612586	0.8558033522591363	0.0036681689183250604	0.006963190444734659	False	False	0.0036681689183250604
9316	CFAP20	0.8231468421733863	0.9279993792874833	0.0036692955390496577	0.024004777412066296	False	False	0.0036692955390496577
11221	ZNF302	0.7787758969861069	0.9081087988326313	0.0036733398185738535	0.016809489201293902	False	False	0.0036733398185738535
6738	PTS	0.7883542122516609	0.9130949155506246	0.003685421599796966	0.020560816348938457	False	False	0.003685421599796966
6961	ZNF485	0.31732564151944737	0.6009695935750529	0.0036865821467866747	0.001579145181484604	False	False	0.0036865821467866747
7005	PBLD	0.31732564151944737	0.6009695935750529	0.0036865821467866747	0.001579145181484604	False	False	0.0036865821467866747
6527	C11orf68	0.31732564151944737	0.6009695935750529	0.0036865821467866747	0.001579145181484604	False	False	0.0036865821467866747
7920	TCTN2	0.3173256298375321	0.6009695935750529	0.0036938984634242583	0.001582279121189305	False	False	0.0036938984634242583
695	NUDT17	0.3173256298375321	0.6009695935750529	0.0036938984634242583	0.001582279121189305	False	False	0.0036938984634242583
2770	S100P	0.3173256298375321	0.6009695935750529	0.0036938984634242583	0.001582279121189305	False	False	0.0036938984634242583
3362	EPB41L4A	0.3173256298375321	0.6009695935750529	0.0036938984634242583	0.001582279121189305	False	False	0.0036938984634242583
2018	CAPN10	0.3173256298375321	0.6009695935750529	0.0036938984634242583	0.001582279121189305	False	False	0.0036938984634242583
1884	FAM117B	0.3173256298375321	0.6009695935750529	0.0036938984634242583	0.001582279121189305	False	False	0.0036938984634242583
2137	TMPPE	0.3173256298375321	0.6009695935750529	0.0036938984634242583	0.001582279121189305	False	False	0.0036938984634242583
6427	ROM1	0.3173256298375321	0.6009695935750529	0.0036938984634242583	0.001582279121189305	False	False	0.0036938984634242583
5151	LONRF3	0.3173256376163121	0.6009695935750529	0.003697042521260344	0.0015836258764179904	False	False	0.003697042521260344
10618	L3MBTL1	0.3173256376163121	0.6009695935750529	0.003697042521260344	0.0015836258764179904	False	False	0.003697042521260344
488	LEPR	0.31732564684816733	0.6009695935750529	0.0036991422547574993	0.001584525295962276	False	False	0.0036991422547574993
6253	SBF2	0.31732564684816733	0.6009695935750529	0.0036991422547574993	0.001584525295962276	False	False	0.0036991422547574993
5300	NEIL2	0.44224507542232183	0.7139699666013748	0.0037094679318815673	0.0035835881612860084	False	False	0.0037094679318815673
2592	IFT80	0.6953018619047804	0.8681452626042737	0.00371278968272997	0.00916915110657724	False	False	0.00371278968272997
4904	CTPS2	0.31732567492285735	0.6009695935750529	0.003713904546828044	0.0015908487146364502	False	False	0.003713904546828044
6494	TMEM262	0.31732567492285735	0.6009695935750529	0.003713904546828044	0.0015908487146364502	False	False	0.003713904546828044
5385	RNF122	0.31732567492285735	0.6009695935750529	0.003713904546828044	0.0015908487146364502	False	False	0.003713904546828044
3670	SSR1	0.9166512099160845	0.9693805861737294	0.0037186841193654007	0.10472661918133833	False	False	0.0037186841193654007
2962	MANBA	0.7085259750888362	0.8732153895642788	0.0037225725396122524	0.011680850319648056	False	False	0.0037225725396122524
7435	ETFRF1	0.7779892318775203	0.907770630365289	0.0037310305926371067	0.01553839509992787	False	False	0.0037310305926371067
8943	LUC7L	0.8624688318118845	0.945731980668329	0.0037421812490395323	0.05152049501625339	False	False	0.0037421812490395323
9401	PDPR	0.8150836246372422	0.9240639171695082	0.003742509090967739	0.025752586385842116	False	False	0.003742509090967739
3807	DHX16	0.8283859498112806	0.9304627719192324	0.00374350336566804	0.029727591557449168	False	False	0.00374350336566804
7107	BTAF1	0.8344015000947456	0.9334995792618973	0.0037519815729097927	0.027533382009924126	False	False	0.0037519815729097927
9689	ZNF286A	0.6725636173643028	0.8596015461720428	0.0037539849020694523	0.008977470197453256	False	False	0.0037539849020694523
10507	MGME1	0.7850683355093743	0.9112868135014499	0.003759818876054189	0.017103144417652923	False	False	0.003759818876054189
3703	TPMT	0.8323661836605208	0.9328644313424505	0.003765603136303911	0.02626146271489979	False	False	0.003765603136303911
1226	CHML	0.3173256715054611	0.6009695935750529	0.003766521832690844	0.0016133872964785674	False	False	0.003766521832690844
4794	EPHB6	0.3173256715054611	0.6009695935750529	0.003766521832690844	0.0016133872964785674	False	False	0.003766521832690844
11693	ZNF8	0.3173256715054611	0.6009695935750529	0.003766521832690844	0.0016133872964785674	False	False	0.003766521832690844
12056	DNAJC28	0.3173256715054611	0.6009695935750529	0.003766521832690844	0.0016133872964785674	False	False	0.003766521832690844
3335	RHOBTB3	0.3173256715054611	0.6009695935750529	0.003766521832690844	0.0016133872964785674	False	False	0.003766521832690844
3264	SMN1	0.3173256715054611	0.6009695935750529	0.003766521832690844	0.0016133872964785674	False	False	0.003766521832690844
7021	FAM241B	0.3173256715054611	0.6009695935750529	0.003766521832690844	0.0016133872964785674	False	False	0.003766521832690844
7368	PHC1	0.3173256421738676	0.6009695935750529	0.003768701511248361	0.0016143209604399925	False	False	0.003768701511248361
1664	RGPD8	0.3173256421738676	0.6009695935750529	0.003768701511248361	0.0016143209604399925	False	False	0.003768701511248361
8578	FAN1	0.3173256421738676	0.6009695935750529	0.003768701511248361	0.0016143209604399925	False	False	0.003768701511248361
6902	FAM171A1	0.3173256732732575	0.6009695935750529	0.0037741609527024104	0.0016166595088087776	False	False	0.0037741609527024104
6179	PANO1	0.3173256732732575	0.6009695935750529	0.0037741609527024104	0.0016166595088087776	False	False	0.0037741609527024104
11777	IGLV3-9	0.3173256732732575	0.6009695935750529	0.0037741609527024104	0.0016166595088087776	False	False	0.0037741609527024104
3323	MBLAC2	0.3173256732732575	0.6009695935750529	0.0037741609527024104	0.0016166595088087776	False	False	0.0037741609527024104
4550	YWHAG	0.6512572705796404	0.8490502315566408	0.0037752388674028377	0.007255304793126127	False	False	0.0037752388674028377
5397	LETM2	0.4916118417474197	0.7501648597371012	0.0037839310452473236	0.0036154843898218	False	False	0.0037839310452473236
7106	FGFBP3	0.7966566880235618	0.9171594009369458	0.003786762376817876	0.018766387166936745	False	False	0.003786762376817876
1951	SPEG	0.3173256262192571	0.6009695935750529	0.003787330389830784	0.00162230062905406	False	False	0.003787330389830784
8784	IQCH	0.3173256262192571	0.6009695935750529	0.003787330389830784	0.00162230062905406	False	False	0.003787330389830784
9914	CCR10	0.3173256262192571	0.6009695935750529	0.003787330389830784	0.00162230062905406	False	False	0.003787330389830784
289	AC114490.3	0.3173256262192571	0.6009695935750529	0.003787330389830784	0.00162230062905406	False	False	0.003787330389830784
55	NPHP4	0.3173256262192571	0.6009695935750529	0.003787330389830784	0.00162230062905406	False	False	0.003787330389830784
1107	NEK2	0.3173256262192571	0.6009695935750529	0.003787330389830784	0.00162230062905406	False	False	0.003787330389830784
9788	BLMH	0.8136403406374128	0.9236842595601754	0.0037874879286262032	0.021763097955269758	False	False	0.0037874879286262032
6863	TASOR2	0.7601647561516414	0.8995544419675432	0.00379472463610704	0.015698007234696592	False	False	0.00379472463610704
5735	SMIM27	0.8515219882660534	0.9413323639973922	0.0037978928790034032	0.044189637631512756	False	False	0.0037978928790034032
1292	RDH14	0.8114808674731131	0.9229260548663397	0.003798097108401303	0.028617687565222212	False	False	0.003798097108401303
9681	ZNF18	0.6867995020638682	0.8653967687250061	0.003802002995636132	0.010099660144763045	False	False	0.003802002995636132
2539	SLC25A36	0.8316427806450675	0.9323587545929951	0.003803686544554344	0.03386548797736007	False	False	0.003803686544554344
9497	GALNS	0.5282956411678237	0.7746712457636	0.0038181062149376228	0.004740727102656043	False	False	0.0038181062149376228
1017	TPR	0.923269026957042	0.9729121825101751	0.0038322034178505334	0.135816867264469	False	False	0.0038322034178505334
3659	FAM50B	0.3173256701573071	0.6009695935750529	0.003839812978343983	0.00164478151336982	False	False	0.003839812978343983
3367	MCC	0.3173256701573071	0.6009695935750529	0.003839812978343983	0.00164478151336982	False	False	0.003839812978343983
10116	ARSG	0.3173256701573071	0.6009695935750529	0.003839812978343983	0.00164478151336982	False	False	0.003839812978343983
6076	GTF3C4	0.49076770611248377	0.749647671086819	0.003857101265599075	0.003671793005523387	False	False	0.003857101265599075
11127	IFI30	0.31732563653250856	0.6009695935750529	0.0038603034347605494	0.0016535585876972822	False	False	0.0038603034347605494
7281	PWWP2B	0.31732563653250856	0.6009695935750529	0.0038603034347605494	0.0016535585876972822	False	False	0.0038603034347605494
5138	MID2	0.31732563653250856	0.6009695935750529	0.0038603034347605494	0.0016535585876972822	False	False	0.0038603034347605494
6476	CCDC88B	0.5801234545388465	0.8062373342262972	0.0038650695711533083	0.006127241193159912	False	False	0.0038650695711533083
10939	ZNF558	0.5989815300355015	0.8178509222117668	0.003880355536959585	0.004770293795200211	False	False	0.003880355536959585
11742	GNB1L	0.720537298494073	0.8791649993087131	0.0038905055364930256	0.012988288018308328	False	False	0.0038905055364930256
10769	ARID3A	0.6677368439955053	0.8577519909202712	0.003891823622278154	0.007736050806353601	False	False	0.003891823622278154
6419	INCENP	0.6151951262803139	0.8291859410495249	0.003893873642040294	0.005476328947194171	False	False	0.003893873642040294
6857	PITRM1	0.7423408645789144	0.890586112310139	0.003895593804452537	0.012608485620761854	False	False	0.003895593804452537
2010	ASB1	0.821902002712852	0.9275419493892213	0.0038969898198763374	0.02952721941002299	False	False	0.0038969898198763374
1599	FAHD2B	0.6176454828538325	0.8296698678694545	0.003906757896999561	0.006787729564677463	False	False	0.003906757896999561
7601	ZC3H10	0.5707132016537361	0.8021648207817804	0.0039082321779656485	0.004868301981536859	False	False	0.0039082321779656485
9611	RNASEK-C17orf49	0.31732567697403574	0.6009695935750529	0.003911328873392024	0.0016754153027628243	False	False	0.003911328873392024
6540	B4GAT1	0.31732567697403574	0.6009695935750529	0.003911328873392024	0.0016754153027628243	False	False	0.003911328873392024
4883	STS	0.31732567697403574	0.6009695935750529	0.003911328873392024	0.0016754153027628243	False	False	0.003911328873392024
3299	ARSB	0.31732567697403574	0.6009695935750529	0.003911328873392024	0.0016754153027628243	False	False	0.003911328873392024
4647	TFR2	0.31732567697403574	0.6009695935750529	0.003911328873392024	0.0016754153027628243	False	False	0.003911328873392024
9278	NKD1	0.31732567697403574	0.6009695935750529	0.003911328873392024	0.0016754153027628243	False	False	0.003911328873392024
8443	POMT2	0.31732567697403574	0.6009695935750529	0.003911328873392024	0.0016754153027628243	False	False	0.003911328873392024
6934	MPP7	0.7159070748386251	0.8767182239340819	0.0039113758998981195	0.011140356876290915	False	False	0.0039113758998981195
5260	G6PD	0.7264434274069229	0.882665404997334	0.003916401017978017	0.012257273633326037	False	False	0.003916401017978017
9121	COQ7	0.4990720255385107	0.755494087131241	0.00392372606810959	0.0038034065228918293	False	False	0.00392372606810959
2040	SUMF1	0.7775299245698637	0.9075096230249512	0.003924121426664405	0.016562087691566918	False	False	0.003924121426664405
9221	ZNF768	0.31732566277400714	0.6009695935750529	0.00392548183630502	0.0016814777156693881	False	False	0.00392548183630502
9938	HROB	0.31732566277400714	0.6009695935750529	0.00392548183630502	0.0016814777156693881	False	False	0.00392548183630502
9946	MEIOC	0.31732566277400714	0.6009695935750529	0.00392548183630502	0.0016814777156693881	False	False	0.00392548183630502
9673	PIK3R6	0.31732566277400714	0.6009695935750529	0.00392548183630502	0.0016814777156693881	False	False	0.00392548183630502
3392	MARCHF3	0.6266345476984133	0.8358017139850019	0.003925955460402122	0.005090792464573731	False	False	0.003925955460402122
10388	TXNL1	0.9013634447011283	0.9631077255107178	0.003927610793416677	0.09489239392320761	False	False	0.003927610793416677
486	DNAJC6	0.3173256822874148	0.6009695935750529	0.003929036032454979	0.0016830001533910464	False	False	0.003929036032454979
796	SLC39A1	0.3173256822874148	0.6009695935750529	0.003929036032454979	0.0016830001533910464	False	False	0.003929036032454979
4541	TRIM73	0.3173256822874148	0.6009695935750529	0.003929036032454979	0.0016830001533910464	False	False	0.003929036032454979
8279	FANCM	0.48548106329605145	0.745408988094026	0.0039290733177562405	0.0037026221895318347	False	False	0.0039290733177562405
12017	FP565260.6	0.641673557957931	0.8443504174415496	0.00394088570428015	0.007402823076405551	False	False	0.00394088570428015
9217	ZNF771	0.5147221544689182	0.7646665735201111	0.0039424825900657	0.004420403129515353	False	False	0.0039424825900657
650	RHOC	0.7788036179841225	0.9081087988326313	0.0039489097698344675	0.020318765486224313	False	False	0.0039489097698344675
7999	FRY	0.3173256441540283	0.6009695935750529	0.003951698441645919	0.0016927075823455044	False	False	0.003951698441645919
3966	USP49	0.3173256441540283	0.6009695935750529	0.003951698441645919	0.0016927075823455044	False	False	0.003951698441645919
4014	RUNX2	0.4485758194446714	0.7184821953079108	0.003954090243336287	0.003456390350324551	False	False	0.003954090243336287
10356	PIK3C3	0.8048129921649874	0.9205585893203088	0.003954429338035596	0.027800972542066253	False	False	0.003954429338035596
9071	ALG1	0.7741568028166399	0.906212290363059	0.0039592206671994765	0.019814747082216012	False	False	0.0039592206671994765
7253	FAM24B	0.7307623722215337	0.8844850046673894	0.003959277099006791	0.010487432246295253	False	False	0.003959277099006791
11281	ZNF527	0.17455698628245264	0.5394881603284575	0.003963831952025736	0.0016979049640090276	False	False	0.003963831952025736
4969	ZNF630	0.3173256649796704	0.6009695935750529	0.003964939762147895	0.0016983794937893914	False	False	0.003964939762147895
10336	PSMA8	0.3173256649796704	0.6009695935750529	0.003964939762147895	0.0016983794937893914	False	False	0.003964939762147895
3875	HLA-DQA1	0.3173256588942738	0.6009695935750529	0.003967356588657578	0.0016994147399293905	False	False	0.003967356588657578
7202	NEURL1	0.3173256367906488	0.6009695935750529	0.0039734129308354234	0.0017020089703538778	False	False	0.0039734129308354234
2501	IFT122	0.3173256367906488	0.6009695935750529	0.0039734129308354234	0.0017020089703538778	False	False	0.0039734129308354234
10609	ACTR5	0.5351388009752491	0.7798101467073391	0.003980384610364051	0.005728807530543777	False	False	0.003980384610364051
7284	TUBGCP2	0.8309352652169077	0.9318640250278579	0.003982349646511605	0.03400088896912135	False	False	0.003982349646511605
8570	ATP10A	0.5594955926537668	0.7952925190240502	0.003982394657596011	0.004437499438946167	False	False	0.003982394657596011
9760	SPAG5	0.4803874157602712	0.7412132547593198	0.003983327126031157	0.0037258617747365757	False	False	0.003983327126031157
2970	PPA2	0.8416140693720574	0.9368086813586493	0.00398709798001277	0.031718990273689955	False	False	0.00398709798001277
2723	GAK	0.810207396283571	0.9227658141663873	0.003987245777603355	0.026527001009730808	False	False	0.003987245777603355
4596	TECPR1	0.7504995904089636	0.8947933018340112	0.003988682101460952	0.013429350282452748	False	False	0.003988682101460952
2230	SLC26A6	0.5931790267570867	0.8132761439679943	0.003990765711584588	0.005377443177688322	False	False	0.003990765711584588
11264	ZFP82	0.6871380751713005	0.8653967687250061	0.003998279539547772	0.008840696216466722	False	False	0.003998279539547772
8037	GPALPP1	0.7528661304881257	0.8960720175753594	0.004001873708227913	0.015157060111674028	False	False	0.004001873708227913
419	MOB3C	0.6755725969177709	0.8610027686116426	0.004009463786311695	0.010290841875451333	False	False	0.004009463786311695
2526	STAG1	0.7849835990266867	0.9112868135014499	0.004022271119343134	0.020209560066126703	False	False	0.004022271119343134
11026	MAN2B1	0.8531512014621752	0.9421307175832035	0.004027247867302477	0.036117466982830776	False	False	0.004027247867302477
11134	SSBP4	0.643046813058832	0.8449528444298905	0.004032150044659297	0.006144669901035475	False	False	0.004032150044659297
711	FMO5	0.3173256813184298	0.6009695935750529	0.004032509797430926	0.0017273230765935744	False	False	0.004032509797430926
10953	OLFM2	0.3173256813184298	0.6009695935750529	0.004032509797430926	0.0017273230765935744	False	False	0.004032509797430926
966	DNM3	0.3173256813184298	0.6009695935750529	0.004032509797430926	0.0017273230765935744	False	False	0.004032509797430926
3959	UNC5CL	0.3173256813184298	0.6009695935750529	0.004032509797430926	0.0017273230765935744	False	False	0.004032509797430926
11914	PDGFB	0.3173256813184298	0.6009695935750529	0.004032509797430926	0.0017273230765935744	False	False	0.004032509797430926
1517	SLC4A5	0.3173256409416892	0.6009695935750529	0.0040337600306858306	0.0017278586132347248	False	False	0.0040337600306858306
4601	AC004922.1	0.3173256409416892	0.6009695935750529	0.0040337600306858306	0.0017278586132347248	False	False	0.0040337600306858306
262	IQCC	0.3173256409416892	0.6009695935750529	0.0040337600306858306	0.0017278586132347248	False	False	0.0040337600306858306
9116	XYLT1	0.3173256409416892	0.6009695935750529	0.0040337600306858306	0.0017278586132347248	False	False	0.0040337600306858306
6536	YIF1A	0.861629554336682	0.945731980668329	0.004041087096239094	0.05311142284883542	False	False	0.004041087096239094
9075	ABAT	0.47374666133357346	0.7364421981755914	0.004042061552626111	0.003726054432937938	False	False	0.004042061552626111
7904	ABCB9	0.31732566283208785	0.6009695935750529	0.004043788433110654	0.0017321542732082725	False	False	0.004043788433110654
2681	FAM43A	0.31732566283208785	0.6009695935750529	0.004043788433110654	0.0017321542732082725	False	False	0.004043788433110654
9530	CRK	0.7496009717650541	0.8942892212381047	0.004043803884676942	0.017028219621168093	False	False	0.004043803884676942
653	MAGI3	0.317325637058656	0.6009695935750529	0.004047561974321186	0.0017337706672509064	False	False	0.004047561974321186
4911	CDKL5	0.317325637058656	0.6009695935750529	0.004047561974321186	0.0017337706672509064	False	False	0.004047561974321186
1014	SWT1	0.6317505234271795	0.8388077063579334	0.004049238805167099	0.005986663805885931	False	False	0.004049238805167099
2289	PCBP4	0.7358342195067349	0.8871040006780395	0.004051360372399226	0.012387995702329645	False	False	0.004051360372399226
1313	DNAJC27	0.7507595037499531	0.8949396004065364	0.004051698963243113	0.014119789778683962	False	False	0.004051698963243113
2249	USP4	0.852301111660771	0.9417655793731898	0.004060897347835353	0.05448839394898897	False	False	0.004060897347835353
10009	XYLT2	0.3173256599225115	0.6009695935750529	0.004063996730490648	0.0017408104848870064	False	False	0.004063996730490648
2352	KBTBD8	0.3173256599225115	0.6009695935750529	0.004063996730490648	0.0017408104848870064	False	False	0.004063996730490648
9910	PSMC3IP	0.3173256599225115	0.6009695935750529	0.004063996730490648	0.0017408104848870064	False	False	0.004063996730490648
2017	RNPEPL1	0.6515372678624595	0.8492304682252938	0.004075126224965331	0.007796093716882587	False	False	0.004075126224965331
1388	RMDN2	0.5695993671971931	0.8014668961090822	0.004075429210026031	0.005803772473310152	False	False	0.004075429210026031
2868	SPINK2	0.3173256522584181	0.6009695935750529	0.0040754540668935385	0.001745718227845899	False	False	0.0040754540668935385
6651	USP35	0.3173256522584181	0.6009695935750529	0.0040754540668935385	0.001745718227845899	False	False	0.0040754540668935385
6204	KCNQ1	0.3173256522584181	0.6009695935750529	0.0040754540668935385	0.001745718227845899	False	False	0.0040754540668935385
8749	DAPK2	0.47225032839831815	0.7355321878952363	0.004083125769555757	0.003743644264851058	False	False	0.004083125769555757
9593	ZFP3	0.44228586092289457	0.7139699666013748	0.004084289171726193	0.003512160980739118	False	False	0.004084289171726193
7445	KLHL42	0.6392682615057947	0.8437365993449345	0.004097921987891412	0.00712936045078749	False	False	0.004097921987891412
10213	CBX8	0.5620643020378455	0.7969604535495789	0.004113831726710682	0.004620547840643799	False	False	0.004113831726710682
11872	KCTD17	0.31732563669303016	0.6009695935750529	0.004115420550809473	0.0017628378465018245	False	False	0.004115420550809473
8587	EMC7	0.8849334003931317	0.9556212041135052	0.004118511535874394	0.09789040534014112	False	False	0.004118511535874394
4914	SH3KBP1	0.9013626948273868	0.9631077255107178	0.00412545533540298	0.10713059463527765	False	False	0.00412545533540298
11496	GYS1	0.6050442579116969	0.8216230496703878	0.004128933281432342	0.006379055999889132	False	False	0.004128933281432342
8159	OSGEP	0.8332092382097909	0.9331676107181817	0.004139192449640647	0.03659231429187099	False	False	0.004139192449640647
7178	LDB1	0.4362202048484902	0.7094689841615066	0.004139430605303658	0.003895803427930628	False	False	0.004139430605303658
5697	PLGRKT	0.8367268883759297	0.9343863913358743	0.00414096064626983	0.03942469465598631	False	False	0.00414096064626983
1457	B3GNT2	0.8093861520757746	0.9225196748152946	0.0041434221479603045	0.023733406965987067	False	False	0.0041434221479603045
7959	EEF1AKMT1	0.6663678932465377	0.8568412115810581	0.0041470660303754596	0.00818853419315949	False	False	0.0041470660303754596
11667	ZNF549	0.39689447449585946	0.6781613598599263	0.004147145807484014	0.0031567196900631938	False	False	0.004147145807484014
8763	SPG21	0.7453539157348481	0.892020247040298	0.004149887620741178	0.01776775474963563	False	False	0.004149887620741178
534	BCL10	0.8006485073424418	0.9181205614667634	0.004152728021709334	0.024933246707313513	False	False	0.004152728021709334
9912	TUBG1	0.5248548798687303	0.7720684275283545	0.0041568918829204575	0.004528617402643299	False	False	0.0041568918829204575
8899	PEX11A	0.17455137082941397	0.5394881603284575	0.00416141549690321	0.0017825397532014698	False	False	0.00416141549690321
8664	CATSPER2	0.17455137082941397	0.5394881603284575	0.00416141549690321	0.0017825397532014698	False	False	0.00416141549690321
11045	GADD45GIP1	0.9101977641948321	0.9668842644566206	0.004173524486319135	0.13174733971611835	False	False	0.004173524486319135
4296	CCR6	0.7462405824151929	0.8921732193308711	0.004180090730184499	0.008527215486497021	False	False	0.004180090730184499
11241	KMT2B	0.6762679719698557	0.8612038269161881	0.004180329893558355	0.01169380537244711	False	False	0.004180329893558355
7839	PLBD2	0.6693136420970691	0.8581851242168577	0.004181105159101697	0.009243801686117489	False	False	0.004181105159101697
9142	MOSMO	0.36300890182592715	0.6478648562312551	0.004182110014765869	0.003056880345651775	False	False	0.004182110014765869
6521	MUS81	0.8138284410283904	0.9236842595601754	0.0041832119465747665	0.029135494001126017	False	False	0.0041832119465747665
1213	TBCE-1	0.31732566682241375	0.6009695935750529	0.004184265676214916	0.0017923276133709743	False	False	0.004184265676214916
10650	SLC12A5	0.31732566682241375	0.6009695935750529	0.004184265676214916	0.0017923276133709743	False	False	0.004184265676214916
9384	TANGO6	0.6194009614093535	0.8304786092886222	0.0041860684709164415	0.006908258695280953	False	False	0.0041860684709164415
8175	METTL3	0.7728648527927393	0.9060719404436332	0.004188615963932347	0.018890982472829602	False	False	0.004188615963932347
4779	PARP12	0.6314254265295323	0.8386413178886142	0.004188691878149329	0.008298778341392452	False	False	0.004188691878149329
2082	HDAC11	0.6524029180214268	0.8494397981997192	0.004189148707065683	0.0064635672658849294	False	False	0.004189148707065683
2798	MED28	0.8611813877160651	0.9457154328618702	0.004191894383214419	0.05681483619166224	False	False	0.004191894383214419
11135	ISYNA1	0.3173256676328763	0.6009695935750529	0.004199127731659106	0.0017986937656245205	False	False	0.004199127731659106
6274	SOX6	0.3173256676328763	0.6009695935750529	0.004199127731659106	0.0017986937656245205	False	False	0.004199127731659106
8293	L2HGDH	0.3173256676328763	0.6009695935750529	0.004199127731659106	0.0017986937656245205	False	False	0.004199127731659106
949	ATP1B1	0.7466972860418442	0.8925137756175644	0.0041997410916600345	0.017255748465154947	False	False	0.0041997410916600345
10076	TLK2	0.6877831887203243	0.8656251037486985	0.004205317091668477	0.010219001619333631	False	False	0.004205317091668477
5673	ZNF7	0.7514485575231205	0.8952203710179364	0.0042096919003498	0.01662847173682759	False	False	0.0042096919003498
1321	HADHA	0.8977487484531579	0.9621250774022855	0.004215241028069045	0.11718085391467876	False	False	0.004215241028069045
4407	CHN2	0.5929042414166934	0.8132175301195291	0.004216760656023153	0.0064272957414472365	False	False	0.004216760656023153
2859	TMEM165	0.8825339961513914	0.9544856953378282	0.004228429947607087	0.08418733802404296	False	False	0.004228429947607087
12050	PAXBP1	0.5203018880075796	0.7675579762441029	0.004233530308096737	0.00584076785513859	False	False	0.004233530308096737
8853	MTHFS	0.7621919529395423	0.9006698310788426	0.00423420480255559	0.023035731124743983	False	False	0.00423420480255559
3319	RASA1	0.5801307245602527	0.8062373342262972	0.004241327302807338	0.0067734316493688	False	False	0.004241327302807338
4539	RCC1L	0.6746590358922516	0.8604719309691573	0.004242658824737064	0.012272302312462516	False	False	0.004242658824737064
2707	RUBCN	0.6950230288642758	0.8679499840582793	0.0042503631100499345	0.012688053541638877	False	False	0.0042503631100499345
5173	SH2D1A	0.8998059489504866	0.9628395881129248	0.004267115295135539	0.09829361987917609	False	False	0.004267115295135539
1373	TTC27	0.5999763640451079	0.8184862744072151	0.0042719899283959325	0.006985407992360296	False	False	0.0042719899283959325
11419	ZNF296	0.5982244035567987	0.8172769801058093	0.004274184050808893	0.008047282580662979	False	False	0.004274184050808893
4057	SLC17A5	0.8251607146481316	0.9283951844725025	0.004276050331293647	0.028049253157517884	False	False	0.004276050331293647
11185	ZNF429	0.8086386177618217	0.922208869290017	0.004286447219984087	0.01982129007326753	False	False	0.004286447219984087
6257	CTR9	0.8782676347866962	0.9521866608553334	0.004290408195411772	0.08057205747352557	False	False	0.004290408195411772
9848	SOCS7	0.45270484999894367	0.7217567577803574	0.004292252978065167	0.0042018805986291236	False	False	0.004292252978065167
7097	IFIT3	0.6769525817553972	0.8617042238594744	0.004298486005544484	0.007554806057321891	False	False	0.004298486005544484
1369	SPAST	0.5872541434297704	0.8093152166385864	0.0042997523621729076	0.006527300160168932	False	False	0.0042997523621729076
11425	ERCC2	0.6886404573084697	0.8657599164927469	0.004305611193025151	0.01047400419673558	False	False	0.004305611193025151
3989	MRPL2	0.7703817134460489	0.9050961268594175	0.004312266115444867	0.0235491424924537	False	False	0.004312266115444867
143	ALDH4A1	0.47379481897995745	0.7364421981755914	0.004317272422922326	0.003967999292307355	False	False	0.004317272422922326
3955	SAYSD1	0.751061300381477	0.8951420772641632	0.0043178904855738645	0.018688926536045716	False	False	0.0043178904855738645
1920	SMARCAL1	0.709789902696065	0.8737194486150127	0.004319344276419439	0.012547731137928668	False	False	0.004319344276419439
2875	YTHDC1	0.8993274486708952	0.962724333643676	0.004319956964613137	0.09866684164558903	False	False	0.004319956964613137
10449	AL136531.2	0.317325663950329	0.6009695935750529	0.004324849064861509	0.0018525464209110548	False	False	0.004324849064861509
11212	FAAP24	0.317325663950329	0.6009695935750529	0.004324849064861509	0.0018525464209110548	False	False	0.004324849064861509
4782	RAB19	0.317325663950329	0.6009695935750529	0.004324849064861509	0.0018525464209110548	False	False	0.004324849064861509
7579	PDE1B	0.3173256573313809	0.6009695935750529	0.004326288747755255	0.0018531631081877798	False	False	0.004326288747755255
8916	PRC1	0.3173256573313809	0.6009695935750529	0.004326288747755255	0.0018531631081877798	False	False	0.004326288747755255
5135	FRMPD3	0.3173256573313809	0.6009695935750529	0.004326288747755255	0.0018531631081877798	False	False	0.004326288747755255
11189	ZNF257	0.3173256573313809	0.6009695935750529	0.004326288747755255	0.0018531631081877798	False	False	0.004326288747755255
10396	ZNF532	0.3173256573313809	0.6009695935750529	0.004326288747755255	0.0018531631081877798	False	False	0.004326288747755255
3010	TRPC3	0.3173256573313809	0.6009695935750529	0.004326288747755255	0.0018531631081877798	False	False	0.004326288747755255
3393	C5orf63	0.3173256573313809	0.6009695935750529	0.004326288747755255	0.0018531631081877798	False	False	0.004326288747755255
11461	BBC3	0.729780323999152	0.8839916297818301	0.004326368692815617	0.012609589384512954	False	False	0.004326368692815617
8529	MARK3	0.7750127944269637	0.906212290363059	0.0043275645096848975	0.02239830745907312	False	False	0.0043275645096848975
2999	USP53	0.5318556308962832	0.7770972623603452	0.004327884289926346	0.005083984308195917	False	False	0.004327884289926346
7447	FAR2	0.31321769757324863	0.6009695935750529	0.004328154692336393	0.0028393195962972853	False	False	0.004328154692336393
11358	EXOSC5	0.6151604827266424	0.8291859410495249	0.004335026272587761	0.008167500555347859	False	False	0.004335026272587761
1298	HS1BP3	0.6558856711814449	0.851159978331043	0.004341176667777797	0.009039763580965861	False	False	0.004341176667777797
11700	ZNF584	0.5113318226818298	0.7627440267826163	0.004341472934766197	0.005360677372664212	False	False	0.004341472934766197
3279	GFM2	0.7004781751807074	0.8696787937777972	0.0043433049530822235	0.009776101552284835	False	False	0.0043433049530822235
9948	DBF4B	0.3173256295636373	0.6009695935750529	0.0043436398489863455	0.0018605954416640352	False	False	0.0043436398489863455
8295	CDKL1	0.3173256295636373	0.6009695935750529	0.0043436398489863455	0.0018605954416640352	False	False	0.0043436398489863455
11192	ZNF724	0.3173256295636373	0.6009695935750529	0.0043436398489863455	0.0018605954416640352	False	False	0.0043436398489863455
8828	PTPN9	0.6508692660649448	0.8488573348571553	0.004345736223447351	0.009017746749051501	False	False	0.004345736223447351
6424	TUT1	0.3741878348700374	0.6575349417687494	0.00435507686322053	0.003245786829129531	False	False	0.00435507686322053
5893	TRIM14	0.7684620667189105	0.9039962368630072	0.004355178474064057	0.020535433832346725	False	False	0.004355178474064057
6610	STARD10	0.35620167735863006	0.6404580534369712	0.004355930058402544	0.0031313360537915083	False	False	0.004355930058402544
2721	PCGF3	0.7340029060292534	0.8864126413381815	0.004356804247560494	0.011096097466148687	False	False	0.004356804247560494
9769	NEK8	0.3605429550968057	0.6452377109907858	0.004364636680102474	0.0031350655298094067	False	False	0.004364636680102474
5301	FDFT1	0.8834002533396526	0.9548848810962711	0.004367187700106336	0.09871910294789946	False	False	0.004367187700106336
10873	KDM4B	0.47715943104807024	0.7393302418235389	0.004370968967100013	0.003994982741940557	False	False	0.004370968967100013
323	C1orf122	0.7974332976956385	0.9173213609383459	0.004372043522764291	0.02326042860160383	False	False	0.004372043522764291
5007	KANTR	0.5683482687583524	0.801117311384585	0.004388946864476631	0.0061418465338647366	False	False	0.004388946864476631
12048	CFAP298	0.5835692400855175	0.8072099000502052	0.004392183631710448	0.006453806727999047	False	False	0.004392183631710448
3414	SEPTIN8	0.37223811228879855	0.6554394426756656	0.004392245941831024	0.00326170818095378	False	False	0.004392245941831024
4504	ZNF117	0.60285301971542	0.8202770250506957	0.004392993159422517	0.006056728343782799	False	False	0.004392993159422517
3127	EXOC3	0.6791218887244603	0.8624573979925381	0.004398297749310067	0.012100665191753526	False	False	0.004398297749310067
11799	LRP5L	0.6024309538619125	0.8201114440057254	0.004399507002323946	0.006059518544359153	False	False	0.004399507002323946
11648	ZNF470	0.31732564666430485	0.6009695935750529	0.004399522117986619	0.0018845325770128643	False	False	0.004399522117986619
2533	CEP70	0.31732564666430485	0.6009695935750529	0.004399522117986619	0.0018845325770128643	False	False	0.004399522117986619
3722	H4C1	0.31732564666430485	0.6009695935750529	0.004399522117986619	0.0018845325770128643	False	False	0.004399522117986619
286	ZSCAN20	0.31732564666430485	0.6009695935750529	0.004399522117986619	0.0018845325770128643	False	False	0.004399522117986619
7130	FRAT1	0.31732564666430485	0.6009695935750529	0.004399522117986619	0.0018845325770128643	False	False	0.004399522117986619
7544	KRT72	0.31732564666430485	0.6009695935750529	0.004399522117986619	0.0018845325770128643	False	False	0.004399522117986619
8362	PLEKHG3	0.17658995508175246	0.5428351179148159	0.00439966420521575	0.0018845934399895452	False	False	0.00439966420521575
5663	KIFC2	0.17658995508175246	0.5428351179148159	0.00439966420521575	0.0018845934399895452	False	False	0.00439966420521575
8613	BAHD1	0.4553260557475022	0.7232827266075921	0.004404912027392371	0.003894572810719857	False	False	0.004404912027392371
4593	SDHAF3	0.6128144875146887	0.8279848172326006	0.00440706752088961	0.008937598070066966	False	False	0.00440706752088961
1229	CEP170	0.7323103036627234	0.8858026102070657	0.004407743358962922	0.013143856727172819	False	False	0.004407743358962922
8579	MTMR10	0.6018906223675874	0.8199597248953037	0.004414306915599367	0.006644504626145523	False	False	0.004414306915599367
3868	AGER	0.529872971602125	0.7762218050337732	0.0044146310625878095	0.0049991503860173595	False	False	0.0044146310625878095
6432	LBHD1	0.49154852185617026	0.7501648597371012	0.004419721010065395	0.00475157532589824	False	False	0.004419721010065395
10656	ZMYND8	0.7116122913427456	0.8747897038739415	0.004426510965738327	0.015450079559107845	False	False	0.004426510965738327
9175	EIF3C	0.3238927360937024	0.6079280538137489	0.004449674879026411	0.002991653084127086	False	False	0.004449674879026411
582	AGL	0.6830937752996954	0.8639102695772478	0.004453783652044681	0.011736742513819357	False	False	0.004453783652044681
6273	CALCB	0.4134076277697275	0.6915872168858367	0.004456885889880703	0.0036142647941335196	False	False	0.004456885889880703
7406	DDX47	0.4031654048336104	0.6843731099863885	0.004460479554705421	0.004273940348641926	False	False	0.004460479554705421
3732	H2AC6	0.6983110550206302	0.8695327137886698	0.004463021001456257	0.011299938811093903	False	False	0.004463021001456257
44	MMEL1	0.1850600301629317	0.5531564124611141	0.00446453894989229	0.0019123824967301627	False	False	0.00446453894989229
6254	AMPD3	0.18505631243307802	0.5531564124611141	0.0044667253465221065	0.0019133190383737006	False	False	0.0044667253465221065
7522	CERS5	0.8249678978583338	0.928379366744801	0.004467676625559692	0.03129829671443178	False	False	0.004467676625559692
10258	FASN	0.465141394403761	0.7297120772801489	0.004468609093994838	0.0040328242617209305	False	False	0.004468609093994838
7150	ENTPD7	0.45120988244012117	0.7203684366593204	0.004472125668939922	0.003923363732487967	False	False	0.004472125668939922
2341	PXK	0.7812972610324946	0.909077478474798	0.004481789951846121	0.022031129745954878	False	False	0.004481789951846121
11018	ZNF563	0.17825791965891147	0.5450588788628535	0.004485433834261277	0.001921332807520802	False	False	0.004485433834261277
83	H6PD	0.6586238741506801	0.852795584742348	0.004487259806312234	0.0089604707664988	False	False	0.004487259806312234
11145	AC002985.1	0.3173256668461111	0.6009695935750529	0.004495438723433051	0.0019256183956069556	False	False	0.004495438723433051
8875	TM6SF1	0.3173256668461111	0.6009695935750529	0.004495438723433051	0.0019256183956069556	False	False	0.004495438723433051
4845	ABCF2-1	0.4106779706258453	0.6896754413130566	0.004502344397901339	0.0036337369179164757	False	False	0.004502344397901339
10379	ME2	0.7197553362363582	0.8789206063351813	0.0045058943952561116	0.01657108213292079	False	False	0.0045058943952561116
8096	FBXL3	0.7161649560804044	0.8769073911124792	0.0045108980155046515	0.013350990883420023	False	False	0.0045108980155046515
1278	ODC1	0.6783948019791244	0.8621665004474691	0.004523665040102295	0.014353034389990098	False	False	0.004523665040102295
11712	ZFY	0.6861167260753822	0.8653967687250061	0.004529157736014226	0.013466442579382589	False	False	0.004529157736014226
185	RCAN3	0.6840223116260978	0.8642427625423036	0.004530727077703349	0.012764980472373157	False	False	0.004530727077703349
2032	ING5	0.8031601963167793	0.9199010238359926	0.004531527871921429	0.033550552772671986	False	False	0.004531527871921429
4994	PRICKLE3	0.5449811461042053	0.786101814273626	0.004533504328791892	0.005274223885760548	False	False	0.004533504328791892
9551	PAFAH1B1	0.8805247152858748	0.9532360235208126	0.004539750792415807	0.08812232851312402	False	False	0.004539750792415807
5581	WDYHV1	0.5085163695526054	0.7616191185321685	0.004542143769768828	0.006001898432882983	False	False	0.004542143769768828
10431	SLC66A2	0.38836873556571005	0.6705428950001712	0.004547598844475882	0.0035021336372481303	False	False	0.004547598844475882
11677	ZNF776	0.3568439209145181	0.6411585896106382	0.00455032436640772	0.0032798018557636923	False	False	0.00455032436640772
1539	TRABD2A	0.4966433395663318	0.7541758990516707	0.0045511762179752755	0.005977009166701791	False	False	0.0045511762179752755
10897	SLC25A23	0.18685504622476987	0.5560109068162677	0.004555482502319145	0.0019513381111404197	False	False	0.004555482502319145
11229	FXYD7	0.7111493070865316	0.8747877608607062	0.004557150599671068	0.01230401039290964	False	False	0.004557150599671068
6619	PAAF1	0.6910311433701819	0.8668768703123284	0.0045598566391932376	0.013408602372314154	False	False	0.0045598566391932376
7945	ZNF605	0.4474100607481585	0.7179100195694624	0.004562960388595527	0.004507850107391563	False	False	0.004562960388595527
2795	TAPT1	0.45908267960039073	0.7257978375965386	0.004563697697030378	0.004077537974154346	False	False	0.004563697697030378
11086	RAB8A	0.8756538649875053	0.951400106608517	0.004567096033902994	0.09610111902603942	False	False	0.004567096033902994
3172	LMBRD2	0.6635105283146824	0.8553212891057512	0.004567320417517792	0.010112031394343697	False	False	0.004567320417517792
9024	PDPK1	0.7352032358550591	0.8870433280086536	0.004568084934145455	0.019807153998800876	False	False	0.004568084934145455
1200	MAP10	0.3173256425825291	0.6009695935750529	0.004573817129334857	0.0019591917372779565	False	False	0.004573817129334857
9032	FLYWCH1	0.6783351915142752	0.8621665004474691	0.004574714327890432	0.01278757747639431	False	False	0.004574714327890432
10895	GTF2F1	0.8283323296916405	0.9304627719192324	0.004575480188132555	0.047285716059837446	False	False	0.004575480188132555
11753	ZNF74	0.552127152744456	0.7914061222531873	0.00457893730813779	0.006757855478130029	False	False	0.00457893730813779
6717	C11orf65	0.18011932071939038	0.5469451161070736	0.0045815298122381005	0.0019624954602272993	False	False	0.0045815298122381005
9073	RBFOX1	0.18011932071939038	0.5469451161070736	0.0045815298122381005	0.0019624954602272993	False	False	0.0045815298122381005
9355	PARD6A	0.5822251683460795	0.8067733222532988	0.00458754181513877	0.006026330027268843	False	False	0.00458754181513877
3369	PGGT1B	0.6562783497218827	0.85125099341536	0.004611368130355569	0.011675597346398267	False	False	0.004611368130355569
1350	SUPT7L	0.7832730692739132	0.9101529668361267	0.0046226329939870825	0.02734932332728686	False	False	0.0046226329939870825
10327	TMEM241	0.18376246725577333	0.5515219492325981	0.00462335787398818	0.0019804124845966193	False	False	0.00462335787398818
2204	CCR5	0.5592014172283926	0.7952389267184163	0.004625703824835106	0.007550773399180911	False	False	0.004625703824835106
3895	WDR46	0.7889294005940517	0.9135076923213159	0.004627996702910866	0.030513740406277474	False	False	0.004627996702910866
10282	NDC80	0.4531384878387673	0.722226403741181	0.004630920407975534	0.0048420424573123455	False	False	0.004630920407975534
307	MAP7D1	0.7518900892991891	0.8952203710179364	0.004633822615208844	0.02122367995927173	False	False	0.004633822615208844
9706	MED9	0.5751865116623864	0.8049666257932104	0.004635696285573127	0.007877752279046545	False	False	0.004635696285573127
10423	ZADH2	0.531085934251853	0.7765007420951384	0.004644829504864063	0.0067324827456574764	False	False	0.004644829504864063
793	GATAD2B	0.8004267481282268	0.9179676087896534	0.004655102781024196	0.032795220948337166	False	False	0.004655102781024196
2181	ABHD5	0.7042291750602957	0.8713253432341042	0.004655577076928529	0.013990704441087298	False	False	0.004655577076928529
11020	ZNF799	0.4430410176397378	0.7146866050976792	0.004658841052355158	0.00399025155001142	False	False	0.004658841052355158
7662	TBK1	0.7742941730466313	0.906212290363059	0.0046618154788656855	0.027528913482353926	False	False	0.0046618154788656855
4800	EPHA1	0.18182598170927547	0.5488928751211186	0.004670201648516938	0.0020004779864311885	False	False	0.004670201648516938
6829	TIRAP	0.5652471416503364	0.7992932775048087	0.0046723789757491495	0.007216953965469022	False	False	0.0046723789757491495
8412	COQ6	0.7373127505618016	0.887479567420983	0.0046847724755269505	0.01790764605563678	False	False	0.0046847724755269505
9474	C16orf74	0.16636996264219495	0.5291135339756519	0.004684913219141622	0.002006779678605413	False	False	0.004684913219141622
11463	INAFM1	0.48019320892008643	0.7412132547593198	0.004691562767103497	0.004967218165526564	False	False	0.004691562767103497
7614	TIMELESS	0.6176515999712759	0.8296698678694545	0.004693205671684298	0.0066794797547915005	False	False	0.004693205671684298
2074	TAMM41	0.754124677979419	0.896728791692573	0.004695079342048581	0.016087414738669824	False	False	0.004695079342048581
6823	HYLS1	0.5949186736436235	0.8146895534787498	0.0046954743646997815	0.00618629598090153	False	False	0.0046954743646997815
11906	CBX6	0.5852938344518034	0.8082221561354536	0.004695728307832696	0.008800948530519275	False	False	0.004695728307832696
8018	SLC25A15	0.4084364151916863	0.6879242815949482	0.004698838943259093	0.0037754029951194363	False	False	0.004698838943259093
7757	PARPBP	0.18993060376719387	0.5597632489995734	0.00470764650399532	0.0020165174671061587	False	False	0.00470764650399532
4141	METTL24	0.18989606337270543	0.5597632489995734	0.004708383812430171	0.002016833292718014	False	False	0.004708383812430171
6681	MRE11	0.7380052959649059	0.8877430236464943	0.004708624319418486	0.018498505350579036	False	False	0.004708624319418486
3302	HOMER1	0.5245842126756568	0.7718823918388852	0.004713670935329742	0.004284969996660948	False	False	0.004713670935329742
9815	RAD51D	0.39748746178683403	0.6783934054518312	0.004713875500631257	0.004141866543403502	False	False	0.004713875500631257
3531	GM2A	0.18552919460316408	0.5539817920327395	0.004714072676053242	0.0020192701139309433	False	False	0.004714072676053242
6907	TRDMT1	0.5156464513739556	0.7647707354953105	0.0047240406158273705	0.00536001580401083	False	False	0.0047240406158273705
4516	TYW1	0.7068181515480867	0.8722490364892451	0.004736977271750572	0.01794874243270815	False	False	0.004736977271750572
292	ZMYM6	0.5354816327608678	0.7800908442478448	0.00473989694597186	0.006140706411908181	False	False	0.00473989694597186
10911	AC119396.1	0.40836484848902066	0.6879242815949482	0.0047436968556161686	0.003794617854121528	False	False	0.0047436968556161686
3297	AP3B1	0.8427859656780872	0.9374617504281744	0.004754229281415248	0.04943262810787458	False	False	0.004754229281415248
4234	STXBP5	0.4212721223565964	0.699179434991592	0.004754965582139254	0.004492641819034064	False	False	0.004754965582139254
1656	MTLN	0.8273472830318904	0.9299487316147869	0.004756556421659735	0.049314721121212074	False	False	0.004756556421659735
7740	NEDD1	0.7367601832945105	0.8874779960855622	0.004772886711804943	0.020174312876181655	False	False	0.004772886711804943
4527	ABHD11	0.6753249631924749	0.8610027686116426	0.0047767751320517944	0.012020063523747277	False	False	0.0047767751320517944
2483	MCM2	0.4444527096015809	0.7158863312228692	0.004778278300728769	0.005150828086718749	False	False	0.004778278300728769
2597	NMD3	0.7139208271232216	0.8764172274817222	0.004794204498825172	0.016553251386693356	False	False	0.004794204498825172
7600	ESYT1	0.7359673517845944	0.8871349330295266	0.004797082520998204	0.02084593106521649	False	False	0.004797082520998204
2139	UBP1	0.5342709098859476	0.7790919473515847	0.004809907321017623	0.007862388752819447	False	False	0.004809907321017623
8858	FAH	0.44745831006957737	0.7179100195694624	0.004813450768251903	0.00473229694337155	False	False	0.004813450768251903
8832	UBE2Q2	0.734113755908689	0.8864126413381815	0.004814288847771245	0.021524801724747324	False	False	0.004814288847771245
8369	GPHN	0.7561193721670063	0.8976485699577191	0.004816884710907705	0.024100845491283395	False	False	0.004816884710907705
2410	PLCXD2	0.5787142900744959	0.8057936361634812	0.004818073809704686	0.00760512678685148	False	False	0.004818073809704686
2797	LAP3	0.7966748196019313	0.9171594009369458	0.004819249472357069	0.040001002548450834	False	False	0.004819249472357069
6144	EXD3	0.6758563049812725	0.8611744030291933	0.00481993740296052	0.009719902503021648	False	False	0.00481993740296052
11645	ZNF583	0.6171833405099805	0.8296698678694545	0.004820868527781207	0.011447362695935737	False	False	0.004820868527781207
6613	RELT	0.6406664234805114	0.8442783735970657	0.004826162368753078	0.010610332649745298	False	False	0.004826162368753078
2623	ACTL6A	0.7582743331141186	0.8985961777588534	0.004827047810682129	0.02100070955210857	False	False	0.004827047810682129
209	ZNF683	0.15725443631510855	0.525682616606849	0.004831629871893886	0.0020696256660301697	False	False	0.004831629871893886
8742	LACTB	0.7544586676970784	0.8969382134278889	0.004836799764431834	0.014753123243035893	False	False	0.004836799764431834
1234	CATSPERE	0.16868770372290118	0.5320859940995367	0.004837080579853946	0.002071960473412208	False	False	0.004837080579853946
5366	ZNF395	0.5667854418366264	0.8000589280373168	0.004848808990474114	0.007145302317869128	False	False	0.004848808990474114
7547	KRT1	0.3173256578183916	0.6009695935750529	0.004849463330716068	0.002077264617082108	False	False	0.004849463330716068
11178	ZNF85	0.5652369865268247	0.7992932775048087	0.004851130084453531	0.007392014376819133	False	False	0.004851130084453531
2083	WNT7A	0.16898017022299502	0.5326461495516477	0.004855935521569241	0.0020800369760293636	False	False	0.004855935521569241
5773	CREB3	0.8132867661327281	0.9236842595601754	0.0048610842521794465	0.040608520420749535	False	False	0.0048610842521794465
9003	ZNF598	0.4234002590567172	0.7004074678805736	0.004864183298931127	0.0045394251604428445	False	False	0.004864183298931127
6650	KCTD21	0.19313649924584841	0.5622943893246856	0.004873369255089614	0.002087504704995604	False	False	0.004873369255089614
3932	BRPF3	0.19310132709833944	0.5622943893246856	0.004874106563524465	0.0020878205306074592	False	False	0.004874106563524465
457	TCEANC2	0.632219497593632	0.8393230983518732	0.004875642314852092	0.010739803847888212	False	False	0.004875642314852092
10697	RAB22A	0.6887504139119575	0.8657723234580748	0.00489496617801388	0.014852783946173915	False	False	0.00489496617801388
8379	ZFYVE26	0.6461519408511196	0.8466316989893049	0.004895099195845407	0.007883585529046111	False	False	0.004895099195845407
3897	RGL2	0.5595453671924289	0.7952925190240502	0.0048953470927132516	0.007468813119895673	False	False	0.0048953470927132516
2186	ZNF197	0.43124654735223966	0.7056670771714234	0.004907903505744312	0.0040969372978120035	False	False	0.004907903505744312
5742	CHMP5	0.8731109374508628	0.9499338742071042	0.00490907278622801	0.08455820239326928	False	False	0.00490907278622801
3508	JAKMIP2	0.6531356327143616	0.8496303212067815	0.004909396597312837	0.010529383462382837	False	False	0.004909396597312837
4291	MPC1	0.819609930985403	0.9265647813779606	0.004911867504304531	0.051823947453097007	False	False	0.004911867504304531
7327	TAPBPL	0.8131332624652639	0.9236842595601754	0.004914807332742716	0.04344300180673599	False	False	0.004914807332742716
5872	FANCC	0.18937878671637925	0.5595918769517337	0.004915817730816535	0.0021056874833080205	False	False	0.004915817730816535
6126	TRAF2	0.6924357190027465	0.8675377323001746	0.004916617181420156	0.015234318949031026	False	False	0.004916617181420156
4089	AKIRIN2	0.8573885261716382	0.9439998538631339	0.004918306104796207	0.08354957887295926	False	False	0.004918306104796207
3376	AP3S1	0.8576501094234042	0.944087715830956	0.004920197913955698	0.06201683294572187	False	False	0.004920197913955698
933	UCK2	0.504761870512669	0.7596253214702838	0.004920847551547043	0.005762572975808315	False	False	0.004920847551547043
1449	PEX13	0.6314250823444556	0.8386413178886142	0.004921842498054573	0.010661526331991961	False	False	0.004921842498054573
3475	EIF4EBP3	0.3812567477837375	0.6643820586063829	0.004924840101914534	0.004206162354165918	False	False	0.004924840101914534
6884	CDC123	0.8616727662746759	0.945731980668329	0.004931043569875734	0.08446028795135155	False	False	0.004931043569875734
2143	EPM2AIP1	0.7360478341049832	0.8871349330295266	0.00494068803446865	0.01961912725413783	False	False	0.00494068803446865
11436	QPCTL	0.1898805719026514	0.5597632489995734	0.00494258521808598	0.002117153319917368	False	False	0.00494258521808598
3233	IPO11	0.6918139550299319	0.8673351298607004	0.004943154910616963	0.013452644543617626	False	False	0.004943154910616963
8072	DHRS12	0.2939912006021546	0.6009695935750529	0.00494593384122358	0.003103944912469119	False	False	0.00494593384122358
1144	NVL	0.6573394727016244	0.8520489127919234	0.004951098359303689	0.01513818239144395	False	False	0.004951098359303689
4826	REPIN1	0.6678274427443549	0.8577622910579467	0.004953819178584917	0.007619108983807349	False	False	0.004953819178584917
4746	UBE2H	0.7541949286826146	0.896728791692573	0.004955561846539363	0.024801945774240438	False	False	0.004955561846539363
5157	NKRF	0.6404891075052079	0.8442601198824566	0.0049578742070247915	0.011872122095625721	False	False	0.0049578742070247915
10028	MMD	0.3135104607634635	0.6009695935750529	0.004957953144374309	0.0031090933735367283	False	False	0.004957953144374309
6646	AAMDC	0.7057564427157186	0.8715601201388858	0.004958379406061701	0.012573687725941116	False	False	0.004958379406061701
1594	CNNM3	0.4544958759389207	0.7229354870553678	0.004964213380046438	0.004984808295672194	False	False	0.004964213380046438
10568	GGT7	0.6203492685891798	0.8309992072266974	0.004964957742457203	0.010091948333416092	False	False	0.004964957742457203
2218	MAP4	0.8228723245973183	0.9279993792874833	0.004965160628240643	0.047217830387728935	False	False	0.004965160628240643
4114	ASCC3	0.7373590706501476	0.887479567420983	0.004966216709206097	0.022359916061330375	False	False	0.004966216709206097
9905	ATP6V0A1	0.08691578842793853	0.40796787985109023	0.004972531697167467	0.0021299808757023865	False	False	0.004972531697167467
4051	KHDC1	0.45605950566944575	0.7232827266075921	0.004974286457652051	0.004967002318439523	False	False	0.004974286457652051
6049	CRAT	0.5772537843847996	0.80565607154547	0.004974635125604386	0.006800029887242263	False	False	0.004974635125604386
10594	RAB5IF	0.8693623504263065	0.9479918801703489	0.00497610302440179	0.11981368449966559	False	False	0.00497610302440179
6759	CEP164	0.6516333767885324	0.8492491699752178	0.004983432441280357	0.010378170015520593	False	False	0.004983432441280357
4049	OGFRL1	0.1710882785811738	0.534171255570908	0.0049902623694834695	0.002137575798218002	False	False	0.0049902623694834695
5844	CDK20	0.31732564192298945	0.6009695935750529	0.004997636797446442	0.0021407346298729767	False	False	0.004997636797446442
3924	FANCE	0.31732564192298945	0.6009695935750529	0.004997636797446442	0.0021407346298729767	False	False	0.004997636797446442
11059	CC2D1A	0.7350096958169166	0.8869786650598678	0.0050073823690274626	0.018395716931377905	False	False	0.0050073823690274626
7622	PRIM1	0.5647219121145699	0.7989330565423641	0.005015898197474091	0.007590635114590103	False	False	0.005015898197474091
5878	CDC14B	0.39884807956311963	0.679710418773113	0.005021528110012737	0.0039136267000327955	False	False	0.005021528110012737
7316	C12orf4	0.6141852517797284	0.8290503197187835	0.005024332065438669	0.010018624773437387	False	False	0.005024332065438669
1426	PPP1R21	0.7033315575373542	0.870707454255099	0.0050267599767676455	0.01780165464020847	False	False	0.0050267599767676455
6952	ZNF37A	0.5858015167454336	0.8084932705866088	0.005030186193640303	0.008219432054359592	False	False	0.005030186193640303
6572	CABP4	0.19611115667161919	0.5648936728641455	0.005032031984004544	0.002155467786752943	False	False	0.005032031984004544
7886	MORN3	0.5747244504153981	0.8046767645097773	0.005034366178224945	0.008472927375121063	False	False	0.005034366178224945
10053	SKA2	0.7558840318662736	0.8975169964034448	0.005034888844249834	0.026305748045109628	False	False	0.005034888844249834
3308	DHFR	0.08615919318694545	0.40796787985109023	0.0050419408047424384	0.002159712223984887	False	False	0.0050419408047424384
7784	PRDM4	0.6027434185411926	0.8202770250506957	0.005043669364745056	0.010500898930045325	False	False	0.005043669364745056
3689	TBC1D7	0.6538100431981861	0.8497866315029234	0.0050462289502911	0.013066760839873485	False	False	0.0050462289502911
11995	SELENOO	0.29071427941974076	0.6009695935750529	0.0050473585941482315	0.0031473901426273113	False	False	0.0050473585941482315
2583	TIPARP	0.6972721576380536	0.8695144732035788	0.005048381420655805	0.018124132992678812	False	False	0.005048381420655805
8317	GCH1	0.7881136687671625	0.9129293439562677	0.005053710195603632	0.029009044651737374	False	False	0.005053710195603632
4943	USP9X	0.7831627447671702	0.9101265864731032	0.005059756460673028	0.03573648204629341	False	False	0.005059756460673028
11830	SF3A1	0.8530305841236082	0.9421307175832035	0.005060944215855549	0.07652718732866008	False	False	0.005060944215855549
11855	HMGXB4	0.7656417964685763	0.9025564476587519	0.005065128231283571	0.030134093100100418	False	False	0.005065128231283571
3023	JADE1	0.7926693542952137	0.9153709433521254	0.005069650837555478	0.029960187340385455	False	False	0.005069650837555478
3033	MGST2	0.40531433565375463	0.6857330778567732	0.005070545012978519	0.004602595666695511	False	False	0.005070545012978519
8269	GEMIN2	0.36560726726764214	0.6494890858746364	0.005081224732512762	0.0037307119562049926	False	False	0.005081224732512762
9022	AMDHD2	0.7585910284134628	0.8987343032321139	0.0050838179084203025	0.024301743281356404	False	False	0.0050838179084203025
9658	AC129492.3	0.1970226996060243	0.5659010579087744	0.005084396334445274	0.0021778980238635216	False	False	0.005084396334445274
4929	ZFX	0.7292273419486299	0.8836807595377842	0.005099933220251931	0.02324990386122398	False	False	0.005099933220251931
9847	MRPL45	0.7114796910834965	0.8747897038739415	0.005100515005313053	0.01631485741962208	False	False	0.005100515005313053
3082	KLHL2	0.3356142766369764	0.6201744005261889	0.005107429917130752	0.0035184376737040076	False	False	0.005107429917130752
8444	GSTZ1	0.6021678247037792	0.820073831698571	0.005107536734480311	0.008752427356882711	False	False	0.005107536734480311
5784	GNE	0.5477561985917137	0.7886814554248939	0.005116010910878684	0.007959402072128285	False	False	0.005116010910878684
6775	IFT46	0.1592765965165916	0.525682616606849	0.005122035678116722	0.002194020813435651	False	False	0.005122035678116722
2899	SEPTIN11	0.6627369912015073	0.855143991400735	0.005124306386553895	0.014935668829954073	False	False	0.005124306386553895
7619	ATP5F1B	0.9064639122830006	0.9649934054405583	0.005136734820307653	0.2899365840333231	False	False	0.005136734820307653
9935	12,00 LSM	0.8042538430196491	0.9201199722136957	0.005140099230915156	0.037792354822158813	False	False	0.005140099230915156
10447	SNPH	0.4887683844070918	0.7481339830292458	0.005143653762968731	0.0055355810183571295	False	False	0.005143653762968731
2954	DAPP1	0.44299782414314515	0.7146866050976792	0.005150837397678403	0.0050647485781502855	False	False	0.005150837397678403
8414	BBOF1	0.16418167195630734	0.5276658867711153	0.005151509204908336	0.002206645780399944	False	False	0.005151509204908336
9901	GHDC	0.5388895512705771	0.7826287800271836	0.00515346147671852	0.0075470840432838105	False	False	0.00515346147671852
7044	ECD	0.7529574588427821	0.8960780390696583	0.0051551987702151275	0.030818234040830908	False	False	0.0051551987702151275
11292	SPINT2	0.21336688212537483	0.5882187083148845	0.00515572445937255	0.003193808593944217	False	False	0.00515572445937255
3822	MICA	0.7588744969994192	0.8987343032321139	0.00515707176877218	0.016543017972386283	False	False	0.00515707176877218
2419	CD200R1	0.4803826817203175	0.7412132547593198	0.005158082166845999	0.0066141942620612255	False	False	0.005158082166845999
8439	VASH1	0.5135199092165315	0.764041629707901	0.00516157287721273	0.0057866308063770945	False	False	0.00516157287721273
8674	SPG11	0.7748815530668964	0.906212290363059	0.005163308827094876	0.027008053794335782	False	False	0.005163308827094876
4611	ZKSCAN5	0.5729702033643472	0.8035417040943325	0.005164324599626535	0.007715273774072025	False	False	0.005164324599626535
9323	GOT2	0.802461654589666	0.9193877350786301	0.005165579535532049	0.032836179552453285	False	False	0.005165579535532049
5306	ZDHHC2	0.4803935333628324	0.7412132547593198	0.0051679537022826325	0.005443827521181508	False	False	0.0051679537022826325
9560	P2RX5	0.16441880623866345	0.5276658867711153	0.005170471971684036	0.002214768469815006	False	False	0.005170471971684036
3773	H2AC16	0.16441880623866345	0.5276658867711153	0.005170471971684036	0.002214768469815006	False	False	0.005170471971684036
2075	TSEN2	0.5451789530003719	0.7862779484608251	0.005171707761083497	0.007523028106753076	False	False	0.005171707761083497
4326	SNX8	0.19411899655917736	0.562772929020906	0.005173811861327647	0.0022161991094772735	False	False	0.005173811861327647
5218	MTMR1	0.19874676048166567	0.5685438174395652	0.005177090952416949	0.0022176037061164217	False	False	0.005177090952416949
6507	SCYL1	0.8085937102950431	0.922208869290017	0.005182675685919381	0.03819510570905182	False	False	0.005182675685919381
5341	CHMP7	0.7444961321421134	0.8916270407656096	0.005184825469055166	0.025671580094802245	False	False	0.005184825469055166
4026	TRAM2	0.17426110833636507	0.5394881603284575	0.005189169038700296	0.0022227773469025163	False	False	0.005189169038700296
2673	CCDC50	0.4282306105251057	0.7041841776792073	0.005192711814127347	0.0054286308168025495	False	False	0.005192711814127347
12024	NRIP1	0.34135811217820144	0.6253428849873164	0.0051977426425687	0.004221089712731289	False	False	0.0051977426425687
9419	IST1	0.8505743720023684	0.9408578493994616	0.005200680119681581	0.06393318564704295	False	False	0.005200680119681581
10079	TANC2	0.3794257997259026	0.662668748007041	0.005201955713659416	0.0039334149921333855	False	False	0.005201955713659416
3446	BRD8	0.7610088241730684	0.8997672659316196	0.005213009125965309	0.03072586835602696	False	False	0.005213009125965309
470	FGGY	0.303133734344427	0.6009695935750529	0.005214576452232742	0.0033192981997232757	False	False	0.005214576452232742
5274	F8A3	0.33637655966260116	0.6204836308320791	0.005214982223799621	0.0035645076377170803	False	False	0.005214982223799621
4893	TRAPPC2	0.7017998301199881	0.8704012988245843	0.005223240750077186	0.01648422780582744	False	False	0.005223240750077186
8711	GNB5	0.7205773417308783	0.8791649993087131	0.005224369386223473	0.017170265254177402	False	False	0.005224369386223473
5997	SLC2A8	0.5147598240594395	0.7646665735201111	0.005224678417549242	0.006658435861967253	False	False	0.005224678417549242
8594	GOLGA8A	0.6642999233751014	0.8556650922739556	0.005227161417071074	0.011914796279638672	False	False	0.005227161417071074
9876	MSL1	0.6988618487080529	0.8696787937777972	0.005231177480691612	0.018675100267603155	False	False	0.005231177480691612
4770	TRIM24	0.4851881305013602	0.7452897236790341	0.005235130394432537	0.005574764976843019	False	False	0.005235130394432537
3621	ZNF354B	0.4073566494136356	0.686885311275882	0.005236411866723634	0.004188241400452476	False	False	0.005236411866723634
9179	RABEP2	0.7031681811068642	0.870707454255099	0.005241949237816355	0.017412026925535683	False	False	0.005241949237816355
5204	HTATSF1	0.8213059406327039	0.9274529877258892	0.0052486901515615015	0.05393283902091926	False	False	0.0052486901515615015
11011	ZNF763	0.20004193828112202	0.569713132471459	0.005250063997346714	0.0022488616647596436	False	False	0.005250063997346714
12103	U2AF1	0.3384907531918738	0.6228349784595205	0.005251471937348846	0.0036297571044833802	False	False	0.005251471937348846
3136	LPCAT1	0.5406120238022072	0.7842649568761908	0.005251638041686447	0.008629803346951355	False	False	0.005251638041686447
3034	MAML3	0.3979673937591499	0.6787744949321741	0.005260495820013112	0.004747173565785201	False	False	0.005260495820013112
3958	LRFN2	0.31732564906280775	0.6009695935750529	0.00526161639447264	0.002253810126920429	False	False	0.00526161639447264
7560	AAAS	0.7164389731153749	0.8771395112858792	0.005261932815677938	0.019333282234461117	False	False	0.005261932815677938
11653	ZNF805	0.5717769729337838	0.8025205621569282	0.005270354591112376	0.008121859481076845	False	False	0.005270354591112376
145	UBR4	0.7894472904334946	0.9138066650002622	0.005283210294264371	0.04038318807489416	False	False	0.005283210294264371
4335	CARD11	0.5594826746933782	0.7952925190240502	0.005292188997892424	0.00879462171094806	False	False	0.005292188997892424
10486	CDS2	0.8056828899009217	0.9210660119246176	0.005296952782959877	0.040542687006880726	False	False	0.005296952782959877
1316	DTNB	0.6598367350028145	0.8537274746480112	0.005304639601284769	0.013633616404670677	False	False	0.005304639601284769
4194	2,00 VNN	0.16303072881138256	0.5273090358950205	0.005313471850936696	0.00227602237961098	False	False	0.005313471850936696
9604	AC055839.2	0.31732565207590596	0.6009695935750529	0.005324406857218313	0.00228070638278562	False	False	0.005324406857218313
1740	FMNL2	0.31732565207590596	0.6009695935750529	0.005324406857218313	0.00228070638278562	False	False	0.005324406857218313
6167	LRRC56	0.31732565207590596	0.6009695935750529	0.005324406857218313	0.00228070638278562	False	False	0.005324406857218313
2469	CCDC14	0.6163069791454574	0.8296172443404058	0.0053257262866179015	0.009458165322796681	False	False	0.0053257262866179015
9624	GPS2	0.6736438392693314	0.8599805664509604	0.0053269315087884	0.01796475333276759	False	False	0.0053269315087884
10928	CD320	0.6582522672866848	0.852561110999541	0.005332700989279064	0.015932784049531048	False	False	0.005332700989279064
10366	HDHD2	0.3346957412205881	0.6194733898892104	0.005336959407357801	0.003666375609365909	False	False	0.005336959407357801
10039	VEZF1	0.7507946161492788	0.8949396004065364	0.005337030115068751	0.030235808091552067	False	False	0.005337030115068751
1408	PREPL	0.7343906109782018	0.8865777866376781	0.005338121130010162	0.016424055703068048	False	False	0.005338121130010162
10925	TIMM44	0.6741915457925087	0.8600869056923099	0.005338401945432274	0.017546148677722792	False	False	0.005338401945432274
1995	USP40	0.1633967009146509	0.5273219083646133	0.005345379335322357	0.0022896899308046596	False	False	0.005345379335322357
11373	ZNF526	0.4483278975394116	0.7181958469682092	0.005347812957012788	0.00531546902330069	False	False	0.005347812957012788
8277	PRPF39	0.6503230318268729	0.8488194686586741	0.005361999846190895	0.01302088445492005	False	False	0.005361999846190895
10477	MAVS	0.5144654454795562	0.7646665735201111	0.005368134789814642	0.007280276073247529	False	False	0.005368134789814642
4053	DDX43	0.5868243648705431	0.8091196529479079	0.005376123249585774	0.009229161399887519	False	False	0.005376123249585774
862	NAXE	0.807313662001796	0.9218961089723675	0.0053900061459923355	0.05232724300428722	False	False	0.0053900061459923355
5076	MAGEE1	0.5333330545261592	0.7783115099500627	0.005396239845278883	0.006338045424834061	False	False	0.005396239845278883
2178	POMGNT2	0.5092671615400395	0.7619933746638419	0.005404799341195457	0.007475769408884343	False	False	0.005404799341195457
4645	PCOLCE	0.16426217138823979	0.5276658867711153	0.0054192143089281265	0.0023213170960629252	False	False	0.0054192143089281265
138	CROCC	0.16294821827081804	0.5273090358950205	0.005420015774953436	0.0023216604035389554	False	False	0.005420015774953436
6365	KBTBD4	0.7033777237648379	0.870707454255099	0.005425388889178439	0.021204716682936366	False	False	0.005425388889178439
3128	SLC9A3	0.6763107361274041	0.8612038269161881	0.005442330523902885	0.01515764393582103	False	False	0.005442330523902885
1693	MAP3K2	0.7411587833640789	0.8898584274137261	0.005442511911854967	0.025184255721194017	False	False	0.005442511911854967
9263	C16orf87	0.5668271542723226	0.8000589280373168	0.005442982848723151	0.00923930180750871	False	False	0.005442982848723151
8648	LRRC57	0.4066222151071214	0.6866501297866477	0.005446647893066049	0.005010840681831488	False	False	0.005446647893066049
3512	PCYOX1L	0.5564575019127145	0.7940546877823005	0.005449355612106293	0.0083251687164387	False	False	0.005449355612106293
1035	ZNF281	0.749870856562846	0.894351657723996	0.005451527564880666	0.026595396272252114	False	False	0.005451527564880666
10948	ZNF562	0.6225486275763455	0.8328157089402074	0.005451773446326822	0.012273133167306358	False	False	0.005451773446326822
8672	CTDSPL2	0.7221221035510383	0.8799486496462501	0.005455907748019829	0.022248227065533734	False	False	0.005455907748019829
8111	DOCK9	0.3173256375734144	0.6009695935750529	0.005456961813563593	0.002337486216317067	False	False	0.005456961813563593
9260	TP53TG3D	0.3173256375734144	0.6009695935750529	0.005456961813563593	0.002337486216317067	False	False	0.005456961813563593
9771	FAM222B	0.7341684753472971	0.8864126413381815	0.005458267135011352	0.01783525857948855	False	False	0.005458267135011352
6818	TMEM218	0.5758154897047321	0.8055212783249902	0.00547899238805478	0.010969910195118254	False	False	0.00547899238805478
9111	MYH11	0.1965276282843	0.5651529554233179	0.005480164019863783	0.0023474248670292703	False	False	0.005480164019863783
319	C1orf109	0.6809346625645074	0.8629658784843263	0.0054902102251802	0.018756699633229984	False	False	0.0054902102251802
1384	NDUFAF7	0.7500482472529119	0.8944343554458573	0.005490465511927574	0.024970051173246306	False	False	0.005490465511927574
4777	HIPK2	0.5148230489443462	0.7646665735201111	0.005494367368319024	0.00652611618756913	False	False	0.005494367368319024
4520	NSUN5	0.7211290659504763	0.8794607969974871	0.0054962753008520335	0.024211587781986496	False	False	0.0054962753008520335
3437	PCBD2	0.5131649177414794	0.7637546927325902	0.005498436504710727	0.008457271329891144	False	False	0.005498436504710727
8387	SUSD6	0.6838167312140813	0.8642130977088034	0.005499532222302748	0.017762981731905027	False	False	0.005499532222302748
2554	DIPK2A	0.44559463678039113	0.7168021515003752	0.005503888220381632	0.005899079970680596	False	False	0.005503888220381632
2525	PCCB	0.6311822738290331	0.8386413178886142	0.005504928177973568	0.013313077578551312	False	False	0.005504928177973568
8129	IRS2	0.1999146489918	0.5696001738163632	0.005507469624724404	0.002359121205975835	False	False	0.005507469624724404
5725	CDKN2A	0.8086282137776747	0.922208869290017	0.005507741706652527	0.026952283687136147	False	False	0.005507741706652527
1242	SCCPDH	0.39233942761424656	0.6743726297283122	0.005511038936537037	0.005340647198301687	False	False	0.005511038936537037
2812	TBC1D19	0.4609657127323772	0.7271147848369327	0.005517398599679197	0.0055395803006177535	False	False	0.005517398599679197
5141	ATG4A	0.575168508842341	0.8049666257932104	0.005517404310040651	0.009318086255885911	False	False	0.005517404310040651
8700	USP8	0.8064954389859323	0.9215696506872254	0.005518267582331115	0.05350836877072795	False	False	0.005518267582331115
5879	PRXL2C	0.5096798420025968	0.7623173794708281	0.005527383334634073	0.0075984780226698075	False	False	0.005527383334634073
7827	HECTD4	0.563456932108823	0.7981217992382851	0.005531295268133973	0.011507654928842957	False	False	0.005531295268133973
8341	PCNX4	0.7745707397628856	0.906212290363059	0.005535737257538288	0.028055629159292474	False	False	0.005535737257538288
5458	SGK3	0.7540193594784982	0.8967253362609526	0.0055464055563496225	0.028545289457346613	False	False	0.0055464055563496225
3634	RNF130	0.6689644831618673	0.8581851242168577	0.005551180762139985	0.012564868163945298	False	False	0.005551180762139985
11012	AC008770.4	0.4687024819694864	0.7325327535686209	0.0055569690532330865	0.007271161962174966	False	False	0.0055569690532330865
1810	PLEKHA3	0.7291684835500618	0.8836807595377842	0.005557493062872434	0.02548497609710425	False	False	0.005557493062872434
6210	OSBPL5	0.16463305342965798	0.5281040841830587	0.005567130473489435	0.0023846768936288823	False	False	0.005567130473489435
3048	ZNF827	0.5242218070959008	0.7716966993062815	0.0055677535746951985	0.00813639760435967	False	False	0.0055677535746951985
10417	SOCS6	0.31732563667522257	0.6009695935750529	0.0055770611279623026	0.0023889306833276922	False	False	0.0055770611279623026
1358	SPDYA	0.1565166649113208	0.525682616606849	0.005578153150614559	0.002389398450555091	False	False	0.005578153150614559
3493	ARAP3	0.486193143023002	0.7461714208894683	0.005586853054242189	0.007342823739215899	False	False	0.005586853054242189
5973	PDCL	0.7403333153142135	0.8892046885023978	0.005590204700512324	0.027692649513483047	False	False	0.005590204700512324
2037	IL5RA	0.5075275816689149	0.7612547279126382	0.00559204276509342	0.008583161414841587	False	False	0.00559204276509342
8564	TUBGCP5	0.5687846331676709	0.8012998489478467	0.005596897244136915	0.007943445021349391	False	False	0.005596897244136915
11253	SDHAF1	0.7443784763009131	0.8916270407656096	0.005606709660537314	0.030641573701011997	False	False	0.005606709660537314
2672	IL1RAP	0.47083435186796474	0.73431777970759	0.005608182933792557	0.005133904841090186	False	False	0.005608182933792557
8346	SLC38A6	0.3763774944528735	0.6598199214990712	0.005609441228734221	0.0053034015784688875	False	False	0.005609441228734221
5502	C8orf88	0.15659513998339067	0.525682616606849	0.0056143917762115966	0.0024049212434067483	False	False	0.0056143917762115966
10164	UNC13D	0.7289937551516298	0.8836807595377842	0.005615593639345946	0.024823569975207363	False	False	0.005615593639345946
1607	INPP4A	0.538046163055551	0.782005776994229	0.005617938246578412	0.008154614525062314	False	False	0.005617938246578412
2836	TMEM33	0.7628488783363089	0.901036081337189	0.005617979898626667	0.0344915081108554	False	False	0.005617979898626667
1988	TIGD1	0.6479265655743303	0.8477154851518539	0.0056212059169448055	0.0124775707679853	False	False	0.0056212059169448055
5643	GRINA	0.5901647043449698	0.8108519555596828	0.005625806452855385	0.010707281111331467	False	False	0.005625806452855385
11940	ACO2	0.790374829677072	0.9142428884715086	0.005627847403219921	0.04938614113109835	False	False	0.005627847403219921
118	VPS13D	0.7322680999355689	0.8858026102070657	0.00563425644419348	0.022707969892058477	False	False	0.00563425644419348
4650	POP7	0.7775904284292643	0.9075096230249512	0.005636967858173489	0.04357137911942567	False	False	0.005636967858173489
7040	MICU1	0.5611845216578215	0.7961674611630001	0.0056451612191497505	0.010380771492471855	False	False	0.0056451612191497505
5916	FKTN	0.15801948815515143	0.525682616606849	0.005649561556505811	0.0024199861970342945	False	False	0.005649561556505811
10550	CDK5RAP1	0.7525299608980311	0.8957745477707827	0.005653282024945179	0.026896895443120697	False	False	0.005653282024945179
6088	SURF4	0.8439026492265131	0.9376744420845867	0.005657702516518137	0.10935603149151535	False	False	0.005657702516518137
10754	TPGS1	0.36908108811781093	0.6519804867822623	0.005664631536287664	0.005691041824606696	False	False	0.005664631536287664
10836	MFSD12	0.15645980259731654	0.525682616606849	0.00566637689147103	0.002427189035362072	False	False	0.00566637689147103
2091	MRPS25	0.5811485603776775	0.8062427876969651	0.0056696150023193065	0.011616693537556722	False	False	0.0056696150023193065
9344	ELMO3	0.16494446034111448	0.5284633280577287	0.005671690214852569	0.0024294649941449084	False	False	0.005671690214852569
1451	C2orf74	0.748631908876047	0.8936792666763749	0.00567948250691256	0.021784547841950747	False	False	0.00567948250691256
7510	TROAP	0.3173256492889427	0.6009695935750529	0.005682570804748561	0.002434125688094436	False	False	0.005682570804748561
5732	ACO1	0.5516692831856762	0.7910255169035918	0.005687968775841072	0.009226435125711259	False	False	0.005687968775841072
2332	APPL1	0.7983135721112482	0.9177485136314102	0.0056903953435555885	0.039539822701657755	False	False	0.0056903953435555885
3060	FBXW7	0.7561783948329683	0.8976485699577191	0.005692343584522394	0.029781124941753535	False	False	0.005692343584522394
5288	PRAG1	0.27750092907591356	0.6009695935750529	0.005706130076591461	0.003429574499513661	False	False	0.005706130076591461
9990	HOXB3	0.16547769732421408	0.5287300193863157	0.005716955914198214	0.0024488545284512336	False	False	0.005716955914198214
1445	FANCL	0.3170615724384873	0.6009695935750529	0.005723577918063662	0.0037823642886589083	False	False	0.005723577918063662
7086	SHLD2	0.4101757258640262	0.6894505448739737	0.005723911134449709	0.005288103584911716	False	False	0.005723911134449709
5425	MCM4	0.5697768258265153	0.8014994433721581	0.00572519966071672	0.006939150047687331	False	False	0.00572519966071672
10311	CEP76	0.39091466637629935	0.6731071230931631	0.00573985345591963	0.005129120961417643	False	False	0.00573985345591963
10834	DOHH	0.6998827702978805	0.8696787937777972	0.005742589390863532	0.01808548281283191	False	False	0.005742589390863532
7613	STAT2	0.6691118807422312	0.8581851242168577	0.0057428178053217085	0.017921924925922005	False	False	0.0057428178053217085
6188	AP2A2	0.5690169526432943	0.8012998489478467	0.005750950703647276	0.00930448712550857	False	False	0.005750950703647276
2155	EXOG	0.7536963624897772	0.8966491945002081	0.005752747116180117	0.028804415104429375	False	False	0.005752747116180117
7226	NHLRC2	0.6276189255850662	0.8365299345633366	0.005758837720526687	0.014379249425249152	False	False	0.005758837720526687
3184	PRKAA1	0.7939327990733485	0.9160622293776528	0.005761854134989086	0.050046037756994864	False	False	0.005761854134989086
3282	GCNT4	0.15637520625088	0.525682616606849	0.00576371772824492	0.0024688849225640297	False	False	0.00576371772824492
10750	PCMTD2	0.7040865171616469	0.8712588341384354	0.00577652103043298	0.01963717649491985	False	False	0.00577652103043298
5608	TRAPPC9	0.5912293237811124	0.8118851118607106	0.0057791383914007986	0.011057851396584778	False	False	0.0057791383914007986
11476	TMEM143	0.48245431391667937	0.7426949187039157	0.0057856357750250935	0.006146274658778076	False	False	0.0057856357750250935
5689	PLPP6	0.320732839247309	0.6048387801855117	0.005804820742042093	0.0038667837225863436	False	False	0.005804820742042093
8406	DNAL1	0.5805133214739369	0.8062427876969651	0.005811520843498021	0.010028154034627958	False	False	0.005811520843498021
3509	FBXO38	0.6778623114091333	0.8618769935839232	0.005813125119163101	0.017659265799133964	False	False	0.005813125119163101
1685	TMEM185B	0.39653556968079107	0.6778526867779223	0.00581763832013379	0.006146145105529367	False	False	0.00581763832013379
5405	GPAT4	0.5513803170774063	0.7907203304546486	0.00582203731387539	0.01106969668958964	False	False	0.00582203731387539
8732	RNF111	0.6452347057208185	0.8460051613635625	0.005824399388095834	0.01549859598195285	False	False	0.005824399388095834
934	POGK	0.48321824495857535	0.7432844859528414	0.0058245572627948685	0.00850380848297912	False	False	0.0058245572627948685
4154	TSPYL4	0.48684275901289786	0.7469954489412199	0.005825998289303074	0.0066681700873743276	False	False	0.005825998289303074
2973	GSTCD	0.46009136649769067	0.7262256961307005	0.005829865547622183	0.005923885904419958	False	False	0.005829865547622183
11296	PSMD8	0.8799439088565391	0.9531213232268274	0.005831974686420557	0.1757520166005981	False	False	0.005831974686420557
5281	ERICH1	0.8123957346756119	0.9234355981697943	0.005834554426183499	0.053726406202892235	False	False	0.005834554426183499
11443	MYPOP	0.466008192147386	0.7301802726602735	0.005835502346184934	0.006429843489457382	False	False	0.005835502346184934
2892	USO1	0.7926987229664357	0.9153709433521254	0.005835532577510281	0.047312001959326555	False	False	0.005835532577510281
2406	TRAT1	0.8563464218901601	0.9436671873481584	0.00583564006666707	0.07775245673870772	False	False	0.00583564006666707
9508	SPATA2L	0.5601628000066485	0.7956486575570738	0.005836009560643533	0.010003900772818687	False	False	0.005836009560643533
9449	CENPN	0.5207223043292282	0.7679600418951715	0.0058433490546305495	0.008016546131268645	False	False	0.0058433490546305495
6401	VPS37C	0.1593488607672241	0.525682616606849	0.005846273431502447	0.00250424760697263	False	False	0.005846273431502447
7823	TMEM116	0.5523382183963627	0.791547609614103	0.005854016681634653	0.010773789880567052	False	False	0.005854016681634653
10119	PRKAR1A	0.8552099043020412	0.94310067692805	0.0058559125216375236	0.10405505147207988	False	False	0.0058559125216375236
8446	VIPAS39	0.6055487589806363	0.8221370560406558	0.005859268870558269	0.013469813831066817	False	False	0.005859268870558269
8599	C15orf41	0.41758761669663247	0.6953234764951707	0.005860329654174332	0.005368659147218372	False	False	0.005860329654174332
9314	ZNF319	0.40696948428610513	0.6868845523515755	0.005872700312506316	0.005351837337268202	False	False	0.005872700312506316
3110	CENPU	0.15641650388975278	0.525682616606849	0.00587635964648776	0.0025171350185455897	False	False	0.00587635964648776
9879	WIPF2	0.6940924695314691	0.8675377323001746	0.005881408949627936	0.0254771201923657	False	False	0.005881408949627936
9231	PHKG2	0.7700823380887865	0.9048467472543241	0.005897513512543885	0.029705118932081068	False	False	0.005897513512543885
3476	APBB3	0.10527376604214381	0.4412893099549406	0.005897885021942038	0.0025263553998024946	False	False	0.005897885021942038
4554	POMZP3	0.27010322855681823	0.6009695935750529	0.0059009205829104894	0.0035130128923677993	False	False	0.0059009205829104894
5877	HABP4	0.1855825749422336	0.5539817920327395	0.00590226587688843	0.002528231936308105	False	False	0.00590226587688843
1701	UGGT1	0.6434275744607334	0.8450224068685849	0.0059048281496633945	0.017804237877887284	False	False	0.0059048281496633945
129	SPEN	0.7765387302805304	0.9069557822506983	0.005905690750146628	0.04597088656900973	False	False	0.005905690750146628
1932	ZNF142	0.6905481069376913	0.8664802110125392	0.0059058976667734474	0.020562634583604467	False	False	0.0059058976667734474
8394	MAP3K9	0.43437764583327	0.708301508205679	0.005911360467263646	0.005708333622831642	False	False	0.005911360467263646
9576	CXCL16	0.15647468856119007	0.525682616606849	0.005934733648503855	0.0025421394861899734	False	False	0.005934733648503855
4954	RP2	0.5502108421372485	0.7902839595029159	0.005936413838385917	0.00939323871365089	False	False	0.005936413838385917
11006	ZNF440	0.4016704199866036	0.6829514899985025	0.005936895524169779	0.005401456090255399	False	False	0.005936895524169779
7135	ZDHHC16	0.5715662185402913	0.8024950408188708	0.00593778835597836	0.010870481338979821	False	False	0.00593778835597836
3787	ZKSCAN3	0.18619932676793347	0.5548056245377295	0.005942233032611596	0.002545351842732242	False	False	0.005942233032611596
714	ACP6	0.40120999320922723	0.682503799453692	0.005945678731893921	0.005405218371849381	False	False	0.005945678731893921
9854	CWC25	0.7896503567965711	0.9138828140441208	0.005950760953588363	0.047680803606014566	False	False	0.005950760953588363
3315	ATP6AP1L	0.16838465164681732	0.5316144001992376	0.005955338648053125	0.002550965624997455	False	False	0.005955338648053125
9803	LRRC37B	0.15648097895646462	0.525682616606849	0.005957237175284916	0.0025517788579624686	False	False	0.005957237175284916
4538	CASTOR2	0.16029951171705353	0.5260347442081054	0.00596718731216745	0.002556040992939405	False	False	0.00596718731216745
837	DAP3	0.8372035434362453	0.9343863913358743	0.005969743538677345	0.09131149930900402	False	False	0.005969743538677345
2314	NEK4	0.4575886027332773	0.7245385391144132	0.0059717599680779885	0.006366390269249678	False	False	0.0059717599680779885
12099	PDE9A	0.15654573429688065	0.525682616606849	0.005974756564227105	0.0025592832773756445	False	False	0.005974756564227105
2576	RAP2B	0.7967198685524273	0.9171594009369458	0.005985152109303085	0.04826931542392526	False	False	0.005985152109303085
1027	CFH	0.2797565050135643	0.6009695935750529	0.005993201703532141	0.0036528218443390354	False	False	0.005993201703532141
9280	NOD2	0.16992234184276347	0.5335444724471313	0.005993679358472622	0.0025673888445821367	False	False	0.005993679358472622
8110	STK24	0.742570239378225	0.8907584104886965	0.005997026973899378	0.0260474593116996	False	False	0.005997026973899378
2185	ZKSCAN7	0.17575605372577788	0.5412327690630462	0.0060007635657122645	0.002570423360369848	False	False	0.0060007635657122645
10906	SH2D3A	0.46551548052787495	0.7299681908579464	0.006007184027408733	0.00848275569550107	False	False	0.006007184027408733
4097	LYRM2	0.8115031923649062	0.9229260548663397	0.006014244049588097	0.05085211921106564	False	False	0.006014244049588097
3918	UHRF1BP1	0.3796119839619896	0.6628054593063012	0.006017424385014599	0.006347949606146704	False	False	0.006017424385014599
7206	SFR1	0.5652865589224708	0.7992932775048087	0.006020101536825881	0.009802004144516553	False	False	0.006020101536825881
11142	CRTC1	0.4244711427259603	0.7015086331733571	0.006020836158031813	0.005199503561670191	False	False	0.006020836158031813
3454	SIL1	0.531148336630977	0.7765007420951384	0.006028556230814586	0.01195195869783337	False	False	0.006028556230814586
941	MPZL1	0.1608208427656059	0.5264563800209103	0.006029244161418037	0.0025826230059179025	False	False	0.006029244161418037
794	DENND4B	0.5487989234191772	0.789638534955319	0.006030026816840909	0.00952648539933261	False	False	0.006030026816840909
7313	PARP11	0.6992103718134072	0.8696787937777972	0.0060405977036039026	0.02055384986772296	False	False	0.0060405977036039026
9169	XPO6	0.6232670268314756	0.8329740874547783	0.006042215415413581	0.014725083757317467	False	False	0.006042215415413581
362	P3H1	0.5817646764021135	0.8062427876969651	0.006050039282413379	0.012915349356160405	False	False	0.006050039282413379
7571	SMUG1	0.616432512783672	0.8296172443404058	0.0060508252968724	0.012801543150222703	False	False	0.0060508252968724
5583	FAM91A1	0.5699567914582953	0.8016440342420194	0.006052671423140256	0.013140117184499676	False	False	0.006052671423140256
3059	GATB	0.47513883218619746	0.737487604590262	0.006054579355673265	0.006654734650019849	False	False	0.006054579355673265
2288	PARP3	0.1567882428961076	0.525682616606849	0.0060578974115819036	0.00259489660789625	False	False	0.0060578974115819036
2454	EAF2	0.1586578166511094	0.525682616606849	0.006064679977375306	0.0025978019157571067	False	False	0.006064679977375306
5754	RPP25L	0.7913635648977593	0.9149480575014498	0.006064855319062318	0.04217694067720616	False	False	0.006064855319062318
1815	UBE2E3	0.8523672101364549	0.9417655793731898	0.00606653752436607	0.10048601675904198	False	False	0.00606653752436607
5476	GDAP1	0.1563716700970971	0.525682616606849	0.00606753381448806	0.002599024355118529	False	False	0.00606753381448806
7204	1,00 STN	0.7022276695323685	0.8706181431645633	0.0060699825518411655	0.02327219714944282	False	False	0.0060699825518411655
5398	FGFR1	0.15639037870054862	0.525682616606849	0.00608504715716518	0.0026065261846178033	False	False	0.00608504715716518
10900	TUBB4A	0.17113483019856796	0.534171255570908	0.006087460960542328	0.0026075601358008516	False	False	0.006087460960542328
7673	MDM1	0.49684269825712923	0.754268504354984	0.006093362115250058	0.008877590330045544	False	False	0.006093362115250058
3073	ETFDH	0.5841404816984384	0.8074307883344994	0.006096693607303296	0.010770150282409753	False	False	0.006096693607303296
9501	ANKRD11	0.81963853927408	0.9265647813779606	0.006100122511404873	0.05998719286885154	False	False	0.006100122511404873
5622	GLI4	0.15637650992152416	0.525682616606849	0.006110982947083967	0.002617635764181614	False	False	0.006110982947083967
11154	RFXANK	0.7117885564310278	0.8747897038739415	0.006111118652144414	0.027750417045997768	False	False	0.006111118652144414
1141	TP53BP2	0.5192666214475892	0.7666840649575137	0.006118413135047024	0.009084520317362935	False	False	0.006118413135047024
8962	WDR24	0.5051248768070906	0.7596253214702838	0.006120298226134216	0.008766628278607733	False	False	0.006120298226134216
4675	RASA4	0.19816344665350227	0.5676568451158103	0.0061223341379445274	0.0036078552516658653	False	False	0.0061223341379445274
3144	MTRR	0.6869217172627107	0.8653967687250061	0.006127551056988571	0.02398914404297143	False	False	0.006127551056988571
8434	TTLL5	0.42952939671723855	0.7048217762562333	0.0061294616767504995	0.006968466606870126	False	False	0.0061294616767504995
5084	CYSLTR1	0.15729510182809245	0.525682616606849	0.006136679573628899	0.002628642898262217	False	False	0.006136679573628899
9268	PHKB	0.5277119835614172	0.7743816798272314	0.006137016149051095	0.00958982121534227	False	False	0.006137016149051095
11946	MEI1	0.7062579977617924	0.8719721648343918	0.006141491057009677	0.018142338653796174	False	False	0.006141491057009677
9636	POLR2A	0.7750832759781858	0.906212290363059	0.006153544622329132	0.04711448463998484	False	False	0.006153544622329132
11734	DGCR2	0.5816571188991897	0.8062427876969651	0.006159132714867714	0.012136109958120277	False	False	0.006159132714867714
326	SF3A3	0.8192018051606481	0.9265647813779606	0.006160386307158768	0.06701013763968863	False	False	0.006160386307158768
3818	TCF19	0.15930922168499514	0.525682616606849	0.006161188444991308	0.002639141258145316	False	False	0.006161188444991308
3334	RFESD	0.15702182217731125	0.525682616606849	0.006163185056078669	0.0026399965052691736	False	False	0.006163185056078669
2467	SEC22A	0.31732563817265164	0.6009695935750529	0.006173649125492103	0.002644478782927722	False	False	0.006173649125492103
5095	NAP1L3	0.15649551547996915	0.525682616606849	0.006173718993444016	0.0026445087108216926	False	False	0.006173718993444016
8900	MESP1	0.17232591869240604	0.5358123633972399	0.006178855631524083	0.0026467089865649684	False	False	0.006178855631524083
7092	STAMBPL1	0.5509736109113272	0.7905736837320011	0.00618238665032461	0.011674065310298727	False	False	0.00618238665032461
11564	ZNF480	0.6443896751567206	0.8453906145568085	0.006193057636364863	0.019128019136659215	False	False	0.006193057636364863
2715	ZNF141	0.5496980067485532	0.7900530228445027	0.006193144971304754	0.013101654430704839	False	False	0.006193144971304754
3589	KIAA1191	0.725442664241816	0.8817192784319849	0.006199025971795586	0.03351716437701428	False	False	0.006199025971795586
10113	C17orf58	0.15654196276257015	0.525682616606849	0.006200005466736829	0.00265576850539178	False	False	0.006200005466736829
2379	RIOX2	0.5177245267644902	0.7663203222499597	0.006211721784826857	0.010407533946583109	False	False	0.006211721784826857
11444	CCDC61	0.1563805662128798	0.525682616606849	0.006215841978568035	0.002662552065435755	False	False	0.006215841978568035
6702	PDGFD	0.4232429590076432	0.7003703385713542	0.006217336749654636	0.005884096036884891	False	False	0.006217336749654636
10398	LMAN1	0.8445839936776233	0.9380553830549052	0.0062198815554416215	0.08069047281581364	False	False	0.0062198815554416215
9927	TMEM106A	0.39797214538720904	0.6787744949321741	0.006225716537137204	0.005624371983655048	False	False	0.006225716537137204
4131	ARMC2	0.15734572689348317	0.525682616606849	0.0062263241867766776	0.002667042112836007	False	False	0.0062263241867766776
11195	ZNF675	0.6400540029729943	0.8442601198824566	0.006229566328468334	0.016714125725158145	False	False	0.006229566328468334
11468	BICRA	0.5085852779556082	0.7616191185321685	0.00623140103401328	0.007909726529392633	False	False	0.00623140103401328
10357	SETBP1	0.27493724401364855	0.6009695935750529	0.006234037877390766	0.0037559838703927696	False	False	0.006234037877390766
6615	PLEKHB1	0.4305903050269353	0.7052422565643357	0.006234991843657271	0.007159237969624862	False	False	0.006234991843657271
11442	IRF2BP1	0.3674930374406745	0.6505125469617242	0.006238127503902982	0.005342556341561708	False	False	0.006238127503902982
5796	SLC25A51	0.5069782659689579	0.7608702858863698	0.006241377371377783	0.01030922464482235	False	False	0.006241377371377783
10825	ZNF57	0.157217089198387	0.525682616606849	0.006253621058143309	0.0026787347107958257	False	False	0.006253621058143309
9425	ZFHX3	0.09671414335941075	0.4253875028005686	0.0062654025415346416	0.0026837813019166498	False	False	0.0062654025415346416
7176	ARMH3	0.632994243947006	0.8399222294171629	0.0062656074427397705	0.014322152800774306	False	False	0.0062656074427397705
991	QSOX1	0.6374970044347598	0.8428363313431628	0.0062666057482834514	0.016930649643031398	False	False	0.0062666057482834514
9961	LINC02210-CRHR1	0.4600813914557125	0.7262256961307005	0.006268444484671777	0.007744954741988958	False	False	0.006268444484671777
8064	EBPL	0.16527377097356435	0.5286048307234898	0.00627261842299135	0.002686872220273768	False	False	0.00627261842299135
598	AMY2B	0.1579661864909579	0.525682616606849	0.006277134311190959	0.002688806598189841	False	False	0.006277134311190959
8370	MPP5	0.1564286387176197	0.525682616606849	0.006277808805649811	0.0026890955174739438	False	False	0.006277808805649811
5250	DNASE1L1	0.4077494949595897	0.6873245706175362	0.0062929903054318335	0.00670694639341215	False	False	0.0062929903054318335
7911	SBNO1	0.7747675141372234	0.906212290363059	0.006300880009540165	0.04648258687739962	False	False	0.006300880009540165
5624	TOP1MT	0.38746743817327245	0.6694931717356868	0.006310200663048254	0.006091127663934498	False	False	0.006310200663048254
6403	TKFC	0.3322351652448732	0.6168978658202534	0.006311294365218584	0.0059635551290565655	False	False	0.006311294365218584
3093	SAP30	0.15698942885967954	0.525682616606849	0.0063114898611224945	0.0027035227767453433	False	False	0.0063114898611224945
396	ZSWIM5	0.15650279123763577	0.525682616606849	0.0063134387738965295	0.0027043575923262017	False	False	0.0063134387738965295
1264	RSAD2	0.15650796965293962	0.525682616606849	0.0063135973204027935	0.002704425505624058	False	False	0.0063135973204027935
4784	ADCK2	0.1575384460597523	0.525682616606849	0.006314582189801876	0.002704847373821762	False	False	0.006314582189801876
10451	NSFL1C	0.7904015729733462	0.9142428884715086	0.006315186816308815	0.05721781201911776	False	False	0.006315186816308815
258	TMEM39B	0.5417510366756146	0.7850401810755594	0.006317372877035017	0.010216875273859902	False	False	0.006317372877035017
6587	TESMIN	0.15819775735604838	0.525682616606849	0.006319650303544489	0.0027070182972074894	False	False	0.006319650303544489
1622	REV1	0.7032979380292361	0.870707454255099	0.006325016699697193	0.025813634475965175	False	False	0.006325016699697193
5807	FXN	0.15638554697794263	0.525682616606849	0.00632593506018051	0.002709710368823804	False	False	0.00632593506018051
10056	GDPD1	0.26194295061210626	0.6009695935750529	0.00632609461439762	0.0036951359256767154	False	False	0.00632609461439762
4821	ZNF862	0.4621222949171774	0.7276176725494673	0.006326475193193377	0.007857359276058969	False	False	0.006326475193193377
8297	ATL1	0.32329727900173666	0.6072493376113994	0.006327774132472452	0.004989741333456856	False	False	0.006327774132472452
10753	MADCAM1	0.15636690288405777	0.525682616606849	0.0063284348548830905	0.0027107811543378934	False	False	0.0063284348548830905
1160	PSEN2	0.16059228709821288	0.5264563800209103	0.006331412304526153	0.0027120565430501873	False	False	0.006331412304526153
838	GON4L	0.808841440224294	0.922208869290017	0.006334389754169215	0.07684752529256798	False	False	0.006334389754169215
2512	ACAD11	0.15651579460792517	0.525682616606849	0.006339115918031793	0.002715356381128678	False	False	0.006339115918031793
9333	CES2	0.7240157558528546	0.8811191161152432	0.0063425992385189945	0.026602141391695214	False	False	0.0063425992385189945
6201	TSPAN32	0.15761015047588636	0.525682616606849	0.00634424650984679	0.002717554066958052	False	False	0.00634424650984679
6611	ATG16L2	0.6266833726507861	0.8358017139850019	0.006349139953709621	0.015965491658851	False	False	0.006349139953709621
2906	PAQR3	0.1607956571464331	0.5264563800209103	0.006356685020708997	0.0027228820953894865	False	False	0.006356685020708997
10	C1QTNF12	0.156963603673581	0.525682616606849	0.006360535147943742	0.0027245312950082037	False	False	0.006360535147943742
10073	INTS2	0.40390352129634655	0.6848555700654237	0.006360668165775268	0.006906750036424466	False	False	0.006360668165775268
11936	ZC3H7B	0.43785382941247086	0.7102541285805105	0.006364600925299295	0.007930907609171412	False	False	0.006364600925299295
6511	EHBP1L1	0.5008730475087775	0.7568264281065633	0.006371672368201568	0.007366316968554191	False	False	0.006371672368201568
4615	CYP3A5	0.1572600549109133	0.525682616606849	0.006374303165313986	0.002730428816729717	False	False	0.006374303165313986
3771	H2BC15	0.15636697752663736	0.525682616606849	0.006382594610145817	0.002733980451993058	False	False	0.006382594610145817
2520	RAB6B	0.15687689434195023	0.525682616606849	0.006385021849667564	0.002735020158540332	False	False	0.006385021849667564
2345	C3orf14	0.6308804734335611	0.8386172866079344	0.0063882324164194135	0.012636042377921972	False	False	0.0063882324164194135
1903	CREB1	0.7358513593763347	0.8871040006780395	0.00639957117884622	0.03987834351451209	False	False	0.00639957117884622
10678	MOCS3	0.3653401417229325	0.6492366213988195	0.006402891250176548	0.005198529759275444	False	False	0.006402891250176548
5717	DENND4C	0.763413578044626	0.901293116066098	0.006404408190901737	0.04591614568836233	False	False	0.006404408190901737
4823	ACTR3C	0.23836356661533892	0.6009695935750529	0.006411482824888352	0.004126647050398287	False	False	0.006411482824888352
8887	KLHL25	0.1668191892092241	0.5296621315570166	0.006414324065615545	0.002747571744610754	False	False	0.006414324065615545
9424	DHX38	0.6509241043744336	0.8488573348571553	0.006418319975019186	0.017338036151414507	False	False	0.006418319975019186
4179	TRMT11	0.6064400738510799	0.8226957178352658	0.006423992715268738	0.01651519691843665	False	False	0.006423992715268738
860	MEF2D	0.5809750631419646	0.8062427876969651	0.006433830660343875	0.01366675318626875	False	False	0.006433830660343875
1354	BABAM2	0.7487908595248378	0.8936792666763749	0.0064343277976940255	0.04111314857943674	False	False	0.0064343277976940255
1775	UBR3	0.5503411647754095	0.7902839595029159	0.006447131099882086	0.011798509260576762	False	False	0.006447131099882086
557	CDC7	0.4447680333826346	0.7158863312228692	0.006449628207355746	0.006692903922096397	False	False	0.006449628207355746
1673	CBWD2	0.6183954655727089	0.82977311728507	0.006452658729769973	0.018208558869998108	False	False	0.006452658729769973
12114	PFKL	0.7022144811283944	0.8706181431645633	0.006458332813633986	0.027940625262059524	False	False	0.006458332813633986
8060	SETDB2	0.6488518630430684	0.848198189776747	0.0064600687635161325	0.020403227172373382	False	False	0.0064600687635161325
5109	ZMAT1	0.5587249681344827	0.7952146127723858	0.006464818440631757	0.009074659934372044	False	False	0.006464818440631757
5918	ZNF462	0.15736973953281047	0.525682616606849	0.006468928557264487	0.002770961544821771	False	False	0.006468928557264487
9126	KNOP1	0.6230134482436465	0.8328779512020092	0.0064776822054705115	0.014523793409547108	False	False	0.0064776822054705115
3756	ZNF322	0.6198686143984999	0.8306964000918123	0.0064922120522395	0.014877717230427131	False	False	0.0064922120522395
2515	NPHP3	0.4378038054294823	0.7102541285805105	0.006494379974170492	0.006333241092689921	False	False	0.006494379974170492
208	CRYBG2	0.15715308845095113	0.525682616606849	0.006494991990556961	0.0027821258003457206	False	False	0.006494991990556961
9164	NSMCE1	0.732523748319931	0.8858026102070657	0.006497085341885432	0.03786038201344147	False	False	0.006497085341885432
10235	OXLD1	0.7586913374666053	0.8987343032321139	0.006498095739959252	0.045058124102233504	False	False	0.006498095739959252
6747	RBM7	0.6906634177820867	0.8665202223097639	0.006498318779959589	0.026953847095202862	False	False	0.006498318779959589
9544	HIC1	0.15691908905081906	0.525682616606849	0.0064997362932147475	0.002784158019453622	False	False	0.0064997362932147475
2805	SEPSECS	0.15743082785198362	0.525682616606849	0.006502926033942469	0.002785524342920673	False	False	0.006502926033942469
2696	NRROS	0.45744437502779867	0.7244336700895914	0.006504363029607295	0.008016966670500428	False	False	0.006504363029607295
11336	C19orf47	0.2986835623575451	0.6009695935750529	0.006505582359729623	0.004905360499710849	False	False	0.006505582359729623
5771	TPM2	0.15686614759009695	0.525682616606849	0.006508583994432963	0.002787947926795884	False	False	0.006508583994432963
1569	RGPD2	0.15686614759009695	0.525682616606849	0.006508583994432963	0.002787947926795884	False	False	0.006508583994432963
2092	RBSN	0.5690177804793797	0.8012998489478467	0.006519921413245309	0.013762699241299976	False	False	0.006519921413245309
4479	IGFBP3	0.6124425817662874	0.8279447138915833	0.006521893839272393	0.01060682346814134	False	False	0.006521893839272393
8470	RPS6KA5	0.45387843556615337	0.7224541336443827	0.006531583986756944	0.010097434587274374	False	False	0.006531583986756944
8353	SGPP1	0.1563696660562621	0.525682616606849	0.0065320388002516085	0.0027979947783555205	False	False	0.0065320388002516085
10441	TRIB3	0.1681458945411502	0.5313451191356638	0.006532850343385368	0.0027983424023547195	False	False	0.006532850343385368
9366	PSKH1	0.49899763305967093	0.755494087131241	0.006536439137607668	0.00977163053421157	False	False	0.006536439137607668
6130	ABCA2	0.15649786374208743	0.525682616606849	0.006536887904837264	0.002800071889304378	False	False	0.006536887904837264
10127	C17orf80	0.37771355812620433	0.6612172126959017	0.006548062074492737	0.006069104846441344	False	False	0.006548062074492737
7505	RHEBL1	0.37318106711076016	0.6565137640805907	0.006555264519804847	0.00564421329312445	False	False	0.006555264519804847
7487	TMEM106C	0.7419770796715344	0.890458223749073	0.006557553367037228	0.04208686119050122	False	False	0.006557553367037228
9993	HOXB7	0.15662127750351554	0.525682616606849	0.006558837862460859	0.002809474140070797	False	False	0.006558837862460859
7978	RNF6	0.6043356236865651	0.8210901403835646	0.0065601922258364045	0.017556049683120814	False	False	0.0065601922258364045
1575	ZNF514	0.19297271500488383	0.5622943893246856	0.006561481423910645	0.0038962441109371988	False	False	0.006561481423910645
7990	SLC46A3	0.6287650739950946	0.8371145038036633	0.006566820275966921	0.01718665872899334	False	False	0.006566820275966921
8625	VPS18	0.6153235037652584	0.8291859410495249	0.006572124865854471	0.01587994216700618	False	False	0.006572124865854471
9853	PIP4K2B	0.2862904079222824	0.6009695935750529	0.0065762017280293185	0.005132942381995112	False	False	0.0065762017280293185
3556	UBLCP1	0.8179134786960445	0.9263456874442643	0.006577283001765895	0.06853862617457851	False	False	0.006577283001765895
6749	CADM1	0.15984347689039619	0.5260347442081054	0.006577644434055599	0.0028175299233767423	False	False	0.006577644434055599
2223	CCDC51	0.15641632906038883	0.525682616606849	0.006578791880804325	0.00281802143148157	False	False	0.006578791880804325
3216	PLPP1	0.3016324674088769	0.6009695935750529	0.0065845502764756945	0.004891482851562205	False	False	0.0065845502764756945
9792	ATAD5	0.1563792671674082	0.525682616606849	0.006585089401777716	0.002820718970693899	False	False	0.006585089401777716
2152	OXSR1	0.5589427591682594	0.7952389267184163	0.006591772540101087	0.015243306525805023	False	False	0.006591772540101087
1109	INTS7	0.4063332938325007	0.6866087397166398	0.006592724490945902	0.007214431734650992	False	False	0.006592724490945902
9896	DNAJC7	0.8184454506783316	0.9265605336453221	0.006594986465889086	0.0821445919154735	False	False	0.006594986465889086
10395	MALT1	0.6946502053153831	0.8677488493819464	0.006598170832158968	0.02919771388340532	False	False	0.006598170832158968
2762	STX18	0.6277035499368075	0.8365353827551475	0.006598375061556867	0.02120764785854334	False	False	0.006598375061556867
10000	ZNF652	0.15942045271123273	0.525682616606849	0.0065991207675820925	0.002826729297554225	False	False	0.0065991207675820925
9628	TNK1	0.1565992538151907	0.525682616606849	0.0065995614731249284	0.00282691807350081	False	False	0.0065995614731249284
10712	TAF4	0.1566065635463049	0.525682616606849	0.006603131456744792	0.002828447273775433	False	False	0.006603131456744792
602	FAM102B	0.2588431951046393	0.6009695935750529	0.006616145034595821	0.004388194117862522	False	False	0.006616145034595821
12032	GABPA	0.7371683166940104	0.887479567420983	0.006623282986413858	0.03108400717545091	False	False	0.006623282986413858
11613	KIR3DL2	0.1593978851651797	0.525682616606849	0.006628117311240455	0.0028391499490885252	False	False	0.006628117311240455
10809	PLEKHJ1	0.782631108226374	0.9098951889615985	0.006630345024014912	0.061118616398130904	False	False	0.006630345024014912
8619	RMDN3	0.7015353304270044	0.8703831195825723	0.006633671813417539	0.024403956498992577	False	False	0.006633671813417539
3276	UTP15	0.5730656787075388	0.8035417040943325	0.006643101299696877	0.013172471644670775	False	False	0.006643101299696877
7036	ASCC1	0.5990382031565535	0.8178509222117668	0.0066512610703116405	0.017553562026345327	False	False	0.0066512610703116405
716	NBPF11	0.6254199720378166	0.8347424283148278	0.006652373583084409	0.013788128637949402	False	False	0.006652373583084409
2109	KAT2B	0.46374138400727105	0.7287264380761762	0.006652444794650782	0.00825332211895605	False	False	0.006652444794650782
12077	TTC3	0.8117281124158777	0.9229797376752843	0.006652622151759485	0.0758775926372978	False	False	0.006652622151759485
803	UBAP2L	0.6707347912113104	0.8589353424851466	0.006653820655857685	0.027821069541439578	False	False	0.006653820655857685
156	MUL1	0.6739081417018815	0.8600092379499703	0.006655602288631467	0.026158989773372582	False	False	0.006655602288631467
3071	CTSO	0.4308554677132892	0.7053263582565696	0.006656141078029873	0.007168811002976438	False	False	0.006656141078029873
11904	DNAL4	0.6344327887026471	0.8408765642571325	0.006658692601889158	0.015132189487640776	False	False	0.006658692601889158
1745	ERMN	0.15636759530701166	0.525682616606849	0.006668016614433396	0.0028562407909233246	False	False	0.006668016614433396
1146	WDR26	0.7046111345668075	0.8713378805648788	0.006669022309856606	0.02788398391828778	False	False	0.006669022309856606
1122	CENPF	0.15706109441718594	0.525682616606849	0.006678407456858768	0.0028606917018468457	False	False	0.006678407456858768
9096	SNX29	0.5356764063941661	0.7801557533954295	0.0066786802105941205	0.01171038837663913	False	False	0.0066786802105941205
199	STMN1	0.6044545139403481	0.821144263183154	0.006679558934450872	0.018947597530283286	False	False	0.006679558934450872
6116	NOTCH1	0.44455036202961207	0.7158863312228692	0.006681959973490652	0.008844162578160843	False	False	0.006681959973490652
12051	IFNAR2	0.2530273562660213	0.6009695935750529	0.006685434560483865	0.004960311901117308	False	False	0.006685434560483865
4025	EFHC1	0.42703737884836424	0.703290479412964	0.006688907803862618	0.007294541057408525	False	False	0.006688907803862618
6696	CEP126	0.40203312400783364	0.6832326667325537	0.006699336939300095	0.006090560519879454	False	False	0.006699336939300095
4443	TRGV4	0.5429921450705025	0.785602654698404	0.0067006073267718985	0.010220367796300502	False	False	0.0067006073267718985
5513	FSBP	0.15686995505853124	0.525682616606849	0.006702167263159802	0.002870869200174393	False	False	0.006702167263159802
828	FAM189B	0.533324389118412	0.7783115099500627	0.006708843011603645	0.01035472448245528	False	False	0.006708843011603645
10820	SLC39A3	0.4038083708769672	0.6848555700654237	0.006709704268472419	0.008228583146263374	False	False	0.006709704268472419
7125	ZNF518A	0.5813616936514737	0.8062427876969651	0.006713768702213512	0.015946298147018034	False	False	0.006713768702213512
8098	SLAIN1	0.32072679730466336	0.6048387801855117	0.006714018614503048	0.005623961055881522	False	False	0.006714018614503048
5461	CSPP1	0.4983978692300053	0.7551945540032188	0.006716580887278011	0.009747790811018326	False	False	0.006716580887278011
10644	NEURL2	0.157855921527372	0.525682616606849	0.006717049808724505	0.0028772441293583827	False	False	0.006717049808724505
8725	ZNF280D	0.511312138288537	0.7627440267826163	0.006720793118609691	0.011803833809628914	False	False	0.006720793118609691
2251	TCTA	0.3488253354933888	0.6335458576271777	0.006723899219337285	0.005557950497134013	False	False	0.006723899219337285
9097	CPPED1	0.3578323577686179	0.6420460701576497	0.006744142450693237	0.005659200026120028	False	False	0.006744142450693237
9758	PIGS	0.7243973548440197	0.8812163401521572	0.0067451515051525955	0.03001249987590179	False	False	0.0067451515051525955
12120	FAM207A	0.6700894485534159	0.8583705090773185	0.006770470576034305	0.024033328078770906	False	False	0.006770470576034305
7452	SINHCAF	0.7159260590554426	0.8767182239340819	0.006773402342785732	0.03470920394645648	False	False	0.006773402342785732
50	SMIM1	0.15807894636544323	0.525682616606849	0.0067798073529159114	0.002904126284581222	False	False	0.0067798073529159114
6959	ZNF487	0.4637182707232399	0.7287264380761762	0.006783809308584621	0.006888520903885364	False	False	0.006783809308584621
11300	MAP4K1	0.7446724900389319	0.8916326402345113	0.006784108262801941	0.03645824268460274	False	False	0.006784108262801941
9713	GID4	0.545390430929056	0.7864737478911711	0.006784969519670715	0.012612926888834223	False	False	0.006784969519670715
8802	ARIH1	0.7213412076819756	0.8796162390458653	0.006787413554373211	0.03214780634708619	False	False	0.006787413554373211
1075	NUAK2	0.48193563565978104	0.7421698147092641	0.006790565841847863	0.004671392917863271	False	False	0.006790565841847863
6772	KMT2A	0.741305956716181	0.8898584274137261	0.006799280357282745	0.04721072893799021	False	False	0.006799280357282745
8078	VPS36	0.8144702207083829	0.9240639171695082	0.006816801089839394	0.06564323662706975	False	False	0.006816801089839394
911	B4GALT3	0.7678994913279086	0.9038884328628948	0.006823417047439773	0.043396561919303425	False	False	0.006823417047439773
4086	SLC35A1	0.15671369058332382	0.525682616606849	0.006823916872018842	0.0029230205697959727	False	False	0.006823916872018842
5329	SLC39A14	0.15671369058332382	0.525682616606849	0.006823916872018842	0.0029230205697959727	False	False	0.006823916872018842
2568	SELENOT	0.8521786384735788	0.9417575824901652	0.006824056607922668	0.1258941383174296	False	False	0.006824056607922668
10019	TOB1	0.6612420801616126	0.8543751071823199	0.006824881587201026	0.017731021294433078	False	False	0.006824881587201026
11757	PI4KA	0.5373155472164726	0.7813378956933361	0.006827920171302012	0.01007232554466202	False	False	0.006827920171302012
8704	AP4E1	0.5249203076157928	0.7720684275283545	0.006829191902388275	0.013184691423529318	False	False	0.006829191902388275
10416	RTTN	0.364601305043292	0.6487576049800722	0.006832716874923732	0.005785180611556835	False	False	0.006832716874923732
10982	TMED1	0.6950619011646064	0.8679499840582793	0.006835482705289366	0.026900277462568175	False	False	0.006835482705289366
11931	XPNPEP3	0.3482965887929319	0.6334296340114465	0.006836556253242799	0.00672256364748719	False	False	0.006836556253242799
879	FCRL6	0.4372083986004318	0.7100193302474492	0.006837584454208211	0.006601480217755176	False	False	0.006837584454208211
5179	BCORL1	0.31732564676078406	0.6009695935750529	0.006838986179993466	0.0029294754985426915	False	False	0.006838986179993466
2188	ZNF502	0.1594204286748327	0.525682616606849	0.006850081076395807	0.002934227990551611	False	False	0.006850081076395807
290	AC114490.2	0.1594204286748327	0.525682616606849	0.006850081076395807	0.002934227990551611	False	False	0.006850081076395807
11149	SLC25A42	0.09626293319847568	0.4245853650210262	0.006850515063866343	0.002934413888816083	False	False	0.006850515063866343
3079	TRIM61	0.15654763031215257	0.525682616606849	0.006854258373751529	0.0029360173332892104	False	False	0.006854258373751529
10036	AKAP1	0.28707699262211855	0.6009695935750529	0.0068593718344821634	0.0050608885704717605	False	False	0.0068593718344821634
7803	ANKRD13A	0.4886556086786934	0.7480716001983181	0.0068641097549712645	0.009538552368038826	False	False	0.0068641097549712645
6349	HARBI1	0.15637594044463343	0.525682616606849	0.00687205454727245	0.0029436403132054242	False	False	0.00687205454727245
4120	RTN4IP1	0.15747122089827328	0.525682616606849	0.006873203337635635	0.002944132396846675	False	False	0.006873203337635635
6200	C11orf21	0.47564747899217386	0.7379706922303821	0.006873517575467437	0.004649427481351441	False	False	0.006873517575467437
9171	CLN3	0.4798330420208736	0.740948877129389	0.006878720218607844	0.010417401330189757	False	False	0.006878720218607844
7231	TRUB1	0.4899472817498589	0.7492514864819296	0.006891338102000443	0.009462367680467916	False	False	0.006891338102000443
8085	DIS3	0.5695634933940372	0.8014668961090822	0.006894405573812316	0.01798910626702094	False	False	0.006894405573812316
10002	SPOP	0.7750690191476204	0.906212290363059	0.006904308012381526	0.05906348328074712	False	False	0.006904308012381526
8654	TMEM62	0.5715038253889946	0.8024950408188708	0.006905047000334452	0.01412544786678941	False	False	0.006905047000334452
11019	ZNF442	0.1592445447048784	0.525682616606849	0.0069085202437132055	0.0029592603717124863	False	False	0.0069085202437132055
3533	ATOX1	0.7690079485036856	0.904215569219138	0.006917593672160678	0.04490762095103103	False	False	0.006917593672160678
9720	SMCR8	0.5802183500070526	0.8062427876969651	0.0069208559680692325	0.016269852668884095	False	False	0.0069208559680692325
6378	1 CLP	0.5264713216446139	0.7732979350514865	0.00692528049048557	0.012670175433996017	False	False	0.00692528049048557
182	IFNLR1	0.15793787427988515	0.525682616606849	0.006931506128085358	0.002969106361060665	False	False	0.006931506128085358
10329	RMC1	0.6975345327232372	0.8695144732035788	0.006932091272182629	0.030640211709764567	False	False	0.006932091272182629
6817	CCDC15	0.15794822027071143	0.525682616606849	0.00693368614254649	0.0029700401689061956	False	False	0.00693368614254649
8261	PRORP	0.6137577954715321	0.828796440660791	0.006938605115084058	0.019128215279472005	False	False	0.006938605115084058
4837	ATG9B	0.16001424508612502	0.5260347442081054	0.006939304466410418	0.0029724467744569427	False	False	0.006939304466410418
1452	USP34	0.7732426111487569	0.9060719404436332	0.006939897672194449	0.06694963691609629	False	False	0.006939897672194449
11276	ZNF420	0.6196181705471117	0.8305554184375854	0.006940830140629596	0.02017897380034575	False	False	0.006940830140629596
6439	ZBTB3	0.15642378641806762	0.525682616606849	0.006941307123762848	0.0029733046114947016	False	False	0.006941307123762848
9496	APRT	0.8674185570115297	0.9474783328176313	0.006951280773898431	0.18897844549645199	False	False	0.006951280773898431
7072	PPIF	0.603000824819669	0.8202770250506957	0.006951396324741979	0.017650259574979878	False	False	0.006951396324741979
9336	C16orf70	0.5365577553089389	0.7806910120884354	0.006956648513665595	0.01203884518171629	False	False	0.006956648513665595
1505	PRADC1	0.3554036652643139	0.6398990936211524	0.0069616655700587326	0.00629885598305571	False	False	0.0069616655700587326
11147	SUGP2	0.5325482899485442	0.7777810865713624	0.006966655754162674	0.013650628999712762	False	False	0.006966655754162674
10842	PIP5K1C	0.15781923748003504	0.525682616606849	0.0069670192018740675	0.0029843183642441636	False	False	0.0069670192018740675
1917	PECR	0.15711036282947424	0.525682616606849	0.006971772238025842	0.002986354324338811	False	False	0.006971772238025842
6047	MIGA2	0.5178751312305239	0.7663203222499597	0.006974421845740698	0.010374079636308584	False	False	0.006974421845740698
11254	ALKBH6	0.7101451083673218	0.8739664977027692	0.006974783278030402	0.03714912238248278	False	False	0.006974783278030402
649	MOV10	0.410223545493959	0.6894505448739737	0.006975930724779127	0.00854799820089273	False	False	0.006975930724779127
295	ZMYM4	0.6644917768641545	0.8558033522591363	0.006976946497310786	0.020613405267509183	False	False	0.006976946497310786
10685	PFDN4	0.7769461429854877	0.9072669575256054	0.006982409633704599	0.0672007892908675	False	False	0.006982409633704599
7782	BTBD11	0.1563874667734836	0.525682616606849	0.006986572151301263	0.0029926938580328156	False	False	0.006986572151301263
5780	TMEM8B	0.15928950729530253	0.525682616606849	0.006994093705047591	0.0029959157109260555	False	False	0.006994093705047591
11485	CA11	0.5405397561705876	0.7842649568761908	0.006998128579270568	0.013073801795502056	False	False	0.006998128579270568
10715	SS18L1	0.15637150683422638	0.525682616606849	0.0069982239758972185	0.0029976849098888674	False	False	0.0069982239758972185
9616	ACADVL	0.7995616508983079	0.9178308955505777	0.006999382171561623	0.07746022973167763	False	False	0.006999382171561623
4707	IMMP2L	0.1821844837113178	0.5491394139283807	0.007004693479521472	0.004086093720718381	False	False	0.007004693479521472
11225	ZNF792	0.2452403752718365	0.6009695935750529	0.007008097022900119	0.00476457226466848	False	False	0.007008097022900119
5025	UBQLN2	0.7467986100754797	0.8925321784436782	0.0070116735566404745	0.041586918400579626	False	False	0.0070116735566404745
5635	ZNF707	0.42832729706144523	0.7041841776792073	0.007014532768211068	0.008562643708807698	False	False	0.007014532768211068
6414	FADS1	0.3245014534414833	0.6086306603280403	0.007025020014973935	0.005934873030761654	False	False	0.007025020014973935
12098	SLC37A1	0.46898710490151196	0.7326046007113298	0.007028616534979381	0.007814845363243242	False	False	0.007028616534979381
1439	MTIF2	0.4991273175463473	0.755494087131241	0.007030751538356107	0.010966489353123006	False	False	0.007030751538356107
4679	ARMC10	0.31387402787044194	0.6009695935750529	0.007040247533551208	0.005441494134328003	False	False	0.007040247533551208
5304	LONRF1	0.15646199138841543	0.525682616606849	0.007043808783677082	0.00301721113409554	False	False	0.007043808783677082
8276	TOGARAM1	0.5020887103844851	0.7579124305716679	0.007046788920549064	0.012211377230169396	False	False	0.007046788920549064
6017	NAIF1	0.3468552529902821	0.6318459334987828	0.007049691799589604	0.005809585658017169	False	False	0.007049691799589604
126	DDI2	0.6157090907551418	0.8295979148623243	0.007050170798144546	0.0159718579706851	False	False	0.007050170798144546
8880	ZSCAN2	0.30878575329194924	0.6009695935750529	0.007056178770201835	0.005411197148849455	False	False	0.007056178770201835
7746	UHRF1BP1L	0.7267019793592351	0.882665404997334	0.007059312750929472	0.035388563414303104	False	False	0.007059312750929472
4747	ZC3HC1	0.5841766029011036	0.8074307883344994	0.00706074101310031	0.013747531491635219	False	False	0.00706074101310031
4067	ELOVL4	0.17152996059533954	0.5346043947498683	0.0070687731403413865	0.0030279046008258722	False	False	0.0070687731403413865
6585	C11orf24	0.5442937308348961	0.7857649732011209	0.007070733473838331	0.012313002197260265	False	False	0.007070733473838331
2239	WDR6	0.6580027746025133	0.852561110999541	0.007070784531187806	0.02351643975949689	False	False	0.007070784531187806
10985	YIPF2	0.6115108832634314	0.8272679792207948	0.007071781493117026	0.01978634992677174	False	False	0.007071781493117026
9376	NFATC3	0.7246797486927159	0.881238232835598	0.007072464049262638	0.04189942906914132	False	False	0.007072464049262638
3495	RNF14	0.7077695525684902	0.8728009429572489	0.007073579249264326	0.02528645686302962	False	False	0.007073579249264326
7333	NOP2	0.43240300518111785	0.7064756051386596	0.0070742933803497445	0.009473734786420055	False	False	0.0070742933803497445
1830	OSGEPL1	0.38271089802528424	0.6653084682491427	0.0070762406136057054	0.006207309312741743	False	False	0.0070762406136057054
2661	TBCCD1	0.6128256475164989	0.8279848172326006	0.007081279503733816	0.01665603829903549	False	False	0.007081279503733816
232	THEMIS2	0.797478760881223	0.9173213609383459	0.007082213315783423	0.039805629698748	False	False	0.007082213315783423
6670	TMEM135	0.2721387641268749	0.6009695935750529	0.007085410782294289	0.005042762793809845	False	False	0.007085410782294289
1675	SLC35F5	0.40073437636259024	0.6821165179130412	0.007090835289772381	0.007814488373696804	False	False	0.007090835289772381
3460	SPATA24	0.15674920474209747	0.525682616606849	0.007094762674838569	0.0030390372018465834	False	False	0.007094762674838569
6042	LRRC8A	0.25691366024345363	0.6009695935750529	0.007098528490265957	0.004026007498457525	False	False	0.007098528490265957
3147	ATPSCKMT	0.16073692641271767	0.5264563800209103	0.00709875186616991	0.003040745969485031	False	False	0.00709875186616991
5955	ASTN2	0.1564717215597577	0.525682616606849	0.007124949660908371	0.003051967778651232	False	False	0.007124949660908371
29	SLC35E2B	0.4782750711549155	0.7401434988209338	0.007129835043084442	0.010759795471774726	False	False	0.007129835043084442
9861	FBXL20	0.5948007366659753	0.8146895534787498	0.007131634142846203	0.018257729604505418	False	False	0.007131634142846203
239	SESN2	0.4293025991132585	0.7045609254209853	0.007139156368399761	0.008342252238496635	False	False	0.007139156368399761
5051	FOXO4	0.3131886489684496	0.6009695935750529	0.007141040787679722	0.006433792736674292	False	False	0.007141040787679722
8563	CYFIP1	0.2747238954966368	0.6009695935750529	0.007144955072504926	0.0050682685536782394	False	False	0.007144955072504926
8315	CGRRF1	0.6547344701278952	0.850212277184133	0.0071468707308210795	0.02777015022263768	False	False	0.0071468707308210795
11968	TSPO	0.8361985396429668	0.9342671469125433	0.0071469432860019125	0.10989238798953174	False	False	0.0071469432860019125
583	SLC35A3	0.2638742501410177	0.6009695935750529	0.0071590579857792914	0.005886226536685161	False	False	0.0071590579857792914
3755	ABT1	0.794679118713697	0.9164851125893352	0.007159863482647981	0.08535767681478114	False	False	0.007159863482647981
1857	PLCL1	0.22059878262310878	0.5987351855516673	0.007166904022417677	0.0030699389034442685	False	False	0.007166904022417677
5364	NUGGC	0.4994259595198478	0.7556500278998776	0.007168571447962371	0.011763931911313131	False	False	0.007168571447962371
9570	SPNS3	0.5187930750902887	0.7665926460935893	0.007174813544839292	0.006741328096917171	False	False	0.007174813544839292
10695	ZBP1	0.6739887276694625	0.8600092379499703	0.0072017735048801115	0.02363389316067267	False	False	0.0072017735048801115
11268	ZNF382	0.15947319948074848	0.5256896613794143	0.007207238656695616	0.003087216219079963	False	False	0.007207238656695616
9801	UTP6	0.680252834905199	0.8626416341437342	0.007208510387781878	0.03357199215319719	False	False	0.007208510387781878
6166	HRAS	0.3484556258765571	0.6334296340114465	0.007212631757185709	0.0047946868312618365	False	False	0.007212631757185709
4547	STYXL1	0.5835214874814567	0.8072099000502052	0.007218003023940829	0.01618478177219964	False	False	0.007218003023940829
5516	INTS8	0.5252189743684865	0.7722889986927335	0.007220342256715456	0.014860991388559341	False	False	0.007220342256715456
6216	STIM1	0.6255545452972581	0.8347424283148278	0.007225066405156344	0.02226690092029866	False	False	0.007225066405156344
11041	GCDH	0.5382524252887542	0.7821527618178916	0.0072254533661207845	0.014096717151363243	False	False	0.0072254533661207845
11718	NLGN4Y	0.0851459116116837	0.40662555582094645	0.007226490636483801	0.0030954627927099717	False	False	0.007226490636483801
10272	FN3K	0.1642952600390768	0.5276658867711153	0.007233869095290154	0.003098623350974214	False	False	0.007233869095290154
7620	PTGES3	0.8786691000281867	0.9523881813620761	0.007237975852886733	0.253939377457908	False	False	0.007237975852886733
6921	OTUD1	0.347696489643777	0.6330218113067846	0.0072416177198801985	0.005960333035484458	False	False	0.0072416177198801985
10795	TCF3	0.15824325997226682	0.525682616606849	0.007242812864942249	0.003102454409170686	False	False	0.007242812864942249
6725	SIK2	0.3756663156904734	0.6590180748314384	0.007243328476991223	0.0067706764257104875	False	False	0.007243328476991223
3278	HEXB	0.7084330931396008	0.8732045257435663	0.007246139654344877	0.034432855591680224	False	False	0.007246139654344877
4015	CLIC5	0.5834963273259344	0.8072099000502052	0.007249948801338596	0.015628188974067064	False	False	0.007249948801338596
10786	DAZAP1	0.631544467943077	0.8386413178886142	0.007255405219660111	0.019509426077430166	False	False	0.007255405219660111
477	DOCK7	0.15638403384096475	0.525682616606849	0.007259780700148663	0.003109722570882419	False	False	0.007259780700148663
4758	AKR1B1	0.7985729513548973	0.9177485136314102	0.007261849194609627	0.07385360315609513	False	False	0.007261849194609627
3312	SSBP2	0.5422245414480504	0.7854253823987659	0.007264090343528683	0.014314868811810953	False	False	0.007264090343528683
5291	PPP1R3B	0.4222969064843104	0.7000315939439087	0.007283098457292403	0.009105029400814785	False	False	0.007283098457292403
2754	HTT	0.19002335053992242	0.5597766710318134	0.0073001601775592	0.004392495203574889	False	False	0.0073001601775592
10629	PABPC1L	0.15903808865657534	0.525682616606849	0.007301209036596932	0.003127468373166041	False	False	0.007301209036596932
10853	SIRT6	0.636040005617047	0.8418782182902576	0.00730143476382619	0.022710859231399684	False	False	0.00730143476382619
2817	PGM2	0.48689812679021827	0.7469954489412199	0.00730562549732651	0.011006421304904344	False	False	0.00730562549732651
11594	TFPT	0.6497096352382661	0.8484486298453409	0.007326315816393983	0.021070172194014775	False	False	0.007326315816393983
7470	PPHLN1	0.8239681681139521	0.9279993792874833	0.007328298991336744	0.10327482340710886	False	False	0.007328298991336744
8453	ADCK1	0.1932114585481146	0.5622943893246856	0.007328794785072435	0.004469957940406008	False	False	0.007328794785072435
5779	HINT2	0.6861392052777056	0.8653967687250061	0.007341138571115221	0.03153157853678371	False	False	0.007341138571115221
9862	MED1	0.6761258194855058	0.8612038269161881	0.0073503557663098995	0.027545759433440946	False	False	0.0073503557663098995
11004	ZNF441	0.15655017193924503	0.525682616606849	0.007356782274271437	0.003151273135137692	False	False	0.007356782274271437
7259	OAT	0.6039843042888887	0.8208275505231829	0.007367672269468648	0.018962296165442198	False	False	0.007367672269468648
8818	MPI	0.5749391525218606	0.8048373284696181	0.007367742137420562	0.02112805154802424	False	False	0.007367742137420562
4868	VIPR2	0.15715456501331868	0.525682616606849	0.007369988660797457	0.0031569300826345932	False	False	0.007369988660797457
3399	LYRM7	0.24755256746888768	0.6009695935750529	0.007375600938396316	0.00587029956030042	False	False	0.007375600938396316
7088	ATAD1	0.6305909825302978	0.8384470731620844	0.00737926497502837	0.022648143006509608	False	False	0.00737926497502837
10141	KCTD2	0.15645261606374677	0.525682616606849	0.007383520873829995	0.003162726597713955	False	False	0.007383520873829995
9643	FXR2	0.15721324236042147	0.525682616606849	0.007387696155764027	0.003164515077146921	False	False	0.007387696155764027
9480	FBXO31	0.35630743894969996	0.6405270627155647	0.007397005388549207	0.006719880130434973	False	False	0.007397005388549207
6953	AL117339.5	0.5910132027255443	0.8118029802578984	0.0073988951822870075	0.015601468303900086	False	False	0.0073988951822870075
7087	MINPP1	0.4986985448302056	0.7554297484543306	0.007402516223256345	0.012620998065123396	False	False	0.007402516223256345
4075	RWDD2A	0.40219083855841264	0.6832771082934629	0.007402768486871185	0.006514685003484567	False	False	0.007402768486871185
11224	ZNF30	0.15813233022689008	0.525682616606849	0.007406145325912443	0.003172417767764477	False	False	0.007406145325912443
10134	RAB37	0.1566450864050474	0.525682616606849	0.007409265198688251	0.0031737541633375574	False	False	0.007409265198688251
9146	CDR2	0.3782516931571017	0.6615424039102231	0.0074160067842406275	0.00860519501056229	False	False	0.0074160067842406275
4011	AARS2	0.15741829855334535	0.525682616606849	0.007420187440632499	0.0031784326989161833	False	False	0.007420187440632499
5166	LAMP2	0.5958185122244963	0.8153428615337858	0.0074291050098026275	0.019608182497741128	False	False	0.0074291050098026275
9998	GNGT2	0.4572192763362727	0.7244336700895914	0.007438326907647916	0.009789075357106963	False	False	0.007438326907647916
4102	MANEA	0.4366160113192362	0.7098341695997663	0.007442495471509649	0.00898327436716704	False	False	0.007442495471509649
10132	KIF19	0.1942371185655096	0.562772929020906	0.0074486772736876835	0.004456112409805816	False	False	0.0074486772736876835
6111	SNAPC4	0.47797315577600485	0.739896746504525	0.007450652554895494	0.009375422397691211	False	False	0.007450652554895494
1421	MSH2	0.6112949289217801	0.8270835517403321	0.0074534432421286346	0.01858147576953588	False	False	0.0074534432421286346
4401	SKAP2	0.4869458154212959	0.7469954489412199	0.00745409489514167	0.012199702118052526	False	False	0.00745409489514167
4712	TMEM168	0.2933658762492426	0.6009695935750529	0.007454673321166642	0.006642576254736841	False	False	0.007454673321166642
5333	C8orf58	0.15727120061235117	0.525682616606849	0.0074560908344218	0.0031938118954304225	False	False	0.0074560908344218
8312	CDKN3	0.16167988333328892	0.5265184596712706	0.007459365894667723	0.0031952147654603033	False	False	0.007459365894667723
12102	PKNOX1	0.4817596834429968	0.7421698147092641	0.007467922031548148	0.011182046505842315	False	False	0.007467922031548148
974	DARS2	0.33477218445920365	0.6195044860106446	0.007468707710103554	0.004184573538224683	False	False	0.007468707710103554
4031	GCLC	0.3886384034737057	0.6707892838367532	0.007473880289870422	0.0071841123817342045	False	False	0.007473880289870422
6643	CLNS1A	0.7538192298013382	0.8966827366588975	0.007476918873971408	0.06262141558226575	False	False	0.007476918873971408
11273	ZNF345	0.15703723552298232	0.525682616606849	0.0074796114773489795	0.003203886948274762	False	False	0.0074796114773489795
2965	SLC9B1	0.15680316642170788	0.525682616606849	0.007480781093736292	0.0032043879527305615	False	False	0.007480781093736292
1761	IFIH1	0.5120522678254347	0.7631922665953207	0.007485268094225014	0.012701534760299692	False	False	0.007485268094225014
4810	PDIA4	0.7693815049595981	0.9043301677057084	0.007490983830137282	0.04456171577566125	False	False	0.007490983830137282
7872	POP5	0.6802905076324477	0.8626416341437342	0.007491158500017065	0.03237609222029032	False	False	0.007491158500017065
1338	MPV17	0.6432830740432822	0.8450224068685849	0.007495433881228358	0.02895614199256629	False	False	0.007495433881228358
8339	L3HYPDH	0.43133534927903794	0.7056670771714234	0.007496133904361948	0.010018266444460728	False	False	0.007496133904361948
8199	PABPN1	0.7270642342330806	0.8829586040578686	0.007497024720748839	0.04450016506434826	False	False	0.007497024720748839
7998	B3GLCT	0.31732563082731463	0.6009695935750529	0.007500517446537259	0.003212842007240887	False	False	0.007500517446537259
1878	STRADB	0.41735821911753856	0.6953234764951707	0.007507258360282406	0.008969820784718802	False	False	0.007507258360282406
6433	CSKMT	0.4563454497373597	0.723562843294452	0.007510384279323283	0.010116876992449331	False	False	0.007510384279323283
9827	HEATR9	0.15748470282472837	0.525682616606849	0.007517368387285665	0.0032200600972838614	False	False	0.007517368387285665
4069	BCKDHB	0.33194683966630256	0.616693225471988	0.00751951817042145	0.007154582036931193	False	False	0.00751951817042145
6550	RBM14	0.552163297195422	0.7914061222531873	0.007521881588256354	0.011755247589912306	False	False	0.007521881588256354
10516	DTD1	0.5030743989581985	0.7585184761182766	0.007522363945847445	0.015320289733537128	False	False	0.007522363945847445
10796	ATP8B3	0.15671637419905085	0.525682616606849	0.007542480541540554	0.00323081687302067	False	False	0.007542480541540554
9352	CTCF	0.4506229796264374	0.7200955214430469	0.007554468269751476	0.011917656099193551	False	False	0.007554468269751476
7173	FBXW4	0.3552445587546029	0.6398443606947154	0.007554661750233697	0.0073869030797079705	False	False	0.007554661750233697
2492	ACAD9	0.39418805728254047	0.6756487377877473	0.007554747741559129	0.008242137112727995	False	False	0.007554747741559129
11746	TANGO2	0.5062734511662784	0.7604353296291575	0.007560448697712338	0.012542724996554048	False	False	0.007560448697712338
1106	SLC30A1	0.09967100187953273	0.43298102663925647	0.0075628336133786	0.00323953509874893	False	False	0.0075628336133786
4543	HIP1	0.15728184335836706	0.525682616606849	0.0075642457521759195	0.0032401399875289934	False	False	0.0075642457521759195
201	PDIK1L	0.3725625947079628	0.6558904859312198	0.0075819367878653555	0.007056108513700492	False	False	0.0075819367878653555
11817	AP1B1	0.5591661930978609	0.7952389267184163	0.007587006581126044	0.01670481856870517	False	False	0.007587006581126044
4751	CEP41	0.17575513033034518	0.5412327690630462	0.007589474129081587	0.0043365841501214536	False	False	0.007589474129081587
8608	PLCB2	0.5108132843955184	0.7627440267826163	0.007590682710288237	0.012734123641687831	False	False	0.007590682710288237
5642	PARP10	0.6415826599985393	0.8443504174415496	0.007595589590295666	0.02835998311638832	False	False	0.007595589590295666
10823	ZNF554	0.34868341348704945	0.6335458576271777	0.007618527440450878	0.006220981672280624	False	False	0.007618527440450878
5503	PIP4P2	0.1634174922086025	0.5273219083646133	0.007618995018282912	0.004248949013692274	False	False	0.007618995018282912
5904	INVS	0.3310208732817218	0.6159644949439707	0.007621436701660102	0.006485541382532441	False	False	0.007621436701660102
10023	MBTD1	0.3208702277188389	0.6048676921494638	0.007626450734920706	0.006458910574529613	False	False	0.007626450734920706
9528	ABR	0.5368210269108743	0.7808374186421021	0.007630714359505475	0.014063102350141226	False	False	0.007630714359505475
10726	GID8	0.7932524090254437	0.9156486773843804	0.007631923612519354	0.0837999222318778	False	False	0.007631923612519354
5677	C8orf33	0.6447227864261635	0.8455474220465354	0.007641710500245016	0.023334105216552704	False	False	0.007641710500245016
4476	MYO1G	0.6883995885864238	0.8657148500741525	0.007651354964837932	0.030700698997197524	False	False	0.007651354964837932
9556	CTNS	0.2925134186234543	0.6009695935750529	0.007663971504616071	0.005708665911401255	False	False	0.007663971504616071
9443	NUDT7	0.27831096862825144	0.6009695935750529	0.007665288582690354	0.005291153090807159	False	False	0.007665288582690354
9117	NOMO2	0.256976100101197	0.6009695935750529	0.007667325838115125	0.005740149532643596	False	False	0.007667325838115125
7138	MORN4	0.16080360631063642	0.5264563800209103	0.007677395556684588	0.0032886076362782647	False	False	0.007677395556684588
5793	TRMT10B	0.5868186055900151	0.8091196529479079	0.007686529447782755	0.016442333881774643	False	False	0.007686529447782755
2578	C3orf33	0.09856696018687004	0.42959131281731755	0.00769478931767478	0.003296058243035935	False	False	0.00769478931767478
1336	CAD	0.15684919224895263	0.525682616606849	0.007695256223699583	0.003296258241942759	False	False	0.007695256223699583
2596	PPM1L	0.15646013417964538	0.525682616606849	0.0076955578651458235	0.003296387449869614	False	False	0.0076955578651458235
7402	CREBL2	0.5621935011548875	0.7969842905003163	0.007697501403462019	0.015764743068747304	False	False	0.007697501403462019
10814	7,00 LSM	0.843529588843408	0.9375860716229513	0.007699813763947448	0.16260764237200276	False	False	0.007699813763947448
993	ACBD6	0.6657187680740768	0.8563245627226546	0.007705102230461479	0.029964039918411983	False	False	0.007705102230461479
4175	HDDC2	0.7852139194029052	0.9112868135014499	0.007705252715280984	0.0706355647089776	False	False	0.007705252715280984
9734	ULK2	0.15688716004999556	0.525682616606849	0.007710308736493459	0.003302705976484197	False	False	0.007710308736493459
5447	ASPH	0.15539109347652402	0.525682616606849	0.0077172293586726115	0.004291027632615204	False	False	0.0077172293586726115
5433	TMEM68	0.4623056190854776	0.7276176725494673	0.00771810035674622	0.01280735544023219	False	False	0.00771810035674622
6600	AP002495.1	0.15939146426383716	0.525682616606849	0.007721909503739939	0.0033076751579561928	False	False	0.007721909503739939
8013	NHLRC3	0.5190822562228239	0.7666298017043185	0.00772660006181933	0.013625255335917633	False	False	0.00772660006181933
2992	ZGRF1	0.16036532139335777	0.5260347442081054	0.007727566120615974	0.0033100981662949817	False	False	0.007727566120615974
2607	SKIL	0.6009733112905224	0.8193792057793393	0.0077295022690526405	0.018914730612481577	False	False	0.0077295022690526405
4555	CCDC146	0.1064337071717443	0.4439867134108065	0.007729986642065422	0.003311134995160143	False	False	0.007729986642065422
5331	SORBS3	0.4573201472551982	0.7244336700895914	0.007730995024717551	0.011262848900024141	False	False	0.007730995024717551
7800	GLTP	0.6794134212326088	0.8625909391281346	0.007737217303281189	0.02808694706790233	False	False	0.007737217303281189
3529	ANXA6	0.7925332933987166	0.9153709433521254	0.007754697727404041	0.09340763619441664	False	False	0.007754697727404041
1683	PTPN4	0.7909064694115832	0.9146992008020519	0.007760953596329176	0.07717921861102071	False	False	0.007760953596329176
10465	UBOX5	0.0987477346608731	0.4298795976204899	0.00776602103826456	0.0033265703064755776	False	False	0.00776602103826456
10459	PCED1A	0.5223297791233201	0.7693476199310728	0.007768766714413295	0.014074138836579375	False	False	0.007768766714413295
8833	FBXO22	0.5864890135366327	0.8089047116724212	0.007771965860442235	0.0203900094238225	False	False	0.007771965860442235
8508	CCDC85C	0.3389934698194361	0.6232079948698199	0.007772069990562875	0.00808505183399728	False	False	0.007772069990562875
9885	CCR7	0.4624053390294631	0.7276176725494673	0.007777111903823521	0.009277860414278642	False	False	0.007777111903823521
6037	ZER1	0.5689189933291015	0.8012998489478467	0.007785655948173807	0.01649486225391372	False	False	0.007785655948173807
1238	EFCAB2	0.3926713520540678	0.6744960036027124	0.0077870620407060566	0.008958160594691721	False	False	0.0077870620407060566
8308	PSMC6	0.7733930705664053	0.9060719404436332	0.007787890379020564	0.08368127064758471	False	False	0.007787890379020564
4392	MPP6	0.44068800662489027	0.7127170351391106	0.007788676393479585	0.01025542588590571	False	False	0.007788676393479585
11599	MBOAT7	0.4444955602061297	0.7158863312228692	0.00779003210046959	0.011880153078544006	False	False	0.00779003210046959
4697	COG5	0.47919525935522056	0.7408638946799044	0.007791398556375273	0.01332170862620801	False	False	0.007791398556375273
2776	TADA2B	0.4007853190356494	0.6821165179130412	0.007791910473484482	0.009763068676497158	False	False	0.007791910473484482
7039	DNAJB12	0.6823878394772296	0.8634379935010336	0.007793856027222368	0.032824307680130005	False	False	0.007793856027222368
11773	IGLV2-14	0.46984777015699486	0.7334398540157357	0.007794569486500556	0.012196124667364559	False	False	0.007794569486500556
1938	NHEJ1	0.09684132867697429	0.4253875028005686	0.00779902356843501	0.0033407069198536066	False	False	0.00779902356843501
7049	ANXA7	0.8197427683460987	0.9265647813779606	0.007824554930401378	0.11755510377749967	False	False	0.007824554930401378
4931	POLA1	0.31732565999766227	0.6009695935750529	0.007837122428251733	0.003357026542882236	False	False	0.007837122428251733
9095	GSPT1	0.7889944995844034	0.9135076923213159	0.007839936628737922	0.07564699105667264	False	False	0.007839936628737922
8458	GALC	0.6226674492759845	0.8328157089402074	0.007840734735727082	0.019153309274422988	False	False	0.007840734735727082
9359	RANBP10	0.4654528784692563	0.7299681908579464	0.00784083953765495	0.010457890516335375	False	False	0.00784083953765495
7477	ANO6	0.4832386765802963	0.7432844859528414	0.00784504908175771	0.01391463592815935	False	False	0.00784504908175771
1525	CCDC142	0.32739484355644977	0.6122694867138896	0.007848847143932136	0.0054847297070317715	False	False	0.007848847143932136
7643	TSPAN31	0.5678665550950202	0.8005469473088999	0.00785355819213204	0.0196020875251695	False	False	0.00785355819213204
1765	STK39	0.16507224756666983	0.528543485148898	0.007853978743457977	0.004918419421137719	False	False	0.007853978743457977
2384	CMSS1	0.5278564581040592	0.7743816798272314	0.007854685484663866	0.014310479812910048	False	False	0.007854685484663866
9271	SIAH1	0.25369834238675404	0.6009695935750529	0.007859622595996643	0.0059199733241053105	False	False	0.007859622595996643
1037	DDX59	0.662771014681627	0.855143991400735	0.007860722344432044	0.025568923232763	False	False	0.007860722344432044
10921	EVI5L	0.15664741025121376	0.525682616606849	0.007862784792627937	0.0033680190007840645	False	False	0.007862784792627937
6323	PDHX	0.18963196371615462	0.5597632489995734	0.007882842773140235	0.004756903173820523	False	False	0.007882842773140235
2340	HTD2	0.4250926856602697	0.7020928747890381	0.007883444208562832	0.00957702834870708	False	False	0.007883444208562832
1410	SRBD1	0.515552447320204	0.7647707354953105	0.007886689037483408	0.013159613407562287	False	False	0.007886689037483408
8142	LAMP1	0.6876554486851228	0.8655692129777474	0.007891762525683861	0.028337399276454796	False	False	0.007891762525683861
1479	GFPT1	0.5703652066639434	0.8020012727248382	0.007897714737741066	0.022019334535083073	False	False	0.007897714737741066
11053	CCDC130	0.7652297211349539	0.9024115705527664	0.007897798041837578	0.06654982896668188	False	False	0.007897798041837578
9660	TMEM107	0.608820210654696	0.824702077213136	0.007900033816298793	0.020507755741644443	False	False	0.007900033816298793
9679	ADPRM	0.44711442090316156	0.7178017758765285	0.007904315915582386	0.011842908850462918	False	False	0.007904315915582386
690	NBPF20	0.1602603182181069	0.5260347442081054	0.007908833147396455	0.003387743785056505	False	False	0.007908833147396455
4513	RABGEF1	0.41675339343684503	0.6949458175675886	0.007909202641372917	0.010738746388658377	False	False	0.007909202641372917
2168	ZNF621	0.2201410314463374	0.5979578918442984	0.007912909001860457	0.005655361642914541	False	False	0.007912909001860457
5655	SLC52A2	0.717043394843188	0.8773593796677874	0.007915334897767745	0.041465171225620115	False	False	0.007915334897767745
8082	TDRD3	0.5435974482441694	0.7856215924106221	0.007919295873195429	0.013865625841564005	False	False	0.007919295873195429
5864	FAM120AOS	0.6238435349378662	0.8335100425469755	0.007920236403317335	0.02746320792128531	False	False	0.007920236403317335
10617	SRSF6	0.6070403188814488	0.8230423955386514	0.007921021074161896	0.023474005856708193	False	False	0.007921021074161896
7465	ABCD2	0.2836846123388784	0.6009695935750529	0.007923602157539298	0.006745579652488232	False	False	0.007923602157539298
5800	BX664615.2	0.17038417430975492	0.5337209479488503	0.007924912181637668	0.0033946312294247443	False	False	0.007924912181637668
6431	C11orf98	0.31933220792584366	0.6031830594154824	0.007930788815381505	0.006591361628196547	False	False	0.007930788815381505
7042	P4HA1	0.7237715254934702	0.8811096327509356	0.007945614593235277	0.04480900925196958	False	False	0.007945614593235277
11566	ZNF880	0.3404928380837716	0.6250050763018159	0.007945848718054909	0.007023501916254839	False	False	0.007945848718054909
2370	CGGBP1	0.7625010866318497	0.9008301622890154	0.007949231603361235	0.05470022458708688	False	False	0.007949231603361235
7208	GSTO2	0.158740649697506	0.525682616606849	0.00795049863179689	0.003405591169518701	False	False	0.00795049863179689
9873	MED24	0.47710472353927535	0.7393302418235389	0.007953258415897453	0.013882804661989212	False	False	0.007953258415897453
7451	DDX11	0.09629415406279529	0.4245853650210262	0.007953775035657272	0.003406994615085004	False	False	0.007953775035657272
4684	ORC5	0.6121275482988484	0.8278865682526222	0.00795440989348956	0.02446456868829352	False	False	0.00795440989348956
5275	TMLHE	0.3563873288621979	0.6405598174237151	0.007959527720967186	0.008024508583495456	False	False	0.007959527720967186
6607	INPPL1	0.10170569911955553	0.43525320975426784	0.007961651303621005	0.003410368409593788	False	False	0.007961651303621005
7965	ZDHHC20	0.47977526993500463	0.740948877129389	0.007975628253039758	0.013085180621468618	False	False	0.007975628253039758
8958	RHOT2	0.7159133099815114	0.8767182239340819	0.007979376937382782	0.04085995616872659	False	False	0.007979376937382782
5117	BEX2	0.5925398031273137	0.8129323649562022	0.007985541440524647	0.019545014152366123	False	False	0.007985541440524647
6341	CRY2	0.5882022542984381	0.8101918598856752	0.007989483605349892	0.021515323121226233	False	False	0.007989483605349892
4727	POT1	0.35247014371036	0.636985910304451	0.007990876933544774	0.00740693708400378	False	False	0.007990876933544774
1206	TARBP1	0.2743691819693124	0.6009695935750529	0.008001829406814369	0.006285969241197858	False	False	0.008001829406814369
6966	MARCHF8	0.4037082371149048	0.6848555700654237	0.008026656042996537	0.010047809461529335	False	False	0.008026656042996537
11166	ATP13A1	0.3674985679764511	0.6505125469617242	0.008032412087342601	0.009126390958351365	False	False	0.008032412087342601
7309	RHNO1	0.6313718670359576	0.8386413178886142	0.008037265222771636	0.024228558697727286	False	False	0.008037265222771636
4574	MTERF1	0.6497938625608632	0.8484486298453409	0.008052216964481022	0.02287905445594466	False	False	0.008052216964481022
11362	CEACAM21	0.5899119755841307	0.8107587873260865	0.008055766793883987	0.018298630006192775	False	False	0.008055766793883987
6410	PPP1R32	0.21410290077611036	0.5882187083148845	0.00806024774810764	0.0034526021355825863	False	False	0.00806024774810764
2987	ELOVL6	0.15810856198135811	0.525682616606849	0.008062268544255277	0.003453467742362049	False	False	0.008062268544255277
5866	PHF2	0.10039138477146825	0.4338376433237733	0.008065082744741466	0.003454673203399007	False	False	0.008065082744741466
775	MRPL9	0.7244349984171821	0.8812163401521572	0.00807374166812807	0.0508393325497595	False	False	0.00807374166812807
9047	NAA60	0.667226637249663	0.8574807123117881	0.008074932110539512	0.030565037569972905	False	False	0.008074932110539512
8823	C15orf39	0.2825898686712014	0.6009695935750529	0.008074977457527532	0.007039264121793964	False	False	0.008074977457527532
4860	LMBR1	0.6751759584238456	0.8609197986924239	0.008077568282109768	0.029134975432345035	False	False	0.008077568282109768
11955	NDUFA6	0.8407422054865541	0.9365925877722906	0.008077659647893039	0.18675513163711246	False	False	0.008077659647893039
8242	G2E3	0.6125428519936711	0.8279447138915833	0.008083181903323087	0.020762679700771072	False	False	0.008083181903323087
5132	MORC4	0.15169464586729242	0.525682616606849	0.008084084476336502	0.00444816979527306	False	False	0.008084084476336502
1456	COMMD1	0.7302678529187893	0.8841697386953565	0.008089628565501522	0.05506267084666852	False	False	0.008089628565501522
11171	ZNF93	0.15795240073532632	0.525682616606849	0.008093420245507263	0.0034668115543180634	False	False	0.008093420245507263
3846	VARS1	0.4150316622843574	0.6932991116351914	0.00809646151683717	0.008580321310025252	False	False	0.00809646151683717
9327	CMTM3	0.7290337075507054	0.8836807595377842	0.008097115185271894	0.056483276188373566	False	False	0.008097115185271894
10800	SCAMP4	0.3906176340585624	0.6727483609627405	0.008102541372268061	0.00956068579316809	False	False	0.008102541372268061
11839	MORC2	0.10101058227691588	0.43445006961090077	0.008102687154436957	0.0034707810290241507	False	False	0.008102687154436957
11902	GTPBP1	0.4637296994705671	0.7287264380761762	0.008103607530341965	0.011969606454871343	False	False	0.008103607530341965
10188	ST6GALNAC2	0.08255861255907924	0.4048793916955418	0.008114071599755399	0.0034756575491321218	False	False	0.008114071599755399
5504	OTUD6B	0.4498932359809509	0.7197097245559756	0.008115138429636532	0.01341403978929091	False	False	0.008115138429636532
1861	TYW5	0.3711760595103858	0.6545680356764647	0.008115889510119597	0.008546009659767151	False	False	0.008115889510119597
10824	ZNF555	0.3664256941302104	0.6497313617799426	0.008116707099518426	0.007459466847894566	False	False	0.008116707099518426
9066	ZNF500	0.05968900197594355	0.3448218373326616	0.008121514552055824	0.0034788457331446448	False	False	0.008121514552055824
756	C1orf56	0.08485467256825063	0.4059813376169596	0.008123730844107373	0.0034797950804735835	False	False	0.008123730844107373
7809	GPN3	0.6685574622942163	0.8580117672123851	0.00812897228411531	0.02857553981914279	False	False	0.00812897228411531
9276	ADCY7	0.5871640378690492	0.8092984157836802	0.008138611374250386	0.023637124912792375	False	False	0.008138611374250386
6437	HNRNPUL2	0.13278832365176735	0.5021013169897733	0.008139931475457204	0.0045723722138431636	False	False	0.008139931475457204
8230	CIDEB	0.4808371870130591	0.7414781196445261	0.008142897504377357	0.012482945775885261	False	False	0.008142897504377357
10566	NCOA6	0.3270850781194018	0.6119627674574467	0.00818527107359814	0.008765116449068772	False	False	0.00818527107359814
38	RER1	0.7857579117213385	0.9116125800345742	0.008197209088074048	0.09237179612175803	False	False	0.008197209088074048
2705	DLG1	0.352200903625133	0.6368925463012285	0.008197413989279178	0.00964564885525556	False	False	0.008197413989279178
1976	CAB39	0.6545802031186744	0.850212277184133	0.008201723632659197	0.02862968040483721	False	False	0.008201723632659197
9584	SLC25A11	0.6524840317864162	0.8494397981997192	0.008206517649051998	0.03685950320423319	False	False	0.008206517649051998
5152	PGRMC1	0.6201814873995606	0.8309887912305515	0.008212115146891798	0.025291935258199658	False	False	0.008212115146891798
8741	TPM1	0.460034224289983	0.7262256961307005	0.00821659072665761	0.007546140979766175	False	False	0.00821659072665761
7589	DNAJC14	0.34135882910157733	0.6253428849873164	0.008218991765697391	0.00849144487233644	False	False	0.008218991765697391
6315	HIPK3	0.6413198348168911	0.8443454156915321	0.008231629803306887	0.02788434755266382	False	False	0.008231629803306887
3648	GMDS	0.4429365487338852	0.7146866050976792	0.008251383623095833	0.013279635187112882	False	False	0.008251383623095833
8888	MRPL46	0.6143188355640595	0.8291228878643303	0.008260173548892275	0.03180689971601025	False	False	0.008260173548892275
2192	TMEM42	0.5011308880266583	0.7570166570583042	0.008260854761423426	0.017148139729593576	False	False	0.008260854761423426
5235	ABCD1	0.10086132528853707	0.43445006961090077	0.008267032700709888	0.003541178342080518	False	False	0.008267032700709888
5036	MTMR8	0.1818895755258732	0.5488928751211186	0.008268684674688293	0.0048725591930613085	False	False	0.008268684674688293
2712	LMLN	0.16529397229131557	0.5286048307234898	0.008275510236144411	0.0035448096891383773	False	False	0.008275510236144411
1231	AKT3	0.571816181816061	0.8025205621569282	0.008285210460737411	0.02130594841215048	False	False	0.008285210460737411
11187	ZNF43	0.14640240625159612	0.525682616606849	0.008291065932553507	0.003551472962070047	False	False	0.008291065932553507
1986	COPS7B	0.4919074839185422	0.750395511156102	0.008293389041954613	0.015571875999985116	False	False	0.008293389041954613
2134	CNOT10	0.3734627966342854	0.6568056927865759	0.008296996646779353	0.010727041223075951	False	False	0.008296996646779353
9306	COQ9	0.4759835991602198	0.7379867599986745	0.008301548812569379	0.014801212136497658	False	False	0.008301548812569379
4985	OTUD5	0.4600386838471685	0.7262256961307005	0.008307975320530916	0.011590659900913746	False	False	0.008307975320530916
6496	TM7SF2	0.16480679642886628	0.5281851880612879	0.008315522402951981	0.0035619488760326684	False	False	0.008315522402951981
6090	REXO4	0.4631855288325303	0.7282936857377372	0.008323133978867121	0.01516668621994806	False	False	0.008323133978867121
4609	ZNF789	0.3446999886956379	0.6292566783014972	0.00833365582370233	0.009509856540584161	False	False	0.00833365582370233
7391	PRH1	0.41264142239709845	0.6913220830832867	0.008336082391416847	0.011225950694904568	False	False	0.008336082391416847
12008	TYMP	0.6405712914983769	0.8442601198824566	0.0083427494063667	0.028126176614105033	False	False	0.0083427494063667
7785	CMKLR1	0.1577207423115179	0.525682616606849	0.008352434179393412	0.0035777600126320054	False	False	0.008352434179393412
2103	RFTN1	0.7391125516366748	0.8884575944740355	0.008356013568314493	0.0625493795181928	False	False	0.008356013568314493
8055	RCBTB2	0.4208119931576112	0.6986851299437512	0.008358500598679706	0.011142383078427128	False	False	0.008358500598679706
6165	RNH1	0.796463866178488	0.9171594009369458	0.008364408471459734	0.09875302200906733	False	False	0.008364408471459734
9005	NTHL1	0.29564181686076907	0.6009695935750529	0.008370359675806096	0.0073411463801696724	False	False	0.008370359675806096
8897	FANCI	0.1019594497743255	0.43525320975426784	0.008371669364000849	0.003585999392056733	False	False	0.008371669364000849
12013	ARSA	0.6164969498990752	0.8296172443404058	0.008372080510025567	0.02831414027997617	False	False	0.008372080510025567
4123	PDSS2	0.5285052494600126	0.7747699021319029	0.008373354256533521	0.01638791754088375	False	False	0.008373354256533521
9238	SETD1A	0.4711333379011159	0.7344532464023549	0.008384723922092904	0.010319175010316827	False	False	0.008384723922092904
3748	H4C8	0.1566339009727446	0.525682616606849	0.008387428618000613	0.0035927498587564133	False	False	0.008387428618000613
6905	RSU1	0.650684075930253	0.8488573348571553	0.008389281462340768	0.034510185921125196	False	False	0.008389281462340768
10003	SLC35B1	0.6138958116876769	0.828825732326183	0.008391143711982142	0.030197553797049467	False	False	0.008391143711982142
9225	ZNF785	0.24122736671531278	0.6009695935750529	0.008391227687885885	0.006587465869241886	False	False	0.008391227687885885
4387	NUP42	0.5978731928799508	0.8169046112133713	0.008392436269092533	0.026205600228872188	False	False	0.008392436269092533
1909	RPE	0.4217143117723996	0.6995123852411234	0.008394119818010744	0.012041389303846975	False	False	0.008394119818010744
8121	TEX30	0.5307746826306923	0.7764297017218817	0.008394717726445386	0.018780751446827074	False	False	0.008394717726445386
7625	ZBTB39	0.14993967348284576	0.525682616606849	0.008395954859459306	0.004581759280912327	False	False	0.008395954859459306
4537	GTF2IRD2	0.1037623442173625	0.4382999062162441	0.008400192955369338	0.0035982174547703077	False	False	0.008400192955369338
10372	C18orf32	0.6292816494971925	0.83745656544873	0.008401989367902178	0.032867711790826884	False	False	0.008401989367902178
3789	TRIM27	0.717126113921819	0.8773593796677874	0.008403749502844603	0.05390863526570663	False	False	0.008403749502844603
4224	FUCA2	0.2860684581183103	0.6009695935750529	0.008409705409841572	0.006710438010690921	False	False	0.008409705409841572
8778	MAP2K1	0.7165920589565424	0.8771995697840741	0.008413536390570265	0.0605010555199023	False	False	0.008413536390570265
4764	WDR91	0.4481397178780169	0.7180066241864085	0.008415266965994572	0.011529405287393693	False	False	0.008415266965994572
11897	TPTEP2-CSNK1E	0.3901009034385885	0.6722691495276498	0.00841768681563679	0.008798652925015835	False	False	0.00841768681563679
9434	CFDP1	0.6450915456015832	0.8459242373644293	0.00842009322913441	0.031178531645054228	False	False	0.00842009322913441
2482	TPRA1	0.444704228078286	0.7158863312228692	0.008421122437810666	0.012690252446559039	False	False	0.008421122437810666
5209	LDOC1	0.10178195675085729	0.43525320975426784	0.008427652404085613	0.00360997969263725	False	False	0.008427652404085613
10389	WDR7	0.36175623126165624	0.6465640091904623	0.008435413793013028	0.010215283769151467	False	False	0.008435413793013028
1458	EHBP1	0.43423085701045905	0.7081733257603451	0.00843879432699405	0.010626467185492596	False	False	0.00843879432699405
4275	RSPH3	0.21025497567595616	0.5846409688220117	0.008442227093987198	0.004881698860567105	False	False	0.008442227093987198
3113	CFAP97	0.6812279351703208	0.8630216566183829	0.008450845876891815	0.0410598979404803	False	False	0.008450845876891815
8118	GGACT	0.16396639014648162	0.527608083782994	0.008453461222437944	0.0036210348840091332	False	False	0.008453461222437944
4548	MDH2	0.8107653092042683	0.9227941339803566	0.008457762804131203	0.14113635109381728	False	False	0.008457762804131203
1470	ETAA1	0.3930783209701152	0.6750591979284168	0.008458835008470176	0.010077572616047404	False	False	0.008458835008470176
10027	HLF	0.1571877723191835	0.525682616606849	0.008460378821484562	0.003623998033280453	False	False	0.008460378821484562
5535	COX6C	0.8627602432646269	0.945731980668329	0.008464642110165716	0.3319816133949194	False	False	0.008464642110165716
10340	TRAPPC8	0.6711791634679715	0.8590487015640376	0.008473518027287588	0.03023324856597386	False	False	0.008473518027287588
8604	EIF2AK4	0.4926949567527352	0.7511275366144777	0.008486152034053706	0.013545344866226227	False	False	0.008486152034053706
4034	KIAA1586	0.5813841094335472	0.8062427876969651	0.008503193096248182	0.02139336440000641	False	False	0.008503193096248182
1010	EDEM3	0.6554810807593425	0.8509248520473974	0.008511491259152312	0.035778357406680505	False	False	0.008511491259152312
8582	GOLGA8O	0.16265258694147636	0.5273090358950205	0.008513182869757283	0.0036466166146852993	False	False	0.008513182869757283
5743	NFX1	0.6331280459185273	0.839992465571049	0.008513364257709365	0.033415382916337985	False	False	0.008513364257709365
11981	CDPF1	0.3244679408645995	0.6086306603280403	0.008524996935799268	0.007319678317002031	False	False	0.008524996935799268
3633	TBC1D9B	0.5775241003656744	0.80565607154547	0.008529702609541332	0.024929693722155654	False	False	0.008529702609541332
10488	SHLD1	0.3689744628734787	0.6519600052728973	0.008533435170510839	0.011653661309333329	False	False	0.008533435170510839
5840	NAA35	0.45541717957181105	0.7232827266075921	0.008535963852924306	0.01377773153061947	False	False	0.008535963852924306
1529	AUP1	0.7962915320016084	0.9171594009369458	0.008543474657754955	0.11520370196425511	False	False	0.008543474657754955
4817	ZNF777	0.08563348422994156	0.40782897785254607	0.008568088331045234	0.00367013533505496	False	False	0.008568088331045234
3174	NADK2	0.17249990788489172	0.5358123633972399	0.008571003974423144	0.0036713842490918177	False	False	0.008571003974423144
5307	CNOT7	0.777517736632874	0.9075096230249512	0.008580934628896012	0.0861254542061452	False	False	0.008580934628896012
10888	CAPS	0.15690808323850847	0.525682616606849	0.008588075267942967	0.0036786967271080846	False	False	0.008588075267942967
7862	PXN	0.48742402545336727	0.7475082463286765	0.00859715608626997	0.018141849092050882	False	False	0.00859715608626997
11736	SLC25A1	0.40025428187234313	0.6816073957069142	0.008617745634252952	0.009957401102848268	False	False	0.008617745634252952
2824	WDR19	0.08675449925743041	0.40796787985109023	0.00862246508004323	0.0036934275818423607	False	False	0.00862246508004323
1854	MOB4	0.41259706618225356	0.6913220830832867	0.008623013946550085	0.013847475976086734	False	False	0.008623013946550085
9154	PALB2	0.3861743187330866	0.668175858742523	0.008625085128239968	0.009830105327739473	False	False	0.008625085128239968
1073	RBBP5	0.592041087558949	0.8125701343122097	0.008625830162457963	0.024239589826444558	False	False	0.008625830162457963
4517	AUTS2	0.7112425403007723	0.8747897038739415	0.0086288586694505	0.04129317059610667	False	False	0.0086288586694505
5423	CEBPD	0.10249185493269575	0.43559038346395695	0.008632783367287768	0.003697847413799066	False	False	0.008632783367287768
4460	URGCP	0.35212885115254444	0.6368731284905935	0.008637032883920709	0.006891792812750914	False	False	0.008637032883920709
3091	GALNT7	0.4847805124284956	0.7450611301546041	0.008639156130670912	0.014852866990847534	False	False	0.008639156130670912
9431	WDR59	0.31010767314445997	0.6009695935750529	0.008643676049713899	0.007826379845651347	False	False	0.008643676049713899
11982	TTC38	0.261874107341793	0.6009695935750529	0.008645390165861072	0.00662895758228188	False	False	0.008645390165861072
6793	NLRX1	0.36604874318673175	0.6497093897711712	0.0086456645991145	0.007875972406499171	False	False	0.0086456645991145
7224	CASP7	0.5772431520675856	0.80565607154547	0.008654126682982734	0.024327732622623444	False	False	0.008654126682982734
4685	KMT2E	0.8628374527871697	0.945731980668329	0.008655456861298002	0.2973775284343891	False	False	0.008655456861298002
6624	PGM2L1	0.5537974725683279	0.7920718077357753	0.008656612369733486	0.01896311832445391	False	False	0.008656612369733486
961	GORAB	0.42743688540017843	0.7035863875254473	0.00865707188587876	0.013818819640894953	False	False	0.00865707188587876
4499	ZNF736	0.26732080458856156	0.6009695935750529	0.008666763041074157	0.00663811264015483	False	False	0.008666763041074157
11996	TUBGCP6	0.5215318087184753	0.7687173119283104	0.008677140111451315	0.01480594344353408	False	False	0.008677140111451315
10881	LONP1	0.1309339368112472	0.497261719070722	0.008679893177479579	0.0050487001007946015	False	False	0.008679893177479579
10778	STK11	0.4771801233450471	0.7393302418235389	0.008680446746637044	0.014526308106070154	False	False	0.008680446746637044
7194	BORCS7	0.6777414591435477	0.8618769935839232	0.008685629067608745	0.0386590129706297	False	False	0.008685629067608745
2104	PLCL2	0.34267189857642144	0.6270016242304883	0.008693213771234687	0.01017806174631199	False	False	0.008693213771234687
7187	MFSD13A	0.16154571801904716	0.5265184596712706	0.008699236523051036	0.0037263125819520333	False	False	0.008699236523051036
8567	SNURF	0.3053252188326018	0.6009695935750529	0.008701949952452735	0.007987986946624986	False	False	0.008701949952452735
8816	AC091230.1	0.388640599800672	0.6707892838367532	0.008703165923538913	0.011408043041657864	False	False	0.008703165923538913
5059	TAF1	0.5752831259345661	0.8049933758699094	0.008705033547638127	0.023015120935239147	False	False	0.008705033547638127
9569	UBE2G1	0.7055860851862121	0.8714533492067996	0.008706541083062095	0.04529452072770408	False	False	0.008706541083062095
7664	GNS	0.5049989122428784	0.7596253214702838	0.008706559893664534	0.016421187627181578	False	False	0.008706559893664534
2299	PPM1M	0.3313055481800615	0.6163837952617408	0.008707380842099512	0.007777817118285077	False	False	0.008707380842099512
3873	HLA-DRB5	0.36350980454904447	0.6481282892023127	0.008709120151017808	0.008966826844248878	False	False	0.008709120151017808
9246	VKORC1	0.3221258893353916	0.6060354306333477	0.008709757696079014	0.00916541064304582	False	False	0.008709757696079014
4491	NIPSNAP2	0.5829345403852569	0.8071102467317601	0.008712332061384116	0.028999297680814613	False	False	0.008712332061384116
11531	VRK3	0.6169464266942306	0.8296698678694545	0.008714669950544283	0.03095054446478908	False	False	0.008714669950544283
8438	GPATCH2L	0.4595172448700705	0.7261532971954089	0.008715760965485694	0.014674598225549364	False	False	0.008715760965485694
1827	ASNSD1	0.3841392908186939	0.6664355810974036	0.008719547271033596	0.010161178490000493	False	False	0.008719547271033596
5073	UPRT	0.4922801365916907	0.7507434706765367	0.00872040315344453	0.015473064014248632	False	False	0.00872040315344453
4463	DBNL	0.7033894530330735	0.870707454255099	0.008739164042147635	0.0626174004727535	False	False	0.008739164042147635
2350	SLC25A26	0.578534278202462	0.8057936361634812	0.008741528803596998	0.024575143529290563	False	False	0.008741528803596998
7421	PLEKHA5	0.4443365273832208	0.7158863312228692	0.008743722926009959	0.013328486676798777	False	False	0.008743722926009959
2179	SNRK	0.6819032284904742	0.8632454398940348	0.008743780701431733	0.03983309601297539	False	False	0.008743780701431733
89	CTNNBIP1	0.10624678182396742	0.4435632326388865	0.008752338181926618	0.003749058644674467	False	False	0.008752338181926618
4336	FOXK1	0.29932304433523454	0.6009695935750529	0.008757976660007443	0.00856596968147192	False	False	0.008757976660007443
6505	SLC25A45	0.4031624479190421	0.6843731099863885	0.008773578039308174	0.009532918274570047	False	False	0.008773578039308174
750	ARNT	0.5376233783874989	0.7815666943752205	0.00877531264557586	0.019715610766008997	False	False	0.00877531264557586
8545	CLBA1	0.08646732103114226	0.40796787985109023	0.008784461316433087	0.00376281856946396	False	False	0.008784461316433087
101	SRM	0.3549711035568941	0.639563721187417	0.008789916391140141	0.010663740954288604	False	False	0.008789916391140141
3899	ZBTB22	0.08637404412088508	0.40796787985109023	0.00879043233909273	0.0037653762533256174	False	False	0.00879043233909273
487	LEPROT	0.647728668905152	0.8477154851518539	0.00879311553716908	0.032017333495817826	False	False	0.00879311553716908
9782	GIT1	0.27155403135213846	0.6009695935750529	0.008793901551628102	0.008283567227674333	False	False	0.008793901551628102
175	LYPLA2	0.742237585569608	0.890565068882005	0.008804877538150745	0.07010225750757067	False	False	0.008804877538150745
4945	CASK	0.3453892480223155	0.6300593816662787	0.008805135512127039	0.010761699168367332	False	False	0.008805135512127039
9580	PLD2	0.08678553832540085	0.40796787985109023	0.00880934908707318	0.0037734792306182087	False	False	0.00880934908707318
6866	FBH1	0.16569299941343693	0.5289038675191671	0.008815332034311153	0.005481202503289566	False	False	0.008815332034311153
2937	HERC6	0.5893766739967945	0.8106964040844207	0.008826955810955259	0.026979631231574527	False	False	0.008826955810955259
8895	MFGE8	0.1997956427189845	0.5696001738163632	0.008827182881798975	0.005899816646837116	False	False	0.008827182881798975
6178	SLC25A22	0.36557371344630984	0.6494890858746364	0.008829630275537622	0.00968982841233524	False	False	0.008829630275537622
3445	FAM13B	0.6729626162761693	0.8598920771633128	0.008847534610022561	0.046568625972846917	False	False	0.008847534610022561
11075	ZNF333	0.326814815461984	0.6116442321087617	0.008850395165207615	0.008886019762061284	False	False	0.008850395165207615
433	TXNDC12	0.7119444354057854	0.8747897038739415	0.008851285981594507	0.06350292524929796	False	False	0.008851285981594507
728	H2AC20	0.1036230161193257	0.4379267248730827	0.008852550994608471	0.0037919847409795507	False	False	0.008852550994608471
2769	AC093323.1	0.17845624377887453	0.5451838247444617	0.008853071645211668	0.006208518593247687	False	False	0.008853071645211668
7663	RASSF3	0.3970299083422797	0.6781696526806873	0.008859759486185649	0.011030129680221669	False	False	0.008859759486185649
2108	RAB5A	0.6872417853778777	0.8653967687250061	0.008872176499216499	0.04853276452154255	False	False	0.008872176499216499
7780	MTERF2	0.49153451949707505	0.7501648597371012	0.008872752909819781	0.015184083220998894	False	False	0.008872752909819781
11928	MRTFA	0.41865066875185974	0.6962750471072894	0.008877020229344314	0.01256837314936552	False	False	0.008877020229344314
11433	EML2	0.5959056153240754	0.8153428615337858	0.008884634492488374	0.024048562151160132	False	False	0.008884634492488374
8967	HAGHL	0.2636775022347507	0.6009695935750529	0.008885110803814395	0.00666432228106796	False	False	0.008885110803814395
833	RUSC1	0.4105777279810813	0.6896343364934698	0.008889048265989031	0.012016853359475563	False	False	0.008889048265989031
1639	MRPS9	0.5640856054578267	0.7984678637081557	0.008898508655400946	0.023619258985593077	False	False	0.008898508655400946
1249	SH3BP5L	0.3961743904552424	0.6775902223097907	0.00890042162648818	0.007620880678505375	False	False	0.00890042162648818
6875	TAF3	0.6965769183690272	0.8692270162487283	0.008900736368175404	0.046698159381244955	False	False	0.008900736368175404
6602	IL18BP	0.293358936695209	0.6009695935750529	0.008903331055649211	0.005576394589910849	False	False	0.008903331055649211
11797	KIAA1671	0.10231015327484586	0.43525320975426784	0.008917125777356845	0.0038196453092138416	False	False	0.008917125777356845
7514	PRPF40B	0.1593509033090496	0.525682616606849	0.00892667282990142	0.003823734783264023	False	False	0.00892667282990142
2930	KLHL8	0.1593509033090496	0.525682616606849	0.00892667282990142	0.003823734783264023	False	False	0.00892667282990142
6628	XRRA1	0.3274535211024706	0.6122694867138896	0.008929570334484122	0.007045879614738265	False	False	0.008929570334484122
4745	NRF1	0.558308528380607	0.7949486887305502	0.008930266326774332	0.021653701310579695	False	False	0.008930266326774332
976	RC3H1	0.7050789253332269	0.8713855410821331	0.008934654571600253	0.044651540979910434	False	False	0.008934654571600253
3061	TMEM154	0.41769156132422847	0.6953234764951707	0.00893840056871436	0.013185314813189292	False	False	0.00893840056871436
6652	GAB2	0.10418723696508204	0.4388454299903922	0.008942210387515309	0.003830390286453989	False	False	0.008942210387515309
10519	RALGAPA2	0.1093960925309388	0.45120747876653255	0.008947703419330854	0.004818100435136074	False	False	0.008947703419330854
5312	NAT1	0.2943137813253644	0.6009695935750529	0.008956067419343518	0.007338415700523705	False	False	0.008956067419343518
8126	LIG4	0.09354616943173799	0.42020554103164187	0.008958562175491874	0.0038373945647159984	False	False	0.008958562175491874
8466	TDP1	0.6345289953823332	0.8408765642571325	0.008958957869950305	0.037988641330700235	False	False	0.008958957869950305
12122	POFUT2	0.39623404354574643	0.6775902223097907	0.008968525748519007	0.00939708450034763	False	False	0.008968525748519007
11791	SPECC1L	0.08662208932547791	0.40796787985109023	0.009004182589054924	0.0038569360406378677	False	False	0.009004182589054924
1807	PRKRA	0.6790613989476515	0.8624573979925381	0.009010654779908096	0.04058259943228089	False	False	0.009010654779908096
9228	FBRS	0.6257509863673336	0.8348973019136151	0.009012697073887093	0.034809549956509235	False	False	0.009012697073887093
7306	ITFG2	0.6712255287107036	0.8590487015640376	0.009014207296539982	0.033929724497406666	False	False	0.009014207296539982
6046	SH3GLB2	0.062037059361624174	0.351543336382537	0.009023753677277327	0.003865319304168224	False	False	0.009023753677277327
8766	PDCD7	0.3638203462397016	0.6483105054712268	0.009032544946688228	0.010117637391170758	False	False	0.009032544946688228
6357	NR1H3	0.16294917859528046	0.5273090358950205	0.009038311739949971	0.003871555241306176	False	False	0.009038311739949971
6219	TRIM68	0.36023769344459944	0.6451360210015611	0.0090419415144133	0.009061963067212131	False	False	0.0090419415144133
3552	THG1L	0.4646613911512292	0.7294744949170273	0.009048990787676984	0.016192133046602934	False	False	0.009048990787676984
1800	MTX2	0.5079157084245267	0.7615069952952597	0.009055958772265848	0.020768567270944626	False	False	0.009055958772265848
6647	INTS4	0.6615022363758591	0.8544986605193445	0.009056974544797506	0.026855897618813455	False	False	0.009056974544797506
11661	ZNF17	0.32195294250184886	0.6058197851026638	0.009059892875404334	0.009575459865455547	False	False	0.009059892875404334
4920	MBTPS2	0.3863263501831353	0.668175858742523	0.00906343397131331	0.006338171587650025	False	False	0.00906343397131331
5023	RRAGB	0.3324861575046436	0.6170558725828954	0.009066575341920477	0.010340242416420009	False	False	0.009066575341920477
2886	MTHFD2L	0.12399332846060786	0.4816449897981802	0.009076175299284409	0.005153250182047486	False	False	0.009076175299284409
1087	EIF2D	0.37362515302080634	0.6568056927865759	0.009078921143384952	0.012423158194241897	False	False	0.009078921143384952
11279	ZNF383	0.4491197869447764	0.7188028114620754	0.009079324227722911	0.015181606572665525	False	False	0.009079324227722911
9716	LLGL1	0.3079047501405535	0.6009695935750529	0.009086206220986345	0.00935215615991796	False	False	0.009086206220986345
3155	ANKH	0.3005181131081236	0.6009695935750529	0.00909816371787192	0.008656543124927564	False	False	0.00909816371787192
8550	BTBD6	0.22284584676052735	0.6009695935750529	0.009102869391613984	0.00692394512360183	False	False	0.009102869391613984
2302	DNAH1	0.2911463136160971	0.6009695935750529	0.009104821999327783	0.007643633794165059	False	False	0.009104821999327783
8569	UBE3A	0.7465757899348004	0.8924712544657352	0.009111791327531107	0.08085223170143833	False	False	0.009111791327531107
10420	CYB5A	0.48969844870804147	0.7492514864819296	0.009116631026815543	0.018067608304907765	False	False	0.009116631026815543
2220	ZNF589	0.10489650711793197	0.44072288372059953	0.00912215059501667	0.003907467562998279	False	False	0.00912215059501667
10137	TMEM104	0.41005365837286456	0.6894505448739737	0.00912437293333329	0.01237583112264617	False	False	0.00912437293333329
5338	TNFRSF10B	0.27677930703921444	0.6009695935750529	0.009140529225405944	0.007466717487138308	False	False	0.009140529225405944
9213	TBC1D10B	0.25768243018635123	0.6009695935750529	0.00914182614926333	0.007024041476418797	False	False	0.00914182614926333
4386	KLHL7	0.5308007424595247	0.7764297017218817	0.009151355398916311	0.020741535078608587	False	False	0.009151355398916311
6633	GDPD5	0.21062276512153044	0.5851601677041303	0.00916087154832831	0.0064773625076821675	False	False	0.00916087154832831
10183	UBE2O	0.4064628395692407	0.6866501297866477	0.009170336640390835	0.013358634781469118	False	False	0.009170336640390835
648	CAPZA1	0.7455114820984718	0.892020247040298	0.009172232480393705	0.10936213828874437	False	False	0.009172232480393705
7181	GBF1	0.5582907313307774	0.7949486887305502	0.009178826940162726	0.02164129808210255	False	False	0.009178826940162726
6743	ZW10	0.45506249690158396	0.7232827266075921	0.009183360295350313	0.013674564596809697	False	False	0.009183360295350313
512	PIGK	0.2980847437983371	0.6009695935750529	0.00918407509824296	0.009378004536618677	False	False	0.00918407509824296
8518	WDR20	0.6470374550668887	0.8470857128535131	0.009187635676561605	0.03551405885916077	False	False	0.009187635676561605
4187	L3MBTL3	0.20076014597214334	0.5706598898623392	0.009190992025482349	0.007197071840002965	False	False	0.009190992025482349
9044	ZSCAN32	0.4040670237412898	0.684896242754696	0.009197059788383104	0.013602998882029833	False	False	0.009197059788383104
849	SLC25A44	0.20331178712097925	0.5738585687026118	0.009197755108866083	0.006395707963808868	False	False	0.009197755108866083
1564	RMND5A	0.25053723739608025	0.6009695935750529	0.009198833359470126	0.008052249962275616	False	False	0.009198833359470126
284	ZNF362	0.0872535092534879	0.4081602358687325	0.009200564606701662	0.003941056156384476	False	False	0.009200564606701662
4087	RARS2	0.5648011821152659	0.7989363854870307	0.009205159096347174	0.02656784653663635	False	False	0.009205159096347174
3640	ZFP62	0.28015673409542313	0.6009695935750529	0.00922090961685295	0.00793245131296388	False	False	0.00922090961685295
5658	CPSF1	0.35618931182358826	0.6404580534369712	0.009221443703600746	0.010359767719768405	False	False	0.009221443703600746
10130	TTYH2	0.1031818112105739	0.4369137680571672	0.00922520246505222	0.003951609767764137	False	False	0.00922520246505222
6640	ACER3	0.09055454472666426	0.4140964495952473	0.00922810064144215	0.003952851199827502	False	False	0.00922810064144215
792	SLC27A3	0.34179699009771747	0.6259147524557263	0.009239479040495524	0.008130332455039024	False	False	0.009239479040495524
10912	ARHGEF18	0.19742844003941437	0.5664887311296677	0.009243556910381215	0.007218804733639352	False	False	0.009243556910381215
8678	SORD	0.0819852253517983	0.4048793916955418	0.009247961278580656	0.00396135849145691	False	False	0.009247961278580656
8595	GOLGA8B	0.5535133403654393	0.7920718077357753	0.009262340640530138	0.022855762287639497	False	False	0.009262340640530138
5271	VBP1	0.6971158509957774	0.8695144732035788	0.009266075888728565	0.05613094555695405	False	False	0.009266075888728565
8153	UPF3A	0.7217350510017682	0.8796924545491496	0.009287047023218148	0.06616085139888056	False	False	0.009287047023218148
10995	SWSAP1	0.29332514491715495	0.6009695935750529	0.00928912089213695	0.009486120759268824	False	False	0.00928912089213695
5765	FAM214B	0.21379531118129685	0.5882187083148845	0.009294204121542238	0.006561423950106575	False	False	0.009294204121542238
5067	HDAC8	0.28143001528300277	0.6009695935750529	0.009296917215040322	0.007893259563807691	False	False	0.009296917215040322
6346	DGKZ	0.6361704183460317	0.8418782182902576	0.0092983441335967	0.03360001483325208	False	False	0.0092983441335967
3380	DMXL1	0.5849015072377741	0.8078952068721755	0.00929953995046598	0.02526483797792638	False	False	0.00929953995046598
4054	CGAS	0.5235910247425981	0.7709866705417305	0.009303664846857768	0.01828429140569119	False	False	0.009303664846857768
9285	AKTIP	0.3291157887148618	0.6142348615701684	0.009305177084932345	0.009986224061066515	False	False	0.009305177084932345
7064	KAT6B	0.6674793436010185	0.8575272655514878	0.009307319478188601	0.04103103028924278	False	False	0.009307319478188601
475	PATJ	0.08347124157556952	0.4048793916955418	0.009314694577958804	0.003989943658953971	False	False	0.009314694577958804
11871	MPST	0.16021604945402027	0.5260347442081054	0.009323402711225002	0.005756332023655263	False	False	0.009323402711225002
4951	ZNF674	0.3173256664202833	0.6009695935750529	0.00933354414521626	0.0039980178594254375	False	False	0.00933354414521626
10920	TRAPPC5	0.30013009919732636	0.6009695935750529	0.009349293993914806	0.00844519484913751	False	False	0.009349293993914806
10045	TSPOAP1	0.08251933759197301	0.4048793916955418	0.009356282132720568	0.004007757662303661	False	False	0.009356282132720568
3784	ZSCAN26	0.36970223149254744	0.652744701430068	0.009358161849349919	0.010574661728957395	False	False	0.009358161849349919
6036	ZDHHC12	0.6009443726992587	0.8193792057793393	0.009363802342852435	0.028583185600765632	False	False	0.009363802342852435
210	DHDDS	0.38608767725719495	0.6681593974792541	0.009364351881166522	0.012623992371843772	False	False	0.009364351881166522
9980	SCRN2	0.6411643245706957	0.8443412196908582	0.009370254379488711	0.043990473608287534	False	False	0.009370254379488711
1056	KLHL12	0.3843257761493857	0.6665539884561144	0.009370288641657438	0.011820796531823913	False	False	0.009370288641657438
4178	HINT3	0.36891620768538225	0.6519600052728973	0.009373578481662419	0.012551463439307187	False	False	0.009373578481662419
11755	KLHL22	0.4941418676542172	0.752147066137801	0.009375843815641752	0.020278416720501492	False	False	0.009375843815641752
4382	SP4	0.5892563613571989	0.8106956304322639	0.009383107395411787	0.02470931312425083	False	False	0.009383107395411787
9265	DNAJA2	0.73669937538138	0.8874779960855622	0.0094049680026738	0.08032580599021376	False	False	0.0094049680026738
4851	PRKAG2	0.5380759880791137	0.782005776994229	0.009410799289429618	0.024544022475065812	False	False	0.009410799289429618
229	FAM76A	0.3359831001150476	0.6203965614110357	0.009414227521723965	0.010986818680853655	False	False	0.009414227521723965
9685	COX10	0.38233292806628894	0.6649065922774343	0.009419141791610923	0.011480498577604133	False	False	0.009419141791610923
7687	ZFC3H1	0.6755574948193268	0.8610027686116426	0.00942456865041432	0.046182115091366716	False	False	0.00942456865041432
1448	PUS10	0.2151182172402299	0.589404622124576	0.0094318265198229	0.006717889480753226	False	False	0.0094318265198229
10614	PLCG1	0.40463536383580045	0.685300427875829	0.009436717612360427	0.013406226641676398	False	False	0.009436717612360427
459	MRPL37	0.6438113582810931	0.8450439943535549	0.009437214749710578	0.04373675295978449	False	False	0.009437214749710578
1704	SMPD4	0.510453128011735	0.7626692521084424	0.009438735721279146	0.018971993075160495	False	False	0.009438735721279146
1803	AGPS	0.6067282687628011	0.8228341203341447	0.009442922423936087	0.03271488665362422	False	False	0.009442922423936087
11554	ZNF613	0.2860815697235989	0.6009695935750529	0.009445607637434128	0.007597397636161761	False	False	0.009445607637434128
7468	GXYLT1	0.40295899904719545	0.6843731099863885	0.009450255871658033	0.01475804763730992	False	False	0.009450255871658033
329	RRAGC	0.485590092927774	0.7454661979368591	0.009458860378659013	0.015201442425003212	False	False	0.009458860378659013
6366	MTCH2	0.6588763811346194	0.8530161997812903	0.009459223154563177	0.05219351814201709	False	False	0.009459223154563177
3542	MRPL22	0.6606205049998213	0.8540878839251133	0.009467263343491013	0.04348053536220882	False	False	0.009467263343491013
4420	AVL9	0.4235766336198967	0.7005876581862845	0.009467923058190808	0.016386456578300238	False	False	0.009467923058190808
10300	PPP4R1	0.380838515942733	0.6643820586063829	0.009483099183514991	0.010948032915089907	False	False	0.009483099183514991
7255	PSTK	0.29757356057337686	0.6009695935750529	0.009491027180635428	0.009138437647246912	False	False	0.009491027180635428
501	CTH	0.09818296206150563	0.42885888432836794	0.009493074177265033	0.00406635244994351	False	False	0.009493074177265033
5539	ANKRD46	0.4852646636773371	0.7452970666296762	0.00950292287125585	0.01781100264928314	False	False	0.00950292287125585
9371	SLC12A4	0.08251659967236247	0.4048793916955418	0.009505465661621144	0.004071660334600156	False	False	0.009505465661621144
6456	MARK2	0.2421637088562652	0.6009695935750529	0.00951973148814877	0.008351374762865264	False	False	0.00951973148814877
2377	6,00 ARL	0.08368884701745724	0.4048793916955418	0.009534343295399808	0.004084030051161064	False	False	0.009534343295399808
10211	CANT1	0.5003867385608104	0.7565527006449981	0.009540095308902494	0.01970134623181284	False	False	0.009540095308902494
10863	HDGFL2	0.19447850279846493	0.5628443044211912	0.009554400772056684	0.006523252506688069	False	False	0.009554400772056684
2096	EAF1	0.6335117509665059	0.840394196333218	0.009556613705072083	0.030525994351070916	False	False	0.009556613705072083
11771	TOP3B	0.45070929245154645	0.7201226612358427	0.009557053067000458	0.015179555800356221	False	False	0.009557053067000458
6546	ZDHHC24	0.6860371182835665	0.8653967687250061	0.00956313292243135	0.03921082548880845	False	False	0.00956313292243135
7108	CPEB3	0.082203134745016	0.4048793916955418	0.009574272158110866	0.004101133554797159	False	False	0.009574272158110866
9864	STARD3	0.7572927874136111	0.8982164554548646	0.009580959999084848	0.10352876280130965	False	False	0.009580959999084848
10381	SMAD4	0.3898010143026428	0.6721220344557687	0.009585880315236876	0.011239673607469945	False	False	0.009585880315236876
7717	EEA1	0.513858481813438	0.7643488544459659	0.009587340824154751	0.0188132416289509	False	False	0.009587340824154751
6265	BTBD10	0.46237453454876587	0.7276176725494673	0.009588785209699106	0.019129926066720083	False	False	0.009588785209699106
1119	ANGEL2	0.5584462243494741	0.7949684669991901	0.009588790584156947	0.026914956215559765	False	False	0.009588790584156947
4789	DENND11	0.14645002649169336	0.525682616606849	0.009596485464168596	0.005196286213657494	False	False	0.009596485464168596
3002	MAD2L1	0.17236591436501417	0.5358123633972399	0.009602811872852874	0.006666667372239439	False	False	0.009602811872852874
6460	MACROD1	0.3562073914224879	0.6404580534369712	0.009609584361537827	0.010754897259175777	False	False	0.009609584361537827
11515	SCAF1	0.2825551022940371	0.6009695935750529	0.00961126052057651	0.009050419020435112	False	False	0.00961126052057651
990	CEP350	0.6505349438648366	0.8488573348571553	0.009616909747573016	0.04762391859058583	False	False	0.009616909747573016
2667	RTP4	0.6177626297775917	0.8296698678694545	0.009619615787095184	0.02833388170248337	False	False	0.009619615787095184
3805	ATAT1	0.35185196042659916	0.6364831614334876	0.009621117948061314	0.010768769978639785	False	False	0.009621117948061314
4819	KRBA1	0.0819768189673312	0.4048793916955418	0.009624407116259066	0.004122608833098679	False	False	0.009624407116259066
11733	AC007326.4	0.08282842535004631	0.4048793916955418	0.00963256957410275	0.0041261052168654585	False	False	0.00963256957410275
11054	MRI1	0.3901452231975232	0.6722691495276498	0.009644597610747468	0.013586866554249538	False	False	0.009644597610747468
10100	CEP95	0.5324361280567879	0.7777810865713624	0.00965197002328875	0.02496161378836364	False	False	0.00965197002328875
6508	LTBP3	0.23829494836814713	0.6009695935750529	0.00965476944401588	0.008163291751668694	False	False	0.00965476944401588
4824	ZBED6CL	0.09023164421465506	0.41364163974547635	0.00965477145943757	0.004135615380711099	False	False	0.00965477145943757
8616	RPUSD2	0.4255483921484423	0.7020928747890381	0.009656704920645317	0.01844712390742275	False	False	0.009656704920645317
7835	DDX54	0.561779955731674	0.7968330465908642	0.009657067696549481	0.0332919762710507	False	False	0.009657067696549481
8521	CINP	0.5722061065195024	0.8028617389556294	0.009658706906190516	0.030889475027496893	False	False	0.009658706906190516
11975	NUP50	0.46165875910542076	0.727439332817888	0.009674617988624247	0.02046365788980816	False	False	0.009674617988624247
4020	CD2AP	0.4946182078088821	0.7524310668586494	0.00968049092742832	0.01851181641974476	False	False	0.00968049092742832
8955	METTL26	0.6838420945875516	0.8642130977088034	0.009683252055143343	0.058700802244162284	False	False	0.009683252055143343
3397	ISOC1	0.5246451994206729	0.7718823918388852	0.009684528488880215	0.01974685075745154	False	False	0.009684528488880215
7335	LPAR5	0.16208091692889096	0.5270671429142598	0.00969009038093683	0.005481417447830853	False	False	0.00969009038093683
2123	AZI2	0.6422426005251041	0.8448548495002858	0.009701106004086038	0.043702623022071424	False	False	0.009701106004086038
5921	ABITRAM	0.09368955100744002	0.42038290777517207	0.009702906447462259	0.004156233973047706	False	False	0.009702906447462259
9301	PSME3IP1	0.5934167608677605	0.8132761439679943	0.009707109273492718	0.03307408772492676	False	False	0.009707109273492718
5285	MCPH1	0.46822776996303583	0.7321437115006687	0.009713077608923442	0.02003206902842843	False	False	0.009713077608923442
9463	HSDL1	0.35720964951224143	0.6414828197585843	0.009713159569405494	0.011112828770380341	False	False	0.009713159569405494
2858	SRD5A3	0.05460142818145793	0.33146992081870463	0.009714772578564563	0.004161316822963149	False	False	0.009714772578564563
325	INPP5B	0.2436196496974947	0.6009695935750529	0.009717515567484378	0.008436095450868767	False	False	0.009717515567484378
7128	LCOR	0.6027469178011826	0.8202770250506957	0.009719376473511293	0.030654757670807033	False	False	0.009719376473511293
12133	PCNT	0.6192302793549491	0.8304092679384396	0.00972179766676797	0.025197870108518705	False	False	0.00972179766676797
6031	GLE1	0.3969726094273862	0.6781696526806873	0.009722735509660957	0.014781577847479434	False	False	0.009722735509660957
3242	SHLD3	0.23098930922431193	0.6009695935750529	0.009730012189671974	0.007125434858117546	False	False	0.009730012189671974
7518	BCDIN3D	0.3408837175444809	0.6253428849873164	0.00973081869425151	0.010463478148318408	False	False	0.00973081869425151
7554	ITGB7	0.5626038917999956	0.7972102214461456	0.009731141161721876	0.026757341275891564	False	False	0.009731141161721876
6354	C11orf49	0.51395701529667	0.7643859561693173	0.009732256361723566	0.024559374291742785	False	False	0.009732256361723566
10686	FAM210B	0.13853791411802024	0.5131452382559554	0.009738236789684428	0.005806492610175288	False	False	0.009738236789684428
5004	MAGED1	0.24332887646602608	0.6009695935750529	0.009738477296672743	0.008554798163724748	False	False	0.009738477296672743
4657	TRIM56	0.48420999405108267	0.7444477809663403	0.009740782939085873	0.02068137660036596	False	False	0.009740782939085873
10660	ARFGEF2	0.30504161804771446	0.6009695935750529	0.009748269558856245	0.01003584023983626	False	False	0.009748269558856245
9364	EDC4	0.4726195418602259	0.7358865509372159	0.009755382653806773	0.02034895119958379	False	False	0.009755382653806773
5888	XPA	0.670099559262878	0.8583705090773185	0.009757752789713976	0.04376505323675241	False	False	0.009757752789713976
503	LRRIQ3	0.0866648347392691	0.40796787985109023	0.00976461395695328	0.004182666346556349	False	False	0.00976461395695328
7590	PYM1	0.5832975011831711	0.8071824067132426	0.009771250740577787	0.03236130465952198	False	False	0.009771250740577787
886	IGSF8	0.41572163419162345	0.6942731796791726	0.009772059596482627	0.012564723672910352	False	False	0.009772059596482627
454	HSPB11	0.7292874340161339	0.8836807595377842	0.009775364888053896	0.08332144519251383	False	False	0.009775364888053896
1047	TIMM17A	0.697821570099647	0.8695144732035788	0.009779363484686457	0.06454342570197716	False	False	0.009779363484686457
6710	CWF19L2	0.535634517889368	0.7801557533954295	0.009784960982526257	0.02287786466519484	False	False	0.009784960982526257
11769	MAPK1	0.6726672449719426	0.8596204076677618	0.009799490829295245	0.037591298058461606	False	False	0.009799490829295245
4973	EBP	0.18570921406988636	0.5541400765710743	0.009800864675080456	0.007402530243473776	False	False	0.009800864675080456
10214	CBX4	0.24485139498441966	0.6009695935750529	0.009803959355085143	0.008007910505481315	False	False	0.009803959355085143
9320	SETD6	0.5066513236790933	0.7605994072922014	0.0098059401787026	0.017962715808260307	False	False	0.0098059401787026
4801	TCAF2	0.6148726683646064	0.8291859410495249	0.009813115079918283	0.03297984156380879	False	False	0.009813115079918283
11828	CASTOR1	0.157853559281768	0.525682616606849	0.00981984524474775	0.00420632463450847	False	False	0.00981984524474775
11825	MTMR3	0.364188145960865	0.6485831432129741	0.009822787760414856	0.012851946108210622	False	False	0.009822787760414856
1285	LPIN1	0.4604354619497252	0.7264283568896497	0.009834723087661843	0.016227535484881882	False	False	0.009834723087661843
10802	CSNK1G2	0.582438936001701	0.8069242948018704	0.009840567810562258	0.0303690487079406	False	False	0.009840567810562258
8546	CDCA4	0.6539470547144541	0.8497866315029234	0.009842626227914772	0.039864179207367845	False	False	0.009842626227914772
1326	SLC35F6	0.3960823524820881	0.677553918845759	0.009846358788884279	0.013475681874859199	False	False	0.009846358788884279
5172	STAG2	0.6376862749128496	0.8428363313431628	0.009848978837081017	0.045222996074831885	False	False	0.009848978837081017
5257	UBL4A	0.47311695851225355	0.7359990786381275	0.009855535675645162	0.0172833502501919	False	False	0.009855535675645162
9400	WWP2	0.4126805737448459	0.6913220830832867	0.009865731022166624	0.014180115643846854	False	False	0.009865731022166624
8804	ADPGK	0.6540092743077279	0.8497866315029234	0.009876985136882458	0.049364737622188716	False	False	0.009876985136882458
5774	GBA2	0.19497547521645112	0.5634975684678013	0.009878090931582928	0.006697203974459278	False	False	0.009878090931582928
10331	TTC39C	0.5774011967255503	0.80565607154547	0.009879293466524507	0.02642512796551324	False	False	0.009879293466524507
11768	YPEL1	0.28185321147532333	0.6009695935750529	0.009895803465103723	0.007906862445636076	False	False	0.009895803465103723
4729	GCC1	0.4257744985976498	0.7020928747890381	0.009902486939330709	0.014765631993500034	False	False	0.009902486939330709
4742	AHCYL2	0.08254402814555262	0.4048793916955418	0.009910631258379184	0.004245212767273188	False	False	0.009910631258379184
1474	PPP3R1	0.3391182428215086	0.6232915388279496	0.009918043307547034	0.012222171363452175	False	False	0.009918043307547034
10944	ZNF266	0.5135783824608227	0.764041629707901	0.009926653189005853	0.023692627971091965	False	False	0.009926653189005853
3600	RAB24	0.2979199365278944	0.6009695935750529	0.009927013277681097	0.011186503983113202	False	False	0.009927013277681097
10422	ZNF407	0.12239926233280952	0.4786751272028963	0.009927071724910102	0.005582928259888391	False	False	0.009927071724910102
3456	MATR3-1	0.569096954489309	0.8013027065582828	0.009930944693590665	0.03025804962335008	False	False	0.009930944693590665
8511	YY1	0.7454245460415452	0.892020247040298	0.009931546632868684	0.0897800943322396	False	False	0.009931546632868684
5197	ZNF75D	0.0836211181460418	0.4048793916955418	0.009933708508534608	0.0042550978930980966	False	False	0.009933708508534608
1885	ICA1L	0.1776848832165102	0.5445472515631481	0.009943561233368804	0.0042593183016844	False	False	0.009943561233368804
4565	CROT	0.3066902435213717	0.6009695935750529	0.009945020398672217	0.010262701963859328	False	False	0.009945020398672217
8393	TTC9	0.17535523158979383	0.5408001159510655	0.00994569153409492	0.0042602308146822985	False	False	0.00994569153409492
735	PLEKHO1	0.5080175507720723	0.7615497618515681	0.009954611118686738	0.024423886509088985	False	False	0.009954611118686738
11003	ZNF823	0.0854190383355775	0.40718106984471936	0.00997130418473611	0.004271201977736494	False	False	0.00997130418473611
8190	C14orf93	0.08251413856299702	0.4048793916955418	0.009974253418475515	0.004272465280183915	False	False	0.009974253418475515
11384	PHLDB3	0.17875492217196517	0.5453717016658088	0.009974611491729068	0.007062473198336161	False	False	0.009974611491729068
7289	PAOX	0.08231056428628884	0.4048793916955418	0.009977463313420134	0.004273840236697304	False	False	0.009977463313420134
10123	MAP2K6	0.08311440127069394	0.4048793916955418	0.00998651793126517	0.004277718776648633	False	False	0.00998651793126517
9199	HIRIP3	0.26372585500207457	0.6009695935750529	0.009988956591509826	0.008936725734743509	False	False	0.009988956591509826
10007	PDK2	0.2956898467847195	0.6009695935750529	0.009992530605973068	0.011523076343569862	False	False	0.009992530605973068
5439	IMPAD1	0.29496517084114354	0.6009695935750529	0.009995991085014453	0.009885259077287791	False	False	0.009995991085014453
9966	LRRC37A2	0.10599083345794985	0.4430288881801711	0.009996378717786124	0.004281942638453473	False	False	0.009996378717786124
590	RTCA	0.5788208423610139	0.8058185349958252	0.01000751190720057	0.03396894732552967	False	False	0.01000751190720057
5670	ZNF34	0.08261179322830234	0.4048793916955418	0.0100094225269625	0.00428752994604325	False	False	0.0100094225269625
2361	EIF4E3	0.4363024532265056	0.7094689841615066	0.010016565181431146	0.01620225924370664	False	False	0.010016565181431146
2036	RTP5	0.09138879777599634	0.4167056376204012	0.010018552387217288	0.00429144071603424	False	False	0.010018552387217288
6404	CYB561A3	0.4824978638118824	0.7426949187039157	0.01001931421661603	0.018635075330064536	False	False	0.01001931421661603
2989	AP1AR	0.3570545472604898	0.6413151620948828	0.01002171794288473	0.009893244446328517	False	False	0.01002171794288473
8750	CIAO2A	0.7168206907693445	0.8771995697840741	0.010034349262421928	0.08656973107142393	False	False	0.010034349262421928
6444	NXF1	0.4300905733195225	0.7051273999294951	0.010041276938576996	0.02080584618817554	False	False	0.010041276938576996
5332	PDLIM2	0.6368707823530708	0.8424830382452047	0.010043872801713457	0.036463388398791964	False	False	0.010043872801713457
5886	TSTD2	0.16145606163311985	0.5265184596712706	0.010045536868222	0.007296088183026635	False	False	0.010045536868222
10671	TMEM189	0.2588416248691348	0.6009695935750529	0.010046375955452186	0.008826743309082608	False	False	0.010046375955452186
11028	AC010422.8	0.25163850686437406	0.6009695935750529	0.01004742128750196	0.008560190207502814	False	False	0.01004742128750196
52	CEP104	0.30033597154674735	0.6009695935750529	0.01005253777136513	0.010308678732829146	False	False	0.01005253777136513
854	SMG5	0.5096174883651002	0.7623173794708281	0.010052893829196994	0.025375077752082534	False	False	0.010052893829196994
5998	ZNF79	0.22350192494186855	0.6009695935750529	0.010058414741012583	0.008768197651324647	False	False	0.010058414741012583
1545	ELMOD3	0.4881198934315508	0.747802556500519	0.010067885879340176	0.023123958765455845	False	False	0.010067885879340176
10401	PIGN	0.08330088637405365	0.4048793916955418	0.01007053817428395	0.004313708795757776	False	False	0.01007053817428395
11217	KIAA0355	0.22260850661908987	0.6009695935750529	0.010072219035973242	0.007579029202879814	False	False	0.010072219035973242
7221	ZDHHC6	0.6478598919662029	0.8477154851518539	0.010077903868752935	0.04956604661733917	False	False	0.010077903868752935
12115	CFAP410	0.5024628824522637	0.7582568589323933	0.010079263606586319	0.021072358541776623	False	False	0.010079263606586319
1498	PAIP2B	0.10093549184041091	0.43445006961090077	0.010084273609003543	0.00530494957262378	False	False	0.010084273609003543
8357	ZBTB25	0.5887801285305152	0.8104504631654468	0.010084385464907326	0.033633524949631	False	False	0.010084385464907326
11113	SLC27A1	0.08260902737565079	0.4048793916955418	0.010095006065405334	0.004324189601779989	False	False	0.010095006065405334
8514	WDR25	0.1810633800708681	0.5486304926476392	0.010107892671689907	0.007120507539072063	False	False	0.010107892671689907
10484	TMEM230	0.7353960761482414	0.8871040006780395	0.010110301100609216	0.08343483691804864	False	False	0.010110301100609216
8745	APH1B	0.08290677425789106	0.4048793916955418	0.010115196559893737	0.004332838187601124	False	False	0.010115196559893737
4588	CASD1	0.08252114047979656	0.4048793916955418	0.010120036259178173	0.0043349112697950234	False	False	0.010120036259178173
10822	THOP1	0.32365238310777744	0.6076965479646573	0.010123076186893619	0.011784377235793665	False	False	0.010123076186893619
5407	KAT6A	0.6685222948367479	0.8580117672123851	0.010123629756051083	0.05571839615200343	False	False	0.010123629756051083
6114	INPP5E	0.14528578535234565	0.525682616606849	0.010124417114124564	0.006753098638205046	False	False	0.010124417114124564
8435	ERG28	0.6348417043721625	0.8409770161093804	0.010126392227380567	0.046972132172812237	False	False	0.010126392227380567
5942	CDC26	0.7276240199206805	0.8831801364016565	0.010133024308354464	0.080300321069996	False	False	0.010133024308354464
2130	CMTM8	0.22803950957073785	0.6009695935750529	0.010145286133915198	0.008844192956019653	False	False	0.010145286133915198
272	BSDC1	0.6323417943328168	0.8393781747904112	0.010156655799474583	0.04657266121566965	False	False	0.010156655799474583
1261	RNASEH1	0.30053660195795495	0.6009695935750529	0.010157495558511998	0.00930574018340767	False	False	0.010157495558511998
10788	C19orf25	0.6634166811268087	0.8553212891057512	0.010161917393699416	0.05454848166764452	False	False	0.010161917393699416
11486	MAMSTR	0.0841845683047822	0.4053839960252317	0.010164944557077494	0.00435414771141296	False	False	0.010164944557077494
5422	SPIDR	0.4613596278580837	0.7272943473306899	0.01016728378985212	0.020318778608454748	False	False	0.01016728378985212
1724	SPOPL	0.25718993934682866	0.6009695935750529	0.01017097805780952	0.009540669651429974	False	False	0.01017097805780952
3087	CBR4	0.23753837914291964	0.6009695935750529	0.01017233678793206	0.00778398077328051	False	False	0.01017233678793206
8978	UNKL	0.5153575669923955	0.7647194705834957	0.010174529902634176	0.017405543622843335	False	False	0.010174529902634176
5994	ZBTB43	0.499515203451522	0.7556749808113835	0.010179768655413191	0.023417201500093	False	False	0.010179768655413191
2401	BBX	0.7098602509735334	0.8737194486150127	0.010180023942160566	0.06606837554594104	False	False	0.010180023942160566
4151	FAM229B	0.0844750485435461	0.4053839960252317	0.010184198552287369	0.004362395148347602	False	False	0.010184198552287369
1880	ALS2	0.18500290847193582	0.5531564124611141	0.010185248251084139	0.006839845952148853	False	False	0.010185248251084139
6053	ASB6	0.5511889697322077	0.7907203304546486	0.010185559633735212	0.021599915004178377	False	False	0.010185559633735212
10274	B3GNTL1	0.21877685869935687	0.5957123033330056	0.010192045260732984	0.007698056392706511	False	False	0.010192045260732984
7649	TSFM	0.08366398027770362	0.4048793916955418	0.010198235964356817	0.00436840806512183	False	False	0.010198235964356817
4884	PNPLA4	0.08241844252035758	0.4048793916955418	0.010198768035682922	0.004368635977545146	False	False	0.010198768035682922
11778	BCR	0.519372354623111	0.7667311892368184	0.010199912123395499	0.018777705143007	False	False	0.010199912123395499
9283	CHD9	0.5335858536973521	0.7783115099500627	0.010200301771588859	0.02665874788935265	False	False	0.010200301771588859
11513	PRR12	0.30944749927450194	0.6009695935750529	0.010200888931107821	0.012646408416749386	False	False	0.010200888931107821
4475	PURB	0.24566306173776883	0.6009695935750529	0.010203874442437642	0.008997747475762714	False	False	0.010203874442437642
4693	CCDC71L	0.08336080550566301	0.4048793916955418	0.010208909637625989	0.0043729801264622906	False	False	0.010208909637625989
11009	ZNF700	0.258803892202669	0.6009695935750529	0.010209425585578578	0.008355881516518216	False	False	0.010209425585578578
3313	ATG10	0.11980867848815813	0.474371992730746	0.010209546342928158	0.0057535452082795036	False	False	0.010209546342928158
11555	ZNF350	0.31662032824621456	0.6009695935750529	0.010212190072329751	0.011518193827418798	False	False	0.010212190072329751
5881	ZNF782	0.199687390999279	0.5695093163947038	0.010214931045827876	0.004375559392939792	False	False	0.010214931045827876
8593	LPCAT4	0.3849176243213961	0.6673575970332735	0.010219991097883732	0.013615493128976124	False	False	0.010219991097883732
8445	TMED8	0.19075818931758168	0.5603521811203962	0.010228518682956884	0.007307089703011043	False	False	0.010228518682956884
9777	MYO18A	0.11600759986072331	0.46497564076610054	0.010229713492115319	0.004381891444660304	False	False	0.010229713492115319
2424	SPICE1	0.24938075878416135	0.6009695935750529	0.010235289156220148	0.008052280931367298	False	False	0.010235289156220148
8580	KLF13	0.5089027776609303	0.7617979967855735	0.010235493721521662	0.019985331829344286	False	False	0.010235493721521662
6467	FKBP2	0.4901476702266979	0.7492514864819296	0.010241126153337419	0.022039746133129246	False	False	0.010241126153337419
9971	CDC27	0.568790003143893	0.8012998489478467	0.010244160034787795	0.028264748497625412	False	False	0.010244160034787795
8813	CLK3	0.6583546124778148	0.852561110999541	0.010247306779852802	0.04229644305083189	False	False	0.010247306779852802
3350	PPIP5K2	0.4413660032627079	0.713071685259933	0.010261597463247932	0.020077761932370368	False	False	0.010261597463247932
10876	SAFB2	0.6468076144034149	0.8469983220887886	0.010270680296996624	0.058898793763658974	False	False	0.010270680296996624
3306	ZFYVE16	0.23548406071280767	0.6009695935750529	0.01027361878182035	0.009671533260536326	False	False	0.01027361878182035
11025	ZNF791	0.5415207508339668	0.7848790310919304	0.010281773177977276	0.030479189259617515	False	False	0.010281773177977276
1256	TMEM18	0.5265077072040243	0.7732979350514865	0.010293183151970454	0.029003478712245317	False	False	0.010293183151970454
8790	FEM1B	0.25427351634878875	0.6009695935750529	0.010297096429084813	0.01015095179377312	False	False	0.010297096429084813
820	SLC50A1	0.5591790102320741	0.7952389267184163	0.010297678885953166	0.03077886801924598	False	False	0.010297678885953166
10681	ZFP64	0.3812619046951795	0.6643820586063829	0.010308001875848313	0.01061926484945115	False	False	0.010308001875848313
8200	SLC22A17	0.12352815726762587	0.48061420445242387	0.010316917429596752	0.004419245197322596	False	False	0.010316917429596752
7799	MVK	0.0872435666436165	0.4081602358687325	0.01033174354335414	0.004425595953976839	False	False	0.01033174354335414
4576	CYP51A1	0.3862386847703281	0.668175858742523	0.010340163975174118	0.013522226677349444	False	False	0.010340163975174118
5953	TMEM268	0.11737536546290118	0.4676555124906615	0.01034214647830965	0.004430052044728163	False	False	0.01034214647830965
8713	MYO5A	0.5048042802833175	0.7596253214702838	0.010347312004100604	0.020175913327865384	False	False	0.010347312004100604
3947	RNF8	0.3123523948022144	0.6009695935750529	0.010348067115427049	0.011259271093550023	False	False	0.010348067115427049
5556	EMC2	0.5862676444365755	0.8088141881740882	0.010350888705792767	0.03429497502158197	False	False	0.010350888705792767
1201	NTPCR	0.2785103733358691	0.6009695935750529	0.010358528497611564	0.010812269387703933	False	False	0.010358528497611564
7534	SMAGP	0.3577378797288068	0.6419874493336413	0.010361088083157607	0.01323494417697526	False	False	0.010361088083157607
3028	ELF2	0.6159599567020233	0.8296172443404058	0.010382012191141095	0.0425819827850615	False	False	0.010382012191141095
4987	TFE3	0.39851715600530957	0.6793693910105285	0.010389301299585867	0.017206079692820484	False	False	0.010389301299585867
6708	KBTBD3	0.31376957571987474	0.6009695935750529	0.010391211919347797	0.010620701273254464	False	False	0.010391211919347797
2304	PHF7	0.3664317240114474	0.6497313617799426	0.010410045363231733	0.013174784694159968	False	False	0.010410045363231733
4363	MIOS	0.43601873400123337	0.7094689841615066	0.010412203879861508	0.010908379805473128	False	False	0.010412203879861508
10108	HELZ	0.6360397390050934	0.8418782182902576	0.01041618836854224	0.04694132017118208	False	False	0.01041618836854224
10749	RGS19	0.5796108245192588	0.8060875462102838	0.010418418768545617	0.037040390618396604	False	False	0.010418418768545617
4140	CDC40	0.7168258350175432	0.8771995697840741	0.010419568902523262	0.07385878038875172	False	False	0.010419568902523262
7045	FAM149B1	0.19459862759078816	0.5629605590743803	0.010427792494824869	0.004466738462908549	False	False	0.010427792494824869
5043	EFNB1	0.1214885364175185	0.47690908078940464	0.010437046639417195	0.00602487495608544	False	False	0.010437046639417195
6941	ARHGAP12	0.19180538584722392	0.5608623639009342	0.010439856809060004	0.00707922431148505	False	False	0.010439856809060004
11980	PPARA	0.18767217262662123	0.5573304626027046	0.010445555581839716	0.006179507751164309	False	False	0.010445555581839716
3654	RIPK1	0.6097020203972076	0.8254659653109744	0.010446532557503847	0.03699448252661844	False	False	0.010446532557503847
1294	WDR35	0.3344159072736529	0.6191761192248543	0.010448909411483348	0.00865077632322405	False	False	0.010448909411483348
4916	EIF1AX	0.7550453392987925	0.897329054839423	0.010450267805702273	0.10379945963955997	False	False	0.010450267805702273
6992	CCDC6	0.43030811289469684	0.7052083257553196	0.010451967477994003	0.017291817688540125	False	False	0.010451967477994003
5600	EFR3A	0.6636841097427644	0.8554022642881367	0.010458840065956217	0.05393129942959614	False	False	0.010458840065956217
5251	TAZ	0.6284662202748186	0.8369075166659667	0.010476382296344223	0.03970593226592192	False	False	0.010476382296344223
3096	CEP44	0.10694967916279512	0.44509602940232323	0.010486226119732621	0.005872060819476675	False	False	0.010486226119732621
9405	DDX19A	0.43705371608897015	0.7100193302474492	0.010492627938778459	0.01975412396818734	False	False	0.010492627938778459
5192	FAM122B	0.33995811808452936	0.6242137628660503	0.010513487553267873	0.012719946170455953	False	False	0.010513487553267873
8146	TMCO3	0.1579998159644084	0.525682616606849	0.010514192279052073	0.007352043717597307	False	False	0.010514192279052073
10042	DYNLL2	0.31841548168057165	0.6021238010095069	0.01051431387616069	0.012033439482028565	False	False	0.01051431387616069
6300	CCDC34	0.23913343638732942	0.6009695935750529	0.010527962311844007	0.0074693268855636034	False	False	0.010527962311844007
826	MTX1	0.46222530788842164	0.7276176725494673	0.010532169168717846	0.023301199601774805	False	False	0.010532169168717846
9025	KCTD5	0.5055336628059934	0.7599100080413681	0.010532303530163833	0.024675401262520404	False	False	0.010532303530163833
1871	FAM126B	0.445904592760605	0.7169313635407009	0.010551592459349664	0.01808133353008313	False	False	0.010551592459349664
5518	NDUFAF6	0.47567746131351596	0.7379706922303821	0.010552312636700152	0.02349950119936734	False	False	0.010552312636700152
5121	TCEAL3	0.46421764388796505	0.7293644935810456	0.010553989467546064	0.02160796198700921	False	False	0.010553989467546064
6193	DUSP8	0.1693572834577488	0.533064879780496	0.010556596079598204	0.004521911398748333	False	False	0.010556596079598204
5927	ZNF483	0.09565136272313124	0.4241683169969494	0.010559453947554339	0.004523135564719023	False	False	0.010559453947554339
10950	FBXL12	0.5304153918754851	0.7764297017218817	0.010561768995268688	0.02580370251717192	False	False	0.010561768995268688
3100	AGA	0.4532496576788171	0.7222397399076796	0.010563451200572439	0.02018602594230952	False	False	0.010563451200572439
3257	RAD17	0.10531974577628744	0.4412893099549406	0.010564838314550443	0.005905734304485193	False	False	0.010564838314550443
11967	MCAT	0.2823854872528456	0.6009695935750529	0.010574957914806728	0.008972827972990743	False	False	0.010574957914806728
12131	YBEY	0.3868185367134698	0.6687556825637169	0.010577573932160087	0.016506048735607876	False	False	0.010577573932160087
7642	AGAP2	0.4928706147679721	0.7511275366144777	0.010578330387100992	0.02104680035054014	False	False	0.010578330387100992
3074	PPID	0.5966469874443957	0.8159049300952705	0.010590734635794472	0.03885178916742292	False	False	0.010590734635794472
2129	GPD1L	0.08700848944989599	0.40796787985109023	0.010591305671939914	0.004536779231151168	False	False	0.010591305671939914
9642	MPDU1	0.4331917449286079	0.707242554806986	0.010593416490256363	0.020538637833146564	False	False	0.010593416490256363
5243	TMEM187	0.4010215855274215	0.6822950383084893	0.010594121887847793	0.01530260582234752	False	False	0.010594121887847793
1930	USP37	0.47170224224185275	0.735119458389516	0.010595746317729771	0.020974108970232223	False	False	0.010595746317729771
9470	ZDHHC7	0.12873641965869284	0.4928806454090831	0.010597455563274528	0.006302071774503991	False	False	0.010597455563274528
12070	CBR1	0.6283714147853152	0.8368885607610038	0.010598377114842187	0.043918447589941234	False	False	0.010598377114842187
8913	HDDC3	0.3721099688614218	0.65532489768796	0.010605163711478969	0.014972195426902073	False	False	0.010605163711478969
12052	IL10RB	0.3913455816041883	0.6734437634398118	0.010611747422332311	0.012781787213733357	False	False	0.010611747422332311
6237	TPP1	0.6904958429063554	0.8664802110125392	0.010612200220405286	0.06999560052089476	False	False	0.010612200220405286
8403	RIOX1	0.536199149039358	0.7804867849618651	0.01061295264450281	0.02966074817133753	False	False	0.01061295264450281
11228	FXYD1	0.05247864803221951	0.3256246816670633	0.01061666102041204	0.004547640178980452	False	False	0.01061666102041204
2095	METTL6	0.12981160020112406	0.4944455780304641	0.010618733881619997	0.007088057785765843	False	False	0.010618733881619997
10179	UBALD2	0.48194237029113185	0.7421698147092641	0.010623669313434699	0.022572350531314195	False	False	0.010623669313434699
3566	RARS1	0.45509807252735257	0.7232827266075921	0.010629691393443818	0.01917036679269892	False	False	0.010629691393443818
363	C1orf50	0.4668169959964552	0.7309707220259863	0.010633429328871164	0.020839042794168663	False	False	0.010633429328871164
6968	WASHC2C	0.43010099539115243	0.7051273999294951	0.01063367117947394	0.020901599019933284	False	False	0.01063367117947394
1645	UXS1	0.41855159031141376	0.6962750471072894	0.010641106741894836	0.01801992668194717	False	False	0.010641106741894836
8864	EFL1	0.2870475754977031	0.6009695935750529	0.01064177720551031	0.01043616637085261	False	False	0.01064177720551031
6831	ST3GAL4	0.08251574363157149	0.4048793916955418	0.010643149035873833	0.004558986304013917	False	False	0.010643149035873833
5970	NDUFA8	0.6495349033306701	0.8484486298453409	0.010646091551540938	0.05193915929687157	False	False	0.010646091551540938
3859	ATF6B	0.7239231352552695	0.8811096327509356	0.010650401866728188	0.07909741821918594	False	False	0.010650401866728188
481	EFCAB7	0.10119040920489193	0.43486337625619054	0.010659574386742076	0.005551379304797796	False	False	0.010659574386742076
1944	ATG9A	0.32127469054276714	0.6052013439731089	0.010660137025297145	0.011881050810720143	False	False	0.010660137025297145
8786	MAP2K5	0.2783640056490462	0.6009695935750529	0.010663023109156936	0.009825744278980105	False	False	0.010663023109156936
7057	ZSWIM8	0.4301014395843842	0.7051273999294951	0.010663621689398805	0.015595524938086445	False	False	0.010663621689398805
642	C1orf162	0.21481359818613066	0.5892585740742255	0.010671596377121723	0.007907647634280866	False	False	0.010671596377121723
4665	CUX1	0.4506217746141734	0.7200955214430469	0.010673025647003407	0.021541202085071733	False	False	0.010673025647003407
11401	ZNF230	0.3811866920724364	0.6643820586063829	0.010675110936645117	0.012172602786776723	False	False	0.010675110936645117
9996	UBE2Z	0.5775249089560193	0.80565607154547	0.010676650718816124	0.02821774680293008	False	False	0.010676650718816124
5354	PPP2R2A	0.5488088593354492	0.789638534955319	0.010677908341950558	0.03510565063759182	False	False	0.010677908341950558
161	ECE1	0.16131707315861601	0.5265184596712706	0.010683440002681824	0.006694943235998743	False	False	0.010683440002681824
11462	CCDC9	0.31781062802630416	0.6016218322050704	0.0106951999882418	0.009770135311514473	False	False	0.0106951999882418
10589	CNBD2	0.5142805109063169	0.7646665735201111	0.010695775727037851	0.020807423827688347	False	False	0.010695775727037851
4312	GET4	0.5507743420913607	0.790493269694891	0.010705022481750648	0.03342607629935393	False	False	0.010705022481750648
11910	APOBEC3F	0.45097000120438635	0.7202362323104247	0.010708134292839696	0.013747453103574473	False	False	0.010708134292839696
10862	UBXN6	0.42930210942241853	0.7045609254209853	0.01071079733669915	0.02031347546935751	False	False	0.01071079733669915
5096	DIAPH2	0.10467971486334682	0.44020574829375847	0.010713916369715921	0.0059695917971725205	False	False	0.010713916369715921
1933	BCS1L	0.05680092444533818	0.33623581143674386	0.01072190701286055	0.004592722234724278	False	False	0.01072190701286055
7736	LTA4H	0.5250171310738001	0.7721015065076542	0.010731951202755276	0.03053822707426682	False	False	0.010731951202755276
5634	ZNF623	0.1815221487100042	0.5488928751211186	0.010737577588305963	0.007152743564311707	False	False	0.010737577588305963
3507	PPP2R2B	0.15056757742593538	0.525682616606849	0.010741237929998253	0.006595642489035812	False	False	0.010741237929998253
7395	SMIM10L1	0.661923158075058	0.8547235011096006	0.010754628727608889	0.05513530957062592	False	False	0.010754628727608889
2799	DCAF16	0.349382727306622	0.6341146930864726	0.01075651919315392	0.015268525443552585	False	False	0.01075651919315392
12118	PTTG1IP	0.5785981061924479	0.8057936361634812	0.010760602437497453	0.02988490964589494	False	False	0.010760602437497453
7318	DYRK4	0.44619278555571307	0.7169313635407009	0.010765755198951036	0.020196575985363358	False	False	0.010765755198951036
5241	RENBP	0.09690547610084184	0.4253875028005686	0.010771478324742834	0.004613956075496552	False	False	0.010771478324742834
10817	LMNB2	0.0579379033746037	0.3394252692340714	0.01077603384956901	0.00461590743173709	False	False	0.01077603384956901
2245	USP19	0.19854898095333906	0.5685438174395652	0.01078537297777592	0.007200165207005954	False	False	0.01078537297777592
10942	ZNF699	0.3896866451804095	0.6721029835644456	0.010793214647667311	0.015126923978161275	False	False	0.010793214647667311
6838	APLP2	0.5483063795328373	0.789144847472299	0.01080123602599271	0.03294406856378812	False	False	0.01080123602599271
1250	ZNF672	0.3810935428885973	0.6643820586063829	0.010805702200457304	0.015386702890476483	False	False	0.010805702200457304
2396	CEP97	0.4727233664767162	0.7359378908263865	0.01081485221492899	0.018672951361101663	False	False	0.01081485221492899
1251	ZNF692	0.08196536299406398	0.4048793916955418	0.01081884812433263	0.004634246899840537	False	False	0.01081884812433263
7220	ACSL5	0.4982843334367789	0.7551326774741497	0.010819769843852097	0.02248970666125919	False	False	0.010819769843852097
2090	NR2C2	0.4229966532067696	0.7003703385713542	0.010821857820722728	0.01630850973423947	False	False	0.010821857820722728
3165	AMACR	0.05134597815363001	0.3218652233444508	0.010822394594699445	0.004635766028227766	False	False	0.010822394594699445
7251	PLEKHA1	0.5704789595308564	0.8020526465412838	0.010833687002427386	0.03678824162382758	False	False	0.010833687002427386
6209	CARS1	0.5921922520133907	0.8126702234988887	0.010842313007259723	0.03761335190260008	False	False	0.010842313007259723
6945	ITGB1	0.7602046046063118	0.8995544419675432	0.010847407993291534	0.10971848708525132	False	False	0.010847407993291534
9158	RBBP6	0.6984542506439181	0.8695327137886698	0.010854588268965057	0.07430639762556954	False	False	0.010854588268965057
6518	AP5B1	0.08498439215747636	0.4062277410675135	0.010864541764883742	0.004653819742497433	False	False	0.010864541764883742
840	RIT1	0.38747654650455265	0.6694931717356868	0.010869478204409288	0.017964397881473047	False	False	0.010869478204409288
3592	HIGD2A	0.7917175506054224	0.9149699139522339	0.010870399923928756	0.198538839147332	False	False	0.010870399923928756
1671	PSD4	0.28617380671050885	0.6009695935750529	0.01087057056296516	0.012738429721486701	False	False	0.01087057056296516
1974	SP140L	0.6164735413048669	0.8296172443404058	0.010872985038149537	0.044122595591156666	False	False	0.010872985038149537
11377	PAFAH1B3	0.3735823350137202	0.6568056927865759	0.010875611804418575	0.015642888299869685	False	False	0.010875611804418575
7069	POLR3A	0.3497864102483481	0.6343428037997947	0.010891400617936458	0.012074809772579857	False	False	0.010891400617936458
2921	HPSE	0.08279167445608097	0.4048793916955418	0.010893551744686703	0.004666246149395958	False	False	0.010893551744686703
1112	PACC1	0.31018554526214853	0.6009695935750529	0.010894743530712602	0.012831629996889093	False	False	0.010894743530712602
11437	FBXO46	0.11165506535656888	0.4555228451919407	0.010900018561082036	0.004669016206197524	False	False	0.010900018561082036
4078	CEP162	0.0828311190127544	0.4048793916955418	0.010909100051216269	0.004672906256877304	False	False	0.010909100051216269
10237	16,00 ARL	0.6222083206521087	0.832737769180963	0.010912847391944834	0.04149433451422145	False	False	0.010912847391944834
4477	CCM2	0.6430170376681351	0.8449528444298905	0.010923854281600053	0.0532565162506666	False	False	0.010923854281600053
8386	SLC39A9	0.4159132040137665	0.6942731796791726	0.010944645371752016	0.01779834319199069	False	False	0.010944645371752016
579	RWDD3	0.155058873484717	0.525682616606849	0.010947907667660569	0.007974611532487226	False	False	0.010947907667660569
7874	UNC119B	0.1951887590707773	0.5636434919288751	0.010964481152023012	0.00963882513846574	False	False	0.010964481152023012
5831	IDNK	0.13469297392429289	0.5058047433664606	0.010969087398295047	0.006607418895563047	False	False	0.010969087398295047
4936	DYNLT3	0.7436450739391872	0.8912575589365603	0.010969580168898202	0.1072862370965186	False	False	0.010969580168898202
1463	AFTPH	0.6776101935867849	0.8618769935839232	0.010980415075902559	0.05971726708197861	False	False	0.010980415075902559
4766	NUP205	0.2243963893795632	0.6009695935750529	0.010998193782435502	0.009698798283516021	False	False	0.010998193782435502
3193	ZNF131	0.5887677143007377	0.8104504631654468	0.011004863484614276	0.03576003387570381	False	False	0.011004863484614276
7003	SIRT1	0.2124339017374508	0.587786610907539	0.011013440447518829	0.008268977850257011	False	False	0.011013440447518829
6152	EHMT1	0.4405328559152315	0.7126327323456642	0.011014458235472176	0.018668830373816274	False	False	0.011014458235472176
7083	BMPR1A	0.17686708780223462	0.5430441741063585	0.011015551265835278	0.007107191907472155	False	False	0.011015551265835278
4666	PRKRIP1	0.4321746732588724	0.7064713718715633	0.011016233150173659	0.01912478481032205	False	False	0.011016233150173659
11748	TRMT2A	0.30513865677371466	0.6009695935750529	0.011024777194523945	0.01344842840446515	False	False	0.011024777194523945
2522	ANAPC13	0.5559290577497751	0.7938458461162121	0.011026455368984316	0.03034810433059596	False	False	0.011026455368984316
7012	DDX50	0.5579731622501731	0.7947980302101685	0.011027479203202736	0.03793485257565305	False	False	0.011027479203202736
6997	ZNF365	0.053293699832441345	0.327551278200928	0.011043308325154412	0.004730394287976656	False	False	0.011043308325154412
5524	PTDSS1	0.6483369314246041	0.8480387491131297	0.011046359673592767	0.055812691913896734	False	False	0.011046359673592767
10499	TASP1	0.3914957115476265	0.6735905177812153	0.011047421129016062	0.018594465982378197	False	False	0.011047421129016062
3355	FER	0.08432300025816993	0.4053839960252317	0.011050098280827344	0.004733302761287837	False	False	0.011050098280827344
4721	ING3	0.5441187769136435	0.7856215924106221	0.011055794534329944	0.02477282942848259	False	False	0.011055794534329944
5586	RNF139	0.5622781021246761	0.796995448521972	0.011069305921338354	0.026313596813196546	False	False	0.011069305921338354
3851	NEU1	0.5076948433197777	0.7612989616047902	0.011078066287616678	0.030126797642265814	False	False	0.011078066287616678
7473	AC093012.1	0.6385601105551627	0.8433652965165235	0.011083373564733148	0.04781188970703757	False	False	0.011083373564733148
1193	SPRTN	0.5022512273553118	0.7580475876982888	0.011087025508835063	0.020151692746060615	False	False	0.011087025508835063
9289	AMFR	0.09993421772111426	0.4331335079357565	0.011099516420661204	0.006085144219857253	False	False	0.011099516420661204
10887	VMAC	0.08357701408772976	0.4048793916955418	0.011100742468855831	0.00475499616789349	False	False	0.011100742468855831
9226	ZNF689	0.13206704282883594	0.49991996132037864	0.011105059838018995	0.006827840325160977	False	False	0.011105059838018995
8344	MNAT1	0.5120003536547841	0.7631922665953207	0.011124523101180995	0.02935272626829951	False	False	0.011124523101180995
1052	UBE2T	0.26702988874379435	0.6009695935750529	0.011134683513726498	0.01123391090777148	False	False	0.011134683513726498
8917	VPS33B	0.08278606520807856	0.4048793916955418	0.011140255482891562	0.004771921543006816	False	False	0.011140255482891562
11180	ZNF714	0.13939044110590798	0.5150652834461281	0.01114048725638589	0.006791626888044764	False	False	0.01114048725638589
1608	COA5	0.6261762944194826	0.8353574582757727	0.01114637833398517	0.044078685217693946	False	False	0.01114637833398517
8681	SPATA5L1	0.12177520659170149	0.4776733651314212	0.011159896439065878	0.006899033055714007	False	False	0.011159896439065878
9575	MED11	0.5529672123854696	0.7918611513799887	0.011159908531596017	0.0346110024478998	False	False	0.011159908531596017
4304	FAM120B	0.49364426523120963	0.7514997776574197	0.011171829079083945	0.024626433472619967	False	False	0.011171829079083945
5069	CHIC1	0.08189156551389135	0.4048793916955418	0.011173054455471343	0.004785970962616834	False	False	0.011173054455471343
3161	MTMR12	0.2458709753116025	0.6009695935750529	0.011179542097890804	0.010923627387271838	False	False	0.011179542097890804
9557	TAX1BP3	0.20372137439533072	0.5740880235396135	0.01119024029212387	0.0077190425592275815	False	False	0.01119024029212387
2243	QRICH1	0.5768911303288735	0.80565607154547	0.011195127353818017	0.034984956798928504	False	False	0.011195127353818017
8216	IRF9	0.43839375379317147	0.710611098728101	0.011201453090695064	0.01657821867991699	False	False	0.011201453090695064
4815	ZNF212	0.3260373007523135	0.6106291819174685	0.011216187166861952	0.01462649507971292	False	False	0.011216187166861952
11317	MED29	0.5507538600337205	0.790493269694891	0.011232224549054908	0.040093179499165396	False	False	0.011232224549054908
9273	CNEP1R1	0.37824788755872907	0.6615424039102231	0.011237351781833755	0.01719116595353973	False	False	0.011237351781833755
1985	PDE6D	0.5772554606915687	0.80565607154547	0.01123830843532918	0.04229260039296043	False	False	0.01123830843532918
3132	BRD9	0.4134008373752853	0.6915872168858367	0.01124330399389096	0.02007340968408611	False	False	0.01124330399389096
8791	ANP32A	0.7444862722365002	0.8916270407656096	0.01125292158619468	0.12791999337378512	False	False	0.01125292158619468
5940	FKBP15	0.4476208102758247	0.7180066241864085	0.011271952541404217	0.020677592647209597	False	False	0.011271952541404217
5424	PRKDC	0.5696796191986019	0.8014712453766597	0.01127641871586881	0.044563381189710635	False	False	0.01127641871586881
9924	VAT1	0.3972872994677149	0.6782746843476585	0.01128862814046561	0.017199410837185514	False	False	0.01128862814046561
1860	C2orf69	0.4516559849834102	0.7207483048122111	0.011294186673486075	0.022656381444147465	False	False	0.011294186673486075
3176	CPLANE1	0.12813652522650565	0.49148969258778225	0.01130194671879903	0.0076319798513242365	False	False	0.01130194671879903
12096	UBASH3A	0.621956436295682	0.8325079257478414	0.011307230482662451	0.041431085823961857	False	False	0.011307230482662451
8615	CCDC32	0.44689516851828326	0.7175701032146614	0.011315286794963806	0.023140803963113365	False	False	0.011315286794963806
7285	ZNF511	0.4998859447854893	0.7560663684982275	0.01131784503689539	0.0296450105359715	False	False	0.01131784503689539
3713	TDP2	0.5676765740771348	0.8003877528083614	0.011326573156426677	0.04465077264925067	False	False	0.011326573156426677
3783	ZKSCAN4	0.2088374497109061	0.581865501648922	0.011328037696187931	0.009598655312248829	False	False	0.011328037696187931
3525	SMIM3	0.3905320998937608	0.6727125906461846	0.011347782110675657	0.01686742887152045	False	False	0.011347782110675657
9247	BCKDK	0.4158876192766836	0.6942731796791726	0.01135156304176572	0.019180233433340372	False	False	0.01135156304176572
4509	ASL	0.45023525727235525	0.7198372049033535	0.011351704121284006	0.024807709007618133	False	False	0.011351704121284006
10008	PPP1R9B	0.07756466727870946	0.39707451898667084	0.011372241772158474	0.006251585075966595	False	False	0.011372241772158474
212	RPS6KA1	0.4247689081212308	0.7017774214498528	0.011375719886139645	0.023857146920113082	False	False	0.011375719886139645
3440	SMAD5	0.2884694552172616	0.6009695935750529	0.011377200549274416	0.013348351661743741	False	False	0.011377200549274416
12037	USP16	0.6935499926597928	0.8675377323001746	0.01137766275264861	0.0878167115570454	False	False	0.01137766275264861
8928	MEF2A	0.4216009188612755	0.6994359917284888	0.011379637865904613	0.023653928629970282	False	False	0.011379637865904613
11505	ALDH16A1	0.33617290064007765	0.6204836308320791	0.01138095595168974	0.015007450904571607	False	False	0.01138095595168974
5324	NUDT18	0.2479721348632969	0.6009695935750529	0.011382446020125732	0.010642083403602075	False	False	0.011382446020125732
2659	TRA2B	0.7350642484678291	0.8869786650598678	0.011391550351705783	0.12728322992164096	False	False	0.011391550351705783
2088	SLC6A6	0.44072441800464757	0.7127170351391106	0.011395554322796183	0.02231924704621347	False	False	0.011395554322796183
10350	C18orf21	0.23671813684496915	0.6009695935750529	0.011404901848593468	0.011134392864416153	False	False	0.011404901848593468
6593	LTO1	0.4837405564173992	0.7438361450048151	0.011409372053901442	0.022447534198506494	False	False	0.011409372053901442
6288	UEVLD	0.2957020747624401	0.6009695935750529	0.011414066642824211	0.01306248784818676	False	False	0.011414066642824211
7041	MCU	0.08956338251524719	0.4125675205307658	0.01142037491271328	0.004891910527445626	False	False	0.01142037491271328
2815	DTHD1	0.3112075016071648	0.6009695935750529	0.011421018504039556	0.013121771573852956	False	False	0.011421018504039556
7105	TNKS2	0.6021156345870607	0.820073831698571	0.01142208802114961	0.05057248552696089	False	False	0.01142208802114961
411	PIK3R3	0.1592012916100025	0.525682616606849	0.011423855545971563	0.0062240746834974605	False	False	0.011423855545971563
2753	GRK4	0.20480887787312457	0.5748040568679127	0.011429335477546125	0.009152132295741794	False	False	0.011429335477546125
10694	RBM38	0.2263704485148737	0.6009695935750529	0.01143109359706686	0.009506931852842314	False	False	0.01143109359706686
9821	SLFN13	0.16704274861351812	0.5298995742768635	0.011431355937790148	0.007938934265102228	False	False	0.011431355937790148
11394	SMG9	0.27736074691218954	0.6009695935750529	0.011432427134418277	0.012364815167161855	False	False	0.011432427134418277
8173	RAB2B	0.3837737740730016	0.666375491691118	0.011447759119019804	0.018898563396729778	False	False	0.011447759119019804
9423	TXNL4B	0.3314675537321883	0.6165747637206733	0.01146188856867975	0.015134919978929368	False	False	0.01146188856867975
4206	MAP3K5	0.23019685843686116	0.6009695935750529	0.011470421864114358	0.011190926059661956	False	False	0.011470421864114358
1024	GLRX2	0.34119194858629953	0.6253428849873164	0.011474534667976008	0.014255714592304122	False	False	0.011474534667976008
10597	DSN1	0.18380970922623255	0.5515219492325981	0.011474546088698917	0.009409416226272501	False	False	0.011474546088698917
11553	ZNF649	0.11191458692599715	0.45622323956057004	0.011477068724847314	0.006470367772860473	False	False	0.011477068724847314
2322	PRKCD	0.05297513652434718	0.32743860587458556	0.011481246022203037	0.004917984629531255	False	False	0.011481246022203037
7197	PCGF6	0.42000330603126246	0.6977886020068335	0.011493748354752087	0.01774095563908641	False	False	0.011493748354752087
3528	TNIP1	0.7452539347479041	0.892020247040298	0.011494191747523842	0.09948755800724028	False	False	0.011494191747523842
8954	RAB40C	0.1803465818569993	0.5472272773517408	0.011499903788496347	0.007441629587641258	False	False	0.011499903788496347
7762	C12orf73	0.2523679859531601	0.6009695935750529	0.011504598041515502	0.011966892737853393	False	False	0.011504598041515502
6674	SLC36A4	0.34947807859536695	0.6341405285244296	0.011509369216462485	0.010985430026573411	False	False	0.011509369216462485
4048	B3GAT2	0.11814288010673546	0.46981654168984516	0.011518866555272046	0.006019736964548572	False	False	0.011518866555272046
11631	FIZ1	0.05500268382375663	0.3320584848752329	0.011532077644448675	0.004939758323467849	False	False	0.011532077644448675
8882	NMB	0.20238845358393748	0.5727248670541712	0.011540563577473573	0.006938033135545052	False	False	0.011540563577473573
10805	MOB3A	0.49543573029436283	0.7534369997028642	0.011542986450248325	0.028629908777689665	False	False	0.011542986450248325
69	THAP3	0.4360550347734713	0.7094689841615066	0.01154774015820733	0.0213875909116161	False	False	0.01154774015820733
7637	MBD6	0.22935091596827048	0.6009695935750529	0.011560070172201902	0.008553039423828379	False	False	0.011560070172201902
12130	MCM3AP	0.4166911893671412	0.6949458175675886	0.011578159589578689	0.0221794004436959	False	False	0.011578159589578689
9062	UBALD1	0.4592377591749919	0.725932522378731	0.01157835307006091	0.025870024111498607	False	False	0.01157835307006091
4990	WDR45	0.5561582961574734	0.7938458461162121	0.011580011090304383	0.041981681679072	False	False	0.011580011090304383
1230	SDCCAG8	0.3457485424600669	0.6304933480570076	0.011591289390080497	0.014866853844416276	False	False	0.011591289390080497
4339	RBAK	0.07328986712830783	0.38521869169878725	0.01159338593249331	0.006346312040211946	False	False	0.01159338593249331
10803	BTBD2	0.21220582483666217	0.5873119910947002	0.01159636086285926	0.007825684566260054	False	False	0.01159636086285926
4413	NOD1	0.09888195396783084	0.43019811307278283	0.01160018730888915	0.0063492254055827185	False	False	0.01160018730888915
9953	ACBD4	0.2416514809560042	0.6009695935750529	0.011605295227210136	0.01084655855018436	False	False	0.011605295227210136
10354	TPGS2	0.5208872454814716	0.7679852120391831	0.011605311350583654	0.03087165763371446	False	False	0.011605311350583654
8117	PCCA	0.08882297613186774	0.41072542498570047	0.011605600227692525	0.0049712516765078795	False	False	0.011605600227692525
8326	TMEM260	0.09324471477828758	0.42014958488716336	0.011609998381675089	0.0062386117315736045	False	False	0.011609998381675089
811	PYGO2	0.21075458446950585	0.5851664979643831	0.011612353233967811	0.010401183550947168	False	False	0.011612353233967811
9755	SARM1	0.09285907085308552	0.42014958488716336	0.011613327354451213	0.004974561586473764	False	False	0.011613327354451213
