## Extended Data Table 4 for "Single-cell RNA sequencing reveals *in vivo* signatures of SARS-CoV-2-reactive T cells through ‘reverse phenotyping’" (part 2 of 2)

	gene	pval	qval	log2fc	mean	zero_mean	zero_variance	log2fc[unstimulated]
3536	MFAP3	0.22642183598616789	0.6009695935750529	0.011614601772766396	0.010258805456707315	False	False	0.011614601772766396
9067	ROGDI	0.10091052957206581	0.43445006961090077	0.011615694467225882	0.005960932749668868	False	False	0.011615694467225882
10602	MANBAL	0.33894410316981816	0.6232079948698199	0.011616611148191125	0.016160757437850653	False	False	0.011616611148191125
2183	ZNF445	0.18901163637840884	0.5591751259078703	0.011617320576625935	0.009862744678439719	False	False	0.011617320576625935
10476	AP5S1	0.28383487466633744	0.6009695935750529	0.011629113480740175	0.011812661261705869	False	False	0.011629113480740175
2791	FBXL5	0.5610770112610335	0.7961674611630001	0.011649454460048083	0.034722114923629865	False	False	0.011649454460048083
4059	COX7A2	0.8257622517397992	0.9287701687949426	0.011651050674026402	0.3532346721445576	False	False	0.011651050674026402
1306	SF3B6	0.7639459181668378	0.9015117305156718	0.01167108665285192	0.17178318691387603	False	False	0.01167108665285192
7723	PLXNC1	0.25325139412278613	0.6009695935750529	0.011672838726107585	0.010846717555201457	False	False	0.011672838726107585
11266	ZNF260	0.398078351520771	0.6788441696349118	0.011673991547314149	0.01966088872109906	False	False	0.011673991547314149
782	S100A11	0.8496778680437509	0.9405596833497789	0.011674741284182754	0.29154542959138247	False	False	0.011674741284182754
9051	DNASE1	0.17055756099380007	0.5337209479488503	0.01167868815165861	0.0076098769505539635	False	False	0.01167868815165861
965	EEF1AKNMT	0.24320564182970955	0.6009695935750529	0.011686211720826628	0.010304035639829848	False	False	0.011686211720826628
4472	ZMIZ2	0.16885592311585185	0.5324549099588199	0.011702598106875534	0.008514890421098202	False	False	0.011702598106875534
8079	CKAP2	0.4398253307812876	0.7119316987416604	0.011706262479411204	0.017420970928970346	False	False	0.011706262479411204
7498	CCDC65	0.20419842763126958	0.5741111470367016	0.011707233576762071	0.007009426126612371	False	False	0.011707233576762071
11704	ZNF446	0.08522556498492088	0.40681890785770825	0.011711695384479671	0.0061023350742258385	False	False	0.011711695384479671
8333	ARID4A	0.591161498619279	0.8118851118607106	0.011714173681350894	0.03951138048694375	False	False	0.011714173681350894
480	ITGB3BP	0.3530026186451225	0.6375653277459377	0.011714332227857158	0.017339122178179494	False	False	0.011714332227857158
10461	PTPRA	0.12859024402645713	0.49286600173535433	0.0117203593464205	0.00743424521466152	False	False	0.0117203593464205
6843	NCAPD3	0.2588528440390946	0.6009695935750529	0.011722975699677472	0.012248187441002117	False	False	0.011722975699677472
683	NOTCH2	0.23276082935774384	0.6009695935750529	0.011725148660162691	0.008371114076816299	False	False	0.011725148660162691
10999	ECSIT	0.33920073952164864	0.6232915388279496	0.011732571794149833	0.01493968136524886	False	False	0.011732571794149833
1166	ARF1	0.8134787673211955	0.9236842595601754	0.01173661204283065	0.3347409534990118	False	False	0.01173661204283065
10855	YJU2	0.4809516342574238	0.7414781196445261	0.01173971579223294	0.027734824927167945	False	False	0.01173971579223294
8292	2 SOS	0.3977300957153269	0.6786959921463941	0.011745539017301998	0.01630585623925991	False	False	0.011745539017301998
6220	HBB	0.08628384371883925	0.40796787985109023	0.011746466111279306	0.005031591490580794	False	False	0.011746466111279306
7250	NSMCE4A	0.5238224067910138	0.7712180495164083	0.011748199373932532	0.032929110727953105	False	False	0.011748199373932532
437	CC2D1B	0.1300252987383611	0.49489658409503734	0.011754953052015047	0.008071060459851549	False	False	0.011754953052015047
9780	ABHD15	0.10220452052899195	0.43525320975426784	0.01175832283708039	0.006367343540690587	False	False	0.01175832283708039
9715	ALKBH5	0.63916463237996	0.8437365993449345	0.011759797453950092	0.07659699190198704	False	False	0.011759797453950092
2580	GMPS	0.47573425966830063	0.7379706922303821	0.011764470545041506	0.029143122139941437	False	False	0.011764470545041506
11563	ZNF766	0.5688651226890311	0.8012998489478467	0.011768552445770577	0.040990863497672454	False	False	0.011768552445770577
7278	BNIP3	0.6428451139723624	0.8449528444298905	0.011774700825538923	0.04085308351041226	False	False	0.011774700825538923
9504	CPNE7	0.37746295681299213	0.6609950342409603	0.011785021128205151	0.019635589877038857	False	False	0.011785021128205151
3637	CNOT6	0.15761677610012045	0.525682616606849	0.011803167313292867	0.00707548548038421	False	False	0.011803167313292867
4901	CA5B	0.3399612261994076	0.6242137628660503	0.011808358367758558	0.015149020349209228	False	False	0.011808358367758558
1411	PRKCE	0.20198782087253975	0.5721849694242768	0.011813503739332614	0.009003254386146416	False	False	0.011813503739332614
1030	DENND1B	0.29914972963647557	0.6009695935750529	0.011819318230907682	0.013580468096090165	False	False	0.011819318230907682
11385	ETHE1	0.5603165641396023	0.7956486575570738	0.011820214421752413	0.035381760238931415	False	False	0.011820214421752413
6452	ATL3	0.4811663230491985	0.7416344557815737	0.011820692748500125	0.027896661102102042	False	False	0.011820692748500125
3988	KLC4	0.11865982759868146	0.4711466472735108	0.011820854989946153	0.0076029856186987975	False	False	0.011820854989946153
4624	TAF6	0.4552756869426362	0.7232827266075921	0.011829600912369035	0.026353462567824993	False	False	0.011829600912369035
10773	ABCA7	0.12262596075153193	0.47902062968264847	0.011833081545627316	0.00733456512641036	False	False	0.011833081545627316
7897	ZCCHC8	0.5208351402174526	0.7679852120391831	0.011848583497458017	0.02850033878610375	False	False	0.011848583497458017
368	SLC2A1	0.4068381981386435	0.6868845523515755	0.011850214645412294	0.022651059532098554	False	False	0.011850214645412294
278	YARS1	0.6999973954648993	0.8696787937777972	0.011856634435301532	0.08436577457390473	False	False	0.011856634435301532
696	PIAS3	0.1658014963546585	0.5289359854258947	0.011859396234823787	0.009090058903178471	False	False	0.011859396234823787
9566	ZZEF1	0.4228428974424455	0.7003411658794718	0.01186357017314336	0.020447238044959775	False	False	0.01186357017314336
11285	ZNF540	0.08413667608293073	0.4053839960252317	0.01186503622447088	0.006845039166405462	False	False	0.01186503622447088
10260	SLC16A3	0.4332112680746759	0.707242554806986	0.011865295374109826	0.026047717926374978	False	False	0.011865295374109826
10216	GAA	0.2110101601379701	0.585563059939379	0.011872252609783012	0.008306375746562908	False	False	0.011872252609783012
7924	NCOR2	0.22284442234950866	0.6009695935750529	0.011885923886912144	0.011481871797043956	False	False	0.011885923886912144
2038	TRNT1	0.5429276844976016	0.785602654698404	0.011890520391979345	0.042110418963633225	False	False	0.011890520391979345
3852	EHMT2	0.3558358417232401	0.6403442286866415	0.01190408149272277	0.01782093785200896	False	False	0.01190408149272277
2156	WDR48	0.5415604481224394	0.7848790310919304	0.011906396540437118	0.03229426228430833	False	False	0.011906396540437118
11534	NR1H2	0.6912254579887707	0.8669273182600981	0.01191099170188986	0.08505718929044316	False	False	0.01191099170188986
11884	TRIOBP	0.05554295063405334	0.33309736041334415	0.011911818024782677	0.0051024198804176255	False	False	0.011911818024782677
2276	TMEM115	0.5050427374474706	0.7596253214702838	0.011914065891774031	0.030577417002635054	False	False	0.011914065891774031
1863	SPATS2L	0.1682868648702058	0.5314672135624287	0.011921447037809304	0.007713862569228316	False	False	0.011921447037809304
452	NDC1	0.15280022239175473	0.525682616606849	0.011921673100942175	0.008517806967615746	False	False	0.011921673100942175
1153	PYCR2	0.42634970643686043	0.702639055579709	0.011925642473960234	0.021350504830479622	False	False	0.011925642473960234
11016	ZNF136	0.2118962635956651	0.5867679258779455	0.011929525519749247	0.010826513129338789	False	False	0.011929525519749247
10468	DDRGK1	0.618189395728497	0.8296698678694545	0.01193099543396834	0.057023374384708614	False	False	0.01193099543396834
7492	ZNF641	0.26182718176043995	0.6009695935750529	0.01193218050192194	0.011415216213699137	False	False	0.01193218050192194
8418	NPC2	0.6593456322743001	0.8534109760041314	0.0119345855718051	0.05692688120382555	False	False	0.0119345855718051
7317	RAD51AP1	0.04416948793992949	0.30244439335367046	0.011934608413250919	0.005112182129216328	False	False	0.011934608413250919
5358	PTK2B	0.496709090729997	0.7541758990516707	0.011939288222414631	0.029400799590884968	False	False	0.011939288222414631
4924	ACOT9	0.45224489583053795	0.7213556101031631	0.011953049521712574	0.024407200054841094	False	False	0.011953049521712574
1792	CIR1	0.6634848797803328	0.8553212891057512	0.011954266836413213	0.08683412279305833	False	False	0.011954266836413213
11473	ZSWIM9	0.05161639309778554	0.3229755874136737	0.01196140546003848	0.005123660627626971	False	False	0.01196140546003848
178	FUCA1	0.42961808764889753	0.7048559589968565	0.01196691293570947	0.020725643073909734	False	False	0.01196691293570947
2468	HACD2	0.3308502943262017	0.615869563209084	0.011969471177641054	0.015928136582454937	False	False	0.011969471177641054
6232	TIMM10B	0.3636434950520929	0.6481282892023127	0.011979376303439183	0.019247785357109616	False	False	0.011979376303439183
2530	DBR1	0.3291219576262253	0.6142348615701684	0.011989442662972498	0.016677051824465227	False	False	0.011989442662972498
7531	TFCP2	0.21678940866009971	0.5926592100910663	0.011993139618158817	0.008716734973818398	False	False	0.011993139618158817
5577	C8orf76	0.39970185396446356	0.6809419644298644	0.011994123815750669	0.019369804373617922	False	False	0.011994123815750669
717	PPIAL4G	0.08881061553653527	0.41072542498570047	0.012000366248531204	0.005140349457270643	False	False	0.012000366248531204
10889	RANBP3	0.5438141738114366	0.7856215924106221	0.012014810103974762	0.03763477081495724	False	False	0.012014810103974762
507	TYW3	0.5476084818404728	0.7886814554248939	0.012023016901095621	0.03510493232627933	False	False	0.012023016901095621
9159	TNRC6A	0.2667471783879956	0.6009695935750529	0.01202492819266478	0.012255143970669655	False	False	0.01202492819266478
12094	ABCG1	0.27453939051268234	0.6009695935750529	0.012029358761346188	0.012588449680570806	False	False	0.012029358761346188
2028	STK25	0.6192692971455813	0.8304092679384396	0.012034571985450465	0.045788970472437615	False	False	0.012034571985450465
9483	KLHDC4	0.3945446903898179	0.6760369018606134	0.01203692734159861	0.020029238414730918	False	False	0.01203692734159861
9942	UBTF	0.3624529817234927	0.6473789760905898	0.012040291752206115	0.019397486377967878	False	False	0.012040291752206115
2497	COPG1	0.5606941029715247	0.7960538063921851	0.012049808573425342	0.043020546938596145	False	False	0.012049808573425342
11426	PPP1R13L	0.15686942256898187	0.525682616606849	0.01205573660042227	0.007657910749483644	False	False	0.01205573660042227
8776	DIS3L	0.3062508271621546	0.6009695935750529	0.01207585319611538	0.014659383721398503	False	False	0.01207585319611538
7305	FKBP4	0.5222879079816222	0.7693476199310728	0.012076594871297225	0.03703209062975444	False	False	0.012076594871297225
11517	BCL2L12	0.35732145117927705	0.641572673016275	0.01209286469879174	0.017717136656132976	False	False	0.01209286469879174
5391	ASH2L	0.36138886014993155	0.6463061450374207	0.012098110169643055	0.019495661569277893	False	False	0.012098110169643055
3187	OXCT1	0.3711074951873299	0.6545582531008313	0.012154963871897812	0.018275663549645563	False	False	0.012154963871897812
7947	ZNF84	0.36152187258762525	0.6464327234580243	0.012159048459855803	0.01954601795067278	False	False	0.012159048459855803
11483	SPHK2	0.158026110585048	0.525682616606849	0.012165196167816918	0.008069344817168927	False	False	0.012165196167816918
499	ANKRD13C	0.42667700753738114	0.7029823645802107	0.012173280024214701	0.019333707712841836	False	False	0.012173280024214701
7241	GRK5	0.36709502741016986	0.6502961030343817	0.01217779188157093	0.018783032663919952	False	False	0.01217779188157093
9061	CDIP1	0.285941599259325	0.6009695935750529	0.012199691453652281	0.015230988309289631	False	False	0.012199691453652281
7365	NECAP1	0.3971140109561915	0.6782017809605329	0.012210351690776855	0.022553442234403632	False	False	0.012210351690776855
5420	POMK	0.08240156952947554	0.4048793916955418	0.012212747355358796	0.005231322772968351	False	False	0.012212747355358796
3243	SGTB	0.4174044474524321	0.6953234764951707	0.012223529861399218	0.021602555481570487	False	False	0.012223529861399218
5520	PLEKHF2	0.40304603500981506	0.6843731099863885	0.012230788066711412	0.021338965408922578	False	False	0.012230788066711412
6514	SIPA1	0.5243983233846156	0.7717377989509779	0.012231325512495358	0.024933484225962935	False	False	0.012231325512495358
907	DEDD	0.5172122795359362	0.7660464776186752	0.012233588159245773	0.038692764477448516	False	False	0.012233588159245773
1296	PUM2	0.5772538469337836	0.80565607154547	0.012240472839738123	0.03951665947443983	False	False	0.012240472839738123
4980	PCSK1N	0.32253901672656404	0.6062636204739089	0.012245672627697804	0.01408243141649814	False	False	0.012245672627697804
492	SLC35D1	0.178011945795432	0.5449484470902305	0.012250685653247563	0.009804072109668441	False	False	0.012250685653247563
5046	IGBP1	0.6708080772349581	0.8589353424851466	0.01225443030674721	0.08736806136838506	False	False	0.01225443030674721
9277	BRD7	0.4760156224471349	0.7379867599986745	0.01227483443593473	0.032016564328014176	False	False	0.01227483443593473
7235	FAM204A	0.6783434224015097	0.8621665004474691	0.012279292548712564	0.08269073872753743	False	False	0.012279292548712564
1482	ANXA4	0.3002709783480948	0.6009695935750529	0.01228103656028147	0.01515106555451168	False	False	0.01228103656028147
4006	TMEM63B	0.09471606047603374	0.4222385065083959	0.012286388848482344	0.007282473125986838	False	False	0.012286388848482344
5934	HSDL2	0.3096291193315423	0.6009695935750529	0.012288715316919602	0.014883359433727317	False	False	0.012288715316919602
8459	GPR65	0.6582221843004181	0.852561110999541	0.012290578910175435	0.077471144162537	False	False	0.012290578910175435
506	CRYZ	0.2650672179660593	0.6009695935750529	0.012291491896200914	0.012454297445881902	False	False	0.012291491896200914
51	LRRC47	0.45860527832880815	0.7254847739874094	0.012294064246084327	0.031992220016342866	False	False	0.012294064246084327
4667	ORAI2	0.4596601093046916	0.7262256961307005	0.012298482050428366	0.027691143177700845	False	False	0.012298482050428366
11270	ZNF567	0.22055474206496697	0.5987351855516673	0.012338195263018615	0.01014420496864935	False	False	0.012338195263018615
3764	ZNF184	0.11446529942622678	0.46157665891304617	0.012338627906874693	0.0068394161153877715	False	False	0.012338627906874693
4073	DOP1A	0.11773560886287526	0.4689109544703548	0.01235670523172134	0.007363981855091419	False	False	0.01235670523172134
8471	DGLUCY	0.3392189341479156	0.6232915388279496	0.012373110428372686	0.015715917488664723	False	False	0.012373110428372686
1104	RCOR3	0.34248864595989315	0.6268598353454468	0.012375084198014228	0.017933892755863372	False	False	0.012375084198014228
3826	NFKBIL1	0.35769566035903166	0.6419874493336413	0.012383100201881787	0.017204643760839203	False	False	0.012383100201881787
7462	ALG10B	0.059608083583140556	0.3445460012120651	0.01239967502985869	0.0053113931266779305	False	False	0.01239967502985869
1156	ACBD3	0.1711487377048216	0.534171255570908	0.012402352853477202	0.009685533654907446	False	False	0.012402352853477202
5667	LRRC14	0.1670729146386651	0.5298995742768635	0.012402404582633907	0.009093691469327118	False	False	0.012402404582633907
6282	SAAL1	0.08326046188604522	0.4048793916955418	0.012402805483598369	0.007017894535524288	False	False	0.012402805483598369
5342	R3HCC1	0.5164143909173446	0.7653012239204535	0.012405503629385587	0.03321327989021044	False	False	0.012405503629385587
4211	HEBP2	0.2908517610983385	0.6009695935750529	0.01241297681301136	0.01353484664237901	False	False	0.01241297681301136
2743	HAUS3	0.5458734338546312	0.7868425419716977	0.01241628210458263	0.027015586519676643	False	False	0.01241628210458263
7201	CALHM2	0.22912519534106957	0.6009695935750529	0.01241919371711716	0.010491524174223455	False	False	0.01241919371711716
8337	DAAM1	0.3223504431572233	0.6060711137440923	0.012430363184122023	0.013577241031976228	False	False	0.012430363184122023
3309	MSH3	0.2464403319252382	0.6009695935750529	0.012431135762436445	0.011622542410754087	False	False	0.012431135762436445
8147	TFDP1	0.05493343825427708	0.3320584848752329	0.01243879167762876	0.005328148718546615	False	False	0.01243879167762876
11524	PTOV1	0.31175501519876164	0.6009695935750529	0.012446987725833941	0.014252652215321411	False	False	0.012446987725833941
4962	ARAF	0.5854587191436007	0.8082349436130489	0.012448931935957367	0.04448922351002693	False	False	0.012448931935957367
6214	PGAP2	0.16926874773307016	0.5329477061847225	0.012468883267071912	0.009671745214904291	False	False	0.012468883267071912
6105	UBAC1	0.26176957242012583	0.6009695935750529	0.012469258807313444	0.010599444222667913	False	False	0.012469258807313444
6245	TMEM9B	0.6414759728063801	0.8443504174415496	0.012470956464183485	0.07235313382711303	False	False	0.012470956464183485
6000	LRSAM1	0.14426596499143882	0.5254174538450473	0.012473059892620405	0.009282694972549261	False	False	0.012473059892620405
836	YY1AP1	0.5874091751579333	0.8094214781593863	0.01249331958325349	0.04920254974217897	False	False	0.01249331958325349
12088	MX2	0.5493067007216046	0.7899278278271227	0.012496173420366245	0.03665364542034234	False	False	0.012496173420366245
6172	DEAF1	0.131563361137166	0.4987403766904172	0.012507896120624957	0.007938006929425376	False	False	0.012507896120624957
3630	MGAT4B	0.18438570162599774	0.5525719223281127	0.012509409366410382	0.010355912881453386	False	False	0.012509409366410382
11293	YIF1B	0.4791654667182903	0.7408638946799044	0.012510595777978443	0.030831381176294904	False	False	0.012510595777978443
7761	HSP90B1	0.8013666194792938	0.9186397833055319	0.012511565867618465	0.25029391016852987	False	False	0.012511565867618465
10138	FDXR	0.05592390272619625	0.3342172674622268	0.012512036132679418	0.005359522935547185	False	False	0.012512036132679418
2747	FAM193A	0.07247135469473033	0.38404120303358236	0.012514255111959888	0.006446111036904073	False	False	0.012514255111959888
2354	EOGT	0.05587844979682828	0.3342172674622268	0.012514380739911884	0.005360527246604474	False	False	0.012514380739911884
3610	FAM193B	0.3533984182169245	0.6380582948060481	0.012518658808352097	0.01868700323982185	False	False	0.012518658808352097
10052	TRIM37	0.20279155375693483	0.5733249507004035	0.012531971340420446	0.009900596798554564	False	False	0.012531971340420446
8797	MYO9A	0.27406968301538365	0.6009695935750529	0.012533047575602798	0.013344958298996592	False	False	0.012533047575602798
4242	LATS1	0.401566128011565	0.682885948208272	0.012533181937048785	0.02310072040457404	False	False	0.012533181937048785
11624	KMT5C	0.29292885789365997	0.6009695935750529	0.012533718711025502	0.012253770646586845	False	False	0.012533718711025502
10256	GPS1	0.5441084381781405	0.7856215924106221	0.012541463976579396	0.0488383871283424	False	False	0.012541463976579396
7503	PRKAG1	0.47923986794592066	0.7408638946799044	0.01257584975783628	0.035092396808139394	False	False	0.01257584975783628
90	LZIC	0.4898837825851342	0.7492514864819296	0.012576771477355747	0.03646985822346773	False	False	0.012576771477355747
4569	DBF4	0.5569596348702037	0.7945452776531132	0.012584094176162016	0.04135904281159465	False	False	0.012584094176162016
5619	THEM6	0.1652273452353214	0.5286048307234898	0.01258866313713279	0.00824064202606678	False	False	0.01258866313713279
7848	FBXO21	0.422481261810678	0.7001137310828832	0.01259775873521885	0.02782420152693652	False	False	0.01259775873521885
3268	MCCC2	0.24165174548338236	0.6009695935750529	0.01262097908031425	0.013138877960403314	False	False	0.01262097908031425
11658	TRAPPC2B	0.12586138224394885	0.48617410835548414	0.012624185616222718	0.007770858788758181	False	False	0.012624185616222718
10725	DIDO1	0.46478417873749445	0.7294744949170273	0.012640996248537328	0.03049866428201118	False	False	0.012640996248537328
1394	DHX57	0.18496998564500125	0.5531564124611141	0.012641541084200804	0.011402611160295062	False	False	0.012641541084200804
10080	CYB561	0.4551693180788521	0.7232827266075921	0.012654918781570457	0.02217445047467612	False	False	0.012654918781570457
2782	TRMT44	0.10181186293646678	0.43525320975426784	0.012655761899644022	0.007686959747015759	False	False	0.012655761899644022
9478	MTHFSD	0.21308950219704953	0.5882187083148845	0.012658386314587754	0.008616425091756528	False	False	0.012658386314587754
4319	INTS1	0.17722023658898883	0.5434858569382425	0.012669849025448484	0.01029792601724019	False	False	0.012669849025448484
1722	DARS1	0.6922473582544506	0.8675377323001746	0.012680614064500927	0.10890813088149168	False	False	0.012680614064500927
6345	PHF21A	0.28641442516525617	0.6009695935750529	0.012685526318966196	0.01599812361129214	False	False	0.012685526318966196
7741	TMPO	0.5153451941671736	0.7647194705834957	0.012686262619690204	0.03656503286087111	False	False	0.012686262619690204
11345	COQ8B	0.2536485039102575	0.6009695935750529	0.012688633427404635	0.012320128269493578	False	False	0.012688633427404635
5428	RB1CC1	0.6375867079401513	0.8428363313431628	0.01269729638163462	0.07536254814836416	False	False	0.01269729638163462
5	C1orf159	0.059531983690559294	0.3444895345926682	0.012722587740468095	0.0067151886949922595	False	False	0.012722587740468095
11696	A1BG	0.10186347100114539	0.43525320975426784	0.012723389878300633	0.00683034853120282	False	False	0.012723389878300633
4604	PDAP1	0.6685610510537099	0.8580117672123851	0.012726737661679198	0.09451491109440835	False	False	0.012726737661679198
7360	CLSTN3	0.22737649902387747	0.6009695935750529	0.012727843456379666	0.012763744806138316	False	False	0.012727843456379666
7729	VEZT	0.41733740269423725	0.6953234764951707	0.012728626783609769	0.026259500449627972	False	False	0.012728626783609769
4366	GLCCI1	0.23525454062891954	0.6009695935750529	0.012733424494942334	0.008881021107892307	False	False	0.012733424494942334
10972	PDE4A	0.04752469900096574	0.3106936548567478	0.01275271510364624	0.005462617623839485	False	False	0.01275271510364624
11880	SH3BP1	0.43063302429116046	0.7052422565643357	0.012759261193294706	0.023586986398094152	False	False	0.012759261193294706
5008	KDM5C	0.3460544069686754	0.6308296112993387	0.012762332695949959	0.019068968011422105	False	False	0.012762332695949959
2598	PDCD10	0.6794761782946372	0.8625909391281346	0.01277573121934374	0.09111047812392202	False	False	0.01277573121934374
4193	STX7	0.20756753654700438	0.5795647309316035	0.012788945667556518	0.011011165357456448	False	False	0.012788945667556518
2099	BTD	0.29019851010348324	0.6009695935750529	0.012801055664683288	0.014586588932891909	False	False	0.012801055664683288
1415	PIGF	0.49120244783179	0.7498706386873608	0.012805922236256921	0.027532338091496668	False	False	0.012805922236256921
11651	ZNF264	0.3410677123899446	0.6253428849873164	0.012811103213614164	0.02193870194507449	False	False	0.012811103213614164
5985	GOLGA1	0.23739638102223165	0.6009695935750529	0.012811412244939932	0.012613391482763074	False	False	0.012811412244939932
6978	ERCC6	0.2419549971882563	0.6009695935750529	0.012814010795305314	0.012277473831612071	False	False	0.012814010795305314
8352	WDR89	0.2252806441752532	0.6009695935750529	0.012832169072923168	0.013051530628810436	False	False	0.012832169072923168
11724	ADA2	0.37503372902600773	0.6582418626889391	0.012839528721127083	0.020163573115394354	False	False	0.012839528721127083
2689	TCTEX1D2	0.09752433208779437	0.4268795774951202	0.012840997963538946	0.006831106761198365	False	False	0.012840997963538946
9291	OGFOD1	0.43181500855492205	0.7062293329963747	0.012846211859450455	0.025603888179646445	False	False	0.012846211859450455
5217	MTM1	0.3036511928824714	0.6009695935750529	0.012848377765959759	0.016025341837928538	False	False	0.012848377765959759
5261	IKBKG	0.5766483752987268	0.80565607154547	0.012853902708618727	0.05472206780582331	False	False	0.012853902708618727
4718	CAPZA2	0.6462831174820639	0.8466316989893049	0.01285485398765631	0.09393738436230112	False	False	0.01285485398765631
10301	VAPA	0.7316091784306162	0.885277788485416	0.012856219099947535	0.15912879099336902	False	False	0.012856219099947535
5168	MCTS1	0.46597342889516613	0.7301802726602735	0.012876443184797432	0.0376903788092431	False	False	0.012876443184797432
10382	MEX3C	0.32771550811761896	0.6123776761216243	0.012879385700464539	0.01797290282386742	False	False	0.012879385700464539
8952	PIGQ	0.22516882758394086	0.6009695935750529	0.012889943822890163	0.011024537988090782	False	False	0.012889943822890163
4459	MRPS24	0.18867215531296813	0.5586481406031357	0.012892890369400648	0.010566898391404178	False	False	0.012892890369400648
12030	MRPL39	0.48496416933882636	0.7451660986571582	0.012904347369899923	0.03727116272523162	False	False	0.012904347369899923
3560	SLU7	0.6383625260376818	0.8432750296265294	0.012911726500513506	0.08251744525486164	False	False	0.012911726500513506
463	TTC22	0.04472664951612132	0.30308961691625996	0.012912109430634568	0.005530894085178884	False	False	0.012912109430634568
9712	ATPAF2	0.2127579570039825	0.5880566523151587	0.01291709356847344	0.011298375382098588	False	False	0.01291709356847344
6657	PCF11	0.5503912740005866	0.7902839595029159	0.012920567483659422	0.04865263260147545	False	False	0.012920567483659422
2013	COPS9	0.6945000551233238	0.8677488493819464	0.012924216740532417	0.12249381923943423	False	False	0.012924216740532417
10085	STRADA	0.3764654796649708	0.6598627973810415	0.012933716094763667	0.01775217242538929	False	False	0.012933716094763667
7935	EP400	0.521250872347642	0.7684122638482767	0.012934178298137861	0.036647581108165586	False	False	0.012934178298137861
3333	ARSK	0.2434530442515151	0.6009695935750529	0.012959049945404436	0.011767522400517141	False	False	0.012959049945404436
4597	BRI3	0.08654171121923909	0.40796787985109023	0.012960788246611886	0.006537102837785241	False	False	0.012960788246611886
2582	SSR3	0.7011159113617382	0.87017456940069	0.012961214508299278	0.13285087936379936	False	False	0.012961214508299278
7287	FUOM	0.435250839576346	0.7091241992011325	0.012962767726614883	0.027490997603267765	False	False	0.012962767726614883
12128	SPATC1L	0.23892402606349014	0.6009695935750529	0.012963213806615559	0.011207290067013058	False	False	0.012963213806615559
1847	GTF3C3	0.2610420717333935	0.6009695935750529	0.01296329711071207	0.015113485411981518	False	False	0.01296329711071207
3266	GTF2H2	0.18007738461644504	0.5469451161070736	0.012973847171450937	0.005557339408257034	False	False	0.012973847171450937
9195	CDIPT	0.6403752188810881	0.8442601198824566	0.012979132950736048	0.0776661363210571	False	False	0.012979132950736048
8287	KLHDC1	0.047430716262448804	0.3106936548567478	0.012999932102574769	0.005568512872363744	False	False	0.012999932102574769
9727	FAM83G	0.0442593750571045	0.30244439335367046	0.013001359021131146	0.0055691240920444545	False	False	0.013001359021131146
8485	ITPK1	0.09273310867526507	0.42014958488716336	0.013002945158001017	0.006900476741740542	False	False	0.013002945158001017
8480	NDUFB1	0.6479198588346189	0.8477154851518539	0.013006800659693602	0.08574597562631864	False	False	0.013006800659693602
2190	KIAA1143	0.47152457230769373	0.7349528410204105	0.013010259123313297	0.029259421810340344	False	False	0.013010259123313297
10051	RAD51C	0.558294219901374	0.7949486887305502	0.013012099875123312	0.04647961032859395	False	False	0.013012099875123312
11116	MAP1S	0.4932975399737407	0.7513503038378545	0.013015808251032542	0.03025444149133864	False	False	0.013015808251032542
2535	PIK3CB	0.062260158576212074	0.3518298972813913	0.013018641933928399	0.005576527217047268	False	False	0.013018641933928399
4828	AC073111.4	0.35020856496400676	0.6346155555270653	0.013022293878030314	0.018705296487118418	False	False	0.013022293878030314
412	POMGNT1	0.2789413449142626	0.6009695935750529	0.01302551452189061	0.011751199570180995	False	False	0.01302551452189061
5376	GTF2E2	0.4761679435204901	0.7380922891131668	0.013025877297794775	0.03639642923568072	False	False	0.013025877297794775
1346	IFT172	0.048022407315900975	0.3123323164728663	0.013036389737328765	0.00558412947765227	False	False	0.013036389737328765
3126	PDCD6	0.48856479954990606	0.7480428320938788	0.013037249650583078	0.034676066484679	False	False	0.013037249650583078
3424	SKP1	0.8041673986737109	0.9201199722136957	0.013050602491085224	0.3859424165795358	False	False	0.013050602491085224
6050	PTPA	0.2552629815809421	0.6009695935750529	0.013062572752308167	0.014373355450924863	False	False	0.013062572752308167
5248	EMD	0.7354990335245774	0.8871040006780395	0.013068058730147799	0.1777651003572378	False	False	0.013068058730147799
6499	SYVN1	0.4538297717919202	0.7224541336443827	0.013095320667538473	0.03289905922968736	False	False	0.013095320667538473
9358	GFOD2	0.10767223046711495	0.44699898395760307	0.013110992586598346	0.009013868826493788	False	False	0.013110992586598346
8960	STUB1	0.5611943386819718	0.7961674611630001	0.013111124260815414	0.0539044127956535	False	False	0.013111124260815414
5818	CARNMT1	0.15198539525875754	0.525682616606849	0.01311466602853162	0.008838562765734248	False	False	0.01311466602853162
3823	MICB	0.4224446612416308	0.7001137310828832	0.01311517122756853	0.02358825864751687	False	False	0.01311517122756853
8547	GPR132	0.3244547703603795	0.6086306603280403	0.01312306899336362	0.02033967556159818	False	False	0.01312306899336362
6311	QSER1	0.07042589965658619	0.3775369017440447	0.013138918269532196	0.00562804751098156	False	False	0.013138918269532196
3753	BTN2A1	0.5083553813094109	0.761616521803094	0.013140785893631409	0.032050379541482814	False	False	0.013140785893631409
10850	PIAS4	0.3187278618681292	0.6025894250499195	0.013141360960620232	0.01668578524435504	False	False	0.013141360960620232
8342	DHRS7	0.7733790131972771	0.9060719404436332	0.013144440524962244	0.17002815929021725	False	False	0.013144440524962244
7075	TMEM254	0.26094283318473455	0.6009695935750529	0.013151705448346738	0.014784356851256295	False	False	0.013151705448346738
6252	SWAP70	0.09290065310795136	0.42014958488716336	0.0131548871273877	0.005634887761363152	False	False	0.0131548871273877
11291	SIPA1L3	0.0918612176968941	0.41775939939476314	0.013155311373653403	0.007757750376431124	False	False	0.013155311373653403
1783	SLC25A12	0.2721345214400178	0.6009695935750529	0.013156996602089688	0.016060953855179666	False	False	0.013156996602089688
2806	PI4K2B	0.0891567547286693	0.4115872050518613	0.013162567899447522	0.006968851044271768	False	False	0.013162567899447522
1018	ODR4	0.2878133493859612	0.6009695935750529	0.013165360602102353	0.01690302211581991	False	False	0.013165360602102353
3986	RRP36	0.20728393222273536	0.5794021001069839	0.013165705911018538	0.011293343843871286	False	False	0.013165705911018538
3817	CCHCR1	0.04447017236455707	0.3024961888347441	0.013171656779461282	0.005642071031452564	False	False	0.013171656779461282
7296	NINJ2	0.16255878572028332	0.5273090358950205	0.013178862247905928	0.009071824093757385	False	False	0.013178862247905928
9057	CORO7	0.044837138400589914	0.3034028381543501	0.013180876661884881	0.005646020362383863	False	False	0.013180876661884881
10922	MAP2K7	0.398597542244571	0.6793949247283162	0.013204526963607438	0.02472162604583113	False	False	0.013204526963607438
4522	BCL7B	0.4629343241005698	0.7282294145740752	0.013206389213248812	0.035076171494601814	False	False	0.013206389213248812
3043	ANAPC10	0.19335773602323203	0.5624213957080121	0.01320721419252717	0.011963658777766683	False	False	0.01320721419252717
8224	GMPR2	0.5498559590166269	0.790116210523052	0.013209294107711041	0.04561114164718081	False	False	0.013209294107711041
123	CASP9	0.0483570132768021	0.3129497176985317	0.013215871100492084	0.005661010208508272	False	False	0.013215871100492084
4553	DTX2	0.3158423422387784	0.6009695935750529	0.013217421631578768	0.016510780503073433	False	False	0.013217421631578768
3427	CDKL3	0.0910656454282757	0.4155970382528557	0.013222022167489349	0.005663645014250546	False	False	0.013222022167489349
10319	ROCK1	0.7095300482516386	0.8737194486150127	0.013223477301949383	0.11454195696651265	False	False	0.013223477301949383
9820	SLFN12	0.09627424216596452	0.4245853650210262	0.013225965675929055	0.005665334213650628	False	False	0.013225965675929055
5657	ADCK5	0.04787734764512394	0.3117880940375563	0.013226156469182355	0.005665415939822625	False	False	0.013226156469182355
5083	TAF9B	0.35802318698056623	0.6422775204088327	0.013234719324135079	0.020042504571127086	False	False	0.013234719324135079
6512	MAP3K11	0.40719423458429305	0.6868845523515755	0.013239882834504344	0.026158084444115666	False	False	0.013239882834504344
1845	STK17B	0.7246544867122964	0.881238232835598	0.01324042834197505	0.12799545955122185	False	False	0.01324042834197505
2745	ZFYVE28	0.2597141714948934	0.6009695935750529	0.013258327973809379	0.014605264085229863	False	False	0.013258327973809379
12003	SBF1	0.27877697391608586	0.6009695935750529	0.013259212072123971	0.014300090752625732	False	False	0.013259212072123971
7403	GPR19	0.02917855782607077	0.23883189924302373	0.013268499135270563	0.005683553394641769	False	False	0.013268499135270563
4269	GTF2H5	0.5219845445657543	0.769166330600722	0.013269170942500496	0.0442237313627527	False	False	0.013269170942500496
35	FAAP20	0.548104234167254	0.7889632317482355	0.013269219312621051	0.0482029320902369	False	False	0.013269219312621051
10575	MMP24OS	0.5279841202018343	0.7743816798272314	0.013269445039850308	0.038700759452715346	False	False	0.013269445039850308
3511	GRPEL2	0.15705160182102895	0.525682616606849	0.013293984142538065	0.010450360344283366	False	False	0.013293984142538065
5259	FAM3A	0.4290540803086227	0.7044869952838546	0.013309256336296128	0.02490507878279418	False	False	0.013309256336296128
11867	IFT27	0.15034848733658032	0.525682616606849	0.013309323181115508	0.009369041503857025	False	False	0.013309323181115508
2594	TRIM59	0.17102756385956555	0.534171255570908	0.013324188595595846	0.012194571189917205	False	False	0.013324188595595846
5707	ZDHHC21	0.04627417718175601	0.30782609419645907	0.013327032355600153	0.00570862606335222	False	False	0.013327032355600153
445	ECHDC2	0.13877202024270519	0.5131452382559554	0.013336585454409798	0.009814463911598988	False	False	0.013336585454409798
10159	SAP30BP	0.6713101290647244	0.8590487015640376	0.013339888058752147	0.09015066863110896	False	False	0.013339888058752147
8309	STYX	0.4661428119774982	0.7301802726602735	0.013341344536826642	0.02858421696203478	False	False	0.013341344536826642
10236	CCDC137	0.395896229369218	0.677458671245151	0.013349094505031146	0.027366610013701942	False	False	0.013349094505031146
11393	PLAUR	0.06782633584667895	0.3692391910897205	0.013354205614436475	0.007274438198027986	False	False	0.013354205614436475
11211	CEP89	0.0840698414457264	0.4053839960252317	0.013361419648423302	0.007486014080160621	False	False	0.013361419648423302
1080	RAB29	0.5796349169774342	0.8060875462102838	0.013363084218787269	0.05190052849690566	False	False	0.013363084218787269
8757	TRIP4	0.3165304738475521	0.6009695935750529	0.013374233531575233	0.019515898183323024	False	False	0.013374233531575233
12010	KLHDC7B	0.04817862654293511	0.3129497176985317	0.013374699429889192	0.006714401437032423	False	False	0.013374699429889192
1118	FLVCR1	0.09064729529493656	0.41413177657888467	0.013382202508936698	0.008226101600638266	False	False	0.013382202508936698
5395	PLPP5	0.6076550459336656	0.8236608328478383	0.01338346953737235	0.054155815476447	False	False	0.01338346953737235
7576	ITGA5	0.40543481754874067	0.6857330778567732	0.013395317529679446	0.02868724932496467	False	False	0.013395317529679446
478	ATG4C	0.09349882421938054	0.42020554103164187	0.01340903616921829	0.007814747161033113	False	False	0.01340903616921829
661	TRIM33	0.2925219843937819	0.6009695935750529	0.0134095907460866	0.019123736015531453	False	False	0.0134095907460866
2053	OGG1	0.23951594103008578	0.6009695935750529	0.013414661547058133	0.013352140261048681	False	False	0.013414661547058133
133	FBXO42	0.31796148869457436	0.6017977374399679	0.01343389538805111	0.021094484987218727	False	False	0.01343389538805111
10176	EXOC7	0.4644615071056426	0.7294200201216766	0.013455557140373064	0.037147145550907326	False	False	0.013455557140373064
1441	CFAP36	0.5468669684280545	0.7879466224250523	0.013468321477741789	0.0474920632380448	False	False	0.013468321477741789
59	ICMT	0.19200459908357292	0.5609812809842095	0.013468916363043894	0.009271491753209507	False	False	0.013468916363043894
8138	ATP11A	0.05275475517288023	0.3267523207994675	0.013472435625217898	0.005770909463923968	False	False	0.013472435625217898
2650	FAM131A	0.07754323083590896	0.39707451898667084	0.013473336518713238	0.006856932964050368	False	False	0.013473336518713238
9380	PRMT7	0.3117514270142309	0.6009695935750529	0.013474938778956627	0.01905346582277437	False	False	0.013474938778956627
6303	METTL15	0.2893581224446661	0.6009695935750529	0.013480182906193483	0.017513247311450122	False	False	0.013480182906193483
8870	WHAMM	0.11261373330962278	0.4579276337513445	0.01349466874958891	0.009031662189014507	False	False	0.01349466874958891
11153	BORCS8	0.09287705714996156	0.42014958488716336	0.013495302599710352	0.007899402839581618	False	False	0.013495302599710352
2474	SNX4	0.3318103315522233	0.616693225471988	0.013495494736578113	0.020366415925575105	False	False	0.013495494736578113
9819	SLFN11	0.23793478369416696	0.6009695935750529	0.013496748328869167	0.014598501992694446	False	False	0.013496748328869167
8429	NEK9	0.4070738277806286	0.6868845523515755	0.0135050263375564	0.032680223245968976	False	False	0.0135050263375564
7067	COMTD1	0.29421133284516693	0.6009695935750529	0.013523159758306747	0.01590267637891046	False	False	0.013523159758306747
5421	HGSNAT	0.4958929697496194	0.753818275543582	0.01352552989421395	0.03181762700335363	False	False	0.01352552989421395
10936	ZNF414	0.15854079256922457	0.525682616606849	0.013535097100975424	0.009727960138508443	False	False	0.013535097100975424
11226	GRAMD1A	0.3139481968922522	0.6009695935750529	0.013541119852791772	0.016866781047723264	False	False	0.013541119852791772
253	SNRNP40	0.6308777653049207	0.8386172866079344	0.013541204500502743	0.08183459209257296	False	False	0.013541204500502743
11618	PPP1R12C	0.30080024129927974	0.6009695935750529	0.013544705959785153	0.015064733688918391	False	False	0.013544705959785153
2534	FAIM	0.07188802644409892	0.3819442100638647	0.013563680315235568	0.007515154551358871	False	False	0.013563680315235568
257	KHDRBS1	0.6839116762758285	0.8642130977088034	0.013564228677887001	0.10501727260900348	False	False	0.013564228677887001
3370	CCDC112	0.0737665744920173	0.3869764693174665	0.013572326306332998	0.006799054787274492	False	False	0.013572326306332998
3970	TAF8	0.25199041872642125	0.6009695935750529	0.013573487525129936	0.014637799305694827	False	False	0.013573487525129936
9928	ARL4D	0.04674679753504925	0.3090606611505993	0.013577867708269098	0.005816071231462312	False	False	0.013577867708269098
6084	MED22	0.044963607401656704	0.3036792456403389	0.013579035309234721	0.005816571372613478	False	False	0.013579035309234721
11094	SLC35E1	0.12532993276084126	0.48573998733773394	0.013581365472611743	0.009592781246252608	False	False	0.013581365472611743
5223	CETN2	0.08572666017014363	0.40796787985109023	0.013587429204669118	0.008790803481981661	False	False	0.013587429204669118
10553	NECAB3	0.033238410783351595	0.2563083688245531	0.01361010337048658	0.006815236569329928	False	False	0.01361010337048658
10098	POLG2	0.40372637166803793	0.6848555700654237	0.013614353558926751	0.020959904522038577	False	False	0.013614353558926751
1233	ADSS2	0.7005001870356713	0.8696787937777972	0.013618747178210513	0.12006004983454607	False	False	0.013618747178210513
1328	TMEM214	0.3343811057034033	0.6191761192248543	0.013634287423053318	0.022369536037525433	False	False	0.013634287423053318
9897	NKIRAS2	0.28513194867867125	0.6009695935750529	0.013636082491971699	0.017108432990446516	False	False	0.013636082491971699
4862	UBE3C	0.11404388963063514	0.4614623613530998	0.01363856885052968	0.009353518590665934	False	False	0.01363856885052968
10530	ENTPD6	0.18828075038046083	0.558125614783632	0.013645423299696686	0.010502970986737963	False	False	0.013645423299696686
3391	LMNB1	0.40330960034553964	0.6843941870264858	0.013656698912243878	0.02621116702643673	False	False	0.013656698912243878
3680	TMEM14C	0.6697836530377197	0.8583705090773185	0.01367218003805045	0.08279670833536748	False	False	0.01367218003805045
1309	NCOA1	0.31959895890378176	0.6035717938280654	0.013681714326257657	0.020103681644194578	False	False	0.013681714326257657
6226	FAM160A2	0.04434608752071244	0.30244439335367046	0.01369678564965397	0.005867009658073441	False	False	0.01369678564965397
4183	THEMIS	0.6467585911714431	0.8469983220887886	0.013716852531612065	0.0817473783586802	False	False	0.013716852531612065
2717	PIGG	0.1273533425424623	0.4900207246864428	0.013724675054997403	0.010891650813851463	False	False	0.013724675054997403
4691	SYPL1	0.44725305833791873	0.7179100195694624	0.01372699950801297	0.03701739582452881	False	False	0.01372699950801297
9526	MRM3	0.22525869788937788	0.6009695935750529	0.01373151539621258	0.016386784738704058	False	False	0.01373151539621258
5702	KIAA2026	0.42769297453223987	0.7036190856834199	0.013732962468985855	0.024899541117836918	False	False	0.013732962468985855
2009	TRAF3IP1	0.04583547740906949	0.3066202921928079	0.01373431414513248	0.005883084965890712	False	False	0.01373431414513248
1064	ZBED6	0.23871632938419918	0.6009695935750529	0.013741472922974644	0.013142858600515997	False	False	0.013741472922974644
2959	PPP3CA	0.31823288861962634	0.6020919879949106	0.013754557040584817	0.01845163929412204	False	False	0.013754557040584817
1584	TMEM127	0.2669773906208536	0.6009695935750529	0.013760485067581743	0.017647358913267595	False	False	0.013760485067581743
9043	ZNF75A	0.4362450845387297	0.7094689841615066	0.013770038166391389	0.03279782195439499	False	False	0.013770038166391389
1699	AMMECR1L	0.19026396608938	0.5600090155200879	0.01377363031964984	0.011775520473216356	False	False	0.01377363031964984
10402	RELCH	0.35410666285089676	0.6386709336746423	0.013775645069532409	0.02068697939511765	False	False	0.013775645069532409
6860	AKR1C3	0.3196542252669864	0.6035717938280654	0.013780869042552366	0.017951175277487616	False	False	0.013780869042552366
2112	UBE2E1	0.4904371338522113	0.7493631228777462	0.013786677487862366	0.04139415007293894	False	False	0.013786677487862366
6331	TTC17	0.5159129789699506	0.7648855427577614	0.013787274052682546	0.0451740627961882	False	False	0.013787274052682546
7476	NELL2	0.1019408513473055	0.43525320975426784	0.013792558488353198	0.008550108494132421	False	False	0.013792558488353198
10479	RNF24	0.19212210176258632	0.5609812809842095	0.013793819470523782	0.012010490113680952	False	False	0.013793819470523782
8974	UBE2I	0.6926191466374323	0.8675377323001746	0.013801951697042118	0.17389405460170143	False	False	0.013801951697042118
5795	DCAF10	0.42536750681037927	0.7020928747890381	0.013809596863318755	0.0278729439367739	False	False	0.013809596863318755
4423	RP9	0.5128503712520844	0.7634484617606404	0.013816973306703418	0.03438431058037147	False	False	0.013816973306703418
10014	RSAD1	0.47599573912631776	0.7379867599986745	0.013821157322131438	0.03481582434994451	False	False	0.013821157322131438
4529	LIMK1	0.13975652618729506	0.5160508487406448	0.01382594730768086	0.009143239661548914	False	False	0.01382594730768086
5678	WASHC1	0.5578488827373057	0.7947980302101685	0.013833714742873343	0.05541962791192398	False	False	0.013833714742873343
4894	OFD1	0.601043462044607	0.8193792057793393	0.013837380123119858	0.0611027909463711	False	False	0.013837380123119858
9322	SLC38A7	0.05044274485080972	0.31829887002229373	0.013838479199748028	0.005927704002582625	False	False	0.013838479199748028
5967	GSN	0.05079094269266271	0.3195430174128937	0.013864726708221503	0.005938947106596459	False	False	0.013864726708221503
5734	TOPORS	0.4400825743650705	0.7121261411325732	0.013877449393541972	0.029995524816298753	False	False	0.013877449393541972
9235	BCL7C	0.34134511050005567	0.6253428849873164	0.013880606887522656	0.022325549065397028	False	False	0.013880606887522656
2303	BAP1	0.27696611265846893	0.6009695935750529	0.013881495688487858	0.012805731098554778	False	False	0.013881495688487858
6559	KDM2A	0.574746983334749	0.8046767645097773	0.013889447870668573	0.05699158652444904	False	False	0.013889447870668573
8857	ZFAND6	0.6620879117852563	0.8547237310108696	0.013896133696220864	0.09070075780488132	False	False	0.013896133696220864
1191	GNPAT	0.4479635599887367	0.7180066241864085	0.013896300304413889	0.03533632471487763	False	False	0.013896300304413889
3867	RNF5	0.6438507915003402	0.8450439943535549	0.013916846856734154	0.09319833281000009	False	False	0.013916846856734154
11530	ATF5	0.11852788586534146	0.4708027344104404	0.013921916985898458	0.010551433361480745	False	False	0.013921916985898458
1058	CYB5R1	0.2848766934722935	0.6009695935750529	0.013921917657705687	0.018687175691462634	False	False	0.013921917657705687
1351	SLC4A1AP	0.3736463693728581	0.6568056927865759	0.013923134972406326	0.025173109024763107	False	False	0.013923134972406326
6038	TBC1D13	0.250545700988489	0.6009695935750529	0.013936423319414398	0.0107232972958617	False	False	0.013936423319414398
2985	PLA2G12A	0.1013174547706574	0.43504936035668396	0.013950779504014446	0.008933397925594885	False	False	0.013950779504014446
3040	USP38	0.3431653579746198	0.6275455234652069	0.013976162060679385	0.0235725576999817	False	False	0.013976162060679385
6929	ANKRD26	0.26885237726267014	0.6009695935750529	0.01399292230745175	0.014032888927319076	False	False	0.01399292230745175
8793	GLCE	0.10153422611521926	0.43525320975426784	0.01400143141782608	0.0059975044843688435	False	False	0.01400143141782608
9533	PITPNA	0.15990497298948878	0.5260347442081054	0.014001708538308425	0.009083076019174931	False	False	0.014001708538308425
2307	NISCH	0.29596059129012886	0.6009695935750529	0.014003254702648116	0.019166249781847	False	False	0.014003254702648116
3227	ERCC8	0.12962596171271484	0.4942822556203998	0.014005934877591934	0.008122114428015572	False	False	0.014005934877591934
4948	FUNDC1	0.2976819078250883	0.6009695935750529	0.0140220397764115	0.02067566378397888	False	False	0.0140220397764115
10775	POLR2E	0.6314649028581703	0.8386413178886142	0.014027700424130913	0.08770352367604715	False	False	0.014027700424130913
4972	PORCN	0.12212423921235223	0.4779594848148842	0.014045840227049945	0.009192732994685347	False	False	0.014045840227049945
12012	CHKB	0.3581527663774876	0.6422842630396	0.01405723978803106	0.01743922449564666	False	False	0.01405723978803106
2232	NCKIPSD	0.03099256417620602	0.24687098473792324	0.014057310999597433	0.006021440468644827	False	False	0.014057310999597433
8548	NUDT14	0.04555528983701088	0.30615815036933686	0.014057383554778266	0.006021471547611643	False	False	0.014057383554778266
7291	MTG1	0.41596149311339725	0.6942731796791726	0.014071975207812407	0.028353878370161806	False	False	0.014071975207812407
1485	MXD1	0.2835811800874601	0.6009695935750529	0.01407465974950322	0.015843249669068315	False	False	0.01407465974950322
1022	UCHL5	0.5304631408802503	0.7764297017218817	0.014077005700350144	0.035804996999462	False	False	0.014077005700350144
10587	PHF20	0.5808709343508628	0.8062427876969651	0.014096348374114371	0.05899242236373129	False	False	0.014096348374114371
7727	NR2C1	0.2451553503819897	0.6009695935750529	0.014109787205941948	0.018862592244750995	False	False	0.014109787205941948
3344	CHD1	0.6165221439360347	0.8296172443404058	0.01411045632594296	0.07553008567081408	False	False	0.01411045632594296
10654	ELMO2	0.4328282263086499	0.7069958777587587	0.014117803209809507	0.035983721777964175	False	False	0.014117803209809507
11150	TMEM161A	0.21196626253097162	0.5868053222039452	0.014119998675836926	0.012502220302317919	False	False	0.014119998675836926
10529	ACSS1	0.14896375184927355	0.525682616606849	0.014121891492707263	0.009392817185542891	False	False	0.014121891492707263
9735	AKAP10	0.3214790325288647	0.605276146857411	0.014122516609334715	0.019632057213548864	False	False	0.014122516609334715
72	VAMP3	0.48542661390100583	0.745408988094026	0.014135049845016342	0.039748552642511516	False	False	0.014135049845016342
11979	ATXN10	0.5693619416959161	0.8014668961090822	0.014140504919723398	0.061414439607872046	False	False	0.014140504919723398
4253	ARMT1	0.27385627190269207	0.6009695935750529	0.014150696235401479	0.01708328608800186	False	False	0.014150696235401479
3199	NNT	0.2772665847230433	0.6009695935750529	0.014152601480705568	0.016434504702854694	False	False	0.014152601480705568
1361	TOGARAM2	0.049014638329305145	0.3146953842744072	0.014165053427712373	0.00715322947401679	False	False	0.014165053427712373
11333	ZNF780A	0.22192043675527667	0.6009695935750529	0.014171659308204304	0.012094140471367353	False	False	0.014171659308204304
10140	MRPL58	0.4891385086965363	0.7485902003581734	0.014176245064355825	0.03877210859837157	False	False	0.014176245064355825
7485	SLC48A1	0.14392504464493125	0.5247277777209199	0.014221754629725936	0.010264487120877491	False	False	0.014221754629725936
9994	CALCOCO2	0.4671743292935696	0.7312524082895414	0.014224652806115866	0.04144154405325986	False	False	0.014224652806115866
6750	BUD13	0.3357572488100492	0.6201744005261889	0.01423041422491977	0.021377612826194655	False	False	0.01423041422491977
2170	ULK4	0.19163640653933622	0.5608623639009342	0.014233493789261783	0.013648891256431515	False	False	0.014233493789261783
5089	HMGN5	0.10099490534527143	0.43445006961090077	0.014247854340608827	0.006103059590867396	False	False	0.014247854340608827
1902	KLF7	0.04459215004018335	0.30275761683699487	0.01425121875121633	0.0061045007340693735	False	False	0.01425121875121633
6175	TALDO1	0.603118748689188	0.8202952000307184	0.01425141760615639	0.08007544764641965	False	False	0.01425141760615639
7189	SUFU	0.10192416007606803	0.43525320975426784	0.014267515786903657	0.008627134474685019	False	False	0.014267515786903657
6391	MRPL16	0.4906736100711133	0.7496141767625613	0.01427593050836218	0.04403571001766772	False	False	0.01427593050836218
7347	USP5	0.24433527784707285	0.6009695935750529	0.014277206942099052	0.017056679980975858	False	False	0.014277206942099052
1877	TRAK2	0.3732274744291796	0.6565137640805907	0.014285069773918186	0.02479021351658896	False	False	0.014285069773918186
10142	ATP5PD	0.7216941655408534	0.8796924545491496	0.01428593237440142	0.15496337397044962	False	False	0.01428593237440142
8820	COX5A	0.6691856159540236	0.8581851242168577	0.014307408707927913	0.15589093190900394	False	False	0.014307408707927913
719	PDE4DIP	0.3859547974493267	0.6680407400610159	0.014316507665050123	0.02196068178569333	False	False	0.014316507665050123
1222	MTR	0.40630345454021866	0.6866087397166398	0.014338725673758462	0.034371556149105004	False	False	0.014338725673758462
1164	SNAP47	0.42263698890846757	0.7002600739818556	0.014340515368219004	0.02407820014220275	False	False	0.014340515368219004
11316	PAF1	0.5114309783311781	0.7627440267826163	0.014342874755210528	0.05236027548822124	False	False	0.014342874755210528
11480	CYTH2	0.3941567627302427	0.6756487377877473	0.014346128989432322	0.03146946099534463	False	False	0.014346128989432322
6107	TMEM250	0.02867420005685107	0.23753137899061444	0.014354956536433641	0.006148936750178926	False	False	0.014354956536433641
2499	H1-10	0.3627266722165343	0.6475836961693265	0.014358014602944296	0.02117929894351557	False	False	0.014358014602944296
4585	SAMD9L	0.5045402028580259	0.7596253214702838	0.014366022545125095	0.04274917787380433	False	False	0.014366022545125095
5079	COX7B	0.7655126265647515	0.9025402556331525	0.01436626977018571	0.23645455197671825	False	False	0.01436626977018571
4116	PREP	0.21315048852518625	0.5882187083148845	0.014373482964413499	0.01395343527658267	False	False	0.014373482964413499
3801	PRR3	0.22177102513268096	0.6009695935750529	0.014373861191883951	0.014397549913840346	False	False	0.014373861191883951
8662	PPIP5K1	0.0460163837851993	0.3069827735239982	0.014384111626598266	0.006161425315011083	False	False	0.014384111626598266
11146	DDX49	0.3580889791955245	0.6422842630396	0.014385112619370866	0.02673824359610509	False	False	0.014385112619370866
5920	ELP1	0.12338093820906032	0.48037326073651304	0.0143900285687759	0.009528486733063219	False	False	0.0143900285687759
7188	ACTR1A	0.5792208334376077	0.8060875462102838	0.014393985849263819	0.059204963569560745	False	False	0.014393985849263819
8065	KPNA3	0.5257292023009001	0.772820439329104	0.01439478126902406	0.04763332327430168	False	False	0.01439478126902406
5498	OSGIN2	0.21267561366670862	0.5880566523151587	0.014405591319160908	0.01303284042881111	False	False	0.014405591319160908
1865	SGO2	0.13893997818617002	0.5135834709678818	0.01440932421603403	0.009980615694075823	False	False	0.01440932421603403
10518	CRNKL1	0.43536006722880727	0.7091241992011325	0.01440958252591394	0.036875951156187595	False	False	0.01440958252591394
7262	EEF1AKMT2	0.15183831692841743	0.525682616606849	0.014410404482059764	0.009981078425359525	False	False	0.014410404482059764
3583	SFXN1	0.5889972344499396	0.8105609362725629	0.014410942263747324	0.07112578344479036	False	False	0.014410942263747324
10833	NFIC	0.46166170038851617	0.727439332817888	0.01441948765171207	0.033535803469379295	False	False	0.01441948765171207
6698	BIRC2	0.33857619215327184	0.6228818469528932	0.01442248659918649	0.025349736318327067	False	False	0.01442248659918649
3889	SLC39A7	0.463143328316454	0.7282936857377372	0.014431144850765866	0.040765446014283745	False	False	0.014431144850765866
7457	BICD1	0.10274437166628962	0.4359265048963349	0.014434651684506115	0.00867691755378514	False	False	0.014434651684506115
10432	HSBP1L1	0.20753589405782297	0.5795647309316035	0.01443510515438632	0.013180474143768293	False	False	0.01443510515438632
6234	RRP8	0.31980193401266155	0.6036779779376219	0.014438322439210467	0.02227647564886661	False	False	0.014438322439210467
11421	MARK4	0.05192676572820536	0.324160322810657	0.014448821946455281	0.007454620049010669	False	False	0.014448821946455281
7438	INTS13	0.32098110321823864	0.6048676921494638	0.014450076378505372	0.023818395717927578	False	False	0.014450076378505372
1142	FBXO28	0.37774746703932616	0.6612172126959017	0.014452167042604923	0.025661015171515807	False	False	0.014452167042604923
11282	ZNF569	0.04749178033120266	0.3106936548567478	0.014452642010316485	0.007276417865428362	False	False	0.014452642010316485
7474	TWF1	0.38871481668405405	0.6708059147528276	0.014460787672979421	0.033600907940208244	False	False	0.014460787672979421
467	OMA1	0.2178695235015831	0.5949029286569252	0.014481297275902041	0.013862543551021076	False	False	0.014481297275902041
10062	TUBD1	0.28660023936774004	0.6009695935750529	0.014486907538079212	0.021899426042029026	False	False	0.014486907538079212
6808	GRAMD1B	0.3898666186728187	0.6721235797766918	0.01449601993134602	0.022974206867177834	False	False	0.01449601993134602
5933	PTBP3	0.5476008983242954	0.7886814554248939	0.01449762151978218	0.05184496139709869	False	False	0.01449762151978218
22	ATAD3B	0.12755522010124343	0.4900568554274264	0.014503489755935644	0.011448976520993066	False	False	0.014503489755935644
10089	FTSJ3	0.3821523204985522	0.6648938279762917	0.014507061754977197	0.025445535151141414	False	False	0.014507061754977197
967	PIGC	0.4745326868666595	0.7368771144392274	0.014516770713064186	0.04186762015471297	False	False	0.014516770713064186
1794	GPR155	0.03061028132029301	0.24532603668795572	0.0145312360663391	0.006224445977740073	False	False	0.0145312360663391
5737	APTX	0.4307507810969292	0.7052661354435378	0.014535266909718696	0.03216985604736242	False	False	0.014535266909718696
5746	UBE2R2	0.3557488494396911	0.6402986136077059	0.01454883741576334	0.026622171963701084	False	False	0.01454883741576334
6281	SERGEF	0.14562303741819646	0.525682616606849	0.014563477438918037	0.010958504831690466	False	False	0.014563477438918037
5880	ZNF510	0.07023775612997664	0.3772283210558776	0.014567483425430126	0.007325610114533579	False	False	0.014567483425430126
1994	DGKD	0.23497700710493177	0.6009695935750529	0.014570728926157931	0.01664295530972186	False	False	0.014570728926157931
1020	AL136454.1	0.16550089314673957	0.5287300193863157	0.01459424621004896	0.013261058043395535	False	False	0.01459424621004896
3047	MMAA	0.14008471625106836	0.5168951856837822	0.01459475543992925	0.011092999824479725	False	False	0.01459475543992925
3196	TMEM267	0.039479110525356235	0.28555787048010867	0.014604128998256695	0.007521145728552776	False	False	0.014604128998256695
3169	DNAJC21	0.12560740961727843	0.4859351350566704	0.014610615465013506	0.011425966836428374	False	False	0.014610615465013506
10804	MKNK2	0.3940228753154964	0.6755885780624069	0.014634049444808023	0.032265545444542104	False	False	0.014634049444808023
9254	ARMC5	0.09744678580395312	0.42671996802093637	0.01463466817926679	0.009127141625275103	False	False	0.01463466817926679
9499	ACSF3	0.288908378608037	0.6009695935750529	0.014638744033730793	0.01757135505924064	False	False	0.014638744033730793
7876	SPPL3	0.029786548375001307	0.24209145381153255	0.01464077960963749	0.006271368886731314	False	False	0.01464077960963749
1870	ORC2	0.3911706964304732	0.6732543535747018	0.014648662595673522	0.025928665643160265	False	False	0.014648662595673522
5902	STX17	0.46012239397671517	0.7262256961307005	0.014650137884350455	0.03073448620820313	False	False	0.014650137884350455
4976	WDR13	0.1858848647078388	0.5543457047718408	0.014665063425577872	0.012422525868070928	False	False	0.014665063425577872
4710	IFRD1	0.381474990580853	0.6643830863788264	0.014665653944132983	0.0310602073421639	False	False	0.014665653944132983
3555	RNF145	0.34476747436351407	0.6292566783014972	0.014670625317634486	0.022024819815761584	False	False	0.014670625317634486
7046	DNAJC9	0.4857348012962218	0.7455781559130865	0.01467639748535407	0.05048106707046541	False	False	0.01467639748535407
4625	CNPY4	0.3666782550374871	0.6498356995520181	0.014695331700322497	0.025903435026326874	False	False	0.014695331700322497
4587	BET1	0.4187518317640131	0.6962750471072894	0.014698510692134539	0.030507793377959322	False	False	0.014698510692134539
1130	IARS2	0.4304266916592613	0.7052422565643357	0.014729059110494045	0.031191811007395216	False	False	0.014729059110494045
9100	PARN	0.38899185012783166	0.6711724829365096	0.014747205967388991	0.03118942719831895	False	False	0.014747205967388991
7709	CEP290	0.4113543151998721	0.6903760336049557	0.014750368835827515	0.024507378384973227	False	False	0.014750368835827515
3301	JMY	0.26455685388121786	0.6009695935750529	0.014752471592457204	0.019210963792512924	False	False	0.014752471592457204
10352	SLC39A6	0.44577451094260656	0.716869460467697	0.014756283426679844	0.032638251321034484	False	False	0.014756283426679844
8728	POLR2M	0.4979287398496677	0.7549454694007993	0.014771135740919199	0.03534647508451108	False	False	0.014771135740919199
4642	SAP25	0.15504887736429143	0.525682616606849	0.014771709464293563	0.010500059933977181	False	False	0.014771709464293563
7641	OS9	0.5934069511137592	0.8132761439679943	0.01478343518768481	0.0903897989499435	False	False	0.01478343518768481
7681	YEATS4	0.4466638305308629	0.7174110418623895	0.014786923210822622	0.03261522936184755	False	False	0.014786923210822622
586	SASS6	0.19058806804775555	0.5600191319755745	0.014824178952565777	0.012562128851252994	False	False	0.014824178952565777
8120	TPP2	0.3503322963711629	0.6346466597786399	0.014826678075461128	0.027546663381410444	False	False	0.014826678075461128
3977	BICRAL	0.03191223327980531	0.2516874465279709	0.01483196385474624	0.006353262539827422	False	False	0.01483196385474624
7329	MRPL51	0.6428548214712564	0.8449528444298905	0.014833815355471933	0.10320140354419022	False	False	0.014833815355471933
10144	ARMC7	0.23225907554547207	0.6009695935750529	0.014838376926563177	0.015500810290320535	False	False	0.014838376926563177
11340	SERTAD3	0.35034792983255236	0.6346466597786399	0.014840783340060797	0.024345012486315844	False	False	0.014840783340060797
10299	RALBP1	0.5176911247818554	0.7663203222499597	0.014850422430195874	0.04205497492397769	False	False	0.014850422430195874
906	NIT1	0.4082323430382405	0.6879152088154128	0.014856068298156229	0.029582321853115316	False	False	0.014856068298156229
3084	DDX60	0.42335865945236006	0.7004074678805736	0.014863638222023114	0.027233965611189938	False	False	0.014863638222023114
4557	GSAP	0.054968907110692834	0.3320584848752329	0.014864920702025055	0.007698052813916393	False	False	0.014864920702025055
7051	PPP3CB	0.1552676995209709	0.525682616606849	0.01487477141143756	0.012113815613007277	False	False	0.01487477141143756
6889	SEPHS1	0.07674993860176105	0.39565053203815276	0.014880700110241717	0.008829993938796975	False	False	0.014880700110241717
3538	SAP30L	0.02864403175671676	0.23753137899061444	0.014889040597001333	0.006377711327055866	False	False	0.014889040597001333
2982	SEC24B	0.4144268288356028	0.6925114979271889	0.014892816153633557	0.02995029455992613	False	False	0.014892816153633557
11117	FCHO1	0.09854959321495305	0.42959131281731755	0.014902113293888597	0.007713984237628036	False	False	0.014902113293888597
1032	NEK7	0.2766943928513129	0.6009695935750529	0.014909065826911172	0.02230476935425501	False	False	0.014909065826911172
6422	EEF1G	0.11502253923813438	0.46271847988632914	0.014909913647635347	0.010513081843179933	False	False	0.014909913647635347
11782	CHCHD10	0.06104188556529256	0.3487502509315207	0.014910791363781255	0.008703058695399694	False	False	0.014910791363781255
6244	AKIP1	0.21384485522917104	0.5882187083148845	0.014946928882390187	0.017196761758139965	False	False	0.014946928882390187
5020	FAM104B	0.19462706918610756	0.5629605590743803	0.014949237212032236	0.01327031480378649	False	False	0.014949237212032236
11256	THAP8	0.2720308749976951	0.6009695935750529	0.014949462939261493	0.013682640942462373	False	False	0.014949462939261493
2984	CASP6	0.0431623998450065	0.29977101948685003	0.014951698377819095	0.007389907960602071	False	False	0.014951698377819095
144	IFFO2	0.06786152072689673	0.3692391910897205	0.01495236749782011	0.00835006498323565	False	False	0.01495236749782011
5926	ECPAS	0.38953902779339333	0.6720049629114726	0.014954028541196117	0.02910793175020914	False	False	0.014954028541196117
5129	FAM199X	0.23170369026763682	0.6009695935750529	0.01495780275421388	0.015507342879859248	False	False	0.01495780275421388
4512	KCTD7	0.04493110251567059	0.3036792456403389	0.01496199617494312	0.006408961803725596	False	False	0.01496199617494312
8920	AC013394.1	0.029925090971279183	0.24283743743646632	0.014963659569644435	0.0064096743178166694	False	False	0.014963659569644435
8881	WDR73	0.23723635311728078	0.6009695935750529	0.014964527544585509	0.016675746633430542	False	False	0.014964527544585509
996	MR1	0.23355240549123765	0.6009695935750529	0.014974890842914453	0.014666527572475122	False	False	0.014974890842914453
3173	SKP2	0.33843052813589913	0.6228344960573324	0.014977428930629139	0.016025670270404118	False	False	0.014977428930629139
6586	PPP6R3	0.5134199803117472	0.7640248331659194	0.014982569599552584	0.05100593418720063	False	False	0.014982569599552584
6552	RBM4	0.41271668789828253	0.6913220830832867	0.014994885169691713	0.033379218718978795	False	False	0.014994885169691713
5488	ZFAND1	0.3726205600731807	0.6558904859312198	0.01501111871959581	0.03148369825957866	False	False	0.01501111871959581
4928	EIF2S3	0.5793236519870694	0.8060875462102838	0.015019266397680437	0.07760143933001529	False	False	0.015019266397680437
9178	SH2B1	0.36469864602281643	0.6487626025413588	0.015023547153349569	0.02973231103982818	False	False	0.015023547153349569
10526	CST3	0.07415681763265902	0.38843513098861787	0.015032495289748659	0.008433799923847565	False	False	0.015032495289748659
4620	ZNF3	0.21139273333041514	0.5863114342064144	0.01503614085168189	0.014557357124063405	False	False	0.01503614085168189
7172	POLL	0.2368489394593318	0.6009695935750529	0.015043456832415859	0.019384254774685653	False	False	0.015043456832415859
9958	MAP3K14	0.24916013241608886	0.6009695935750529	0.01504573425892533	0.017818705691547875	False	False	0.01504573425892533
5554	OXR1	0.30849736415585177	0.6009695935750529	0.015065688277268795	0.022354968017741533	False	False	0.015065688277268795
1591	KANSL3	0.19108003189186726	0.560821783345811	0.015073924633907772	0.014999974832943314	False	False	0.015073924633907772
11245	PSENEN	0.4744390376190747	0.7368625369646508	0.015104532171303513	0.05026724922020783	False	False	0.015104532171303513
9149	COG7	0.053724306140835745	0.3289908568841108	0.015112836212520906	0.007739050149017672	False	False	0.015112836212520906
11861	APOL2	0.26702644160110284	0.6009695935750529	0.015129806902908046	0.017626505010248567	False	False	0.015129806902908046
10592	TGIF2	0.18602352140982878	0.5544898045292385	0.015140010311116267	0.01590425945985853	False	False	0.015140010311116267
3339	ERAP1	0.3258041096409021	0.6103651329618882	0.01515117977812113	0.02669370063486394	False	False	0.01515117977812113
1904	METTL21A	0.3001672717385857	0.6009695935750529	0.015169415313570427	0.02376694791018963	False	False	0.015169415313570427
2321	RFT1	0.26838693215618215	0.6009695935750529	0.015172060890441904	0.01646543461620138	False	False	0.015172060890441904
1241	CNST	0.48839746496374925	0.7478968699068943	0.015182730532867696	0.05544781885790021	False	False	0.015182730532867696
8478	TRIP11	0.45159291822737546	0.7207483048122111	0.015184283751183301	0.04030083170097865	False	False	0.015184283751183301
4842	FASTK	0.378868975410521	0.6622534541141395	0.015187462742995343	0.032094989599806535	False	False	0.015187462742995343
12025	USP25	0.13749271188853493	0.5118769886688933	0.015188873538178202	0.006506144581885819	False	False	0.015188873538178202
6428	B3GAT3	0.5177768620601487	0.7663203222499597	0.01518909926540746	0.047153859744580945	False	False	0.01518909926540746
8486	MOAP1	0.4198175161130008	0.6975915117366405	0.015189857063962824	0.034252703106135464	False	False	0.015189857063962824
245	GMEB1	0.2856788603240727	0.6009695935750529	0.015223562976303015	0.01718914741127009	False	False	0.015223562976303015
4281	TCP1	0.6211262602060416	0.8317182499368511	0.015228923997997879	0.08837862706251358	False	False	0.015228923997997879
9031	FLYWCH2	0.37823733427485706	0.6615424039102231	0.015237138856805497	0.026964359487710372	False	False	0.015237138856805497
9502	SPG7	0.5507471634601189	0.790493269694891	0.015241081021630744	0.05186822236086545	False	False	0.015241081021630744
4886	WWC3	0.2044859717575111	0.5743633825433391	0.015247398696821032	0.015082768551754147	False	False	0.015247398696821032
6340	SLC35C1	0.24039304119476929	0.6009695935750529	0.015261549644312337	0.016576211857661772	False	False	0.015261549644312337
9430	MLKL	0.1820095243127416	0.5489352291046594	0.015262601022627182	0.010547819568283772	False	False	0.015262601022627182
2459	KPNA1	0.5098844949661929	0.7623679644758666	0.015272887063124685	0.04947784212365579	False	False	0.015272887063124685
9008	TRAF7	0.31658160221703285	0.6009695935750529	0.01528083319904033	0.024205495760347064	False	False	0.01528083319904033
9189	C16orf54	0.48788069907947773	0.7476566570284059	0.015282378355669176	0.03843150832010119	False	False	0.015282378355669176
1556	ST3GAL5	0.20641568312876918	0.5775969021170596	0.015292859892070588	0.01635511935259519	False	False	0.015292859892070588
2127	STT3B	0.49549707759413353	0.7534369997028642	0.015294701987495064	0.035870009970464065	False	False	0.015294701987495064
9845	DDX52	0.3646333780565766	0.6487576049800722	0.015310873731134007	0.02583155772659216	False	False	0.015310873731134007
5455	ADHFE1	0.1959442202148872	0.564803326276509	0.015336106810690284	0.015362867646003036	False	False	0.015336106810690284
7099	IFIT5	0.2394042268595267	0.6009695935750529	0.015337183045872638	0.01812775389113453	False	False	0.015337183045872638
5561	EIF3H	0.724875754583872	0.881238232835598	0.015375227489303735	0.1916757063584381	False	False	0.015375227489303735
2197	LZTFL1	0.2309000369136809	0.6009695935750529	0.01537748341798185	0.016079594517189464	False	False	0.01537748341798185
4774	UBN2	0.05216689271370793	0.3248546250703143	0.015396007830540017	0.006594870427853605	False	False	0.015396007830540017
2348	ATXN7-1	0.04455499401874428	0.30275761683699487	0.015400656736571153	0.006596861783875508	False	False	0.015400656736571153
8071	WDFY2	0.24952302560504877	0.6009695935750529	0.015405023483565716	0.018079970806334795	False	False	0.015405023483565716
6949	ZNF248	0.03050539369288309	0.24486825679132662	0.0154103939105618	0.006601032696329476	False	False	0.0154103939105618
11260	CAPNS1	0.3466110314879166	0.6316225936956122	0.015412633715866396	0.02858223305659347	False	False	0.015412633715866396
6867	IL15RA	0.15517919296857127	0.525682616606849	0.015435848686503955	0.013136361233806342	False	False	0.015435848686503955
10167	TRIM65	0.030272505231327945	0.24486825679132662	0.015443182134225901	0.006615077511648113	False	False	0.015443182134225901
6679	MED17	0.3108403873952972	0.6009695935750529	0.015454230675929378	0.021889936199851252	False	False	0.015454230675929378
3625	RUFY1	0.2038204104023277	0.5740880235396135	0.015456435547258018	0.01627295568920253	False	False	0.015456435547258018
3429	CDKN2AIPNL	0.2738886453794877	0.6009695935750529	0.015461463352566835	0.021568188067065196	False	False	0.015461463352566835
5825	GNAQ	0.16267219285495327	0.5273090358950205	0.01547451656704443	0.011002121723434897	False	False	0.01547451656704443
5111	ARMCX5	0.11103678639450398	0.45389478092212676	0.015475634454275038	0.012034492943896337	False	False	0.015475634454275038
7883	RNF34	0.3657244939154679	0.6495862377393921	0.015477111086566431	0.02777740970421373	False	False	0.015477111086566431
3594	FAF2	0.19514798690239032	0.5636434919288751	0.01547812014102579	0.019032882212587955	False	False	0.01547812014102579
8043	ZC3H13	0.5124225055617488	0.7632240084087042	0.01549171348851625	0.05810503916961423	False	False	0.01549171348851625
9945	GPATCH8	0.5773652772630453	0.80565607154547	0.015495733582980169	0.06699765448489885	False	False	0.015495733582980169
10947	ZNF561	0.0627586656692619	0.3537027999493344	0.015514900243250153	0.008996911514341161	False	False	0.015514900243250153
687	SRGAP2C	0.16368781362488963	0.5273219083646133	0.015520848760367594	0.00916399887836214	False	False	0.015520848760367594
11287	ZFP30	0.025097299674070483	0.2228960060868338	0.015535775981113087	0.006654740028669325	False	False	0.015535775981113087
3491	RELL2	0.15654299095678367	0.525682616606849	0.01553844171220146	0.012188910286915435	False	False	0.01553844171220146
3321	TMEM161B	0.07278830676558377	0.3846208111874591	0.015543275701124442	0.009238209894575763	False	False	0.015543275701124442
6575	PITPNM1	0.2304123685636547	0.6009695935750529	0.015549930959447771	0.014504971066385172	False	False	0.015549930959447771
3603	LMAN2	0.6653771193903579	0.8563245627226546	0.015550090849568494	0.14321384637543325	False	False	0.015550090849568494
8140	PCID2	0.4883915647564794	0.7478968699068943	0.015558394386930465	0.049194883304030705	False	False	0.015558394386930465
6026	COQ4	0.4565283970331889	0.7237424389474563	0.01556854136333137	0.04147152108757683	False	False	0.01556854136333137
9243	ZNF646	0.0643651332303429	0.3585462652959456	0.015589267959989259	0.0066776532847224995	False	False	0.015589267959989259
3602	PRELID1	0.6628946700319751	0.855143991400735	0.015597375329640088	0.11023877234606261	False	False	0.015597375329640088
6967	ZFAND4	0.043395626737487876	0.3001001164595783	0.015600240083620329	0.008445011428295728	False	False	0.015600240083620329
71	CAMTA1	0.5761230390059431	0.8055686346389948	0.015612843019302063	0.07939410084084178	False	False	0.015612843019302063
4957	UBA1	0.48777972295828	0.7476122151936925	0.015633604549935908	0.05012168701779976	False	False	0.015633604549935908
4780	KDM7A	0.26277044874885724	0.6009695935750529	0.015642773375010032	0.01947161622261733	False	False	0.015642773375010032
2342	PDHB	0.5183327970572337	0.7665871701087966	0.01565057708779293	0.05326084227541859	False	False	0.01565057708779293
9010	MLST8	0.3002654830066967	0.6009695935750529	0.015665219798176547	0.020600258048330797	False	False	0.015665219798176547
9929	DHX8	0.29241741828110057	0.6009695935750529	0.01566719491143255	0.022539814076061995	False	False	0.01566719491143255
9548	SGSM2	0.02736605743206824	0.2322314040415791	0.015668597644928648	0.006711634106180641	False	False	0.015668597644928648
10218	SGSH	0.12305424360488611	0.4799530343471607	0.015682164120129915	0.013400453111428892	False	False	0.015682164120129915
6801	SC5D	0.18560283395339688	0.5539817920327395	0.01568678481025739	0.017277828595611486	False	False	0.01568678481025739
8441	IRF2BPL	0.1376374989585945	0.5120442497280907	0.01570201602377443	0.010898556173098891	False	False	0.01570201602377443
4612	FAM200A	0.12674687362074363	0.4883926366441089	0.015702633414618736	0.010905783665314148	False	False	0.015702633414618736
7606	NABP2	0.2909778135634397	0.6009695935750529	0.0157137242801777	0.022915361114264874	False	False	0.0157137242801777
9485	BANP	0.34845642906916385	0.6334296340114465	0.015716930144278937	0.026692507914110514	False	False	0.015716930144278937
5072	ABCB7	0.29069239321882634	0.6009695935750529	0.015721135657538316	0.023102950681461377	False	False	0.015721135657538316
2639	YEATS2	0.2291905188071962	0.6009695935750529	0.01574800929035009	0.018356317256608704	False	False	0.01574800929035009
2514	UBA5	0.26396382838483845	0.6009695935750529	0.015758555320245577	0.022993610313769133	False	False	0.015758555320245577
7337	ING4	0.5026734947305999	0.7583658277629967	0.015763010745794493	0.04692004461971561	False	False	0.015763010745794493
7836	RITA1	0.2564996293045507	0.6009695935750529	0.01577066263014343	0.019130455957872144	False	False	0.01577066263014343
7488	SENP1	0.25168403178176885	0.6009695935750529	0.015781388704376533	0.01841133925017346	False	False	0.015781388704376533
4289	QKI	0.15976065808040213	0.5260347442081054	0.01580122717187645	0.013859127114495533	False	False	0.01580122717187645
3295	WDR41	0.26920218962339304	0.6009695935750529	0.01580604806055845	0.01988920171776514	False	False	0.01580604806055845
7301	ADIPOR2	0.33980552582115775	0.6241485405312759	0.01580774773285018	0.027996058083986967	False	False	0.01580774773285018
2006	ILKAP	0.5168923397397702	0.7656817930514823	0.015812891089002547	0.05521547802713479	False	False	0.015812891089002547
10247	SIRT7	0.5016396199311259	0.757564805499361	0.01582152246829272	0.05360638534419991	False	False	0.01582152246829272
8839	TSPAN3	0.3763665331898024	0.6598199214990712	0.01583126636035567	0.03047613012656737	False	False	0.01583126636035567
7126	TM9SF3	0.34436684824031283	0.6288569712855361	0.015869121354147926	0.029635731549410335	False	False	0.015869121354147926
3567	PANK3	0.05879909181178894	0.3421547152095528	0.015870910712704852	0.008920975673022899	False	False	0.015870910712704852
3220	MAP3K1	0.12536550923682432	0.48573998733773394	0.015875301980663305	0.011006436446744403	False	False	0.015875301980663305
11456	ARHGAP35	0.36485733055007386	0.648822648934021	0.015882842345012072	0.026373028043615684	False	False	0.015882842345012072
6612	FCHSD2	0.02677180470295411	0.2300021274489348	0.01590269021781321	0.0068119075149297706	False	False	0.01590269021781321
4357	C7orf26	0.40548498740698	0.6857330778567732	0.01590926855420871	0.024956019239479234	False	False	0.01590926855420871
2637	KLHL6	0.165844891858011	0.5289359854258947	0.015911832170598137	0.01321546800350875	False	False	0.015911832170598137
4579	GATAD1	0.03812666586668315	0.27987397763762395	0.015916759708677886	0.008198226522131079	False	False	0.015916759708677886
1307	FAM228B	0.13108114813355076	0.4976388470991198	0.015920961359045693	0.012403934325478719	False	False	0.015920961359045693
9464	TAF1C	0.16952650732251873	0.5334358774792493	0.01593292288677465	0.016350841254330752	False	False	0.01593292288677465
5034	ARHGEF9	0.14957369501906911	0.525682616606849	0.0159333729976187	0.014326704791590067	False	False	0.0159333729976187
5335	BIN3	0.31315486451311614	0.6009695935750529	0.015938924812566868	0.027602111564928224	False	False	0.015938924812566868
9840	AATF	0.4728688806126268	0.7359438212351445	0.015944721165346728	0.058507082586208084	False	False	0.015944721165346728
8185	LRP10	0.5564121522741057	0.7940546877823005	0.01595050945643983	0.07047854347175427	False	False	0.01595050945643983
897	LY9	0.6230347242552817	0.8328779512020092	0.0159604199566958	0.07790090704566976	False	False	0.0159604199566958
7705	CCDC59	0.5783331599549372	0.8057936361634812	0.015977134520576527	0.07621457955140745	False	False	0.015977134520576527
2972	INTS12	0.4044616883183849	0.6852297433637358	0.015978386769253124	0.032483139650875265	False	False	0.015978386769253124
177	HMGCL	0.19436131363895853	0.5628443044211912	0.01599452492253057	0.01637037018879076	False	False	0.01599452492253057
10264	OGFOD3	0.24457008158912472	0.6009695935750529	0.01600303537651936	0.02062797491972366	False	False	0.01600303537651936
10531	PYGB	0.03031382126469344	0.24486825679132662	0.016004005466159384	0.0068553058388695284	False	False	0.016004005466159384
2911	HNRNPD	0.5761595635634054	0.8055686346389948	0.0160136163403908	0.08045222702321041	False	False	0.0160136163403908
9663	CTC1	0.23244304403681268	0.6009695935750529	0.016020890669076516	0.015736090689060393	False	False	0.016020890669076516
2196	LIMD1	0.030409314008313273	0.24486825679132662	0.016024292700888895	0.006863995863313085	False	False	0.016024292700888895
7838	SLC8B1	0.07405773162611967	0.38811183572174823	0.01603084483680243	0.009657600434141211	False	False	0.01603084483680243
9511	FANCA	0.14547789233087288	0.525682616606849	0.01603121836162227	0.011284463390121968	False	False	0.01603121836162227
3530	CCDC69	0.3041004675460445	0.6009695935750529	0.01606032844070249	0.02676251492975803	False	False	0.01606032844070249
2840	GNPDA2	0.27089798597843806	0.6009695935750529	0.01611238543933553	0.022858044613948025	False	False	0.01611238543933553
7743	IKBIP	0.3789132837008117	0.6622534541141395	0.016121379594529868	0.039457355866606314	False	False	0.016121379594529868
7388	MAGOHB	0.2606132935489236	0.6009695935750529	0.016148512544932398	0.01822051843314358	False	False	0.016148512544932398
502	ZRANB2	0.5816634129479146	0.8062427876969651	0.016148740959390576	0.09139890759513619	False	False	0.016148740959390576
9085	DEXI	0.20545617718249098	0.5762602747751556	0.01616108205820444	0.016800175305832638	False	False	0.01616108205820444
8266	MBIP	0.25859270281766356	0.6009695935750529	0.01616259093724287	0.023085851096705107	False	False	0.01616259093724287
11341	BLVRB	0.09352557121349794	0.42020554103164187	0.016178111699676007	0.010804019805588079	False	False	0.016178111699676007
11492	NUCB1	0.5267000778628297	0.7733720255528996	0.016198443945489926	0.07320473527305582	False	False	0.016198443945489926
9109	MARF1	0.3539305632751337	0.6385454691955398	0.01620890264044552	0.025169849688752313	False	False	0.01620890264044552
1424	FBXO11	0.16290041227302052	0.5273090358950205	0.016210947621653437	0.015121637728441965	False	False	0.016210947621653437
10845	MRPL54	0.6340799661490295	0.840677899190995	0.01621122440623217	0.11833979206138781	False	False	0.01621122440623217
2094	SH3BP5	0.28365357450264145	0.6009695935750529	0.01621251965057148	0.026407983070344067	False	False	0.01621251965057148
3983	PPP2R5D	0.17541651309876855	0.5408285311834101	0.01622041069829427	0.014598684657490655	False	False	0.01622041069829427
6356	DDB2	0.39603062603326256	0.677553918845759	0.016227156986497255	0.03777750037359388	False	False	0.016227156986497255
4390	CCDC126	0.19008046642610105	0.5597861652304825	0.01622722282360579	0.015591488627905256	False	False	0.01622722282360579
3327	FAM172A	0.3155586432267545	0.6009695935750529	0.01623280151084315	0.019152281136157807	False	False	0.01623280151084315
7454	AMN1	0.05489112766902402	0.3320584848752329	0.016239262952780647	0.006956078237696979	False	False	0.016239262952780647
8809	PML	0.36958873335569076	0.6526552487870724	0.01624732732676876	0.028280372951137885	False	False	0.01624732732676876
805	ATP8B2	0.07095535684996765	0.3791220635805627	0.016260099725824245	0.009215837093384078	False	False	0.016260099725824245
5387	PLPBP	0.4238261043143676	0.7008886714716346	0.01626134122558516	0.04211265104037992	False	False	0.01626134122558516
8243	SCFD1	0.38401480266500687	0.6663986735604871	0.016278289578381906	0.031891342168778515	False	False	0.016278289578381906
5917	TMEM38B	0.20771149907004494	0.5796612952285214	0.016286359326827857	0.017480452994952038	False	False	0.016286359326827857
6278	PIK3C2A	0.26904469126816355	0.6009695935750529	0.016290601117677654	0.01783849432897032	False	False	0.016290601117677654
9748	LYRM9	0.15427474743872563	0.525682616606849	0.016297888210700735	0.01339013459098138	False	False	0.016297888210700735
4636	ZCWPW1	0.01876248256914863	0.18542902611393608	0.01629897049214816	0.006981653925240709	False	False	0.01629897049214816
11802	HPS4	0.26222074490652975	0.6009695935750529	0.016314190956749516	0.018657353026478477	False	False	0.016314190956749516
4431	AOAH	0.3409776332942829	0.6253428849873164	0.016314293071448466	0.03216247561942325	False	False	0.016314293071448466
11585	ZNF845	0.09442047852234424	0.42128243574380997	0.01633058641219603	0.01155874751550093	False	False	0.01633058641219603
3179	RICTOR	0.46934662613511946	0.7328778421024483	0.016348633169813713	0.048449646221118026	False	False	0.016348633169813713
4680	NAPEPLD	0.05211158476045792	0.32470487756861216	0.0163563849854881	0.008386539737432358	False	False	0.0163563849854881
9989	HOXB2	0.5426645236616583	0.7854636521727167	0.01639946479205935	0.061802445753906546	False	False	0.01639946479205935
261	CCDC28B	0.16813615792964362	0.5313451191356638	0.016411138114486665	0.013720346447289658	False	False	0.016411138114486665
3995	ABCC10	0.05706581138779379	0.3367855584573944	0.016412209647018408	0.009583468695453713	False	False	0.016412209647018408
16	CPTP	0.30870713965312996	0.6009695935750529	0.01641660662533832	0.027461276379194148	False	False	0.01641660662533832
1334	SLC5A6	0.04690457412239964	0.3095284697645267	0.01641702029064015	0.008737380964304792	False	False	0.01641702029064015
8273	FBXO33	0.12056084872486188	0.4752430875541329	0.016427651808005643	0.011449337539294462	False	False	0.016427651808005643
1181	ABCB10	0.11995126711946853	0.474371992730746	0.01642830682005483	0.007037055061272021	False	False	0.01642830682005483
3520	TCOF1	0.315662855715041	0.6009695935750529	0.01643330506584553	0.025409401593248497	False	False	0.01643330506584553
7995	USPL1	0.1052858136402757	0.4412893099549406	0.016440307312603118	0.012128964349041493	False	False	0.016440307312603118
5675	ZNF250	0.024569199579299247	0.21962158006039698	0.016445244423935895	0.007044310273414247	False	False	0.016445244423935895
48	TPRG1L	0.13263566835858764	0.5017067324255826	0.016459725900584327	0.011225505847107159	False	False	0.016459725900584327
2150	ACAA1	0.4252259709480417	0.7020928747890381	0.0164764055304891	0.04518798989861199	False	False	0.0164764055304891
11541	C19orf48	0.15219486214859204	0.525682616606849	0.016476844892417478	0.016559516801760436	False	False	0.016476844892417478
4970	SLC38A5	0.2138774354054301	0.5882187083148845	0.016486784280384335	0.01421636879820837	False	False	0.016486784280384335
4118	ATG5	0.4346984344608885	0.7085781068589233	0.016495474106903513	0.053337817111711816	False	False	0.016495474106903513
4302	ERMARD	0.026076311120333887	0.22684643518166506	0.016504781324267005	0.007069812867832317	False	False	0.016504781324267005
4610	ZNF394	0.49289354862465384	0.7511275366144777	0.01653131636623489	0.050776301140195865	False	False	0.01653131636623489
8484	GOLGA5	0.24777263702534108	0.6009695935750529	0.01655654810217671	0.021590069124705336	False	False	0.01655654810217671
10510	ZNF133	0.07501522568450149	0.3901711478851177	0.0165846497986048	0.010478956813222907	False	False	0.0165846497986048
11138	KXD1	0.5082853364311137	0.761616521803094	0.016600802731641308	0.06578609489657905	False	False	0.016600802731641308
9490	MVD	0.3875029314022287	0.6694931717356868	0.016603532956223754	0.03530863789695032	False	False	0.016603532956223754
8197	PPP1R3E	0.08767408793986506	0.40871832717893103	0.016605926941287617	0.010781139684736393	False	False	0.016605926941287617
902	USF1	0.29972050184509463	0.6009695935750529	0.016607827148037484	0.02835017844532313	False	False	0.016607827148037484
8066	SPRYD7	0.12309568532789411	0.4799530343471607	0.01661737016973868	0.012934162281453608	False	False	0.01661737016973868
1484	SNRNP27	0.38578414889922097	0.6678566591027013	0.01664517694279283	0.038247790982883965	False	False	0.01664517694279283
3038	IL15	0.025502918243943073	0.22525409166652782	0.016655018918711347	0.007134167048452275	False	False	0.016655018918711347
4351	USP42	0.22090369260282164	0.5994061272375937	0.01665838601654777	0.018033436677429113	False	False	0.01665838601654777
30	CDK11A	0.44439356189339374	0.7158863312228692	0.01667312681078696	0.050084451234407634	False	False	0.01667312681078696
293	ZMYM1	0.10570669752987692	0.4425535942131526	0.016688448046472806	0.013089613821566773	False	False	0.016688448046472806
7158	BLOC1S2	0.47394504514050817	0.7364421981755914	0.01669741398576349	0.05858686993296226	False	False	0.01669741398576349
8824	COMMD4	0.3760478304474397	0.6595759565784459	0.016703014170832208	0.03311757772658648	False	False	0.016703014170832208
1097	CD46	0.4835627942324686	0.7436728966083286	0.016705432676859967	0.06317388701639817	False	False	0.016705432676859967
3325	LYSMD3	0.2065685916074417	0.5778690980410711	0.016737843344860847	0.017750514231705934	False	False	0.016737843344860847
8852	TMED3	0.20304883931357148	0.5736997702681734	0.016739862797394027	0.020406130094374163	False	False	0.016739862797394027
621	GSTM4	0.042241880737991955	0.2960637079794348	0.01674029208221395	0.008256331358230515	False	False	0.01674029208221395
5185	RBMX2	0.3636556916791257	0.6481282892023127	0.01674151947402304	0.035834506447060724	False	False	0.01674151947402304
10591	DLGAP4	0.18719800531688055	0.5565844196327538	0.016757798706818774	0.019046855839283276	False	False	0.016757798706818774
11238	COX6B1	0.7211028181550673	0.8794607969974871	0.0167627190229708	0.34654292162884487	False	False	0.0167627190229708
8596	AQR	0.27609278238892065	0.6009695935750529	0.01677934490829718	0.025570910068207914	False	False	0.01677934490829718
33	GNB1	0.24651803853122636	0.6009695935750529	0.016793919094343343	0.021936988290608597	False	False	0.016793919094343343
10693	RAE1	0.3597444275783811	0.64469726867782	0.01679546022012881	0.034882422201754	False	False	0.01679546022012881
3834	BAG6	0.44448701141160685	0.7158863312228692	0.016795626828321832	0.04724368478140135	False	False	0.016795626828321832
4127	OSTM1	0.3488232274805475	0.6335458576271777	0.016796677534829448	0.03629725568749931	False	False	0.016796677534829448
1132	DUSP10	0.21698716475970084	0.5929612418729315	0.016814433399916572	0.0171369808736477	False	False	0.016814433399916572
1963	CUL3	0.21325819865704515	0.5882187083148845	0.01682005777004557	0.02011255356954055	False	False	0.01682005777004557
11071	GIPC1	0.19321551523915814	0.5622943893246856	0.016820284840889287	0.016488981799463207	False	False	0.016820284840889287
743	TARS2	0.09402556898365817	0.4209865244238259	0.0168289686211434	0.011948053149527378	False	False	0.0168289686211434
275	RBBP4	0.5444496254798037	0.7857716075946535	0.016829222564276314	0.08732341991716557	False	False	0.016829222564276314
3090	HPF1	0.2024138814822242	0.5727248670541712	0.016836003786455257	0.018773486942387698	False	False	0.016836003786455257
88	CLSTN1	0.08050887191472102	0.4032042683597913	0.016837528117059974	0.011123412016653612	False	False	0.016837528117059974
10698	VAPB	0.2724320388173057	0.6009695935750529	0.01684236042646488	0.025744189288509023	False	False	0.01684236042646488
8015	COG6	0.05416365778605522	0.3304165864188005	0.01684381791225022	0.009209678848431015	False	False	0.01684381791225022
3649	WRNIP1	0.053284806315637874	0.327551278200928	0.01684641511900114	0.009338832381861598	False	False	0.01684641511900114
3402	FNIP1	0.26057679152218194	0.6009695935750529	0.01685825941636847	0.02099631753948967	False	False	0.01685825941636847
10933	MARCHF2	0.1047817568868372	0.4404565393701247	0.016862030942157314	0.011981083038315344	False	False	0.016862030942157314
1841	STAT4	0.6970196168823876	0.8695144732035788	0.016873712326271387	0.1969175102670541	False	False	0.016873712326271387
1290	SMC6	0.1818062767649166	0.5488928751211186	0.016879546300256124	0.01700635432276163	False	False	0.016879546300256124
2238	P4HTM	0.08481262586889238	0.4059813376169596	0.016895317646786027	0.012792080389649678	False	False	0.016895317646786027
11868	NCF4	0.21941069660229237	0.5967215474489833	0.01690546462318693	0.018723663591434445	False	False	0.01690546462318693
1386	QPCT	0.33063429231356567	0.61579673556769	0.01692177341550078	0.025686353172981336	False	False	0.01692177341550078
7958	IFT88	0.07113523990501586	0.3794975536175653	0.01692389296731122	0.009268945145807908	False	False	0.01692389296731122
10058	DHX40	0.20376076304587556	0.5740880235396135	0.016930777647803572	0.013788487375033704	False	False	0.016930777647803572
8238	GZMH	0.8104981881536137	0.9227941339803566	0.016964067711468436	0.37360590361477286	False	False	0.016964067711468436
1578	FAHD2A	0.15543258189705142	0.525682616606849	0.016969475759669395	0.01530229557682289	False	False	0.016969475759669395
2279	HEMK1	0.0784483929416919	0.39893573828727774	0.01701259923371059	0.009049994596332479	False	False	0.01701259923371059
7338	ZNF384	0.2776600830667279	0.6009695935750529	0.017035793882179445	0.02170199239521884	False	False	0.017035793882179445
9295	MT1F	0.014534014451317974	0.16025988121639045	0.017040199593993343	0.0072991589523768155	False	False	0.017040199593993343
9494	PIEZO1	0.04367642171233829	0.30123970273974626	0.017048883038343843	0.00924810611778933	False	False	0.017048883038343843
7655	USP15	0.58329154823755	0.8071824067132426	0.017056906096187315	0.10110160725170307	False	False	0.017056906096187315
3212	GZMK	0.6759033125230705	0.8611744030291933	0.0170588516499252	0.07201420423689853	False	False	0.0170588516499252
741	PRPF3	0.2531738152314662	0.6009695935750529	0.01706303835258214	0.025129570280400554	False	False	0.01706303835258214
6837	PRDM10	0.1406672980545563	0.5185499357738167	0.017063710831619304	0.010860607425650854	False	False	0.017063710831619304
479	ALG6	0.1410038193675997	0.5188121401952739	0.01707215343307787	0.01239768321510781	False	False	0.01707215343307787
2312	GLT8D1	0.30198515705765294	0.6009695935750529	0.017082816357431363	0.030143042335684378	False	False	0.017082816357431363
8847	IREB2	0.3640736055148711	0.6485831432129741	0.0170832570629742	0.03449992831335978	False	False	0.0170832570629742
4753	COPG2	0.02522592034175747	0.22337735259150454	0.01708394768080657	0.00731789841829391	False	False	0.01708394768080657
1465	SLC1A4	0.33099510592060166	0.6159644949439707	0.01709284778298872	0.02488115344070986	False	False	0.01709284778298872
10314	CEP192	0.1979555768008867	0.5673743311895172	0.017098820149262825	0.016595684912767302	False	False	0.017098820149262825
137	NBPF1	0.06543570485550082	0.36132029166119434	0.017101309866856956	0.0073253354999456505	False	False	0.017101309866856956
6888	PHYH	0.1964639517953446	0.5651262994456506	0.01711786588423142	0.01811812242513962	False	False	0.01711786588423142
3121	CYP4V2	0.016206371459220232	0.17020786688262948	0.017135569348354612	0.007340010527646943	False	False	0.017135569348354612
1530	HTRA2	0.3054771101357739	0.6009695935750529	0.017138444683298722	0.029613953795325887	False	False	0.017138444683298722
8448	SPTLC2	0.27549508441080195	0.6009695935750529	0.017142526584027797	0.023080490696965977	False	False	0.017142526584027797
11	UBE2J2	0.4395444742772999	0.7116950607387057	0.01715110421873958	0.05319652459427211	False	False	0.01715110421873958
3728	H1-2	0.26579939670577835	0.6009695935750529	0.017151117654884175	0.022443735532546312	False	False	0.017151117654884175
8001	N4BP2L1	0.47784610894699675	0.7398103344212931	0.017167748914668393	0.05712195565358977	False	False	0.017167748914668393
4979	HDAC6	0.14446104598835782	0.5255750909565929	0.017168234631295635	0.01405030559078696	False	False	0.017168234631295635
3472	ANKHD1	0.09269294428878232	0.42014958488716336	0.01718347860915004	0.012219679091921013	False	False	0.01718347860915004
8783	AAGAB	0.2801454653205621	0.6009695935750529	0.01719328833832152	0.027726422409328183	False	False	0.01719328833832152
10364	PIAS2	0.03580647651971689	0.2681484294234314	0.01719621204338619	0.007365986788540743	False	False	0.01719621204338619
9947	CCDC43	0.2016199085967345	0.5717517381610306	0.017202158880985554	0.02043713932710417	False	False	0.017202158880985554
734	VPS45	0.08106286064411321	0.4048793916955418	0.017215961160524526	0.01304803502986605	False	False	0.017215961160524526
2590	MFSD1	0.1225541311223238	0.47892015047689135	0.017219679613542205	0.015769699295417647	False	False	0.017219679613542205
9714	DRG2	0.32825456555504684	0.6130326069480575	0.017232237034284108	0.02845898764521888	False	False	0.017232237034284108
11459	ZC3H4	0.0900521464395776	0.4133325873035318	0.017232497695489322	0.012504299349162015	False	False	0.017232497695489322
6594	FADD	0.3100642494144185	0.6009695935750529	0.017246605647317913	0.031144749331340357	False	False	0.017246605647317913
9751	IFT20	0.2465511703650158	0.6009695935750529	0.017258262846371705	0.024116668410682943	False	False	0.017258262846371705
10973	KEAP1	0.47889745327565625	0.7407260613825966	0.01726712264012006	0.04926394528887244	False	False	0.01726712264012006
2382	CPOX	0.060778555688109095	0.34763593498479584	0.01727148770759655	0.010506376974661363	False	False	0.01727148770759655
2780	SH3TC1	0.030976260141183595	0.24687098473792324	0.017272669080610387	0.007398737113127547	False	False	0.017272669080610387
7722	CRADD	0.10959322332023022	0.45161695558648757	0.017280612529297114	0.01298207879652468	False	False	0.017280612529297114
6351	ARHGAP1	0.17039803726377503	0.5337209479488503	0.017284191918218193	0.019144947881276686	False	False	0.017284191918218193
7633	R3HDM2	0.16797491868901596	0.5313451191356638	0.017299082525469658	0.012668296223862117	False	False	0.017299082525469658
9596	RABEP1	0.37676057632485493	0.660268619248569	0.01730091185655676	0.0419836559992158	False	False	0.01730091185655676
374	HYI	0.2626897577311733	0.6009695935750529	0.01730383556162143	0.024596808561950585	False	False	0.01730383556162143
1003	SMG7	0.1405523596281954	0.5184365623075518	0.01730544655535881	0.017413139385118914	False	False	0.01730544655535881
108	MAD2L2	0.3193076012478448	0.6031830594154824	0.017335633541428613	0.03175739119394441	False	False	0.017335633541428613
4763	TMEM140	0.45564128491173894	0.7232827266075921	0.017339237115409974	0.04117314756084024	False	False	0.017339237115409974
6007	CDK9	0.3482194025313132	0.6334296340114465	0.017341970027221338	0.03692833103992966	False	False	0.017341970027221338
1012	RNF2	0.2438416465100966	0.6009695935750529	0.017349518453256864	0.02265142959155393	False	False	0.017349518453256864
8988	MAPK8IP3	0.2607251571254745	0.6009695935750529	0.017355746106278342	0.018646797772203936	False	False	0.017355746106278342
7773	C12orf75	0.46119774752029685	0.7272943473306899	0.017358929128933765	0.042254730724216844	False	False	0.017358929128933765
8106	MBNL2	0.19309719614733076	0.5622943893246856	0.017363721801712105	0.019485843336481727	False	False	0.017363721801712105
1245	ZNF669	0.14497005684099537	0.525682616606849	0.017367165485572742	0.015335533621438434	False	False	0.017367165485572742
4867	WDR60	0.3299493164982603	0.6150724247070046	0.01738827098150831	0.02867816484878572	False	False	0.01738827098150831
2371	ZNF654	0.3712729714585742	0.6546277974096435	0.017394792886096497	0.035934633292843784	False	False	0.017394792886096497
2236	ARIH2OS	0.016359993431858462	0.17112915586778837	0.017398952716464244	0.007452830630406904	False	False	0.017398952716464244
10717	OSBPL2	0.19189685880779073	0.5608623639009342	0.01739987309236925	0.019383987662999817	False	False	0.01739987309236925
6426	EML3	0.3814364306003881	0.6643830863788264	0.01740190866827595	0.043283361481146865	False	False	0.01740190866827595
999	RNASEL	0.15012784287545194	0.525682616606849	0.017401927478878386	0.016055571061841557	False	False	0.017401927478878386
1705	MZT2B	0.5068129159106062	0.7607320458906743	0.017403048053337915	0.06646124231681394	False	False	0.017403048053337915
11691	ZNF274	0.16282737690306437	0.5273090358950205	0.017403820631652335	0.017613459273837923	False	False	0.017403820631652335
4580	PEX1	0.2000879471701052	0.569713132471459	0.017406519953102207	0.019996155430091898	False	False	0.017406519953102207
2953	TRMT10A	0.05362251848240583	0.3286000586883477	0.017457276332938094	0.007477813515435443	False	False	0.017457276332938094
8956	MCRIP2	0.05920640511331958	0.343754572337647	0.017459732124267113	0.011108630226945942	False	False	0.017459732124267113
11181	ZNF431	0.2147561510317392	0.5892585740742255	0.017474919334410588	0.02289584166045939	False	False	0.017474919334410588
5787	ZCCHC7	0.36441043841252685	0.6485831432129741	0.017483460691531956	0.03530790309390325	False	False	0.017483460691531956
8067	TRIM13	0.3329283644116182	0.6175823444748059	0.017493056786004317	0.032698877030209204	False	False	0.017493056786004317
1687	CLASP1	0.24851795410387847	0.6009695935750529	0.0175410480072818	0.022813741850216736	False	False	0.0175410480072818
6021	CIZ1	0.11928838128696811	0.473099815359961	0.017543105081019854	0.014767438089579678	False	False	0.017543105081019854
228	IFI6	0.6162114603826474	0.8296172443404058	0.017550507053079253	0.09241620576783513	False	False	0.017550507053079253
2709	LRCH3	0.17705843186473091	0.5431664162241876	0.017556979243932427	0.020224648663836917	False	False	0.017556979243932427
2031	DTYMK	0.0659821023226977	0.36262227345283654	0.017571927626605664	0.011469784150883722	False	False	0.017571927626605664
3691	SIRT5	0.10050412567109265	0.43406916979028665	0.017576935949504813	0.012483852884072937	False	False	0.017576935949504813
1116	NSL1	0.38012901972045465	0.6635966601405652	0.017585484024698478	0.038405344392476455	False	False	0.017585484024698478
11132	4,00 LSM	0.4795963185412936	0.740948877129389	0.01759185813169608	0.060436744452192534	False	False	0.01759185813169608
4306	TBP	0.3762656366492586	0.6598199214990712	0.017605823660391925	0.034737156222710446	False	False	0.017605823660391925
8086	PIBF1	0.31170273094527934	0.6009695935750529	0.01762275320258623	0.02800210192799568	False	False	0.01762275320258623
8041	COG3	0.44102115836638167	0.7127566161430848	0.01763948120261156	0.05141552520936794	False	False	0.01763948120261156
1152	TMEM63A	0.13788271555689513	0.5120442497280907	0.017649560662385856	0.010485888443091947	False	False	0.017649560662385856
11091	EPS15L1	0.36523285962716134	0.6492366213988195	0.017650619766483848	0.02890055706159452	False	False	0.017650619766483848
8873	C15orf40	0.40562199681172284	0.6858531142574256	0.017659275330834303	0.05336108418662896	False	False	0.017659275330834303
9272	N4BP1	0.301776968990134	0.6009695935750529	0.017667621863858986	0.02879053982121221	False	False	0.017667621863858986
1121	SMYD2	0.2061411174769835	0.5772951704592687	0.01766920464169271	0.021339622064587775	False	False	0.01766920464169271
5987	PPP6C	0.49820341779067445	0.755120224805448	0.01767186768555216	0.06398634570703077	False	False	0.01767186768555216
9296	MT1X	0.3483964365017832	0.6334296340114465	0.01767730126242786	0.036001196738039504	False	False	0.01767730126242786
2056	ARPC4	0.2881043629176221	0.6009695935750529	0.017693239217150786	0.026896434930268297	False	False	0.017693239217150786
1663	ZC3H6	0.42525276403181467	0.7020928747890381	0.01769779944462757	0.03272112320815579	False	False	0.01769779944462757
631	KCNA3	0.319076695145933	0.6030294091122281	0.017700967687523935	0.029252873461567953	False	False	0.017700967687523935
5847	SECISBP2	0.5029084028590836	0.7583782782371227	0.01770193240270612	0.06353693773572364	False	False	0.01770193240270612
3085	DDX60L	0.18631647555001676	0.5549954779288856	0.017703797339576412	0.01881014291992348	False	False	0.017703797339576412
1958	ACSL3	0.2814939735922904	0.6009695935750529	0.01771314083453032	0.03213866854484161	False	False	0.01771314083453032
3641	TRIM41	0.16724999843318364	0.5302886855083878	0.017714133765616157	0.019910592836945244	False	False	0.017714133765616157
8600	FAM98B	0.09543724152662468	0.4241683169969494	0.017722089306833024	0.012378640765889307	False	False	0.017722089306833024
8841	HMG20A	0.19042412839714304	0.5600191319755745	0.017727569910214815	0.017758289393916556	False	False	0.017727569910214815
1299	LDAH	0.04327307514257413	0.29980968211694825	0.017730103295278892	0.010529143495087542	False	False	0.017730103295278892
2077	RAF1	0.41338653680481086	0.6915872168858367	0.017759482097251086	0.0454295767743266	False	False	0.017759482097251086
9101	BFAR	0.4728224727075122	0.7359438212351445	0.017760847209542307	0.06430664332060332	False	False	0.017760847209542307
7832	OAS2	0.2370501966470166	0.6009695935750529	0.017767761449552777	0.027124209894558014	False	False	0.017767761449552777
9069	UBN1	0.331782288968665	0.616693225471988	0.0177747374958284	0.03700118432386537	False	False	0.0177747374958284
5164	NKAP	0.48172928322002573	0.7421698147092641	0.017790374480912318	0.06592300643077056	False	False	0.017790374480912318
28	CDK11B	0.2974427218131278	0.6009695935750529	0.01779405867176127	0.029406195192524555	False	False	0.01779405867176127
4060	TMEM30A	0.3345560398397277	0.6193251801488596	0.01779453431128006	0.03523407729991366	False	False	0.01779453431128006
8890	MRPS11	0.3552656390037554	0.6398443606947154	0.01780392886358344	0.03732241627373052	False	False	0.01780392886358344
3894	B3GALT4	0.22977934417757837	0.6009695935750529	0.017804200273704336	0.023369038624040196	False	False	0.017804200273704336
5859	ZNF484	0.10766875972321148	0.44699898395760307	0.01781293376769346	0.011656728583607778	False	False	0.01781293376769346
7695	GLIPR1	0.6187210103674315	0.8299352734467762	0.017835697283872506	0.13529476037855898	False	False	0.017835697283872506
8127	ABHD13	0.2924798252647994	0.6009695935750529	0.017836428210138672	0.02882089369585005	False	False	0.017836428210138672
11573	ZNF600	0.04481199187237119	0.3034028381543501	0.01784331053930572	0.010120172194843546	False	False	0.01784331053930572
4888	MSL3	0.43131409275311183	0.7056670771714234	0.017844715624127126	0.0465455079932561	False	False	0.017844715624127126
5452	PDE7A	0.10408913814512745	0.4387253713163338	0.017849332283411224	0.013261182254619813	False	False	0.017849332283411224
4424	BBS9	0.07429189092876243	0.38876305398282673	0.01786041340776535	0.011270399566404939	False	False	0.01786041340776535
10351	RPRD1A	0.21995336484712627	0.5976080566746275	0.01787787871622553	0.020747582961836555	False	False	0.01787787871622553
10861	CHAF1A	0.015353291940281379	0.16611942019135695	0.017897992624689718	0.007666594066311804	False	False	0.017897992624689718
2543	RNF7	0.6302246300656231	0.8382818840429795	0.017911133174107207	0.13651508327280537	False	False	0.017911133174107207
4070	TENT5A	0.20192914620303953	0.5721849694242768	0.017951664647903515	0.018464329118809002	False	False	0.017951664647903515
6855	WDR37	0.2528422753113254	0.6009695935750529	0.017973697237816392	0.0260226484597399	False	False	0.017973697237816392
4474	H2AZ2	0.6536169736412025	0.8497866315029234	0.017974487283118793	0.15810549761472123	False	False	0.017974487283118793
3547	MED7	0.193806752517995	0.562772929020906	0.01798024735830824	0.022483987419792774	False	False	0.01798024735830824
10637	DNTTIP1	0.3092642908423789	0.6009695935750529	0.018003278253764795	0.033354367516683726	False	False	0.018003278253764795
4558	PTPN12	0.10404520565423551	0.4387253713163338	0.01801983024029588	0.013684843928458984	False	False	0.01801983024029588
8901	AP3S2	0.015057406846133013	0.16463293148503538	0.018023075069216455	0.007720173054029432	False	False	0.018023075069216455
2433	ZNF80	0.17881052137602907	0.5453717016658088	0.018023314232590314	0.01997312968282887	False	False	0.018023314232590314
10370	SMAD7	0.20080503489427645	0.5706598898623392	0.018043210475512002	0.02043199325712879	False	False	0.018043210475512002
5236	IDH3G	0.36897288704028386	0.6519600052728973	0.018053712166130314	0.04291996715611286	False	False	0.018053712166130314
3619	CLK4	0.47357778615054213	0.7364421981755914	0.018054598951673825	0.05605871201063809	False	False	0.018054598951673825
7095	LIPA	0.3576957345341617	0.6419874493336413	0.018060172264453347	0.033835115894842685	False	False	0.018060172264453347
5441	UBXN2B	0.017298367505881693	0.17581031632445512	0.018060784952647048	0.007736326059263743	False	False	0.018060784952647048
116	MIIP	0.19926586701403257	0.5690884137131581	0.018070832501577924	0.0242188126685914	False	False	0.018070832501577924
4559	RSBN1L	0.4648494928136906	0.7294744949170273	0.018076607356526424	0.0649235343162933	False	False	0.018076607356526424
5841	ISCA1	0.4908452023130394	0.7496558030327217	0.018080111503037753	0.062421766894586964	False	False	0.018080111503037753
2863	AASDH	0.14244599962083562	0.5219801151380158	0.018088722056303803	0.014293087321971907	False	False	0.018088722056303803
772	POGZ	0.38560018613545477	0.6677992923779629	0.018091456983536862	0.04019460458768887	False	False	0.018091456983536862
7430	C2CD5	0.010802870491795654	0.13584675036111557	0.018098416906438965	0.007752445683385548	False	False	0.018098416906438965
7506	LMBR1L	0.29238913489882684	0.6009695935750529	0.018101090699214097	0.028063368931245267	False	False	0.018101090699214097
2941	NAP1L5	0.0680396349601054	0.3694173051030116	0.01810417345464045	0.009135203846740755	False	False	0.01810417345464045
12014	RABL2B	0.10665068753665934	0.44444649636087874	0.018142108561444877	0.013792370037918679	False	False	0.018142108561444877
3438	MACROH2A1	0.42210034980418465	0.7000279375276675	0.018144631869400504	0.05294944823123096	False	False	0.018144631869400504
4571	SRI	0.5714080182280917	0.8024950408188708	0.018163152251115294	0.132930587349313	False	False	0.018163152251115294
224	MAP3K6	0.12022450770383257	0.47446175252589246	0.018180033423189048	0.014352023224817233	False	False	0.018180033423189048
9778	NUFIP2	0.16969671772005998	0.5335444724471313	0.01819440741068069	0.018706784322020713	False	False	0.01819440741068069
655	RSBN1	0.526048447674746	0.7730709148270497	0.018199462088278703	0.07288127350673247	False	False	0.018199462088278703
11988	TBC1D22A	0.42899217248452826	0.7044869952838546	0.01821992264927354	0.04620696055922615	False	False	0.01821992264927354
10446	PSMF1	0.5153801254857784	0.7647194705834957	0.018235997652671372	0.09949131644843667	False	False	0.018235997652671372
6352	ZNF408	0.12685500890881937	0.48855876067330617	0.018253864365951437	0.015484176251744286	False	False	0.018253864365951437
11061	RFX1	0.0651513959299143	0.36092135974614387	0.01825622979920803	0.011229156610671052	False	False	0.01825622979920803
10892	CLPP	0.5077036590965998	0.7612989616047902	0.018260677163070185	0.08263885472597701	False	False	0.018260677163070185
1742	ARL6IP6	0.5045264991991084	0.7596253214702838	0.018268459378021726	0.06597108201364452	False	False	0.018268459378021726
10438	ZCCHC3	0.0169528250282762	0.17469146187371515	0.018280409485027772	0.00783040209181523	False	False	0.018280409485027772
11200	POP4	0.3855764880286604	0.6677992923779629	0.018294466379506887	0.04670708207936769	False	False	0.018294466379506887
2772	BLOC1S4	0.06129458382664002	0.3490699470429534	0.018309392592541537	0.011418491246157817	False	False	0.018309392592541537
11957	TCF20	0.045954685110532585	0.30676819681433287	0.018320138820991542	0.007847420128292582	False	False	0.018320138820991542
6389	PATL1	0.22150379452850408	0.6008774911902773	0.018328752733293742	0.02664566324667984	False	False	0.018328752733293742
6364	PTPMT1	0.30050674200274397	0.6009695935750529	0.018354445328995293	0.033526213860578746	False	False	0.018354445328995293
7480	SLC38A1	0.6405439937038921	0.8442601198824566	0.01835947044707519	0.14153690753358134	False	False	0.01835947044707519
9738	USP22	0.2365928546993615	0.6009695935750529	0.018363235254791735	0.01754401142844993	False	False	0.018363235254791735
509	ACADM	0.40173676177730866	0.6829524950214247	0.01836496851744496	0.04675397837764761	False	False	0.01836496851744496
10383	MBD2	0.13411179694549738	0.5045566377519558	0.018374826616736995	0.016203123259912716	False	False	0.018374826616736995
7198	TAF5	0.08447728901875345	0.4053839960252317	0.018380132550239004	0.011282230277409714	False	False	0.018380132550239004
9187	SPN	0.5265751703686496	0.7732979350514865	0.018389610406638897	0.08625565444150667	False	False	0.018389610406638897
8939	POLR3K	0.13875871627835698	0.5131452382559554	0.018392327195076746	0.017277374193909463	False	False	0.018392327195076746
1150	SRP9	0.6172635273349554	0.8296698678694545	0.018400015357016096	0.1482892868559012	False	False	0.018400015357016096
1711	PLEKHB2	0.45221153286524407	0.7213556101031631	0.018410210703537558	0.06146271392870485	False	False	0.018410210703537558
4021	MMUT	0.12592621977843932	0.4862437341407618	0.018411841179684606	0.013976667986743236	False	False	0.018411841179684606
184	NIPAL3	0.11999561638602554	0.474371992730746	0.018412364517516724	0.014370443466841503	False	False	0.018412364517516724
3019	MFSD8	0.2503885551105452	0.6009695935750529	0.018415821637521958	0.02579151022802578	False	False	0.018415821637521958
4125	SCML4	0.16145168281421962	0.5265184596712706	0.018419814859696678	0.01890926236768117	False	False	0.018419814859696678
8322	FBXO34	0.3589130888992582	0.6434294536411107	0.01843808532912193	0.037933048907290684	False	False	0.01843808532912193
6464	NUDT22	0.37310257280966563	0.6565137640805907	0.018452835528662337	0.04610044442200928	False	False	0.018452835528662337
5427	PCMTD1	0.41771623118608503	0.6953234764951707	0.018453464340229556	0.04640278266219611	False	False	0.018453464340229556
5161	UPF3B	0.3532610469522849	0.6379211569355674	0.01847192560290811	0.04362522019596582	False	False	0.01847192560290811
5293	MSRA	0.029466972738227754	0.24024603283514262	0.018486097208471736	0.009183984409410798	False	False	0.018486097208471736
11845	PATZ1	0.06949147952360288	0.37443841230996255	0.018497678325356738	0.010849179119248403	False	False	0.018497678325356738
9921	RUNDC1	0.1544791528965236	0.525682616606849	0.018504177724402725	0.015252647398228056	False	False	0.018504177724402725
8423	DLST	0.3832307739462173	0.6658778937737302	0.01851215879429433	0.03934635615415787	False	False	0.01851215879429433
7903	VPS37B	0.28830943684922744	0.6009695935750529	0.018553085290741837	0.034970179032743645	False	False	0.018553085290741837
2730	SPON2	0.053258175079275605	0.327551278200928	0.018555842387613482	0.012324241837591267	False	False	0.018555842387613482
6328	TRAF6	0.2553137983132814	0.6009695935750529	0.01861046300263594	0.027140615445174526	False	False	0.01861046300263594
9602	MIS12	0.18603995078313237	0.5544898045292385	0.018617545194453893	0.021583857286847037	False	False	0.018617545194453893
4449	RALA	0.45939196845026764	0.7260657906714744	0.01862048636650654	0.06549604613794369	False	False	0.01862048636650654
10035	SCPEP1	0.024311648669261967	0.21807002998931263	0.01862803848748183	0.008964665971821948	False	False	0.01862803848748183
8507	CCNK	0.34339426681134033	0.6276326323014942	0.01863436859110587	0.04451293590363492	False	False	0.01863436859110587
11405	ZNF224	0.1831487208732739	0.5508264776100399	0.018636809938579448	0.01893792567209581	False	False	0.018636809938579448
1154	SDE2	0.20077584119782194	0.5706598898623392	0.018638513641714555	0.021197468460945598	False	False	0.018638513641714555
4138	AK9	0.01777443999926058	0.17964980511187714	0.018641113199790782	0.008970266516749445	False	False	0.018641113199790782
3464	UBE2D2	0.6517463081121737	0.8492897882776501	0.01864659548269065	0.23272810558254797	False	False	0.01864659548269065
7870	COQ5	0.10614042992262072	0.4434757222873135	0.01866949067308676	0.015199723580245222	False	False	0.01866949067308676
6086	SURF1	0.41654843444053913	0.6949387389228846	0.018670269969473484	0.05391388512059543	False	False	0.018670269969473484
8976	TSR3	0.05015699198439022	0.31829887002229373	0.01868330168611972	0.008002980716861365	False	False	0.01868330168611972
6442	TMEM223	0.19812006410643204	0.5676568451158103	0.018683857942506103	0.02065974842296557	False	False	0.018683857942506103
10125	COG1	0.2272544198739123	0.6009695935750529	0.018709245537725266	0.025704484098078156	False	False	0.018709245537725266
6722	FDX1	0.46190088275988794	0.72759546090794	0.018735779236078696	0.06718635508853397	False	False	0.018735779236078696
10515	SMIM26	0.5283307119466008	0.7746712457636	0.018743292728138263	0.11514487042185965	False	False	0.018743292728138263
9581	MINK1	0.030774087415807408	0.24618682864405136	0.018756171776591498	0.009414486924521206	False	False	0.018756171776591498
6895	HSPA14	0.03400605297754998	0.26048736893643926	0.018758399657317765	0.009120786489311897	False	False	0.018758399657317765
4077	CYB5R4	0.2996463788212024	0.6009695935750529	0.018762514476601103	0.0339482668577955	False	False	0.018762514476601103
10192	METTL23	0.456015689902291	0.7232827266075921	0.018781999573498073	0.06272460696067703	False	False	0.018781999573498073
7298	RAD52	0.030501116419534173	0.24486825679132662	0.018789753572545958	0.008048579316544398	False	False	0.018789753572545958
5977	RABGAP1	0.1606380838646751	0.5264563800209103	0.01881444651908937	0.01788060034342696	False	False	0.01881444651908937
6299	SVIP	0.37190922769765367	0.6551935461491738	0.018835711905145665	0.04649854652332456	False	False	0.018835711905145665
1136	BROX	0.35600704873447075	0.6404304148259348	0.01883618217020662	0.03058520373835992	False	False	0.01883618217020662
9666	RANGRF	0.3335268963380439	0.6182786490132677	0.018851695542760227	0.04391311259751909	False	False	0.018851695542760227
4451	MPLKIP	0.43719813504148	0.7100193302474492	0.01887811100304119	0.05360143543796593	False	False	0.01887811100304119
7890	PSMD9	0.5529306105660207	0.7918611513799887	0.018898657555361454	0.09444515515914123	False	False	0.018898657555361454
888	DCAF8	0.3900560736030132	0.6722691495276498	0.018904558710069182	0.048119741795438056	False	False	0.018904558710069182
2217	DHX30	0.34354312290855626	0.6276838025771634	0.01890508003247961	0.0485229819092188	False	False	0.01890508003247961
7191	3,00 ARL	0.04039611355390884	0.2889869334235122	0.018907636258989505	0.010869425072680027	False	False	0.018907636258989505
7249	ATE1	0.1726223823259109	0.5360324918443159	0.01891920410768172	0.02263930745506554	False	False	0.01891920410768172
2335	DENND6A	0.14654163828481487	0.525682616606849	0.018924648433473096	0.01802040014960123	False	False	0.018924648433473096
5188	RAP2C	0.19720883512518114	0.5661540177808254	0.018942198725547862	0.023192259807432634	False	False	0.018942198725547862
1868	PPIL3	0.11847693230679397	0.47078037332466294	0.018944273266273893	0.01639929740281587	False	False	0.018944273266273893
6676	CEP295	0.10641593209145944	0.4439867134108065	0.018959786638827504	0.013657576101047269	False	False	0.018959786638827504
2463	PARP14	0.3483450603685051	0.6334296340114465	0.018960076859550833	0.040990362090341154	False	False	0.018960076859550833
4216	HECA	0.24848491356166558	0.6009695935750529	0.018985385181516864	0.02933556063289053	False	False	0.018985385181516864
9435	TMEM170A	0.33191350521491036	0.616693225471988	0.018986065050433557	0.03375905107581213	False	False	0.018986065050433557
7847	TESC	0.20878317425565274	0.581865501648922	0.01898623165862658	0.02212816635879238	False	False	0.01898623165862658
6517	RNASEH2C	0.42560304886075906	0.7020928747890381	0.018987196373808763	0.06461738368098655	False	False	0.018987196373808763
6880	UPF2	0.42022028769172515	0.6980374425482088	0.018990571533331946	0.045724116056487796	False	False	0.018990571533331946
2939	PYURF	0.5710881659631004	0.8024746725999357	0.018992076381526994	0.11426786324951085	False	False	0.018992076381526994
3124	CCDC127	0.172449515614119	0.5358123633972399	0.01899362019454138	0.021205197057027496	False	False	0.01899362019454138
1691	BIN1	0.4684543604679152	0.7322551455500731	0.018995634272616718	0.05751667573545756	False	False	0.018995634272616718
3358	SLC25A46	0.3011134909896262	0.6009695935750529	0.018997101499606893	0.02701777885301729	False	False	0.018997101499606893
9428	GLG1	0.5502282019779938	0.7902839595029159	0.019002180362265184	0.09177776342362501	False	False	0.019002180362265184
5757	GALT	0.34185177536163813	0.6259147524557263	0.01902053413578695	0.03807414758406328	False	False	0.01902053413578695
5242	HCFC1	0.22205253358468655	0.6009695935750529	0.01902210885193391	0.02671393094940132	False	False	0.01902210885193391
3481	IK	0.6162790473027515	0.8296172443404058	0.019028912915558673	0.15883846430296308	False	False	0.019028912915558673
10520	KIZ	0.15930266113945774	0.525682616606849	0.019036474777738798	0.01707779090809688	False	False	0.019036474777738798
11305	ECH1	0.1764624510965774	0.5428351179148159	0.01904503360184814	0.021403643187512172	False	False	0.01904503360184814
9802	SUZ12	0.2734951854485911	0.6009695935750529	0.019051405021616823	0.0313296386281426	False	False	0.019051405021616823
4658	AP1S1	0.092103207825662	0.41849344693138724	0.019081116368167835	0.014357087819763782	False	False	0.019081116368167835
10483	SLC23A2	0.06716656652865083	0.3670438489686346	0.0190817485387712	0.013627597988907541	False	False	0.0190817485387712
7842	MED13L	0.18316690610042147	0.5508264776100399	0.01909725317783082	0.021897079025426605	False	False	0.01909725317783082
3356	PJA2	0.31173856392578353	0.6009695935750529	0.019100742544583094	0.03321083212334119	False	False	0.019100742544583094
4230	UTRN	0.4324416961077884	0.7064756051386596	0.019107315506520756	0.044947730942388596	False	False	0.019107315506520756
3836	C6orf47	0.2373923738946579	0.6009695935750529	0.01910828022170294	0.02450573473666491	False	False	0.01910828022170294
5785	RNF38	0.14318332396959133	0.5229413453136937	0.019119476560997	0.01790663685775205	False	False	0.019119476560997
3628	MAML1	0.136776225107425	0.5100940114625376	0.01913299197884879	0.018493155163995335	False	False	0.01913299197884879
8137	TUBGCP3	0.0933848555438847	0.42020554103164187	0.019136227402468144	0.014595793790361853	False	False	0.019136227402468144
3866	AGPAT1	0.19360689128431846	0.5625481026086754	0.019142708998622537	0.019850119362386422	False	False	0.019142708998622537
10101	SMURF2	0.013376629067587622	0.15259680995470315	0.01916280006564091	0.008208373551037203	False	False	0.01916280006564091
8329	NAA30	0.19216052736515044	0.5609812809842095	0.019163883018895562	0.020701146757837092	False	False	0.019163883018895562
5279	ZNF596	0.03426402441755838	0.26149920765994045	0.01917342788806664	0.009918086453121196	False	False	0.01917342788806664
11883	NOL12	0.019851767441676143	0.19271056861372907	0.019176632576505228	0.008214298698506997	False	False	0.019176632576505228
5234	BCAP31	0.5311148855027433	0.7765007420951384	0.01918440672977001	0.11269406572486576	False	False	0.01918440672977001
4080	SNX14	0.25169103778844515	0.6009695935750529	0.019242058539013927	0.025498205670312548	False	False	0.019242058539013927
4563	DMTF1	0.274400671278826	0.6009695935750529	0.019251203179027773	0.030189335178793145	False	False	0.019251203179027773
8154	CHAMP1	0.08258172256178599	0.4048793916955418	0.019254368062887987	0.013587143240768587	False	False	0.019254368062887987
7916	TMED2	0.5734476239805568	0.8036274219814623	0.019255887019034863	0.152927897954255	False	False	0.019255887019034863
10376	MBD1	0.3203306623103125	0.6042997801338932	0.01926823483592103	0.03918021293670944	False	False	0.01926823483592103
9513	TCF25	0.6606754102301244	0.8540878839251133	0.019283275256184767	0.21929865790886827	False	False	0.019283275256184767
6513	PCNX3	0.08793264612826704	0.4090950203876383	0.01928393497088456	0.015710856179507928	False	False	0.01928393497088456
8152	CDC16	0.15337083571590418	0.525682616606849	0.0192917440581253	0.017538332432675895	False	False	0.0192917440581253
4464	POLM	0.10942443814507515	0.45120747876653255	0.019326887637937547	0.016364599462975277	False	False	0.019326887637937547
5120	TCEAL4	0.24289305817477308	0.6009695935750529	0.01933707626638671	0.02494179457426071	False	False	0.01933707626638671
6067	PRRC2B	0.33249848068224375	0.6170558725828954	0.01934628539989463	0.03391818107848757	False	False	0.01934628539989463
442	SHISAL2A	0.11717506150087728	0.467574861240727	0.019357403809550016	0.016460946185535258	False	False	0.019357403809550016
519	DNAJB4	0.05742409530012429	0.3379496964991485	0.0193577827088277	0.008291894245599762	False	False	0.0193577827088277
12028	C21orf91	0.2980379472447484	0.6009695935750529	0.019363424545944675	0.036021825428424255	False	False	0.019363424545944675
8275	KLHL28	0.4102959415745072	0.6894505448739737	0.019400422313711536	0.0602282520090596	False	False	0.019400422313711536
5492	RBIS	0.5794112633453706	0.8060875462102838	0.01940850012384425	0.11807706993952226	False	False	0.01940850012384425
11527	TBC1D17	0.36652688936833366	0.6497717207081454	0.01941149907131867	0.04423927494816565	False	False	0.01941149907131867
6787	VPS11	0.13944871129710643	0.5150973557052078	0.01942959218363522	0.0207111830456873	False	False	0.01942959218363522
3095	FBXO8	0.15824442569201685	0.525682616606849	0.019455325087770568	0.020274479842085517	False	False	0.019455325087770568
7944	CHFR	0.16292047605592253	0.5273090358950205	0.019468957400080367	0.0192708233057448	False	False	0.019468957400080367
6792	HINFP	0.07978202044878155	0.4014199696582531	0.019482147663232866	0.014950544248973385	False	False	0.019482147663232866
4300	PHF10	0.05305470046085756	0.32743860587458556	0.019496162233856498	0.013107413394648708	False	False	0.019496162233856498
1522	WBP1	0.39721283734251533	0.678259040190154	0.01950402036302502	0.05584060559781749	False	False	0.01950402036302502
6694	CCDC82	0.33035117178631346	0.6155410663819388	0.01950894874086381	0.042401262046246044	False	False	0.01950894874086381
10421	CNDP2	0.3183624833993025	0.6021238010095069	0.019527993132217945	0.03761078199643767	False	False	0.019527993132217945
8404	ACOT2	0.09777953055954973	0.4276362037566497	0.01953193529704319	0.01588725932779607	False	False	0.01953193529704319
3796	TRIM26	0.16248449624556768	0.5273090358950205	0.019531970231019147	0.020270650159944305	False	False	0.019531970231019147
5456	MYBL1	0.17000001858029287	0.5335444724471313	0.019538517664282072	0.017969011590721902	False	False	0.019538517664282072
5739	SMU1	0.437740646531788	0.7102541285805105	0.01954382897224192	0.06263262326462884	False	False	0.01954382897224192
2477	SLC41A3	0.08619430170439446	0.40796787985109023	0.01957783854145004	0.009940327511409695	False	False	0.01957783854145004
8327	EXOC5	0.20549418097306021	0.5762602747751556	0.019586131329896332	0.02489281590148974	False	False	0.019586131329896332
3942	MTCH1	0.4463216352126088	0.7169722896618261	0.01958676014146355	0.07201670553911937	False	False	0.01958676014146355
7611	PAN2	0.02700546614965295	0.23052507995738278	0.019597234959792664	0.008394463469138306	False	False	0.019597234959792664
4874	ASMTL	0.20442320995514973	0.5743424078453179	0.019606712816192556	0.02606109132090311	False	False	0.019606712816192556
12072	DOP1B	0.040453162722420985	0.2889869334235122	0.019607923412820895	0.010517740182662277	False	False	0.019607923412820895
10975	ATG4D	0.2705444446792574	0.6009695935750529	0.01965209473818898	0.02797187915009059	False	False	0.01965209473818898
4132	SESN1	0.17956514763655754	0.546168105360382	0.01965526298108534	0.022235830994636822	False	False	0.01965526298108534
7155	ERLIN1	0.027197399864142983	0.23173724372484886	0.019671378964724203	0.010445829072778813	False	False	0.019671378964724203
3	ISG15	0.5898139093061499	0.8107587873260865	0.01967309543219668	0.11536738418796089	False	False	0.01967309543219668
3311	ZCCHC9	0.12029442497453553	0.4745530543906193	0.019716588232262532	0.018175104130687337	False	False	0.019716588232262532
8589	KATNBL1	0.19423319951289272	0.562772929020906	0.019735003812049453	0.02530788952547513	False	False	0.019735003812049453
468	MYSM1	0.2089207191982258	0.5819414079678121	0.01973944580145377	0.027170844836516328	False	False	0.01973944580145377
1466	CEP68	0.011830214540298577	0.1414044170656862	0.01975363705737887	0.008461458210864763	False	False	0.01975363705737887
269	MARCKSL1	0.11479675864756354	0.46234739514239725	0.019758291337867846	0.018236086002728913	False	False	0.019758291337867846
2511	DNAJC13	0.052106982869045165	0.32470487756861216	0.019764408478599997	0.011642278166843599	False	False	0.019764408478599997
11499	LIN7B	0.04162988208402892	0.2933394888579153	0.01977551513162886	0.008470829670432578	False	False	0.01977551513162886
3711	MRS2	0.056733425647761015	0.33623581143674386	0.019788792729721255	0.012870985972747374	False	False	0.019788792729721255
11765	YDJC	0.3258375529290142	0.6103651329618882	0.019799465059375968	0.04409305336937475	False	False	0.019799465059375968
6032	SPTAN1	0.4798655142437084	0.740948877129389	0.01980914983240268	0.06880483583787853	False	False	0.01980914983240268
2426	USF3	0.11214249345201126	0.45679375666119254	0.019822544324953083	0.014497279702277665	False	False	0.019822544324953083
4822	ATP6V0E2	0.06885071506828828	0.3724751965699533	0.019829173718698058	0.014310867201243893	False	False	0.019829173718698058
6574	AIP	0.5794127207111617	0.8060875462102838	0.019851495185719808	0.12703762027654755	False	False	0.019851495185719808
428	CDKN2C	0.1202256024499999	0.47446175252589246	0.019858347619465123	0.0155229659730129	False	False	0.019858347619465123
2084	CHCHD4	0.08587013069496678	0.40796787985109023	0.019873058854186193	0.016419871741633736	False	False	0.019873058854186193
2141	PDCD6IP	0.33222903300329576	0.6168978658202534	0.01987547601659949	0.04839163252644325	False	False	0.01987547601659949
8419	ISCA2	0.3569096574225842	0.6411657923985441	0.01988256492648974	0.05038876852460121	False	False	0.01988256492648974
3794	ZNRD1	0.49279120781349206	0.7511275366144777	0.019892910757830708	0.09613526486948634	False	False	0.019892910757830708
9940	TMUB2	0.31087607494539327	0.6009695935750529	0.019904223991582776	0.0426459964574053	False	False	0.019904223991582776
587	TRMT13	0.1286894805555825	0.4928806454090831	0.019914130460995366	0.01608172372988101	False	False	0.019914130460995366
9963	KANSL1	0.4187079165695362	0.6962750471072894	0.019927753368003946	0.053533993703260854	False	False	0.019927753368003946
2945	SMARCAD1	0.13021536775464201	0.4952570578057366	0.019937372303922122	0.019451712394195995	False	False	0.019937372303922122
4638	PPP1R35	0.016427451139453722	0.17133294999221838	0.019944223394052978	0.008543095750252852	False	False	0.019944223394052978
8994	HAGH	0.4009519302086224	0.682288286218375	0.019959752889980108	0.04729450661479757	False	False	0.019959752889980108
9795	RNF135	0.11416572402066018	0.461527859821707	0.019963187168539523	0.01918701208039616	False	False	0.019963187168539523
8172	CHD8	0.2966176057194918	0.6009695935750529	0.01996923343360892	0.03315209061577079	False	False	0.01996923343360892
10734	STMN3	0.4373641196525576	0.7101091592819885	0.0199990294278709	0.04224630307113186	False	False	0.0199990294278709
3246	SREK1	0.3542785149478981	0.6388562542941875	0.020005779746917265	0.04441356215249286	False	False	0.020005779746917265
7820	BRAP	0.2757079993594607	0.6009695935750529	0.020037064466000776	0.038319748104288336	False	False	0.020037064466000776
9080	C16orf72	0.167417184006725	0.530334120466765	0.02005683306554878	0.02395330698051479	False	False	0.02005683306554878
2645	ABCF3	0.2834824390579356	0.6009695935750529	0.020060483666036237	0.036103183005967834	False	False	0.020060483666036237
9757	UNC119	0.31449874657322474	0.6009695935750529	0.020070574210629827	0.038783211805177534	False	False	0.020070574210629827
5748	DCAF12	0.11150532120038144	0.4552695641935385	0.02007568935087854	0.015870174602343794	False	False	0.02007568935087854
8768	PARP16	0.2534033288626375	0.6009695935750529	0.020088081507041878	0.021676338120792685	False	False	0.020088081507041878
7328	VAMP1	0.05647717792991735	0.33559979814533836	0.02008976035330948	0.012696416577680057	False	False	0.02008976035330948
49	WRAP73	0.14934992658220492	0.525682616606849	0.020105191093573806	0.022095630091897557	False	False	0.020105191093573806
4285	MAP3K4	0.06316533707006891	0.35445616215386594	0.020128739952404644	0.014076673090876487	False	False	0.020128739952404644
4637	MEPCE	0.03367777608477311	0.25895916228976185	0.020129183681080014	0.012203829807721162	False	False	0.020129183681080014
2741	C4orf48	0.4978961962982824	0.7549454694007993	0.02013699713506775	0.09074880082285805	False	False	0.02013699713506775
8759	OAZ2	0.03518173650781618	0.26557608801358046	0.02014089563242305	0.01118064903015836	False	False	0.02014089563242305
5744	AQP3	0.03634934173967911	0.27133086103695314	0.02015557680377058	0.010396287093734304	False	False	0.02015557680377058
581	DPYD	0.22416550291928902	0.6009695935750529	0.020156377430036853	0.02658301277944211	False	False	0.020156377430036853
1726	GTDC1	0.3055126707615673	0.6009695935750529	0.02016310087679402	0.029177726235952266	False	False	0.02016310087679402
7753	GNPTAB	0.2802877076512046	0.6009695935750529	0.02018290844116136	0.03227127828959668	False	False	0.02018290844116136
4233	SHPRH	0.23225081191648164	0.6009695935750529	0.020192278808404462	0.026742410835590254	False	False	0.020192278808404462
9292	BBS2	0.18940312694673445	0.5595918769517337	0.020204157703844136	0.02110912793138054	False	False	0.020204157703844136
7701	ZDHHC17	0.0559111279211143	0.3342172674622268	0.02020846969854946	0.012194951551474546	False	False	0.02020846969854946
2577	DHX36	0.46003822236645087	0.7262256961307005	0.020220376473989173	0.08869342145959982	False	False	0.020220376473989173
3117	UFSP2	0.3515950979861151	0.6362401189515292	0.020275781759856195	0.042579832539129794	False	False	0.020275781759856195
4311	SUN1	0.14607414533795468	0.525682616606849	0.02027602629768789	0.015490088172340662	False	False	0.02027602629768789
7804	C12orf76	0.1644415592065178	0.5276658867711153	0.020292625310725072	0.023377580589122985	False	False	0.020292625310725072
3204	PELO	0.2953759011617491	0.6009695935750529	0.020314448296782212	0.03543239572409833	False	False	0.020314448296782212
3210	SNX18	0.0559883126014849	0.3342172674622268	0.02031857453678846	0.012053728124566291	False	False	0.02031857453678846
11265	ZNF566	0.06977148341081894	0.3753062652450421	0.020324903632701657	0.011069456586258464	False	False	0.020324903632701657
4307	PDCD2	0.22632086454547967	0.6009695935750529	0.020334838989825132	0.026469759308220292	False	False	0.020334838989825132
10016	SPATA20	0.051688778764923116	0.323056258293526	0.020342843908873396	0.011905969722259244	False	False	0.020342843908873396
6079	GTF3C5	0.15337608918739026	0.525682616606849	0.020346805220204697	0.0253501304875264	False	False	0.020346805220204697
4425	DPY19L1	0.03881049596010631	0.28289447125447315	0.020354050661179523	0.01145028815803568	False	False	0.020354050661179523
429	RNF11	0.3658037678118674	0.6496159576443609	0.020371312747952647	0.05027850834506281	False	False	0.020371312747952647
11376	CIC	0.055110586591445555	0.332230796822603	0.020373836727715505	0.013285252851632873	False	False	0.020373836727715505
11027	WDR83	0.06212772337920818	0.35177784727787464	0.02037579235856184	0.01348620056687446	False	False	0.02037579235856184
11088	FAM32A	0.4369529735262101	0.7100193302474492	0.02038090078073825	0.07708897734625955	False	False	0.02038090078073825
7987	PAN3	0.13545183905055036	0.5079799637813499	0.02039970600871853	0.01841272074687347	False	False	0.02039970600871853
6617	MRPL48	0.19325993741110306	0.5622943893246856	0.020435346725880925	0.021017764538024244	False	False	0.020435346725880925
2225	ATRIP	0.02640061260680526	0.22794942904978074	0.02044278783071147	0.010519313759411151	False	False	0.02044278783071147
8416	LIN52	0.07738959636550852	0.39676492470312785	0.020446532988066538	0.014950473144064457	False	False	0.020446532988066538
931	ALDH9A1	0.31982669804474184	0.6036779779376219	0.020461958353873027	0.04088524775056357	False	False	0.020461958353873027
7742	SLC25A3	0.6779012620703966	0.8618769935839232	0.02046361368688758	0.27072703637433854	False	False	0.02046361368688758
12033	APP	0.06755647935469092	0.36835126039746696	0.020478552664259596	0.013586471160727271	False	False	0.020478552664259596
11102	OCEL1	0.11619847844683492	0.4651959477088208	0.020490854126446897	0.019149743690249625	False	False	0.020490854126446897
4094	UBE2J1	0.3823906362891871	0.6649065922774343	0.020496102284527133	0.05474550699752368	False	False	0.020496102284527133
311	STK40	0.0512401884558613	0.3215007884009753	0.020523949701918693	0.01229351091857874	False	False	0.020523949701918693
8860	MESD	0.48482412426253674	0.7450611301546041	0.02052885960505866	0.08601308505186873	False	False	0.02052885960505866
8375	PIGH	0.22883004058820314	0.6009695935750529	0.020532065469159897	0.03366815981067968	False	False	0.020532065469159897
1888	NBEAL1	0.1962983586997793	0.5649628849583285	0.02053373423831905	0.02657301058427671	False	False	0.02053373423831905
10986	TIMM29	0.1367390850253105	0.5100940114625376	0.020543814033996962	0.020827765503291334	False	False	0.020543814033996962
7875	ACADS	0.1462601614060398	0.525682616606849	0.020548896927498634	0.015400422485859206	False	False	0.020548896927498634
6321	CAT	0.3526576034807162	0.637052961278991	0.02057506919356236	0.04167066916321101	False	False	0.02057506919356236
9753	POLDIP2	0.21483799172225782	0.5892585740742255	0.020584044538154263	0.026587844271673242	False	False	0.020584044538154263
70	DNAJC11	0.030887415361616103	0.2466007558501971	0.02058621413960333	0.011231928629528605	False	False	0.02058621413960333
5585	TRMT12	0.014187443057633394	0.15807944702223825	0.020591904682744477	0.00882052962950776	False	False	0.020591904682744477
10832	NCLN	0.14391631152660078	0.5247277777209199	0.020600491722757477	0.018192708555064843	False	False	0.020600491722757477
4029	FBXO9	0.3002732778228221	0.6009695935750529	0.020603645185894782	0.037075288091482736	False	False	0.020603645185894782
3662	ECI2	0.3662316816318675	0.6497093897711712	0.020617745076036614	0.0378526584402229	False	False	0.020617745076036614
3375	ATG12	0.49933911060435	0.7556286919940827	0.020625234383035904	0.08711243898011325	False	False	0.020625234383035904
905	PFDN2	0.5440791643961465	0.7856215924106221	0.02062548160809652	0.11424253027090864	False	False	0.02062548160809652
10830	GNA15	0.27545737661958236	0.6009695935750529	0.020650021382591508	0.02769260254971097	False	False	0.020650021382591508
4107	MMS22L	0.0386124349935288	0.28240724494067265	0.0206841088814383	0.008860025240966442	False	False	0.0206841088814383
4767	STMP1	0.5086504115969628	0.7616191185321685	0.020704195917613293	0.08389397936590601	False	False	0.020704195917613293
11030	DHPS	0.129808135924868	0.4944455780304641	0.02072111471089192	0.020892798900604248	False	False	0.02072111471089192
4027	TMEM14A	0.17781508512989397	0.5446668502637005	0.020729697720061543	0.02227142792236939	False	False	0.020729697720061543
10867	DPP9	0.19256225720072695	0.5615227865086893	0.020735848787058808	0.025113421251599707	False	False	0.020735848787058808
206	UBXN11	0.11445509914475728	0.46157665891304617	0.02075195738081814	0.019258091854078046	False	False	0.02075195738081814
6485	ATG2A	0.09174962426217528	0.4176175929935209	0.020767890632890456	0.014247358274342637	False	False	0.020767890632890456
10198	TNRC6C	0.13297765965567052	0.5024514190045287	0.020775914026637542	0.017619085696975834	False	False	0.020775914026637542
1433	ACYP2	0.31999490356181987	0.6038857309768574	0.020778911630497502	0.03768507290757104	False	False	0.020778911630497502
8649	HAUS2	0.14284963120681207	0.5225131241067255	0.020782834984720312	0.021171003035949855	False	False	0.020782834984720312
10676	ADNP	0.09323426376133194	0.42014958488716336	0.020788667615090586	0.018919759482312736	False	False	0.020788667615090586
5468	TERF1	0.3854005277549024	0.6677490044687524	0.020793712887387385	0.054009976388698214	False	False	0.020793712887387385
7819	ATXN2	0.35531166578291307	0.6398443606947154	0.020813875165972127	0.029682950985230758	False	False	0.020813875165972127
5194	MOSPD1	0.05834207311561545	0.3404465762367875	0.020821625805983863	0.014526980217504367	False	False	0.020821625805983863
1108	LPGAT1	0.06133789079029779	0.34910502555551953	0.020824026173216412	0.014391327046611333	False	False	0.020824026173216412
9293	MT2A	0.592764503718038	0.8131332409032305	0.02082564791586947	0.09035223596886302	False	False	0.02082564791586947
9601	DERL2	0.42308881042489066	0.7003703385713542	0.020839492519263928	0.07511426349369327	False	False	0.020839492519263928
5292	TNKS	0.1087399000746184	0.4496342922273333	0.020840838820952712	0.018354134173708014	False	False	0.020840838820952712
7651	CTDSP2	0.2847171640532604	0.6009695935750529	0.020843211644088835	0.03401469891325811	False	False	0.020843211644088835
10238	HGS	0.347572952016415	0.6329313205810839	0.02084424891445185	0.0481239389000314	False	False	0.02084424891445185
9683	ELAC2	0.12541646249527627	0.48573998733773394	0.020864749783880483	0.017835398236017548	False	False	0.020864749783880483
7350	LRRC23	0.09027877128169778	0.41364163974547635	0.020872396293771578	0.016072648525070607	False	False	0.020872396293771578
7234	RAB11FIP2	0.0136413459740774	0.15418134998122085	0.020880854346796433	0.008944301039315341	False	False	0.020880854346796433
8735	GTF2A2	0.5426567853812777	0.7854636521727167	0.020885336644634545	0.1379286159625214	False	False	0.020885336644634545
8210	DCAF11	0.2769793803911675	0.6009695935750529	0.020911362456722142	0.03720138586136732	False	False	0.020911362456722142
11368	RABAC1	0.6234414065522679	0.8330999472350966	0.02091240241431408	0.17895181125469423	False	False	0.02091240241431408
4404	HIBADH	0.23086429825593438	0.6009695935750529	0.02092376670541562	0.03011475976430968	False	False	0.02092376670541562
7101	KIF20B	0.29860329493583787	0.6009695935750529	0.020930871738679392	0.035142556711863934	False	False	0.020930871738679392
927	HSD17B7	0.1698039744301196	0.5335444724471313	0.02094252625050427	0.025454792455675893	False	False	0.02094252625050427
718	NBPF14	0.00926280618953469	0.12300460007825581	0.020953660783533175	0.008975487631442172	False	False	0.020953660783533175
7078	TSPAN14	0.3931836345056118	0.6750591979284168	0.02095961702643376	0.050900842952594325	False	False	0.02095961702643376
2258	IP6K1	0.3170666680295139	0.6009695935750529	0.0209902245638295	0.043910571823963955	False	False	0.0209902245638295
6187	CHID1	0.1566183989307428	0.525682616606849	0.020995902678536894	0.021011619880962906	False	False	0.020995902678536894
11739	MRPL40	0.15802351127337844	0.525682616606849	0.020999543873723128	0.02512402625314975	False	False	0.020999543873723128
5232	CCNQ	0.07650413906727302	0.3953175024592175	0.021000589877580134	0.01615319994351502	False	False	0.021000589877580134
1875	CASP8	0.5107097712067755	0.7627440267826163	0.021028501452562152	0.08680679875143457	False	False	0.021028501452562152
9184	BOLA2-SMG1P6	0.21332415533203997	0.5882187083148845	0.021066700411656137	0.02760280065991905	False	False	0.021066700411656137
1496	MCEE	0.12002017877119481	0.474371992730746	0.02106847801358654	0.016791692108250735	False	False	0.02106847801358654
8234	RIPK3	0.13610237369273517	0.509623415842264	0.02107137350274755	0.01750467052118162	False	False	0.02107137350274755
9193	PAGR1	0.24042081479326716	0.6009695935750529	0.021072703681062815	0.036626851793085585	False	False	0.021072703681062815
8035	TSC22D1	0.04041887243160087	0.2889869334235122	0.021080225234809145	0.012259839186340235	False	False	0.021080225234809145
5682	SMARCA2	0.24148544363907148	0.6009695935750529	0.021105630297016283	0.03121626079919633	False	False	0.021105630297016283
2328	SELENOK	0.6562089010303545	0.85125099341536	0.0211056464203898	0.21994460767574522	False	False	0.0211056464203898
7496	DDX23	0.20389924624178907	0.5740880235396135	0.021112638590038944	0.02815548719817333	False	False	0.021112638590038944
5545	UBR5	0.3144244652186809	0.6009695935750529	0.021115038285464263	0.040278227895163415	False	False	0.021115038285464263
10323	MIB1	0.12417396086170122	0.48180610066137114	0.02114420143731565	0.020577080631523987	False	False	0.02114420143731565
11262	ZNF146	0.25713438804552863	0.6009695935750529	0.02114738983442891	0.04143411251768637	False	False	0.02114738983442891
12044	MIS18A	0.06448029049197199	0.3585462652959456	0.02116337951830854	0.011901590313887996	False	False	0.02116337951830854
12036	RWDD2B	0.03226583442130114	0.2533221633666326	0.021186231713041938	0.012881209937792815	False	False	0.021186231713041938
8773	DENND4A	0.2732368076000891	0.6009695935750529	0.021217088490919984	0.03511568020736233	False	False	0.021217088490919984
5444	TOX	0.011706765174375309	0.14127459292717778	0.02126253356279602	0.009107793095322806	False	False	0.02126253356279602
11247	PROSER3	0.029594183502713572	0.24071635398800773	0.02126675654304338	0.009109602006298772	False	False	0.02126675654304338
2920	COQ2	0.1819426368578041	0.5488928751211186	0.02129776716477708	0.02292282096623035	False	False	0.02129776716477708
2787	RAB28	0.14154736189550204	0.5202002126319735	0.021299723467430642	0.02505240903309222	False	False	0.021299723467430642
12101	NDUFV3	0.12203342741454759	0.4779594848148842	0.021301494351288745	0.019502891102031374	False	False	0.021301494351288745
2523	CEP63	0.07690767752976316	0.3960513559346975	0.02131925827806263	0.017354597473579845	False	False	0.02131925827806263
2656	MAP3K13	0.08872030496787733	0.41072542498570047	0.021331005499285235	0.015369831699501263	False	False	0.021331005499285235
8653	UBR1	0.1486827378470251	0.525682616606849	0.021332026646274732	0.02052578589554583	False	False	0.021332026646274732
5245	MECP2	0.3095243454080025	0.6009695935750529	0.021334549954230363	0.04191341749235485	False	False	0.021334549954230363
7410	ATF7IP	0.40458372131543385	0.685300427875829	0.021342579394242518	0.06024882791752226	False	False	0.021342579394242518
9106	NTAN1	0.14161568122565688	0.5202002126319735	0.02134747418171981	0.021409109862667787	False	False	0.02134747418171981
4041	AL135905.2	0.1699148938610293	0.5335444724471313	0.021348407993769417	0.02351987470736664	False	False	0.021348407993769417
11810	HSCB	0.061521614446018356	0.3497673832790327	0.021366504465122116	0.013704841862317551	False	False	0.021366504465122116
2658	SENP2	0.01687175058460835	0.17454867860789533	0.02136732658921975	0.010532973472845186	False	False	0.02136732658921975
855	TMEM79	0.037220218728345224	0.2751647060009408	0.021388614312866438	0.013372899524951248	False	False	0.021388614312866438
8694	GALK2	0.10999216869325663	0.4521841694590983	0.02141100967868348	0.017239714020423673	False	False	0.02141100967868348
9886	SMARCE1	0.4502534244976497	0.7198372049033535	0.02142161079677182	0.08095137013143368	False	False	0.02142161079677182
8993	NUBP2	0.32871859599370445	0.6137695589765609	0.021422481458941812	0.045834195119946186	False	False	0.021422481458941812
9877	CASC3	0.2721649365190156	0.6009695935750529	0.02143079305799054	0.03752232815944746	False	False	0.02143079305799054
7472	PUS7L	0.2015949823046579	0.5717517381610306	0.02146610862045365	0.02758856862783432	False	False	0.02146610862045365
11964	PACSIN2	0.08698050477039623	0.40796787985109023	0.021479362033485765	0.01685595673540335	False	False	0.021479362033485765
2098	HACL1	0.2915148439185598	0.6009695935750529	0.021494789414713944	0.04105600840255116	False	False	0.021494789414713944
1851	COQ10B	0.43372038852902717	0.7077386475962653	0.021499776911588966	0.07998734645629196	False	False	0.021499776911588966
2033	D2HGDH	0.13777528396662075	0.5120442497280907	0.021516070924143756	0.01777095766214842	False	False	0.021516070924143756
6982	WASHC2A	0.06796654019371577	0.3694173051030116	0.021553611512152404	0.01597421317036902	False	False	0.021553611512152404
6362	CELF1	0.29614410171544564	0.6009695935750529	0.021586155197984812	0.04429973645156689	False	False	0.021586155197984812
6033	WDR34	0.07856679477030273	0.3990578470802614	0.02163978959999373	0.01418495760037658	False	False	0.02163978959999373
3887	HLA-DPB1	0.6595392535606572	0.8535552238642595	0.021654916011582898	0.20691269770097195	False	False	0.021654916011582898
11562	PPP2R1A	0.4932079334863585	0.7513503038378545	0.021655249227968944	0.1189029241880674	False	False	0.021655249227968944
2641	ABCC5	0.05547668912526373	0.3330276140289973	0.021695185816463146	0.012913021954885693	False	False	0.021695185816463146
10092	CD79B	0.025873919683951162	0.2264131455410284	0.021705059703225085	0.009297348893760295	False	False	0.021705059703225085
658	AP4B1	0.053017387779784826	0.32743860587458556	0.021725436288316177	0.014283166078620412	False	False	0.021725436288316177
916	SDHC	0.462117659290197	0.7276176725494673	0.021734920190981142	0.10777013589826862	False	False	0.021734920190981142
10428	ATP9B	0.14173287212596866	0.5202047147605783	0.02175772132836506	0.026778406808885297	False	False	0.02175772132836506
5133	RBM41	0.07723326398286473	0.3966108100208442	0.02176055098041754	0.014612478047107042	False	False	0.02176055098041754
1708	PTPN18	0.11013651459729701	0.4521841694590983	0.02178093092454478	0.01909383415673556	False	False	0.02178093092454478
1955	EPHA4	0.13861688757173624	0.5131452382559554	0.021799015975174574	0.01624828604248802	False	False	0.021799015975174574
10718	ADRM1	0.5390886108309731	0.7826287800271836	0.021864046915032073	0.12578029595734028	False	False	0.021864046915032073
2462	PARP15	0.17751083250543306	0.5442163569167454	0.021891448588326572	0.029459194688314802	False	False	0.021891448588326572
3271	TNPO1	0.381095228017997	0.6643820586063829	0.021944674531539695	0.05490866303443909	False	False	0.021944674531539695
9696	TRPV2	0.14771905459201568	0.525682616606849	0.021968859591817276	0.0176790017592773	False	False	0.021968859591817276
7843	MAP1LC3B2	0.01569251781316067	0.16873517859761894	0.021970517444108943	0.011116218033738518	False	False	0.021970517444108943
1829	ANKAR	0.05530234144322928	0.33266803582165155	0.022005293041510995	0.014510272698623409	False	False	0.022005293041510995
1190	C1orf131	0.25189629729843	0.6009695935750529	0.022010001066578362	0.03069601400514667	False	False	0.022010001066578362
3697	DTNBP1	0.12939817850894025	0.4937762234284947	0.02201964015671344	0.022573230264896757	False	False	0.02201964015671344
6795	CBL	0.08286888716387318	0.4048793916955418	0.022023865824189717	0.017679408171705983	False	False	0.022023865824189717
1736	RIF1	0.3029001309931612	0.6009695935750529	0.022032498547094354	0.04503414172972186	False	False	0.022032498547094354
6405	TMEM138	0.16621346910472792	0.529101839899114	0.022040861203492558	0.029934413521812205	False	False	0.022040861203492558
9717	FLII	0.31000188395300343	0.6009695935750529	0.022056791096528725	0.04818723957692639	False	False	0.022056791096528725
11327	DYRK1B	0.0795562121374458	0.4014199696582531	0.02209395950333199	0.017982794557896892	False	False	0.02209395950333199
11236	RBM42	0.4091051710908086	0.6883813121791066	0.022116044494208804	0.08740388166703535	False	False	0.022116044494208804
5722	HACD4	0.17107288804446405	0.534171255570908	0.022126422572296807	0.022945026479912606	False	False	0.022126422572296807
5018	MAGED2	0.49651437147233424	0.7541007130403766	0.022130695266279178	0.09703860967681649	False	False	0.022130695266279178
7776	TCP11L2	0.053041174696465805	0.32743860587458556	0.022148076262932002	0.014645079067081547	False	False	0.022148076262932002
11720	KDM5D	0.20265930999239246	0.573167768729105	0.022181448958886147	0.02758224982391582	False	False	0.022181448958886147
935	TADA1	0.08272489711862904	0.4048793916955418	0.02220881166736131	0.012734034423078043	False	False	0.02220881166736131
4399	CBX3	0.46724966148239977	0.7312524082895414	0.02221963179460661	0.09580790896094246	False	False	0.02221963179460661
6664	SYTL2	0.3034531914353863	0.6009695935750529	0.022227956829799937	0.04086901984187994	False	False	0.022227956829799937
6100	WDR5	0.04907883781312174	0.3146953842744072	0.022234962435593676	0.014501528856292198	False	False	0.022234962435593676
1844	SLC39A10	0.08688185800819849	0.40796787985109023	0.02225673973875918	0.017083585471584554	False	False	0.02225673973875918
8969	RPUSD1	0.05343608045170605	0.32801175064614346	0.02225801482888159	0.017393871848837714	False	False	0.02225801482888159
9763	SDF2	0.3246457872091134	0.6087914410075936	0.022269802358537993	0.06076808106363489	False	False	0.022269802358537993
903	ARHGAP30	0.45555995395277005	0.7232827266075921	0.02228144880867611	0.07834165434489089	False	False	0.02228144880867611
1659	ANAPC1	0.16796535227028836	0.5313451191356638	0.022289213556639674	0.022867134887348397	False	False	0.022289213556639674
6689	SESN3	0.0731616837240535	0.38521869169878725	0.022304494483891726	0.01683236135358221	False	False	0.022304494483891726
1172	TRIM11	0.21329708915727538	0.5882187083148845	0.022320746844398262	0.032074836490864164	False	False	0.022320746844398262
9439	KARS1	0.2586359600356542	0.6009695935750529	0.02232507865741687	0.042234236186140035	False	False	0.02232507865741687
5196	RTL8A	0.09699602781210546	0.4253875028005686	0.022325337975007624	0.018789025086365388	False	False	0.022325337975007624
11767	PPIL2	0.12411412833987469	0.48175390548067204	0.022332344924415822	0.021570423450530243	False	False	0.022332344924415822
3423	TCF7	0.07445486292137125	0.3894071808480781	0.022354928396257245	0.01569713166590487	False	False	0.022354928396257245
7888	RHOF	0.49772006990401707	0.7549454694007993	0.022359389196264	0.09780085689566108	False	False	0.022359389196264
9909	MLX	0.3635454476387403	0.6481282892023127	0.02237809768400317	0.05974772497174445	False	False	0.02237809768400317
8278	FKBP3	0.2445261264689924	0.6009695935750529	0.022408449934651534	0.03417088585288337	False	False	0.022408449934651534
10493	TMX4	0.2947514139676869	0.6009695935750529	0.02241991096599419	0.049898626889740484	False	False	0.02241991096599419
4271	TMEM181	0.07675323212254528	0.39565053203815276	0.02242480037901364	0.019990629024719923	False	False	0.02242480037901364
10851	ZBTB7A	0.08330959549571204	0.4048793916955418	0.02243468669420933	0.018082169397325997	False	False	0.02243468669420933
4286	AGPAT4	0.218602236031197	0.5954947352887603	0.022450765728450544	0.03052167770233047	False	False	0.022450765728450544
5311	ASAH1	0.2272920908006627	0.6009695935750529	0.022457064593038395	0.0359519673197457	False	False	0.022457064593038395
9299	NLRC5	0.16473411647043673	0.5281152061044526	0.022472250123663797	0.030233626578296167	False	False	0.022472250123663797
3198	PAIP1	0.14694641323542965	0.525682616606849	0.022487089001758553	0.025992857564366263	False	False	0.022487089001758553
4521	BAZ1B	0.25740041361756216	0.6009695935750529	0.022495266239361298	0.04721882688195518	False	False	0.022495266239361298
5782	GLIPR2	0.14157031545251403	0.5202002126319735	0.02249983452852484	0.02734913903006007	False	False	0.02249983452852484
2830	UBE2K	0.2790742690536045	0.6009695935750529	0.022507396390704964	0.04393679686309246	False	False	0.022507396390704964
10482	RASSF2	0.08698793304442724	0.40796787985109023	0.02253935291701841	0.019897207973545855	False	False	0.02253935291701841
3673	SNRNP48	0.07709236657023062	0.3964150552301908	0.022539603501115175	0.015981034501298758	False	False	0.022539603501115175
5527	MTDH	0.601769137283803	0.8199597248953037	0.022544797242809785	0.17957153397329736	False	False	0.022544797242809785
10738	LIME1	0.03922397119517584	0.2841139391940665	0.022545181516545307	0.01583189626088303	False	False	0.022545181516545307
6623	PPME1	0.07942208032561932	0.4013641921843418	0.02255103430113248	0.01770580287897185	False	False	0.02255103430113248
2268	NAA80	0.06761515929408933	0.36847778572282575	0.02256677541633704	0.014927094331366962	False	False	0.02256677541633704
4035	ZNF451	0.16567210426220685	0.5289038675191671	0.02258565118407646	0.030580679561649816	False	False	0.02258565118407646
6415	FADS3	0.06671307844574807	0.3654792963164479	0.022603996895911468	0.015507830788245362	False	False	0.022603996895911468
11673	ZNF211	0.060519848378750046	0.346920344983486	0.022616523413520797	0.01576313089704915	False	False	0.022616523413520797
6932	ACBD5	0.07975817462249771	0.4014199696582531	0.022659528481537718	0.01679653071620491	False	False	0.022659528481537718
4121	QRSL1	0.07695639868952135	0.3960513559346975	0.022669731217938707	0.017288512215436844	False	False	0.022669731217938707
9968	NSF	0.19088674354466223	0.5604128335778424	0.022675076788067284	0.02980078082908405	False	False	0.022675076788067284
5775	RGP1	0.09004430849752737	0.4133325873035318	0.022717377802107235	0.021043374715896134	False	False	0.022717377802107235
2066	FANCD2	0.04034178250748268	0.2889862723484294	0.022742047571301213	0.012699132162575306	False	False	0.022742047571301213
10251	CENPX	0.23318351440625384	0.6009695935750529	0.02274233812792816	0.03327490828847617	False	False	0.02274233812792816
5691	AK3	0.22764241727185525	0.6009695935750529	0.022761401329884735	0.03222698772723755	False	False	0.022761401329884735
11263	ZFP14	0.050186044267041034	0.31829887002229373	0.022765366336155796	0.01440949294339405	False	False	0.022765366336155796
5365	ELP3	0.16684841575570986	0.5296621315570166	0.022768404248449555	0.032187586168894604	False	False	0.022768404248449555
7034	PSAP	0.5276878568393784	0.7743816798272314	0.02278703480655005	0.17722399566280705	False	False	0.02278703480655005
4818	ZNF746	0.16028532214219154	0.5260347442081054	0.022793218120294355	0.02423807633308212	False	False	0.022793218120294355
153	TMCO4	0.008457273901129735	0.11744078076341517	0.02279388186583753	0.009763745193401079	False	False	0.02279388186583753
4163	GOPC	0.3873012166253478	0.6694787380741366	0.022813778108759217	0.05434682647163948	False	False	0.022813778108759217
765	VPS72	0.3378171296783222	0.6220362570410801	0.02282427442491969	0.06404339915580963	False	False	0.02282427442491969
3585	THOC3	0.3617820372980617	0.6465640091904623	0.02283826413867581	0.0453907126623593	False	False	0.02283826413867581
8427	ACYP1	0.0074366271042651585	0.10861017544979316	0.02285208724423891	0.009788677431224437	False	False	0.02285208724423891
2967	BDH2	0.18119607583664518	0.548872452527044	0.02288578240766342	0.03208164498209953	False	False	0.02288578240766342
6307	ELP4	0.09408598189416874	0.4209865244238259	0.022888922434656126	0.02142626160148824	False	False	0.022888922434656126
2380	CLDND1	0.3923876682018921	0.6743726297283122	0.02289710370310225	0.07299414377533987	False	False	0.02289710370310225
2813	STIM2	0.2654253888989531	0.6009695935750529	0.022897369738765303	0.03600671648811758	False	False	0.022897369738765303
6350	ATG13	0.2450996827218484	0.6009695935750529	0.022936162575450544	0.03073621511961637	False	False	0.022936162575450544
4668	ALKBH4	0.11084836263020108	0.45389478092212676	0.022943455714738697	0.020483940902553247	False	False	0.022943455714738697
6133	MAN1B1	0.14141658509404154	0.5201466251316605	0.02295379885885074	0.023595719838912566	False	False	0.02295379885885074
1679	INSIG2	0.12396281310038205	0.4816449897981802	0.023004877706156997	0.022195855427658957	False	False	0.023004877706156997
958	METTL18	0.15925058488878224	0.525682616606849	0.023011805382312064	0.025588770009828416	False	False	0.023011805382312064
7756	NUP37	0.08445301853566563	0.4053839960252317	0.023027274415588498	0.020695790983317943	False	False	0.023027274415588498
6326	COMMD9	0.13000492600680616	0.49489658409503734	0.023031101029570195	0.024913298300980182	False	False	0.023031101029570195
8203	AP1G2	0.17057556542872992	0.5337209479488503	0.023045919753448052	0.03345937750647577	False	False	0.023045919753448052
2518	TOPBP1	0.07750964051530218	0.39707451898667084	0.023048421563572324	0.020408583532893255	False	False	0.023048421563572324
2979	LEF1	0.09143842388897698	0.41674897276647827	0.023067228135167064	0.018723376597581283	False	False	0.023067228135167064
11511	NOSIP	0.41083244719578893	0.6897230691809697	0.02307386962144218	0.0928880034035511	False	False	0.02307386962144218
2235	SLC25A20	0.17201486376567712	0.535251388147421	0.023113968451382413	0.02577889442778705	False	False	0.023113968451382413
11858	MCM5	0.3192386461070686	0.6031830594154824	0.023118243832593702	0.03972945504643943	False	False	0.023118243832593702
3206	MOCS2	0.05238295671444354	0.3252796967660886	0.023146708304925958	0.01757960615867979	False	False	0.023146708304925958
5106	ARMCX6	0.25562610724193197	0.6009695935750529	0.023158861297715442	0.0463832626014613	False	False	0.023158861297715442
5986	SCAI	0.0689981062820048	0.372690239184183	0.02316169901145468	0.015774483007661412	False	False	0.02316169901145468
12063	ATP5PO	0.20575984903689049	0.5763910282522839	0.02317479925243837	0.03130279987883032	False	False	0.02317479925243837
10627	ADA	0.13137860228932105	0.4983193076617	0.023185773895346554	0.024853791183467658	False	False	0.023185773895346554
2638	KLHL24	0.2735241085685125	0.6009695935750529	0.023196649110784708	0.04522486868199337	False	False	0.023196649110784708
2118	OXSM	0.03771048840007732	0.2779977594120675	0.02322220667323304	0.014740741204763395	False	False	0.02322220667323304
7412	H2AJ	0.2258734503940084	0.6009695935750529	0.023231056389872946	0.03469928554939419	False	False	0.023231056389872946
407	GPBP1L1	0.2690694206050536	0.6009695935750529	0.02323163683131961	0.04347178817130207	False	False	0.02323163683131961
3810	1,00 MDC	0.05898315910294294	0.34264992930775634	0.023256662994249066	0.015789974083224037	False	False	0.023256662994249066
6663	CREBZF	0.19053367609453978	0.5600191319755745	0.023280281049224586	0.03335964156503088	False	False	0.023280281049224586
1192	EXOC8	0.05549925867759645	0.3330276140289973	0.023296020149007453	0.014808173636707025	False	False	0.023296020149007453
9224	ZNF688	0.1083830178276343	0.44884358672942665	0.023326834603030012	0.021588897395334886	False	False	0.023326834603030012
2274	CYB561D2	0.3055615170643032	0.6009695935750529	0.023339754799676083	0.05388654073637523	False	False	0.023339754799676083
4458	BLVRA	0.11578013866713824	0.4645068753710177	0.023358006458498896	0.022937032530147037	False	False	0.023358006458498896
2029	THAP4	0.2666774378540039	0.6009695935750529	0.02335856002765636	0.044062161587932136	False	False	0.02335856002765636
5056	ZMYM3	0.015122546860781272	0.16482465293067688	0.023365914973209667	0.010008775220995537	False	False	0.023365914973209667
163	USP48	0.17349084634013323	0.5380858229127989	0.02336866132116563	0.032353808831297945	False	False	0.02336866132116563
11924	TNRC6B	0.3631216313923826	0.6479547131545573	0.023370152733216083	0.06131355991859114	False	False	0.023370152733216083
4153	NT5DC1	0.2609295302875505	0.6009695935750529	0.023375430450814437	0.03520310398065642	False	False	0.023375430450814437
10746	PRPF6	0.3902141164530678	0.6722763356440563	0.02337690305226245	0.07983960060591108	False	False	0.02337690305226245
10426	ZNF236	0.09837055175536837	0.42931719373235766	0.023385295268178768	0.02275689157625932	False	False	0.023385295268178768
5731	C9orf72	0.008713214825479463	0.12021472000992557	0.023399322603139767	0.010023085358604956	False	False	0.023399322603139767
3496	GNPDA1	0.2136945786643324	0.5882187083148845	0.02345441885768102	0.039193379452054415	False	False	0.02345441885768102
10341	RNF125	0.29626649508442765	0.6009695935750529	0.02345604731840638	0.048633526759536076	False	False	0.02345604731840638
7210	XPNPEP1	0.19404009680370068	0.562772929020906	0.023482879299169895	0.03492041187507383	False	False	0.023482879299169895
2808	ANAPC4	0.09167708364513469	0.4174747607648226	0.02350493876137197	0.02368959104328343	False	False	0.02350493876137197
8571	HERC2	0.11009268988937439	0.4521841694590983	0.023555015272291164	0.0218506126842472	False	False	0.023555015272291164
8260	PPP2R3C	0.13677302371789885	0.5100940114625376	0.02355755470362031	0.026776770778586353	False	False	0.02355755470362031
8270	TRAPPC6B	0.26216901539423076	0.6009695935750529	0.023577520814493914	0.04055251352740138	False	False	0.023577520814493914
7063	ADK	0.27328364596723154	0.6009695935750529	0.023609520336470076	0.04282180182217212	False	False	0.023609520336470076
3907	ITPR3	0.009242246873601387	0.12291833326004814	0.023610949942255374	0.010113735798369631	False	False	0.023610949942255374
3225	PDE4D	0.24674891328531046	0.6009695935750529	0.02364079430663791	0.038134902380825425	False	False	0.02364079430663791
9944	GRN	0.07330300304177424	0.38521869169878725	0.023641050936999745	0.019661656277400723	False	False	0.023641050936999745
9973	NPEPPS	0.3036791136903774	0.6009695935750529	0.023656869310035744	0.05637621611691593	False	False	0.023656869310035744
7215	SMC3	0.40875582944567235	0.6881275203326092	0.023668607125957128	0.07627356403999114	False	False	0.023668607125957128
11706	ZBTB45	0.0872199877468553	0.4081602358687325	0.023674355108616436	0.01829288106704696	False	False	0.023674355108616436
6211	ZNF195	0.11876436429087929	0.4712014713099172	0.02368790008598634	0.022648388812883516	False	False	0.02368790008598634
2264	RBM5	0.2828880020374388	0.6009695935750529	0.023723136375196317	0.039931144356057886	False	False	0.023723136375196317
11744	TXNRD2	0.07176127267541321	0.38166120802842657	0.023746981501015556	0.017877966186471198	False	False	0.023746981501015556
2386	NIT2	0.24821363683055753	0.6009695935750529	0.02376104511356697	0.03444375972566979	False	False	0.02376104511356697
7248	WDR11	0.025727443762808663	0.2260091883854068	0.023838293539708028	0.01405685187809253	False	False	0.023838293539708028
11600	TSEN34	0.32652215009097973	0.6113167939789125	0.023843739209113864	0.053629354981893904	False	False	0.023843739209113864
6666	EED	0.2789294625438058	0.6009695935750529	0.023864318008181166	0.050116295350736445	False	False	0.023864318008181166
8684	BLOC1S6	0.295723290979981	0.6009695935750529	0.023867263211077194	0.052535497572984584	False	False	0.023867263211077194
710	PRKAB2	0.015822034164824358	0.16890387345326888	0.023873734730123136	0.013206296579472802	False	False	0.023873734730123136
4489	VOPP1	0.18822054038399605	0.5581064096398992	0.02388870461062773	0.029655710490566957	False	False	0.02388870461062773
9013	E4F1	0.15838146476657472	0.525682616606849	0.023919441135011616	0.030168314956212312	False	False	0.023919441135011616
910	PPOX	0.011489204176751493	0.14056344379731184	0.023953865209280605	0.01159129656976863	False	False	0.023953865209280605
1515	MOB1A	0.44813482941273175	0.7180066241864085	0.023974467521600956	0.10220007615142992	False	False	0.023974467521600956
7001	JMJD1C	0.3931941992362493	0.6750591979284168	0.02398552815583457	0.07799167872479792	False	False	0.02398552815583457
8536	ZFYVE21	0.02681549786662752	0.2300021274489348	0.024010627545752092	0.013997829519212244	False	False	0.024010627545752092
6691	CEP57	0.4394044188669043	0.7115840742929346	0.024014840448891	0.0844635676299588	False	False	0.024014840448891
12083	BRWD1	0.2884757371612899	0.6009695935750529	0.02402133279396107	0.04797599766026722	False	False	0.02402133279396107
5648	1,00 MAF	0.47074409554793717	0.7342872684271547	0.024042303928450654	0.12504298298546437	False	False	0.024042303928450654
4938	MID1IP1	0.17162037401759198	0.5346793116138956	0.02404314234387361	0.03017050237133262	False	False	0.02404314234387361
11298	FAM98C	0.18533835783528074	0.5536696930788211	0.02404815671303783	0.027970344330487625	False	False	0.02404815671303783
9136	TMEM159	0.08511491590927503	0.40662555582094645	0.02405704942534045	0.017253328229855286	False	False	0.02405704942534045
9588	SPAG7	0.3092640381439901	0.6009695935750529	0.024059475321247737	0.06590695528501875	False	False	0.024059475321247737
867	HDGF	0.055977809862602416	0.3342172674622268	0.024061422890407313	0.017191213220776467	False	False	0.024061422890407313
1787	PDK1	0.17363270324711616	0.5383650413814315	0.024075018253319466	0.02942849988682886	False	False	0.024075018253319466
11729	PEX26	0.025654274435730064	0.2260091883854068	0.02410076190637049	0.01499953642068954	False	False	0.02410076190637049
10201	SYNGR2	0.42671645409437065	0.7029823645802107	0.024132035876538324	0.084914050661446	False	False	0.024132035876538324
5050	SNX12	0.12211558757839408	0.4779594848148842	0.024143513031254497	0.020580694456113855	False	False	0.024143513031254497
11860	APOL3	0.08863563275376309	0.41072542498570047	0.02414417812041213	0.020661627224991833	False	False	0.02414417812041213
7175	OGA	0.410737679788444	0.6896754413130566	0.024148255990297823	0.08332964392860284	False	False	0.024148255990297823
9943	SLC25A39	0.264744814275953	0.6009695935750529	0.02419963580724309	0.04670531239904714	False	False	0.02419963580724309
4165	CEP85L	0.14947090336329838	0.525682616606849	0.024235461943200948	0.0320680673035343	False	False	0.024235461943200948
2586	RSRC1	0.2541436439435874	0.6009695935750529	0.024243096360561902	0.03935588377245357	False	False	0.024243096360561902
8489	UBR7	0.03572952750047841	0.2679814263962516	0.024260051431430948	0.015149118085758069	False	False	0.024260051431430948
9594	ZNF232	0.005525416678963843	0.0905244527514155	0.024279771660858398	0.010400225167696394	False	False	0.024279771660858398
9035	HCFC1R1	0.1849403640595729	0.5531564124611141	0.024321103928872784	0.03878712185313193	False	False	0.024321103928872784
6928	ABI1	0.3102831841782524	0.6009695935750529	0.0243537645091632	0.06573532220352901	False	False	0.0243537645091632
2429	GRAMD1C	0.12872284252568125	0.4928806454090831	0.024385743876922463	0.025511868528268308	False	False	0.024385743876922463
6533	PACS1	0.15855670340877265	0.525682616606849	0.024401664364657412	0.02896556785602248	False	False	0.024401664364657412
6577	GSTP1	0.556109985009885	0.7938458461162121	0.02443523054109378	0.15902929192178705	False	False	0.02443523054109378
11215	PEPD	0.17069615760913456	0.5337209479488503	0.024449241752681258	0.03359076590015647	False	False	0.024449241752681258
10173	SRP68	0.2961212013963468	0.6009695935750529	0.024458867406671737	0.05363035708498419	False	False	0.024458867406671737
4730	ARF5	0.5777499075800333	0.80565607154547	0.024470680465002875	0.20916754258482645	False	False	0.024470680465002875
1303	UBXN2A	0.12277227075451023	0.4790516815654011	0.0244890288640668	0.019162082856290792	False	False	0.0244890288640668
1218	ERO1B	0.10667229377372395	0.44444649636087874	0.024489947896357347	0.022488426877541486	False	False	0.024489947896357347
3240	TRIM23	0.06414734643874748	0.35822499325767204	0.02450162457782081	0.01593333904453543	False	False	0.02450162457782081
6582	TCIRG1	0.29137059954574335	0.6009695935750529	0.024509312067952933	0.05742117277022158	False	False	0.024509312067952933
2440	TIMMDC1	0.24458582518225502	0.6009695935750529	0.02452544350315808	0.03993976882167077	False	False	0.02452544350315808
9937	HDAC5	0.16102246997470138	0.5265184596712706	0.02454095687571169	0.027355340675691536	False	False	0.02454095687571169
11820	NIPSNAP1	0.04075715108456588	0.28943324896754113	0.024593950373623254	0.017293769908085295	False	False	0.024593950373623254
7433	LRMP	0.05951811507853454	0.3444895345926682	0.02461706322956186	0.01912083336560244	False	False	0.02461706322956186
10227	TEPSIN	0.0809360082632623	0.4048793916955418	0.024629933712472917	0.02098369887203313	False	False	0.024629933712472917
3138	NDUFS6	0.44099789615849905	0.7127566161430848	0.02464421095972345	0.10772391383567552	False	False	0.02464421095972345
405	NASP	0.3227414781629623	0.6065344189756992	0.024689625128466907	0.07140845001748439	False	False	0.024689625128466907
8473	CCDC88C	0.22019725968079729	0.5979578918442984	0.024730089421540223	0.04352637229675657	False	False	0.024730089421540223
2507	ASTE1	0.0942325666010778	0.4209865244238259	0.02473802480854019	0.020232636628023694	False	False	0.02473802480854019
635	CEPT1	0.009084878623766146	0.1222339822086256	0.024738532862757828	0.012359393485874103	False	False	0.024738532862757828
7521	COX14	0.43868583311152065	0.7108810140844892	0.024764297845688406	0.10546094932582939	False	False	0.024764297845688406
8908	IQGAP1	0.5274457986500057	0.7742480936373105	0.024766200403763573	0.12923670853121896	False	False	0.024766200403763573
279	S100PBP	0.21316202009242766	0.5882187083148845	0.024801607332009954	0.03714087241318788	False	False	0.024801607332009954
3537	GALNT10	0.09572589305349354	0.4241683169969494	0.024806836679487753	0.019993457252557356	False	False	0.024806836679487753
5182	RAB33A	0.02041144528771254	0.19594610185163602	0.024813999488173297	0.014170554184009518	False	False	0.024813999488173297
6272	CYP2R1	0.07153920664481934	0.3810655073947377	0.024825420211082156	0.01783672860415464	False	False	0.024825420211082156
11569	ZNF808	0.016168867996488895	0.1699858622262451	0.024844923446774334	0.014026481898899159	False	False	0.024844923446774334
7636	DDIT3	0.3066483118468361	0.6009695935750529	0.024884513718641508	0.04846068823270583	False	False	0.024884513718641508
6778	DDX6	0.4613586351932689	0.7272943473306899	0.024884545965388544	0.12033004556479078	False	False	0.024884545965388544
4829	GIMAP8	0.028909661482428045	0.23813216004597945	0.02488891405599757	0.01516803042188789	False	False	0.02488891405599757
8474	PPP4R3A	0.16852183248488695	0.5318858322760622	0.024894346289258806	0.036700233942672106	False	False	0.024894346289258806
8003	PDS5B	0.13799795479732224	0.5122510019177267	0.024934291947150612	0.027482821239849152	False	False	0.024934291947150612
973	CENPL	0.017290586832930225	0.17581031632445512	0.024935664449321365	0.013137031691881377	False	False	0.024935664449321365
603	HENMT1	0.11222192345861799	0.4569381101390298	0.024938027195349037	0.026218165256334153	False	False	0.024938027195349037
9507	CDK10	0.11256673282414431	0.4579276337513445	0.02495641993369014	0.02630383435511187	False	False	0.02495641993369014
9610	RNASEK	0.19868883190056624	0.5685438174395652	0.024967377109610344	0.04016030923034368	False	False	0.024967377109610344
11822	ZMAT5	0.13322985116081681	0.5028611813243935	0.024969177552986565	0.025849487423227072	False	False	0.024969177552986565
535	ZNHIT6	0.03905168501903072	0.2837220586125758	0.024979995664810174	0.014251543135706628	False	False	0.024979995664810174
5258	SLC10A3	0.11520336470368393	0.46326649213208093	0.024989955206993927	0.02812690677100353	False	False	0.024989955206993927
7578	NCKAP1L	0.35236793419299994	0.636985910304451	0.025007594177623046	0.0617646137147807	False	False	0.025007594177623046
10952	PIN1	0.3459279168172493	0.6307097194981163	0.025009082902444576	0.07888945351155956	False	False	0.025009082902444576
5352	KCTD9	0.03696333394241238	0.27415056425335327	0.025049488076481656	0.016102507270956308	False	False	0.025049488076481656
3499	NR3C1	0.6429970970255316	0.8449528444298905	0.025055206499622847	0.3073122796047939	False	False	0.025055206499622847
331	AKIRIN1	0.36043670411476125	0.6451587188764476	0.02507085692085136	0.07802688874555437	False	False	0.02507085692085136
11852	YWHAH	0.05520250627002736	0.33259189827539104	0.025083427777737866	0.022024530582548527	False	False	0.025083427777737866
4171	HSF2	0.024756711492120262	0.22080679894531993	0.025083930289545853	0.015953109379899633	False	False	0.025083930289545853
2559	HPS3	0.08655039806932581	0.40796787985109023	0.025096228392697005	0.02003131817314732	False	False	0.025096228392697005
1667	CHCHD5	0.2940210658602638	0.6009695935750529	0.02510547917825318	0.0626255961951245	False	False	0.02510547917825318
908	UFC1	0.4974608378107851	0.7548759272959277	0.025110928878502397	0.14572827183128742	False	False	0.025110928878502397
11841	SELENOM	0.28384891325120964	0.6009695935750529	0.025144148402408115	0.0523635328569439	False	False	0.025144148402408115
4470	TMED4	0.3451049769223451	0.6296513956248724	0.025155176789894693	0.0657155957449688	False	False	0.025155176789894693
8102	TGDS	0.10815626259454711	0.44845948067338776	0.025161650324362326	0.022763651848006782	False	False	0.025161650324362326
7666	LEMD3	0.19993859957008375	0.5696001738163632	0.025166030507501488	0.03537965348262465	False	False	0.025166030507501488
8058	CDADC1	0.031777248414838345	0.2509052644564114	0.02518641851331549	0.014699517613214053	False	False	0.02518641851331549
2606	PRKCI	0.03956980794233026	0.2856230681702463	0.025196781139837202	0.01548470603825336	False	False	0.025196781139837202
6946	CUL2	0.063089898076806	0.3542242007155588	0.02520331312153384	0.02162484573514274	False	False	0.02520331312153384
8363	CHURC1	0.28399296625350434	0.6009695935750529	0.02522622174807455	0.060820795428217125	False	False	0.02522622174807455
7212	MXI1	0.061155179316640475	0.34890939414539757	0.025237075465681345	0.019817570077904155	False	False	0.025237075465681345
1831	ORMDL1	0.4382835886624681	0.710611098728101	0.025252578089319275	0.10725375457426134	False	False	0.025252578089319275
10771	TMEM259	0.10212916911775266	0.43525320975426784	0.025259896757282164	0.02375725767669383	False	False	0.025259896757282164
1587	ITPRIPL1	0.0711933723484746	0.37961270974517747	0.025289526143351122	0.0242188319856866	False	False	0.025289526143351122
7256	IKZF5	0.11571624467418973	0.4644299201819199	0.02529384317661067	0.02591563518462556	False	False	0.02529384317661067
3035	SCOC	0.1601621733407832	0.5260347442081054	0.02529745481227879	0.029433979202857178	False	False	0.02529745481227879
9303	ARL2BP	0.30385329875971606	0.6009695935750529	0.025308988398802277	0.05826450440655933	False	False	0.025308988398802277
5080	ATP7A	0.06492730887138363	0.36083464807226423	0.02531346263495363	0.022726598289910326	False	False	0.02531346263495363
8490	BTBD7	0.028048184287815258	0.2349487824173686	0.02534664991211231	0.01651860135241171	False	False	0.02534664991211231
4623	AP4M1	0.02880101117145418	0.23761406118974945	0.02535499711694423	0.015038279659543814	False	False	0.02535499711694423
2500	MBD4	0.31181015496101266	0.6009695935750529	0.02535777772706892	0.061731751296627384	False	False	0.02535777772706892
7351	ENO2	0.10363183688630377	0.4379267248730827	0.025359148213817982	0.03148140159718106	False	False	0.025359148213817982
8031	DNAJC15	0.0896074252736505	0.4125675205307658	0.0253703660509434	0.020435620162091897	False	False	0.0253703660509434
2173	SEC22C	0.11970833765121365	0.4742221598715317	0.025391228352661735	0.02610538192511944	False	False	0.025391228352661735
8436	IFT43	0.19354353538088062	0.5625481026086754	0.025392464477964814	0.034254276141356885	False	False	0.025392464477964814
8968	CIAO3	0.05285138473505585	0.3271557409076431	0.025432740665013748	0.019131840614790323	False	False	0.025432740665013748
3627	CANX	0.47602881409368625	0.7379867599986745	0.02544253292719725	0.11750411359446772	False	False	0.02544253292719725
5647	SHARPIN	0.22280047354278137	0.6009695935750529	0.025467072701692236	0.04395965486764908	False	False	0.025467072701692236
9917	COA3	0.3329605400075972	0.6175823444748059	0.025532592717213125	0.06821437464671187	False	False	0.025532592717213125
3975	UBR2	0.2370717250769026	0.6009695935750529	0.025534124437697373	0.04499400737747717	False	False	0.025534124437697373
7060	CAMK2G	0.032495967855699644	0.25441383635217174	0.025539382001078827	0.017056963123967137	False	False	0.025539382001078827
5162	RNF113A	0.38672180265783473	0.6686997443327666	0.02555646605893602	0.07258874110961228	False	False	0.02555646605893602
6659	CCDC90B	0.22777732187726804	0.6009695935750529	0.025577727414148935	0.05081535331653745	False	False	0.025577727414148935
11107	MRPL34	0.4118255947241921	0.6908321144057143	0.02559306074236492	0.08866870637690083	False	False	0.02559306074236492
737	APH1A	0.49628106435869035	0.7539097336746876	0.025595425503814283	0.13157987795519024	False	False	0.025595425503814283
8538	ATP5MPL	0.5316600690236992	0.7770301304276297	0.025599596083097708	0.1993888321887241	False	False	0.025599596083097708
449	CZIB	0.239487795665174	0.6009695935750529	0.025601434147678806	0.04820760875270607	False	False	0.025601434147678806
10505	RRBP1	0.17654982038181993	0.5428351179148159	0.025620113075899856	0.03574821248315693	False	False	0.025620113075899856
542	GTF2B	0.26447776730709843	0.6009695935750529	0.025624839911569663	0.06008735943711205	False	False	0.025624839911569663
11846	DRG1	0.3080911246361547	0.6009695935750529	0.02562657586145181	0.05492003387614582	False	False	0.02562657586145181
7747	ACTR6	0.18020562041226745	0.5469888308656407	0.02564047420942466	0.04232684681924541	False	False	0.02564047420942466
6377	YPEL4	0.005167754940685251	0.08756520484322627	0.025684195423948692	0.01100180921762177	False	False	0.025684195423948692
8504	VRK1	0.15706010257476988	0.525682616606849	0.02568890076178714	0.03128159125701765	False	False	0.02568890076178714
7855	SUDS3	0.24021541236349936	0.6009695935750529	0.025711309563748782	0.04486591134513362	False	False	0.025711309563748782
3960	OARD1	0.1410035827866131	0.5188121401952739	0.025750430242362232	0.03406793858562962	False	False	0.025750430242362232
8300	TMX1	0.2939370042675439	0.6009695935750529	0.02575512214405608	0.06379939289240355	False	False	0.02575512214405608
5167	CUL4B	0.025907376706337505	0.22641943111731194	0.02581218880920273	0.015897785355284643	False	False	0.02581218880920273
11133	PGPEP1	0.00769516476402362	0.11116783922658324	0.02584749832540077	0.013488070746318677	False	False	0.02584749832540077
3140	MED10	0.45519387313843596	0.7232827266075921	0.02584866995720977	0.13917548820543824	False	False	0.02584866995720977
6412	FEN1	0.04866823774967276	0.31349330789159696	0.02586528375000601	0.02126695108966211	False	False	0.02586528375000601
11935	RANGAP1	0.1495992246020439	0.525682616606849	0.025866736197237124	0.032775821059607385	False	False	0.025866736197237124
6436	BSCL2	0.03952445668566153	0.28555787048010867	0.025875640330262656	0.016330892429425474	False	False	0.025875640330262656
10328	RIOK3	0.2803189013694706	0.6009695935750529	0.025898824397767636	0.05663196223505427	False	False	0.025898824397767636
10743	UCKL1	0.012222579344274856	0.14390030146073549	0.025914286041164542	0.012186005994091541	False	False	0.025914286041164542
6463	TRPT1	0.13042507429690794	0.49587307713103324	0.025925258668651033	0.035202308107962765	False	False	0.025925258668651033
2746	RNF4	0.30009876791392986	0.6009695935750529	0.025927389641184382	0.06284429191538457	False	False	0.025927389641184382
6287	TSG101	0.2410638447349851	0.6009695935750529	0.025954675763635335	0.04303414608990208	False	False	0.025954675763635335
4108	FBXL4	0.004351776058647829	0.07780016853902753	0.025988771324168887	0.011132274116023202	False	False	0.025988771324168887
8395	PCNX1	0.06817772352885068	0.36941884544127856	0.025990996349714423	0.022885940675989966	False	False	0.025990996349714423
4356	ZDHHC4	0.13367174545975677	0.5038762504888015	0.02600223031021336	0.02674325331626983	False	False	0.02600223031021336
7992	UBL3	0.1939064263084962	0.562772929020906	0.0260114354128779	0.03559865463483199	False	False	0.0260114354128779
6964	ZNF22	0.3129802531406599	0.6009695935750529	0.026014079646134915	0.060080998148141274	False	False	0.026014079646134915
3139	ICE1	0.17287144418047823	0.53664545448375	0.026043813834131745	0.03740168957228071	False	False	0.026043813834131745
10057	YPEL2	0.012650229249603583	0.1469775516953383	0.026050027379201392	0.012489186338243188	False	False	0.026050027379201392
3195	CCL28	0.005253790133156614	0.08830278011828115	0.026056541558006435	0.012146660665657078	False	False	0.026056541558006435
9911	RETREG3	0.04908120944686046	0.3146953842744072	0.026066915941154675	0.01943470713462722	False	False	0.026066915941154675
4536	NCF1	0.1584187266161584	0.525682616606849	0.026075324280444515	0.028016030034992128	False	False	0.026075324280444515
10579	CEP250	0.08319318351656256	0.4048793916955418	0.026079115960450254	0.021200615096460568	False	False	0.026079115960450254
6877	CELF2	0.41022903763715546	0.6894505448739737	0.02613598847330745	0.10226370662115931	False	False	0.02613598847330745
9724	TVP23B	0.29564368544714437	0.6009695935750529	0.026160732477200337	0.054190411745162495	False	False	0.026160732477200337
11538	JOSD2	0.18105643487294182	0.5486304926476392	0.02617621897746475	0.038496949113486854	False	False	0.02617621897746475
1371	YIPF4	0.20076825106531745	0.5706598898623392	0.026227295137542083	0.04328451134013326	False	False	0.026227295137542083
4950	KRBOX4	0.06293305654872663	0.3542173123617105	0.026228204764531412	0.02228567332782772	False	False	0.026228204764531412
5277	VAMP7	0.15633376080316594	0.525682616606849	0.02627686376219545	0.04126313755686363	False	False	0.02627686376219545
8921	CHD2	0.3611082061676917	0.6460266857498816	0.026318085853824127	0.0895765536789144	False	False	0.026318085853824127
11484	DBP	0.02626792657682059	0.22775037842523826	0.026332754092882483	0.01644574999390693	False	False	0.026332754092882483
6850	ZMYND11	0.08976403464497862	0.412922510122849	0.02634599003892662	0.022967828709757727	False	False	0.02634599003892662
4966	UXT	0.5064796930800716	0.760493953228572	0.026352407141586938	0.19970083772466424	False	False	0.026352407141586938
9675	STX8	0.1305678998290747	0.49623445866249505	0.026364956500642082	0.028619201539942386	False	False	0.026364956500642082
9237	ORAI3	0.035455633679172566	0.2668678746562068	0.026369460968118784	0.01872837257812197	False	False	0.026369460968118784
1763	GALNT3	0.01713790992866388	0.17520814018605485	0.026392536874659745	0.014998182549737813	False	False	0.026392536874659745
4099	CASP8AP2	0.0886718836455148	0.41072542498570047	0.02639842190599396	0.02621672919878129	False	False	0.02639842190599396
841	KHDC4	0.05636688742643919	0.33528796231616914	0.026401784972987	0.020198876435837048	False	False	0.026401784972987
8283	RPL36AL	0.6530319784870436	0.8496303212067815	0.026404668369617874	1.022234047396799	False	False	0.026404668369617874
1588	NCAPH	0.18459180340706646	0.5528705484397922	0.026452294127762274	0.03152359038423956	False	False	0.026452294127762274
3051	TMEM184C	0.0639319517538683	0.3574064493366147	0.02650004887289482	0.021350480239377932	False	False	0.02650004887289482
6445	STX5	0.28068406101770593	0.6009695935750529	0.026503800244466764	0.07266175839003552	False	False	0.026503800244466764
9176	ATXN2L	0.18706570416262447	0.5564294012420333	0.026519294806417935	0.0450566816196013	False	False	0.026519294806417935
3384	SNX2	0.2805608067987908	0.6009695935750529	0.026523476134617037	0.06782492124632503	False	False	0.026523476134617037
2080	IQSEC1	0.08998915126216157	0.4133325873035318	0.026530696718724354	0.02419932714004195	False	False	0.026530696718724354
9338	TRADD	0.19911519943135636	0.5689856843358814	0.02653413905897053	0.04390051115429803	False	False	0.02653413905897053
4314	COX19	0.2522191342827655	0.6009695935750529	0.026542007265247504	0.05823774803220556	False	False	0.026542007265247504
41	PANK4	0.00542375566501843	0.08927791614275417	0.026544790562601117	0.012456082215721016	False	False	0.026544790562601117
8815	CSK	0.17813531987254833	0.5450048799753048	0.026586988790134887	0.0358749744011445	False	False	0.026586988790134887
8516	DYNC1H1	0.275819488211435	0.6009695935750529	0.026591145933273712	0.058295181460594855	False	False	0.026591145933273712
9408	COG4	0.028956246000314666	0.2381839527151371	0.026613546673548594	0.018310587288121155	False	False	0.026613546673548594
10377	CXXC1	0.11656875899465921	0.46626818881603976	0.026627353655738175	0.03178060402193766	False	False	0.026627353655738175
11523	MED25	0.0788231917224789	0.3995785712159045	0.02663847475262248	0.020540965469867997	False	False	0.02663847475262248
5396	NSD3	0.5019716897802854	0.7579124305716679	0.026646411483236907	0.15779092640019532	False	False	0.026646411483236907
2473	ZNF148	0.1576646645621058	0.525682616606849	0.02667771232569394	0.0417948006913903	False	False	0.02667771232569394
2524	MSL2	0.15332853022661022	0.525682616606849	0.026698253503556365	0.02989308272352379	False	False	0.026698253503556365
541	PKN2	0.0923438457934948	0.41922007266478606	0.02671961025539593	0.02174802396572038	False	False	0.02671961025539593
6080	RALGDS	0.050404669844597495	0.31829887002229373	0.026745146991820137	0.021558333376652736	False	False	0.026745146991820137
10304	CHMP1B	0.16179587958114613	0.5265184596712706	0.026761892458833446	0.03601777093129211	False	False	0.026761892458833446
10126	FAM104A	0.11269793676911527	0.45797866557934286	0.02679675925406696	0.03178256524077962	False	False	0.02679675925406696
230	STX12	0.18986798551640297	0.5597632489995734	0.02683235428833772	0.0388778569490722	False	False	0.02683235428833772
6099	BRD3	0.031568733168243844	0.2502844703411676	0.026837844297020734	0.018126169303327465	False	False	0.026837844297020734
8977	GNPTG	0.22891415219729408	0.6009695935750529	0.026890661781438053	0.04009162521596704	False	False	0.026890661781438053
1550	VAMP5	0.257240323265852	0.6009695935750529	0.02691532248123443	0.05872942055209299	False	False	0.02691532248123443
11537	EMC10	0.2524828352430884	0.6009695935750529	0.026915483714969612	0.059002195767472294	False	False	0.026915483714969612
3463	STING1	0.23423521128728367	0.6009695935750529	0.026963286830222713	0.03983527208479602	False	False	0.026963286830222713
3330	SLF1	0.15854484320185644	0.525682616606849	0.026978604035065183	0.04185219728544857	False	False	0.026978604035065183
9633	TMEM102	0.017814508449526666	0.17964980511187714	0.026985993578690828	0.01475155877284287	False	False	0.026985993578690828
11244	U2AF1L4	0.14434713622797807	0.5254361835241314	0.027000865039436238	0.036919188968251256	False	False	0.027000865039436238
3558	PWWP2A	0.07830355041219034	0.3988852919998005	0.0270274444206813	0.025387324518367144	False	False	0.0270274444206813
2767	MAN2B2	0.09422364841249459	0.4209865244238259	0.027054706358071976	0.02669334867864512	False	False	0.027054706358071976
6909	ST8SIA6	0.009129323777275837	0.12235649816072791	0.027057197419280567	0.011589933772770206	False	False	0.027057197419280567
2735	SLBP	0.269844894751392	0.6009695935750529	0.027060803680490846	0.06657443128609924	False	False	0.027060803680490846
2051	MTMR14	0.19422936111203146	0.562772929020906	0.027074917006777274	0.05262201513802067	False	False	0.027074917006777274
10275	METRNL	0.08669177928927439	0.40796787985109023	0.027088832821738105	0.024456581017107105	False	False	0.027088832821738105
3412	KIF3A	0.1447745769015568	0.525682616606849	0.027102066080553322	0.03257196337989207	False	False	0.027102066080553322
6155	SIRT3	0.06826694897716437	0.3697021892731003	0.02710677679284961	0.024096060544252392	False	False	0.02710677679284961
8709	LEO1	0.08431293365027374	0.4053839960252317	0.027113650724426282	0.023974665974298218	False	False	0.027113650724426282
3178	WDR70	0.04267500014261361	0.2978932973664836	0.02713638602470167	0.022506079981836038	False	False	0.02713638602470167
6169	RASSF7	0.2441010191059641	0.6009695935750529	0.027145843726884666	0.04556155606602015	False	False	0.027145843726884666
2297	ALAS1	0.04649765776315358	0.3084177934308997	0.027149334437251395	0.022559605371416283	False	False	0.027149334437251395
8307	ERO1A	0.03911994061105654	0.28375616140156723	0.027165238801612826	0.019833704289258194	False	False	0.027165238801612826
460	SSBP3	0.017009236747296604	0.1750517905506842	0.02716653807679552	0.011636769775761646	False	False	0.02716653807679552
5419	FNTA	0.2524754327169774	0.6009695935750529	0.027200550333232557	0.05411133345928085	False	False	0.027200550333232557
10069	PPM1D	0.09047836277612605	0.4140964495952473	0.027270333637434602	0.024942134308178772	False	False	0.027270333637434602
5641	PLEC	0.005877041045474067	0.09319820662494524	0.02727776516901212	0.01393524726873703	False	False	0.02727776516901212
7771	WASHC4	0.22975667271487268	0.6009695935750529	0.02729134642397244	0.044120999367049565	False	False	0.02729134642397244
11370	ZNF574	0.08273011742962016	0.4048793916955418	0.027304486973389927	0.027479013574592183	False	False	0.027304486973389927
8205	DHRS4	0.18896805529977756	0.5591751259078703	0.027313526811475905	0.03974002218815718	False	False	0.027313526811475905
11246	LIN37	0.023987044705088934	0.21611104367652417	0.027315209016779654	0.015770278515273264	False	False	0.027315209016779654
9311	KATNB1	0.07226517278480364	0.38344121962989414	0.027326938771014282	0.021781180577164286	False	False	0.027326938771014282
4182	ECHDC1	0.27234522959226043	0.6009695935750529	0.02735519498310526	0.061234087337938586	False	False	0.02735519498310526
6073	SETX	0.23276917246173412	0.6009695935750529	0.02737245774168561	0.05256831683637051	False	False	0.02737245774168561
8161	PIP4P1	0.09971027396949085	0.43298102663925647	0.02740899868053612	0.031514092275265894	False	False	0.02740899868053612
6123	PHPT1	0.22254265347526458	0.6009695935750529	0.02743994480877575	0.035861697215377616	False	False	0.02743994480877575
6571	PTPRCAP	0.06550500033729925	0.36132029166119434	0.027449968172646347	0.023233389753973883	False	False	0.027449968172646347
7957	CRYL1	0.050324939596126446	0.31829887002229373	0.027451755179877968	0.01968470048368647	False	False	0.027451755179877968
11934	L3MBTL2	0.08047982697427646	0.4032042683597913	0.027475777662805904	0.026659317335553382	False	False	0.027475777662805904
11819	THOC5	0.0748525375442202	0.3901711478851177	0.02748243392884008	0.024262412901172474	False	False	0.02748243392884008
2502	PLXND1	0.11413417187038226	0.461527859821707	0.027483056022334997	0.033049749775548996	False	False	0.027483056022334997
8715	FAM214A	0.0773737671771896	0.39676492470312785	0.027495723619462613	0.024486654343899714	False	False	0.027495723619462613
1897	NDUFS1	0.1762938781570933	0.5425672629385861	0.02749943736982968	0.04119611996110905	False	False	0.02749943736982968
9908	COASY	0.1438613277522898	0.5247277777209199	0.027505650243092098	0.0338204638258125	False	False	0.027505650243092098
6845	THYN1	0.3003543998901891	0.6009695935750529	0.027512806333705345	0.06970677884776941	False	False	0.027512806333705345
4457	COA1	0.17181098584832502	0.5347919418659131	0.027524092695168215	0.04498948052190663	False	False	0.027524092695168215
8351	PPP2R5E	0.10237061629244983	0.43525320975426784	0.027596021751662664	0.02986524224783597	False	False	0.027596021751662664
5653	HSF1	0.2912849120778099	0.6009695935750529	0.027608724282766235	0.06584640223993343	False	False	0.027608724282766235
11525	PNKP	0.17883277326213007	0.5453717016658088	0.02762762087652979	0.04605662010693818	False	False	0.02762762087652979
10353	ELP2	0.2181896376203965	0.5953075298037979	0.02762899136327885	0.04687313886170976	False	False	0.02762899136327885
4345	RNF216	0.24809228856075802	0.6009695935750529	0.02763748838112304	0.06532193134340007	False	False	0.02763748838112304
11636	ZNF581	0.2026807754444982	0.573167768729105	0.027674819365275948	0.05173474140046687	False	False	0.027674819365275948
2913	ENOPH1	0.10846225114959669	0.44884358672942665	0.027681435322876327	0.03290803219830052	False	False	0.027681435322876327
9257	C16orf58	0.01466740266554714	0.1615591850339747	0.02775470093985473	0.012874066186127032	False	False	0.02775470093985473
10663	DDX27	0.14204438008962944	0.5211638912013355	0.027772715114821763	0.03883982583712996	False	False	0.027772715114821763
12061	CRYZL1	0.11286614194269445	0.45848283784073807	0.027781026713870494	0.030481187856934044	False	False	0.027781026713870494
474	TM2D1	0.2750309107518758	0.6009695935750529	0.027794390303288317	0.05722949528292323	False	False	0.027794390303288317
10285	LPIN2	0.18938725788073568	0.5595918769517337	0.027815517297055246	0.042844757186562825	False	False	0.027815517297055246
10184	RHBDF2	0.13544874033972296	0.5079799637813499	0.027838033588173675	0.03743281755387113	False	False	0.027838033588173675
5961	PSMD5	0.10381137978018411	0.43832878121007	0.027854522424825147	0.031241261975818804	False	False	0.027854522424825147
4530	EIF4H	0.3706396442974905	0.6539551529332486	0.027918653142994534	0.09884450927879032	False	False	0.027918653142994534
10281	METTL4	0.06513550897558001	0.36092135974614387	0.02795842413100656	0.02237968130058117	False	False	0.02795842413100656
2688	PCYT1A	0.04610646025316158	0.3071890972736301	0.02798202807803025	0.019017082304181008	False	False	0.02798202807803025
102	EXOSC10	0.058374444235844654	0.3404465762367875	0.027988862372980358	0.026436892788061935	False	False	0.027988862372980358
549	GBP4	0.304476448125935	0.6009695935750529	0.028000468514684677	0.05434916314951489	False	False	0.028000468514684677
2849	OCIAD1	0.4668585510657931	0.7309707220259863	0.02802046687230532	0.1409034203277545	False	False	0.02802046687230532
7493	KANSL2	0.09202110359329065	0.41830337112626254	0.02802712045111057	0.031049854844138865	False	False	0.02802712045111057
9779	TAOK1	0.0957295962200097	0.4241683169969494	0.028028926268944633	0.030383056343606347	False	False	0.028028926268944633
7905	OGFOD2	0.011891860093723138	0.14165223714851172	0.02803601534678669	0.013771868067573797	False	False	0.02803601534678669
3011	KIAA1109	0.21028387980350782	0.5846409688220117	0.028058141821759953	0.04604995589745178	False	False	0.028058141821759953
11713	PRKY	0.2365483456208168	0.6009695935750529	0.02811651380835436	0.05609116987900787	False	False	0.02811651380835436
4103	UFL1	0.16360476172576285	0.5273219083646133	0.028116658918716023	0.03722869027196691	False	False	0.028116658918716023
4322	MAD1L1	0.00537036105960022	0.08896641200329743	0.0281243139941493	0.013312508605860088	False	False	0.0281243139941493
4055	MTO1	0.0984988696187165	0.42959131281731755	0.02815050187973112	0.031023088298486858	False	False	0.02815050187973112
12031	ATP5PF	0.4830473721504289	0.7432103472858103	0.02817598218434801	0.1867456871472048	False	False	0.02817598218434801
4648	GNB2	0.1868714812453635	0.5560109068162677	0.028194873403653724	0.04723019106836801	False	False	0.028194873403653724
11942	PMM1	0.03274238145401544	0.2550059865874766	0.028216298679830745	0.02169188463620925	False	False	0.028216298679830745
767	PSMD4	0.38092144088278646	0.6643820586063829	0.028218762868750136	0.12690169657214304	False	False	0.028218762868750136
8965	ANTKMT	0.06065167054784382	0.347292669228475	0.02822532105092874	0.019267730875296537	False	False	0.02822532105092874
7428	CMAS	0.18129071236193703	0.5488928751211186	0.028248550801325358	0.04321838329347332	False	False	0.028248550801325358
596	S1PR1	0.4039957995694138	0.684887280908683	0.0282667245305095	0.08791905499241325	False	False	0.0282667245305095
10552	CBFA2T2	0.1289906643304044	0.49313340810408446	0.02827644423751217	0.028917751201752863	False	False	0.02827644423751217
1460	UGP2	0.18221686791960098	0.5491394139283807	0.02829005773921953	0.04137745897254247	False	False	0.02829005773921953
9078	CARHSP1	0.02876812118707933	0.23753137899061444	0.028297095591760305	0.02051173824440227	False	False	0.028297095591760305
10918	PET100	0.3783258319593328	0.6615606761888198	0.028310924071781245	0.13570500860053503	False	False	0.028310924071781245
7076	ANXA11	0.36618878221412243	0.6497093897711712	0.028329885159038868	0.10137196663725243	False	False	0.028329885159038868
10852	MAP2K2	0.12561238448321557	0.4859351350566704	0.028441176744749545	0.027612054197306043	False	False	0.028441176744749545
11784	SMARCB1	0.23108602345494933	0.6009695935750529	0.02846512801611111	0.058415572629885726	False	False	0.02846512801611111
3948	CMTR1	0.03193739754065569	0.2516948014072767	0.028470250546239348	0.015053604771330786	False	False	0.028470250546239348
6573	TMEM134	0.21393223082782295	0.5882187083148845	0.02850352851737407	0.051094559303830174	False	False	0.02850352851737407
7878	OASL	0.3806540233013129	0.6643820586063829	0.028507510990633114	0.07925885262783994	False	False	0.028507510990633114
597	RNPC3	0.10061282847617638	0.4343580421371754	0.02852696518439751	0.027311695446626524	False	False	0.02852696518439751
7896	CLIP1	0.0948088317817516	0.42243848360728775	0.02856418733577917	0.0306895026162769	False	False	0.02856418733577917
11829	TBC1D10A	0.20109855662075518	0.5710253437998316	0.028572445190249502	0.04746847469987494	False	False	0.028572445190249502
3005	ANXA5	0.31765477676011133	0.6014364138183151	0.028576916739171936	0.0705418691373943	False	False	0.028576916739171936
4755	CHCHD3	0.17075497333779027	0.5337441793739475	0.028589605834130907	0.036203693054365306	False	False	0.028589605834130907
9347	FHOD1	0.00443271593100971	0.07870533397503907	0.02859778038450473	0.012249841532680425	False	False	0.02859778038450473
10978	SLC44A2	0.21973078391889173	0.5973157949661159	0.028622567384060334	0.05284605141770973	False	False	0.028622567384060334
8449	ALKBH1	0.011159998059388292	0.1387174976000654	0.028688522394762606	0.015480835937758843	False	False	0.028688522394762606
4158	RWDD1	0.4678089635639392	0.7319071704381136	0.028688683964401402	0.16053426366173817	False	False	0.028688683964401402
6780	BCL9L	0.0758400073538253	0.39308890039130906	0.028696975409233234	0.02449358964150541	False	False	0.028696975409233234
1686	RALB	0.00765071467539112	0.11098878957163068	0.02872882310277543	0.012305973599968332	False	False	0.02872882310277543
6561	ANKRD13D	0.012395428928849064	0.1451536869041209	0.02875558152064727	0.014987893836844837	False	False	0.02875558152064727
3855	SKIV2L	0.0312588528644183	0.24823066108770092	0.028762999280176574	0.021277477420615344	False	False	0.028762999280176574
2665	ST6GAL1	0.020462951353057132	0.196030632011717	0.028775603727424576	0.017994148342796928	False	False	0.028775603727424576
619	GNAI3	0.2456811572589073	0.6009695935750529	0.028838663584869452	0.0683303458637066	False	False	0.028838663584869452
3579	CREBRF	0.1891198834888883	0.5593360563209233	0.028846703773797288	0.04526441933566265	False	False	0.028846703773797288
2744	MXD4	0.011059903665844565	0.13807598482827824	0.02885609093622114	0.01521887926363878	False	False	0.02885609093622114
8620	GCHFR	0.19508892691451665	0.5636434919288751	0.028860650491890693	0.038361265125234474	False	False	0.028860650491890693
3149	MARCHF6	0.09485536007156815	0.42243848360728775	0.02886487750298143	0.0351552376000399	False	False	0.02886487750298143
3447	CDC23	0.026666147474126874	0.22947910009424677	0.028879123847099387	0.01834088224875793	False	False	0.028879123847099387
3881	TAP1	0.4031461017292838	0.6843731099863885	0.028879326732882828	0.13987184006176637	False	False	0.028879326732882828
11715	DDX3Y	0.2941178346734964	0.6009695935750529	0.028902673377737453	0.09133020662859584	False	False	0.028902673377737453
10305	MPPE1	0.11697267685415573	0.46712618011692253	0.02896101849204266	0.03575150082620342	False	False	0.02896101849204266
9603	NLRP1	0.03968849944633507	0.2856856852037993	0.028974593028930684	0.022504696748062464	False	False	0.028974593028930684
8479	ATXN3	0.048620961367711026	0.31348598741552725	0.028977774707971644	0.019832716794328742	False	False	0.028977774707971644
2329	CCDC66	0.05711516497632615	0.33688541658665516	0.02897795072146589	0.028860300277056317	False	False	0.02897795072146589
6609	ARAP1	0.016121234649004126	0.16965680273475772	0.02900095608824771	0.0177358952089307	False	False	0.02900095608824771
2015	ANKMY1	0.03000961416792019	0.24333322588773382	0.029006822308979482	0.02164778724480211	False	False	0.029006822308979482
4581	RBM48	0.11363595556822677	0.4602033064767205	0.02904237703481645	0.03787406299556239	False	False	0.02904237703481645
372	MED8	0.04565226000305888	0.30616870034647753	0.029046801557232785	0.02482649263287528	False	False	0.029046801557232785
6015	DPM2	0.10092537219513623	0.43445006961090077	0.029074830698480044	0.0321755317154895	False	False	0.029074830698480044
3239	PPWD1	0.17179475487507356	0.5347919418659131	0.029140928468218676	0.044723064544495574	False	False	0.029140928468218676
11359	BCKDHA	0.009216366300054658	0.12288882767479813	0.029155512227517867	0.014251403863740603	False	False	0.029155512227517867
10371	DYM	0.0500379881340271	0.31829887002229373	0.029156346444145637	0.026187946266505155	False	False	0.029156346444145637
2260	UBA7	0.039398870163029495	0.28518192639957307	0.029180969522737136	0.019999571374795407	False	False	0.029180969522737136
11017	ZNF44	0.02783987977698853	0.23490344678784755	0.02918861737624269	0.020329354121611357	False	False	0.02918861737624269
11933	EP300	0.09132487968477183	0.41659706863668206	0.02918961836901529	0.030132156953717886	False	False	0.02918961836901529
2760	ZBTB49	0.027974926704204046	0.23490344678784755	0.02920453517674872	0.020128989550337362	False	False	0.02920453517674872
10641	ACOT8	0.08197609775291037	0.4048793916955418	0.02920891670350234	0.026836341414391323	False	False	0.02920891670350234
9634	CHRNB1	0.05787705984828979	0.3392601696637619	0.029224366926176335	0.021446687451909096	False	False	0.029224366926176335
901	TSTD1	0.27916093512866313	0.6009695935750529	0.029233095045707626	0.08190445945169149	False	False	0.029233095045707626
10207	CYTH1	0.4140844708486434	0.6923722915043236	0.02928446411373721	0.10682834517420008	False	False	0.02928446411373721
9510	ZNF276	0.05827290945124425	0.3404465762367875	0.029307321682928444	0.023963845554697376	False	False	0.029307321682928444
11632	ZNF524	0.10900545965359168	0.45001578275908455	0.029325645896932092	0.03452837580208028	False	False	0.029325645896932092
1782	DYNC1I2	0.1603055591512433	0.5260347442081054	0.029330998856940196	0.03792577910791622	False	False	0.029330998856940196
10580	ERGIC3	0.3307852636196035	0.615869563209084	0.029426156320216806	0.09454249557149544	False	False	0.029426156320216806
4881	PRKX	0.17338813468261519	0.5379278837957957	0.029434642589145316	0.048870912554223885	False	False	0.029434642589145316
4406	JAZF1	0.06427901126826711	0.35845221567823937	0.029461595495210224	0.0256405094784967	False	False	0.029461595495210224
10785	GAMT	0.007258020949310641	0.10723906628803645	0.029462292159307665	0.0154785451824578	False	False	0.029462292159307665
6870	PFKFB3	0.2039868590093381	0.5740880235396135	0.02947322044751698	0.049560761225692335	False	False	0.02947322044751698
8730	ADAM10	0.1713337973984447	0.5344276737470406	0.02948002451114174	0.038951467345939586	False	False	0.02948002451114174
6480	SF1	0.5049449234582998	0.7596253214702838	0.02948345878970116	0.19700638497813364	False	False	0.02948345878970116
3365	REEP5	0.33693658444540253	0.6208604018247786	0.029492068671159978	0.1279735221956553	False	False	0.029492068671159978
1950	DNPEP	0.2795372557798342	0.6009695935750529	0.02953197402061799	0.07183581691109732	False	False	0.02953197402061799
5966	RAB14	0.20573232675642825	0.5763910282522839	0.029540481787377858	0.06795776459608185	False	False	0.029540481787377858
3498	ARHGAP26	0.014469912373650373	0.16006281131534228	0.02954240819460969	0.016462862852625965	False	False	0.02954240819460969
1518	DCTN1	0.045014143967080984	0.3038089105822418	0.0295476378779911	0.02486438253957234	False	False	0.0295476378779911
7294	KDM5A	0.30994325624291585	0.6009695935750529	0.02955818525150105	0.07867149690563759	False	False	0.02955818525150105
10181	PRPSAP1	0.05947902195433082	0.3444895345926682	0.029627345118593714	0.024972979669992842	False	False	0.029627345118593714
7794	UNG	0.05832871932571683	0.3404465762367875	0.029630854639562883	0.028197924512323367	False	False	0.029630854639562883
5733	DDX58	0.10708021895200967	0.44543141139548437	0.029662369116719035	0.03064422175455629	False	False	0.029662369116719035
10151	MIF4GD	0.17154485873700887	0.5346043947498683	0.029668684104680404	0.04565609531121307	False	False	0.029668684104680404
2131	CMTM7	0.24850933849240467	0.6009695935750529	0.029668963576488055	0.05155781991361232	False	False	0.029668963576488055
9918	BECN1	0.2706793070689242	0.6009695935750529	0.029745786076845335	0.08496257763230398	False	False	0.029745786076845335
5923	TMEM245	0.09594174762633835	0.4243105102301629	0.029760509404096545	0.0308521528508556	False	False	0.029760509404096545
959	SCYL3	0.030189144903398846	0.24459800944742888	0.029777093637374664	0.022814621751228073	False	False	0.029777093637374664
6919	PIP4K2A	0.12338845283960882	0.48037326073651304	0.029778301546774084	0.04323310045044074	False	False	0.029778301546774084
136	NECAP2	0.2611636107854604	0.6009695935750529	0.029786524467268462	0.07025062493728787	False	False	0.029786524467268462
754	PRUNE1	0.00990576266809901	0.12844173229296077	0.029802967285124684	0.015874228497778763	False	False	0.029802967285124684
4495	SUMF2	0.1914118312707624	0.5608447648545583	0.02980987648658093	0.049009720428606095	False	False	0.02980987648658093
633	LRIF1	0.05449172522337551	0.330997397599533	0.02984726658977007	0.025748841171519137	False	False	0.02984726658977007
2774	TBC1D14	0.04183502286952682	0.2940056715465325	0.029848114410494248	0.02316521166750554	False	False	0.029848114410494248
10312	PTPN2	0.19953807856723663	0.569389296412704	0.02985366219459903	0.05603969214337595	False	False	0.02985366219459903
762	SCNM1	0.22507242001936603	0.6009695935750529	0.029945049475701258	0.06424157472138994	False	False	0.029945049475701258
4799	ZYX	0.3105123946495032	0.6009695935750529	0.029948155912332467	0.09418592451328642	False	False	0.029948155912332467
543	KYAT3	0.10819673231611723	0.44845948067338776	0.029948185471850585	0.039452971869640134	False	False	0.029948185471850585
3363	APC	0.07591927722129796	0.3933035074801107	0.029959358969698827	0.027564198783274443	False	False	0.029959358969698827
11912	APOBEC3H	0.2420937045688791	0.6009695935750529	0.029967079378385216	0.05306953748457886	False	False	0.029967079378385216
3837	GPANK1	0.13069907347545323	0.49655130804298925	0.02997815344876343	0.0414635141830096	False	False	0.02997815344876343
11280	ZNF875	0.007954798124443807	0.11365404142860773	0.029989673599142317	0.016553943872116925	False	False	0.029989673599142317
211	HMGN2	0.5341395641206743	0.7790097799103403	0.029998976785662428	0.27431955632199057	False	False	0.029998976785662428
1143	DEGS1	0.1837055777835354	0.5515219492325981	0.030010773720620047	0.04930740465106589	False	False	0.030010773720620047
4295	FGFR1OP	0.03330311080050691	0.2566167743953006	0.03003184428257966	0.02281254504838686	False	False	0.03003184428257966
6149	DPH7	0.07046701295114614	0.3775369017440447	0.030032792874388325	0.02880014294988654	False	False	0.030032792874388325
6451	PLAAT3	0.02057892962980722	0.196030632011717	0.03008028158385782	0.01902250183767147	False	False	0.03008028158385782
5099	TRMT2B	0.02014522429287113	0.19501253003732752	0.030130426619114466	0.019617744125007244	False	False	0.030130426619114466
5128	ZCCHC18	0.03906060882025449	0.2837220586125758	0.030139122155995103	0.016336740931140237	False	False	0.030139122155995103
2788	BOD1L1	0.17697252835390903	0.5431664162241876	0.03015881853626589	0.04954984210682719	False	False	0.03015881853626589
11000	ELOF1	0.15850629170832686	0.525682616606849	0.030190162374385637	0.05058097282654783	False	False	0.030190162374385637
2428	ATP6V1A	0.08626820199373904	0.40796787985109023	0.03022384678889447	0.03163718871688575	False	False	0.03022384678889447
6217	RRM1	0.018187203048899616	0.1818195169094517	0.03024172357928298	0.02039833358499441	False	False	0.03024172357928298
5558	ENY2	0.2693716889695651	0.6009695935750529	0.030295109412616827	0.09621433076563846	False	False	0.030295109412616827
4633	PVRIG	0.0162845201965494	0.17068346244355057	0.030296923963944875	0.01763898049470749	False	False	0.030296923963944875
10616	CHD6	0.1486199244494158	0.525682616606849	0.030330634578935676	0.046258369774630895	False	False	0.030330634578935676
1816	ITGA4	0.43223506000228984	0.7064713718715633	0.030352949327885122	0.12486279914888103	False	False	0.030352949327885122
2116	TOP2B	0.04948800746852229	0.3161594313885411	0.03035546994861183	0.027868432024221738	False	False	0.03035546994861183
4436	TRGC1	0.004589786255293851	0.0805956182089434	0.03037951527298559	0.013013046569703668	False	False	0.03037951527298559
1869	NIF3L1	0.005990043228664898	0.09427057426688228	0.030382428229134575	0.01544010279218802	False	False	0.030382428229134575
5323	FAM160B2	0.0012584911601493196	0.03283953667586078	0.030414677663400273	0.013028108357880892	False	False	0.030414677663400273
194	LDLRAP1	0.034611481105906235	0.2629915539480966	0.030427984821010782	0.021500752569082078	False	False	0.030427984821010782
8907	NGRN	0.2891104376602831	0.6009695935750529	0.030436070692830254	0.08967352683624524	False	False	0.030436070692830254
11498	SNRNP70	0.2851664821733972	0.6009695935750529	0.030439945676932506	0.07097470249687687	False	False	0.030439945676932506
3285	CERT1	0.09999558602387061	0.4331335079357565	0.03047032479987007	0.03176565932926167	False	False	0.03047032479987007
11735	ESS2	0.03550366963093038	0.26703592791924247	0.030472950222524647	0.025889622528901257	False	False	0.030472950222524647
4181	RNF146	0.020783963169404167	0.19722817632886508	0.030483298741094535	0.021348856556951328	False	False	0.030483298741094535
6951	ZNF33A	0.11874807783420242	0.4712014713099172	0.030493203866892665	0.04023794821473989	False	False	0.030493203866892665
8941	MPG	0.2391950000504789	0.6009695935750529	0.0305310427373114	0.05795994158206361	False	False	0.0305310427373114
4214	REPS1	0.06546891071036991	0.36132029166119434	0.030595518764396975	0.022960343659761247	False	False	0.030595518764396975
6661	TMEM126B	0.12947250788085443	0.4938784206237367	0.030612041191409946	0.04889597329363394	False	False	0.030612041191409946
2282	MANF	0.36893557588025294	0.6519600052728973	0.030613857758159682	0.110424268111754	False	False	0.030613857758159682
2740	NELFA	0.117283135551899	0.4676468057495489	0.030669754806919015	0.03725118018435628	False	False	0.030669754806919015
110	AGTRAP	0.00668195657023321	0.10191700865640581	0.030672280802103564	0.013138452502951193	False	False	0.030672280802103564
3104	ING2	0.023349469840744732	0.21255998530746323	0.030689379639719815	0.022810906485727662	False	False	0.030689379639719815
3275	ANKRA2	0.03953328369600426	0.28555787048010867	0.030711479410355683	0.02613855789551574	False	False	0.030711479410355683
7569	CALCOCO1	0.16740719813366098	0.530334120466765	0.0307137151848169	0.05347113604291102	False	False	0.0307137151848169
11961	CYB5R3	0.08701372415972801	0.40796787985109023	0.03073403869713683	0.03207858342133211	False	False	0.03073403869713683
6066	FAM78A	0.006616370678529128	0.10151291320218915	0.030758187143920382	0.0161009604854279	False	False	0.030758187143920382
1553	USP39	0.11103751211351921	0.45389478092212676	0.03076835192321288	0.03611116910750946	False	False	0.03076835192321288
10191	JMJD6	0.1954997968268081	0.564227949330385	0.030778197929974774	0.06274585903025745	False	False	0.030778197929974774
2630	DNAJC19	0.24619422568167454	0.6009695935750529	0.03082538566980526	0.0789727908506822	False	False	0.03082538566980526
8872	RAMAC	0.1557899709072728	0.525682616606849	0.03089540410653778	0.049540576095996276	False	False	0.03089540410653778
1377	FEZ2	0.11095714788114835	0.45389478092212676	0.03094662268974786	0.03491174601269571	False	False	0.03094662268974786
520	IFI44L	0.08703733722441667	0.40796787985109023	0.030948398948063803	0.033493344494131175	False	False	0.030948398948063803
921	DUSP12	0.10195271038858135	0.43525320975426784	0.03097091523918223	0.04131624743007542	False	False	0.03097091523918223
6407	CPSF7	0.12899234329631246	0.49313340810408446	0.030977807981361342	0.03343285536498166	False	False	0.030977807981361342
2757	LRPAP1	0.2788446087595784	0.6009695935750529	0.030982373583295968	0.08624778780039777	False	False	0.030982373583295968
6598	NADSYN1	0.11714280577922012	0.467574861240727	0.030994186641627106	0.038991788632414315	False	False	0.030994186641627106
2683	ACAP2	0.3598610974117358	0.6447517074721953	0.030994530606928833	0.08871439886227082	False	False	0.030994530606928833
1491	FAM136A	0.1206725594777723	0.4755029875931794	0.030995858098015177	0.040452907803688154	False	False	0.030995858098015177
2425	SIDT1	0.022833794579836458	0.20896442669670598	0.031000404889347365	0.02093293913378474	False	False	0.031000404889347365
10741	TPD52L2	0.08746482826299844	0.40827907621976384	0.03100185599296402	0.036398546456286075	False	False	0.03100185599296402
11864	TXN2	0.15883216908852169	0.525682616606849	0.031006553269115708	0.0496192333403598	False	False	0.031006553269115708
6516	KAT5	0.10492997895841366	0.44072288372059953	0.031028615418546703	0.042680395118306194	False	False	0.031028615418546703
5710	PSIP1	0.208756665070089	0.581865501648922	0.031094522395032038	0.048596283734849324	False	False	0.031094522395032038
7136	MMS19	0.07672264755863417	0.39565053203815276	0.031128659607613844	0.025813456896818087	False	False	0.031128659607613844
10368	SMAD2	0.09698942596769482	0.4253875028005686	0.031135443517021705	0.03938868219095669	False	False	0.031135443517021705
7970	SPATA13	0.09437733899443113	0.4212709153997233	0.031159951044769655	0.03546586201599474	False	False	0.031159951044769655
2464	HSPBAP1	0.015529501744193689	0.16750252815881603	0.031162247953688795	0.018835105284462486	False	False	0.031162247953688795
7708	C12orf29	0.07952766664638475	0.4014199696582531	0.031171361018762837	0.03052758726845966	False	False	0.031171361018762837
6019	PTGES2	0.018301964990475473	0.182615283723409	0.03118192317203184	0.0207918660317579	False	False	0.03118192317203184
2964	CISD2	0.1612863862205728	0.5265184596712706	0.03118669434697882	0.051874737809883074	False	False	0.03118669434697882
4646	MOSPD3	0.034374667725209536	0.2617666229191726	0.03120062762892763	0.023520523703165267	False	False	0.03120062762892763
7332	IFFO1	0.009151735636810538	0.12249881193241115	0.03121189215665553	0.016561719813917793	False	False	0.03121189215665553
7019	HK1	0.05764570354602065	0.3386572728116519	0.031215488004853745	0.025353261133593118	False	False	0.031215488004853745
827	GBA	0.018814221971323177	0.185587201914657	0.031219467790883866	0.019396343550990135	False	False	0.031219467790883866
3200	MRPS30	0.16634229262699746	0.5291135339756519	0.031228013178848612	0.055780261420132066	False	False	0.031228013178848612
2221	NME6	0.041206644961591814	0.2914675798874311	0.031303500126432786	0.027370476027887856	False	False	0.031303500126432786
11756	MED15	0.18381598561128745	0.5515219492325981	0.031358741491335704	0.060208386166042155	False	False	0.031358741491335704
2138	CRTAP	0.15705432934278526	0.525682616606849	0.03136070316844711	0.04361168726274137	False	False	0.03136070316844711
10082	DCAF7	0.18767984986148467	0.5573304626027046	0.03136651833182941	0.06634648445616947	False	False	0.03136651833182941
7364	C3AR1	0.04432642477871306	0.30244439335367046	0.03139668113283893	0.02751834244791711	False	False	0.03139668113283893
8597	ZNF770	0.05486656586910323	0.3320584848752329	0.03144832026737495	0.030472078308295666	False	False	0.03144832026737495
1428	ASB3	0.06647691835992825	0.36470836916735794	0.03146795584909143	0.027191279518805192	False	False	0.03146795584909143
4832	GIMAP6	0.10334326042147648	0.43724091486675204	0.03147089836475853	0.03213282808494032	False	False	0.03147089836475853
351	NFYC	0.047368490128328965	0.3106936548567478	0.03147571119175377	0.029701338181000077	False	False	0.03147571119175377
1799	LNPK	0.008203152681118401	0.11511409101897743	0.031546096771137455	0.017356498810473117	False	False	0.031546096771137455
6581	NDUFS8	0.233326426908974	0.6009695935750529	0.03156490031959966	0.06890517322534925	False	False	0.03156490031959966
9785	SSH2	0.2544397716067622	0.6009695935750529	0.03159881314856667	0.0704410636190618	False	False	0.03159881314856667
10710	FAM217B	0.04310307093366543	0.2996730908888774	0.03159994715917079	0.02554862732800205	False	False	0.03159994715917079
10703	NELFCD	0.17488333566220585	0.539665242876807	0.03160884726135294	0.05947207584140006	False	False	0.03160884726135294
5704	UHRF2	0.008303842808054764	0.11593012802051726	0.03164844458719603	0.01695825970009639	False	False	0.03164844458719603
2271	RASSF1	0.21388389339786198	0.5882187083148845	0.03166486523541367	0.06097710869285497	False	False	0.03166486523541367
9799	RAB11FIP4	0.062290861759938254	0.3518298972813913	0.03176045534254635	0.024888073376725228	False	False	0.03176045534254635
6523	CTSW	0.13811188140916508	0.5122510019177267	0.03179045825343515	0.04481581853849164	False	False	0.03179045825343515
225	WASF2	0.3377178565305984	0.6219637191105187	0.031791487462111405	0.12172003659639466	False	False	0.031791487462111405
2240	DALRD3	0.10513928515500383	0.44106694463046237	0.031793191165246516	0.04123971770318706	False	False	0.031793191165246516
5749	UBAP1	0.07429427766977097	0.38876305398282673	0.03179620354886554	0.033217863378564964	False	False	0.03179620354886554
9773	FLOT2	0.07944592077895511	0.4013641921843418	0.031804429156588834	0.0381476790382621	False	False	0.031804429156588834
1941	RETREG2	0.05979409002887805	0.34491535122654793	0.031825956547464805	0.027167571436488226	False	False	0.031825956547464805
1343	PPM1G	0.34639813626091165	0.6313454011830302	0.03186207559137491	0.12652222828918627	False	False	0.03186207559137491
11738	C22orf39	0.06736227884882541	0.36785874392510814	0.03189739921552478	0.035408248015668956	False	False	0.03189739921552478
446	SCP2	0.32104978127638384	0.6048873713255576	0.03192340890423886	0.11025110037809008	False	False	0.03192340890423886
1149	LBR	0.14363885281572655	0.5242363893875445	0.03197195100744489	0.048138584857911206	False	False	0.03197195100744489
3238	CENPK	0.03910114873024977	0.28375616140156723	0.03200145678098354	0.026000427730967487	False	False	0.03200145678098354
2708	FYTTD1	0.14500416416116657	0.525682616606849	0.03201336120509795	0.051951950395040296	False	False	0.03201336120509795
7889	SETD1B	0.020799379649233507	0.19722817632886508	0.03201479349811217	0.020502117221777357	False	False	0.03201479349811217
11984	TRMU	0.02137883658023632	0.200416945450284	0.032099820108361383	0.01967470310209842	False	False	0.032099820108361383
6462	FERMT3	0.2746306988940248	0.6009695935750529	0.03210424866162111	0.09736955207720231	False	False	0.03210424866162111
3973	MRPS10	0.12358966131858155	0.48061420445242387	0.03210627483222658	0.045502085573552696	False	False	0.03210627483222658
11372	DEDD2	0.09563502795534903	0.4241683169969494	0.03214880829156809	0.040826163306999744	False	False	0.03214880829156809
7986	POLR1D	0.2981626870426673	0.6009695935750529	0.032152339310368615	0.09367051636904812	False	False	0.032152339310368615
4199	HBS1L	0.05042315456322368	0.31829887002229373	0.032156977467484076	0.028662253506063076	False	False	0.032156977467484076
11060	DCAF15	0.0014572867318304367	0.036650937732500596	0.03215700971423111	0.013774435213777456	False	False	0.03215700971423111
3908	UQCC2	0.05639242034912366	0.33528796231616914	0.0321747266144989	0.03433782778931467	False	False	0.0321747266144989
12055	TMEM50B	0.08019617050092748	0.40277233727482203	0.0322104909441916	0.033798162982370074	False	False	0.0322104909441916
6874	ATP5F1C	0.39364820211071483	0.6755166861282559	0.032228054672410966	0.1273625710707032	False	False	0.032228054672410966
9505	CHMP1A	0.15527004357752403	0.525682616606849	0.03226436450957438	0.05186494402168841	False	False	0.03226436450957438
8842	TBC1D2B	0.059966214223544416	0.3452565110167941	0.032268782313918415	0.03285637079329973	False	False	0.032268782313918415
5582	FBXO32	0.09683313364609539	0.4253875028005686	0.03227064456355979	0.032630478984184474	False	False	0.03227064456355979
5316	INTS10	0.11969373227673913	0.4742221598715317	0.032291795742387	0.04979235699839806	False	False	0.032291795742387
10596	NDRG3	0.026569248086746572	0.22921493345268826	0.032343393224874756	0.019155405273430803	False	False	0.032343393224874756
4542	POM121C	0.04752981780758374	0.3106936548567478	0.03234350608848939	0.03040374601992328	False	False	0.03234350608848939
521	IFI44	0.1995904908287913	0.569389296412704	0.03237118723359154	0.048877979890349206	False	False	0.03237118723359154
3170	SPEF2	0.008836736182650639	0.12046204750259608	0.03237325236901636	0.01796808663044083	False	False	0.03237325236901636
677	TENT5C	0.3337400411504988	0.6184562051995787	0.032395818373869796	0.07464822013391537	False	False	0.032395818373869796
5399	TACC1	0.1494984109647311	0.525682616606849	0.03243491755465189	0.052775270483467016	False	False	0.03243491755465189
5862	CARD19	0.06568707430892735	0.3613832843468371	0.032449979472746984	0.030916993244645297	False	False	0.032449979472746984
8010	SUPT20H	0.12751282300805636	0.4900568554274264	0.03246013451083465	0.04276740680752175	False	False	0.03246013451083465
2593	SMC4	0.08028771042862316	0.4028736464841105	0.03247301439904692	0.036895259586947685	False	False	0.03247301439904692
4608	ATP5MF	0.4213116475991503	0.699179434991592	0.032480105996166096	0.20957610664073	False	False	0.032480105996166096
7169	SFXN3	0.05397963632827831	0.3298155779657805	0.032487980920515365	0.02662733940177419	False	False	0.032487980920515365
515	USP33	0.12583229427184126	0.48617410835548414	0.03255294064880649	0.04566660368542993	False	False	0.03255294064880649
4577	KRIT1	0.12015295534276517	0.47446175252589246	0.03257377742185009	0.04730716900209363	False	False	0.03257377742185009
3650	SERPINB1	0.25086500613479296	0.6009695935750529	0.0325774159298074	0.09025064428870597	False	False	0.0325774159298074
1357	PPP1CB	0.22338624748466301	0.6009695935750529	0.03258411250427538	0.0779018433911077	False	False	0.03258411250427538
10462	MRPS26	0.13135091902870183	0.4983193076617	0.032591362647900815	0.04673386553532621	False	False	0.032591362647900815
8731	MINDY2	0.04260301452581516	0.2975935586591608	0.032682070060086346	0.02908811688925443	False	False	0.032682070060086346
5832	UBQLN1	0.1378787448416755	0.5120442497280907	0.032703468463974164	0.05187896973966212	False	False	0.032703468463974164
3430	JADE2	0.021930191472553567	0.20325061216589327	0.03277815730456918	0.023943207906873036	False	False	0.03277815730456918
5013	HUWE1	0.08122922327865742	0.4048793916955418	0.03284484357744123	0.035475413492891225	False	False	0.03284484357744123
2869	REST	0.26592867957203364	0.6009695935750529	0.032928679745279014	0.08626479144846455	False	False	0.032928679745279014
291	TMEM35B	0.113313704499508	0.45976150337358973	0.03293517209034909	0.04292735511834701	False	False	0.03293517209034909
6782	CCDC84	0.006022447363160477	0.09449420054554059	0.032954817077366784	0.018059424156051003	False	False	0.032954817077366784
7450	CAPRIN2	0.0026629101137572186	0.056563696015534216	0.03297481409137296	0.014124741212705547	False	False	0.03297481409137296
6699	TMEM123	0.2567828994277972	0.6009695935750529	0.033021518129997894	0.08988995691028873	False	False	0.033021518129997894
2273	NPRL2	0.037973885995954026	0.2791470303184532	0.03306136570403413	0.028631888936912077	False	False	0.03306136570403413
1021	RGS2	0.3397954651845101	0.6241485405312759	0.033108541351334474	0.08795421520310841	False	False	0.033108541351334474
11694	ERVK3-1	0.017924416965251808	0.18038990952307485	0.03312715981690483	0.022331526293680907	False	False	0.03312715981690483
6933	RAB18	0.1751454125776804	0.5403134542454311	0.03314216933403599	0.07132381778419687	False	False	0.03314216933403599
6429	GANAB	0.06561597596076933	0.36132029166119434	0.0331597250005686	0.03196256113856026	False	False	0.0331597250005686
439	PRPF38A	0.15466609945613352	0.525682616606849	0.03330297848705056	0.06285221523113464	False	False	0.03330297848705056
10257	DUS1L	0.008956278202036611	0.12144760011038416	0.03331403609815164	0.01793804790385151	False	False	0.03331403609815164
4713	BMT2	0.04025569386242447	0.288568593615599	0.033345302342536326	0.026703576107373398	False	False	0.033345302342536326
420	ATPAF1	0.015772558151770977	0.16890387345326888	0.03339453775080365	0.024470913862244467	False	False	0.03339453775080365
3808	PPP1R18	0.40769741919119895	0.6873245706175362	0.033421087572530594	0.15446387130892678	False	False	0.033421087572530594
832	FDPS	0.17836997876675376	0.5451838247444617	0.033443751661239605	0.06236651816060034	False	False	0.033443751661239605
558	TGFBR3	0.2079922070224272	0.5801329361820493	0.03344893801305469	0.06971466574776038	False	False	0.03344893801305469
6529	SART1	0.08886568372945222	0.41072542498570047	0.03346181790126696	0.0396566486844186	False	False	0.03346181790126696
4616	TRIM4	0.08152403678437016	0.4048793916955418	0.033540927233434936	0.04106321704856465	False	False	0.033540927233434936
3269	MRPS27	0.0953318110640266	0.4240286132164862	0.033551716457547655	0.04081236378530438	False	False	0.033551716457547655
3487	TAF7	0.3322151695749037	0.6168978658202534	0.033560715987199834	0.12059570396884103	False	False	0.033560715987199834
6839	ZBTB44	0.07152916520716383	0.3810655073947377	0.03356656339732917	0.03749923089916786	False	False	0.03356656339732917
476	USP1	0.17316198194433374	0.5373867661953375	0.03358588457326204	0.06331070428818798	False	False	0.03358588457326204
5768	1,00 SIT	0.1947463090307703	0.5629919042311748	0.03362541908512913	0.058861999280667036	False	False	0.03362541908512913
2244	QARS1	0.0711005997506863	0.3794975536175653	0.03365240692516999	0.03505751226892632	False	False	0.03365240692516999
6465	DNAJC4	0.1165782696019308	0.46626818881603976	0.033699288320903624	0.040976788513780976	False	False	0.033699288320903624
10294	PTPRM	0.05999691945559964	0.3452565110167941	0.03370000581102519	0.033132515512825395	False	False	0.03370000581102519
1140	CAPN2	0.12782838755335768	0.4904889034047751	0.03374916866411168	0.03977548092436255	False	False	0.03374916866411168
4379	SNX13	0.03541554042517805	0.2667594042032809	0.03380542580154625	0.02680821172641904	False	False	0.03380542580154625
2021	MTERF4	0.24945340793036058	0.6009695935750529	0.033867952244050564	0.07759729806291922	False	False	0.033867952244050564
9093	ZC3H7A	0.05807535205104895	0.3398471446502791	0.03390170115205347	0.03044244713997573	False	False	0.03390170115205347
6954	ZNF33B	0.0030348781155464756	0.06162101230395492	0.03391162038580343	0.017619353195840723	False	False	0.03391162038580343
7017	SUPV3L1	0.027481299494648136	0.23263916695265704	0.0339135545188184	0.02323557670866505	False	False	0.0339135545188184
1526	TTC31	0.002199556021984329	0.0491480048529296	0.03398701899073687	0.01554367576694388	False	False	0.03398701899073687
2408	CD96	0.4590227764624707	0.7257978375965386	0.034002904880399476	0.22550739163763067	False	False	0.034002904880399476
10034	COIL	0.05601928012436092	0.3342172674622268	0.03400714801486373	0.03455454445956798	False	False	0.03400714801486373
11721	EIF1AY	0.12553855726380483	0.4859351350566704	0.0340490768476983	0.06063263695896341	False	False	0.0340490768476983
5392	1,00 LSM	0.2704217649435348	0.6009695935750529	0.03406847326604092	0.08020828228988004	False	False	0.03406847326604092
11069	DDX39A	0.22391374910637193	0.6009695935750529	0.03407119274170769	0.09428231242332565	False	False	0.03407119274170769
2362	PROK2	0.06448102662682453	0.3585462652959456	0.034118447662261166	0.031098546816057032	False	False	0.034118447662261166
6901	NMT2	0.016777895899727363	0.1742720047104681	0.03414890202760848	0.0188188473327776	False	False	0.03414890202760848
1790	SP3	0.07331511296134192	0.38521869169878725	0.034149082071946106	0.03824960092982549	False	False	0.034149082071946106
4434	STARD3NL	0.013457209249215837	0.15310546431103544	0.034155665782799445	0.023396004326222984	False	False	0.034155665782799445
567	DIPK1A	0.05690710358626877	0.33623581143674386	0.03417583881029987	0.03301639917693781	False	False	0.03417583881029987
924	UHMK1	0.17809478944826596	0.5450048799753048	0.03418623301176139	0.06423014527961109	False	False	0.03418623301176139
8718	PIGBOS1	0.09389489218523152	0.4209865244238259	0.03420102351973559	0.043397996616497465	False	False	0.03420102351973559
1134	MIA3	0.14581881024522825	0.525682616606849	0.034282621225883235	0.04548307864016361	False	False	0.034282621225883235
11179	ZNF430	0.07827087649787526	0.3988852919998005	0.03432608715365989	0.04408533628402131	False	False	0.03432608715365989
9157	PRKCB	0.020544369789427117	0.196030632011717	0.034342700946456126	0.023456489374296046	False	False	0.034342700946456126
1734	RBM43	0.041870344106364636	0.2940549453906758	0.03440127447521951	0.025651108285181978	False	False	0.03440127447521951
10899	DENND1C	0.09302732000430798	0.42014958488716336	0.034421002766333725	0.04385476052928506	False	False	0.034421002766333725
2208	CCDC12	0.26883397756697	0.6009695935750529	0.03444824320589304	0.11992167070340574	False	False	0.03444824320589304
522	PRKACB	0.13411773147522385	0.5045566377519558	0.03445964511819946	0.04500769413589092	False	False	0.03445964511819946
9661	BORCS6	0.054347433482847575	0.330997397599533	0.034466470679655574	0.031525107958678446	False	False	0.034466470679655574
10271	FN3KRP	0.05001805722538927	0.31829887002229373	0.034510435088396844	0.030349655788433683	False	False	0.034510435088396844
10220	RNF213	0.29493635603711604	0.6009695935750529	0.03452035768118295	0.10672066503026512	False	False	0.03452035768118295
5861	SUSD3	0.041972964575582784	0.2945764750314719	0.03456969789137814	0.03063809210329913	False	False	0.03456969789137814
545	GBP3	0.055741029929228116	0.3339357268056965	0.03459434784225884	0.030614350284083505	False	False	0.03459434784225884
9059	NMRAL1	0.025141441919760574	0.2230095279424023	0.03460167860275186	0.02729639038443565	False	False	0.03460167860275186
9814	RFFL	0.0039196160334077045	0.07283193513238967	0.03460205246347532	0.016892762577391408	False	False	0.03460205246347532
10655	TP53RK	0.025923096523310107	0.22641943111731194	0.03462868659700962	0.02592956737269846	False	False	0.03462868659700962
7725	TMCC3	0.007408326864751748	0.10861017544979316	0.03463036443556638	0.018501896332698255	False	False	0.03463036443556638
8935	SELENOS	0.2630726903212325	0.6009695935750529	0.034631060763760206	0.09397809759954387	False	False	0.034631060763760206
5150	DOCK11	0.007664508297080813	0.11103381824515815	0.034631130295808506	0.01789945379171646	False	False	0.034631130295808506
11101	USE1	0.0888909940664152	0.41072542498570047	0.0346375154876254	0.04305843887536713	False	False	0.0346375154876254
5256	LAGE3	0.046735650836905535	0.3090606611505993	0.03465716181825756	0.03378359299529804	False	False	0.03465716181825756
10229	SLC38A10	0.05623078634719853	0.33509419264965645	0.0346749539609351	0.028163464760847304	False	False	0.0346749539609351
2229	UQCRC1	0.27527008724312135	0.6009695935750529	0.034681838641427445	0.11109156956833399	False	False	0.034681838641427445
5053	IL2RG	0.16283356133261956	0.5273090358950205	0.03469313037734816	0.06102488750822088	False	False	0.03469313037734816
8311	DDHD1	0.032597961389046456	0.2546285071674427	0.03470818960821433	0.0268490727195579	False	False	0.03470818960821433
4167	ASF1A	0.19135240103200885	0.5608288345145248	0.03475535585021346	0.0672357099109821	False	False	0.03475535585021346
2330	TASOR	0.15719506164049854	0.525682616606849	0.034769625035777234	0.06518743254160612	False	False	0.034769625035777234
6757	PCSK7	0.1434974079872497	0.5239042449081063	0.034791289475328106	0.049387314346399196	False	False	0.034791289475328106
9481	MAP1LC3B	0.3600507910079851	0.6449124963269427	0.03480036693461896	0.15680019189132732	False	False	0.03480036693461896
4941	CXorf38	0.022996146966815727	0.2102649459016857	0.034804227138962154	0.024102131365222875	False	False	0.034804227138962154
1797	ATF2	0.0665329774594812	0.36470836916735794	0.0348557749077149	0.04119220208585932	False	False	0.0348557749077149
12134	DIP2A	0.023302498178155065	0.21231846366359355	0.03487675141666233	0.02331787912865703	False	False	0.03487675141666233
3919	TAF11	0.05940094639742899	0.3444895345926682	0.03495663467075918	0.035303504488776234	False	False	0.03495663467075918
9220	ITGAL	0.09701963936984183	0.4253875028005686	0.03497986307754134	0.044839517119225486	False	False	0.03497986307754134
2627	TTC14	0.19361793268759167	0.5625481026086754	0.03499668513057886	0.058475749546222464	False	False	0.03499668513057886
7047	MRPS16	0.14259349199990745	0.5219801151380158	0.03500283888480504	0.05752461805437388	False	False	0.03500283888480504
8785	C15orf61	0.08957426290130308	0.4125675205307658	0.03500819990649991	0.044963866514101454	False	False	0.03500819990649991
1987	DIS3L2	0.011749309496261576	0.14127459292717778	0.035024339403391815	0.022533456972810655	False	False	0.035024339403391815
4450	CDK13	0.03513908345366165	0.26544702533322445	0.03503013306894275	0.02703455082151327	False	False	0.03503013306894275
7520	SMARCD1	0.043295900950748284	0.29980968211694825	0.03505518341693249	0.030762901048312023	False	False	0.03505518341693249
1344	NRBP1	0.1866627002945486	0.5557080733618447	0.03505834091091317	0.07996962194362382	False	False	0.03505834091091317
11460	SAE1	0.04398584135447811	0.30244439335367046	0.03510959174087029	0.035372834527090696	False	False	0.03510959174087029
7283	ADAM8	0.1068376932141833	0.44495714491408256	0.035118951359197716	0.04451274005382248	False	False	0.035118951359197716
1059	TMEM183A	0.12632579774001737	0.4872432458691275	0.03516519588167737	0.06583733320905921	False	False	0.03516519588167737
6194	CTSD	0.007235734204319263	0.10706206720835354	0.035172481631085994	0.017836461523861695	False	False	0.035172481631085994
2353	SUCLG2	0.0548683412872504	0.3320584848752329	0.03518174921182292	0.033096279697806645	False	False	0.03518174921182292
3020	ABHD18	0.021413051994279505	0.20055669167230045	0.035186649373758046	0.026634483127279226	False	False	0.035186649373758046
1940	CNPPD1	0.17452247839438034	0.5394881603284575	0.03521241049379705	0.06694752907150248	False	False	0.03521241049379705
5075	PBDC1	0.2288510009207261	0.6009695935750529	0.03524925240228657	0.08016861129677696	False	False	0.03524925240228657
8751	SNX1	0.18345597085797974	0.551336287774829	0.03525530941627165	0.06903546747196926	False	False	0.03525530941627165
11488	BCAT2	0.002050067091458734	0.04721518154984893	0.03527805160257114	0.016873989816692272	False	False	0.03527805160257114
104	UBIAD1	0.025685355955635206	0.2260091883854068	0.03530510108092535	0.03049022683434272	False	False	0.03530510108092535
2393	PCNP	0.2736846640067236	0.6009695935750529	0.035318840882391934	0.10692995527152263	False	False	0.035318840882391934
5262	GAB3	0.02680409805906066	0.2300021274489348	0.03532893411421444	0.031116179619612317	False	False	0.03532893411421444
11740	UFD1	0.21645481113909654	0.5921296084545156	0.035366458578849576	0.08724917689066254	False	False	0.035366458578849576
7213	SMNDC1	0.14286485726996248	0.5225131241067255	0.03538233472730735	0.056302935219882576	False	False	0.03538233472730735
3857	STK19	0.0092724176240757	0.12300460007825581	0.03542570122761397	0.020477703029520056	False	False	0.03542570122761397
7031	PCBD1	0.011772523853876152	0.14127459292717778	0.03549521177808066	0.024304936315571322	False	False	0.03549521177808066
9068	GLYR1	0.0400495026255733	0.2872888009473963	0.035496238299528	0.03107590487833773	False	False	0.035496238299528
10206	PGS1	0.03770613864835462	0.2779977594120675	0.035512614272564844	0.02950689075200745	False	False	0.035512614272564844
676	MAN1A2	0.019249214668162287	0.18891335485418137	0.03559556902931695	0.02640177740642194	False	False	0.03559556902931695
2011	HDAC4	0.0110242664605021	0.13779669762362853	0.03559890656763526	0.02329750702287374	False	False	0.03559890656763526
2750	ADD1	0.06305456922661044	0.3542173123617105	0.03562511242406048	0.034327354951855835	False	False	0.03562511242406048
6764	MPZL3	0.00801808988468503	0.1137758191697041	0.03566454683665031	0.022696853196771626	False	False	0.03566454683665031
6481	MAP4K2	0.01777875955937157	0.17964980511187714	0.03568603727812863	0.026044750858223838	False	False	0.03568603727812863
382	DMAP1	0.06504930555873656	0.36092135974614387	0.035699572850197314	0.038511579667919134	False	False	0.035699572850197314
1400	COX7A2L	0.2731999063533585	0.6009695935750529	0.03570306087333513	0.11913936777731006	False	False	0.03570306087333513
2855	FIP1L1	0.14170174644099792	0.5202047147605783	0.0357195228376974	0.06039814048268821	False	False	0.0357195228376974
6665	PICALM	0.08802997221107094	0.4092960256743034	0.035730234132171454	0.040630728048220106	False	False	0.035730234132171454
4279	WTAP	0.13323134408440657	0.5028611813243935	0.03574406798665023	0.06302802892548315	False	False	0.03574406798665023
802	C1orf43	0.2608107560751128	0.6009695935750529	0.035775315084528865	0.10820793586500574	False	False	0.035775315084528865
10679	NFATC2	0.2159108972895767	0.5909529618305226	0.03579434066528056	0.0804791385203265	False	False	0.03579434066528056
11040	DNASE2	0.03984518674860935	0.2862185025987589	0.0357999972821566	0.03756658050618814	False	False	0.0357999972821566
8727	TCF12	0.027943124072508218	0.23490344678784755	0.035813828449406455	0.028962988531991335	False	False	0.035813828449406455
2265	GNAI2	0.15477818729861056	0.525682616606849	0.03582511481086933	0.06144782448752542	False	False	0.03582511481086933
10335	SS18	0.030405051739139665	0.24486825679132662	0.035848028811867876	0.03254660604040274	False	False	0.035848028811867876
10659	PREX1	0.07319367103138415	0.38521869169878725	0.035873764403232145	0.03955168544911267	False	False	0.035873764403232145
3698	MYLIP	0.144602071825141	0.525682616606849	0.03589002751265436	0.050178731676567806	False	False	0.03589002751265436
10504	DSTN	0.26855350266635736	0.6009695935750529	0.03594339587900022	0.08720148815197891	False	False	0.03594339587900022
8670	WDR76	0.0027641799825470236	0.05753815125995177	0.03600345544535622	0.015422057862697021	False	False	0.03600345544535622
9890	NT5C3B	0.05374963744414518	0.3289908568841108	0.03603192394853185	0.03719525993540046	False	False	0.03603192394853185
2200	CXCR6	0.22197735644471406	0.6009695935750529	0.036069948237746056	0.0652107959717847	False	False	0.036069948237746056
7274	MGMT	0.07479188734201755	0.3901711478851177	0.0361352855217004	0.039687356001205654	False	False	0.0361352855217004
7704	PPP1R12A	0.28382158103381855	0.6009695935750529	0.03615366616751137	0.11879015337215379	False	False	0.03615366616751137
2451	HCLS1	0.45397690673889346	0.7224541336443827	0.0361909326581702	0.25403086857849294	False	False	0.0361909326581702
7787	SART3	0.07568202057724709	0.39246587505534974	0.03620444941963645	0.04720095641325029	False	False	0.03620444941963645
7873	MLEC	0.15884222380209248	0.525682616606849	0.036290182771091556	0.06198788894696182	False	False	0.036290182771091556
6503	DPF2	0.04675511699222494	0.3090606611505993	0.0363910102873888	0.04007196166876996	False	False	0.0363910102873888
9532	INPP5K	0.0563542880721095	0.33528796231616914	0.0364060184609055	0.04037190417058012	False	False	0.0364060184609055
6493	ZFPL1	0.03896536011905458	0.28342660753264703	0.03647966196945074	0.037224433730157575	False	False	0.03647966196945074
9999	ABI3	0.21053919150781553	0.5851601677041303	0.0364826797275276	0.08633457249804828	False	False	0.0364826797275276
9310	ADGRG1	0.01977989321275533	0.1923724258435296	0.03650735923792641	0.022904590107081978	False	False	0.03650735923792641
9362	THAP11	0.031788902284070227	0.2509052644564114	0.036516972799386746	0.029558925878968127	False	False	0.036516972799386746
2147	VILL	0.012039271541712741	0.14307999256724283	0.03655149663702938	0.019158900731107157	False	False	0.03655149663702938
9983	CDK5RAP3	0.12115623767919455	0.47632469370696207	0.036566139683316616	0.059535376392723466	False	False	0.036566139683316616
3886	HLA-DPA1	0.35180225932228637	0.6364831614334876	0.03659659673589285	0.1366177387117	False	False	0.03659659673589285
8009	EXOSC8	0.1378741383488763	0.5120442497280907	0.036603535160963596	0.06650746538397971	False	False	0.036603535160963596
3676	SLC35B3	0.008135690175595366	0.11497335218218921	0.036637059685351706	0.024281549591864092	False	False	0.036637059685351706
9951	NMT1	0.03212072290629938	0.2526925590089337	0.03665698280056259	0.03032437592661113	False	False	0.03665698280056259
7593	RAB5B	0.058660891488598356	0.3417334155311672	0.036771589083145755	0.04242080948158596	False	False	0.036771589083145755
634	DRAM2	0.10410415584368773	0.4387253713163338	0.036791109114018686	0.04334958579935384	False	False	0.036791109114018686
8254	EAPP	0.2685395177987696	0.6009695935750529	0.0368349646899887	0.11066836687955962	False	False	0.0368349646899887
5361	CCDC25	0.11441984992029962	0.46157665891304617	0.036860450369063436	0.0567905529496375	False	False	0.036860450369063436
10025	COX11	0.021080470688110912	0.19905713548855278	0.03689534134935723	0.029364157049508576	False	False	0.03689534134935723
1005	ARPC5	0.3626567410518867	0.6475701511614144	0.03693572502556295	0.1617342657252644	False	False	0.03693572502556295
6685	CWC15	0.23558548653852984	0.6009695935750529	0.03695453562800107	0.10168660540929	False	False	0.03695453562800107
7102	RPP30	0.07874294934202829	0.399366706452953	0.037075342691316515	0.046646740999114644	False	False	0.037075342691316515
1778	TLK1	0.18813773727965621	0.5581064096398992	0.03709456175255043	0.06952898606155695	False	False	0.03709456175255043
4062	SENP6	0.20395460048202196	0.5740880235396135	0.03710492370726492	0.08686292372392804	False	False	0.03710492370726492
489	PDE4B	0.3746586590651114	0.6580283212224065	0.03719164595896249	0.1385594465759363	False	False	0.03719164595896249
4469	DDX56	0.08883887091656462	0.41072542498570047	0.03721024158308703	0.05101452554377277	False	False	0.03721024158308703
2233	IP6K2	0.09183830482215855	0.41775939939476314	0.03728988836103895	0.043516572732269096	False	False	0.03728988836103895
5252	ATP6AP1	0.1512018303366583	0.525682616606849	0.03736834738380834	0.0711765739690052	False	False	0.03736834738380834
1945	ANKZF1	0.06556080683801045	0.36132029166119434	0.03738264344166132	0.040006063543678666	False	False	0.03738264344166132
10259	CCDC57	0.009003593723973203	0.12161291028726874	0.03739043976456469	0.022082648198172617	False	False	0.03739043976456469
2085	TMEM43	0.04412509273897696	0.30244439335367046	0.037401491665304314	0.04200647457429532	False	False	0.037401491665304314
11824	ASCC2	0.0486824593847257	0.31349330789159696	0.037413151551587025	0.042069801537508375	False	False	0.037413151551587025
234	XKR8	0.003954631722467718	0.07292098912913866	0.037419072188704425	0.017359109647739467	False	False	0.037419072188704425
10605	CTNNBL1	0.04328185161122011	0.29980968211694825	0.037432494225351255	0.04106041215611307	False	False	0.037432494225351255
8378	RDH11	0.02870655785778325	0.23753137899061444	0.03743504171836716	0.03198813416817215	False	False	0.03743504171836716
4560	TMEM60	0.07595894499877948	0.39331284232418867	0.03743942458873524	0.04580554307511683	False	False	0.03743942458873524
5136	PRPS1	0.04376821321238211	0.3016724821745275	0.03744032481042335	0.04075498079483428	False	False	0.03744032481042335
876	IFI16	0.4000346594406138	0.6813971806509765	0.037442514901992935	0.21408164568161697	False	False	0.037442514901992935
120	PRDM2	0.04168843140989673	0.29337245057899547	0.03746914534058747	0.0430386746616176	False	False	0.03746914534058747
1381	EIF2AK2	0.14836235936704734	0.525682616606849	0.037485317084226415	0.054218514832887754	False	False	0.037485317084226415
1725	ARHGAP15	0.3364582871813957	0.6205241883794668	0.03750036556617691	0.13560964200603826	False	False	0.03750036556617691
6376	UBE2L6	0.2926786144695793	0.6009695935750529	0.03760258775428349	0.11725539722469415	False	False	0.03760258775428349
8331	ACTR10	0.10307579135474913	0.43664284045749563	0.03760745701308604	0.05300649222028389	False	False	0.03760745701308604
6358	MADD	0.030950944911650524	0.24687098473792324	0.03765911361461004	0.02972508259536175	False	False	0.03765911361461004
2671	TPRG1	0.07309926837430802	0.38521869169878725	0.03770626104600673	0.04956866357098805	False	False	0.03770626104600673
1716	CCNT2	0.04065015423314711	0.28943324896754113	0.03772117516651124	0.033576349528987755	False	False	0.03772117516651124
3652	SERPINB6	0.010386641528198135	0.13253813950048407	0.037721535255186484	0.024553239722265287	False	False	0.037721535255186484
7145	HPS1	0.11419337631094513	0.461527859821707	0.03788247876964703	0.05620661026306366	False	False	0.03788247876964703
8633	RTF1	0.21838348009726793	0.5954030382745629	0.03790261148871366	0.09462976455688477	False	False	0.03790261148871366
11593	NDUFA3	0.26102455672940195	0.6009695935750529	0.03792367936344435	0.13351320651140103	False	False	0.03792367936344435
9203	PPP4C	0.28472265743106967	0.6009695935750529	0.03795020768733994	0.1694800883866428	False	False	0.03795020768733994
9112	FOPNL	0.057425745096851555	0.3379496964991485	0.03796224916012926	0.03957311767205763	False	False	0.03796224916012926
395	UROD	0.027009629566586583	0.23052507995738278	0.037972484815084515	0.03350636111886313	False	False	0.037972484815084515
3573	STK10	0.11344484850192026	0.4601138779341842	0.0379854748796825	0.05879776916477117	False	False	0.0379854748796825
7562	PRR13	0.43497623924881845	0.7088324752239531	0.03803344729035754	0.3276869209294908	False	False	0.03803344729035754
5310	PCM1	0.2326141487464432	0.6009695935750529	0.03805859975304623	0.09902622617697447	False	False	0.03805859975304623
6635	UVRAG	0.018472872150854795	0.18372493836931192	0.038165251838026985	0.0295056075987856	False	False	0.038165251838026985
8392	MED6	0.10200761707612149	0.43525320975426784	0.038167781864054916	0.050696907167354324	False	False	0.038167781864054916
10737	ZGPAT	0.055311225364782154	0.33266803582165155	0.03819550600481978	0.046419232079152314	False	False	0.03819550600481978
10767	R3HDM4	0.140813728795632	0.5186639010639112	0.03820395733977234	0.0791255533695221	False	False	0.03820395733977234
7971	PARP4	0.032502855573248474	0.25441383635217174	0.03823311646078034	0.039660127226556284	False	False	0.03823311646078034
7499	FKBP11	0.3371441217829021	0.62101720038287	0.038242685682963504	0.14059027711327154	False	False	0.038242685682963504
2336	SLMAP	0.023767598018746384	0.21523456026217846	0.038264129769742965	0.031223509000258498	False	False	0.038264129769742965
1993	ATG16L1	0.00839304847842804	0.1168613867901234	0.038276047630001975	0.026810622742671646	False	False	0.038276047630001975
1277	HPCAL1	0.02327927933521886	0.21229312945998094	0.03830562595872145	0.0326168957386124	False	False	0.03830562595872145
11621	PPP6R1	0.004684047605574164	0.08149615155627947	0.038329338066709163	0.0220407202756137	False	False	0.038329338066709163
365	SVBP	0.027279708224531365	0.2318775199085166	0.03841148665478535	0.03559060984950387	False	False	0.03841148665478535
498	SRSF11	0.33677401986202116	0.620775819752762	0.03841703309527568	0.16626329100533818	False	False	0.03841703309527568
254	ZCCHC17	0.06071908411368056	0.3474871221425895	0.038452727557016474	0.04464324613970317	False	False	0.038452727557016474
7446	CCDC91	0.07284981520200506	0.3846929489086053	0.03851510082747236	0.048031682420647544	False	False	0.03851510082747236
11859	APOL6	0.036891914184438226	0.2741032279211444	0.038561944602001116	0.03824904883343182	False	False	0.038561944602001116
11856	TOM1	0.0695019985494953	0.37443841230996255	0.0385744455909357	0.04779607534743427	False	False	0.0385744455909357
3595	RNF44	0.002018603575267264	0.046722912189640295	0.03860686364881611	0.020237026621032966	False	False	0.03860686364881611
8517	HSP90AA1	0.5809766214215777	0.8062427876969651	0.038637450360187724	0.5236232535222942	False	False	0.038637450360187724
6844	VPS26B	0.002840548699385262	0.058623701220703796	0.038681379163145804	0.022007228147364062	False	False	0.038681379163145804
4686	SRPK2	0.16284184253507733	0.5273090358950205	0.03870724844414883	0.07502693498737356	False	False	0.03870724844414883
10330	NPC1	0.08456733591138901	0.4053839960252317	0.03871729330585078	0.0475183855951502	False	False	0.03871729330585078
6023	GOLGA2	0.03302557488128714	0.2558885171666844	0.0387441387227589	0.03412001693014348	False	False	0.0387441387227589
1243	AHCTF1	0.007212969276210567	0.10703015981714166	0.03876004308712033	0.022917582852284558	False	False	0.03876004308712033
8227	RABGGTA	0.00578655188155039	0.09232705744034393	0.038784803886193965	0.023879385657943366	False	False	0.038784803886193965
8280	MIS18BP1	0.09596682857465759	0.4243105102301629	0.0388117574640661	0.0465479041920619	False	False	0.0388117574640661
5116	TCEAL8	0.035002469338119985	0.26518646901170845	0.03884327865929455	0.0367403452316027	False	False	0.03884327865929455
1055	RABIF	0.0877257306550935	0.40871832717893103	0.03885835132630532	0.060227203904912714	False	False	0.03885835132630532
10165	WBP2	0.21945473295996112	0.5967215474489833	0.03892372623146455	0.10305368908670509	False	False	0.03892372623146455
11420	GEMIN7	0.0599467084498588	0.3452565110167941	0.038929708003039874	0.045198991266864066	False	False	0.038929708003039874
8769	DPP8	0.030434027593378758	0.24486825679132662	0.03893233611292337	0.035825707102089786	False	False	0.03893233611292337
9565	ATP2A3	0.0030374466448084064	0.06162101230395492	0.0389630108310421	0.01668978158091561	False	False	0.0389630108310421
5026	NBDY	0.13876440430764886	0.5131452382559554	0.03898220570721574	0.06550991250557846	False	False	0.03898220570721574
2936	PPM1K	0.0674423006523608	0.36792183659457545	0.03908602142207173	0.04442227594135852	False	False	0.03908602142207173
6682	ANKRD49	0.0474675860132362	0.3106936548567478	0.03909981765534563	0.04333352389630307	False	False	0.03909981765534563
5957	CDK5RAP2	0.016065983556547144	0.16926148356642715	0.03910448402836474	0.0240948891497395	False	False	0.03910448402836474
3162	ZFR	0.10564995866400409	0.44249440348508484	0.03914726605638132	0.057526791698477235	False	False	0.03914726605638132
12107	CSTB	0.33557902352877667	0.6201744005261889	0.03915060359469963	0.18103351937920859	False	False	0.03915060359469963
8294	DMAC2L	0.007984225532451867	0.1137758191697041	0.03917430226654274	0.028686094275686178	False	False	0.03917430226654274
3940	C6orf89	0.07998673817526593	0.40214048858978085	0.03924645167580861	0.04775206870242451	False	False	0.03924645167580861
6915	MLLT10	0.05447901701307389	0.330997397599533	0.03925199811629894	0.038869411088107673	False	False	0.03925199811629894
9988	SKAP1	0.1461282183056388	0.525682616606849	0.03927576934332288	0.0774303764272272	False	False	0.03927576934332288
7954	ZMYM5	0.026199315189140773	0.22753535691438562	0.0392847608112883	0.03770759433842777	False	False	0.0392847608112883
5176	SASH3	0.20967828098622732	0.5837384895748977	0.03930239440745958	0.07616390982705555	False	False	0.03930239440745958
11752	DGCR6L	0.07341464408528676	0.38551967043168534	0.03936397494538414	0.05054486040653807	False	False	0.03936397494538414
11078	BRD4	0.06962965044488494	0.3747373985342072	0.03944172722694765	0.055265918122918416	False	False	0.03944172722694765
8836	SCAPER	0.020072211366688044	0.1944869957703253	0.03944468720960274	0.02633873199562678	False	False	0.03944468720960274
2148	PLCD1	0.05779697423228903	0.33917354313603737	0.03946201849252054	0.03656693401463915	False	False	0.03946201849252054
3842	ABHD16A	0.005360524121212819	0.08896641200329743	0.03955786657362952	0.02593538767836067	False	False	0.03955786657362952
6836	NFRKB	0.012232980282066952	0.14390030146073549	0.03960877209467045	0.026206468033154358	False	False	0.03960877209467045
940	RCSD1	0.1520213562938783	0.525682616606849	0.039769386423588335	0.06456672232807352	False	False	0.039769386423588335
2323	TKT	0.09057736916149049	0.4140964495952473	0.0398269629904225	0.0575278660052278	False	False	0.0398269629904225
8948	NME4	0.0017729945804016366	0.04214209315018718	0.03988341226472484	0.02138622278828969	False	False	0.03988341226472484
10893	ALKBH7	0.1876905707311313	0.5573304626027046	0.03991380885465038	0.08432664663604136	False	False	0.03991380885465038
6174	TMEM80	0.004069880590071101	0.07429499066620128	0.039926055900452055	0.023877621848094326	False	False	0.039926055900452055
9219	SEPHS2	0.07252373248269799	0.38404120303358236	0.04002999388422389	0.04459870338774798	False	False	0.04002999388422389
5680	DOCK8	0.2100660422979315	0.5843481471206787	0.04007886920381596	0.10201434481344865	False	False	0.04007886920381596
2162	SLC25A38	0.05474122266853868	0.3320018195677085	0.04011154053302206	0.04900832792346396	False	False	0.04011154053302206
4228	SF3B5	0.36593358443964963	0.6496243619167049	0.040139847802462505	0.20526809521605457	False	False	0.040139847802462505
7227	CCDC186	0.036196681344948245	0.27068029455001974	0.040283528558342704	0.041181257936391935	False	False	0.040283528558342704
11592	MYADM	0.05025051186302408	0.31829887002229373	0.04034138929963513	0.024240698466558804	False	False	0.04034138929963513
845	LAMTOR2	0.14907426311428076	0.525682616606849	0.04036020594833832	0.06786893843934777	False	False	0.04036020594833832
11318	ZFP36	0.4961496489679059	0.7539097336746876	0.04039053401392641	0.2377916413746523	False	False	0.04039053401392641
4484	IKZF1	0.3105274048595713	0.6009695935750529	0.04039382318212416	0.149976096628757	False	False	0.04039382318212416
2142	TRANK1	0.0860110092422997	0.40796787985109023	0.040449814283895685	0.049547091042727566	False	False	0.040449814283895685
6182	PNPLA2	0.26159351330956465	0.6009695935750529	0.04045461904920416	0.117650510554903	False	False	0.04045461904920416
2105	TBC1D5	0.008862339117607497	0.12048837227040454	0.04047521397164498	0.023109303933850835	False	False	0.04047521397164498
4621	COPS6	0.11456095375737296	0.46157665891304617	0.04048539856925076	0.07831321137674738	False	False	0.04048539856925076
4709	ZNF277	0.03390072434133764	0.2600641238799661	0.04048685773455418	0.039205219178052426	False	False	0.04048685773455418
244	TAF12	0.08758491772988805	0.4085067536867298	0.04058775511880333	0.058990348088607356	False	False	0.04058775511880333
1488	TIA1	0.06447630426305245	0.3585462652959456	0.04059722760074539	0.04734690738527962	False	False	0.04059722760074539
9361	CENPT	0.001926706370260717	0.04497235745595071	0.04069224398450371	0.021164982778470166	False	False	0.04069224398450371
1615	LIPT1	0.0004231423299708921	0.014316545216311583	0.04078746291814186	0.01845664171543851	False	False	0.04078746291814186
7559	C12orf10	0.03485528430274163	0.26465046641270273	0.040833429648331934	0.044437476130348916	False	False	0.040833429648331934
1308	ITSN2	0.1700783519424798	0.5335444724471313	0.04085468831631593	0.07368132128809274	False	False	0.04085468831631593
909	USP21	0.0015541989607808554	0.03843682048959701	0.04086470916090942	0.01926703112503367	False	False	0.04086470916090942
1850	SF3B1	0.35241491350924137	0.636985910304451	0.04086572207826035	0.24382312143786566	False	False	0.04086572207826035
10112	BPTF	0.20058503985942236	0.5706592191234785	0.040875740067673104	0.09105605891581331	False	False	0.040875740067673104
11089	AP1M1	0.07300562908180663	0.38521869169878725	0.04088677382961752	0.06001407803779237	False	False	0.04088677382961752
9288	GNAO1	0.0013153150068363545	0.033817269742597064	0.040887053301425176	0.019068116468659944	False	False	0.040887053301425176
4759	BPGM	0.011882393761090734	0.14165223714851172	0.040901192156386344	0.027764445296331736	False	False	0.040901192156386344
5826	CEP78	0.00972121274834929	0.12701161863786678	0.04097115819215493	0.027872716149922167	False	False	0.04097115819215493
6542	MRPL11	0.06925687240469547	0.37369929021692044	0.040993284835079996	0.05770783678869183	False	False	0.040993284835079996
2816	RELL1	0.0032787133829519626	0.06474523937019398	0.04103945814599328	0.02460792821863394	False	False	0.04103945814599328
9740	TMEM11	0.03653064414639944	0.27200272455100427	0.04107138914363199	0.04279960595657316	False	False	0.04107138914363199
1531	DOK1	0.0036749221314695698	0.07016804444774709	0.041178707661384845	0.025277087171928267	False	False	0.041178707661384845
4130	FOXO3	0.004084930258733446	0.07431055058922129	0.04121646994577937	0.01765504939837402	False	False	0.04121646994577937
6125	EDF1	0.4128216029746691	0.6913863253946934	0.04129213156324332	0.4157537114754152	False	False	0.04129213156324332
6570	CORO1B	0.00827136874949022	0.11563217658271185	0.041313362015323665	0.024705413875452584	False	False	0.041313362015323665
1729	ORC4	0.016062658032939374	0.16926148356642715	0.04134713107754347	0.03236460200186526	False	False	0.04134713107754347
8246	HECTD1	0.09624528654077104	0.4245853650210262	0.041364461016846814	0.06676621684867344	False	False	0.041364461016846814
7082	WAPL	0.11565607285952824	0.46436785032544253	0.041380992849161004	0.07067251490073258	False	False	0.041380992849161004
6171	IRF7	0.19438917172301357	0.5628443044211912	0.04141553986415307	0.08823015959410185	False	False	0.04141553986415307
4044	LMBRD1	0.12766860987644324	0.4900568554274264	0.041425880321036196	0.08336989623442125	False	False	0.041425880321036196
3743	H1-3	0.015765877154906103	0.16890387345326888	0.04148620189221187	0.028157716198416238	False	False	0.04148620189221187
241	PHACTR4	0.008188904259599656	0.11511409101897743	0.04148700537365887	0.026880872530046472	False	False	0.04148700537365887
7582	BLOC1S1	0.11005564284813137	0.4521841694590983	0.04151074838477915	0.07126609085316069	False	False	0.04151074838477915
1480	NFU1	0.1272754694619041	0.4899964052263891	0.04156548723787408	0.058861355098445756	False	False	0.04156548723787408
10487	GPCPD1	0.050393070023944525	0.31829887002229373	0.04157470712029768	0.04386183372541759	False	False	0.04157470712029768
7900	DENR	0.07469206570664685	0.39005856535693356	0.04161026722059248	0.05988526227099172	False	False	0.04161026722059248
174	PITHD1	0.09864016553172514	0.42959136242265367	0.041670509518515024	0.0750834032725752	False	False	0.041670509518515024
180	PNRC2	0.19211883042824235	0.5609812809842095	0.041684875444319903	0.11423678863584324	False	False	0.041684875444319903
4720	8,00 LSM	0.2966876416566302	0.6009695935750529	0.041785807762545014	0.14197187895855207	False	False	0.041785807762545014
4843	TMUB1	0.07910117282811545	0.40055853630396543	0.04190666319598101	0.06024625721607315	False	False	0.04190666319598101
5500	DECR1	0.10719484464540609	0.44572972431218294	0.041914714133824534	0.07508322320292504	False	False	0.041914714133824534
7755	WASHC3	0.039206682273611265	0.2841139391940665	0.0419262450331191	0.048385954012026944	False	False	0.0419262450331191
8736	BNIP2	0.1254216468701071	0.48573998733773394	0.042052509858370515	0.07703370818596207	False	False	0.042052509858370515
383	ERI3	0.001502970852204185	0.037527303465973244	0.042371749294998456	0.022080122262992885	False	False	0.042371749294998456
12005	LMF2	0.04827444383266139	0.3129497176985317	0.04237889530850325	0.044353703936834014	False	False	0.04237889530850325
10849	EEF2	0.4772627902217601	0.7393480390803016	0.04239002581068878	0.5768520443627003	False	False	0.04239002581068878
5674	COMMD5	0.04433073101663475	0.30244439335367046	0.04247675881130203	0.04040644129507997	False	False	0.04247675881130203
10981	DNM2	0.03164196554108935	0.25050693298421883	0.042490076717828215	0.0371759304504716	False	False	0.042490076717828215
2126	TGFBR2	0.16609897298929227	0.52906956129254	0.04255692422443546	0.08645276072319974	False	False	0.04255692422443546
4437	TRGV10	0.06010444767983513	0.3455132027629105	0.04256611454734094	0.03980841483460383	False	False	0.04256611454734094
7263	ABRAXAS2	0.03693834767727699	0.27415056425335327	0.04258463761628464	0.03622906039772408	False	False	0.04258463761628464
3978	RPL7L1	0.1289254130842059	0.49313340810408446	0.04261078704090255	0.08163251585504981	False	False	0.04261078704090255
7340	COPS7A	0.008833138893910063	0.12046204750259608	0.04267537727521722	0.030180370330475687	False	False	0.04267537727521722
5564	MED30	0.061250785386968765	0.3490699470429534	0.042700717843930286	0.06312480284256881	False	False	0.042700717843930286
12110	TRAPPC10	0.005079176393335989	0.08648754950423101	0.04284269086583199	0.025444208215294258	False	False	0.04284269086583199
3103	CDKN2AIP	0.05076151651765441	0.3195430174128937	0.042851922840785726	0.05213027229804671	False	False	0.042851922840785726
4694	PIK3CG	0.03850822742087693	0.28187805371434016	0.042884948884209226	0.04229310113057662	False	False	0.042884948884209226
8770	HACD3	0.04160988702327671	0.2933394888579153	0.042938618220194104	0.04922690246714635	False	False	0.042938618220194104
9064	NUDT16L1	0.09327668650715305	0.42014958488716336	0.04300231092004957	0.06165156387880946	False	False	0.04300231092004957
8984	TMEM204	0.07081030574415602	0.3787366867994586	0.043040560936493034	0.05361883643637882	False	False	0.043040560936493034
12073	MORC3	0.0700432940536239	0.37637852836781766	0.04308278805173769	0.05382515213797601	False	False	0.04308278805173769
10582	CPNE1	0.07663249308193208	0.3956171499214854	0.043170139115002476	0.05656879487332333	False	False	0.043170139115002476
1617	MITD1	0.028187472965330234	0.23592528742214758	0.04317347665332079	0.04665753622068448	False	False	0.04317347665332079
6034	SET	0.13441369126263794	0.5053040214060877	0.0431811460046577	0.09877870926696262	False	False	0.0431811460046577
11029	WDR83OS	0.052391733194345445	0.3252796967660886	0.04321795029194234	0.04661449706286526	False	False	0.04321795029194234
6069	UCK1	0.007903965147083329	0.1130833140258327	0.043286582118552276	0.028050036535839016	False	False	0.043286582118552276
7230	FAM160B1	0.013969985026994978	0.1563644768053845	0.04333367580537057	0.03412878467293268	False	False	0.04333367580537057
8838	PSTPIP1	0.059596174760625356	0.3445460012120651	0.04335654681070641	0.05241825498556822	False	False	0.04335654681070641
1019	RGS1	0.2032823676233993	0.5738585687026118	0.043363184266138145	0.07566731565454032	False	False	0.043363184266138145
2761	NSG1	0.006916971278874907	0.10465797422205378	0.04343798261131163	0.02626921844490793	False	False	0.04343798261131163
8574	NSMCE3	0.02660893014642761	0.22923005053228568	0.043450879294704654	0.04110196203495679	False	False	0.043450879294704654
8359	ZBTB1	0.04855076186335643	0.313422475745608	0.04346092146917769	0.045418236823229305	False	False	0.04346092146917769
10997	PRKCSH	0.10217487475792149	0.43525320975426784	0.04352133306252218	0.05976739894138293	False	False	0.04352133306252218
1537	SUCLG1	0.04444965481202326	0.3024961888347441	0.043536042953628784	0.05261007470361302	False	False	0.043536042953628784
10794	UQCR11	0.37697537528011615	0.6605184450594418	0.04354218058448145	0.329445142759366	False	False	0.04354218058448145
10133	CD300A	0.025950318243705153	0.22641943111731194	0.043642371227524714	0.03847230397415965	False	False	0.043642371227524714
4549	HSPB1	0.020333614203008176	0.1953795103854264	0.04368135754469218	0.03973430495583609	False	False	0.04368135754469218
2286	TEX264	0.0512139974549653	0.3215007884009753	0.04372812607681118	0.05256926234853401	False	False	0.04372812607681118
1630	RNF149	0.2584382286644881	0.6009695935750529	0.04372873876500488	0.14942264690827786	False	False	0.04372873876500488
5889	TRMO	0.1025731283578772	0.43575749867209423	0.043743206805508715	0.0636052264088995	False	False	0.043743206805508715
9382	ZFP90	0.015228822377198149	0.16511667853022668	0.043849870983019616	0.03151897395427307	False	False	0.043849870983019616
4213	CCDC28A	0.03344101669995135	0.2574883917438063	0.04389043470356296	0.048820822803157096	False	False	0.04389043470356296
702	LIX1L	0.016611668539078753	0.17273982149745423	0.04390895508527775	0.037092225186610484	False	False	0.04390895508527775
3917	SNRPC	0.18164341538280201	0.5488928751211186	0.0439246377532533	0.09896666422653733	False	False	0.0439246377532533
822	KRTCAP2	0.3337889175266042	0.6184562051995787	0.04399073283576301	0.25810131999883756	False	False	0.04399073283576301
56	KCNAB2	0.00715678035595753	0.10650068417955712	0.04399144763865566	0.030393562164534343	False	False	0.04399144763865566
2922	HELQ	0.006800337576836871	0.10326769943070846	0.04401399886375005	0.02808644530478488	False	False	0.04401399886375005
9844	SYNRG	0.15848274142612961	0.525682616606849	0.04406295480020971	0.08499626036775246	False	False	0.04406295480020971
358	PPCS	0.10806355731319593	0.44826524353521013	0.04406968899588256	0.07812504930777496	False	False	0.04406968899588256
12076	PIGP	0.003693196861910423	0.07025867363491495	0.044071661421909644	0.02845536557476172	False	False	0.044071661421909644
9498	TRAPPC2L	0.11088242322191125	0.45389478092212676	0.04410092534484552	0.0806977783193749	False	False	0.04410092534484552
11033	TRIR	0.41144094574743073	0.6904098713212541	0.044102543056655195	0.38735534970679975	False	False	0.044102543056655195
3799	HLA-E	0.5559791156376126	0.7938458461162121	0.04411630166872422	1.1189155725950606	False	False	0.04411630166872422
7243	TIAL1	0.09599204129799599	0.4243105102301629	0.044356260462340556	0.07219604930181181	False	False	0.044356260462340556
4204	BCLAF1	0.28022751197113105	0.6009695935750529	0.04437866120261544	0.15043891648228247	False	False	0.04437866120261544
2528	NCK1	0.082436383092483	0.4048793916955418	0.04438749681130351	0.06849375777365116	False	False	0.04438749681130351
5247	FLNA	0.17248861811717428	0.5358123633972399	0.044458590139603925	0.08788696567663985	False	False	0.044458590139603925
10683	ZNF217	0.05261651769754741	0.3262852354175671	0.04452635130404387	0.0515323548337047	False	False	0.04452635130404387
8505	BCL11B	0.08794735539863255	0.4090950203876383	0.04455009028432078	0.06448896145552732	False	False	0.04455009028432078
11901	JOSD1	0.011769129635665747	0.14127459292717778	0.04456148950939828	0.03715784663564703	False	False	0.04456148950939828
6443	TMEM179B	0.13679750851096192	0.5100940114625376	0.0446139119711644	0.09494821451018365	False	False	0.0446139119711644
9200	INO80E	0.08097453815298246	0.4048793916955418	0.04465558551725159	0.06131791716881012	False	False	0.04465558551725159
379	ATP6V0B	0.19914257749107095	0.5689856843358814	0.044737223531833036	0.14782540550392664	False	False	0.044737223531833036
10877	SAFB	0.05103026113010368	0.32067353756051836	0.044771711427788866	0.062129902454574455	False	False	0.044771711427788866
7288	ECHS1	0.021615605701775294	0.2017315325350584	0.044826227240883455	0.04129861537994963	False	False	0.044826227240883455
11764	UBE2L3	0.17572365797159736	0.5412327690630462	0.04483450121872731	0.11969273361597167	False	False	0.04483450121872731
3993	DNPH1	0.07898035159873269	0.4001799571005056	0.04492703863380718	0.06705330262023411	False	False	0.04492703863380718
3949	CCDC167	0.019488040409179466	0.1902464997463789	0.04495817555530011	0.0373983070924041	False	False	0.04495817555530011
2073	VGLL4	0.026237059515267426	0.2276727963116815	0.04503425638047554	0.041596493526790915	False	False	0.04503425638047554
6677	TAF1D	0.28810773730272343	0.6009695935750529	0.04506362510533929	0.18282121101791937	False	False	0.04506362510533929
1753	MARCHF7	0.0811738986927673	0.4048793916955418	0.04509989732129782	0.059715169952826545	False	False	0.04509989732129782
4772	ZC3HAV1	0.05833481308351162	0.3404465762367875	0.04515374938884924	0.058028612327709624	False	False	0.04515374938884924
11745	COMT	0.013606665860481051	0.15395690445840596	0.04516404147561181	0.03242420195863488	False	False	0.04516404147561181
8083	MZT1	0.026904671134074815	0.23038649552319465	0.04518254035949524	0.04900360672493998	False	False	0.04518254035949524
4681	PMPCB	0.12363542450148038	0.48061420445242387	0.04518320679226733	0.08543395677979072	False	False	0.04518320679226733
1543	TGOLN2	0.08738077891426976	0.40822372989236155	0.045207622954232016	0.06889951086780997	False	False	0.045207622954232016
2719	ATP5ME	0.13681735977035042	0.5100940114625376	0.045254837566351694	0.10605799239338115	False	False	0.045254837566351694
9270	LONP2	0.022190614686013153	0.20485709408428196	0.045258126734549445	0.04153970536890994	False	False	0.045258126734549445
7618	BAZ2A	0.09624866899803836	0.4245853650210262	0.04532240525030942	0.07540055648999267	False	False	0.04532240525030942
4905	SYAP1	0.13652135045266509	0.5100889450186447	0.04536399817952902	0.07534828890910308	False	False	0.04536399817952902
6478	RASGRP2	0.00899571889826491	0.12161291028726874	0.0455415057730508	0.030671681664632945	False	False	0.0455415057730508
3109	PRIMPOL	0.02800305330232387	0.2349487824173686	0.04555984342319905	0.03307480139009068	False	False	0.04555984342319905
243	TRNAU1AP	0.02578050317477656	0.2260091883854068	0.04556388501549432	0.048964817495493404	False	False	0.04556388501549432
6024	SWI5	0.002621948151800478	0.055807736583507295	0.045604799419411694	0.02326927285934432	False	False	0.045604799419411694
10362	HAUS1	0.010194467166645533	0.13105189413359794	0.04561193804303696	0.03629898447334096	False	False	0.04561193804303696
8706	LYSMD2	0.0289618111369229	0.2381839527151371	0.045667993638302554	0.04162646813339062	False	False	0.045667993638302554
10604	BLCAP	0.005588098277398518	0.0910882974267149	0.04567039199011341	0.03378182827505503	False	False	0.04567039199011341
5077	ATRX	0.21852217540359506	0.5954328006078546	0.04567131505324734	0.1159565741761347	False	False	0.04567131505324734
8643	TMEM87A	0.12129669089248524	0.47651616047664297	0.04571534261186822	0.08367738998338077	False	False	0.04571534261186822
8746	USP3	0.03879228444039399	0.28289447125447315	0.04583270464770857	0.051385730923561565	False	False	0.04583270464770857
5211	IDS	0.18392687235963945	0.5516743930694701	0.046076366442776295	0.1276368959231323	False	False	0.046076366442776295
3798	RPP21	0.007877657860518349	0.11294780905078294	0.04610632770161684	0.035047637968418296	False	False	0.04610632770161684
5540	PABPC1	0.5537169283788425	0.7920718077357753	0.04611525601970264	0.5800775738244646	False	False	0.04611525601970264
4023	MCM3	0.01355152472132078	0.15395690445840596	0.04618204172004473	0.040589939216884335	False	False	0.04618204172004473
9541	RPA1	0.017156369324522112	0.17522439348457344	0.04619283900584421	0.04124539851974905	False	False	0.04619283900584421
605	STXBP3	0.01248421518784607	0.145879422278285	0.046222817731672736	0.032787056409575965	False	False	0.046222817731672736
2547	XRN1	0.077705174586851	0.3975595430100981	0.046254723200636706	0.07717374921514747	False	False	0.046254723200636706
9049	NLRC3	0.005367997454075223	0.08896641200329743	0.046261105369321064	0.02992661636364594	False	False	0.046261105369321064
10774	AC004151.1	0.02823726340653657	0.23605555433559972	0.046261153739441625	0.04945491802658927	False	False	0.046261153739441625
2369	CHMP2B	0.022628976538459737	0.2074555863239023	0.046271641993915334	0.04713256640380688	False	False	0.046271641993915334
7574	COPZ1	0.12629769867080198	0.4872432458691275	0.04627410349560581	0.11259441446052508	False	False	0.04627410349560581
10297	ANKRD12	0.3558999310381107	0.6403486200749794	0.046444387817791345	0.2425600029109569	False	False	0.046444387817791345
604	PRPF38B	0.21394269815294625	0.5882187083148845	0.04644463504285196	0.13995249351758635	False	False	0.04644463504285196
7141	ZFYVE27	0.0022797790260715494	0.0500635618262266	0.04648112626796745	0.029279386917694227	False	False	0.04648112626796745
256	PTP4A2	0.08620097252232478	0.40796787985109023	0.046495746136905255	0.08788246803739097	False	False	0.046495746136905255
8665	PDIA3	0.3122954853021256	0.6009695935750529	0.046498003409197824	0.22185840432563525	False	False	0.046498003409197824
8221	MDP1	0.00205627534212234	0.04725338933324059	0.04650323342848285	0.02620896017911394	False	False	0.04650323342848285
4188	SAMD3	0.1784552814094316	0.5451838247444617	0.046587961084514753	0.1046255515532547	False	False	0.046587961084514753
1372	BIRC6	0.08035688208463353	0.4030260425944415	0.046740536568119266	0.06570322962289446	False	False	0.046740536568119266
11898	DDX17	0.2712444658200339	0.6009695935750529	0.04675847113392955	0.1721820369195402	False	False	0.04675847113392955
6703	CASP4	0.1104184303679109	0.4526109850953001	0.0468285755619875	0.08479403143518427	False	False	0.0468285755619875
5690	CDC37L1	0.006922116904837869	0.10465797422205378	0.04686568216252562	0.03212917192179835	False	False	0.04686568216252562
2290	ABHD14B	0.06429156424459034	0.35845221567823937	0.046977711392574756	0.06566171256009112	False	False	0.046977711392574756
1287	NBAS	0.0022536386223039207	0.04980541355291665	0.04700815232177747	0.028372380798787213	False	False	0.04700815232177747
6802	SORL1	0.016948727896660326	0.17469146187371515	0.047082333276106655	0.04235372734203767	False	False	0.047082333276106655
3088	NEK1	0.014222608335884011	0.15816941411651736	0.047102772339270134	0.035657552186022984	False	False	0.047102772339270134
11761	THAP7	0.05125688895658179	0.3215007884009753	0.04712467594219486	0.06720419730363267	False	False	0.04712467594219486
431	OSBPL9	0.03424531464135806	0.26149920765994045	0.04713064696485451	0.04704611719156919	False	False	0.04713064696485451
7716	BTG1	0.6633166057290981	0.8553212891057512	0.04716314631140974	1.0479485051015789	False	False	0.04716314631140974
5334	CCAR2	0.02216867809025105	0.20485709408428196	0.04721533229703092	0.04778308940402577	False	False	0.04721533229703092
7037	ANAPC16	0.3010833633584454	0.6009695935750529	0.04723907665176567	0.21933548755190344	False	False	0.04723907665176567
8464	FOXN3	0.01141763902556818	0.1398526138662461	0.04725543918865791	0.043970296347744006	False	False	0.04725543918865791
6956	CSGALNACT2	0.0068856229571687974	0.10441016884103985	0.04727039361759622	0.033558206904805106	False	False	0.04727039361759622
2825	RFC1	0.052034375740676396	0.3246132497407842	0.047290042635457295	0.06568717546342463	False	False	0.047290042635457295
2993	LARP7	0.0694239306224811	0.37440621359071197	0.04734431391072019	0.07090519829077667	False	False	0.04734431391072019
4603	ARPC1B	0.01165905954583899	0.14127459292717778	0.04751388880447092	0.04059054576948787	False	False	0.04751388880447092
7190	TRIM8	0.005069405378041758	0.086462912416617	0.04759151881711858	0.02515336362582244	False	False	0.04759151881711858
8289	NEMF	0.07246716693044616	0.38404120303358236	0.047711115283805686	0.07795971849661194	False	False	0.047711115283805686
10241	MCRIP1	0.04784791008517136	0.3117880940375563	0.04772354640478836	0.06617712589462152	False	False	0.04772354640478836
8533	KLC1	0.0010878837954875385	0.029736444694023846	0.04776499959810414	0.029269905488812517	False	False	0.04776499959810414
10831	S1PR4	0.16987766329985626	0.5335444724471313	0.04785982653222362	0.08843024083402719	False	False	0.04785982653222362
5429	ATP6V1H	0.006111050900917356	0.09559561100576593	0.047877771846949586	0.03683855552017019	False	False	0.047877771846949586
5057	NONO	0.08313942771934481	0.4048793916955418	0.0479168334065268	0.07422959771049156	False	False	0.0479168334065268
5974	RC3H2	0.005658601963227944	0.09183061827104289	0.04797460345384318	0.030434927160150546	False	False	0.04797460345384318
4419	5,00 LSM	0.09399790213255874	0.4209865244238259	0.04805798279276461	0.07471678724114814	False	False	0.04805798279276461
10838	HMG20B	0.0012614783030392269	0.03283953667586078	0.048133506017939205	0.028697116593464033	False	False	0.048133506017939205
4725	NDUFA5	0.07786718914804265	0.39776819902166005	0.04817901558330931	0.08478563915142852	False	False	0.04817901558330931
10917	XAB2	0.1135725544421048	0.4602033064767205	0.04837061500528616	0.0910687990737765	False	False	0.04837061500528616
4584	SAMD9	0.09333344314685918	0.42020554103164187	0.048465603173140824	0.08713383503844228	False	False	0.048465603173140824
1721	MCM6	0.014263775904937463	0.15845758323485074	0.048474175433394766	0.0391644478430239	False	False	0.048474175433394766
7134	EXOSC1	0.093135855199718	0.42014958488716336	0.04852576485419577	0.07507996403434303	False	False	0.04852576485419577
6475	PRDX5	0.22447408486434367	0.6009695935750529	0.04852679675010095	0.15705219296257147	False	False	0.04852679675010095
3223	GPBP1	0.1318314659984426	0.4993922090903804	0.048529473230105	0.11132141495688577	False	False	0.048529473230105
1832	PMS1	0.009198329774043742	0.12288882767479813	0.0485730681448698	0.03405391801609082	False	False	0.0485730681448698
2234	PRKAR2A	0.024074596728690438	0.21631733237102732	0.04860274590105931	0.04716419236043866	False	False	0.04860274590105931
1295	LAPTM4A	0.08837465278006526	0.41053109053065195	0.04861745310493701	0.08864209457729638	False	False	0.04861745310493701
5499	NBN	0.03828771111320401	0.2806594603619267	0.04868924511275655	0.050436370158463376	False	False	0.04868924511275655
9279	SNX20	0.020295407904623367	0.1953795103854264	0.048746636260795256	0.04986819101685888	False	False	0.048746636260795256
456	TMEM59	0.295534763016954	0.6009695935750529	0.04888673494052545	0.24798022294312377	False	False	0.04888673494052545
9307	POLR2C	0.06410929794076423	0.35820509828440994	0.04889797293186777	0.06989024361867582	False	False	0.04889797293186777
553	LRRC8C	0.015988158760512246	0.16926148356642715	0.048919371335755586	0.042505843167224625	False	False	0.048919371335755586
11504	PIH1D1	0.02804578509718243	0.2349487824173686	0.04909321892348869	0.048272815020231716	False	False	0.04909321892348869
8720	CCPG1	0.10390080462386941	0.4385281014336171	0.04915232989803602	0.07721550553367379	False	False	0.04915232989803602
3708	E2F3	0.014705281341314177	0.16180482764007453	0.049160310967927626	0.03671705773037471	False	False	0.049160310967927626
8097	MYCBP2	0.05767639507112855	0.3386572728116519	0.049163508770342104	0.07268575888671232	False	False	0.049163508770342104
1605	ZAP70	0.08925871694247049	0.4118748524573261	0.04923475258346202	0.08898524471213308	False	False	0.04923475258346202
8835	ETFA	0.019324845328631587	0.18918677514467136	0.04925917949434238	0.05140432882844732	False	False	0.04925917949434238
6515	RELA	0.0451633946743819	0.3044206232854022	0.049318287781660794	0.06125863256414285	False	False	0.049318287781660794
6162	SIGIRR	0.060493534989566604	0.346920344983486	0.04934814289495901	0.06786331844128919	False	False	0.04934814289495901
8830	IMP3	0.14940004187303846	0.525682616606849	0.04936772741932601	0.16281149812628712	False	False	0.04936772741932601
2546	GK5	0.006275919633637939	0.09747878307580747	0.049460289019466155	0.03803834080528677	False	False	0.049460289019466155
6553	RBM4B	0.0004432464227376391	0.01466496952077277	0.04958214678928922	0.025249829787886546	False	False	0.04958214678928922
11194	ZNF91	0.002273656208683836	0.0500348877957606	0.049721243132632355	0.03244328666269109	False	False	0.049721243132632355
8371	ATP6V1D	0.0020873372257778073	0.047650926954184804	0.04977323026331348	0.031419657714916074	False	False	0.04977323026331348
122	EFHD2	0.05595479107429514	0.3342172674622268	0.049787950903335765	0.06401586080535074	False	False	0.049787950903335765
6528	DRAP1	0.23960773004151012	0.6009695935750529	0.05000427820583198	0.19766177237033844	False	False	0.05000427820583198
10971	CDC37	0.21063963291092164	0.5851601677041303	0.05009063499439647	0.20238112532690666	False	False	0.05009063499439647
7591	DGKA	0.012574898845884473	0.14648910990180045	0.05009734231778012	0.04248867146252246	False	False	0.05009734231778012
3549	CYFIP2	0.009495636350781359	0.1250078260780304	0.05013664304073119	0.04547128587793768	False	False	0.05013664304073119
371	ELOVL1	0.021761531022375002	0.20236080817315052	0.050154851703891286	0.05108686189135809	False	False	0.050154851703891286
7789	SELPLG	0.15760805883802234	0.525682616606849	0.050165554936678576	0.1099363426479061	False	False	0.050165554936678576
2300	WDR82	0.009056950384350206	0.12201626931549361	0.0501743690475353	0.03981570434871684	False	False	0.0501743690475353
11070	PKN1	0.03528201091174145	0.26596736076860966	0.05027307634021487	0.05462226095829117	False	False	0.05027307634021487
5085	P2RY10	0.09323630920681754	0.42014958488716336	0.050374852448320774	0.07253943819008515	False	False	0.050374852448320774
11074	NDUFB7	0.11727353844307348	0.4676468057495489	0.05041032924451907	0.10475400625989678	False	False	0.05041032924451907
12117	SUMO3	0.036370319049636064	0.27133086103695314	0.05042965042045194	0.060831651342718784	False	False	0.05042965042045194
2059	RPUSD3	0.00744492586119695	0.10861017544979316	0.05043162553370794	0.03852467117517182	False	False	0.05043162553370794
10668	RNF114	0.07453888447585673	0.38965042428320273	0.050452819708197864	0.08902560609780001	False	False	0.050452819708197864
1586	SNRNP200	0.04880436450056476	0.31408360227222193	0.0505558803117274	0.0714201908767893	False	False	0.0505558803117274
9105	PDXDC1	0.01087198318917488	0.13638561520043416	0.05059088953009366	0.04319835830940289	False	False	0.05059088953009366
9491	SNAI3	0.01188038865354549	0.14165223714851172	0.05060719294794967	0.036028683729720914	False	False	0.05060719294794967
4330	BRAT1	0.0016078017174415145	0.03920243295555167	0.05061873593977438	0.027076287781087196	False	False	0.05061873593977438
1483	GMCL1	0.010455432685990411	0.13312729623989966	0.05065131993404058	0.04150763359130099	False	False	0.05065131993404058
10828	TLE5	0.2459094179308587	0.6009695935750529	0.05069215506470482	0.14400628560714507	False	False	0.05069215506470482
4340	WIPI2	0.001282418367933221	0.03321815358534256	0.05072369507053571	0.03127592073732548	False	False	0.05072369507053571
11218	GPI	0.07184912833531987	0.3819329048203518	0.05073042120452179	0.08145748430423522	False	False	0.05073042120452179
3752	BTN3A3	0.013752920413731636	0.15512510798706255	0.050735905838746966	0.046734776682733147	False	False	0.050735905838746966
9705	COPS3	0.018737101474319368	0.18542902611393608	0.05076867928265201	0.05202049582024638	False	False	0.05076867928265201
312	10,00 LSM	0.027657828701956485	0.23375253598634826	0.050894659261637935	0.06659220426939846	False	False	0.050894659261637935
9762	KIAA0100	0.005431251585576225	0.08927791614275417	0.050992616817448905	0.03616498703702112	False	False	0.050992616817448905
6871	PRKCQ	0.07388247069209224	0.38738880518867347	0.05101236526278001	0.07570125924402407	False	False	0.05101236526278001
3718	RIPOR2	0.05232341914108659	0.3252796967660886	0.051084576478311036	0.06617942896116985	False	False	0.051084576478311036
3231	KIF2A	0.03303669971119491	0.2558885171666844	0.05110798761665973	0.06919075958849338	False	False	0.05110798761665973
3715	C6orf62	0.00815703815445783	0.11511409101897743	0.05116102276661955	0.04346338772539342	False	False	0.05116102276661955
1368	DPY30	0.04138628276065181	0.2922361108326923	0.05121747069730743	0.058854911183373305	False	False	0.05121747069730743
10672	CEBPB	0.005698367440685515	0.09187652205838795	0.05123726482553017	0.03190525596061449	False	False	0.05123726482553017
5416	THAP1	0.02157377367343407	0.2017315325350584	0.05124285963614105	0.049098656502332576	False	False	0.05124285963614105
2093	CAPN7	0.010125095943009263	0.13048309126555485	0.05128718816440094	0.04813732328207305	False	False	0.05128718816440094
5788	GRHPR	0.0023147964349507343	0.05051216506267495	0.051323648486383856	0.034984080811564844	False	False	0.051323648486383856
6484	EHD1	0.013383623170187212	0.15259680995470315	0.05135744845173624	0.04857078621561608	False	False	0.05135744845173624
8002	N4BP2L2	0.18346851045927356	0.551336287774829	0.051460175838879726	0.18900172847710298	False	False	0.051460175838879726
7109	MARCHF5	0.018644543432821452	0.18500935792996412	0.051638683081559646	0.05527550233214089	False	False	0.051638683081559646
11991	ALG12	0.010552057753128289	0.13382689118650004	0.05167998041559808	0.04171375264779905	False	False	0.05167998041559808
9644	SAT2	0.06699505908646874	0.36644427526653545	0.05171764461613703	0.08064620196819305	False	False	0.05171764461613703
6117	AGPAT2	0.0027752249817243548	0.057652523770341746	0.051747102019555125	0.02900691008132495	False	False	0.051747102019555125
7413	WBP11	0.05876289256421808	0.3421357427491778	0.0517669552668141	0.06951760107211852	False	False	0.0517669552668141
8383	DCAF5	0.03874052694499698	0.28278778464985443	0.05177296659790754	0.04990196098270041	False	False	0.05177296659790754
6208	NAP1L4	0.08196724958426369	0.4048793916955418	0.05177368946248695	0.07713978092991904	False	False	0.05177368946248695
7370	KLRG1	0.2656783268174405	0.6009695935750529	0.051809150135311725	0.14890013517958395	False	False	0.051809150135311725
6192	MOB2	0.041416157145637796	0.292248386054171	0.051811471901098374	0.06933438275637252	False	False	0.051811471901098374
5390	EIF4EBP1	0.037948426653600764	0.2791470303184532	0.05192127744921644	0.049474856073267	False	False	0.05192127744921644
9915	EZH1	0.0019045296362267432	0.04470220252896791	0.05192273392729093	0.034118305975466626	False	False	0.05192273392729093
4535	GTF2I	0.0066942028884258795	0.10195408416727214	0.05192980402657874	0.03885864269699943	False	False	0.05192980402657874
2025	HDLBP	0.00899836082780425	0.12161291028726874	0.051994536684026156	0.03960926533582505	False	False	0.051994536684026156
11491	PPP1R15A	0.2955193055040232	0.6009695935750529	0.05200817705802271	0.20573655005251423	False	False	0.05200817705802271
11477	KDELR1	0.09646676721418265	0.42493651868266125	0.052023032059490985	0.09967178374194027	False	False	0.052023032059490985
2254	APEH	0.019610538078367223	0.19108316981238307	0.05208522528560925	0.04711638001746006	False	False	0.05208522528560925
1481	AAK1	0.058170309947622595	0.3402111539560562	0.05209511428803386	0.07173923043052802	False	False	0.05209511428803386
432	NRDC	0.014529174959088117	0.16025988121639045	0.05210243967406905	0.05020357793971394	False	False	0.05210243967406905
8748	HERC1	0.012804110872200394	0.147938041857114	0.05210346888274531	0.0436650893828842	False	False	0.05210346888274531
8476	TC2N	0.11544942950450303	0.463842247951027	0.05223297988053176	0.08754581732026646	False	False	0.05223297988053176
6833	FLI1	0.017974365144612578	0.18038990952307485	0.05224427430368139	0.04673433517304699	False	False	0.05224427430368139
7604	SMARCC2	0.08243345247133844	0.4048793916955418	0.052336685419002035	0.08595003890857267	False	False	0.052336685419002035
8989	NME3	0.020325986644709294	0.1953795103854264	0.05234892305950249	0.06128670283582773	False	False	0.05234892305950249
10424	TSHZ1	0.0021127086108108585	0.048019046696919886	0.05240874010344848	0.028387919664801503	False	False	0.05240874010344848
4290	SFT2D1	0.016428961027462163	0.17133294999221838	0.05241276355694855	0.04829228732190775	False	False	0.05241276355694855
11604	LENG8	0.025740936557642986	0.2260091883854068	0.05253173524291182	0.05828467580709564	False	False	0.05253173524291182
4661	ZNHIT1	0.08483851999313237	0.4059813376169596	0.05269558096460568	0.09464503523339046	False	False	0.05269558096460568
8340	JKAMP	0.011401905806083999	0.1398526138662461	0.05281136828429906	0.04254174567340465	False	False	0.05281136828429906
10146	JPT1	0.04303380638476715	0.29939192693809535	0.052960735216573414	0.07373757559931679	False	False	0.052960735216573414
10610	PPP1R16B	0.062213912144936524	0.35177784727787464	0.053061844891907226	0.08415040650059667	False	False	0.053061844891907226
6317	FBXO3	0.01792400076466274	0.18038990952307485	0.053094543093402516	0.04606123088618342	False	False	0.053094543093402516
11877	CYTH4	0.0066379722482165365	0.10169412646345895	0.053160976766756116	0.03873156136676167	False	False	0.053160976766756116
3292	AGGF1	0.00587312786736285	0.09319820662494524	0.05320904323044335	0.04263090610169293	False	False	0.05320904323044335
2121	EOMES	0.0416555065048065	0.2933394888579153	0.05322264867046395	0.06631673361813084	False	False	0.05322264867046395
11337	PLD3	0.00955432740433533	0.12546245100990022	0.05328879749755206	0.04873077830906664	False	False	0.05328879749755206
7529	LETMD1	0.026615138244145232	0.22923005053228568	0.05329649372117817	0.057689240725522624	False	False	0.05329649372117817
1681	DBI	0.19872865283450977	0.5685438174395652	0.053347470453785475	0.16283691733070974	False	False	0.053347470453785475
6471	BAD	0.04609586708145008	0.3071890972736301	0.05335821668223548	0.05256907754902089	False	False	0.05335821668223548
6603	NUMA1	0.01848392804427948	0.18372493836931192	0.05345758503322931	0.05093066055285796	False	False	0.05345758503322931
1791	OLA1	0.033895007892269076	0.2600641238799661	0.05366176337377942	0.07050629654962025	False	False	0.05366176337377942
233	RPA2	0.11328134233224436	0.45976150337358973	0.053681632744411914	0.11709338995847808	False	False	0.053681632744411914
8024	NAA16	0.0018165996315772546	0.04307995518993823	0.05379980766700048	0.02626601801243391	False	False	0.05379980766700048
808	ADAR	0.09723276232301553	0.4259623375154628	0.053925289165021796	0.11972814111897115	False	False	0.053925289165021796
3720	TRIM38	0.029441207376141032	0.2402245255427941	0.05393973033323643	0.06461833291844035	False	False	0.05393973033323643
7550	EIF4B	0.21299373662362686	0.5882187083148845	0.054009539166113216	0.1876659302899007	False	False	0.054009539166113216
248	SRSF4	0.07837921257067419	0.3988852919998005	0.054147200529213214	0.09968612510501668	False	False	0.054147200529213214
7344	CD4	0.024299602033286627	0.21807002998931263	0.05423705608983119	0.06505722334880507	False	False	0.05423705608983119
8255	SNX6	0.09436580004553018	0.4212709153997233	0.054252432413709896	0.12042671609460637	False	False	0.054252432413709896
8150	RASA3	0.004655027929295895	0.08119753604097132	0.054331168221058025	0.04175966911101609	False	False	0.054331168221058025
7379	GABARAPL1	0.027430986645004984	0.23240265765225673	0.05441269874648268	0.059524232668153355	False	False	0.05441269874648268
8367	MAX	0.11200287265897392	0.45640401659818053	0.05455730390911126	0.10771443636229869	False	False	0.05455730390911126
316	MEAF6	0.07837346474340794	0.3988852919998005	0.05470735877198906	0.12008222853869535	False	False	0.05470735877198906
11494	BAX	0.17373343232580565	0.5385166104351368	0.05479539239139946	0.13332104029950131	False	False	0.05479539239139946
704	POLR3GL	0.06220791141769296	0.35177784727787464	0.054907514330846334	0.08105690216415383	False	False	0.054907514330846334
913	NDUFS2	0.01934570269518758	0.18921263078617082	0.0549474411781357	0.06877575982152745	False	False	0.0549474411781357
5330	PPP3CC	0.053829358425752774	0.3292847738329176	0.05496510702105402	0.09097711273123708	False	False	0.05496510702105402
8495	IFI27L2	0.05889177839529063	0.3423886605679823	0.054987228289521246	0.08898753798409795	False	False	0.054987228289521246
3911	SMIM29	0.014199299515909144	0.15807944702223825	0.0549930649507349	0.0517674142892441	False	False	0.0549930649507349
7303	DCP1B	0.02023711210012478	0.1953795103854264	0.05504956125154333	0.04941137746143876	False	False	0.05504956125154333
9205	YPEL3	0.02073159546114799	0.1970165435086406	0.055060380035174175	0.06402262534653202	False	False	0.055060380035174175
9150	GGA2	0.07034911430126296	0.37743607967315	0.055076874246283485	0.08662384823801811	False	False	0.055076874246283485
3277	ENC1	0.003959738402198119	0.07292098912913866	0.05511582025501715	0.03618302150221353	False	False	0.05511582025501715
1259	ADI1	0.0029266001852844585	0.06007627692598749	0.055116371136945695	0.04060341313146473	False	False	0.055116371136945695
4977	WAS	0.04942593155021956	0.31612509298776514	0.05516907844497731	0.0794813045290079	False	False	0.05516907844497731
10267	NARF	0.0689175679079166	0.3726427786879385	0.05519409117176217	0.09625435729375045	False	False	0.05519409117176217
6190	TOLLIP	0.005241818135114533	0.08824435165224417	0.05525226699064543	0.0476325045894371	False	False	0.05525226699064543
4047	SMAP1	0.039673967755521615	0.2856856852037993	0.055296818558905655	0.07630854962247141	False	False	0.055296818558905655
9325	CKLF	0.025089688807197464	0.2228960060868338	0.05537178687130832	0.06062908278087552	False	False	0.05537178687130832
10475	CDC25B	0.0013443370700098912	0.034393175236927934	0.05540692373304827	0.03603173015911257	False	False	0.05540692373304827
942	MPC2	0.0363881668840354	0.27133086103695314	0.05548208686954762	0.07022103382630294	False	False	0.05548208686954762
3513	CSNK1A1	0.0932745530676578	0.42014958488716336	0.05561645906444987	0.112669556998135	False	False	0.05561645906444987
1025	CDC73	0.0269528948079402	0.23052507995738278	0.05562720260567095	0.06444816383418071	False	False	0.05562720260567095
11034	GET3	0.048874461728558305	0.314190659957195	0.055726221616905214	0.07550319233972035	False	False	0.055726221616905214
1706	CCDC115	0.054134475664149445	0.3304165864188005	0.055799642085450116	0.09020276761121963	False	False	0.055799642085450116
780	THEM4	0.02884443043505007	0.23778341184830562	0.05580982130859806	0.07382394189245245	False	False	0.05580982130859806
9649	NAA38	0.055348149800176605	0.3326974722074273	0.05582167198813407	0.07636852989370903	False	False	0.05582167198813407
693	RNF115	0.10411649564790246	0.4387253713163338	0.05588107587063366	0.1279928037959538	False	False	0.05588107587063366
2376	MTRNR2L12	0.6977384995211424	0.8695144732035788	0.0559808688037968	1.5983080314786244	False	False	0.0559808688037968
5755	DCTN3	0.04049080078423265	0.28905700876001683	0.056107867242543304	0.0874247926004817	False	False	0.056107867242543304
1872	NDUFB3	0.08204639967265571	0.4048793916955418	0.05619786791352295	0.11141166358851315	False	False	0.05619786791352295
1574	MRPS5	0.045193058980039696	0.3044230244005657	0.056305281827902454	0.07104087478659125	False	False	0.056305281827902454
1158	PARP1	0.0121585686621709	0.1433496625357198	0.05635204498556362	0.06287562713194429	False	False	0.05635204498556362
9871	ORMDL3	0.012725161798632902	0.14738416356239148	0.05640117021744523	0.052201828971672595	False	False	0.05640117021744523
10135	SLC9A3R1	0.10829250623635311	0.4486774081679297	0.05640225854515772	0.11170658619886033	False	False	0.05640225854515772
11301	EIF3K	0.22970360190823239	0.6009695935750529	0.056555763809968455	0.3987596671233016	False	False	0.056555763809968455
2736	TACC3	0.017054165445191585	0.1750517905506842	0.05658972500905602	0.04853644623850169	False	False	0.05658972500905602
8264	RALGAPA1	0.021878136718643103	0.2030815067886916	0.056721727068051064	0.06765140676766299	False	False	0.056721727068051064
4042	PHF3	0.09221824238442694	0.4188329180791616	0.056842458888956754	0.10516151216592681	False	False	0.056842458888956754
1977	ITM2C	0.1273761390828339	0.4900207246864428	0.05686695566778903	0.13208239232556201	False	False	0.05686695566778903
9806	ZNF207	0.05701578058066836	0.33668158777225826	0.056986709337367936	0.1145842708228679	False	False	0.056986709337367936
9598	RPAIN	0.03503418496753978	0.26523329391970535	0.057039475764435785	0.08355080445161026	False	False	0.057039475764435785
3806	C6orf136	0.0002266124241086133	0.009607441833535374	0.05705196130180409	0.028557169460429903	False	False	0.05705196130180409
5400	PLEKHA2	0.021647325141722854	0.2017315325350584	0.05713245388505849	0.06506948658589566	False	False	0.05713245388505849
4483	UPP1	0.16262056868412966	0.5273090358950205	0.057301717060254526	0.15117803919181394	False	False	0.057301717060254526
9916	VPS25	0.0035685862008906946	0.06889759269266106	0.05732396194125206	0.04118244982000147	False	False	0.05732396194125206
8689	DUT	0.03554755918344431	0.26717257397860783	0.05734007456585478	0.07711910975448201	False	False	0.05734007456585478
7533	DAZAP2	0.2551471047234543	0.6009695935750529	0.05736820985264436	0.37890507096654913	False	False	0.05736820985264436
3599	NSD1	0.011257417798735573	0.13903781055346776	0.05746595243014175	0.05004346316282668	False	False	0.05746595243014175
42	TNFRSF14	0.04719995788667326	0.31035917049489614	0.05751093395502913	0.09493734880109851	False	False	0.05751093395502913
8817	SCAMP2	0.07317632409601683	0.38521869169878725	0.05774024057320765	0.13252493421013434	False	False	0.05774024057320765
5403	GOLGA7	0.09555823713548865	0.4241683169969494	0.05780602393716268	0.1325996338986279	False	False	0.05780602393716268
11516	IRF3	0.02398922050245811	0.21611104367652417	0.05782278687116396	0.07222114377812053	False	False	0.05782278687116396
3467	PURA	0.005930670837679852	0.0937623713713556	0.05784641030059732	0.049423227023877456	False	False	0.05784641030059732
4993	PLP2	0.0833976389406601	0.4048793916955418	0.05786504623315566	0.11435608498835831	False	False	0.05786504623315566
11977	FAM118A	0.010498005925587034	0.133467304221631	0.057923990599509964	0.05391153689013438	False	False	0.057923990599509964
7028	EIF4EBP2	0.022207479343304273	0.20485709408428196	0.05796377233643767	0.05555684215734513	False	False	0.05796377233643767
5820	OSTF1	0.11040642567078833	0.4526109850953001	0.057965903308971015	0.12368882740481515	False	False	0.057965903308971015
1773	SSB	0.1471274744265741	0.525682616606849	0.05796615053403163	0.15480435346619467	False	False	0.05796615053403163
6567	TBC1D10C	0.14908868655929125	0.525682616606849	0.05808585045903215	0.1200120181180118	False	False	0.05808585045903215
4065	PHIP	0.00656191429967144	0.10097570937879591	0.05820707135560123	0.055292249814178164	False	False	0.05820707135560123
11714	USP9Y	0.013967179134152529	0.1563644768053845	0.058366902357289016	0.06133571015984824	False	False	0.058366902357289016
3107	IRF2	0.02395337127703591	0.21611104367652417	0.05837974731152533	0.07023374100079696	False	False	0.05837974731152533
8288	KLHDC2	0.016613755817459976	0.17273982149745423	0.05839808227444466	0.055616315537958996	False	False	0.05839808227444466
11994	TRABD	0.06653724459152241	0.36470836916735794	0.05841220903687568	0.09989536880107408	False	False	0.05841220903687568
2819	KLF3	0.013321795229325896	0.15222605835754463	0.05843614149763481	0.05113458532965585	False	False	0.05843614149763481
1774	METTL5	0.0321369856985464	0.2526925590089337	0.058467512208043755	0.08099385300713978	False	False	0.058467512208043755
2210	SETD2	0.0327526027967633	0.2550059865874766	0.05854610290503022	0.06971540879667475	False	False	0.05854610290503022
11466	NAPA	0.08778767574238906	0.40871832717893103	0.05861626645212441	0.11482072713669765	False	False	0.05861626645212441
3340	ERAP2	0.027218584513749457	0.23173724372484886	0.058788636063951655	0.07847461857822503	False	False	0.058788636063951655
9525	GLOD4	0.021935490154805656	0.20325061216589327	0.05885381748862866	0.06441930254523673	False	False	0.05885381748862866
748	CTSS	0.02081082904172871	0.19722817632886508	0.059142388253402935	0.06877689406778034	False	False	0.059142388253402935
7996	ALOX5AP	0.3780134864362724	0.66145991974622	0.05920029803662315	0.29845136638437764	False	False	0.05920029803662315
7185	CUEDC2	0.0023350550589050154	0.050780479620251034	0.05935415801565129	0.04410399157512054	False	False	0.05935415801565129
11878	MFNG	0.0012270964669073385	0.03218649242870335	0.05946578281774801	0.043138134010722126	False	False	0.05946578281774801
4853	KMT2C	0.015564276412392889	0.16770346379203832	0.059515649724811465	0.04959861590956034	False	False	0.059515649724811465
11474	CARD8	0.045658545955203016	0.30616870034647753	0.05952368453928146	0.08489591611570185	False	False	0.05952368453928146
2485	ABTB1	0.017635376503512802	0.17871088365071947	0.05960624158615345	0.07309700439820128	False	False	0.05960624158615345
757	CDC42SE1	0.049756411851884896	0.31726203186343055	0.05963460797463013	0.10443884653321811	False	False	0.05963460797463013
2089	CCDC174	0.00778980144770566	0.11206740669988736	0.05965947559105333	0.05177219873398877	False	False	0.05965947559105333
9373	DPEP2	0.014884178245999828	0.16322748904431414	0.05976772254639795	0.05614082314325182	False	False	0.05976772254639795
5158	SEPTIN6	0.16375418565566177	0.5273219083646133	0.059981529228167456	0.16603090555480354	False	False	0.059981529228167456
5740	B4GALT1	0.00746349126392701	0.1087283082165636	0.06005794058250002	0.04386865883395912	False	False	0.06005794058250002
6744	USP28	0.0036433955509695944	0.069946135021192	0.06024253036783975	0.0391545466701971	False	False	0.06024253036783975
8753	PPIB	0.3277818033753209	0.6123776761216243	0.06024904824158456	0.4698099132334248	False	False	0.06024904824158456
1585	CIAO1	0.008529601952233014	0.11828701665933822	0.060286664072002956	0.05622276111265247	False	False	0.060286664072002956
11903	SUN2	0.009473808758268728	0.1248787456499204	0.060419383621119566	0.05456022420123722	False	False	0.060419383621119566
6811	TBRG1	0.08189237161061133	0.4048793916955418	0.060459920469373714	0.15277190975258859	False	False	0.060459920469373714
11259	TBCB	0.10618427643607223	0.4434805304951678	0.060531647983699186	0.14420060361369272	False	False	0.060531647983699186
7811	VPS29	0.04054744637433381	0.2892625861883278	0.06053953768780752	0.08991313717338476	False	False	0.06053953768780752
6501	CAPN1	0.0007290411370235529	0.02201322758797571	0.06054189976202796	0.03777175425980868	False	False	0.06054189976202796
6355	ARFGAP2	0.020249036467310917	0.1953795103854264	0.06060816413995962	0.05874057834068041	False	False	0.06060816413995962
3922	DEF6	0.04702908689948529	0.31003136840330475	0.06062201949226975	0.08831441804264369	False	False	0.06062201949226975
6569	RPS6KB2	0.01211749869088325	0.1433496625357198	0.06068197156946896	0.0621727467252967	False	False	0.06068197156946896
5496	CPNE3	0.060172112224327175	0.3455132027629105	0.06068823818730977	0.08465942807411879	False	False	0.06068823818730977
795	CRTC2	0.00033545319556936	0.012212699333701322	0.060738235424975834	0.03461130455220013	False	False	0.060738235424975834
11354	TGFB1	0.16420189697177068	0.5276658867711153	0.06076129856717943	0.16609087201316702	False	False	0.06076129856717943
2102	OXNAD1	0.02824848888410036	0.23605555433559972	0.06080287537302551	0.06349717691708147	False	False	0.06080287537302551
10647	PCIF1	0.0070955404827327435	0.10574085938901723	0.061126697206768825	0.05964275457885827	False	False	0.061126697206768825
6560	GRK2	0.00026623029557880915	0.010638506548357948	0.06126011375588649	0.029667398426681757	False	False	0.06126011375588649
4066	HMGN3	0.05748662952654143	0.33811643312128303	0.06127172157710889	0.10825458738241302	False	False	0.06127172157710889
6264	ARNTL	0.015797122866620876	0.16890387345326888	0.0614146821556386	0.07259188491976662	False	False	0.0614146821556386
4427	HERPUD2	0.050779452429085714	0.3195430174128937	0.061443929955200954	0.09656885550932937	False	False	0.061443929955200954
9455	CMIP	0.022558932980214785	0.20699614564089308	0.06154746351102036	0.06057535664419109	False	False	0.06154746351102036
1696	WDR33	0.049022631527636716	0.3146953842744072	0.061593490367957526	0.1007594981890046	False	False	0.061593490367957526
10961	DNMT1	0.02673618018870503	0.22989131094377413	0.06173072177443037	0.07066219777203678	False	False	0.06173072177443037
9986	CBX1	9.69841068135679e-06	0.0007299810996177752	0.06192841146485017	0.027512353944351496	False	False	0.06192841146485017
9977	OSBPL7	0.002077360451503828	0.04763254527543104	0.06206253811420988	0.03995248080974214	False	False	0.06206253811420988
6459	OTUB1	0.07653639139746668	0.3953175024592175	0.06226107327402855	0.14795697220925536	False	False	0.06226107327402855
6495	VPS51	0.023734799313814666	0.21523456026217846	0.06237375953154857	0.07895827084110024	False	False	0.06237375953154857
2857	CHIC2	0.015958212731055545	0.16926148356642715	0.06237912861493019	0.08234598412272635	False	False	0.06237912861493019
2563	RNF13	0.013213526647341226	0.15115517762767985	0.0624484107509387	0.06264447102720817	False	False	0.0624484107509387
10527	CST7	0.3848712959070667	0.6673575970332735	0.062459627244449666	0.7984613026126046	False	False	0.062459627244449666
4255	SYNE1	0.04395313636086464	0.30244439335367046	0.06249305637221112	0.09013882162195912	False	False	0.06249305637221112
2391	SENP7	0.0018304777963675993	0.0432336326539938	0.06256760010244447	0.04508335528413901	False	False	0.06256760010244447
2919	PLAC8	0.02134096549618444	0.20024264553646592	0.06261743744998981	0.06130740992473752	False	False	0.06261743744998981
8090	COMMD6	0.2596303033743181	0.6009695935750529	0.06268660134792586	0.3299892779146687	False	False	0.06268660134792586
1520	WDR54	0.003661298605517563	0.07003666411696303	0.06275636987236884	0.051569592458813374	False	False	0.06275636987236884
7898	RSRC2	0.09413993259913964	0.4209865244238259	0.0627876196574764	0.1315607495522231	False	False	0.0627876196574764
1948	TUBA4A	0.13337003770280254	0.5030288680382528	0.06294102818204603	0.15172100569425004	False	False	0.06294102818204603
3850	HSPA1B	0.13818567778728946	0.5122536171222611	0.06297703973679934	0.04794220479854037	False	False	0.06297703973679934
829	SCAMP3	0.018964408209727286	0.18671403608951406	0.06297996075463509	0.08470603070232305	False	False	0.06297996075463509
6667	HIKESHI	0.007985984101967198	0.1137758191697041	0.0630191566756583	0.059345967649074086	False	False	0.0630191566756583
7726	NDUFA12	0.0516914894853028	0.323056258293526	0.06312188943725963	0.1102530864182483	False	False	0.06312188943725963
3999	YIPF3	0.02913074226423053	0.23883189924302373	0.06325631000228243	0.07968193577246718	False	False	0.06325631000228243
2872	CENPC	0.007883620059864989	0.11294780905078294	0.06344862422715193	0.07097939719979682	False	False	0.06344862422715193
6127	FBXW5	0.017194170610833087	0.1754379667335199	0.06350000404409718	0.07494858175181271	False	False	0.06350000404409718
1208	TOMM20	0.08020191453220574	0.40277233727482203	0.06361762942837167	0.16240234589308833	False	False	0.06361762942837167
9791	CRLF3	0.0021409628600703823	0.04834387223380665	0.06365755358843211	0.04502585873510061	False	False	0.06365755358843211
7011	CCAR1	0.03697746611330971	0.27415056425335327	0.0637837592946473	0.08019007399175944	False	False	0.0637837592946473
2956	DNAJB14	0.0037662188980714145	0.07090612172934982	0.06380036636937124	0.06054938073908345	False	False	0.06380036636937124
10625	SERINC3	0.016055273834087253	0.16926148356642715	0.0638794192697319	0.08208049632860033	False	False	0.0638794192697319
3192	ANXA2R	0.02396599684140647	0.21611104367652417	0.06391262267026411	0.06311356770188621	False	False	0.06391262267026411
3953	GLO1	0.008210637955344869	0.11511409101897743	0.06395700494310239	0.06481272944908463	False	False	0.06395700494310239
6129	CLIC3	0.000177975931890369	0.0078001519179125	0.0639967420048493	0.02982680138012164	False	False	0.0639967420048493
3902	PHF1	0.04423799079682548	0.30244439335367046	0.06400375197739003	0.09266292211714755	False	False	0.06400375197739003
10361	ATP5F1A	0.1169207565605843	0.46709842245953426	0.0640335049759893	0.17033683835120683	False	False	0.0640335049759893
11353	HNRNPUL1	0.06920781055760178	0.3736286529427285	0.06406942785218826	0.14120778977201226	False	False	0.06406942785218826
8223	NEDD8	0.10209416979454955	0.43525320975426784	0.06417984071404219	0.18264277714691804	False	False	0.06417984071404219
2629	FXR1	0.007358537957648621	0.1082622291304479	0.06468484627046947	0.06690448078881488	False	False	0.06468484627046947
10761	RNF126	0.0025902915453620327	0.05524714226216721	0.06477595676699296	0.05527881001321117	False	False	0.06477595676699296
3969	CCND3	0.02602717160652604	0.2266087439035926	0.06508833906722498	0.09499047730076178	False	False	0.06508833906722498
3936	SRSF3	0.13457822031269037	0.5055565910987034	0.06526644860002477	0.205218284819903	False	False	0.06526644860002477
6387	FAM111A	0.00026769702163243197	0.01065352093370142	0.06544512312270495	0.03270252600437804	False	False	0.06544512312270495
190	SYF2	0.10067926901004909	0.43445006961090077	0.0655104919815991	0.16331577669368702	False	False	0.0655104919815991
2838	ATP8A1	0.0035487443727619697	0.06877016380574362	0.06573213193566962	0.051266471196091574	False	False	0.06573213193566962
3562	CCNG1	0.006271425539125399	0.09747878307580747	0.06592732955717	0.05767965207943755	False	False	0.06592732955717
11090	KLF2	0.00019803037523703722	0.008535027002436123	0.06600324646138132	0.03052328321873472	False	False	0.06600324646138132
3336	GLRX	0.018648772287732013	0.18500935792996412	0.06610087617526408	0.06952756576323776	False	False	0.06610087617526408
10756	GZMM	0.06869444238949772	0.3718234356955252	0.06617907453682827	0.11803643924466678	False	False	0.06617907453682827
11922	GRAP2	0.010072059653090147	0.12996084921322654	0.06663729006330518	0.0650681813111466	False	False	0.06663729006330518
3754	HMGN4	0.034222007408136065	0.26149920765994045	0.0669673355192266	0.10285779431964573	False	False	0.0669673355192266
8811	UBL7	0.002732200896059514	0.05721843213326688	0.06725655928062836	0.05820129280177395	False	False	0.06725655928062836
6876	GATA3	0.011717070759049493	0.14127459292717778	0.06725729826858129	0.06112901883178882	False	False	0.06725729826858129
10932	RAB11B	0.048349591164957136	0.3129497176985317	0.06730989271299827	0.1265667884537343	False	False	0.06730989271299827
3898	TAPBP	0.0407225076718735	0.28943324896754113	0.06758431253028124	0.1288925688923075	False	False	0.06758431253028124
6400	CD5	0.04671256101738088	0.3090606611505993	0.0676127971568304	0.09772317404492517	False	False	0.0676127971568304
8135	ARHGEF7	0.002860798704942252	0.05884181415492114	0.06769767059503119	0.049731775699706555	False	False	0.06769767059503119
6687	SRSF8	0.02318646109133851	0.21181862036564036	0.06810480189974401	0.08248890392231137	False	False	0.06810480189974401
2357	ARL6IP5	0.2156059984518212	0.5902739867999649	0.0681267135643555	0.2694604584340299	False	False	0.0681267135643555
5325	REEP4	0.004810484193703993	0.08300082943522157	0.06817678738804578	0.05438662219918176	False	False	0.06817678738804578
4640	TSC22D4	0.011804436112798149	0.1413126197951586	0.06824862239152804	0.09112995720646354	False	False	0.06824862239152804
7909	C12orf65	0.016312351947838675	0.1708028222602826	0.06864387614441565	0.0839214643065849	False	False	0.06864387614441565
2829	SMIM14	0.0004150385242523953	0.014180937998057993	0.0686957987816027	0.042358312086108026	False	False	0.0686957987816027
2879	GRSF1	0.01300489542015384	0.14928112844150274	0.06884029108061665	0.08882539401228508	False	False	0.06884029108061665
2039	CRBN	0.05318691867432001	0.327551278200928	0.06888546877321518	0.11363291690188847	False	False	0.06888546877321518
989	TOR1AIP1	0.0055438768890766175	0.09068385708163594	0.0689748675049168	0.06224851050738538	False	False	0.0689748675049168
2702	NCBP2AS2	0.009836878317408579	0.12794815824452402	0.0689963169661541	0.07354251538099868	False	False	0.0689963169661541
2768	MRFAP1	0.036523275522191465	0.27200272455100427	0.06911784958127787	0.12553565940830144	False	False	0.06911784958127787
7984	MTIF3	0.00350588243711518	0.06806654369030911	0.069121762186585	0.05359921554166279	False	False	0.069121762186585
4294	RNASET2	0.012356789848384135	0.14502822164425538	0.06912970563527172	0.08329428447766249	False	False	0.06912970563527172
7535	BIN2	0.03712931721112715	0.2746881893675055	0.0691965316440476	0.0953039719482486	False	False	0.0691965316440476
7869	DYNLL1	0.08776090139978324	0.40871832717893103	0.06920953783201911	0.1613913650593061	False	False	0.06920953783201911
10812	OAZ1	0.23659136596559402	0.6009695935750529	0.06926876435740999	0.7679680391643824	False	False	0.06926876435740999
6421	AHNAK	0.04841495182317324	0.31312957944414727	0.06946870493795368	0.12441592956526895	False	False	0.06946870493795368
7199	ATP5MD	0.08900844524233237	0.4110852471018703	0.0696974956081796	0.22572208974468572	False	False	0.0696974956081796
1041	TMEM9	0.0001331040880772954	0.006400704457679941	0.06978779724879826	0.03815475981054681	False	False	0.06978779724879826
6397	TMEM109	0.009815652050100675	0.1279236861284764	0.06993015051359211	0.07911830663346173	False	False	0.06993015051359211
10784	NDUFS7	0.02133842879123234	0.20024264553646592	0.07003235657832517	0.08585893287417593	False	False	0.07003235657832517
5101	RPL36A	0.2076210998167418	0.5795647309316035	0.0702209033082492	0.3893526929817842	False	False	0.0702209033082492
10757	BSG	0.04408445392921855	0.30244439335367046	0.0702854827936482	0.1556591291106149	False	False	0.0702854827936482
1391	GALM	0.03396431676101313	0.2603596739458623	0.07063355418116316	0.10070893168449402	False	False	0.07063355418116316
1596	ANKRD39	0.0010651518724464446	0.029503286664269917	0.07066905784965065	0.04885850980710447	False	False	0.07066905784965065
3341	LNPEP	0.020521298564077143	0.196030632011717	0.07080493489274794	0.08780569608291883	False	False	0.07080493489274794
7038	DDIT4	0.18820112963708263	0.5581064096398992	0.07102178351765459	0.20851960861950777	False	False	0.07102178351765459
6440	POLR2G	0.007676227136706883	0.11104870650274985	0.0714884691896865	0.08224923791510336	False	False	0.0714884691896865
4110	PNISR	0.11591484612395578	0.46486776320059026	0.07168707690468601	0.23561886857064923	False	False	0.07168707690468601
9197	TMEM219	0.03287230622912866	0.2552884872705723	0.07193805333687324	0.10430293806483236	False	False	0.07193805333687324
12064	MRPS6	0.053494936516276785	0.32801175064614346	0.07196849426607596	0.14163779827316156	False	False	0.07196849426607596
3926	FKBP5	0.002092848793870609	0.047671974609504425	0.07207416148165764	0.06910979011085595	False	False	0.07207416148165764
1100	TRAF3IP3	0.059297908121065834	0.34409350371704517	0.07211943054003943	0.12381719889935483	False	False	0.07211943054003943
9631	TMEM256	0.007045123117639466	0.10546849825847122	0.07218324953965413	0.058137014215247015	False	False	0.07218324953965413
9956	FMNL1	0.009683314733661628	0.12683554872451872	0.07227742347714612	0.08149618630328875	False	False	0.07227742347714612
3338	CAST	0.06386343940949989	0.35721569474769804	0.07232063949263325	0.13069674406158788	False	False	0.07232063949263325
8303	RTRAF	0.06561272746030232	0.36132029166119434	0.07239641934816966	0.19435711791006366	False	False	0.07239641934816966
7854	TAOK3	0.003768189004967854	0.07090612172934982	0.07245951010874711	0.07653694976581615	False	False	0.07245951010874711
5660	VPS28	0.07495717369588265	0.3901711478851177	0.0724993294668797	0.17151037829645563	False	False	0.0724993294668797
7802	GIT2	0.0009478284888206774	0.027121472488651176	0.07262048855718363	0.05503118963221485	False	False	0.07262048855718363
4863	DNAJB6	0.06295605986619332	0.3542173123617105	0.07263369091286627	0.1935813577657335	False	False	0.07263369091286627
8883	SEC11A	0.03568775303254925	0.2679814263962516	0.07266077818037715	0.15874562655272106	False	False	0.07266077818037715
7788	ISCU	0.09295700408110114	0.42014958488716336	0.07279389275214497	0.21424922614954828	False	False	0.07279389275214497
9926	NBR1	0.00023901974241851215	0.009930320879468523	0.07282196085821156	0.050426802064260735	False	False	0.07282196085821156
6134	DPP7	0.03043423529024706	0.24486825679132662	0.07311313554780906	0.1333273969004663	False	False	0.07311313554780906
6887	OPTN	0.028731795330776376	0.23753137899061444	0.07340048631065378	0.11552871529305919	False	False	0.07340048631065378
3751	BTN3A1	0.010157750850293062	0.13074170766046347	0.07350164973056598	0.07068205834104774	False	False	0.07350164973056598
10254	DCXR	0.005674517843630264	0.09183061827104289	0.0736274227929251	0.07244988706674468	False	False	0.0736274227929251
1282	SLC66A3	0.0016000772231000546	0.03913439127728071	0.07372708942632901	0.05795785060591911	False	False	0.07372708942632901
2086	XPC	0.006278358128209801	0.09747878307580747	0.07372992982729716	0.06637420563885335	False	False	0.07372992982729716
9191	MAZ	0.00024139275004865805	0.009930320879468523	0.07377769935218877	0.04305622222299656	False	False	0.07377769935218877
2427	NAA50	0.04406629846572127	0.30244439335367046	0.07378779124039682	0.1241284210360452	False	False	0.07378779124039682
3639	MGAT1	0.03317419168794541	0.25600321624271094	0.07379964729439067	0.10257651866152045	False	False	0.07379964729439067
3326	ARRDC3	0.0002841984459784145	0.011056064638119069	0.07381311971657975	0.04092721986385544	False	False	0.07381311971657975
8124	ERCC5	0.00024474459855049023	0.009930320879468523	0.0739828343462343	0.04616951726879296	False	False	0.0739828343462343
2881	DCK	0.00137054100855722	0.034977418810525414	0.07404298930921695	0.0607193989281574	False	False	0.07404298930921695
11216	LSM14A	0.030430733980663295	0.24486825679132662	0.07417211872049681	0.1048309314117003	False	False	0.07417211872049681
7490	ASB8	1.1490691475302833e-05	0.0008405198053096516	0.07421992586659329	0.03894510377575172	False	False	0.07421992586659329
5598	FAM49B	0.02005725289722344	0.1944869957703253	0.07453432493212955	0.11110906621043601	False	False	0.07453432493212955
9692	NCOR1	0.051032382553917094	0.32067353756051836	0.07453673268924164	0.1529422913039668	False	False	0.07453673268924164
9626	ACAP1	0.008933661493628172	0.12129927050237363	0.0745829637755767	0.08205690067470743	False	False	0.0745829637755767
10110	PITPNC1	0.0012908906585052651	0.033271665682119575	0.07462289868455282	0.05371277381697397	False	False	0.07462289868455282
9775	PHF12	0.0015258019543129657	0.03791508349150424	0.07466119438388792	0.05455167901315046	False	False	0.07466119438388792
2457	FAM162A	0.008006807391115991	0.1137758191697041	0.07491701857704634	0.08423472405149696	False	False	0.07491701857704634
6458	COX8A	0.11808766191771762	0.46981654168984516	0.0749212751476552	0.27022016048431396	False	False	0.0749212751476552
10955	SHFL	0.025209193272916264	0.22337735259150454	0.0750116090350209	0.11848143848140587	False	False	0.0750116090350209
9834	ZNHIT3	0.008729742806790676	0.12025973280389225	0.07508638924139918	0.08818334156877539	False	False	0.07508638924139918
3604	RGS14	0.00014229481628961522	0.006687856365611916	0.0751883588299873	0.046196704332748154	False	False	0.0751883588299873
8787	PIAS1	0.005276049443013961	0.08838336668261677	0.0752148065370153	0.07970462538553087	False	False	0.0752148065370153
3290	F2R	0.004169636237563043	0.07571680349574707	0.07535555821337299	0.06622720760910698	False	False	0.07535555821337299
9585	RNF167	0.016052650707869157	0.16926148356642715	0.07536167972085214	0.10010562669695092	False	False	0.07536167972085214
9586	PFN1	0.2573378135475202	0.6009695935750529	0.07582715076541233	0.8379333963554897	False	False	0.07582715076541233
9818	SLFN5	0.032395796061001826	0.25395859146084976	0.07593741314244674	0.11262646233767605	False	False	0.07593741314244674
10810	SF3A2	0.013082764936678044	0.149989712359023	0.07611989748392786	0.11156553247671448	False	False	0.07611989748392786
6385	LPXN	0.02164239107110709	0.2017315325350584	0.07614499620203816	0.11390488050626904	False	False	0.07614499620203816
11111	BST2	0.025531150010947107	0.22531185655370228	0.07624237062917355	0.11429337805576538	False	False	0.07624237062917355
8903	IDH2	0.005353207898132317	0.08896641200329743	0.07631104007698836	0.07324749214595623	False	False	0.07631104007698836
148	AKR7A2	0.0003200000154654507	0.011842038951847746	0.07641196702075563	0.05033014697974987	False	False	0.07641196702075563
2932	HSD17B11	0.03840492156182145	0.28132011302019705	0.07644480495815476	0.12262912764308156	False	False	0.07644480495815476
6763	JAML	0.0007361703793056604	0.02216406298506636	0.07663642587796296	0.05301168251238512	False	False	0.07663642587796296
843	SSR2	0.1465634735944893	0.525682616606849	0.07688742380798154	0.3494975416178114	False	False	0.07688742380798154
1602	COX5B	0.1463604573153546	0.525682616606849	0.07710003736011069	0.2937709210294016	False	False	0.07710003736011069
5355	BNIP3L	0.040824374055346946	0.2894489920224496	0.07710553005602262	0.15030516951941372	False	False	0.07710553005602262
7229	ABLIM1	0.02227611486060734	0.20530790155912018	0.07729712947799947	0.09430297321817847	False	False	0.07729712947799947
1713	MZT2A	0.0047268010214256044	0.08182880368257958	0.07730120331704178	0.08061410503441027	False	False	0.07730120331704178
11920	RPS19BP1	0.01732271807936161	0.1758857015545738	0.07785970622680308	0.12007536379139075	False	False	0.07785970622680308
4208	IFNGR1	0.01709986259855016	0.1751639771313023	0.07788241868563264	0.08694924640186717	False	False	0.07788241868563264
3811	TUBB	0.054752971687636924	0.3320018195677085	0.07788352582394757	0.1717706319321407	False	False	0.07788352582394757
2983	MCUB	0.03631216378876962	0.27133086103695314	0.07791735266158915	0.13394269146276322	False	False	0.07791735266158915
8183	OXA1L	0.005780176239257452	0.09232705744034393	0.07807360427435585	0.09210855111982046	False	False	0.07807360427435585
6578	NDUFV1	0.005451482493794063	0.0894542632907408	0.07811092450959309	0.0785903340477622	False	False	0.07811092450959309
4149	FYN	0.14770394727973554	0.525682616606849	0.07814805663880593	0.38777007447199874	False	False	0.07814805663880593
9298	HERPUD1	0.06798580663781224	0.3694173051030116	0.07845347632890692	0.16747113760937465	False	False	0.07845347632890692
1769	PPIG	0.06807208260009281	0.3694173051030116	0.07865035346848212	0.1809978520267465	False	False	0.07865035346848212
3407	AC116366.3	0.016424697916608434	0.17133294999221838	0.07869315027625777	0.0838314104783401	False	False	0.07869315027625777
5412	VDAC3	0.002227920567698986	0.049483809715395295	0.07900697561841967	0.07581275642922755	False	False	0.07900697561841967
8655	CCNDBP1	0.02989154508986345	0.2427548700925814	0.07912069377184487	0.14521020885263936	False	False	0.07912069377184487
1167	C1orf35	0.0002640773584546362	0.010631672566931418	0.07935888974328986	0.052583379273334244	False	False	0.07935888974328986
10273	TBCD	0.006447774317618971	0.09951416320521285	0.0793866111968258	0.08527431980277715	False	False	0.0793866111968258
8676	B2M	0.10268840372783344	0.4359265048963349	0.0795890992703854	2.9113876739244784	False	False	0.0795890992703854
5716	PLIN2	0.02219182742467573	0.20485709408428196	0.07967441341412904	0.10246973342440101	False	False	0.07967441341412904
7516	TMBIM6	0.11159332144087747	0.4554498348944575	0.07993745012970803	0.3280289347252149	False	False	0.07993745012970803
9654	TRAPPC1	0.030860902326376574	0.24657860958774883	0.08087197160774949	0.14294173509887093	False	False	0.08087197160774949
1646	GCC2	0.03777716235413868	0.2782917626754883	0.08108829353578786	0.16112661897466424	False	False	0.08108829353578786
2557	GYG1	0.011404435511812127	0.1398526138662461	0.0812702350570272	0.0883924247006352	False	False	0.0812702350570272
12141	MT-ATP8	0.012130780041863638	0.1433496625357198	0.08128436450668715	0.12402545099847771	False	False	0.08128436450668715
10969	ICAM3	0.005386272854525437	0.08908792378973839	0.08164087379301008	0.10068051299352324	False	False	0.08164087379301008
2952	ADH5	0.004659067245635786	0.08119753604097132	0.08174178461340383	0.09983241022302863	False	False	0.08174178461340383
4875	P2RY8	0.0017468408962218586	0.04170371981406034	0.08219132039047	0.07275268828935837	False	False	0.08219132039047
340	CAP1	0.04294791574636668	0.29899463864444414	0.08233697357237729	0.20789220878917178	False	False	0.08233697357237729
4831	GIMAP4	0.18879862886578774	0.5588633109230371	0.08260174086338058	0.2646141346920742	False	False	0.08260174086338058
6645	RSF1	0.02633181614447273	0.22790325120580474	0.08285692012159827	0.13050760881284648	False	False	0.08285692012159827
6564	POLD4	0.00922998180072612	0.1229125909796695	0.08293245275207409	0.09387950800108105	False	False	0.08293245275207409
5819	NMRK1	0.012485492096408524	0.145879422278285	0.0829529240619846	0.08840141227740919	False	False	0.0829529240619846
5720	MLLT3	0.0015648089298425337	0.03851580652671658	0.08313655853744337	0.07918659028377426	False	False	0.08313655853744337
2771	MRFAP1L1	0.016067374872099468	0.16926148356642715	0.08324292443254416	0.1394729460223337	False	False	0.08324292443254416
8259	FAM177A1	0.010732562469511677	0.13529020190633229	0.08333535435846726	0.1205693104963624	False	False	0.08333535435846726
8039	TPT1	0.24629558905612547	0.6009695935750529	0.08359474719163108	1.921667247675778	False	False	0.08359474719163108
2900	CCNI	0.15143528982544988	0.525682616606849	0.0836624223647456	0.42890911356786665	False	False	0.0836624223647456
2122	CMC1	0.07978056402867759	0.4014199696582531	0.0840642383306552	0.2213103173488981	False	False	0.0840642383306552
4428	SEPTIN7	0.15661120992249508	0.525682616606849	0.08415596957705915	0.4095634057950438	False	False	0.08415596957705915
189	RUNX3	0.004362185889367788	0.0778522763451258	0.08416291337658773	0.09557387986209955	False	False	0.08416291337658773
4848	NUB1	0.004708958844906545	0.08172799979085013	0.08425865396853992	0.09167288494913765	False	False	0.08425865396853992
11470	SELENOW	0.02133217825676663	0.20024264553646592	0.08454907892126881	0.17108625525169158	False	False	0.08454907892126881
2545	TFDP2	0.00014490730528393163	0.006779964774703593	0.08459551423700176	0.05281798642003134	False	False	0.08459551423700176
10586	RBM39	0.04584396974828446	0.3066202921928079	0.08471880429983904	0.25551800680964176	False	False	0.08471880429983904
11366	ARHGEF1	0.04334961044876291	0.2999816147443707	0.08476601353750088	0.18097350369678453	False	False	0.08476601353750088
8850	MORF4L1	0.05322916007972241	0.327551278200928	0.08491471403700314	0.24414083060253872	False	False	0.08491471403700314
781	S100A10	0.21748218215585283	0.594001426782236	0.08524741447509725	0.49612363603677634	False	False	0.08524741447509725
1330	OST4	0.10927225052513619	0.45093796829741345	0.08536406170804495	0.40322185701198787	False	False	0.08536406170804495
7816	PPP1CC	0.004085041338831747	0.07431055058922129	0.08546298935349593	0.08550504285298037	False	False	0.08546298935349593
10528	APMAP	0.021038943110687516	0.198870908789725	0.08619811307123548	0.14183974919024478	False	False	0.08619811307123548
6016	FAM102A	0.008684886322587357	0.12011972600894125	0.08621604226258793	0.08394051092059424	False	False	0.08621604226258793
11201	PLEKHF1	0.0004633638832296947	0.015195638900003113	0.08649492019264875	0.061440089236149624	False	False	0.08649492019264875
11137	FKBP8	0.018748093905969574	0.18542902611393608	0.0865895670824306	0.1503131418080812	False	False	0.0865895670824306
1363	YPEL5	0.014055212836485899	0.156980102938257	0.0866754079230425	0.12124840580345539	False	False	0.0866754079230425
5090	SH3BGRL	0.02795556949641316	0.23490344678784755	0.0866996897235612	0.1539610219135713	False	False	0.0866996897235612
1011	NIBAN1	0.012081816306357074	0.1433037046958193	0.08693284445355276	0.10776951992779635	False	False	0.08693284445355276
4315	C7orf50	0.0012857855861392118	0.03322252458514426	0.08702561834477757	0.06927256194058429	False	False	0.08702561834477757
6275	C11orf58	0.06498240248661438	0.3609197083824757	0.08711796227937522	0.22055780083945625	False	False	0.08711796227937522
11458	TMEM160	0.00038596533727678934	0.01345309381977856	0.08719879412528074	0.07989747160941027	False	False	0.08719879412528074
9561	ITGAE	0.0012352240812690928	0.03231806683159211	0.08729249242325393	0.07170208560281924	False	False	0.08729249242325393
4739	ATP6V1F	0.011729199714839548	0.14127459292717778	0.08753428928145136	0.14146991392199912	False	False	0.08753428928145136
6295	HTATIP2	0.0022049648850934046	0.0491480048529296	0.08768652617421199	0.09020261349302998	False	False	0.08768652617421199
11114	PGLS	0.0006985115135672894	0.021152883648464824	0.0883245656855395	0.07611976237444394	False	False	0.0883245656855395
2435	ZBTB20	0.007830038680079228	0.11249047271090311	0.08842308487219468	0.09612473945939139	False	False	0.08842308487219468
9659	VAMP2	0.03277491018525862	0.2550059865874766	0.08863502124263606	0.19223648159021742	False	False	0.08863502124263606
6705	CARD16	0.016948517443704996	0.17469146187371515	0.08870846858347016	0.12797154067607408	False	False	0.08870846858347016
4218	CITED2	0.0003203632372647749	0.011842038951847746	0.08901945621189283	0.06288214597139465	False	False	0.08901945621189283
5541	YWHAZ	0.08116088248011633	0.4048793916955418	0.08911057477010308	0.38718679815195917	False	False	0.08911057477010308
8646	ZNF106	0.00037359338789275446	0.013154286508617087	0.08913208872483445	0.05577438877204831	False	False	0.08913208872483445
9190	KIF22	0.0010787559714275038	0.02957089122497278	0.08915178073835824	0.07859189716282855	False	False	0.08915178073835824
1610	MGAT4A	0.0027270212985549395	0.05721843213326688	0.08939245970932506	0.09848778703239525	False	False	0.08939245970932506
5860	FGD3	0.0004591844684684434	0.015141425631688006	0.08982966648010753	0.06974603562207704	False	False	0.08982966648010753
8774	RAB11A	0.0032968711416489394	0.06491496829633789	0.09015107518228091	0.10076170707686563	False	False	0.09015107518228091
5237	SSR4	0.08058261421400445	0.4033790910076454	0.09029979180515668	0.3534593203764283	False	False	0.09029979180515668
6469	PPP1R14B	0.008101142200280098	0.11464109541459043	0.09039380719614241	0.09238211484102721	False	False	0.09039380719614241
4892	RAB9A	0.0003920404971400673	0.01360733336551018	0.0905881099704125	0.07565206984120808	False	False	0.0905881099704125
5555	EIF3E	0.0386348989179451	0.28240724494067265	0.09143268452205272	0.2681318467922425	False	False	0.09143268452205272
4473	PPIA	0.1317991990265097	0.4993922090903804	0.09147378837560893	0.5921367587668172	False	False	0.09147378837560893
971	PRDX6	0.02539080563004316	0.22464590977790314	0.09153335886630154	0.1568560396017653	False	False	0.09153335886630154
8708	TMOD3	0.00037341842992216735	0.013154286508617087	0.09248870099401309	0.07413509387648506	False	False	0.09248870099401309
10772	CNN2	0.003649832019012811	0.069946135021192	0.09270453922084591	0.08789840231785613	False	False	0.09270453922084591
1735	NMI	0.00039446782033003346	0.013612416112186238	0.0927313013336575	0.07049815888317783	False	False	0.0927313013336575
3879	PSMB8	0.04647676432893151	0.3084177934308997	0.09317742701722456	0.24921490369218116	False	False	0.09317742701722456
1092	FCMR	0.0004433234263524261	0.01466496952077277	0.09341279602384599	0.08178686358955468	False	False	0.09341279602384599
7634	ARHGAP9	0.013586861858521133	0.15395690445840596	0.09355380029972214	0.1409813585910904	False	False	0.09355380029972214
538	SELENOF	0.009109840879741874	0.1222531230205153	0.09392032757545782	0.18578445208206604	False	False	0.09392032757545782
2224	TMA7	0.10076413194648572	0.43445006961090077	0.09418552482308827	0.588180495781845	False	False	0.09418552482308827
192	TMEM50A	0.04629097517424367	0.30782609419645907	0.0942454392790826	0.24588430229197725	False	False	0.0942454392790826
9437	GABARAPL2	0.019244710081609682	0.18891335485418137	0.09471265164798277	0.18899638515509914	False	False	0.09471265164798277
8385	ERH	0.015447208265493262	0.16678810005579886	0.09493489622856024	0.19525489746854544	False	False	0.09493489622856024
4128	SNX3	0.0010341215811041438	0.029088622037350045	0.0950367744513651	0.12001658909106522	False	False	0.0950367744513651
2023	PPP1R7	0.001068329913136004	0.029512613850382105	0.09514813321779876	0.0878209557928396	False	False	0.09514813321779876
9855	RPL23	0.0443213588425055	0.30244439335367046	0.09550224549592529	0.2737593413069007	False	False	0.09550224549592529
3408	IRF1	0.06116915439864917	0.34890939414539757	0.09590754411051486	0.20118011735128552	False	False	0.09590754411051486
10631	STK4	0.049398059124027324	0.31612509298776514	0.0960462481184357	0.2906392712271615	False	False	0.0960462481184357
469	JUN	0.08166812511319166	0.4048793916955418	0.0963416713169553	0.18443926532616772	False	False	0.0963416713169553
3201	EMB	0.010620181089940575	0.13403623448507018	0.0967062530389531	0.14349102756280577	False	False	0.0967062530389531
5952	ATP6V1G1	0.04366670927466008	0.30123970273974626	0.09681587048104678	0.349051638265674	False	False	0.09681587048104678
9369	PSMB10	0.0158186638151294	0.16890387345326888	0.09721768644695637	0.1844182392854369	False	False	0.09721768644695637
1364	LBH	0.06717534965720366	0.3670438489686346	0.09733420469291593	0.2844598886002315	False	False	0.09733420469291593
4925	SAT1	0.04723961187565522	0.31035917049489614	0.09738438063130515	0.24698099996266737	False	False	0.09738438063130515
5430	TCEA1	0.012006062642225897	0.14284876593906118	0.09755202072023367	0.1728402573740884	False	False	0.09755202072023367
10155	TSEN54	0.005187782476073125	0.08761869362434398	0.09818257361179081	0.11778089738963694	False	False	0.09818257361179081
2850	OCIAD2	0.01682943554480537	0.17454867860789533	0.09823700612078888	0.16293059205741023	False	False	0.09823700612078888
10129	RPL38	0.09357229386792988	0.42020554103164187	0.0982523555723784	0.49022388726138	False	False	0.0982523555723784
10595	SLA2	0.0014541292341672723	0.036650937732500596	0.09836615434267118	0.08099403148621655	False	False	0.09836615434267118
3849	HSPA1A	0.06784665538135934	0.3692391910897205	0.09839853545115394	0.08238112214910849	False	False	0.09839853545115394
12084	HMGN1	0.02916353993667957	0.23883189924302373	0.09850824425903089	0.2596515561087748	False	False	0.09850824425903089
6566	PPP1CA	0.0342331464014628	0.26149920765994045	0.09883686010916701	0.226029356878795	False	False	0.09883686010916701
3925	RPL10A	0.13650637092034976	0.5100889450186447	0.09889234601190161	0.6933333183942216	False	False	0.09889234601190161
5563	RAD21	0.014818851288253547	0.162709733965211	0.0989209703743546	0.1609256224016125	False	False	0.0989209703743546
536	ODF2L	0.00021424209749249212	0.00919558953163023	0.0990343096285021	0.07241925057233049	False	False	0.0990343096285021
3000	C4orf3	0.02365960692076899	0.21500641914788057	0.0991275322869565	0.2589357502005073	False	False	0.0991275322869565
6916	DNAJC1	0.0037549928149247427	0.07090612172934982	0.09964503883231837	0.12087434245629256	False	False	0.09964503883231837
57	RPL22	0.137253196433843	0.5113518476895005	0.09983825059164707	0.66233519288931	False	False	0.09983825059164707
12136	PRMT2	0.0016454715741553694	0.040026963093095606	0.10004618836545588	0.10122536524627986	False	False	0.10004618836545588
6136	SSNA1	0.003839310518734304	0.0718539069515193	0.10029784197933088	0.13202947846959145	False	False	0.10029784197933088
5816	ANXA1	0.28319574700173805	0.6009695935750529	0.10041344656745772	0.6131597904676802	False	False	0.10041344656745772
8510	EVL	0.07505935877077859	0.3901711478851177	0.10045119675932211	0.31505263086115376	False	False	0.10045119675932211
9574	ARRB2	0.004211132658995478	0.07620389360450529	0.10049514907553324	0.12892858851491734	False	False	0.10049514907553324
6766	CD3E	0.11451507609577434	0.46157665891304617	0.10092131133545561	0.649248243717665	False	False	0.10092131133545561
2903	CNOT6L	0.015400850725181681	0.16646059987769213	0.1009631891109407	0.16104394063520966	False	False	0.1009631891109407
7983	GTF3A	0.013877589019375131	0.1556657852529692	0.10122206599615194	0.16416222744443443	False	False	0.10122206599615194
11392	ZNF428	0.0003097897544187267	0.011658645576620703	0.10128700557022617	0.08710336090808503	False	False	0.10128700557022617
7700	OSBPL8	0.002259733987791136	0.04983409114901599	0.10168689210577139	0.11759949483898248	False	False	0.10168689210577139
11699	RPS5	0.12226711579602818	0.47833843004645754	0.1019396206112143	0.8396367497658461	False	False	0.1019396206112143
11854	FBXO7	0.0017499650971986604	0.04170371981406034	0.10196684761462901	0.1075670960244168	False	False	0.10196684761462901
10147	SUMO2	0.06341592190416417	0.3554782411325166	0.10291807290763552	0.4757193487681699	False	False	0.10291807290763552
1512	DGUOK	0.0025465055404103806	0.054425006272104164	0.10294422501948235	0.13109584671727725	False	False	0.10294422501948235
1079	NUCKS1	0.004779845630013409	0.08260941191172924	0.10380778215621154	0.13992397035105844	False	False	0.10380778215621154
4328	CHST12	0.0006329623505638737	0.019451419926943655	0.10433324827363366	0.0932279529698779	False	False	0.10433324827363366
1335	ATRAID	0.0006428066183910021	0.0196863907623805	0.10435759994210426	0.10392143250851149	False	False	0.10435759994210426
2496	CNBP	0.04739251726321096	0.3106936548567478	0.10487510648746615	0.4296529895803901	False	False	0.10487510648746615
8388	SRSF5	0.047672988137573015	0.3114335394874031	0.10505972986316736	0.32993905597858214	False	False	0.10505972986316736
4272	DYNLT1	0.003128740630510054	0.06298106381610064	0.10509402965309882	0.10993662057967668	False	False	0.10509402965309882
4793	TRBC2	0.1966723200100624	0.5654125070424906	0.10510633716155118	0.6753117294793718	False	False	0.10510633716155118
11506	FLT3LG	0.0002349535083772135	0.009801052576361914	0.10525568797045201	0.08302894988086786	False	False	0.10525568797045201
3976	TBCC	0.00035317122646560484	0.012649619066545645	0.10666710659042038	0.09584179076920733	False	False	0.10666710659042038
1549	VAMP8	0.0026769564382910786	0.05666057358305429	0.10673861375197442	0.12326155602931975	False	False	0.10673861375197442
9251	PYCARD	9.580086515811703e-06	0.0007263383842316508	0.10729518185691352	0.06446958525796954	False	False	0.10729518185691352
150	CAPZB	0.009869588331254796	0.12814426749592947	0.10778124782391452	0.22410486789231887	False	False	0.10778124782391452
3903	CUTA	0.003932169536675616	0.07292098912913866	0.10901446017084197	0.15100003142705123	False	False	0.10901446017084197
3749	BTN3A2	0.00748443218527611	0.10888066821913579	0.10961060578331086	0.15921023337358836	False	False	0.10961060578331086
11508	RPS11	0.05056654912321015	0.31871040397013584	0.1100425402109528	0.5280860856677709	False	False	0.1100425402109528
6832	ETS1	0.0008120860446282003	0.02416944912765936	0.11153057710188054	0.12349054920539426	False	False	0.11153057710188054
10719	RPS21	0.09921881767891998	0.4313879695399505	0.11194144365479179	1.1340725609425748	False	False	0.11194144365479179
2644	AP2M1	0.001423557734491413	0.03606461997112757	0.11284256825181883	0.15077742967712743	False	False	0.11284256825181883
6704	CASP1	0.00014103972522791836	0.006658998299738128	0.11310904999487291	0.08856474708640172	False	False	0.11310904999487291
8566	SNRPN	0.003338679368870845	0.06555550586854719	0.1131770207631686	0.12871293288268398	False	False	0.1131770207631686
1975	SP100	0.01489743521844708	0.16322748904431414	0.11325416573099625	0.1958543631467926	False	False	0.11325416573099625
11823	UQCR10	0.0048415047077907634	0.08325945264871301	0.11338936559240577	0.2539690625801515	False	False	0.11338936559240577
1992	INPP5D	0.00012194089580686676	0.005974528701631721	0.11344054117995314	0.08931800538904211	False	False	0.11344054117995314
7861	RPLP0	0.16593570603734364	0.5289560147699249	0.1134978866451002	1.2159534518638353	False	False	0.1134978866451002
7479	SCAF11	0.003864444098796459	0.07206459758383989	0.11415685966971242	0.19794834698184152	False	False	0.11415685966971242
9090	LITAF	0.037027028962992904	0.274322218144513	0.11443927668026051	0.31698441605889394	False	False	0.11443927668026051
10974	S1PR5	0.000803021567654511	0.024001265303018344	0.11445840437571116	0.09998221938194853	False	False	0.11445840437571116
6768	CD3G	0.01060232934227839	0.13397371639689248	0.11494907625308058	0.22116173485691626	False	False	0.11494907625308058
11232	USF2	8.583352271229977e-06	0.0006703404514380886	0.115094557452337	0.07566552676176758	False	False	0.115094557452337
10937	MYO1F	0.00016662039032533374	0.007459853423746731	0.11518352085295364	0.08960535586549995	False	False	0.11518352085295364
7828	RPL6	0.055747044409461606	0.3339357268056965	0.11540981777474205	1.1589200389519165	False	False	0.11540981777474205
4627	LAMTOR4	0.005753737452420506	0.09222850450353672	0.1155521979118251	0.17496918359499297	False	False	0.1155521979118251
7508	TUBA1A	0.0014630239370854463	0.036706351774170365	0.11585077054263862	0.1341969881499751	False	False	0.11585077054263862
9476	COX4I1	0.06439937557628028	0.3585462652959456	0.11614315179802107	0.7626433928361099	False	False	0.11614315179802107
8555	CRIP1	9.159961632294509e-05	0.00480527886235571	0.11654196881645625	0.08807897031976936	False	False	0.11654196881645625
4795	GSTK1	0.018094836337510856	0.18124500003637922	0.1166451691558896	0.23614953073222983	False	False	0.1166451691558896
6271	PDE3B	7.9217922483443e-05	0.004285607087685013	0.11687392220491066	0.09137121939592147	False	False	0.11687392220491066
1867	CLK1	0.0034120134485592247	0.06636813425128214	0.11702379971067976	0.15489395515302593	False	False	0.11702379971067976
5620	LY6E	0.009720417406865176	0.12701161863786678	0.1176070681221653	0.19063714933529327	False	False	0.1176070681221653
3320	CCNH	0.0035639815201207754	0.06889759269266106	0.11798786995792258	0.17171055932393234	False	False	0.11798786995792258
5983	RPL35	0.0778916450187789	0.39776819902166005	0.11857111687157677	0.9118505435043506	False	False	0.11857111687157677
7081	CCSER2	0.0003249766148931286	0.011940650618442263	0.11912110126566251	0.1039438953392961	False	False	0.11912110126566251
2227	SHISA5	0.00013157058624599843	0.006370447619437158	0.11915977586427529	0.10548552092206612	False	False	0.11915977586427529
191	RSRP1	0.003386810606465609	0.06600150425770784	0.11932775454404769	0.1765506781553954	False	False	0.11932775454404769
8601	RASGRP1	6.41939447652653e-05	0.0035656818410524636	0.11971573665547851	0.09676448850149517	False	False	0.11971573665547851
2114	RPL15	0.05491240538354823	0.3320584848752329	0.11972503446754078	0.9249163966500358	False	False	0.11972503446754078
2313	SPCS1	0.007226539375131293	0.10706206720835354	0.12121827383365712	0.2444598286339406	False	False	0.12121827383365712
9216	SEPTIN1	0.0005962810519730893	0.018543626607318797	0.12123283861440207	0.14594058056225936	False	False	0.12123283861440207
9028	ELOB	0.011777736110836181	0.14127459292717778	0.12127588802169616	0.2968505855356709	False	False	0.12127588802169616
3202	PARP8	0.0012269697284351953	0.03218649242870335	0.12172360185755476	0.13850095231881301	False	False	0.12172360185755476
7353	C12orf57	0.04473249087634799	0.30308961691625996	0.12181337680130515	0.35637960206256825	False	False	0.12181337680130515
9182	LAT	0.00015893297984414574	0.007208894592319396	0.12210669321235167	0.11865800518668099	False	False	0.12210669321235167
10288	MYL12B	0.0357360169099142	0.2679814263962516	0.12249240730257424	0.6052929712145516	False	False	0.12249240730257424
3296	TBCA	0.0019098820089423997	0.04470220252896791	0.12320671574510156	0.1987259421455726	False	False	0.12320671574510156
10287	MYL12A	0.02404828479981158	0.2163049166387006	0.12328872997173175	0.4140778304485792	False	False	0.12328872997173175
7906	ARL6IP4	0.002690553669081193	0.05668718247615893	0.12358232585458592	0.18634799909725616	False	False	0.12358232585458592
332	NDUFS5	0.005971233377977971	0.0941171488574464	0.1239071365885717	0.2581137053752213	False	False	0.1239071365885717
11140	REX1BD	0.00017138714601268082	0.007596421588434683	0.12403931600467545	0.12953133412291495	False	False	0.12403931600467545
1720	UBXN4	0.003085034007291609	0.06234289539637732	0.12440216715124894	0.22039041994662767	False	False	0.12440216715124894
8666	SERF2	0.0408101708151445	0.2894489920224496	0.12512632160053816	0.737457190336806	False	False	0.12512632160053816
705	TXNIP	0.03288495195610145	0.2552884872705723	0.1260454398824117	0.22227772032276968	False	False	0.1260454398824117
2541	ZBTB38	0.002040614179237109	0.04710190995496856	0.1268431061660291	0.16251637861969764	False	False	0.1268431061660291
3578	ATP6V0E1	0.002818419279824745	0.05831657581581599	0.12697137297682573	0.25362234135692036	False	False	0.12697137297682573
875	PYHIN1	0.0032049095932910345	0.06401806912598841	0.12812511859013886	0.16990731405408194	False	False	0.12812511859013886
6435	UBXN1	0.005856981802642285	0.093164578842336	0.1283725371312364	0.2981749197070518	False	False	0.1283725371312364
8044	LCP1	0.012134428101749637	0.1433496625357198	0.12868036457844945	0.26550087265754013	False	False	0.12868036457844945
11503	CD37	0.011578855170725585	0.14116146556141626	0.1289706067996118	0.2827743034014541	False	False	0.1289706067996118
7070	RPS24	0.06580518975435225	0.36184145366779075	0.13006033187114127	0.9754725627684862	False	False	0.13006033187114127
9922	RPL27	0.029122757226688705	0.23883189924302373	0.13018888890266123	0.6975813963440026	False	False	0.13018888890266123
1690	GYPC	0.010258160868682234	0.1315716709617553	0.13141708150596662	0.22960966423656162	False	False	0.13141708150596662
9619	GABARAP	0.006787686083366098	0.10322649392082527	0.13142011270018805	0.32552206315351334	False	False	0.13142011270018805
3428	UBE2B	0.002288281622584082	0.050122257413614625	0.13217647090085133	0.21615608287661262	False	False	0.13217647090085133
1627	RPL31	0.03316223288093263	0.25600321624271094	0.13223006499442647	0.6221590457337626	False	False	0.13223006499442647
3400	CDC42SE2	0.0031745640371931335	0.06353409759985565	0.13295572429191072	0.19605095115270507	False	False	0.13295572429191072
3360	CAMK4	1.592763792784298e-05	0.0010884235207664805	0.13569476835967237	0.11344155727812413	False	False	0.13569476835967237
8997	NDUFB10	0.0004929941748312969	0.01590288973283441	0.13635337054669366	0.18036965272399816	False	False	0.13635337054669366
6762	IL10RA	0.00037685787545461405	0.013179874587027192	0.1364938158789545	0.15225034567077508	False	False	0.1364938158789545
6943	EPC1	0.0005042052845570753	0.01616413669967389	0.13844246530455556	0.18847338403208871	False	False	0.13844246530455556
3092	HMGB2	0.0010649524298450177	0.029503286664269917	0.13942501293785045	0.15798578486683662	False	False	0.13942501293785045
938	CD247	0.001044580342729524	0.029088622037350045	0.1403440344794829	0.19551292480377666	False	False	0.1403440344794829
11314	GMFG	0.00984216601880954	0.12794815824452402	0.14122497261286493	0.4015092069513342	False	False	0.14122497261286493
8893	ISG20	0.013784584063931717	0.15512510798706255	0.14170536315238746	0.4064050628228134	False	False	0.14170536315238746
238	ATP5IF1	0.00031407951846401183	0.011757407358325296	0.14383104721922044	0.19651709630917966	False	False	0.14383104721922044
3884	BRD2	0.00010555032277757904	0.005296382621694269	0.14395273569362155	0.1731075592590182	False	False	0.14395273569362155
4091	PNRC1	0.019430043767114068	0.18985876256727546	0.1443732870195595	0.5128447761696375	False	False	0.1443732870195595
3575	DUSP1	0.0013240374131981388	0.033957473113306345	0.14559145088453646	0.14813977814792245	False	False	0.14559145088453646
6519	CFL1	0.018687949846445798	0.18522112123571804	0.1456950166871029	0.5825849001327257	False	False	0.1456950166871029
3565	MAT2B	0.00036852892564118465	0.013109280652859538	0.14581474885885046	0.17528337474619404	False	False	0.14581474885885046
8281	RPS29	0.015791564738571986	0.16890387345326888	0.14585212283866608	0.6400738211160295	False	False	0.14585212283866608
3793	HLA-A	0.025961831371976368	0.22641943111731194	0.14768562987951447	1.920313493589337	False	False	0.14768562987951447
2826	RPL9	0.020862959514641802	0.19754198767418812	0.1482927286370602	1.0989261383420965	False	False	0.1482927286370602
484	JAK1	0.005146659614021354	0.08737435311967841	0.14881987695978607	0.30970917926745467	False	False	0.14881987695978607
6771	ATP5MG	0.007315629786336301	0.10778361218535484	0.1500580445568415	0.4135926754287119	False	False	0.1500580445568415
5671	RPL8	0.05010694800189511	0.31829887002229373	0.15021910630937452	1.212914295410842	False	False	0.15021910630937452
11469	NOP53	0.0037547449860773764	0.07090612172934982	0.15119592477061256	0.40270403261934773	False	False	0.15119592477061256
7568	ATP5MC2	0.0073995490708403415	0.10861017544979316	0.15197079260407495	0.4911952099103606	False	False	0.15197079260407495
1996	ARL4C	1.0132743752780091e-05	0.0007571856788498331	0.15203955341767303	0.13736006081773994	False	False	0.15203955341767303
1262	RPS7	0.010369159238938747	0.13247780690634287	0.15288294558858856	1.3113267917311593	False	False	0.15288294558858856
884	TAGLN2	0.004375273417876041	0.0779325556674145	0.15350300753844306	0.24005953448542047	False	False	0.15350300753844306
977	RABGAP1L	5.599214175504454e-05	0.0031780894885773095	0.1546211097473649	0.14822940026106457	False	False	0.1546211097473649
207	CD52	0.033121308700067624	0.25600321624271094	0.15473343591620967	0.47331445806481864	False	False	0.15473343591620967
247	EPB41	1.1292771264443367e-06	0.00013639304084159682	0.15482584971875923	0.1166172232688143	False	False	0.15482584971875923
8905	CIB1	0.006057806886061026	0.0949056412149561	0.15498831420478834	0.3097592344444789	False	False	0.15498831420478834
7926	UBC	0.04320608162610817	0.29978728780920877	0.15571919747529256	0.9730981936615504	False	False	0.15571919747529256
869	SH2D2A	0.01345771530913405	0.15310546431103544	0.15599591756053083	0.4571107170555029	False	False	0.15599591756053083
7216	PDCD4	0.006657956389721314	0.10175010721017429	0.1572299360761342	0.2450928105397171	False	False	0.1572299360761342
9284	RBL2	0.0004788022571037856	0.015541622014178191	0.15737515392695647	0.17752640736237002	False	False	0.15737515392695647
2794	FGFBP2	0.00528411193895302	0.08838336668261677	0.1577308570446035	0.18893887973233553	False	False	0.1577308570446035
6240	EIF3F	0.000988280990108993	0.028107291147253233	0.15862708013608093	0.35943431331870257	False	False	0.15862708013608093
10781	CIRBP	0.0021768189294366063	0.04894073207804769	0.160511150076283	0.37179410457611084	False	False	0.160511150076283
6277	RPS13	0.009745609572630716	0.1271704103403458	0.1626515601575961	1.4260469125897695	False	False	0.1626515601575961
978	CACYBP	0.00010500568361138999	0.005294631241123825	0.16434184864593848	0.16325231515959407	False	False	0.16434184864593848
1399	EML4	0.00373955167633016	0.070880881865039	0.16516998810550562	0.31039656916361175	False	False	0.16516998810550562
5891	ANP32B	0.0003716296269770605	0.013154286508617087	0.16576352173146455	0.2337310297435589	False	False	0.16576352173146455
3318	COX7C	0.0045054718870666975	0.0797245936813659	0.16731435378778856	0.5019826467117566	False	False	0.16731435378778856
6128	PAXX	0.00011755088785979268	0.005786734939334913	0.16776125070605558	0.19713401325633015	False	False	0.16776125070605558
9669	RPL26	0.017605441809669897	0.17858176179398558	0.16809635890126176	1.2004438745841552	False	False	0.16809635890126176
9489	CYBA	0.006439041633999186	0.09951416320521285	0.1681054739817575	0.5535490921374118	False	False	0.1681054739817575
8992	SPSB3	0.0001002659877457707	0.005207314073576602	0.16819357209466196	0.19408403655116477	False	False	0.16819357209466196
11320	RPS16	0.02790459620527323	0.23490344678784755	0.1683221721218446	1.3144243352868583	False	False	0.1683221721218446
9492	RNF166	2.1618283985267373e-06	0.00021921436311174547	0.16916711213661792	0.11631252072500378	False	False	0.16916711213661792
4830	GIMAP7	0.019260541329602202	0.18891335485418137	0.17077227996169891	0.37882803162831935	False	False	0.17077227996169891
1169	GUK1	0.00010285980649811508	0.005263077882245918	0.17081383526971364	0.2812550128175971	False	False	0.17081383526971364
566	RPL5	0.017080157982440402	0.17513484794038348	0.17189407979761429	0.99150958891665	False	False	0.17189407979761429
9038	IL32	0.05671188465532905	0.33623581143674386	0.17207061998872497	0.7531149534696943	False	False	0.17207061998872497
12144	MT-ND3	0.017992100343304663	0.18038990952307485	0.17639727352780607	1.261452244908622	False	False	0.17639727352780607
10197	SEPTIN9	1.3573838395560381e-05	0.0009526449960451734	0.1777304185438005	0.1759156701939829	False	False	0.1777304185438005
9978	MRPL10	2.173782555166052e-06	0.00021921436311174547	0.17882648547558053	0.13944326893667155	False	False	0.17882648547558053
5469	RPL7	0.0016680330373212149	0.040386618085443964	0.18025484438665887	0.5157064949528555	False	False	0.18025484438665887
8739	RORA	0.00167255834496315	0.040402008207284276	0.18057735485268936	0.3262563933817188	False	False	0.18057735485268936
1009	C1orf21	3.121196697530062e-05	0.0019648406119542276	0.18222591605036617	0.19010483532139422	False	False	0.18222591605036617
3180	FYB1	2.917524869595193e-05	0.0018591614000297708	0.1826538733792069	0.18854268816079986	False	False	0.1826538733792069
7558	PFDN5	0.0074345754941740685	0.10861017544979316	0.18287491408122833	0.7375539789039096	False	False	0.18287491408122833
8212	PSME1	0.0017404944411831458	0.04170371981406034	0.18378207956886694	0.39783300576585057	False	False	0.18378207956886694
12138	MT-ND2	0.024873848466639967	0.22139217139930534	0.18508686894530035	1.0326295287421579	False	False	0.18508686894530035
5999	RPL12	0.024418552743913788	0.21863341641789863	0.1869191721075927	1.0258932421716411	False	False	0.1869191721075927
205	SH3BGRL3	0.009529872943573419	0.125299734512528	0.18747235430409293	0.9872727970058998	False	False	0.18747235430409293
8743	RPS27L	0.00032560391252084404	0.011940650618442263	0.18804858217580878	0.22907105289148477	False	False	0.18804858217580878
3870	GPSM3	0.0002827757187172923	0.011056064638119069	0.18892642462147527	0.2663107906164748	False	False	0.18892642462147527
7596	RPS26	0.0045317673343732955	0.07991760153163908	0.19010515071482623	1.6337552418869532	False	False	0.19010515071482623
6243	RPL27A	0.0004693811013595501	0.015331639936546059	0.19038225776102893	0.3637761483701427	False	False	0.19038225776102893
4384	TOMM7	0.0010410027468605726	0.029088622037350045	0.1911526540455689	0.5789639936404282	False	False	0.1911526540455689
7824	ERP29	0.0001718647418197892	0.007596421588434683	0.19128200649684907	0.2798154842987489	False	False	0.19128200649684907
10086	LIMD2	0.007505122644819626	0.10902896351292511	0.19262370764972392	0.4580413531721308	False	False	0.19262370764972392
12146	MT-ND4	0.02059010489311478	0.196030632011717	0.19733598928770216	1.1582129644543937	False	False	0.19733598928770216
2663	EIF4A2	2.07879097247552e-05	0.001384128322506617	0.1979394119160857	0.27090074607495507	False	False	0.1979394119160857
1746	CYTIP	0.0011862005779085328	0.0314312892926937	0.1981119105149011	0.30875885453117025	False	False	0.1981119105149011
8862	IL16	1.2224596344817486e-06	0.0001459504393489876	0.1996741686685918	0.16965477486674702	False	False	0.1996741686685918
1795	WIPF1	0.00016632629253128598	0.007459853423746731	0.20126170827195936	0.31493254290537886	False	False	0.20126170827195936
11139	UBA52	0.0005961912853608199	0.018543626607318797	0.20187151575625614	0.9456678441401277	False	False	0.20187151575625614
6783	RPS25	0.002733834691690851	0.05721843213326688	0.20285714832835092	1.3732005920303	False	False	0.20285714832835092
11475	EMP3	0.0011668286054934108	0.031156423458252074	0.20310450237595434	0.3440968725788459	False	False	0.20310450237595434
3880	PSMB9	0.000441043237449451	0.01466496952077277	0.20441810586324446	0.36721097117059687	False	False	0.20441810586324446
4273	SYTL3	4.263294454946396e-05	0.0025597017054062553	0.20446269236548065	0.23780609382672255	False	False	0.20446269236548065
9208	CORO1A	0.000984350570003681	0.02808914662260504	0.2048027665597305	0.3257977306173089	False	False	0.2048027665597305
7404	CDKN1B	4.4230884375541335e-06	0.00038607243362079655	0.20493403231800156	0.23060329208213293	False	False	0.20493403231800156
10283	SMCHD1	1.0691694154041334e-05	0.0007876214693477116	0.20619232188520792	0.2049377979187483	False	False	0.20619232188520792
11601	RPS9	0.002681146797916735	0.05666057358305429	0.2066111856313843	1.085258804010541	False	False	0.2066111856313843
7563	PCBP2	0.0006443990429584452	0.0196863907623805	0.20674713791689134	0.5072854991709248	False	False	0.20674713791689134
12149	MT-CYB	0.00884074610889958	0.12046204750259608	0.20712111419119253	2.1107798801379256	False	False	0.20712111419119253
3820	HLA-C	0.005635564069419795	0.09160657901261879	0.2078448171860232	1.5107844398262795	False	False	0.2078448171860232
3631	SQSTM1	6.31897471021746e-06	0.0005168125221655808	0.20900565708368446	0.24159081363945864	False	False	0.20900565708368446
11844	PIK3IP1	3.51921284524133e-09	1.142314494485053e-06	0.21071975442025567	0.14613199334466054	False	False	0.21071975442025567
7378	CLEC2B	0.00043392197934234017	0.014539185804609315	0.21213784811686065	0.2969483605931314	False	False	0.21213784811686065
3642	RACK1	0.001097475489004575	0.0298415651944778	0.21285389788372797	0.8235041311617647	False	False	0.21285389788372797
5950	AKNA	8.967397256157676e-07	0.00011359067719476804	0.21699177896565577	0.19657131192389496	False	False	0.21699177896565577
267	LCK	3.593631216573175e-06	0.0003245830212743093	0.2187625338367706	0.24225164397378984	False	False	0.2187625338367706
11073	TECR	1.5075935572197859e-05	0.0010370446542279416	0.22114937355893874	0.2753718170557129	False	False	0.22114937355893874
11711	RPS4Y1	0.00015222630623926297	0.006965527061265306	0.22268997264753643	0.41552407955855464	False	False	0.22268997264753643
5718	RPS6	0.0020196965026618363	0.046722912189640295	0.2251975226927789	1.2467645567454648	False	False	0.2251975226927789
5522	UQCRB	4.95433607754895e-05	0.0029239027748580084	0.22756408995997657	0.48093221361717475	False	False	0.22756408995997657
5436	RPS20	5.3381023708004204e-05	0.003070352726884643	0.22826479027525437	0.3951317202509119	False	False	0.22826479027525437
10878	RPL36	0.003858335464390543	0.07206459758383989	0.22843475212996953	1.1057426125815746	False	False	0.22843475212996953
7035	SPOCK2	8.789846320746677e-05	0.00463452455500486	0.22864831158667842	0.31138163202264335	False	False	0.22864831158667842
8515	PPP2R5C	2.1487300305057687e-07	3.526320715649392e-05	0.23054468903533287	0.21562821325961123	False	False	0.23054468903533287
1921	RPL37A	0.0009314922128671224	0.02681766869596713	0.23120281289560643	0.9733502476402882	False	False	0.23120281289560643
784	S100A6	0.0012694187364977229	0.03296363104000462	0.23129340475694843	0.4469005994582444	False	False	0.23129340475694843
11863	MYH9	1.3695838804961866e-06	0.00015632821721663616	0.23179221893794463	0.25999232356467944	False	False	0.23179221893794463
6498	FAU	0.00010457526249035197	0.005294631241123825	0.23210778560444653	1.4431003894698753	False	False	0.23210778560444653
2711	RPL35A	0.001078980242058793	0.02957089122497278	0.23312368712309314	1.4194865066013977	False	False	0.23312368712309314
810	PBXIP1	1.0364766234895733e-05	0.0007689916205847285	0.23401655655287878	0.25326797935400114	False	False	0.23401655655287878
7373	KLRB1	0.0028121193195581214	0.05830236202045949	0.23814553753262444	0.5162995343797663	False	False	0.23814553753262444
2079	RPL32	0.0006010600184191039	0.018636448989012632	0.23835453944908547	1.7434484543425313	False	False	0.23835453944908547
12137	MT-ND1	0.001859940777625068	0.04380772076460677	0.2392943386447253	0.9488729345664548	False	False	0.2392943386447253
1984	PTMA	0.0022027224377923244	0.0491480048529296	0.24213695388951123	1.4186223544431535	False	False	0.24213695388951123
7621	NACA	0.0002879384459778655	0.011118277466067245	0.2431461480847742	0.9521725325102216	False	False	0.2431461480847742
3185	RPL37	0.00010281613562680724	0.005263077882245918	0.2444098766033141	1.4297717836465726	False	False	0.2444098766033141
7994	HMGB1	0.00013797483690091428	0.006565474067484316	0.24537822491899716	0.660116141431787	False	False	0.24537822491899716
12140	MT-CO2	0.00101072913311869	0.028528379091586502	0.2458068916762727	2.379929405919621	False	False	0.2458068916762727
2395	RPL24	0.00024200793523230062	0.009930320879468523	0.25109226250258854	0.9898816990048697	False	False	0.25109226250258854
10230	ACTG1	0.024437604357483423	0.21863341641789863	0.2518963673866976	0.8610318771908791	False	False	0.2518963673866976
9828	CCL5	0.034969106892366535	0.2651270899934388	0.25378224314473374	1.6728094012549752	False	False	0.25378224314473374
8998	RPS2	0.002157277110096234	0.048606588595595634	0.2569136172603183	0.9767425837141743	False	False	0.2569136172603183
786	S100A4	0.00013186158064686521	0.006370447619437158	0.2587951289585888	0.3309377763378486	False	False	0.2587951289585888
2294	RPL29	0.00010351130833377607	0.005270450782661432	0.2600228056139416	1.3492063591989238	False	False	0.2600228056139416
12145	MT-ND4L	0.001492356930829188	0.037352075760295846	0.26310146704703674	1.326124510068572	False	False	0.26310146704703674
11072	DNAJB1	4.43567422857648e-05	0.0026478935754151666	0.2657861592226679	0.2435175428229771	False	False	0.2657861592226679
2165	RPL14	0.0006188076015605388	0.019072862188158207	0.26703935380384247	1.3583765632650824	False	False	0.26703935380384247
11625	RPL28	0.000336565686183666	0.012212699333701322	0.2684499555062192	1.7798415609959806	False	False	0.2684499555062192
11482	RPL18	0.00010242042164358609	0.005263077882245918	0.2712028817985802	1.3349009899610884	False	False	0.2712028817985802
3314	RPS23	9.410891572606409e-06	0.0007236724308225149	0.27145328853823647	1.6692561982722764	False	False	0.27145328853823647
11120	RPL18A	0.00017164688452729916	0.007596421588434683	0.27756090841832737	1.4597101372279477	False	False	0.27756090841832737
5374	LEPROTL1	9.173376859746613e-07	0.0001147998378821543	0.27817531643853477	0.34587918037778875	False	False	0.27817531643853477
12139	MT-CO1	8.397376551163516e-05	0.004473002576253099	0.2782084230988259	2.6729573989182374	False	False	0.2782084230988259
2980	RPL34	0.00015132737581298957	0.006955032975971339	0.2803870993199559	1.750322742408581	False	False	0.2803870993199559
6181	RPLP2	5.167733075643135e-07	7.062795191671742e-05	0.28092058950293236	1.420631328325593	False	False	0.28092058950293236
10731	PPDPF	2.8496280277769434e-05	0.001827104094106118	0.2838266233502239	0.5161592002665059	False	False	0.2838266233502239
2163	RPSA	2.6807968216091438e-05	0.0017295302227362842	0.28649721294848435	0.8413220710968703	False	False	0.28649721294848435
4056	EEF1A1	0.00024355800792282708	0.009930320879468523	0.2883302900327056	2.453876289089074	False	False	0.2883302900327056
2759	LYAR	2.867222130982307e-06	0.0002707439661319384	0.29096618213115444	0.3164992871579159	False	False	0.29096618213115444
1540	TMSB10	0.00104214261244374	0.029088622037350045	0.29115329925529315	0.9461036398169699	False	False	0.29115329925529315
9767	RPL23A	2.98585704007407e-05	0.0018911034801981322	0.2940665993695837	1.264344011799673	False	False	0.2940665993695837
4456	STK17A	2.7965945771256297e-08	6.1804740154476415e-06	0.29494904235116076	0.27196298656838663	False	False	0.29494904235116076
9860	RPL19	2.5696497469219473e-05	0.0016681844950798917	0.29873352058339686	1.7153919613763189	False	False	0.29873352058339686
3248	PIK3R1	2.236467976960027e-06	0.0002233672391988827	0.3008434252420132	0.34057185422168684	False	False	0.3008434252420132
11230	FXYD5	1.2733129875057359e-05	0.0009248882518337118	0.3056195339412929	0.6221161404352509	False	False	0.3056195339412929
12142	MT-ATP6	0.000339883613756572	0.012258232972533032	0.3150567379420878	2.212338592229264	False	False	0.3150567379420878
5066	RPS4X	9.475252776726872e-06	0.0007236724308225149	0.3179398551011519	1.5396293388323836	False	False	0.3179398551011519
7981	RPL21	1.230371918732543e-07	2.1881425982099593e-05	0.3206456581471765	1.4939195667759755	False	False	0.3206456581471765
11364	RPS19	2.315234149121459e-05	0.00151247403188205	0.32535333924924414	2.1001464758026467	False	False	0.32535333924924414
800	RPS27	2.136972825051573e-05	0.0014138048875038654	0.3267185375317931	2.0108586589941817	False	False	0.3267185375317931
388	RPS8	2.2381485990724648e-05	0.0014713702214282083	0.3287549841006596	1.5106565362951727	False	False	0.3287549841006596
8795	RPLP1	1.4406308252382226e-05	0.0010042840524664039	0.33324459120143324	2.268085337756725	False	False	0.33324459120143324
6858	KLF6	0.00013491616314115717	0.006457945560125343	0.33393234982223363	0.5846473099140639	False	False	0.33393234982223363
6195	LSP1	1.2767751860046726e-06	0.0001504774313381975	0.3344295946615407	0.4380529616655928	False	False	0.3344295946615407
5160	RPL39	1.5541423180019533e-06	0.00017541704337704903	0.3373154205473559	1.6372579737995445	False	False	0.3373154205473559
5630	EEF1D	4.267662532898121e-07	6.174521952660742e-05	0.3409837244989342	0.8232001052813583	False	False	0.3409837244989342
10930	RPS28	8.109265819850404e-06	0.0006381132126574708	0.3425182397012576	1.6224663726399453	False	False	0.3425182397012576
5373	SARAF	3.646931568992265e-05	0.0022548022742334916	0.343398360917048	0.8166812531064065	False	False	0.343398360917048
11915	RPL3	1.2991693296455588e-05	0.0009371160990991957	0.3448424132450176	1.3866864134756365	False	False	0.3448424132450176
1438	RPS27A	3.378026420504466e-10	1.4882672288250289e-07	0.3530671395572297	2.0018200017093273	False	False	0.3530671395572297
12143	MT-CO3	3.638022665398726e-06	0.0003257598398749704	0.35457267568288275	2.1449235744690625	False	False	0.35457267568288275
11507	RPL13A	1.8408520058583615e-06	0.00019712298747268865	0.3650342083522165	0.9027631892247145	False	False	0.3650342083522165
6449	PLAAT4	5.314845061374677e-08	1.0616403010095917e-05	0.36924782629401803	0.42820601048094503	False	False	0.36924782629401803
9118	RPS15A	2.8481846659262964e-06	0.0002707439661319384	0.37049121786409345	1.8196617887261208	False	False	0.37049121786409345
3522	RPS14	9.514867698508543e-07	0.00011765586998143838	0.3760871893578675	1.5756308068050426	False	False	0.3760871893578675
10787	RPS15	3.5438418180898227e-07	5.413218377132204e-05	0.3829620238434574	1.385321643915069	False	False	0.3829620238434574
5529	RPL30	7.524805166701458e-07	9.893690033737727e-05	0.384805333895405	1.997288430674692	False	False	0.384805333895405
7416	ARHGDIB	1.5705964218798075e-06	0.00017541704337704903	0.3940197343720071	0.6739961384387498	False	False	0.3940197343720071
6632	RPS3	4.3394637772622914e-07	6.174521952660742e-05	0.40099870435269447	1.8720609686347873	False	False	0.40099870435269447
7599	RPL41	8.699780433938015e-07	0.00011156125847816563	0.4017666068887969	2.399603115038925	False	False	0.4017666068887969
3893	RPS18	1.2893512457013166e-06	0.0001504774313381975	0.4110540140006903	1.579672683490796	False	False	0.4110540140006903
11495	FTL	1.3298543948846344e-05	0.0009461094246347053	0.4139529535636338	1.011931006828051	False	False	0.4139529535636338
172	RPL11	9.184823716266453e-08	1.7332072166399192e-05	0.42575268323933113	1.6216713163290128	False	False	0.42575268323933113
6085	RPL7A	2.336144865203616e-08	5.275116677145643e-06	0.42793944264505174	1.346081323837966	False	False	0.42793944264505174
5249	RPL10	3.740135090684448e-06	0.0003320408819396527	0.43367437612072296	2.025945143753223	False	False	0.43367437612072296
9503	RPL13	3.7011753157955655e-08	7.688821601033708e-06	0.4365000510743989	1.9056795848889296	False	False	0.4365000510743989
4196	RPS12	1.8798050244750115e-07	3.193508173885069e-05	0.43687428532267636	2.112779108326087	False	False	0.43687428532267636
251	LAPTM5	8.431275836705789e-10	3.3682946967639627e-07	0.45863757190213417	0.5610913359717036	False	False	0.45863757190213417
8052	ITM2B	1.828682962741679e-12	3.1657549889996366e-09	0.4735053000865731	0.7292637001262622	False	False	0.4735053000865731
3056	RPS3A	1.9545722921849266e-10	9.667686856630873e-08	0.4906606555014637	1.694426283407747	False	False	0.4906606555014637
1402	ZFP36L2	4.100817004327842e-10	1.703807448958132e-07	0.5111611594669614	0.5551388163245126	False	False	0.5111611594669614
5137	TSC22D3	5.040428547574674e-14	1.7451643774552715e-10	0.6291067324416874	0.5235563744319959	False	False	0.6291067324416874
1723	CXCR4	4.7540548162987245e-15	2.4690183688447428e-11	0.8225153259142864	0.6506549829847357	False	False	0.8225153259142864
3171	IL7R	1.88242284551591e-10	9.667686856630873e-08	0.8350335561096258	1.481555883804064	False	False	0.8350335561096258
6418	FTH1	3.1097679908213414e-08	6.729408358471099e-06	1.0424563278704317	2.0735313249438	False	False	1.0424563278704317
4890	TMSB4X	1.1605720959729398e-13	3.0137155902177314e-10	1.2766640216419132	2.095322780394822	False	False	1.2766640216419132
