## Extended Data Table 5 for "Single-cell RNA sequencing reveals *in vivo* signatures of SARS-CoV-2-reactive T cells through ‘reverse phenotyping’" (part 1 of 2)

	gene	pval	qval	log2fc	mean	zero_mean	zero_variance	log2fc[unstimulated]
8239	GZMB	3.0381528376590136e-25	1.11064740568688e-21	-1.1556121840186286	0.7824240443322177	False	False	-1.1556121840186286
7029	PRF1	4.840132181982046e-28	5.30817296397971e-24	-0.7676642971353329	0.6200936183414825	False	False	-0.7676642971353329
9831	CCL4	4.2809098041825034e-05	0.004890493523173908	-0.5667218746547004	0.6482118123867473	False	False	-0.5667218746547004
11036	JUNB	1.1074051733965722e-24	3.036228134160052e-21	-0.5470571203810705	0.333074851277096	False	False	-0.5470571203810705
10230	ACTG1	1.648592673781789e-11	1.3907781425665293e-08	-0.5065048151861763	0.8813771424723453	False	False	-0.5065048151861763
6160	IFITM1	6.199657153874823e-15	8.498955000818149e-12	-0.503758897186838	0.6198092366014022	False	False	-0.503758897186838
4343	ACTB	3.932910943648002e-08	1.5404369399638445e-05	-0.46985557026128805	1.6531350697324576	False	False	-0.46985557026128805
7672	IFNG	1.1388740118767458e-08	5.204179703438447e-06	-0.4349200357120066	0.17268328362556754	False	False	-0.4349200357120066
3944	PIM1	2.4052489748485905e-27	1.3189182753582246e-23	-0.41783059264805916	0.23007774232922354	False	False	-0.41783059264805916
9833	CCL4L2	6.481507354626827e-05	0.006950513704771028	-0.3996932592924046	0.1802192807726847	False	False	-0.3996932592924046
8432	BATF	9.155066057687205e-18	1.4343372779236513e-14	-0.399408617256311	0.22525474140064314	False	False	-0.399408617256311
10262	CD7	7.427931612935999e-08	2.71540419996897e-05	-0.3264032503370989	0.5816695892908534	False	False	-0.3264032503370989
2280	CISH	5.588676485878057e-20	1.0215169170104109e-16	-0.3209379923760528	0.11957292862063466	False	False	-0.3209379923760528
7376	CD69	1.4545234952897122e-09	7.975879586421137e-07	-0.30079045458554743	0.21792304984044508	False	False	-0.30079045458554743
6159	IFITM2	8.520275064950267e-08	3.0142534399132124e-05	-0.2838530656827941	0.32786962520229357	False	False	-0.2838530656827941
4984	PIM2	3.4458553482400754e-20	7.558139120829781e-17	-0.2699442079576383	0.1111095843205605	False	False	-0.2699442079576383
9830	CCL3	4.597990452846372e-05	0.005198573329522284	-0.2692687487836035	0.14825845679746624	False	False	-0.2692687487836035
6285	LDHA	9.175353598115053e-07	0.0001898605715292977	-0.26111678725607995	0.6339459920841488	False	False	-0.26111678725607995
5968	STOM	1.454196206929024e-11	1.329014150115884e-08	-0.2572919145987224	0.24034871311624192	False	False	-0.2572919145987224
4831	GIMAP4	9.374467078520724e-07	0.00019038848231506811	-0.2445448829842414	0.47081565466083464	False	False	-0.2445448829842414
7015	SRGN	2.962173656750212e-06	0.000515653309421898	-0.23856229449132774	0.8329129284196863	False	False	-0.23856229449132774
6672	CTSC	1.1568719515254461e-07	3.624975626394162e-05	-0.2352123949199906	0.30780760109261734	False	False	-0.2352123949199906
7343	LAG3	2.1264832693976013e-11	1.6657958582488212e-08	-0.2300323312205812	0.1622940882674006	False	False	-0.2300323312205812
10162	H3-3B	5.374868485077339e-05	0.006014916599575834	-0.2275838679648258	0.946319714432857	False	False	-0.2275838679648258
11318	ZFP36	2.288651403480073e-07	6.435805113324606e-05	-0.22008905752070682	0.24027704602219369	False	False	-0.22008905752070682
9904	STAT3	1.311752668549048e-10	8.991244697485882e-08	-0.21550420427810224	0.194456581270597	False	False	-0.21550420427810224
7362	SLC2A3	3.047109286826084e-07	8.150645743566259e-05	-0.21371856215877208	0.25724579251366236	False	False	-0.21371856215877208
2572	GPR171	1.5132866424895425e-07	4.367424896890214e-05	-0.20618271235459096	0.18442449604715805	False	False	-0.20618271235459096
1590	ARID5A	6.4729591389305885e-12	7.098894287665177e-09	-0.20041634904947458	0.14607627930048384	False	False	-0.20041634904947458
8238	GZMH	0.006560848092768576	0.20923070902618826	-0.19986404826406	0.7595233179506709	False	False	-0.19986404826406
547	GBP2	3.6904561310750933e-09	1.927296780452407e-06	-0.19727620381869598	0.1856878898589989	False	False	-0.19727620381869598
1882	NOP58	3.917962839904329e-09	1.9531044756923078e-06	-0.18729121357707168	0.17499153177594878	False	False	-0.18729121357707168
5984	ARPC5L	1.3816171891760265e-07	4.095188030727968e-05	-0.18544540977668658	0.23494057487594627	False	False	-0.18544540977668658
6947	CREM	2.7502436817488356e-07	7.54048061443487e-05	-0.18102126357239762	0.15002785846998132	False	False	-0.18102126357239762
9038	IL32	0.0014171226832881425	0.07889129171381247	-0.1800320408624661	1.0049192920082906	False	False	-0.1800320408624661
7038	DDIT4	0.00012372953330322728	0.011902998173127137	-0.17759562714118676	0.24843814826565364	False	False	-0.17759562714118676
7436	KRAS	3.1295317408640083e-07	8.1718034766799e-05	-0.17514996935242355	0.2075663068906857	False	False	-0.17514996935242355
10220	RNF213	8.72653768674482e-07	0.000184046036174097	-0.1737713349252759	0.2320000528067839	False	False	-0.1737713349252759
1746	CYTIP	2.3437835065613656e-05	0.003213034214557312	-0.17146657392323206	0.26247680683930713	False	False	-0.17146657392323206
10673	PTPN1	3.4317025945416594e-11	2.5090321569558918e-08	-0.1691457809134531	0.10350942052900791	False	False	-0.1691457809134531
7013	DDX21	2.0842063411163535e-10	1.3445582907660617e-07	-0.16843176806610693	0.0983516535635203	False	False	-0.16843176806610693
3548	ITK	5.191181527182498e-08	1.9631616485727744e-05	-0.16663625844218355	0.1690746901831666	False	False	-0.16663625844218355
3398	HINT1	0.00012743408488257005	0.012048013869889187	-0.1661299092712964	0.5093930936901947	False	False	-0.1661299092712964
8263	NFKBIA	1.3803262463150568e-05	0.00201840505911163	-0.1656099197264127	0.19248482617524154	False	False	-0.1656099197264127
632	CD53	1.1293986871128914e-06	0.00021730027020293126	-0.16552078971760303	0.26103734489672825	False	False	-0.16552078971760303
1516	MTHFD2	3.409354513479985e-12	4.154487883259444e-09	-0.16524080868007068	0.0705650849496854	False	False	-0.16524080868007068
11548	NKG7	0.01991440279820288	0.3746092119419308	-0.16479515191795013	1.1507458556545236	False	False	-0.16479515191795013
6697	BIRC3	3.311896678897277e-08	1.3476705580288374e-05	-0.16384326556662937	0.07921430779000123	False	False	-0.16384326556662937
11812	XBP1	6.569698013293e-07	0.00014704056757507006	-0.15995291588941368	0.19161180349809875	False	False	-0.15995291588941368
10427	MBP	5.894975651587692e-06	0.0009795484541054882	-0.1587830684004135	0.2513151067853625	False	False	-0.1587830684004135
6908	VIM	0.014338284734326205	0.3264666880492197	-0.15707884931735122	0.4943122195252955	False	False	-0.15707884931735122
11068	ADGRE5	3.503222491858439e-05	0.004131165706259301	-0.15591042068522065	0.22271847745271328	False	False	-0.15591042068522065
3828	TNF	0.00034652918605792985	0.027539025967371858	-0.1499368075368989	0.07719768109461649	False	False	-0.1499368075368989
10099	DDX5	0.0011512702052175543	0.06645252810853115	-0.1498028223029611	0.5915111301700926	False	False	-0.1498028223029611
947	XCL2	0.003713309715919158	0.14732437390543118	-0.14909730647345915	0.12338386956459838	False	False	-0.14909730647345915
5081	1,00 PGK	0.00013985352817941603	0.012781447029530463	-0.14363118188108648	0.32413911436750587	False	False	-0.14363118188108648
10205	SOCS3	4.869667822094745e-10	2.810823526574372e-07	-0.1426342710092156	0.058698817461606906	False	False	-0.1426342710092156
3844	CLIC1	0.0006324792993721475	0.043352502976339635	-0.14175562508210213	0.4288984013548314	False	False	-0.14175562508210213
10287	MYL12A	0.0030652285810663007	0.13131391347091453	-0.1363281535905109	0.46855475130628366	False	False	-0.1363281535905109
8349	HIF1A	3.353668182222867e-07	8.359017944190496e-05	-0.1342033079391009	0.11116652475680158	False	False	-0.1342033079391009
4018	RCAN2	1.214116927202156e-07	3.698672316840568e-05	-0.13410435879581856	0.09177235838616155	False	False	-0.13410435879581856
2200	CXCR6	3.032590861315973e-05	0.003779366360915031	-0.13332966831946486	0.12731068595592443	False	False	-0.13332966831946486
8753	PPIB	0.0009599564961416938	0.05881476476640199	-0.13125518133801062	0.4348329986379446	False	False	-0.13125518133801062
1982	NCL	0.0007332651206679991	0.04844408782148161	-0.12953372099419935	0.31832748863215005	False	False	-0.12953372099419935
7378	CLEC2B	0.004357053388865687	0.1694461153038652	-0.1292684807509062	0.4561323905414571	False	False	-0.1292684807509062
403	PRDX1	5.309509107375014e-06	0.0008958367135474121	-0.12854109087799762	0.14872142979926098	False	False	-0.12854109087799762
1873	CFLAR	7.827979845060965e-05	0.008176138567693676	-0.12711076491535003	0.2104454566139341	False	False	-0.12711076491535003
6995	ARID5B	2.3158372327132532e-05	0.003213034214557312	-0.12605502791519732	0.1289327350633392	False	False	-0.12605502791519732
4008	HSP90AB1	0.010653186508395324	0.27950597233868785	-0.1259385956605632	0.2714140113911342	False	False	-0.1259385956605632
550	GBP5	0.0006597241891538412	0.0449391005121129	-0.1251741972709721	0.2157993134660799	False	False	-0.1251741972709721
11876	RAC2	0.002463913998648143	0.11669982267501784	-0.12507494178359288	0.36971069139535306	False	False	-0.12507494178359288
11805	TPST2	5.38174210369066e-07	0.00012557779925782017	-0.1246304579968958	0.10332941063399849	False	False	-0.1246304579968958
1034	PTPRC	0.0138714064584053	0.3223044801468875	-0.12408943819848628	0.8863963784415865	False	False	-0.12408943819848628
8302	GNG2	0.00018090026057707633	0.016396141799576828	-0.1220952563660693	0.20020633797502257	False	False	-0.1220952563660693
4398	HNRNPA2B1	0.0047779963129123484	0.17709752050825034	-0.12202577537512072	0.490793579344541	False	False	-0.12202577537512072
4830	GIMAP7	0.014719193918358641	0.3276454558114564	-0.12119896878109777	0.53276437121988	False	False	-0.12119896878109777
4117	PRDM1	9.428611515195057e-08	3.133441893549824e-05	-0.11984686805230356	0.07158794692753116	False	False	-0.11984686805230356
2613	TNFSF10	1.05145929294938e-07	3.391574725228191e-05	-0.1192723922538434	0.0813573683647673	False	False	-0.1192723922538434
3570	LCP2	0.0002478282932848018	0.021401046397278908	-0.11897273935700414	0.20188305693897393	False	False	-0.11897273935700414
9852	PSMB3	9.462234187124914e-05	0.009608548363907309	-0.1182672665231649	0.21925140819588645	False	False	-0.1182672665231649
2043	BHLHE40	5.522760953696818e-07	0.00012618358203998544	-0.11723384964641949	0.08752369867444364	False	False	-0.11723384964641949
3650	SERPINB1	6.295635394328049e-05	0.00690442333695957	-0.11654952530417853	0.14483745489778416	False	False	-0.11654952530417853
2944	GPRIN3	8.3841208713436e-09	3.997767547653272e-06	-0.11602312671832127	0.06599042459284185	False	False	-0.11602312671832127
4483	UPP1	9.03428855195417e-06	0.0014160625557181508	-0.11500377748497063	0.10677321587022537	False	False	-0.11500377748497063
8381	ZFP36L1	0.005879428730909915	0.19598691456501227	-0.11321402927985114	0.24715743071394541	False	False	-0.11321402927985114
745	MCL1	0.0004760805976149236	0.03486378571601851	-0.1125661921318823	0.1855334129408409	False	False	-0.1125661921318823
8061	PHF11	9.038422440072085e-06	0.0014160625557181508	-0.11218493884166648	0.11594551408795711	False	False	-0.11218493884166648
3408	IRF1	0.011037900960596713	0.28283331737117795	-0.1118773801173454	0.31097901111743487	False	False	-0.1118773801173454
2963	UBE2D3	0.0034726440263572215	0.1426385282286878	-0.11147554265360445	0.2983200893701751	False	False	-0.11147554265360445
489	PDE4B	6.911015286817555e-05	0.007287798524089242	-0.11057475127296344	0.12285164037281698	False	False	-0.11057475127296344
2833	RHOH	0.0024090058833379567	0.11638576001131001	-0.10903691465569525	0.20949915312027018	False	False	-0.10903691465569525
876	IFI16	0.002927501504984768	0.1294148844772244	-0.1087595281376849	0.2476443377593176	False	False	-0.1087595281376849
5597	MYC	3.317872259212055e-08	1.3476705580288374e-05	-0.10428998388802599	0.043178977974044165	False	False	-0.10428998388802599
3039	INPP4B	1.8012789871662107e-08	7.901850660900733e-06	-0.10326399182478578	0.05790665212896515	False	False	-0.10326399182478578
2106	SATB1	3.335863890654334e-05	0.004022338584243492	-0.10319069765600011	0.09140724629733732	False	False	-0.10319069765600011
8305	PTGER2	8.932972194397575e-08	3.061497064248694e-05	-0.10235987096751324	0.05275166997574066	False	False	-0.10235987096751324
11051	IER2	0.0009839067804890366	0.05961605337913406	-0.10188048007714884	0.17338075863370478	False	False	-0.10188048007714884
896	SLAMF7	0.0001249168716509096	0.011912724620830657	-0.10149243347222395	0.10725916382637832	False	False	-0.10149243347222395
12042	SOD1	0.0018464261852282385	0.09508251450901645	-0.10091370110315492	0.30273351065122367	False	False	-0.10091370110315492
7931	RAN	0.006781058937725639	0.21466699494482913	-0.10006915879826174	0.27987878272930783	False	False	-0.10006915879826174
11085	TPM4	1.1736584758605833e-06	0.0002219226293924658	-0.09829698238304836	0.04300412080184521	False	False	-0.09829698238304836
5538	RNF19A	0.0024590523108179003	0.11669982267501784	-0.09650389395238164	0.16192865241420726	False	False	-0.09650389395238164
2556	PLSCR1	2.460467177992521e-06	0.00043522489582328996	-0.09561465228163765	0.06528591471495199	False	False	-0.09561465228163765
7761	HSP90B1	0.0053708228756325456	0.18592790173400148	-0.0950914004408454	0.2630839638534139	False	False	-0.0950914004408454
167	LUZP1	9.991501210175265e-07	0.0001992305341308948	-0.09499359336985394	0.061815666029728496	False	False	-0.09499359336985394
8257	BAZ1A	0.00043587583616065803	0.03319618260537456	-0.09478809828713315	0.12656149709892403	False	False	-0.09478809828713315
10560	EIF2S2	0.00047684579715535485	0.03486378571601851	-0.09390327979519104	0.13334280932373035	False	False	-0.09390327979519104
1266	ID2	0.005312048975865757	0.18536551652711758	-0.09372714806287617	0.15746526012980872	False	False	-0.09372714806287617
6958	HNRNPF	0.00995261840709136	0.271870433400775	-0.09349608937144198	0.33334445147240743	False	False	-0.09349608937144198
7913	RILPL2	0.0007425554345442569	0.04853506114575008	-0.09311922163882318	0.10252041375783624	False	False	-0.09311922163882318
10521	XRN2	0.0001314165088761397	0.012292844349494047	-0.09301974042421472	0.10753760547911534	False	False	-0.09301974042421472
3881	TAP1	0.0008901146590895958	0.05610280153008964	-0.09086232555829757	0.170004120900657	False	False	-0.09086232555829757
3812	FLOT1	9.106144949056349e-05	0.009333373051990746	-0.09062458641576894	0.09119630209043052	False	False	-0.09062458641576894
4276	TAGAP	0.0009804937394526573	0.05961605337913406	-0.09037098187369821	0.10161477435237723	False	False	-0.09037098187369821
9869	IKZF3	0.004646793193208874	0.17694923940945043	-0.09036040494067014	0.15547051669551376	False	False	-0.09036040494067014
963	PRRC2C	0.010637934187084332	0.27950597233868785	-0.08992443966964861	0.24816759419245799	False	False	-0.08992443966964861
9194	MVP	0.00011459119302315158	0.011220728695400924	-0.08851481611859863	0.10613365302401813	False	False	-0.08851481611859863
1798	ATP5MC3	0.005798397349256012	0.19497595306169488	-0.08776145686540977	0.24102226095121415	False	False	-0.08776145686540977
80	ENO1	0.02592825484241044	0.4115125482731047	-0.0874671515541208	0.3238135567291187	False	False	-0.0874671515541208
10628	YWHAB	0.04218248892843797	0.5083685231628343	-0.08682114172181737	0.45910649221451555	False	False	-0.08682114172181737
11119	JAK3	0.000312146508979839	0.025171402676337454	-0.08604728966088665	0.08589875289936208	False	False	-0.08604728966088665
9489	CYBA	0.06245024923157925	0.5799253880802113	-0.08594394421109161	0.6169701236519005	False	False	-0.08594394421109161
11368	RABAC1	0.012391590135904547	0.30132720403650815	-0.08588484667268888	0.25309878054375207	False	False	-0.08588484667268888
7037	ANAPC16	0.010001953854297727	0.271870433400775	-0.08567425391670737	0.2328246112485401	False	False	-0.08567425391670737
8259	FAM177A1	0.0003586726657957762	0.028299015293397678	-0.08541151817076739	0.11275915363854397	False	False	-0.08541151817076739
4395	CYCS	0.0007096930410537074	0.04745855842217079	-0.08532418323087612	0.13053523236122289	False	False	-0.08532418323087612
4484	IKZF1	0.008909152509200671	0.25577663761362246	-0.08487808173236935	0.19768384172291054	False	False	-0.08487808173236935
8886	AKAP13	0.012714318721527373	0.30617245343224064	-0.08381249872545475	0.21310416470622756	False	False	-0.08381249872545475
3937	CDKN1A	1.2058849376360967e-05	0.0018116356316513799	-0.08344787854249304	0.0299901661804694	False	False	-0.08344787854249304
6161	IFITM3	0.005732207892905346	0.1936855687579121	-0.08283489559337216	0.14155183958469844	False	False	-0.08283489559337216
9669	RPL26	0.05979836967452956	0.5716553866624184	-0.08244435524000976	1.2526189636011593	False	False	-0.08244435524000976
11302	ACTN4	0.0060513208367378064	0.19983070615901813	-0.08223256935438789	0.14418143414653065	False	False	-0.08223256935438789
6088	SURF4	0.0003390769631259198	0.027143482150379285	-0.08184530742030756	0.098818446585878	False	False	-0.08184530742030756
9496	APRT	0.007993436304168428	0.24239023497563086	-0.08169360797333088	0.20288426433104634	False	False	-0.08169360797333088
9623	EIF5A	0.009844725474410416	0.26991776069464757	-0.081692834051402	0.1986108973540895	False	False	-0.081692834051402
9259	ZNF267	1.974507754110293e-06	0.000360907108988793	-0.08072209141475147	0.0534782728200646	False	False	-0.08072209141475147
6171	IRF7	0.0007434932317394013	0.04853506114575008	-0.08032795823632338	0.0977993627470699	False	False	-0.08032795823632338
8717	RAB27A	0.006130431247553901	0.20040887073899785	-0.08029384117795849	0.16282147625104976	False	False	-0.08029384117795849
3457	PAIP2	0.005324166837425188	0.18536551652711758	-0.08026410967719057	0.204405909231126	False	False	-0.08026410967719057
884	TAGLN2	0.04621729553009464	0.5252318927521928	-0.0796297516694831	0.26217200769915605	False	False	-0.0796297516694831
3880	PSMB9	0.07227997752993873	0.6044292487462403	-0.07923490100093344	0.48269715123489254	False	False	-0.07923490100093344
2357	ARL6IP5	0.03466370122690552	0.46875069217690857	-0.07921391911752819	0.3302328707090493	False	False	-0.07921391911752819
1840	STAT1	0.0029833702561993694	0.1294148844772244	-0.07893578017542031	0.11854555470044496	False	False	-0.07893578017542031
10061	VMP1	2.3880863980462618e-05	0.0032333510527621425	-0.07872521966618584	0.0640597832211054	False	False	-0.07872521966618584
1677	DDX18	0.003517350011473186	0.14340066013318375	-0.07844989693998584	0.13354006057472828	False	False	-0.07844989693998584
6447	SLC3A2	0.01746569973538145	0.3534065110662885	-0.07723044320512741	0.19138978397259948	False	False	-0.07723044320512741
631	KCNA3	2.6430631007681622e-05	0.0034348820622701224	-0.07676358555044464	0.06037907902904547	False	False	-0.07676358555044464
7380	KLRD1	0.14111493676162784	0.707942315591494	-0.07614385681697619	0.4082528528619985	False	False	-0.07614385681697619
5989	HSPA5	0.030705624060239644	0.44543462839768283	-0.07594732364270272	0.22038930858093533	False	False	-0.07594732364270272
11249	NFKBID	0.0008210913656666889	0.052660286592202205	-0.07567117862445329	0.03291121802084107	False	False	-0.07567117862445329
3424	SKP1	0.047401588049260576	0.5261017093401161	-0.07556019069561054	0.35610614033018956	False	False	-0.07556019069561054
5101	RPL36A	0.06327509095613133	0.5822500165677036	-0.07542118571805068	0.44289116374130455	False	False	-0.07542118571805068
8665	PDIA3	0.019876565090357977	0.3745468889105772	-0.07538233913678703	0.2434927858208698	False	False	-0.07538233913678703
4692	NAMPT	6.410699253625534e-06	0.0010493453539479288	-0.07489306193122694	0.04054785228227494	False	False	-0.07489306193122694
4835	GIMAP5	1.4814279704050495e-05	0.002137739546241076	-0.0747729642963463	0.050715298676873494	False	False	-0.0747729642963463
1676	ACTR3	0.02721725363345261	0.4198194382532697	-0.07448347181205256	0.2117583562360435	False	False	-0.07448347181205256
1757	TANK	0.002103835930709495	0.10487622114586832	-0.0743348788017071	0.09567753970623016	False	False	-0.0743348788017071
574	DNTTIP2	0.00041346095514431487	0.03173813457853053	-0.07388611157211196	0.09012058483121174	False	False	-0.07388611157211196
5442	SDCBP	0.006937956640838366	0.21864531747147806	-0.07346693610738089	0.11783288225857287	False	False	-0.07346693610738089
11454	SLC1A5	1.7227544238343187e-05	0.0024536945150897367	-0.07267077064111518	0.038699084361048186	False	False	-0.07267077064111518
3487	TAF7	0.006232617658663204	0.20222815935668448	-0.07210847739496261	0.12911530470098953	False	False	-0.07210847739496261
969	FASLG	2.850046693785911e-05	0.0035926967920402396	-0.0719105361127352	0.04211768489636359	False	False	-0.0719105361127352
7598	PA2G4	0.014723466606273054	0.3276454558114564	-0.07080704168022102	0.18956971514583287	False	False	-0.07080704168022102
2748	TNIP2	1.9923844309776128e-05	0.002801343596734805	-0.0696233657111999	0.0545997728843018	False	False	-0.0696233657111999
1801	HNRNPA3	0.0355861740583156	0.4742084701063757	-0.06879766088103403	0.244259558495928	False	False	-0.06879766088103403
8517	HSP90AA1	0.2036201347769571	0.724833304935181	-0.0685338824902732	0.5303116372374237	False	False	-0.0685338824902732
1060	BTG2	0.0004105559517495125	0.03173813457853053	-0.06850740253649817	0.052151562971739826	False	False	-0.06850740253649817
10503	SNRPB2	0.0025910563165612356	0.11989921782163321	-0.06822243265847634	0.108997381592546	False	False	-0.06822243265847634
11944	XRCC6	0.03189718113114699	0.4552394935464203	-0.06786091437744703	0.2140049129887357	False	False	-0.06786091437744703
6383	SELENOH	0.0054583403661154235	0.18765397741438197	-0.06765290136122847	0.11933662705734127	False	False	-0.06765290136122847
11414	BCL3	3.6417285036722285e-07	8.682355760820289e-05	-0.0672544773500228	0.028392133998933956	False	False	-0.0672544773500228
9281	CYLD	0.011983431456164085	0.29733550402658715	-0.06714519782696578	0.11802602972570665	False	False	-0.06714519782696578
10780	MIDN	0.0008798771677015119	0.055778109238049024	-0.06690451885599895	0.06672432578977991	False	False	-0.06690451885599895
822	KRTCAP2	0.035727311336167904	0.47493505869545866	-0.06634933736118245	0.26296620555425604	False	False	-0.06634933736118245
7603	MYL6	0.16751304421105412	0.7126127059203377	-0.06615673829004746	0.7775055733534808	False	False	-0.06615673829004746
3914	RPS10	0.0096368536002122	0.2655461644058472	-0.06603153492021933	0.14569986770387555	False	False	-0.06603153492021933
12144	MT-ND3	0.25329818575302776	0.724833304935181	-0.06602396768358137	1.1270917285986937	False	False	-0.06602396768358137
11873	IL2RB	0.0019247114942797202	0.09727332238601702	-0.06558644381978639	0.07470737760021387	False	False	-0.06558644381978639
4832	GIMAP6	0.0033516166646297475	0.14137376908074786	-0.06529692177597453	0.08676294365622958	False	False	-0.06529692177597453
11417	RELB	1.1135954073261237e-05	0.0017201127932599436	-0.06517481006301856	0.03470397694545284	False	False	-0.06517481006301856
11898	DDX17	0.03635141975787782	0.4752267454163697	-0.06497444355669109	0.18407699921743464	False	False	-0.06497444355669109
895	CD48	0.0640208853246368	0.5822500165677036	-0.06449895452271813	0.22880378617940705	False	False	-0.06449895452271813
7182	NFKB2	0.00010394579788385004	0.010458473076992507	-0.06444962774866754	0.046091228092465894	False	False	-0.06444962774866754
2400	CBLB	0.021082799412195843	0.3802879295288681	-0.06438574694278769	0.1334860614740132	False	False	-0.06438574694278769
9586	PFN1	0.2170137726379736	0.724833304935181	-0.06377615443680447	0.9867563381221125	False	False	-0.06377615443680447
6531	BANF1	0.0010367119422725567	0.061457404707584484	-0.06360598835269139	0.07764766961743272	False	False	-0.06360598835269139
3213	GZMA	0.32519928715052093	0.7329347682243657	-0.06354599865428731	0.4254185914830432	False	False	-0.06354599865428731
5627	GSDMD	0.0030052448370471215	0.1294148844772244	-0.06350620616844393	0.07686083784194592	False	False	-0.06350620616844393
6804	CRTAM	0.0031417562551618703	0.1335489955440319	-0.06343978593123493	0.031079515209167054	False	False	-0.06343978593123493
9923	IFI35	0.0022725969380221075	0.1112659402646806	-0.0632369135839398	0.0772598119747769	False	False	-0.0632369135839398
3847	2,00 LSM	0.005217292559475997	0.18280526357755034	-0.06288518756509401	0.11302089123208015	False	False	-0.06288518756509401
6185	POLR2L	0.03855482209925966	0.4864494528467717	-0.06284921094431664	0.1774099694737971	False	False	-0.06284921094431664
5486	FABP5	0.006076650814668171	0.19983070615901813	-0.06275588348393438	0.05899981202690002	False	False	-0.06275588348393438
10903	TNFSF14	0.0001886142731619471	0.016955186342353063	-0.06267210643513282	0.043397346979689076	False	False	-0.06267210643513282
4229	STX11	4.075191998838609e-05	0.004754535175666279	-0.06257698121860325	0.03137537499614915	False	False	-0.06257698121860325
1872	NDUFB3	0.005967065818416606	0.19830548736537854	-0.06255823779688813	0.10904283784940594	False	False	-0.06255823779688813
8799	PKM	0.10217770673736952	0.6520999430500733	-0.06198577204565991	0.1821326760809278	False	False	-0.06198577204565991
2159	CSRNP1	2.7032249370003676e-05	0.003447240451637562	-0.061974804120824026	0.035176066618127735	False	False	-0.061974804120824026
3592	HIGD2A	0.07666235822076244	0.6168423203280277	-0.06165264165093865	0.2695851276318232	False	False	-0.06165264165093865
10907	VAV1	0.0005927569819081245	0.041144087472065834	-0.06162887579837255	0.05053070124462654	False	False	-0.06162887579837255
1490	SNRPG	0.047267420637746735	0.5256717082851486	-0.061615923354979445	0.2068760097026825	False	False	-0.061615923354979445
2981	OSTC	0.01006110205498163	0.271870433400775	-0.06134753367939235	0.1126410435335558	False	False	-0.06134753367939235
1630	RNF149	0.04032283202678849	0.4996917482781479	-0.061015101964190216	0.16492016198205167	False	False	-0.061015101964190216
5588	NDUFB9	0.022830350620168402	0.3969467421888414	-0.0608658210232413	0.15682044128576914	False	False	-0.0608658210232413
10539	BCL2L1	0.00013338638438860142	0.012292844349494047	-0.060847171654538366	0.04178910936569907	False	False	-0.060847171654538366
10818	GADD45B	0.04188453841735841	0.5064473349759313	-0.060729664508336355	0.11683580318028158	False	False	-0.060729664508336355
278	YARS1	0.015273135893534925	0.332741162475891	-0.06066923410438943	0.1058104170354012	False	False	-0.06066923410438943
76	PARK7	0.0641340403039834	0.5822500165677036	-0.0601853716651026	0.21929099602126034	False	False	-0.0601853716651026
5738	DNAJA1	0.01407920526411615	0.3243837061587433	-0.06016785093254595	0.11421058449100274	False	False	-0.06016785093254595
821	DPM3	0.0021015748075433353	0.10487622114586832	-0.060148379271793576	0.07573350379497953	False	False	-0.060148379271793576
9832	CCL3L3	0.006171479705441555	0.20083862887114992	-0.05989707348611187	0.021828121623047245	False	False	-0.05989707348611187
4487	SEC61G	0.08425503782766414	0.6267670821158404	-0.058850549818262266	0.24770923589910965	False	False	-0.058850549818262266
546	GBP1	0.0013007178598312792	0.07429673317067521	-0.058706229501899174	0.0572749187487885	False	False	-0.058706229501899174
12008	TYMP	0.004607581516270567	0.1765099650499446	-0.05859137196341201	0.06372569208262396	False	False	-0.05859137196341201
3645	IRF4	0.0008724116972286237	0.05562639002038556	-0.058233016550821234	0.02391917378097121	False	False	-0.058233016550821234
857	CCT3	0.00712702258862896	0.22268392230625017	-0.05814623786731635	0.0904594875994276	False	False	-0.05814623786731635
2108	RAB5A	0.00024282931844333574	0.021304873082944504	-0.05744523389517062	0.03998310044102493	False	False	-0.05744523389517062
2710	IQCG	3.363810417754778e-05	0.004022338584243492	-0.057186512869236726	0.03560588268125481	False	False	-0.057186512869236726
7562	PRR13	0.08630474068887355	0.6267670821158404	-0.056683116962932364	0.29625682321076835	False	False	-0.056683116962932364
1742	ARL6IP6	0.0013316846511150172	0.07515282040328151	-0.0562618024639812	0.05839523599773157	False	False	-0.0562618024639812
1392	SRSF7	0.14289705247825457	0.707942315591494	-0.05624881777384105	0.3158015944267231	False	False	-0.05624881777384105
1547	MAT2A	0.00011149486728976224	0.011015893779881283	-0.05621442661812633	0.0417731496418923	False	False	-0.05621442661812633
3799	HLA-E	0.19328229032569766	0.724833304935181	-0.055968142087632955	1.0427545546833934	False	False	-0.055968142087632955
11259	TBCB	0.036481541351001415	0.4755713481014036	-0.05587689454243455	0.14007358312036822	False	False	-0.05587689454243455
6215	RHOG	0.06348447001020739	0.5822500165677036	-0.05557107714245344	0.201724611589166	False	False	-0.05557107714245344
3400	CDC42SE2	0.11013918032483573	0.6687958234489179	-0.05556445581039522	0.24126945745423845	False	False	-0.05556445581039522
1237	HNRNPU	0.07742883687773046	0.6181499695436801	-0.05503883383369577	0.1847787322730966	False	False	-0.05503883383369577
3391	LMNB1	0.0027121758513038944	0.12418765958825198	-0.05487012960211503	0.04593914667846727	False	False	-0.05487012960211503
2398	NFKBIZ	0.00010627995384930861	0.01059611139877607	-0.05474744147855577	0.03572407562306018	False	False	-0.05474744147855577
7001	JMJD1C	0.008854608834118403	0.2555486712730961	-0.05451054075145009	0.07637636698375308	False	False	-0.05451054075145009
8773	DENND4A	0.0005036383480396677	0.03610066511732703	-0.05435576711458925	0.038532649222863175	False	False	-0.05435576711458925
1621	EIF5B	0.008564801219632828	0.2518235254040569	-0.05433361359937498	0.07045030888027506	False	False	-0.05433361359937498
8480	NDUFB1	0.02460966800478239	0.40658210505150916	-0.054257118940945905	0.10156230280389551	False	False	-0.054257118940945905
3705	DEK	0.05187352867383123	0.543946343082388	-0.054254291976122346	0.1645702754702073	False	False	-0.054254291976122346
4975	RBM3	0.09491916397308449	0.644129071931051	-0.05392328986670552	0.2216339241204366	False	False	-0.05392328986670552
3013	IL21	0.0675016778500594	0.5903157396074151	-0.053358176373801684	0.018290430551669637	False	False	-0.053358176373801684
1625	PDCL3	0.0010298237512739582	0.06138085369685598	-0.05321535015671796	0.05231828534660118	False	False	-0.05321535015671796
1155	H3-3A	0.2484731570227677	0.724833304935181	-0.053021649321725886	0.6977038466539539	False	False	-0.053021649321725886
6833	FLI1	0.0051970830024310475	0.18280526357755034	-0.05293469596834122	0.06714842520409921	False	False	-0.05293469596834122
5541	YWHAZ	0.16260937128585595	0.7090974188658039	-0.052537174194245355	0.4141927019494479	False	False	-0.052537174194245355
6156	PSMD13	0.013654462511373982	0.3195078682859778	-0.052311554454144704	0.09546789608366502	False	False	-0.052311554454144704
2849	OCIAD1	0.04464459445250696	0.5242748082412889	-0.05201684068405992	0.14732184957285396	False	False	-0.05201684068405992
10481	PRNP	0.020474939550283476	0.3774098006611502	-0.051830760830284206	0.06297944696833853	False	False	-0.051830760830284206
1011	NIBAN1	0.028294862517235935	0.42925665047971595	-0.05177970885526715	0.10047034909083544	False	False	-0.05177970885526715
1086	RASSF5	0.04472736576382378	0.5242748082412889	-0.05171596778529112	0.11088882677786337	False	False	-0.05171596778529112
8320	MAPK1IP1L	0.004790667250203818	0.17709752050825034	-0.05161985098129017	0.06358927677645058	False	False	-0.05161985098129017
6735	SDHD	0.008062539588415456	0.24291722985206676	-0.051475482294806515	0.07479398807541268	False	False	-0.051475482294806515
998	GLUL	0.005831322385724074	0.19497595306169488	-0.05147419242492505	0.050439877832522156	False	False	-0.05147419242492505
7180	NOLC1	0.0015563346223800975	0.08534160901821264	-0.05145386085091836	0.03840529463696675	False	False	-0.05145386085091836
10777	SBNO2	3.193541665455897e-05	0.003935232746635374	-0.051184979412438956	0.025110955960804322	False	False	-0.051184979412438956
529	MCOLN2	0.004812169336323388	0.17709752050825034	-0.051107256690393565	0.05405865493612211	False	False	-0.051107256690393565
655	RSBN1	0.019669949651134118	0.3725739858790809	-0.0510916815115748	0.08996540503423722	False	False	-0.0510916815115748
670	ATP1A1	0.025525511508055383	0.4100824739087143	-0.051080169422882675	0.09271380763317719	False	False	-0.051080169422882675
6999	EGR2	0.0011195268873170272	0.06565695921500447	-0.050761711298063145	0.01740039893186809	False	False	-0.050761711298063145
10601	RPN2	0.03806333571286629	0.4839456651862232	-0.05060359474842615	0.11841702009322214	False	False	-0.05060359474842615
2359	FRMD4B	0.00029957759542130924	0.02481009870263559	-0.050143459196886085	0.026361876185169147	False	False	-0.050143459196886085
7357	LPCAT3	8.664761640402962e-05	0.008964758576443329	-0.050048817681562066	0.029815350590487483	False	False	-0.050048817681562066
9476	COX4I1	0.23988323811326545	0.724833304935181	-0.049957692405279516	0.7277378049053129	False	False	-0.049957692405279516
6581	NDUFS8	0.0406135926682707	0.499898171484764	-0.04988019272323446	0.11181115473065871	False	False	-0.04988019272323446
11423	TRAPPC6A	0.0025655139580799554	0.11989921782163321	-0.04979160016020876	0.04913203560752295	False	False	-0.04979160016020876
12028	C21orf91	0.0017041882813177874	0.08942503770914915	-0.049779744106214906	0.04281481890811946	False	False	-0.049779744106214906
2537	COPB2	0.004758545703979332	0.17709752050825034	-0.049751866793401614	0.06215449899964319	False	False	-0.049751866793401614
6461	STIP1	0.0006287063328607957	0.043352502976339635	-0.04972151185552433	0.044341296497019914	False	False	-0.04972151185552433
1460	UGP2	0.022399375945012543	0.3930463295823241	-0.049555446482742765	0.0917788985811296	False	False	-0.049555446482742765
3821	HLA-B	0.16320833785071195	0.709098021039815	-0.049432629372195364	2.5053087896336623	False	False	-0.049432629372195364
10585	ROMO1	0.046952995427214005	0.5256717082851486	-0.04900413459757067	0.11470257877652111	False	False	-0.04900413459757067
9432	ZNRF1	2.4378211825923307e-05	0.0032604371840841573	-0.048901487827294775	0.02081089058656836	False	False	-0.048901487827294775
1436	RTN4	0.016368526722693337	0.3393452411489184	-0.04887282584363692	0.0714246129484776	False	False	-0.04887282584363692
3445	FAM13B	0.01203185717069759	0.2978631548330484	-0.04876783580974301	0.06630524544075864	False	False	-0.04876783580974301
4405	TAX1BP1	0.11220920724606749	0.6703995790625655	-0.0485162628127356	0.21670806065934606	False	False	-0.0485162628127356
12023	SAMSN1	0.013805743640756532	0.32182972192411535	-0.048481479321598596	0.05945379453930047	False	False	-0.048481479321598596
10146	JPT1	0.025726144958288486	0.4102313180243745	-0.0484518445610718	0.08487666986597692	False	False	-0.0484518445610718
10845	MRPL54	0.056190191599363865	0.558186441367956	-0.04843267924441628	0.12338261330713991	False	False	-0.04843267924441628
5816	ANXA1	0.3537375106985763	0.7555317875535058	-0.048403958141722186	0.49813999707907275	False	False	-0.048403958141722186
1875	CASP8	0.04756919841538639	0.5261017093401161	-0.048324061451480736	0.11115485244517118	False	False	-0.048324061451480736
10193	SRSF2	0.12742214008891267	0.6887326812987211	-0.048210133694199804	0.1948925492867746	False	False	-0.048210133694199804
2891	G3BP2	0.056094495556032645	0.558186441367956	-0.04804702964768778	0.12010181760364544	False	False	-0.04804702964768778
10886	NDUFA11	0.03782073033700168	0.4817421017490098	-0.0479390460407773	0.11278978722994445	False	False	-0.0479390460407773
3148	CCT5	0.016249697349911715	0.33880305763586654	-0.047873434659473135	0.08167109145818513	False	False	-0.047873434659473135
782	S100A11	0.12793798200742168	0.6904999255292291	-0.04775824927905777	0.13767983687054264	False	False	-0.04775824927905777
7681	YEATS4	0.0005012041207398678	0.03610066511732703	-0.04767410945435206	0.0321406427455323	False	False	-0.04767410945435206
2451	HCLS1	0.1596899375320243	0.707942315591494	-0.04762143708029641	0.31395456528728777	False	False	-0.04762143708029641
5901	NR4A3	0.0005785826405008155	0.04067510139982335	-0.047286850207500654	0.016209265542893463	False	False	-0.047286850207500654
2174	SS18L2	0.03630686514835963	0.4752267454163697	-0.047163963229001335	0.10815925908381821	False	False	-0.047163963229001335
7348	TPI1	0.26417166416082427	0.724833304935181	-0.04699834393622045	0.34633720824952985	False	False	-0.04699834393622045
4355	KDELR2	0.0782877969283693	0.6217105495390487	-0.04687031360156877	0.13782240301777757	False	False	-0.04687031360156877
1447	REL	0.09153522713534473	0.636275149211614	-0.046760814397547555	0.11904145007739302	False	False	-0.046760814397547555
1065	SNRPE	0.05161100226609445	0.5437251314623034	-0.04652739094466401	0.1038389551183565	False	False	-0.04652739094466401
8677	TRIM69	0.0016520389530084944	0.08881329018453019	-0.0465068927624643	0.04128718416873223	False	False	-0.0465068927624643
9208	CORO1A	0.34192136517213756	0.7470910138033363	-0.04632176418772616	0.5039548663005151	False	False	-0.04632176418772616
5237	SSR4	0.1915193900050093	0.724833304935181	-0.04620524594176661	0.319878253373292	False	False	-0.04620524594176661
11321	SUPT5H	0.008759471921244317	0.2541405517467895	-0.046182802205829016	0.05598196248864867	False	False	-0.046182802205829016
9325	CKLF	0.03215699569722282	0.45682094794228334	-0.04610780702113715	0.09046285927214257	False	False	-0.04610780702113715
5079	COX7B	0.1136799988439763	0.6739278826282276	-0.0460809024851928	0.20462931407605364	False	False	-0.0460809024851928
9916	VPS25	0.01363274748541977	0.3195078682859778	-0.04598618304023011	0.06510548867651673	False	False	-0.04598618304023011
10415	CD226	0.0016867793370331367	0.0893667100929585	-0.04566274144937894	0.029384855275128872	False	False	-0.04566274144937894
4834	GIMAP1	0.013663644590692404	0.3195078682859778	-0.045616603072441614	0.05824604001445849	False	False	-0.045616603072441614
957	SELL	0.04182495925683525	0.5062851304301459	-0.045570922868035095	0.04553793932061866	False	False	-0.045570922868035095
736	ANP32E	0.03750945267179669	0.4803140737320002	-0.045306937560647444	0.07979905666386494	False	False	-0.045306937560647444
10095	1,00 ERN	0.07582584651231648	0.6143820616301737	-0.045291029165442635	0.10336045302002808	False	False	-0.045291029165442635
585	MFSD14A	0.0005851013696993601	0.04087138039167441	-0.04525366324731377	0.029016023802016278	False	False	-0.04525366324731377
8905	CIB1	0.2132718683475752	0.724833304935181	-0.045191666188906646	0.29532530667677603	False	False	-0.045191666188906646
2990	TIFA	0.01858195180345038	0.36350191011534233	-0.044741840191117134	0.04449798623761518	False	False	-0.044741840191117134
9599	C1QBP	0.02690191263707888	0.4187523311343609	-0.044702520657563624	0.07455829979821307	False	False	-0.044702520657563624
10527	CST7	0.488713058795494	0.8445188307644896	-0.04458220266991157	1.0715769493514724	False	False	-0.04458220266991157
549	GBP4	0.06191451619737513	0.5792533536538732	-0.044550934074201576	0.09148996260241081	False	False	-0.044550934074201576
5267	FUNDC2	0.00833764813358038	0.2484755083722175	-0.04442373140605717	0.05650721923982511	False	False	-0.04442373140605717
1015	IVNS1ABP	0.012596422656518287	0.3049557776468787	-0.04423149779805527	0.04742172590451814	False	False	-0.04423149779805527
9588	SPAG7	0.03957350109727902	0.4949091224341261	-0.044214740238511824	0.0887340108146433	False	False	-0.044214740238511824
3597	UIMC1	0.0010686049912478396	0.06300747816674762	-0.04415364474540727	0.029176725631915645	False	False	-0.04415364474540727
10267	NARF	0.05662786984102268	0.558232149030939	-0.0441261046798234	0.08863096228225635	False	False	-0.0441261046798234
87	PIK3CD	0.028325309545861252	0.42925665047971595	-0.04405205002525344	0.06209063370167557	False	False	-0.04405205002525344
2164	EIF1B	0.10689642168341233	0.6636893137172812	-0.044012983091218386	0.1498007543100034	False	False	-0.044012983091218386
7267	UROS	0.00022799164251408586	0.020200792940084245	-0.04401133581989059	0.026526185561765413	False	False	-0.04401133581989059
7903	VPS37B	0.010309228281812058	0.2742840863917756	-0.04400383038951779	0.05622699334606773	False	False	-0.04400383038951779
3428	UBE2B	0.1523491950788393	0.707942315591494	-0.04380075650005368	0.21919832219843005	False	False	-0.04380075650005368
3004	TNIP3	0.10384106367439626	0.6575678691521307	-0.043700990439179736	0.0772325043042338	False	False	-0.043700990439179736
9369	PSMB10	0.18355712264631993	0.7219347553513287	-0.04366420227526861	0.23772356068827416	False	False	-0.04366420227526861
181	SRSF10	0.06619223131560248	0.5871886738337317	-0.043502742812855474	0.11614765815151845	False	False	-0.043502742812855474
12089	MX1	0.019382133104445774	0.3709665859624028	-0.043260816967669896	0.058506751646761036	False	False	-0.043260816967669896
6938	MAP3K8	0.025416387378873577	0.40931207104861456	-0.04323613745727108	0.05971250552785852	False	False	-0.04323613745727108
494	SERBP1	0.1299412483812489	0.6921076131525761	-0.04320008559408397	0.1634239193275978	False	False	-0.04320008559408397
9153	NDUFAB1	0.062321097914951495	0.5799253880802113	-0.04318791782153542	0.11067834003864091	False	False	-0.04318791782153542
7742	SLC25A3	0.1822468403648164	0.721646766944917	-0.04306892732496972	0.24964264654070956	False	False	-0.04306892732496972
3616	NHP2	0.016021185670853512	0.33880305763586654	-0.042803810694206856	0.05460257723398222	False	False	-0.042803810694206856
5606	ST3GAL1	0.05176701112868007	0.543946343082388	-0.04275006074135439	0.07650871153493397	False	False	-0.04275006074135439
7542	NR4A1	0.0034560941305811564	0.1426385282286878	-0.0425691188692732	0.014592093756534363	False	False	-0.0425691188692732
1894	ICOS	0.0007280696202303063	0.04839236075797436	-0.04255830949094358	0.023048598158982445	False	False	-0.04255830949094358
5900	SEC61B	0.2920049156032399	0.724833304935181	-0.04251088661858262	0.35521524045311037	False	False	-0.04251088661858262
7419	STRAP	0.04553876993010089	0.5252318927521928	-0.04243516050762459	0.09513869525386337	False	False	-0.04243516050762459
9203	PPP4C	0.12185084934725783	0.6803850453021442	-0.042364744361011945	0.1848083348547826	False	False	-0.042364744361011945
6525	CCDC85B	0.129003167287858	0.6906825922035139	-0.042332755587951465	0.15632089288508305	False	False	-0.042332755587951465
3794	ZNRD1	0.06016587000817959	0.5729088503462876	-0.042217419722716594	0.10772358414416755	False	False	-0.042217419722716594
7444	MRPS35	0.0011463224577389678	0.06645252810853115	-0.042207138384869704	0.030916528348795703	False	False	-0.042207138384869704
3422	VDAC1	0.03762618144693047	0.48037989747204485	-0.04219481475304381	0.08082978954650666	False	False	-0.04219481475304381
345	SMAP2	0.026872866712324958	0.4187523311343609	-0.042175380713496316	0.06919925352507601	False	False	-0.042175380713496316
9173	SGF29	0.0024549910005808905	0.11669982267501784	-0.042125970635349216	0.033182923356325576	False	False	-0.042125970635349216
3692	NOL7	0.06575794452694879	0.5871886738337317	-0.04201363103035984	0.09607241166338243	False	False	-0.04201363103035984
8733	SLTM	0.07406157217210693	0.6088705112529961	-0.0417511317605648	0.0913858992235908	False	False	-0.0417511317605648
4888	MSL3	0.025677586463825796	0.4102313180243745	-0.04150032193657059	0.057592667791931354	False	False	-0.04150032193657059
2804	DHX15	0.004455214908441507	0.17152899897940907	-0.04144585180636764	0.03954334156027908	False	False	-0.04144585180636764
11739	MRPL40	0.007249748369134725	0.22459884283700715	-0.041356759418762865	0.04135676103903622	False	False	-0.041356759418762865
4801	TCAF2	0.005501879456662216	0.1885597250037954	-0.04133412757680089	0.03499315127404661	False	False	-0.04133412757680089
12031	ATP5PF	0.13380476439580682	0.7018435252399104	-0.041286284153113986	0.1794855526236237	False	False	-0.041286284153113986
2376	MTRNR2L12	0.7067651631006369	0.9313979264269028	-0.041271020692849915	1.777051768016294	False	False	-0.041271020692849915
4873	SLC25A6	0.27888191499794035	0.724833304935181	-0.04115239565941729	0.3383530165816917	False	False	-0.04115239565941729
5358	PTK2B	0.10671972734286057	0.6631134559598594	-0.041011391383541144	0.1057588892474852	False	False	-0.041011391383541144
5160	RPL39	0.37808290044015147	0.7747127328376873	-0.041007715254378956	1.7690623454708871	False	False	-0.041007715254378956
7033	VSIR	0.024576153867024227	0.40658210505150916	-0.04095226697284922	0.06013815952821182	False	False	-0.04095226697284922
6802	SORL1	0.031504281468305015	0.4516437318469296	-0.04092857636269286	0.05794451521109036	False	False	-0.04092857636269286
7103	PCGF5	0.016122347234555263	0.33880305763586654	-0.04088229690623725	0.05281519486767347	False	False	-0.04088229690623725
9346	TMEM208	0.0343370679715937	0.46769565666287327	-0.04086821582669786	0.06372450752173617	False	False	-0.04086821582669786
4273	SYTL3	0.23347518462456268	0.724833304935181	-0.0408120419933598	0.21107676755535146	False	False	-0.0408120419933598
3164	TARS1	0.01138707569225716	0.28841122197917846	-0.04071997215611196	0.04813241013045845	False	False	-0.04071997215611196
4881	PRKX	0.014912976365306238	0.3299815210503959	-0.040708887336818066	0.043307289415003496	False	False	-0.040708887336818066
9459	HSBP1	0.01720987876330364	0.34887382698179487	-0.04068123843846295	0.05976944545009097	False	False	-0.04068123843846295
10112	BPTF	0.11581983989105384	0.6783106876720011	-0.04048667231575872	0.11562519211098143	False	False	-0.04048667231575872
7161	NDUFB8	0.00044994202439567314	0.03403113228653343	-0.040460724433309794	0.024777705043228595	False	False	-0.040460724433309794
6517	RNASEH2C	0.032973237313981864	0.46361217131081933	-0.04041116118311427	0.07248968238143322	False	False	-0.04041116118311427
8958	RHOT2	0.017868168263726992	0.35890146767086795	-0.040236975004537275	0.054127227698193225	False	False	-0.040236975004537275
3225	PDE4D	0.1102566815521648	0.6687958234489179	-0.04018926056783853	0.1166902503477094	False	False	-0.04018926056783853
10784	NDUFS7	0.0789514809116471	0.623864304238109	-0.04017731852251924	0.1196771551106797	False	False	-0.04017731852251924
6870	PFKFB3	0.010942486969074468	0.28283331737117795	-0.040148339445848856	0.03925963926836441	False	False	-0.040148339445848856
4654	SRRT	0.029737865089791923	0.43727045767237704	-0.040116296928209984	0.06255874316630468	False	False	-0.040116296928209984
8430	TMED10	0.1171915280371953	0.6783106876720011	-0.03997694798534839	0.12279601555948699	False	False	-0.03997694798534839
2420	GTPBP8	0.03283530877243253	0.46285968034353153	-0.03968623818635401	0.036037514026943454	False	False	-0.03968623818635401
1881	SUMO1	0.1474074042717898	0.707942315591494	-0.03968293289478274	0.16964164514684937	False	False	-0.03968293289478274
7619	ATP5F1B	0.255914461187764	0.724833304935181	-0.03941124330208222	0.2777458005101303	False	False	-0.03941124330208222
2648	PSMD2	0.06034269500263376	0.5729088503462876	-0.03937669628709015	0.08296215436497673	False	False	-0.03937669628709015
2892	USO1	0.021229905020336417	0.38073501231116275	-0.039277413927421755	0.053926099773720315	False	False	-0.039277413927421755
3591	NOP16	0.0024498909333024823	0.11669982267501784	-0.03925925632161113	0.02237338533553758	False	False	-0.03925925632161113
3163	SUB1	0.3504612894016145	0.7528317037714207	-0.03920838976538953	0.4466742979861348	False	False	-0.03920838976538953
1005	ARPC5	0.20630935635898834	0.724833304935181	-0.03918315131137542	0.21474099354665788	False	False	-0.03918315131137542
2938	HERC5	0.009093498830295732	0.25903480953728125	-0.039181762014023916	0.032306571256959696	False	False	-0.039181762014023916
3041	SMARCA5	0.06219477720540054	0.5799253880802113	-0.03906065666829838	0.08449323129295652	False	False	-0.03906065666829838
5903	ERP44	0.0308781371159524	0.44659424330559144	-0.03904551682056462	0.06740311147451726	False	False	-0.03904551682056462
12088	MX2	0.005062398896679359	0.1820305859012542	-0.03903330202150998	0.02771373003303923	False	False	-0.03903330202150998
1802	NFE2L2	0.04838189277368782	0.5295451277934474	-0.039012388662442166	0.0615962022823877	False	False	-0.039012388662442166
10126	FAM104A	0.0016719074606022036	0.08931950552772062	-0.03899467713663222	0.03006126137725154	False	False	-0.03899467713663222
11208	PDCD5	0.07744488539737543	0.6181499695436801	-0.03888002114031404	0.08671118964344426	False	False	-0.03888002114031404
11638	U2AF2	0.03812611057909153	0.4839456651862232	-0.03871764264561035	0.06872009236589481	False	False	-0.03871764264561035
3489	DIAPH1	0.07451588000482602	0.6113358475713807	-0.038332460626713895	0.07634512135565606	False	False	-0.038332460626713895
10454	SNRPB	0.17143972500939744	0.7149516812235219	-0.0382131046670151	0.16826339371380258	False	False	-0.0382131046670151
4735	METTL2B	0.00041383726130481135	0.03173813457853053	-0.038182861249137987	0.021469623575628295	False	False	-0.038182861249137987
1816	ITGA4	0.25071000260230564	0.724833304935181	-0.038085923496702055	0.16534931261519917	False	False	-0.038085923496702055
469	JUN	0.3983266819415421	0.7893326186439994	-0.03795263694228338	0.24540970344198207	False	False	-0.03795263694228338
294	SFPQ	0.04810167362581749	0.5280464659392006	-0.0379352881923776	0.06295902762419539	False	False	-0.0379352881923776
1322	HADHB	0.04033320637154654	0.4996917482781479	-0.03788764362363076	0.059260235101880276	False	False	-0.03788764362363076
6703	CASP4	0.19189134616685033	0.724833304935181	-0.0378148143454482	0.14658187248342025	False	False	-0.0378148143454482
10018	LUC7L3	0.12677902265123842	0.6872889478082708	-0.03776096227789678	0.12431694766699941	False	False	-0.03776096227789678
3898	TAPBP	0.20195250614713703	0.724833304935181	-0.037656891276293424	0.18120794128524803	False	False	-0.037656891276293424
4583	CDK6	0.0027988129069289112	0.12631514876662292	-0.03763352850806528	0.02684434355730242	False	False	-0.03763352850806528
3730	H4C3	0.21737441421745493	0.724833304935181	-0.037583863143170804	0.16654317304899133	False	False	-0.037583863143170804
6677	TAF1D	0.16411640012625162	0.7103754009077444	-0.03754524228913642	0.13492624785323612	False	False	-0.03754524228913642
2250	RHOA	0.3293738745952829	0.7367414404826571	-0.037542522813469655	0.43266095457181253	False	False	-0.037542522813469655
12136	PRMT2	0.13444944262088607	0.7024807228314709	-0.03753858871033117	0.12233373013839044	False	False	-0.03753858871033117
6165	RNH1	0.08550705237398486	0.6267670821158404	-0.037448158082724364	0.08350848249806081	False	False	-0.037448158082724364
340	CAP1	0.25170907093602585	0.724833304935181	-0.03742230694051655	0.24090674096117903	False	False	-0.03742230694051655
75	TNFRSF9	0.006085844429389264	0.19983070615901813	-0.03736979311296716	0.012809838193769012	False	False	-0.03736979311296716
3452	HSPA9	0.05374132518076446	0.5496322919980876	-0.03713217220851099	0.0693429256153237	False	False	-0.03713217220851099
10243	ARHGDIA	0.2342163523964987	0.724833304935181	-0.03704459004355911	0.22069708595836096	False	False	-0.03704459004355911
2460	PARP9	0.05790608461448657	0.5634924844428343	-0.036954874218844955	0.06766243512065359	False	False	-0.036954874218844955
5407	KAT6A	0.07973688778815428	0.6267670821158404	-0.03694253983810339	0.0797324205438296	False	False	-0.03694253983810339
1823	ZC3H15	0.16786930667922706	0.7132982124568319	-0.0368873979006705	0.14030354742795392	False	False	-0.0368873979006705
5575	DERL1	0.09762905372102451	0.6461664647908725	-0.03682994494636664	0.09258595909007261	False	False	-0.03682994494636664
700	RBM8A	0.25522417995141883	0.724833304935181	-0.03680372834102574	0.23080049381881462	False	False	-0.03680372834102574
3876	HLA-DQB1	0.1395987364535048	0.707942315591494	-0.03679828401523437	0.07131789564638516	False	False	-0.03679828401523437
6570	CORO1B	0.08125079785705319	0.6267670821158404	-0.03678445016075559	0.07201763579387808	False	False	-0.03678445016075559
10196	SEC14L1	0.011442068830821186	0.2891363337963501	-0.03678077134436448	0.037084031458231595	False	False	-0.03678077134436448
2610	TNIK	0.05648242714694904	0.558232149030939	-0.03665622634562169	0.06055421484990524	False	False	-0.03665622634562169
3160	GOLPH3	0.0635518468549062	0.5822500165677036	-0.03664844950512799	0.06569269181437831	False	False	-0.03664844950512799
446	SCP2	0.13597502800711836	0.7040019164612022	-0.0365451094297908	0.1267472310144393	False	False	-0.0365451094297908
11504	PIH1D1	0.05602156364961934	0.558186441367956	-0.03650367773430638	0.07413298405625454	False	False	-0.03650367773430638
8333	ARID4A	0.04363154044025329	0.5193434158659831	-0.03648666220078664	0.05475669235113215	False	False	-0.03648666220078664
6605	LAMTOR1	0.15046290120448189	0.707942315591494	-0.03641031802717707	0.1401977233710836	False	False	-0.03641031802717707
2176	HIGD1A	0.05755848393527804	0.5621049806929602	-0.03628539950361444	0.07051277277696003	False	False	-0.03628539950361444
5561	EIF3H	0.21778459723455004	0.724833304935181	-0.03628255641541736	0.19975548872693638	False	False	-0.03628255641541736
2792	FAM200B	0.0044575330271844245	0.17152899897940907	-0.03621807232664503	0.027667508997491312	False	False	-0.03621807232664503
8597	ZNF770	0.010393023058593298	0.27531469537099684	-0.03610604309659589	0.032474877964196305	False	False	-0.03610604309659589
11740	UFD1	0.06173441324211201	0.5791627972850663	-0.036050659308560225	0.07110347407437413	False	False	-0.036050659308560225
3651	SERPINB9	0.05718890607709188	0.5603311037721463	-0.03597643804579724	0.06072255950726447	False	False	-0.03597643804579724
9885	CCR7	0.02450693487371695	0.40658210505150916	-0.035941493320925055	0.0290840435060647	False	False	-0.035941493320925055
1743	NR4A2	0.019380194181666872	0.3709665859624028	-0.03589128244855987	0.01999833726431014	False	False	-0.03589128244855987
7543	ATG101	0.01824978372362518	0.36350191011534233	-0.03583912064799897	0.04483354303354774	False	False	-0.03583912064799897
20	MRPL20	0.12814732099188816	0.6906679423023188	-0.03576865075680793	0.12000003538496508	False	False	-0.03576865075680793
5942	CDC26	0.10186194485968175	0.6520999430500733	-0.03570378105068561	0.09592256387644779	False	False	-0.03570378105068561
7240	PRDX3	0.043608370497868816	0.5193434158659831	-0.03569945461212485	0.057411819971242894	False	False	-0.03569945461212485
8212	PSME1	0.3813183894058795	0.7765865880435061	-0.035692075481511265	0.5160651731360806	False	False	-0.035692075481511265
790	ILF2	0.1520265179550217	0.707942315591494	-0.0356799722024568	0.11690472208899878	False	False	-0.0356799722024568
10577	EIF6	0.09417060551977714	0.6420511600617631	-0.03564293143902722	0.08863771723104956	False	False	-0.03564293143902722
1281	PDIA6	0.14748513247997702	0.707942315591494	-0.035560014303479985	0.11378935854780217	False	False	-0.035560014303479985
11160	NDUFA13	0.08613130841626741	0.6267670821158404	-0.035518007541006744	0.08384392805438223	False	False	-0.035518007541006744
3811	TUBB	0.2743474139081046	0.724833304935181	-0.03536833963909339	0.19695950014506533	False	False	-0.03536833963909339
8214	PSME2	0.27344905005770287	0.724833304935181	-0.035331922312773184	0.21323188492020623	False	False	-0.035331922312773184
12007	SCO2	0.013016237038208669	0.3110870802682586	-0.035236321456724826	0.035925770046118174	False	False	-0.035236321456724826
11250	HCST	0.4161121737921478	0.7994021711567105	-0.03514302086863175	0.3504572373921754	False	False	-0.03514302086863175
1979	PSMD1	0.029648481184302185	0.43727045767237704	-0.03506240131381089	0.041678691460990194	False	False	-0.03506240131381089
6643	CLNS1A	0.08714599546023975	0.629149994011682	-0.03500284425926288	0.07602517251841356	False	False	-0.03500284425926288
3795	PPP1R11	0.11839626474667829	0.6783106876720011	-0.03494301579459398	0.09486939267464023	False	False	-0.03494301579459398
9484	SLC7A5	0.01997891601554877	0.3746092119419308	-0.034898042331393354	0.03576773185221875	False	False	-0.034898042331393354
3602	PRELID1	0.17580441637123945	0.7167240334914093	-0.03486569884411547	0.12280466517464059	False	False	-0.03486569884411547
175	LYPLA2	0.0663870694520068	0.5871886738337317	-0.034753034084426815	0.0720684168748354	False	False	-0.034753034084426815
4494	CCT6A	0.14541064911000262	0.707942315591494	-0.03464684017197687	0.1081744947272246	False	False	-0.03464684017197687
1845	STK17B	0.16878949837162527	0.7137244069086893	-0.03456830859402664	0.12647776181499165	False	False	-0.03456830859402664
3218	IL6ST	0.019242834110082627	0.3709665859624028	-0.03454793671158615	0.03346443783410423	False	False	-0.03454793671158615
11220	UBA2	0.07018863644175215	0.5999223288516526	-0.034527591701434865	0.06882961491336588	False	False	-0.034527591701434865
10082	DCAF7	0.11672393570390568	0.6783106876720011	-0.03451226374767672	0.0811676481748865	False	False	-0.03451226374767672
789	SNAPIN	0.041535308011689955	0.5040709774162018	-0.034465269488328454	0.05437402588015046	False	False	-0.034465269488328454
9561	ITGAE	0.10804116289890785	0.6676015648077587	-0.03446026049362208	0.08503769906085046	False	False	-0.03446026049362208
147	MRTO4	0.0029585066054903793	0.1294148844772244	-0.03435376023707528	0.01960002559700299	False	False	-0.03435376023707528
2939	PYURF	0.1537230614958579	0.707942315591494	-0.03434901996526088	0.12489613752221801	False	False	-0.03434901996526088
7964	MRPL57	0.20591537509998492	0.724833304935181	-0.034296629750241794	0.1432941216832953	False	False	-0.034296629750241794
6474	TRMT112	0.28644071701984397	0.724833304935181	-0.03428917000276062	0.28724505186406646	False	False	-0.03428917000276062
5392	1,00 LSM	0.06492951037417323	0.5860102379228097	-0.03424650218197312	0.06665350259612493	False	False	-0.03424650218197312
9659	VAMP2	0.2811278893525914	0.724833304935181	-0.034235876878824505	0.1875639135638873	False	False	-0.034235876878824505
6971	NCOA4	0.0403979741830213	0.4996917482781479	-0.034219887866752105	0.05074812629631634	False	False	-0.034219887866752105
7746	UHRF1BP1L	0.016280588253314642	0.33880305763586654	-0.03421780795156823	0.03750589504186573	False	False	-0.03421780795156823
11525	PNKP	0.035922707882025326	0.4752267454163697	-0.03419350465321818	0.0460680527561675	False	False	-0.03419350465321818
11911	APOBEC3G	0.4017570163616062	0.7920311339992334	-0.034160483984252525	0.2671500866204663	False	False	-0.034160483984252525
845	LAMTOR2	0.11093407372905245	0.6688367161003399	-0.03414196360253773	0.08246635330097923	False	False	-0.03414196360253773
3500	YIPF5	0.0636475066792979	0.5822500165677036	-0.034053161435656294	0.0660643687196931	False	False	-0.034053161435656294
7184	FBXL15	0.0256094384245956	0.4102313180243745	-0.03404785415853982	0.04254881698190351	False	False	-0.03404785415853982
9715	ALKBH5	0.11151373281033648	0.66975416633678	-0.03401089132474892	0.07785117037879313	False	False	-0.03401089132474892
3381	TNFAIP8	0.17002970942839996	0.7147875622178295	-0.033971915756497134	0.09604425001584116	False	False	-0.033971915756497134
8633	RTF1	0.14220253272889657	0.707942315591494	-0.033864276114888375	0.10112985034213692	False	False	-0.033864276114888375
6661	TMEM126B	0.05297778561607934	0.5465732595028618	-0.03384104770810621	0.0527369160551191	False	False	-0.03384104770810621
8258	SRP54	0.08262689293705844	0.6267670821158404	-0.03381340149698002	0.06873619637854111	False	False	-0.03381340149698002
948	XCL1	0.07019226830880973	0.5999223288516526	-0.03362294683452297	0.03155679018567495	False	False	-0.03362294683452297
7691	TBC1D15	0.02398323695454114	0.4046525533545426	-0.03359958675352375	0.037575946616955465	False	False	-0.03359958675352375
12118	PTTG1IP	0.006460577433802741	0.20832162688080755	-0.03349727588686282	0.02970405906194546	False	False	-0.03349727588686282
1455	CCT4	0.1302033978827104	0.6921076131525761	-0.03339979397057064	0.10441978929228471	False	False	-0.03339979397057064
8255	SNX6	0.17769011228728293	0.7178776072890878	-0.03336814916281188	0.13397731605530439	False	False	-0.03336814916281188
4776	LUC7L2	0.1302553217422191	0.6921076131525761	-0.033350940148809925	0.0880019233607855	False	False	-0.033350940148809925
4259	IPCEF1	0.007530438525856854	0.23198404301424752	-0.033314418020561856	0.027954739742388164	False	False	-0.033314418020561856
5535	COX6C	0.335935389986754	0.7419021938271032	-0.03331437233767022	0.3378920391446254	False	False	-0.03331437233767022
10816	TIMM13	0.019623809553351263	0.37234311309965973	-0.03328563511160261	0.03565260144001473	False	False	-0.03328563511160261
6693	MAML2	0.016204603181260047	0.33880305763586654	-0.03325554352215946	0.029944164383281124	False	False	-0.03325554352215946
7026	PPA1	0.04308518650223596	0.5158463322816832	-0.03322778444741863	0.053584848138722566	False	False	-0.03322778444741863
8698	SLC27A2	0.0002822122749022847	0.023807861683487357	-0.03320537430184253	0.014113680665671337	False	False	-0.03320537430184253
11320	RPS16	0.5098389597011861	0.8539350324622003	-0.03311697925014243	1.250103564210277	False	False	-0.03311697925014243
2282	MANF	0.11791713622287933	0.6783106876720011	-0.03294844700121256	0.08293397970945457	False	False	-0.03294844700121256
2510	MRPL3	0.027033523337569757	0.4187523311343609	-0.032872032959651076	0.04331765083667359	False	False	-0.032872032959651076
1688	NIFK	0.036192184500601174	0.4752267454163697	-0.03281485410269703	0.048592265664798316	False	False	-0.03281485410269703
9543	OVCA2	0.045905641391062464	0.5252318927521928	-0.03269649241769854	0.053017358616238734	False	False	-0.03269649241769854
892	SLAMF6	0.14484416465150776	0.707942315591494	-0.032631558218082155	0.0792146245312821	False	False	-0.032631558218082155
11037	PRDX2	0.20155955877782183	0.724833304935181	-0.032557616427126825	0.1193436534637636	False	False	-0.032557616427126825
10906	SH2D3A	0.0006706567378234169	0.04535971253651866	-0.032555570774111676	0.015113906676580753	False	False	-0.032555570774111676
6225	TRIM22	0.3018668741928479	0.724833304935181	-0.032525831883464244	0.1710012754618796	False	False	-0.032525831883464244
8856	BCL2A1	0.029683668886731806	0.43727045767237704	-0.03249573491956325	0.034417804167733164	False	False	-0.03249573491956325
3420	HSPA4	0.0550513839111836	0.5537488329570297	-0.03246022050216008	0.05249173218598131	False	False	-0.03246022050216008
2646	ALG3	0.006554114056680634	0.20923070902618826	-0.03241582748040612	0.026870158322847608	False	False	-0.03241582748040612
326	SF3A3	0.0628361522783985	0.582030474693578	-0.03235236588223774	0.06159777837535722	False	False	-0.03235236588223774
8436	IFT43	0.009979816870376117	0.271870433400775	-0.032289436355395475	0.028254949340159125	False	False	-0.032289436355395475
9387	CHTF8	0.008463260440322582	0.25027658055623325	-0.032134017783593885	0.027105429143609243	False	False	-0.032134017783593885
9399	NOB1	0.023265532299850556	0.39713806115783484	-0.032119721725740916	0.03578254866510466	False	False	-0.032119721725740916
6784	TRAPPC4	0.09693025838234443	0.6441582176732693	-0.03211406242163596	0.07545990505016567	False	False	-0.03211406242163596
901	TSTD1	0.1591780083903828	0.707942315591494	-0.032104345401862217	0.10767435990884655	False	False	-0.032104345401862217
11765	YDJC	0.06756704073130465	0.5903157396074151	-0.032049929016237655	0.05481529880131854	False	False	-0.032049929016237655
2866	SRP72	0.1340604926426026	0.7018435252399104	-0.031977164231549164	0.0865706846606536	False	False	-0.031977164231549164
8328	AP5M1	0.022020784969619588	0.38980260820917007	-0.03191895079146102	0.03493935298785323	False	False	-0.03191895079146102
7677	MDM2	0.009239856269925364	0.26109382107599544	-0.03188939127334398	0.023878102027938337	False	False	-0.03188939127334398
10388	TXNL1	0.13608535313159031	0.7040019164612022	-0.031866944850177464	0.09199326961744028	False	False	-0.031866944850177464
863	GPATCH4	0.011560507466955494	0.2907891866745434	-0.03181249353057695	0.02696605917839893	False	False	-0.03181249353057695
7355	PHB2	0.2513891885272269	0.724833304935181	-0.031797313374409386	0.14469984947332268	False	False	-0.031797313374409386
10690	RTF2	0.10282461737320908	0.654105324090478	-0.03179049856186895	0.07704091446647227	False	False	-0.03179049856186895
6629	SPCS2	0.29166142618074387	0.724833304935181	-0.03177463316232685	0.2148579326890857	False	False	-0.03177463316232685
2580	GMPS	0.02189948618014519	0.38980260820917007	-0.03172332858779134	0.037748475747356	False	False	-0.03172332858779134
10988	LDLR	0.002325183715106853	0.1128331407237914	-0.0316879135978582	0.01699712894388724	False	False	-0.0316879135978582
10119	PRKAR1A	0.17745357697757305	0.7178776072890878	-0.03165030045466872	0.10355314072934005	False	False	-0.03165030045466872
6519	CFL1	0.5016929588633678	0.8511204629529113	-0.03163638060886451	0.7553075317476616	False	False	-0.03163638060886451
1760	DPP4	0.004696947106387642	0.17709752050825034	-0.031588910709997454	0.019518210440670532	False	False	-0.031588910709997454
6589	MRPL21	0.07321785502613369	0.6051094318550174	-0.03152815515135125	0.05622276754367873	False	False	-0.03152815515135125
1534	POLE4	0.10797888510967688	0.6676015648077587	-0.03142923825481594	0.06724801405124325	False	False	-0.03142923825481594
3551	ADAM19	0.0005529842098782064	0.039126308578930895	-0.03132016094573512	0.010736109582004976	False	False	-0.03132016094573512
4419	5,00 LSM	0.15220901438367396	0.707942315591494	-0.031266134208303924	0.08490315509217033	False	False	-0.031266134208303924
4944	DDX3X	0.14657851406386949	0.707942315591494	-0.03126190988444211	0.08663172441753533	False	False	-0.03126190988444211
11428	ERCC1	0.03059653892056705	0.4444400560819322	-0.03125037092346078	0.03940938294056009	False	False	-0.03125037092346078
9647	KDM6B	0.027789252192939932	0.42633110953441133	-0.031188889813006243	0.03131808318665933	False	False	-0.031188889813006243
3012	IL2	0.12552021249993678	0.685945044998748	-0.031035543094701773	0.010638546595563654	False	False	-0.031035543094701773
6451	PLAAT3	0.08052967615133651	0.6267670821158404	-0.031022934616610393	0.05144147547419931	False	False	-0.031022934616610393
8385	ERH	0.271020439765174	0.724833304935181	-0.030998303476332135	0.17899021681377797	False	False	-0.030998303476332135
1566	CD8B	0.5179460697050802	0.8574294538935893	-0.03096332650471291	0.5523889587550866	False	False	-0.03096332650471291
7743	IKBIP	0.03406628898286221	0.46761239068996735	-0.030906268573060253	0.038384647281647054	False	False	-0.030906268573060253
4808	CUL1	0.028102162244770492	0.4292429155130891	-0.03086637934697576	0.03772152905846066	False	False	-0.03086637934697576
3578	ATP6V0E1	0.3105307444925201	0.724833304935181	-0.030834747975361603	0.250547449160469	False	False	-0.030834747975361603
3611	TMED9	0.19466625011019312	0.724833304935181	-0.030803361141579142	0.12356464072166246	False	False	-0.030803361141579142
11339	SERTAD1	0.06541547703457475	0.5871886738337317	-0.030751220838849593	0.040611767922553534	False	False	-0.030751220838849593
1506	CCT7	0.17151810611755566	0.7149516812235219	-0.030661980653654233	0.09244514788027669	False	False	-0.030661980653654233
8216	IRF9	0.0024687114854202736	0.11669982267501784	-0.030634170521563933	0.02002354320952964	False	False	-0.030634170521563933
4739	ATP6V1F	0.2624634614757538	0.724833304935181	-0.03060540911043605	0.17156523445753452	False	False	-0.03060540911043605
11516	IRF3	0.15612401942975437	0.707942315591494	-0.030451258910684578	0.0913459721118049	False	False	-0.030451258910684578
5103	HNRNPH2	0.009304876091543221	0.26109382107599544	-0.03045051992273165	0.024443582367009477	False	False	-0.03045051992273165
571	DR1	0.14175551740949593	0.707942315591494	-0.030389936346736306	0.07824814702318014	False	False	-0.030389936346736306
3521	CD74	0.6982500904508873	0.9302276499751779	-0.030305320882511803	0.705242913440277	False	False	-0.030305320882511803
6986	CSTF2T	0.028917166381398674	0.43331728836904293	-0.030260110943166243	0.03556789095447363	False	False	-0.030260110943166243
5963	TRAF1	0.08062214893356844	0.6267670821158404	-0.030225418817812513	0.039853836598047795	False	False	-0.030225418817812513
4925	SAT1	0.3527342554465229	0.75452244577375	-0.03018039698449133	0.2004786881674183	False	False	-0.03018039698449133
7635	MARS1	0.07261147375505828	0.6044292487462403	-0.03014393128805058	0.050193043995668984	False	False	-0.03014393128805058
9789	CPD	0.024563770889773597	0.40658210505150916	-0.030033513051738816	0.02768669806705798	False	False	-0.030033513051738816
38	RER1	0.20176420317015403	0.724833304935181	-0.030014820687373163	0.11235775957342053	False	False	-0.030014820687373163
8184	MRPL52	0.09975287799781588	0.6507970333147214	-0.030005694857961757	0.0682392817173825	False	False	-0.030005694857961757
11975	NUP50	0.041226812056800365	0.5036342152585968	-0.029990611442035305	0.03862128887691947	False	False	-0.029990611442035305
8872	RAMAC	0.07061286868151638	0.6008506048541409	-0.029968503609712673	0.05580265268357725	False	False	-0.029968503609712673
1530	HTRA2	0.03347299225861392	0.4659071193889284	-0.02992351671036745	0.036065911909799436	False	False	-0.02992351671036745
3933	ETV7	0.0019245915353745516	0.09727332238601702	-0.029908075221187443	0.014887015417961232	False	False	-0.029908075221187443
11107	MRPL34	0.19761726497558915	0.724833304935181	-0.029898678653462372	0.11449341294788272	False	False	-0.029898678653462372
5604	SLA	0.30379424561221335	0.724833304935181	-0.02986689410979979	0.12660399388745835	False	False	-0.02986689410979979
12116	UBE2G2	0.03881183353676663	0.48869044592160693	-0.02985037033917236	0.03953093618582018	False	False	-0.02985037033917236
1903	CREB1	0.06566451729612956	0.5871886738337317	-0.029809274547302908	0.047398987841980704	False	False	-0.029809274547302908
2542	RASA2	0.11045743015703717	0.6687958234489179	-0.0297821442841293	0.05829387716948986	False	False	-0.0297821442841293
7808	ARPC3	0.47662631532289956	0.8387591250687476	-0.02973201671586063	0.4850434436172736	False	False	-0.02973201671586063
1515	MOB1A	0.18800626881726085	0.724833304935181	-0.029722020224279232	0.0928334151623679	False	False	-0.029722020224279232
8290	ARF6	0.24040510348356264	0.724833304935181	-0.029715560125956195	0.13467638827656786	False	False	-0.029715560125956195
6553	RBM4B	0.004719799580746594	0.17709752050825034	-0.029712406662818894	0.020013244005805647	False	False	-0.029712406662818894
1495	NAGK	0.01382162843314109	0.32182972192411535	-0.029702056800634546	0.027406933452791528	False	False	-0.029702056800634546
9801	UTP6	0.0047107474527303414	0.17709752050825034	-0.02966889639576506	0.020533667485448506	False	False	-0.02966889639576506
1443	PNPT1	0.002713347956617726	0.12418765958825198	-0.029621443963885986	0.01706170762731322	False	False	-0.029621443963885986
4134	CD164	0.20676343572034572	0.724833304935181	-0.02957077223176107	0.11350882393333431	False	False	-0.02957077223176107
1537	SUCLG1	0.11210820965366536	0.6703995790625655	-0.029520983254336285	0.0692298246008125	False	False	-0.029520983254336285
10775	POLR2E	0.1686312723338236	0.7137244069086893	-0.029449287986757854	0.0927265451539084	False	False	-0.029449287986757854
829	SCAMP3	0.12438152297628088	0.6844416269347077	-0.029440463126985457	0.07008529605109835	False	False	-0.029440463126985457
10460	VPS16	0.009194121719606898	0.26109382107599544	-0.029412193478749883	0.02122966255076596	False	False	-0.029412193478749883
2313	SPCS1	0.37228742304061235	0.7699181913042421	-0.029394522261373728	0.25958078769875353	False	False	-0.029394522261373728
7989	POMP	0.34676573199648164	0.7512083625041373	-0.029231783677994796	0.23071959830535566	False	False	-0.029231783677994796
3859	ATF6B	0.1291501369968352	0.6906825922035139	-0.02921645572423665	0.08049353273188481	False	False	-0.02921645572423665
1841	STAT4	0.27847908137740834	0.724833304935181	-0.029171675741518244	0.15767868494238357	False	False	-0.029171675741518244
6952	ZNF37A	0.0017208116626638128	0.08986734049730492	-0.02913570516700595	0.015375912951590503	False	False	-0.02913570516700595
6990	UBE2D1	0.030932464869936917	0.44659424330559144	-0.02911368802865936	0.031746783863773435	False	False	-0.02911368802865936
8937	TM2D3	0.07207120407388819	0.6044292487462403	-0.02907340377992367	0.04815118801601923	False	False	-0.02907340377992367
6322	APIP	0.01875979008765039	0.36543271383883097	-0.02902554154563433	0.027990339420572982	False	False	-0.02902554154563433
1328	TMEM214	0.01083486596666984	0.2826725295638744	-0.02902315125551023	0.02373385552795288	False	False	-0.02902315125551023
7516	TMBIM6	0.41900707847021423	0.8009849450205402	-0.029022588281051545	0.3290086212705393	False	False	-0.029022588281051545
3563	NUDCD2	0.049397400169086406	0.5338256912583179	-0.028967860176872296	0.04570866906455631	False	False	-0.028967860176872296
11600	TSEN34	0.06703038903794611	0.5890402857204767	-0.02896413567758955	0.04910701032870454	False	False	-0.02896413567758955
6209	CARS1	0.042370815875255645	0.5095183527455358	-0.028932880518024152	0.03582436680447697	False	False	-0.028932880518024152
10217	EIF4A3	0.06997816131770229	0.599570699352532	-0.02892463878692734	0.04496345433910362	False	False	-0.02892463878692734
6411	TMEM258	0.3763861892352105	0.7747127328376873	-0.028856625022968936	0.276930794201262	False	False	-0.028856625022968936
6648	NDUFC2	0.05818508784924137	0.5642510047220892	-0.028853300920795227	0.04020588342711085	False	False	-0.028853300920795227
3534	G3BP1	0.12391130421593285	0.6828820469025807	-0.028824383650389997	0.06711405628650892	False	False	-0.028824383650389997
8478	TRIP11	0.08468726845139289	0.6267670821158404	-0.02878794482623844	0.04513409492544464	False	False	-0.02878794482623844
8	SDF4	0.1940511004529079	0.724833304935181	-0.028762829984754632	0.09312072913340533	False	False	-0.028762829984754632
4153	NT5DC1	0.053573466216169825	0.54961665481079	-0.028752801246426193	0.04312299037240242	False	False	-0.028752801246426193
2923	MRPS18C	0.1454661876777474	0.707942315591494	-0.028707698796237423	0.07595782146834937	False	False	-0.028707698796237423
6372	SSRP1	0.09627402086929625	0.6441582176732693	-0.028671910281484442	0.053579249719534414	False	False	-0.028671910281484442
9112	FOPNL	0.023861767810812406	0.403696142530531	-0.028663082734483123	0.025821654334705058	False	False	-0.028663082734483123
4829	GIMAP8	0.026470756899832772	0.4154142191462602	-0.028657762021222055	0.030201725534524746	False	False	-0.028657762021222055
3752	BTN3A3	0.15500748597161418	0.707942315591494	-0.028571520783501114	0.07625793629005306	False	False	-0.028571520783501114
7126	TM9SF3	0.03757722943941426	0.4803140737320002	-0.02857054800663217	0.033153732831442295	False	False	-0.02857054800663217
7954	ZMYM5	0.09665631259450015	0.6441582176732693	-0.02856387292999556	0.05177467755077641	False	False	-0.02856387292999556
3366	DCP2	0.0895520009444459	0.6333209285290332	-0.028549329647081973	0.052296951280835544	False	False	-0.028549329647081973
1216	LYST	0.3162806048949436	0.724833304935181	-0.028547410965633284	0.10736726751662995	False	False	-0.028547410965633284
5860	FGD3	0.15807360399059361	0.707942315591494	-0.028416763270013783	0.06680825632574454	False	False	-0.028416763270013783
11815	EWSR1	0.2503540235014496	0.724833304935181	-0.028385048594303113	0.11673331073398799	False	False	-0.028385048594303113
1587	ITPRIPL1	0.03486683547719676	0.46984821436533614	-0.028339330768691724	0.02995436352072029	False	False	-0.028339330768691724
6645	RSF1	0.256688290238605	0.724833304935181	-0.02833556058651734	0.10593760689425338	False	False	-0.02833556058651734
12138	MT-ND2	0.648855154811453	0.9100900988383686	-0.028334915651576607	0.8627057614547959	False	False	-0.028334915651576607
7428	CMAS	0.021019836071471905	0.37977684052031696	-0.028316035181186573	0.027956363434592884	False	False	-0.028316035181186573
4763	TMEM140	0.052261807630567	0.5442609968463866	-0.028292661664042748	0.03484967884307351	False	False	-0.028292661664042748
9596	RABEP1	0.05435343948439737	0.5530905141958933	-0.028222350319357978	0.034595080356169594	False	False	-0.028222350319357978
10084	MAP3K3	0.004945272409785827	0.18067851774347723	-0.028197736646067697	0.015705483301435827	False	False	-0.028197736646067697
3617	HNRNPAB	0.06243982406640289	0.5799253880802113	-0.02816041237998709	0.04179199560051733	False	False	-0.02816041237998709
5316	INTS10	0.11108696730969098	0.6691824035343683	-0.02814751905563022	0.05295480417260707	False	False	-0.02814751905563022
7439	FGFR1OP2	0.2707247806070634	0.724833304935181	-0.02808758310180453	0.12763632813600895	False	False	-0.02808758310180453
4905	SYAP1	0.12156599108795191	0.6803489914229872	-0.028087534731683975	0.057985784465579386	False	False	-0.028087534731683975
6056	C9orf78	0.3008790322269329	0.724833304935181	-0.028071782195756508	0.15360362086791157	False	False	-0.028071782195756508
7826	TRAFD1	0.06604889611793932	0.5871886738337317	-0.02804248065161576	0.04221808464556444	False	False	-0.02804248065161576
4489	VOPP1	0.05368018977768511	0.5496322919980876	-0.02803707663425818	0.03739654290606904	False	False	-0.02803707663425818
361	YBX1	0.4493363384909662	0.8219323957162522	-0.028034676938832857	0.3238822659019564	False	False	-0.028034676938832857
90	LZIC	0.047194289751713955	0.5256717082851486	-0.02799334735804739	0.0383656463010715	False	False	-0.02799334735804739
10094	ICAM2	0.052100266766022196	0.543946343082388	-0.02792170046058951	0.0353387784457109	False	False	-0.02792170046058951
7738	CDK17	0.08022489409421696	0.6267670821158404	-0.027864032527972076	0.04281684287055268	False	False	-0.027864032527972076
1721	MCM6	0.02908040519035114	0.43391129758174285	-0.02784467373083433	0.028100264905010414	False	False	-0.02784467373083433
9088	SOCS1	0.005202346005221205	0.18280526357755034	-0.027834591247927497	0.014748322497544392	False	False	-0.027834591247927497
1341	SNX17	0.2814732452100867	0.724833304935181	-0.02780816503873086	0.12836952151252273	False	False	-0.02780816503873086
11041	GCDH	0.009367739118571208	0.2611426889539523	-0.027801836614624893	0.019299271435074792	False	False	-0.027801836614624893
7696	KRR1	0.13630164114489574	0.7047713806865024	-0.027789843511956132	0.0673079497074006	False	False	-0.027789843511956132
7017	SUPV3L1	0.01932500481266862	0.3709665859624028	-0.02775435059238432	0.02538353301421866	False	False	-0.02775435059238432
1636	IL18RAP	0.012519485412575455	0.30376370911441375	-0.027713598765816593	0.020679428964812573	False	False	-0.027713598765816593
9467	KLHL36	0.02651255603577357	0.4154142191462602	-0.027691450625060166	0.028599537771622666	False	False	-0.027691450625060166
2141	PDCD6IP	0.1722706965574849	0.7149516812235219	-0.02768959374987663	0.07541405633499063	False	False	-0.02768959374987663
2624	MRPL47	0.12360152830686669	0.6820130983810587	-0.027620865183025582	0.060847179892936046	False	False	-0.027620865183025582
11116	MAP1S	0.03910427851071911	0.4918080532420373	-0.027603339076011094	0.030876896532425462	False	False	-0.027603339076011094
10523	NXT1	0.059106145369621645	0.5702249386880786	-0.027555366665336048	0.040272461535419274	False	False	-0.027555366665336048
275	RBBP4	0.2688589576542461	0.724833304935181	-0.027543139773751273	0.1272585708953318	False	False	-0.027543139773751273
2179	SNRK	0.09308990320893332	0.639979683805768	-0.027501407108627845	0.04564467236358937	False	False	-0.027501407108627845
9487	ZC3H18	0.09502997062146973	0.644129071931051	-0.02747155736978747	0.049790560415452295	False	False	-0.02747155736978747
1236	COX20	0.08135578240625743	0.6267670821158404	-0.027416388560065383	0.04262736582202338	False	False	-0.027416388560065383
10111	NOL11	0.05314926382711496	0.5469278467152417	-0.027347426204298315	0.0386100048199296	False	False	-0.027347426204298315
9529	YWHAE	0.14558862182199517	0.707942315591494	-0.027345053381162193	0.06466397051724905	False	False	-0.027345053381162193
10260	SLC16A3	0.01657338164043643	0.3416546549824555	-0.02733077747752612	0.023636378543807672	False	False	-0.02733077747752612
8171	SUPT16H	0.11824976272111483	0.6783106876720011	-0.027301219303023535	0.05823363729146985	False	False	-0.027301219303023535
5173	SH2D1A	0.3281203894108752	0.7357945688463791	-0.02725984135211751	0.13193254378405425	False	False	-0.02725984135211751
7642	AGAP2	0.016232513133974908	0.33880305763586654	-0.027256792690908076	0.02477904884755367	False	False	-0.027256792690908076
10794	UQCR11	0.45390506247712603	0.8234866534634643	-0.027145698616523	0.3239171341305873	False	False	-0.027145698616523
7655	USP15	0.20877727436633314	0.724833304935181	-0.027143699318206718	0.0946894498144994	False	False	-0.027143699318206718
4564	TMEM243	0.16840881059783552	0.7137244069086893	-0.027133670579878283	0.07245520068729511	False	False	-0.027133670579878283
10442	RBCK1	0.25799630529543044	0.724833304935181	-0.027133552341805815	0.10915440304683205	False	False	-0.027133552341805815
6699	TMEM123	0.06049444173951146	0.5732870416412859	-0.0271220832487764	0.038009001379781734	False	False	-0.0271220832487764
4585	SAMD9L	0.14381963917047552	0.707942315591494	-0.02711546191671818	0.06372851636158965	False	False	-0.02711546191671818
8332	PSMA3	0.2890281189015497	0.724833304935181	-0.027051323136862034	0.12732551829085326	False	False	-0.027051323136862034
5389	RAB11FIP1	0.028522103398132288	0.42925665047971595	-0.027042773718053907	0.01993106912994564	False	False	-0.027042773718053907
767	PSMD4	0.2762211012155124	0.724833304935181	-0.027031018435144542	0.12121420058477772	False	False	-0.027031018435144542
1735	NMI	0.15497938360154706	0.707942315591494	-0.027011863867404697	0.07422828183718067	False	False	-0.027011863867404697
8939	POLR3K	0.034176441031055625	0.46761239068996735	-0.027007104784987853	0.02959273856825353	False	False	-0.027007104784987853
9563	NCBP3	0.1466147860788372	0.707942315591494	-0.026993875557016017	0.057246396216294154	False	False	-0.026993875557016017
10170	ACOX1	0.011206409141369706	0.2858874203294986	-0.02698704462110206	0.018453450568142484	False	False	-0.02698704462110206
233	RPA2	0.2934770602838931	0.724833304935181	-0.026925249104863914	0.12856719176707374	False	False	-0.026925249104863914
3583	SFXN1	0.14732345274545366	0.707942315591494	-0.02689180385372894	0.05988152419812366	False	False	-0.02689180385372894
8979	C16orf91	0.022107889332187818	0.38980260820917007	-0.026860740831031304	0.02480833497804289	False	False	-0.026860740831031304
4220	HIVEP2	0.09727944668650206	0.6442413597891715	-0.026832856800145712	0.0380516208280794	False	False	-0.026832856800145712
11562	PPP2R1A	0.2932026202062889	0.724833304935181	-0.026832109750506025	0.12567818331751016	False	False	-0.026832109750506025
1559	IMMT	0.10332325739468162	0.6561355899522139	-0.026811025752401813	0.05131951117979698	False	False	-0.026811025752401813
4785	NDUFB2	0.37228320384169	0.7699181913042421	-0.026808096672879308	0.1862682955838292	False	False	-0.026808096672879308
1970	TRIP12	0.11812269384224158	0.6783106876720011	-0.02680454415624742	0.05325149363059489	False	False	-0.02680454415624742
3029	NDUFC1	0.2485435178900953	0.724833304935181	-0.02679545594804089	0.11710064007284862	False	False	-0.02679545594804089
2687	TFRC	0.0027403495596204047	0.12418765958825198	-0.026691058448123785	0.01464840671800769	False	False	-0.026691058448123785
8504	VRK1	0.032454072391404985	0.4592565315052109	-0.02668078920280703	0.02834305559575069	False	False	-0.02668078920280703
11069	DDX39A	0.14421524254531243	0.707942315591494	-0.026661433092898208	0.06274867983015833	False	False	-0.026661433092898208
8225	TINF2	0.23202507783843745	0.724833304935181	-0.026501301121571414	0.08093107788940596	False	False	-0.026501301121571414
1663	ZC3H6	0.08618768038177922	0.6267670821158404	-0.02639800672912586	0.034378337012247635	False	False	-0.02639800672912586
6685	CWC15	0.21041706332398566	0.724833304935181	-0.026393027293937596	0.09267231779264623	False	False	-0.026393027293937596
3434	DDX46	0.26906026706123043	0.724833304935181	-0.0262677594306154	0.11213810463013546	False	False	-0.0262677594306154
9077	PMM2	0.005216843940636978	0.18280526357755034	-0.026237178765508854	0.01611465902724227	False	False	-0.026237178765508854
10407	KDSR	0.008735792449774892	0.2541405517467895	-0.026216844504273248	0.017271165807268334	False	False	-0.026216844504273248
538	SELENOF	0.30603479668858885	0.724833304935181	-0.026200052010753847	0.1546447466794259	False	False	-0.026200052010753847
10312	PTPN2	0.1553297400259722	0.707942315591494	-0.026190979925920833	0.05965786545328755	False	False	-0.026190979925920833
9742	MAP2K3	0.1943629006563325	0.724833304935181	-0.026184939035309277	0.06341552905371932	False	False	-0.026184939035309277
6751	ZPR1	0.04261930121468427	0.5119451001330146	-0.026138839623191284	0.030708272310350435	False	False	-0.026138839623191284
1061	ATP2B4	0.25993546771788734	0.724833304935181	-0.026092928317097676	0.09765800092715382	False	False	-0.026092928317097676
11787	MIF	0.5139704025922561	0.8550927209029264	-0.02609037007516609	0.3593493424803833	False	False	-0.02609037007516609
3684	NEDD9	0.08729433311735285	0.629149994011682	-0.026087545797571454	0.03123609063627778	False	False	-0.026087545797571454
5006	TSPYL2	0.16921841117001127	0.7140509100813827	-0.02608727438745056	0.05488084912137256	False	False	-0.02608727438745056
4272	DYNLT1	0.27441680109571365	0.724833304935181	-0.026054242969569222	0.10762899497249087	False	False	-0.026054242969569222
9197	TMEM219	0.26219520123801016	0.724833304935181	-0.026047793620161866	0.0942477244944846	False	False	-0.026047793620161866
8605	SRP14	0.49040581424312035	0.8448954273864098	-0.02603997915846329	0.47926129343731155	False	False	-0.02603997915846329
5444	TOX	0.08669148877274208	0.6279693245512962	-0.02600732932708855	0.03864586555851939	False	False	-0.02600732932708855
556	ZNF644	0.19552560332025976	0.724833304935181	-0.025996553539120427	0.06535210460424423	False	False	-0.025996553539120427
10969	ICAM3	0.30689191666375926	0.724833304935181	-0.02599235071308997	0.12067316201785223	False	False	-0.02599235071308997
8874	BTBD1	0.016357295338844183	0.3393452411489184	-0.025990347383930308	0.02066175336058918	False	False	-0.025990347383930308
11950	CENPM	0.011833506273120672	0.29495014385753276	-0.02596691474775025	0.01415976140739732	False	False	-0.02596691474775025
8261	PRORP	0.01960270168408102	0.37234311309965973	-0.025960693812801073	0.023039104735041088	False	False	-0.025960693812801073
8580	KLF13	0.16531320708214578	0.7112553715456622	-0.025919161346232164	0.05376122403340261	False	False	-0.025919161346232164
2526	STAG1	0.06561356897516829	0.5871886738337317	-0.025898364881622362	0.035510318664213024	False	False	-0.025898364881622362
1852	HSPD1	0.21080918922089908	0.724833304935181	-0.025888860152933273	0.07542114890094012	False	False	-0.025888860152933273
4208	IFNGR1	0.09618829455676187	0.6441582176732693	-0.02585488820493003	0.04006002671365204	False	False	-0.02585488820493003
108	MAD2L2	0.13569659233988463	0.7040019164612022	-0.02585379718998862	0.056375697804767574	False	False	-0.02585379718998862
784	S100A6	0.6221986540045961	0.9001790571432379	-0.025846412684917195	0.5805616701235536	False	False	-0.025846412684917195
7883	RNF34	0.07776305394416726	0.6193372640564141	-0.02582888389067379	0.03836187805288314	False	False	-0.02582888389067379
8016	FOXO1	0.0193779819270913	0.3709665859624028	-0.025776524578787284	0.020466409956965127	False	False	-0.025776524578787284
1578	FAHD2A	0.002016218858797506	0.10143060653409289	-0.025739775379695497	0.013452810530494796	False	False	-0.025739775379695497
3249	SLC30A5	0.02041855367987816	0.3774098006611502	-0.025710554452422336	0.022015802709823423	False	False	-0.025710554452422336
2389	TFG	0.08219940395757576	0.6267670821158404	-0.025687678072628662	0.04174776952408376	False	False	-0.025687678072628662
545	GBP3	0.15583594579411195	0.707942315591494	-0.025667153018139755	0.053522005371871545	False	False	-0.025667153018139755
3883	HLA-DMA	0.1135807594406607	0.6739278826282276	-0.025648842240280707	0.038697075231072034	False	False	-0.025648842240280707
11810	HSCB	0.010163395755812439	0.271870433400775	-0.02556876281847271	0.018578391359314893	False	False	-0.02556876281847271
1250	ZNF672	0.012242623945668153	0.3003688071860014	-0.025542578459878847	0.02043792634917413	False	False	-0.025542578459878847
8590	EMC4	0.22836880526576744	0.724833304935181	-0.0255412509687925	0.09692896503568346	False	False	-0.0255412509687925
2356	UBA3	0.07738838268326294	0.6181499695436801	-0.0255396574420431	0.03918812349133316	False	False	-0.0255396574420431
7213	SMNDC1	0.16433951931310298	0.7103754009077444	-0.02551463127911364	0.06355209832837999	False	False	-0.02551463127911364
3497	NDFIP1	0.29054618635067475	0.724833304935181	-0.025478767521950905	0.1214224601500347	False	False	-0.025478767521950905
5703	RANBP6	0.015291469489181093	0.332741162475891	-0.025429458214888297	0.021259494011336175	False	False	-0.025429458214888297
6507	SCYL1	0.06230282229331747	0.5799253880802113	-0.02539898100809516	0.03455846507835095	False	False	-0.02539898100809516
10201	SYNGR2	0.18450595490593452	0.7231868504122173	-0.025395071090016954	0.06361988580739888	False	False	-0.025395071090016954
5317	ATP6V1B2	0.051279463819141134	0.542103038314239	-0.025289683346242927	0.03257238011949701	False	False	-0.025289683346242927
4463	DBNL	0.17255407176049548	0.7149516812235219	-0.025279681480203688	0.06965675719000929	False	False	-0.025279681480203688
1558	PTCD3	0.03323530024360068	0.4657611961774642	-0.025277875662369626	0.02640067866387589	False	False	-0.025277875662369626
2680	LSG1	0.0071877928019494775	0.22331026532288928	-0.025270810937539655	0.017379534054201482	False	False	-0.025270810937539655
8174	TOX4	0.2259111238075037	0.724833304935181	-0.025267185865726936	0.07757704177759384	False	False	-0.025267185865726936
5546	KLF10	0.012693698731709812	0.30617245343224064	-0.025251860599197706	0.01724052398155133	False	False	-0.025251860599197706
1950	DNPEP	0.1648165908851166	0.7103754009077444	-0.025167183328708053	0.05946421534677998	False	False	-0.025167183328708053
6964	ZNF22	0.2334756648008158	0.724833304935181	-0.025150957840490713	0.07522043496207462	False	False	-0.025150957840490713
2380	CLDND1	0.3850957588313728	0.7795670905277269	-0.025083078437978298	0.10016579842551158	False	False	-0.025083078437978298
10636	PIGT	0.07247715599131267	0.6044292487462403	-0.025062693119393218	0.03534721956674844	False	False	-0.025062693119393218
1512	DGUOK	0.30233612159860357	0.724833304935181	-0.02505644262492592	0.12733440420748107	False	False	-0.02505644262492592
151	MICOS10	0.25325962749591824	0.724833304935181	-0.025043576172858246	0.09982221178669748	False	False	-0.025043576172858246
11328	FBL	0.23918482777060993	0.724833304935181	-0.025034912546821032	0.08514086808500394	False	False	-0.025034912546821032
10406	BCL2	0.002584961012894127	0.11989921782163321	-0.02495871348357313	0.012067288994951977	False	False	-0.02495871348357313
2627	TTC14	0.18669256752265606	0.724833304935181	-0.02494220852354814	0.0593843702430445	False	False	-0.02494220852354814
542	GTF2B	0.23212266444932525	0.724833304935181	-0.02490367903529703	0.07814660735550474	False	False	-0.02490367903529703
11858	MCM5	0.05075803358815838	0.5378389897210946	-0.02490350167818833	0.029238867985664822	False	False	-0.02490350167818833
3162	ZFR	0.15890591955449215	0.707942315591494	-0.024895783956730862	0.055687497212180026	False	False	-0.024895783956730862
6930	YME1L1	0.1777085187089376	0.7178776072890878	-0.024876661635738054	0.06260078828883628	False	False	-0.024876661635738054
6721	RDX	0.023162439757953356	0.3969467421888414	-0.024861038086798733	0.019531678540703378	False	False	-0.024861038086798733
8069	RNASEH2B	0.2245430813748152	0.724833304935181	-0.02486037165402664	0.07499927734253836	False	False	-0.02486037165402664
5501	TMEM64	0.0029952411501559337	0.1294148844772244	-0.024857245734985763	0.012972020372351418	False	False	-0.024857245734985763
10083	TACO1	0.029388458862888784	0.4360978967142909	-0.024848592186057	0.023021344337205256	False	False	-0.024848592186057
7683	CCT2	0.2681654584352035	0.724833304935181	-0.02477356341100364	0.0898462886937329	False	False	-0.02477356341100364
5140	PSMD10	0.07291509948858174	0.6044292487462403	-0.02476003858785063	0.03622500030985458	False	False	-0.02476003858785063
1722	DARS1	0.2837834939956388	0.724833304935181	-0.024752527783019982	0.08477974632154398	False	False	-0.024752527783019982
837	DAP3	0.21779574972803825	0.724833304935181	-0.024740499746375263	0.07372073491251534	False	False	-0.024740499746375263
5060	OGT	0.3207364896761692	0.7273608524149189	-0.024737748023961458	0.11003483046110862	False	False	-0.024737748023961458
2142	TRANK1	0.2279386866578617	0.724833304935181	-0.024693043283652807	0.0701809538314577	False	False	-0.024693043283652807
2331	ARHGEF3	0.27064628078621833	0.724833304935181	-0.024684648380507566	0.08733652487315767	False	False	-0.024684648380507566
8779	SNAPC5	0.07329422021560975	0.6052844225185181	-0.02465381780311149	0.03598011090150459	False	False	-0.02465381780311149
6875	TAF3	0.11111344550342708	0.6691824035343683	-0.02459625467242192	0.043403060190746044	False	False	-0.02459625467242192
3998	POLR1C	0.004108484436968237	0.16034786057021586	-0.024506595951322315	0.015638262413879805	False	False	-0.024506595951322315
1425	FOXN2	0.11922718700777508	0.6797090217831455	-0.02445291250738561	0.048168750469639005	False	False	-0.02445291250738561
10261	CSNK1D	0.20077944757613225	0.724833304935181	-0.024451477527142475	0.06706472283707617	False	False	-0.024451477527142475
7151	CUTC	0.13699311788195845	0.7053537670476236	-0.024423643209991897	0.053223555001730476	False	False	-0.024423643209991897
2392	TRMT10C	0.11604657811313616	0.6783106876720011	-0.024408825829728496	0.04415050827862461	False	False	-0.024408825829728496
1694	IWS1	0.06975276747154441	0.5985748050551076	-0.024370841848948093	0.03230362457269039	False	False	-0.024370841848948093
10012	LRRC59	0.10870830476855725	0.6682232121644905	-0.024367232900508896	0.04223132361479796	False	False	-0.024367232900508896
1871	FAM126B	0.05308764581758412	0.5469278467152417	-0.02434435920794414	0.02593097041864864	False	False	-0.02434435920794414
4702	CBLL1	0.02197389876148653	0.38980260820917007	-0.024328724910089146	0.021154684070599537	False	False	-0.024328724910089146
10353	ELP2	0.04810149187755537	0.5280464659392006	-0.024309188755842696	0.030107791082618015	False	False	-0.024309188755842696
5012	HSD17B10	0.17335831916381758	0.7149516812235219	-0.024293984414614857	0.05905112470474726	False	False	-0.024293984414614857
2617	ZMAT3	0.008022946593977752	0.24239023497563086	-0.02429317018425218	0.01718401411660219	False	False	-0.02429317018425218
6452	ATL3	0.05922846413750999	0.5702884690044531	-0.024274321960609184	0.02730792697234069	False	False	-0.024274321960609184
2190	KIAA1143	0.06580433546769213	0.5871886738337317	-0.024272502706630523	0.026482388112551526	False	False	-0.024272502706630523
3153	OTULINL	0.045876533745069926	0.5252318927521928	-0.024256645368775188	0.02698275186833951	False	False	-0.024256645368775188
9158	RBBP6	0.23393486061142865	0.724833304935181	-0.024244555525865318	0.08076757320859393	False	False	-0.024244555525865318
4349	AIMP2	0.016737319552506586	0.34309940847166304	-0.02420699881448315	0.017805926613713222	False	False	-0.02420699881448315
1286	TRIB2	0.019257451307872753	0.3709665859624028	-0.02415218740620739	0.018102820998291826	False	False	-0.02415218740620739
1784	HAT1	0.21405028036837173	0.724833304935181	-0.024121620177245447	0.06645708657353303	False	False	-0.024121620177245447
3556	UBLCP1	0.18812972208370643	0.724833304935181	-0.024120658149292182	0.06841755217663903	False	False	-0.024120658149292182
5013	HUWE1	0.1420956816032799	0.707942315591494	-0.02411246747554484	0.0489647356599895	False	False	-0.02411246747554484
3083	MSMO1	0.07842871351020356	0.6223789443316949	-0.024090588057680388	0.035108681361043385	False	False	-0.024090588057680388
2649	EIF4G1	0.19075908881930537	0.724833304935181	-0.02408176319790799	0.05671111070881776	False	False	-0.02408176319790799
9218	DCTPP1	0.06136922541456687	0.5777135580442532	-0.024040734586761533	0.02496370888961469	False	False	-0.024040734586761533
4225	PHACTR2	0.05699339344097278	0.5600775500601689	-0.02403935335109679	0.022431824295247187	False	False	-0.02403935335109679
5292	TNKS	0.026952523092889154	0.4187523311343609	-0.024037636211817082	0.01951300345178022	False	False	-0.024037636211817082
11042	FARSA	0.09166032353952015	0.636275149211614	-0.02401804362576332	0.03813673425567606	False	False	-0.02401804362576332
2874	UBA6	0.07452867951152876	0.6113358475713807	-0.02399242895970044	0.03290206824984056	False	False	-0.02399242895970044
8435	ERG28	0.10223643948509663	0.6520999430500733	-0.023985560402581606	0.04584331690369408	False	False	-0.023985560402581606
2463	PARP14	0.1765230715509532	0.7169084838635112	-0.023979863477271775	0.046306894980167435	False	False	-0.023979863477271775
4971	FTSJ1	0.060224030562645074	0.5729088503462876	-0.023900063527271434	0.031567523652901414	False	False	-0.023900063527271434
9973	NPEPPS	0.15178970961504182	0.707942315591494	-0.023895436119071654	0.04625836689574797	False	False	-0.023895436119071654
9261	VPS35	0.18027341122581886	0.7192898532291963	-0.023857535442387764	0.06353460009021511	False	False	-0.023857535442387764
5858	BICD2	0.005188878063251328	0.18280526357755034	-0.023843407336342277	0.013618748958217478	False	False	-0.023843407336342277
11529	NUP62	0.02972799238446511	0.43727045767237704	-0.02381528817292621	0.02225437267464611	False	False	-0.02381528817292621
2489	EEFSEC	0.052776162954405396	0.5455194902176852	-0.023803411964715453	0.024506466936503275	False	False	-0.023803411964715453
2274	CYB561D2	0.20083279921504474	0.724833304935181	-0.023739958428233836	0.056300339823374984	False	False	-0.023739958428233836
9330	NAE1	0.15291498216104382	0.707942315591494	-0.023676636565969286	0.054495397120551334	False	False	-0.023676636565969286
6366	MTCH2	0.15011355416625538	0.707942315591494	-0.02366108825943972	0.057353962528331026	False	False	-0.02366108825943972
4369	PHF14	0.09368287528817253	0.6420511600617631	-0.023611954965871353	0.03731084630259725	False	False	-0.023611954965871353
4119	CRYBG1	0.09691987053247723	0.6441582176732693	-0.023610971440086732	0.03590686820813867	False	False	-0.023610971440086732
10164	UNC13D	0.07126604660020548	0.6030669236608438	-0.023594711017893438	0.030822764425614817	False	False	-0.023594711017893438
5792	TOMM5	0.1965699210883082	0.724833304935181	-0.023584937566312372	0.0659166463126576	False	False	-0.023584937566312372
2796	QDPR	0.0029336354748498565	0.1294148844772244	-0.023580628594739583	0.012092295166390026	False	False	-0.023580628594739583
150	CAPZB	0.4638320466755764	0.8296275125773712	-0.023553410996626084	0.2369939985333896	False	False	-0.023553410996626084
4913	PDHA1	0.07031142227187023	0.6000819984868488	-0.023548420812522144	0.0332133076688061	False	False	-0.023548420812522144
10997	PRKCSH	0.21198139176195677	0.724833304935181	-0.02351775146886125	0.0628124915898009	False	False	-0.02351775146886125
3524	DCTN4	0.11086196201946236	0.6687958234489179	-0.023488111333876613	0.03384963594010619	False	False	-0.023488111333876613
7638	DCTN2	0.2785536538825992	0.724833304935181	-0.02348083431796198	0.09981548733235708	False	False	-0.02348083431796198
6618	COA4	0.1852452311702888	0.7244661235441892	-0.023461271291426333	0.06006711627779111	False	False	-0.023461271291426333
10545	KIF3B	0.03690478873474832	0.4766492117484046	-0.02342779648077324	0.02043151495662706	False	False	-0.02342779648077324
6824	PUS3	0.0108288528984299	0.2826725295638744	-0.02340868356508165	0.015004052192766647	False	False	-0.02340868356508165
10617	SRSF6	0.007879543744112608	0.24071018451722273	-0.023361685946697238	0.015260108521391378	False	False	-0.023361685946697238
2523	CEP63	0.025810122133383642	0.4102313180243745	-0.02335668299825593	0.01861473811342498	False	False	-0.02335668299825593
8156	CCNB1IP1	0.07481636411072394	0.6117567874441868	-0.023317182076750338	0.029269856405877023	False	False	-0.023317182076750338
6475	PRDX5	0.4725695939535324	0.8355103557775897	-0.023314828064216652	0.20590200515392698	False	False	-0.023314828064216652
9618	PHF23	0.11659525414367691	0.6783106876720011	-0.023292185473338996	0.04015553059677283	False	False	-0.023292185473338996
7340	COPS7A	0.04395366421220111	0.5205613773382393	-0.023225703429864842	0.026353987910952725	False	False	-0.023225703429864842
11343	LTBP4	0.025984586285613193	0.4118106326507513	-0.023221862036124086	0.019898733284446548	False	False	-0.023221862036124086
4833	GIMAP2	0.36643030173421776	0.7656012800760461	-0.023174866433161363	0.10718366485394415	False	False	-0.023174866433161363
526	CTBS	0.09947210618401454	0.6505131714490683	-0.023173057928098383	0.03591278582668858	False	False	-0.023173057928098383
2752	NOP14	0.04892475425715746	0.5330393189178795	-0.02313336486972503	0.02257894034512707	False	False	-0.02313336486972503
5514	VIRMA	0.04436047315431915	0.5236827869573931	-0.023116612684639427	0.02523701891425203	False	False	-0.023116612684639427
4473	PPIA	0.6035901631692314	0.8931910916669945	-0.023108620865832145	0.5913204264119674	False	False	-0.023108620865832145
2102	OXNAD1	0.21596804020918617	0.724833304935181	-0.023097313006537917	0.054368569714124085	False	False	-0.023097313006537917
404	AKR1A1	0.12148925467182659	0.6803489914229872	-0.023074971385299268	0.043302994292697614	False	False	-0.023074971385299268
4105	NDUFAF4	0.07588251173654277	0.6143820616301737	-0.023066495865286436	0.030906059356823647	False	False	-0.023066495865286436
3154	OTULIN	0.006581981819461562	0.20923070902618826	-0.023065267129862888	0.01442247330557168	False	False	-0.023065267129862888
2204	CCR5	0.10127675648740574	0.6520999430500733	-0.02302864893318094	0.03098076439457513	False	False	-0.02302864893318094
7704	PPP1R12A	0.3996607898618797	0.7904146896333704	-0.023016696138945976	0.14429334465597496	False	False	-0.023016696138945976
5697	PLGRKT	0.14392492414019564	0.707942315591494	-0.023013226926410602	0.03875044751098084	False	False	-0.023013226926410602
3168	BRIX1	0.11927353635367986	0.6797090217831455	-0.0229819986391344	0.043397199545727405	False	False	-0.0229819986391344
11708	CHMP2A	0.2856219236583239	0.724833304935181	-0.022980998989976263	0.09447022179355387	False	False	-0.022980998989976263
3436	TXNDC15	0.12362721351270152	0.6820130983810587	-0.022875213536322117	0.04196716518309273	False	False	-0.022875213536322117
1886	WDR12	0.01014390393866412	0.271870433400775	-0.022842344695790422	0.010007081245443696	False	False	-0.022842344695790422
10147	SUMO2	0.5619827063656336	0.8753393467848181	-0.022819604021057194	0.49849095256602177	False	False	-0.022819604021057194
1725	ARHGAP15	0.3385321626984026	0.7443228204317124	-0.022813326654300702	0.10367149318176541	False	False	-0.022813326654300702
7209	ITPRIP	0.0064774026412287205	0.20832162688080755	-0.02277433764990432	0.011957606071697885	False	False	-0.02277433764990432
11804	TFIP11	0.12244078741957123	0.6812930186612122	-0.022758689915904726	0.0422370549230302	False	False	-0.022758689915904726
11778	BCR	0.04561998400360938	0.5252318927521928	-0.022668791359624033	0.020676348368571105	False	False	-0.022668791359624033
7016	VPS26A	0.12909906113028422	0.6906825922035139	-0.02265538208731457	0.041122984650030815	False	False	-0.02265538208731457
1240	TFB2M	0.008275454006009939	0.24729401657741415	-0.022655075743217724	0.015367466762987642	False	False	-0.022655075743217724
3827	LTA	0.046637300679961746	0.5256642102334435	-0.022582196751300146	0.020560324835830212	False	False	-0.022582196751300146
4667	ORAI2	0.023889741634203942	0.403696142530531	-0.02257527579321738	0.016480246874315492	False	False	-0.02257527579321738
9631	TMEM256	0.2747125037974491	0.724833304935181	-0.022565230931515422	0.07667333557387519	False	False	-0.022565230931515422
1866	BZW1	0.45655141329698434	0.8250737218584895	-0.022563027403801242	0.18432310610358182	False	False	-0.022563027403801242
7226	NHLRC2	0.0013733665828216367	0.07684546588675963	-0.022553138905232053	0.00849727558161646	False	False	-0.022553138905232053
7238	DENND10	0.0356348089859567	0.4742802793070232	-0.022551316460169054	0.018381845002454485	False	False	-0.022551316460169054
11764	UBE2L3	0.38033143422678695	0.7763890192240458	-0.022540239702561922	0.1313182272301997	False	False	-0.022540239702561922
3875	HLA-DQA1	0.16370599570530406	0.7099105001581928	-0.022513453404690038	0.034752169410224826	False	False	-0.022513453404690038
3342	RIOK2	0.07464820963164931	0.6117567874441868	-0.022494685797914634	0.025803795175962763	False	False	-0.022494685797914634
11236	RBM42	0.2514183212939663	0.724833304935181	-0.022494298836950193	0.07885779037338789	False	False	-0.022494298836950193
802	C1orf43	0.3497427363074548	0.7528317037714207	-0.02244261805036592	0.10641640970290032	False	False	-0.02244261805036592
2836	TMEM33	0.06601510554339737	0.5871886738337317	-0.02243651535348921	0.02662278495505045	False	False	-0.02243651535348921
7314	CCND2	0.07310247965958276	0.6051094318550174	-0.022416949639724643	0.025458989899015166	False	False	-0.022416949639724643
7274	MGMT	0.13580942132715837	0.7040019164612022	-0.022386454965943534	0.0399079530250505	False	False	-0.022386454965943534
6955	BMS1	0.12672563353539232	0.6872889478082708	-0.022369020224712315	0.040611473080076156	False	False	-0.022369020224712315
2588	GFM1	0.017932358840594395	0.3589929072479402	-0.022343628598649773	0.016489067532203562	False	False	-0.022343628598649773
582	AGL	0.05583105854763209	0.5581579025450146	-0.0223351880126129	0.024124999321956452	False	False	-0.0223351880126129
2986	GAR1	0.10718407873707649	0.6641173963330609	-0.02233046117694309	0.034113491885364056	False	False	-0.02233046117694309
11136	ELL	0.09999074980546649	0.6513295699830913	-0.022329230426097853	0.027964392682038694	False	False	-0.022329230426097853
6126	TRAF2	0.02316182677328788	0.3969467421888414	-0.022300094146535665	0.016529471616011336	False	False	-0.022300094146535665
5163	NDUFA1	0.46925074392362653	0.8331835313331994	-0.02229275666797034	0.23600260852301708	False	False	-0.02229275666797034
7268	BCCIP	0.1633065970089087	0.709098021039815	-0.022270194693960275	0.050614959657029376	False	False	-0.022270194693960275
7012	DDX50	0.09900753925907446	0.649799930014524	-0.022266429886243732	0.03284609263325161	False	False	-0.022266429886243732
615	PSMA5	0.4237953368835795	0.8029998177596855	-0.022257263748398527	0.17080154241434212	False	False	-0.022257263748398527
1090	IL10	0.14291498634231742	0.707942315591494	-0.022199675089034223	0.007609735622167425	False	False	-0.022199675089034223
10227	TEPSIN	0.03952919672448605	0.4949091224341261	-0.022134333774236497	0.01980367642852778	False	False	-0.022134333774236497
8641	EHD4	0.015372487373876838	0.33384172085011343	-0.02213150076314787	0.013649537621188115	False	False	-0.02213150076314787
1570	KRCC1	0.24146469322628034	0.724833304935181	-0.022097341380927473	0.06005670325677903	False	False	-0.022097341380927473
497	LRRC40	0.051414307539404173	0.5426955830458571	-0.02207548077366546	0.020041011278950128	False	False	-0.02207548077366546
2215	ELP6	0.09700820545692491	0.6441582176732693	-0.022050328310976773	0.032685108762743366	False	False	-0.022050328310976773
2421	NEPRO	0.11955491046044385	0.6797090217831455	-0.022007792164406344	0.034942286363879194	False	False	-0.022007792164406344
10570	GSS	0.11330689325490866	0.6731509741747471	-0.02199193213932209	0.03565904199873489	False	False	-0.02199193213932209
2784	WDR1	0.43600881524573676	0.810458444768253	-0.0219880249084728	0.15300550934721213	False	False	-0.0219880249084728
3341	LNPEP	0.33429554151868235	0.7404801238251553	-0.021975556166285246	0.0970029322420313	False	False	-0.021975556166285246
10610	PPP1R16B	0.35073453379505604	0.7528317037714207	-0.021932646494894976	0.09440718583070515	False	False	-0.021932646494894976
2699	PAK2	0.398591248833578	0.7893373466879469	-0.021918371934873362	0.12451788221226365	False	False	-0.021918371934873362
3670	SSR1	0.3021303253835519	0.724833304935181	-0.021911567871248604	0.09611476365415776	False	False	-0.021911567871248604
279	S100PBP	0.20605816968544866	0.724833304935181	-0.021883556196989323	0.05589990649636978	False	False	-0.021883556196989323
5848	SEMA4D	0.09192723182808014	0.6365642424192309	-0.02183757771017272	0.028925590736211322	False	False	-0.02183757771017272
7121	ALDH18A1	0.022093203980589338	0.38980260820917007	-0.02182695778148194	0.01576457521750953	False	False	-0.02182695778148194
11922	GRAP2	0.38092478036628874	0.7763890192240458	-0.02182474887930992	0.11226610721297603	False	False	-0.02182474887930992
2461	DTX3L	0.18159355967579419	0.7210340034927711	-0.02182044931303835	0.04503112306686047	False	False	-0.02182044931303835
11908	APOBEC3C	0.28989863388742837	0.724833304935181	-0.021777700875383263	0.07480421110661956	False	False	-0.021777700875383263
3036	ELMOD2	0.07180476554916472	0.6044292487462403	-0.021768722843562443	0.019500169521350353	False	False	-0.021768722843562443
7431	ETNK1	0.19917330762917185	0.724833304935181	-0.021732082477241906	0.04895501547172421	False	False	-0.021732082477241906
5234	BCAP31	0.3902677151775017	0.7833210161697769	-0.021723967045904315	0.13707514909284363	False	False	-0.021723967045904315
10277	THOC1	0.04814867018685151	0.5280464659392006	-0.02170228648297992	0.02162868602842581	False	False	-0.02170228648297992
2100	ANKRD28	0.00906110749492057	0.25878428618956745	-0.02168932329067114	0.009818687576983795	False	False	-0.02168932329067114
7507	TUBA1B	0.3682747470093577	0.7672177389587052	-0.021655259976884625	0.10324554894465567	False	False	-0.021655259976884625
2342	PDHB	0.26837852707063686	0.724833304935181	-0.021628000726722867	0.07331947135469302	False	False	-0.021628000726722867
8170	HNRNPC	0.4946731371618277	0.8478903769769336	-0.02161576846068025	0.22838252098833928	False	False	-0.02161576846068025
10208	AC022966.1	0.22149895483143694	0.724833304935181	-0.021599596717041307	0.056317691156854394	False	False	-0.021599596717041307
9165	IL4R	0.045698076949614655	0.5252318927521928	-0.02154326836804036	0.022171375354436414	False	False	-0.02154326836804036
5422	SPIDR	0.06956179860218502	0.5982955441482234	-0.021538725607551552	0.026937615116192998	False	False	-0.021538725607551552
5040	MSN	0.48958812821912934	0.8448513780562373	-0.021520232098125962	0.19167564548755606	False	False	-0.021520232098125962
10477	MAVS	0.026034658341189763	0.41200879946295543	-0.02150402138966768	0.01655936393062355	False	False	-0.02150402138966768
4631	STAG3	0.03494050844713411	0.46984821436533614	-0.021484283693252254	0.016342864282775284	False	False	-0.021484283693252254
9388	UTP4	0.008471141719001627	0.25027658055623325	-0.021411470874346826	0.010979500514597637	False	False	-0.021411470874346826
3654	RIPK1	0.05228505916923219	0.5442609968463866	-0.021392127864678985	0.019620358666578113	False	False	-0.021392127864678985
4759	BPGM	0.07610221241254728	0.6144200677168553	-0.021367957584160463	0.0238277749183888	False	False	-0.021367957584160463
677	TENT5C	0.1842726133163648	0.7228820977301692	-0.02136020224149812	0.0457992777635491	False	False	-0.02136020224149812
11977	FAM118A	0.21141322437044854	0.724833304935181	-0.02135628963619099	0.04804117228489756	False	False	-0.02135628963619099
5396	NSD3	0.3784205990970275	0.7747132182746128	-0.021349453325819192	0.11367663346190271	False	False	-0.021349453325819192
299	PSMB2	0.35304804240900445	0.7547520236061505	-0.021308542952745202	0.10801081558882863	False	False	-0.021308542952745202
8744	RAB8B	0.21440202239992304	0.724833304935181	-0.02129455323898908	0.04872964791790709	False	False	-0.02129455323898908
1984	PTMA	0.682955295997093	0.922946250335844	-0.021271502189315623	1.4370776571211268	False	False	-0.021271502189315623
6962	ZNF32	0.15966250523698586	0.707942315591494	-0.021252895816275402	0.04154727650714703	False	False	-0.021252895816275402
10346	ZNF24	0.30807182734222593	0.724833304935181	-0.02121690844658236	0.08452490979775054	False	False	-0.02121690844658236
6872	SFMBT2	0.09027609081812997	0.6334343493297706	-0.021201577805595295	0.026753066265395753	False	False	-0.021201577805595295
9094	RSL1D1	0.3187834618554124	0.7256326745886899	-0.021198463307277326	0.07869739628961829	False	False	-0.021198463307277326
775	MRPL9	0.19650955402078762	0.724833304935181	-0.02116439999349081	0.05527121235764092	False	False	-0.02116439999349081
5716	PLIN2	0.3032750625313246	0.724833304935181	-0.02114167678574556	0.07130972369283926	False	False	-0.02114167678574556
7031	PCBD1	0.113733916909328	0.6739278826282276	-0.02114078731297313	0.02961209360917246	False	False	-0.02114078731297313
877	AIM2	0.10962558481931793	0.6687958234489179	-0.021138949248392033	0.025729554593359513	False	False	-0.021138949248392033
2544	ATP1B3	0.18187690508409832	0.7211294353063291	-0.021128702844521098	0.0416996269970318	False	False	-0.021128702844521098
4571	SRI	0.41485257276926757	0.7990039034381174	-0.021125187949094088	0.13010199726279317	False	False	-0.021125187949094088
9612	C17orf49	0.10884469462001244	0.6682232121644905	-0.02109158683868177	0.029588066509675458	False	False	-0.02109158683868177
6008	FPGS	0.09379400251558975	0.6420511600617631	-0.0210726472492555	0.030734089696830738	False	False	-0.0210726472492555
8676	B2M	0.5487721741285381	0.8702100767873928	-0.021053428188021583	2.9265338254105195	False	False	-0.021053428188021583
3484	HARS1	0.15122474011295473	0.707942315591494	-0.02105334219669615	0.04255869616169096	False	False	-0.02105334219669615
11691	ZNF274	0.06408343364795004	0.5822500165677036	-0.021026365105570967	0.021296105123649205	False	False	-0.021026365105570967
7259	OAT	0.07548253538171244	0.6139033187502612	-0.021018478088691558	0.026316121067912854	False	False	-0.021018478088691558
3569	DOCK2	0.08999561323686445	0.6333209285290332	-0.021013332045310272	0.0260107589559884	False	False	-0.021013332045310272
8503	PAPOLA	0.370363998530863	0.7683249937376023	-0.02101282953350228	0.1264091141603358	False	False	-0.02101282953350228
8387	SUSD6	0.02702104101623894	0.4187523311343609	-0.0210084466631342	0.017465693535171245	False	False	-0.0210084466631342
5690	CDC37L1	0.10544667597491023	0.6600648946443154	-0.020999543873723128	0.02544104945057077	False	False	-0.020999543873723128
699	PEX11B	0.14256749316997855	0.707942315591494	-0.020988107027440753	0.04193159691541573	False	False	-0.020988107027440753
4281	TCP1	0.24912578278219646	0.724833304935181	-0.020934480687118593	0.06535950624714784	False	False	-0.020934480687118593
8363	CHURC1	0.26535990808992055	0.724833304935181	-0.020913251578652713	0.06901559028062013	False	False	-0.020913251578652713
7853	PEBP1	0.5026545995257767	0.8517634414399249	-0.020888819293314518	0.16762327883250075	False	False	-0.020888819293314518
5754	RPP25L	0.16875839237794354	0.7137244069086893	-0.02086408603833731	0.03943807422056224	False	False	-0.02086408603833731
8044	LCP1	0.6279849846055849	0.9020148942456888	-0.020857410961700695	0.3874234453739364	False	False	-0.020857410961700695
4516	TYW1	0.06390281487402807	0.5822500165677036	-0.02078553564978464	0.023137418751711727	False	False	-0.02078553564978464
1853	HSPE1	0.5003057664098982	0.8508358375763801	-0.020776084665673947	0.14352249321553226	False	False	-0.020776084665673947
9333	CES2	0.0262498402827086	0.4142187027057054	-0.02074143284875401	0.016433326135608342	False	False	-0.02074143284875401
9578	PSMB6	0.41711355938827466	0.7998785383608323	-0.020739043902244368	0.17196439792875384	False	False	-0.020739043902244368
4006	TMEM63B	0.014259688377127515	0.3264666880492197	-0.020718862813057185	0.010832025084257776	False	False	-0.020718862813057185
6536	YIF1A	0.18480293537838308	0.7238334972481169	-0.020712735931120198	0.04421921008230884	False	False	-0.020712735931120198
1371	YIPF4	0.22237121338396465	0.724833304935181	-0.02070709275038876	0.054211998582293426	False	False	-0.02070709275038876
5706	DMAC1	0.12881341629169407	0.6906825922035139	-0.020688841091565945	0.03592991500156499	False	False	-0.020688841091565945
304	AGO3	0.11083075906199241	0.6687958234489179	-0.020666676827436004	0.029173682082464784	False	False	-0.020666676827436004
8923	MCTP2	0.09507670624441975	0.644129071931051	-0.020643813883786926	0.0279197391081866	False	False	-0.020643813883786926
10676	ADNP	0.02494633370458701	0.4067762476601473	-0.02063049866448966	0.015964752760374807	False	False	-0.02063049866448966
5929	DNAJC25-GNG10	0.015883194359443086	0.33880305763586654	-0.02062858401388435	0.012547780792712352	False	False	-0.02062858401388435
8392	MED6	0.18723364944981696	0.724833304935181	-0.020605606863006186	0.04263299795203522	False	False	-0.020605606863006186
3274	BTF3	0.598910830877031	0.8923453458415768	-0.02060059786829981	0.6481211719617166	False	False	-0.02060059786829981
3229	SMIM15	0.09226954555982697	0.6374216600954613	-0.020576595539588766	0.029926716324573006	False	False	-0.020576595539588766
834	ASH1L	0.3566169442743359	0.7581310007658856	-0.020564696489932196	0.08085171446774175	False	False	-0.020564696489932196
358	PPCS	0.3894528244833062	0.7831615139423539	-0.020558623352573604	0.09695252037194908	False	False	-0.020558623352573604
3822	MICA	0.010329108022230629	0.2742840863917756	-0.020538230308205375	0.010520323998386375	False	False	-0.020538230308205375
7781	CRY1	0.20690975076765078	0.724833304935181	-0.02053484137663398	0.04433066657454264	False	False	-0.02053484137663398
9902	STAT5B	0.2185120490515693	0.724833304935181	-0.020534492036874415	0.045403091430338355	False	False	-0.020534492036874415
5190	PHF6	0.025734080705526418	0.4102313180243745	-0.020494966930308545	0.01677563363340139	False	False	-0.020494966930308545
8693	COPS2	0.16235158046730847	0.7088100351991516	-0.02044822123963536	0.041910276814399516	False	False	-0.02044822123963536
435	BTF3L4	0.19360223276870667	0.724833304935181	-0.020406058617884772	0.044973923402324395	False	False	-0.020406058617884772
2127	STT3B	0.12854653043724285	0.6906825922035139	-0.020399114818356188	0.028772405150239586	False	False	-0.020399114818356188
8538	ATP5MPL	0.49776876518012425	0.8497867446653834	-0.02039841076437922	0.2082024138889026	False	False	-0.02039841076437922
3116	ANKRD37	0.2343733546529344	0.724833304935181	-0.02039369736485401	0.047822964209757866	False	False	-0.02039369736485401
2960	SLC39A8	0.008430997469778805	0.25027658055623325	-0.020365844908908224	0.012431937126096724	False	False	-0.020365844908908224
11859	APOL6	0.32419365791170474	0.7318715204441469	-0.02033247154114685	0.06064509397850988	False	False	-0.02033247154114685
5262	GAB3	0.3544023133553166	0.7562274299483508	-0.020325404129087954	0.08670651965616831	False	False	-0.020325404129087954
4993	PLP2	0.5284495521742782	0.8622959111179608	-0.0203175789184737	0.1839347783415044	False	False	-0.0203175789184737
3561	PTTG1	0.10282385336858264	0.654105324090478	-0.020313392215816756	0.02432293018397412	False	False	-0.020313392215816756
7643	TSPAN31	0.08134381134445065	0.6267670821158404	-0.02031283327220145	0.023702339915548515	False	False	-0.02031283327220145
6434	UQCC3	0.13555478114835623	0.7040019164612022	-0.02029596822350122	0.03394025404393022	False	False	-0.02029596822350122
8112	UBAC2	0.2848454838294509	0.724833304935181	-0.0202879441579469	0.0684830368664421	False	False	-0.0202879441579469
2133	DYNC1LI1	0.1943212918363257	0.724833304935181	-0.020284440011435572	0.040363791556469075	False	False	-0.020284440011435572
11478	GRWD1	0.0814544299724607	0.6267670821158404	-0.020239474609921704	0.025526954833153495	False	False	-0.020239474609921704
9525	GLOD4	0.3054813156592717	0.724833304935181	-0.020215958669645137	0.06988657795177783	False	False	-0.020215958669645137
9840	AATF	0.3005146910572615	0.724833304935181	-0.020212948973255037	0.0774357336792138	False	False	-0.020212948973255037
3467	PURA	0.1741078957611002	0.7149516812235219	-0.02018341632742719	0.03829865160657735	False	False	-0.02018341632742719
7966	MICU2	0.29932169841129913	0.724833304935181	-0.020177058343803105	0.06452894200637041	False	False	-0.020177058343803105
9458	MPHOSPH6	0.08814307310858346	0.6292456499684623	-0.020132993163977347	0.027843807920650707	False	False	-0.020132993163977347
10257	DUS1L	0.014224736080102624	0.3263654405658692	-0.0201075632449027	0.012878469915429507	False	False	-0.0201075632449027
11409	ZNF227	0.034208561290994255	0.46761239068996735	-0.020054817643858983	0.014874578028652675	False	False	-0.020054817643858983
6988	IPMK	0.011747406201926812	0.29408138871546097	-0.020047406938305593	0.009220043600592864	False	False	-0.020047406938305593
5456	MYBL1	0.10276662878020783	0.654105324090478	-0.020046413335412523	0.025792453646700565	False	False	-0.020046413335412523
11132	4,00 LSM	0.2774086995714726	0.724833304935181	-0.020033184107440687	0.06441165229987578	False	False	-0.020033184107440687
377	IPO13	0.014157844479378946	0.3255116989629956	-0.02002253461923179	0.0123332825850675	False	False	-0.02002253461923179
7787	SART3	0.20944609607785003	0.724833304935181	-0.020008074640414715	0.04006085092904138	False	False	-0.020008074640414715
4569	DBF4	0.14719579894277968	0.707942315591494	-0.02000382613149262	0.03268244995384431	False	False	-0.02000382613149262
1220	LGALS8	0.2373110110870953	0.724833304935181	-0.020001378065946745	0.0572857506410346	False	False	-0.020001378065946745
4363	MIOS	0.02783378083583829	0.42633110953441133	-0.019959138858171948	0.015914330882391806	False	False	-0.019959138858171948
3073	ETFDH	0.025776558987823595	0.4102313180243745	-0.019936394152595342	0.014124249268445323	False	False	-0.019936394152595342
5842	TUT7	0.30142635314550337	0.724833304935181	-0.01992229291883905	0.06453623065898001	False	False	-0.01992229291883905
9674	PIK3R5	0.1374734895339943	0.7068315798027733	-0.019915835507744936	0.02945278518288676	False	False	-0.019915835507744936
2582	SSR3	0.34775691723228697	0.7522386807271186	-0.019902262314471373	0.08645759661340974	False	False	-0.019902262314471373
10179	UBALD2	0.06650139246767568	0.5871886738337317	-0.01989220536023928	0.021390340186635163	False	False	-0.01989220536023928
11738	C22orf39	0.22050953196423215	0.724833304935181	-0.019860024450311035	0.042015428904220053	False	False	-0.019860024450311035
8220	CHMP4A	0.13790864739171133	0.7077417575783332	-0.01985685620741467	0.03226921255980196	False	False	-0.01985685620741467
3879	PSMB8	0.5747646078189882	0.881600483070048	-0.019830115592434423	0.3107801591112314	False	False	-0.019830115592434423
3091	GALNT7	0.1020838704001225	0.6520999430500733	-0.01979934413407458	0.02053115987651498	False	False	-0.01979934413407458
2035	PDCD1	0.07320974426396641	0.6051094318550174	-0.01979267040105243	0.017420327008442312	False	False	-0.01979267040105243
7425	RECQL	0.29420227729074716	0.724833304935181	-0.01971471523370548	0.06342374183278265	False	False	-0.01971471523370548
4846	CHPF2	0.03602140482684328	0.4752267454163697	-0.019706873899717703	0.017298191907953044	False	False	-0.019706873899717703
6638	EMSY	0.05457434328252591	0.5530905141958933	-0.01970069192958786	0.021693754730023485	False	False	-0.01970069192958786
2050	SETD5	0.23181940506035598	0.724833304935181	-0.019664942379654216	0.04117308619121711	False	False	-0.019664942379654216
2146	GOLGA4	0.426480234817067	0.80465186662691	-0.01966078792374431	0.10343709919866317	False	False	-0.01966078792374431
8425	EIF2B2	0.13442364377868424	0.7024807228314709	-0.01965489214349442	0.03189947227107697	False	False	-0.01965489214349442
3699	ATXN1	0.15493580841310908	0.707942315591494	-0.01964158229865499	0.0352764173151284	False	False	-0.01964158229865499
11053	CCDC130	0.29651601487578894	0.724833304935181	-0.019638553791662454	0.06194091587240905	False	False	-0.019638553791662454
873	FCRL3	0.01615649610122429	0.33880305763586654	-0.01961429012993897	0.008807932882941242	False	False	-0.01961429012993897
2717	PIGG	0.04980232621046572	0.5339023573315519	-0.019577211073497285	0.01769953125151373	False	False	-0.019577211073497285
5598	FAM49B	0.4874929082335665	0.8437494679565553	-0.019568400993483944	0.15853168005174628	False	False	-0.019568400993483944
2894	SDAD1	0.2002244787242243	0.724833304935181	-0.019558194898046805	0.043627931558287855	False	False	-0.019558194898046805
7217	BBIP1	0.09181252219745094	0.6364778324522404	-0.019529871505232835	0.024501627311110497	False	False	-0.019529871505232835
3438	MACROH2A1	0.32930975147042996	0.7367414404826571	-0.019520455455098097	0.06138374311391447	False	False	-0.019520455455098097
1497	MPHOSPH10	0.167796841445313	0.7132666512134681	-0.019517539811720188	0.03632271769736471	False	False	-0.019517539811720188
5930	GNG10	0.10538494029967586	0.6600648946443154	-0.01951685456834566	0.02539147337888434	False	False	-0.01951685456834566
826	MTX1	0.1019268670286112	0.6520999430500733	-0.019500459784706378	0.02626050879944706	False	False	-0.019500459784706378
2762	STX18	0.08027384439989936	0.6267670821158404	-0.019492486776501533	0.023116951849046954	False	False	-0.019492486776501533
4722	FAM3C	0.08389845017311502	0.6267670821158404	-0.019489065934086718	0.021780819591399426	False	False	-0.019489065934086718
6282	SAAL1	0.020987807877828266	0.37977684052031696	-0.019477960288768695	0.011059052192560228	False	False	-0.019477960288768695
1178	RAB4A	0.19566012086348347	0.724833304935181	-0.019444826084381178	0.038177795596217194	False	False	-0.019444826084381178
1635	IL18R1	0.21341608253788688	0.724833304935181	-0.019443745818355444	0.03750744673723731	False	False	-0.019443745818355444
2241	NDUFAF3	0.35158773706970525	0.7532739223863558	-0.019430374167250863	0.0833043201414288	False	False	-0.019430374167250863
12077	TTC3	0.3690202093043067	0.7675456399178372	-0.019414949473251605	0.0807260790727829	False	False	-0.019414949473251605
3419	ZCCHC10	0.11592463463480361	0.6783106876720011	-0.01938686793104041	0.030133630703788637	False	False	-0.01938686793104041
12057	GART	0.1800728935463848	0.7189683972420458	-0.019344022753144216	0.03833622657414017	False	False	-0.019344022753144216
4810	PDIA4	0.24109901578628054	0.724833304935181	-0.019340335875066342	0.05102020952993078	False	False	-0.019340335875066342
6134	DPP7	0.4803665950200071	0.8387591250687476	-0.019335192518913975	0.15010176949162302	False	False	-0.019335192518913975
1761	IFIH1	0.013637595229041668	0.3195078682859778	-0.01933149354830597	0.011012039429767698	False	False	-0.01933149354830597
260	TXLNA	0.028533609756516178	0.42925665047971595	-0.019328686737699306	0.014827591570633684	False	False	-0.019328686737699306
3296	TBCA	0.5521939760765431	0.8711034717536605	-0.0193275822866133	0.2139619465082721	False	False	-0.0193275822866133
997	IER5	0.005523277703374615	0.18870338496233457	-0.019322043739857925	0.008100917840521539	False	False	-0.019322043739857925
658	AP4B1	0.06169624562779787	0.5791627972850663	-0.019321495713110107	0.01649309738025151	False	False	-0.019321495713110107
10330	NPC1	0.2801795140770658	0.724833304935181	-0.01931573698153512	0.05594146520387931	False	False	-0.01931573698153512
9086	CLEC16A	0.05463491894261492	0.5530905141958933	-0.01929284313475347	0.016161968460805268	False	False	-0.01929284313475347
8066	SPRYD7	0.006792144364535032	0.21466699494482913	-0.01927741323424818	0.007891901010135953	False	False	-0.01927741323424818
5947	POLE3	0.27664295069153033	0.724833304935181	-0.019270618407972832	0.052095342783735746	False	False	-0.019270618407972832
8660	TP53BP1	0.08478552840160193	0.6267670821158404	-0.019246865991551326	0.02045943586491659	False	False	-0.019246865991551326
10718	ADRM1	0.41521487580979244	0.7990378972133916	-0.01923412046478504	0.11257870012863738	False	False	-0.01923412046478504
8058	CDADC1	0.04376828535552795	0.5193434158659831	-0.019224930141879558	0.017048891816960007	False	False	-0.019224930141879558
1150	SRP9	0.4563047100030214	0.8250737218584895	-0.01921981365801639	0.14055505488576786	False	False	-0.01921981365801639
4848	NUB1	0.41188097468568474	0.798533402890066	-0.01921622352017963	0.09413176738336437	False	False	-0.01921622352017963
8011	UFM1	0.3069095913145818	0.724833304935181	-0.019210182629568074	0.07223424331737999	False	False	-0.019210182629568074
8017	MRPS31	0.24546062348183845	0.724833304935181	-0.019196945339909476	0.04183252529327661	False	False	-0.019196945339909476
4940	ATP6AP2	0.4119096581748448	0.798533402890066	-0.019194080753881043	0.10613776153065468	False	False	-0.019194080753881043
9903	STAT5A	0.26387067310174434	0.724833304935181	-0.01917699535240939	0.04671315583171415	False	False	-0.01917699535240939
8525	TRAF3	0.03626573393371957	0.4752267454163697	-0.019176277862287823	0.017121220999931703	False	False	-0.019176277862287823
5023	RRAGB	0.010900108584637403	0.28283331737117795	-0.01916561225070541	0.01050684176629684	False	False	-0.01916561225070541
5487	IMPA1	0.12697114329761977	0.6879903797159072	-0.019143517854527378	0.028596888576211826	False	False	-0.019143517854527378
8275	KLHL28	0.1828301429889215	0.7219347553513287	-0.019136009736925648	0.03949367612233905	False	False	-0.019136009736925648
7093	ACTA2	0.11454173760626496	0.6758708465743631	-0.01910096289735451	0.027283687490583117	False	False	-0.01910096289735451
5205	CD40LG	0.11982941811351304	0.6798599215990158	-0.01909180045444907	0.010276093390067948	False	False	-0.01909180045444907
6037	ZER1	0.08539538706440475	0.6267670821158404	-0.019060813010064803	0.0220662026304772	False	False	-0.019060813010064803
3838	CSNK2B	0.08870120025815212	0.6307605304377291	-0.01905456251559751	0.02338112712089644	False	False	-0.01905456251559751
3843	DDAH2	0.057807048869149176	0.5634924844428343	-0.01903536763942387	0.017581925864835254	False	False	-0.01903536763942387
5977	RABGAP1	0.055051373577416	0.5537488329570297	-0.019034990083760646	0.01792730128677572	False	False	-0.019034990083760646
10192	METTL23	0.38086480608325646	0.7763890192240458	-0.019013746195535707	0.08834910679791794	False	False	-0.019013746195535707
2644	AP2M1	0.42603511438607644	0.80465186662691	-0.019006200456729103	0.1294756324686965	False	False	-0.019006200456729103
9079	USP7	0.12604132420193803	0.6870254485699077	-0.018993973565144325	0.027473112100053355	False	False	-0.018993973565144325
9290	NUDT21	0.3454444094822877	0.7504324176704871	-0.018985272317902233	0.07050329715502067	False	False	-0.018985272317902233
1851	COQ10B	0.32129075541903307	0.7277149348782601	-0.018975598293791203	0.06476927756286058	False	False	-0.018975598293791203
619	GNAI3	0.283598425126498	0.724833304935181	-0.018955567689423525	0.05724717834404583	False	False	-0.018955567689423525
7276	GLRX3	0.23134621657419677	0.724833304935181	-0.018939035857109338	0.04702704113811418	False	False	-0.018939035857109338
10176	EXOC7	0.23620555033156163	0.724833304935181	-0.018936558232045344	0.044549201620243936	False	False	-0.018936558232045344
10964	ICAM1	0.057782093850963404	0.5634924844428343	-0.018918749965994283	0.018485198199464	False	False	-0.018918749965994283
4277	SOD2	0.13258551598354215	0.6983983447605701	-0.018853211139870957	0.029176998863129015	False	False	-0.018853211139870957
10109	PSMD12	0.28008383858779534	0.724833304935181	-0.018834131814540862	0.049206966137299774	False	False	-0.018834131814540862
2010	ASB1	0.08576431244497418	0.6267670821158404	-0.018817328572105784	0.01797975498490809	False	False	-0.018817328572105784
7163	SLF2	0.0755895787023194	0.6139033187502612	-0.01875323144429789	0.018383970573198436	False	False	-0.01875323144429789
8202	THTPA	0.05650752665220753	0.558232149030939	-0.018734174960413616	0.014221430847757175	False	False	-0.018734174960413616
6227	SMPD1	0.13322841166948515	0.7003914158151959	-0.018719290399427223	0.027306192213557456	False	False	-0.018719290399427223
6874	ATP5F1C	0.4585201675088486	0.8265600452281255	-0.01871601198014515	0.132763499363524	False	False	-0.01871601198014515
8085	DIS3	0.09308400851505254	0.639979683805768	-0.01869839988180523	0.019795570145946382	False	False	-0.01869839988180523
9606	TXNDC17	0.33821109870463084	0.7441405742718076	-0.018687677838415503	0.07640564926172215	False	False	-0.018687677838415503
382	DMAP1	0.1964247788599198	0.724833304935181	-0.018680949017200497	0.03648372419952044	False	False	-0.018680949017200497
2402	CD47	0.4557985179869217	0.8250737218584895	-0.018673113057670557	0.12870914157215363	False	False	-0.018673113057670557
6030	ODF2	0.08251201311914187	0.6267670821158404	-0.01867178556658421	0.021069912087233342	False	False	-0.01867178556658421
1290	SMC6	0.17492641521318644	0.7149516812235219	-0.01864191432991248	0.02909214917794277	False	False	-0.01864191432991248
5310	PCM1	0.43225678686705216	0.8077573777184547	-0.018633643039297543	0.10626389548345341	False	False	-0.018633643039297543
2563	RNF13	0.21049756140670114	0.724833304935181	-0.018632605768934527	0.03957432432130712	False	False	-0.018632605768934527
10296	NDUFV2	0.5245154710804026	0.8607453495943103	-0.018630321624352755	0.19066075093107798	False	False	-0.018630321624352755
10024	UTP18	0.07954124244729646	0.6262231198273512	-0.018626517851816876	0.019960168227451582	False	False	-0.018626517851816876
4034	KIAA1586	0.08559225710195609	0.6267670821158404	-0.018620604604579007	0.021360846226169763	False	False	-0.018620604604579007
7494	CCNT1	0.23176207564891058	0.724833304935181	-0.018617933499032794	0.03855877635298205	False	False	-0.018617933499032794
11309	NFKBIB	0.2947715694024989	0.724833304935181	-0.018609001150103607	0.0530372105355634	False	False	-0.018609001150103607
843	SSR2	0.5953817726138221	0.8907983492845549	-0.018604438235397903	0.331460207456448	False	False	-0.018604438235397903
3600	RAB24	0.14148508198826049	0.707942315591494	-0.018587995081638067	0.02525294722246179	False	False	-0.018587995081638067
8400	PSEN1	0.12009973752968962	0.6800787350972043	-0.018585611509586264	0.023868048848594475	False	False	-0.018585611509586264
4596	TECPR1	0.029985963299669117	0.4393048276522106	-0.018577996574634978	0.012257820950780329	False	False	-0.018577996574634978
3626	HNRNPH1	0.41570768575693506	0.7993909175510767	-0.01856235623051491	0.07835716650378509	False	False	-0.01856235623051491
4608	ATP5MF	0.5355556701054109	0.8659157949442831	-0.018559679750510857	0.20495537460827434	False	False	-0.018559679750510857
3357	MAN2A1	0.17852024981741793	0.7183856068614245	-0.018544265805427278	0.03331915331912822	False	False	-0.018544265805427278
10893	ALKBH7	0.4506609278989465	0.8226280363103691	-0.018541987035303346	0.12433966037517039	False	False	-0.018541987035303346
1287	NBAS	0.10514182253574882	0.6600648946443154	-0.01851743382466376	0.02341659980332428	False	False	-0.01851743382466376
3496	GNPDA1	0.11979984948996487	0.6798599215990158	-0.018486858534015056	0.025456842905307406	False	False	-0.018486858534015056
2286	TEX264	0.28110011966823867	0.724833304935181	-0.018484646944614117	0.05733454313963815	False	False	-0.018484646944614117
11353	HNRNPUL1	0.5215352698458524	0.8595848067928259	-0.01845909139758747	0.15250562770607692	False	False	-0.01845909139758747
3639	MGAT1	0.45164829654566996	0.8226280363103691	-0.018403852719913474	0.10073661386885278	False	False	-0.018403852719913474
2777	GRPEL1	0.21911899081736566	0.724833304935181	-0.018390255341579634	0.03794443497403724	False	False	-0.018390255341579634
6265	BTBD10	0.03635616689863111	0.4752267454163697	-0.018383821443738565	0.013438903946745021	False	False	-0.018383821443738565
7860	GCN1	0.0415501197760779	0.5040709774162018	-0.018380945436987223	0.0144803199759313	False	False	-0.018380945436987223
4622	MCM7	0.16856863035212935	0.7137244069086893	-0.01838069955554107	0.027479191946853054	False	False	-0.01838069955554107
11946	MEI1	0.20367959307076972	0.724833304935181	-0.018374045976735812	0.03857515448999535	False	False	-0.018374045976735812
9267	ITFG1	0.19417156848432784	0.724833304935181	-0.018372035929503854	0.03850720535780563	False	False	-0.018372035929503854
7762	C12orf73	0.08753566592081391	0.629149994011682	-0.018370508239862988	0.020441649138133546	False	False	-0.018370508239862988
11472	LIG1	0.02341421687491075	0.3974980131070375	-0.018356316983937884	0.011624386857258655	False	False	-0.018356316983937884
3255	AK6	0.21696731059989205	0.724833304935181	-0.01833717182149926	0.04004923692940037	False	False	-0.01833717182149926
1807	PRKRA	0.16676273517931478	0.7115096618876058	-0.018327530044135263	0.03535826869634657	False	False	-0.018327530044135263
10371	DYM	0.2172184277716454	0.724833304935181	-0.018320048798822732	0.04063838566627985	False	False	-0.018320048798822732
2059	RPUSD3	0.19866111992658095	0.724833304935181	-0.018291908137575304	0.0384424038211016	False	False	-0.018291908137575304
2590	MFSD1	0.08856584049337045	0.6307605304377291	-0.018284684866239066	0.01973269151045325	False	False	-0.018284684866239066
594	SLC30A7	0.18576423491354585	0.7244661235441892	-0.01828276081033254	0.035465018823742867	False	False	-0.01828276081033254
3562	CCNG1	0.25063066292380176	0.724833304935181	-0.018265739902354958	0.045752843119244754	False	False	-0.018265739902354958
3884	BRD2	0.5214348641955457	0.8595848067928259	-0.018264965980426078	0.1519640203300721	False	False	-0.018264965980426078
6409	SDHAF2	0.09969899422292745	0.6507970333147214	-0.018262595844518874	0.022901127125070395	False	False	-0.018262595844518874
9268	PHKB	0.11049011099517056	0.6687958234489179	-0.018230835485916568	0.02225827628777164	False	False	-0.018230835485916568
5300	NEIL2	0.005393677275898488	0.1860140210213167	-0.018208949349979815	0.006241771104984759	False	False	-0.018208949349979815
9837	GGNBP2	0.397544737217878	0.7892204121417935	-0.018205266502745326	0.07678486329447376	False	False	-0.018205266502745326
11337	PLD3	0.29623593765824274	0.724833304935181	-0.0181913036612784	0.05642339955669283	False	False	-0.0181913036612784
11167	ZNF101	0.18915919996926805	0.724833304935181	-0.018170351337391255	0.027256047510913487	False	False	-0.018170351337391255
4705	THAP5	0.17702115175699115	0.7178776072890878	-0.018143441426989065	0.024913826596012205	False	False	-0.018143441426989065
5693	JAK2	0.06453876675149789	0.5839682094721333	-0.01810806674548972	0.017209957801619838	False	False	-0.01810806674548972
5577	C8orf76	0.048578784629869	0.5306409671671048	-0.01810725654597042	0.016584949824918326	False	False	-0.01810725654597042
11928	MRTFA	0.09778109681468526	0.646458025176665	-0.018106709694885256	0.021713221445679665	False	False	-0.018106709694885256
6821	STT3A	0.1516667494724966	0.707942315591494	-0.01808075643797849	0.028412997305311792	False	False	-0.01808075643797849
2334	ARF4	0.4113747780418656	0.798533402890066	-0.018071109286156656	0.09485888926953566	False	False	-0.018071109286156656
9896	DNAJC7	0.29352232655503524	0.724833304935181	-0.018069023996514944	0.055496980685516784	False	False	-0.018069023996514944
5004	MAGED1	0.0645038550243416	0.5839682094721333	-0.018054010448540405	0.01717182372498219	False	False	-0.018054010448540405
65	NOL9	0.06335583081427579	0.5822500165677036	-0.018053322517936954	0.01660982344828831	False	False	-0.018053322517936954
11847	EIF4ENIF1	0.03329491147277774	0.4657611961774642	-0.01803692034441814	0.012611171773945292	False	False	-0.01803692034441814
7483	PCED1B	0.3687463313967182	0.7674251681239288	-0.01803614306345311	0.07490464206276044	False	False	-0.01803614306345311
5920	ELP1	0.07075761752854137	0.601549450725204	-0.018024589322712725	0.015785686190804987	False	False	-0.018024589322712725
1473	PNO1	0.09869461788917812	0.6492531868077611	-0.018023682382952315	0.0219898751677304	False	False	-0.018023682382952315
1096	CD55	0.0993923684574537	0.6503795375136604	-0.018022478504396276	0.022264888108061636	False	False	-0.018022478504396276
8181	DAD1	0.5391949299688685	0.8673040121848888	-0.018015075188722415	0.2071618034295697	False	False	-0.018015075188722415
4198	SGK1	0.020434108011136647	0.3774098006611502	-0.018009792348593935	0.006790382851995375	False	False	-0.018009792348593935
7721	SOCS2	0.03419886875686183	0.46761239068996735	-0.018004579040513752	0.00809992039849717	False	False	-0.018004579040513752
8522	TECPR2	0.013137838688587863	0.3125437676740631	-0.017993216260978474	0.009411679536913384	False	False	-0.017993216260978474
6175	TALDO1	0.3950644626470615	0.7873290862893556	-0.017976379092278283	0.08951694709681422	False	False	-0.017976379092278283
4206	MAP3K5	0.11386781859306151	0.6739278826282276	-0.017974563869143007	0.0205512614335478	False	False	-0.017974563869143007
2087	3,00 LSM	0.41766677881050174	0.800096342919611	-0.017970735911546847	0.09781546611847773	False	False	-0.017970735911546847
10663	DDX27	0.21937489040604682	0.724833304935181	-0.017970359699498086	0.041733863330929655	False	False	-0.017970359699498086
6353	CKAP5	0.1492540584797672	0.707942315591494	-0.01794710979488457	0.02814703909018652	False	False	-0.01794710979488457
7871	RNF10	0.33521758223898646	0.7413349868043346	-0.017940945291742706	0.056725364331094943	False	False	-0.017940945291742706
6871	PRKCQ	0.4419217050843033	0.8155065353625364	-0.017928933378471505	0.09471146298236535	False	False	-0.017928933378471505
10397	SEC11C	0.4454166725851899	0.8171396209304941	-0.017872533817904185	0.10938434711978084	False	False	-0.017872533817904185
7656	MON2	0.2147880897529286	0.724833304935181	-0.01785557202896284	0.035452948303007686	False	False	-0.01785557202896284
8199	PABPN1	0.2826337953948092	0.724833304935181	-0.017835579045800038	0.048886826903116506	False	False	-0.017835579045800038
306	TRAPPC3	0.3585438727672612	0.7592490157633817	-0.017831623444830195	0.07817886283244592	False	False	-0.017831623444830195
8272	MIA2	0.26642594894195004	0.724833304935181	-0.01782866749301849	0.044440704209556994	False	False	-0.01782866749301849
1368	DPY30	0.2983274338322586	0.724833304935181	-0.017800628946470012	0.05526779483128441	False	False	-0.017800628946470012
712	CHD1L	0.07492914064007794	0.6117567874441868	-0.017762792763280195	0.01951267636416714	False	False	-0.017762792763280195
7765	NFYB	0.12458603909473495	0.6847358083967369	-0.017741055768548487	0.022553347158016726	False	False	-0.017741055768548487
3463	STING1	0.03094844760757267	0.44659424330559144	-0.017736189868782084	0.011673518134627104	False	False	-0.017736189868782084
7976	NUP58	0.23146922281618512	0.724833304935181	-0.017716169341522855	0.039510127462324546	False	False	-0.017716169341522855
2490	RPN1	0.4327999182786848	0.8080552781345481	-0.01768520171545187	0.09907468247527634	False	False	-0.01768520171545187
5100	TIMM8A	0.006477352376470257	0.20832162688080755	-0.01766818567807671	0.007447191202043571	False	False	-0.01766818567807671
10987	SMARCA4	0.1538415468297753	0.707942315591494	-0.01764780086334705	0.02944855800132608	False	False	-0.01764780086334705
7615	SPRYD4	0.010571115171843054	0.27868610598462207	-0.017641100929842928	0.008677503914709707	False	False	-0.017641100929842928
7222	VTI1A	0.18162233302788802	0.7210340034927711	-0.017626757173676632	0.03134166911916166	False	False	-0.017626757173676632
9441	MON1B	0.12452107445570929	0.6847358083967369	-0.01761716645366211	0.02371401057827994	False	False	-0.01761716645366211
1554	C2orf68	0.05653701131029611	0.558232149030939	-0.0176014824420721	0.015990996043722	False	False	-0.0176014824420721
5852	SPTLC1	0.1815722636908617	0.7210340034927711	-0.01752831591666011	0.031646250121173315	False	False	-0.01752831591666011
1409	CAMKMT	0.1459640881336588	0.707942315591494	-0.017525908159548034	0.022620823346281967	False	False	-0.017525908159548034
8055	RCBTB2	0.17194321826977282	0.7149516812235219	-0.01750012688529213	0.03066317641425654	False	False	-0.01750012688529213
6877	CELF2	0.47836253280781393	0.8387591250687476	-0.017497482652035115	0.11008391690140212	False	False	-0.017497482652035115
1972	SP110	0.4787786397622401	0.8387591250687476	-0.017488969510817406	0.10679264026668554	False	False	-0.017488969510817406
1717	RAB3GAP1	0.18390995830907617	0.7222230873699371	-0.017488257395153677	0.02206740551246483	False	False	-0.017488257395153677
2982	SEC24B	0.10157830575611738	0.6520999430500733	-0.017484246705990976	0.0205358258051584	False	False	-0.017484246705990976
11448	CALM3	0.4510400396325883	0.8226280363103691	-0.017479703945502172	0.10002953748478265	False	False	-0.017479703945502172
5411	POLB	0.11646930943531475	0.6783106876720011	-0.017447070237500955	0.021159027474092654	False	False	-0.017447070237500955
1125	RRP15	0.06410193165866947	0.5822500165677036	-0.017429765826872345	0.015410856000285168	False	False	-0.017429765826872345
916	SDHC	0.47002862205861096	0.8338341437740062	-0.017419649753604015	0.12243263635153327	False	False	-0.017419649753604015
5178	UTP14A	0.03364625135005301	0.4659071193889284	-0.01740526837623284	0.011629399389303366	False	False	-0.01740526837623284
6896	HSPA14-1	0.07281907386319245	0.6044292487462403	-0.017389039528979355	0.017062630285534376	False	False	-0.017389039528979355
3974	TRERF1	0.20760051875099778	0.724833304935181	-0.01736596698147454	0.03266405090791443	False	False	-0.01736596698147454
6391	MRPL16	0.33103775486139286	0.7391064856606058	-0.01734397201276654	0.059657380035747595	False	False	-0.01734397201276654
4478	TBRG4	0.12318601946117826	0.6820130983810587	-0.017286003110510095	0.021853087296902808	False	False	-0.017286003110510095
9524	GEMIN4	0.006568987442315264	0.20923070902618826	-0.017272311007356832	0.008556753164157271	False	False	-0.017272311007356832
10335	SS18	0.2084383422327961	0.724833304935181	-0.017264921799634802	0.03206121414146625	False	False	-0.017264921799634802
0	NOC2L	0.2533358483760323	0.724833304935181	-0.017261071000592827	0.04306217954784143	False	False	-0.017261071000592827
11531	VRK3	0.27088785866049947	0.724833304935181	-0.017253106054074742	0.040298796823767365	False	False	-0.017253106054074742
3359	WDR36	0.12735192103660095	0.6886925631205141	-0.017244364498398855	0.024052865950828367	False	False	-0.017244364498398855
11895	TMEM184B	0.037460687626948416	0.4803140737320002	-0.01724093626610451	0.011342983554203897	False	False	-0.01724093626610451
2945	SMARCAD1	0.15780156490824296	0.707942315591494	-0.017208361005332296	0.026008997657056387	False	False	-0.017208361005332296
1783	SLC25A12	0.09566987533421711	0.6441582176732693	-0.0172081231855729	0.019309595275588863	False	False	-0.0172081231855729
2323	TKT	0.3552913722298142	0.7568920899853094	-0.017206493381233083	0.058066717516936234	False	False	-0.017206493381233083
9027	SRRM2	0.5097082566056275	0.8539350324622003	-0.017196373277121372	0.1419292374875376	False	False	-0.017196373277121372
6336	CD82	0.3107554221925703	0.724833304935181	-0.017193277589405843	0.04321710665613576	False	False	-0.017193277589405843
2888	RCHY1	0.2567735264704665	0.724833304935181	-0.017167797284788948	0.03914205036813118	False	False	-0.017167797284788948
7069	POLR3A	0.049641997436985726	0.5338256912583179	-0.017161937782129474	0.013881091855446009	False	False	-0.017161937782129474
11855	HMGXB4	0.19534592586373167	0.724833304935181	-0.017161702649598997	0.03313722586656203	False	False	-0.017161702649598997
5973	PDCL	0.11784565275279547	0.6783106876720011	-0.017158315397545677	0.019963547233695703	False	False	-0.017158315397545677
8330	ARMH4	0.008619078837946298	0.2520678336420188	-0.01715125705488439	0.008417525283529174	False	False	-0.01715125705488439
1452	USP34	0.443619982706994	0.8168194580449978	-0.017126043121834165	0.08699371700322694	False	False	-0.017126043121834165
8135	ARHGEF7	0.3127542933015301	0.724833304935181	-0.017112617726151184	0.04441436657000109	False	False	-0.017112617726151184
8498	SYNE3	0.020850266042035083	0.37977684052031696	-0.01710557248373088	0.010016019805970658	False	False	-0.01710557248373088
9929	DHX8	0.13541279340163948	0.7040019164612022	-0.017097494001790937	0.022037245781043838	False	False	-0.017097494001790937
9909	MLX	0.3209382334864544	0.727517487938393	-0.017095983779138048	0.05725820793113748	False	False	-0.017095983779138048
6234	RRP8	0.13690505984732115	0.70523146610877	-0.017071280083678957	0.022860566240638657	False	False	-0.017071280083678957
3208	NDUFS4	0.2578817288094356	0.724833304935181	-0.01706344681137794	0.040888131550345264	False	False	-0.01706344681137794
9393	NIP7	0.28894232458137853	0.724833304935181	-0.017030453014701477	0.0430356945252158	False	False	-0.017030453014701477
7204	1,00 STN	0.09562414298005426	0.6441582176732693	-0.01701533735202799	0.017446254950037092	False	False	-0.01701533735202799
7181	GBF1	0.16904288308668164	0.7139484266011409	-0.01700002283441444	0.02717641824500157	False	False	-0.01700002283441444
8461	ZC3H14	0.12426422214927697	0.6844416269347077	-0.01699693655200013	0.020512791302136547	False	False	-0.01699693655200013
6330	API5	0.26149364983043	0.724833304935181	-0.01698011584257707	0.03736084500134317	False	False	-0.01698011584257707
11410	ZNF235	0.06032545390729448	0.5729088503462876	-0.01697702754474107	0.013194381881535787	False	False	-0.01697702754474107
1430	ERLEC1	0.42986171795921413	0.8071893791576787	-0.016973677242085393	0.08274405453700186	False	False	-0.016973677242085393
6853	GTPBP4	0.24288046893321344	0.724833304935181	-0.016954952630972707	0.034031327997074756	False	False	-0.016954952630972707
4523	TBL2	0.02250515357172465	0.39427159619984703	-0.01695120125940076	0.010006565091714182	False	False	-0.01695120125940076
5087	ITM2A	0.656300550364818	0.9113254160358267	-0.016948266805420414	0.20047815832121124	False	False	-0.016948266805420414
9135	LYRM1	0.13489145693626284	0.7037843045765911	-0.01692650025117059	0.022306233563058366	False	False	-0.01692650025117059
7207	GSTO1	0.38768310431143216	0.7819975363221402	-0.016919416715738177	0.07108517430844855	False	False	-0.016919416715738177
4236	TAB2	0.18353003427084946	0.7219347553513287	-0.0169179629248926	0.027866605328284	False	False	-0.0169179629248926
8898	POLG	0.15160466983903023	0.707942315591494	-0.01687710360916809	0.02829967700759244	False	False	-0.01687710360916809
117	TNFRSF1B	0.5415645226896131	0.8678886426726035	-0.016873905806753606	0.12645101343673434	False	False	-0.016873905806753606
8935	SELENOS	0.4910648364996968	0.8448954273864098	-0.016872024746509794	0.10004253076806746	False	False	-0.016872024746509794
2310	PBRM1	0.32818959059953834	0.7357945688463791	-0.016868934433252103	0.053277779401081506	False	False	-0.016868934433252103
1889	CYP20A1	0.26234413828679237	0.724833304935181	-0.016849516517078125	0.039894980383538156	False	False	-0.016849516517078125
3565	MAT2B	0.58924653826073	0.8888354782938874	-0.016834994731995897	0.19496962061670958	False	False	-0.016834994731995897
2911	HNRNPD	0.3549468899482454	0.756576187737197	-0.016834543277537382	0.06642009122449843	False	False	-0.016834543277537382
8896	ABHD2	0.12262901603330288	0.6812930186612122	-0.016831623603316092	0.018832166004885253	False	False	-0.016831623603316092
2183	ZNF445	0.0851491005976061	0.6267670821158404	-0.016831110342592423	0.015085607174213955	False	False	-0.016831110342592423
3855	SKIV2L	0.18240219184565606	0.721646766944917	-0.016807601120388156	0.02668054166753761	False	False	-0.016807601120388156
3084	DDX60	0.17510351196921492	0.7149516812235219	-0.0168035353430326	0.027383717718468013	False	False	-0.0168035353430326
5423	CEBPD	0.034549378208368814	0.46835974142296766	-0.016795138088562055	0.008361359161854076	False	False	-0.016795138088562055
9001	GFER	0.2631372430905668	0.724833304935181	-0.01678994602638552	0.0404167354839747	False	False	-0.01678994602638552
3968	BYSL	0.0035482608853083693	0.1440225820835445	-0.016775903911665464	0.005750543333569674	False	False	-0.016775903911665464
459	MRPL37	0.2704959356034552	0.724833304935181	-0.016768894275028343	0.047210200593038334	False	False	-0.016768894275028343
1753	MARCHF7	0.3752939850588016	0.7738433118756819	-0.016764256117912886	0.058489203229139405	False	False	-0.016764256117912886
11716	UTY	0.2741456801502554	0.724833304935181	-0.016762896380079502	0.04262167149187763	False	False	-0.016762896380079502
9587	ENO3	0.024400951263846643	0.4060777428082035	-0.016747608734755153	0.010060171097964863	False	False	-0.016747608734755153
4574	MTERF1	0.11498162602015498	0.6765040196153645	-0.01674281471836235	0.016005944425006056	False	False	-0.01674281471836235
12102	PKNOX1	0.041976944543963585	0.5067518433927575	-0.016741875531854904	0.012560236529839005	False	False	-0.016741875531854904
2645	ABCF3	0.20438759110534743	0.724833304935181	-0.016738313609921802	0.030508137557431647	False	False	-0.016738313609921802
980	KIAA0040	0.17303609148956256	0.7149516812235219	-0.016702522407939898	0.027458257815429096	False	False	-0.016702522407939898
6313	TCP11L1	0.039784004717075716	0.49636676487361775	-0.016689588103342	0.012295109857270708	False	False	-0.016689588103342
7401	DUSP16	0.17982908187947536	0.7189683972420458	-0.01667929400115774	0.027827294823291195	False	False	-0.01667929400115774
7749	UTP20	0.008894584084130954	0.25577663761362246	-0.01667225984355673	0.008313899425296062	False	False	-0.01667225984355673
11222	ZNF181	0.02099415543298951	0.37977684052031696	-0.01666802880162261	0.009329091982096638	False	False	-0.01666802880162261
10354	TPGS2	0.2507855401155906	0.724833304935181	-0.01666737614089873	0.039748234460588366	False	False	-0.01666737614089873
5408	AP3M2	0.11820854028680572	0.6783106876720011	-0.016666349619451393	0.02189015405751317	False	False	-0.016666349619451393
6869	RBM17	0.4644630552175072	0.8296275125773712	-0.01666496838378665	0.10193380672749275	False	False	-0.01666496838378665
8977	GNPTG	0.3326741611964614	0.7403290179539533	-0.01665961004932071	0.0574216389611282	False	False	-0.01665961004932071
10972	PDE4A	0.022907976499374528	0.3969467421888414	-0.01665886451124729	0.007224440411473701	False	False	-0.01665886451124729
7450	CAPRIN2	0.011035132884514472	0.28283331737117795	-0.0166383421439873	0.0072521467593274595	False	False	-0.0166383421439873
8283	RPL36AL	0.7027435341172268	0.9303944497796217	-0.0166348499220543	0.9503980819644824	False	False	-0.0166348499220543
369	EBNA1BP2	0.2376059659302007	0.724833304935181	-0.016632391107592747	0.03278836519889981	False	False	-0.016632391107592747
4201	AHI1	0.06911806657287613	0.5955699795865856	-0.01663168167915794	0.01468154596154644	False	False	-0.01663168167915794
6050	PTPA	0.17300780144350683	0.7149516812235219	-0.016609262128280622	0.028732907138968426	False	False	-0.016609262128280622
10924	SNAPC2	0.11011420377870376	0.6687958234489179	-0.016604109366827036	0.020450937167278242	False	False	-0.016604109366827036
9806	ZNF207	0.4454889936667661	0.8171396209304941	-0.01659487470464438	0.09246939479734728	False	False	-0.01659487470464438
6396	PRPF19	0.30592215512744986	0.724833304935181	-0.0165848405918581	0.050192959087549664	False	False	-0.0165848405918581
6296	PRMT3	0.08628500790794282	0.6267670821158404	-0.01656097665543643	0.017063985576171205	False	False	-0.01656097665543643
6970	TIMM23	0.1858892743369516	0.7244661235441892	-0.016540813033237223	0.028574159837078526	False	False	-0.016540813033237223
10919	STXBP2	0.131218363534817	0.6951531099165403	-0.016520556701640286	0.02178415552270217	False	False	-0.016520556701640286
12043	SCAF4	0.1982988778712245	0.724833304935181	-0.016520382031760504	0.03065991457144582	False	False	-0.016520382031760504
240	MED18	0.08983819891774467	0.6333209285290332	-0.016516059624043115	0.016561492043420105	False	False	-0.016516059624043115
5492	RBIS	0.5193468835460614	0.8579400891380581	-0.016477507294346192	0.14044217948542265	False	False	-0.016477507294346192
3498	ARHGAP26	0.11394186287114957	0.6740023786989737	-0.01647381369819602	0.016402869940801562	False	False	-0.01647381369819602
9212	CD2BP2	0.412020774054753	0.798533402890066	-0.01646790851264491	0.07203349937262431	False	False	-0.01646790851264491
1421	MSH2	0.15519524318303995	0.707942315591494	-0.016465425513123078	0.021634115934209094	False	False	-0.016465425513123078
6515	RELA	0.33091932408075553	0.7391064856606058	-0.016456864001784813	0.06072367720631627	False	False	-0.016456864001784813
5756	SIGMAR1	0.12175837861040037	0.6803850453021442	-0.01645601483744618	0.020854832024359313	False	False	-0.01645601483744618
1860	C2orf69	0.058349840889041965	0.5651980062143952	-0.016399182633022782	0.01371273166841008	False	False	-0.016399182633022782
8514	WDR25	0.002830775274261612	0.12723406734765202	-0.016398637125552076	0.005621221598461678	False	False	-0.016398637125552076
4903	AP1S2	0.1571757149496376	0.707942315591494	-0.016379719033957164	0.023494710840406965	False	False	-0.016379719033957164
10356	PIK3C3	0.14843176917568207	0.707942315591494	-0.01636056446621732	0.024098237579474685	False	False	-0.01636056446621732
8715	FAM214A	0.08549624939162875	0.6267670821158404	-0.016355332431510602	0.016570331391374597	False	False	-0.016355332431510602
11593	NDUFA3	0.5398817816760744	0.8673040121848888	-0.0163433608266732	0.13458288045691663	False	False	-0.0163433608266732
1762	GCA	0.03506470977240695	0.46984821436533614	-0.016342505616069494	0.008517907251720953	False	False	-0.016342505616069494
7472	PUS7L	0.2571984303630835	0.724833304935181	-0.016341555008839142	0.03601193696749015	False	False	-0.016341555008839142
4592	SEM1	0.560814695783429	0.8746266752726398	-0.016330784595328857	0.19294695434023124	False	False	-0.016330784595328857
10592	TGIF2	0.05983955355962947	0.5716553866624184	-0.01632678734231076	0.012667315495531252	False	False	-0.01632678734231076
11894	MAFF	0.005158733011042982	0.18280526357755034	-0.016319907868324438	0.006913047737144238	False	False	-0.016319907868324438
2132	CMTM6	0.44937600480666073	0.8219323957162522	-0.016318434091213772	0.07997261445786133	False	False	-0.016318434091213772
8282	LRR1	0.12253990225337942	0.6812930186612122	-0.01630925586083843	0.01864643930075843	False	False	-0.01630925586083843
9566	ZZEF1	0.2207250139159547	0.724833304935181	-0.016309171213127457	0.02931864335216948	False	False	-0.016309171213127457
3912	NUDT3	0.03604552141803215	0.4752267454163697	-0.016299377607329496	0.010110204965588662	False	False	-0.016299377607329496
6245	TMEM9B	0.4200786416324017	0.8013571860815012	-0.016297086744675424	0.07640379270324942	False	False	-0.016297086744675424
4376	BZW2	0.041422272468610764	0.5036342152585968	-0.016286193390442065	0.011949034213073185	False	False	-0.016286193390442065
10654	ELMO2	0.1305234489279072	0.6925257205575028	-0.01627923951380503	0.020989220424000518	False	False	-0.01627923951380503
7934	PUS1	0.009540014598744073	0.2635398995073709	-0.0162714665362029	0.007508967069545099	False	False	-0.0162714665362029
2487	SEC61A1	0.3008916384658403	0.724833304935181	-0.016259884747510663	0.04826127275661693	False	False	-0.016259884747510663
518	FUBP1	0.28816637040596277	0.724833304935181	-0.016249555039543218	0.04397552558144585	False	False	-0.016249555039543218
6588	CPT1A	0.16654464991783033	0.7115096618876058	-0.016244539326764538	0.019668145056895382	False	False	-0.016244539326764538
5581	WDYHV1	0.015028417984399474	0.33095714866447595	-0.016230634596623	0.007640042224557959	False	False	-0.016230634596623
3103	CDKN2AIP	0.3235887640206958	0.7308068317576134	-0.016227793859751233	0.046365074396051996	False	False	-0.016227793859751233
3829	LTB	0.5402269856899533	0.8673040121848888	-0.016225896676133902	0.07575357078365941	False	False	-0.016225896676133902
9568	ANKFY1	0.1197814047351413	0.6798599215990158	-0.016222367000947834	0.018888843360311186	False	False	-0.016222367000947834
3474	SRA1	0.3655625389861521	0.7651000696681546	-0.01621400300093517	0.05984109234003747	False	False	-0.01621400300093517
11749	RANBP1	0.40764887260892846	0.7970556580321123	-0.01621228854888438	0.08237202522533188	False	False	-0.01621228854888438
5017	GNL3L	0.07274644149783714	0.6044292487462403	-0.016195470526690244	0.013401686689750256	False	False	-0.016195470526690244
5372	DUSP4	0.41200692788367077	0.798533402890066	-0.016186566393664715	0.0528061662093212	False	False	-0.016186566393664715
1675	SLC35F5	0.18999451715443022	0.724833304935181	-0.01618312136618962	0.02469757314303208	False	False	-0.01618312136618962
6003	PTRH1	0.26282573175988383	0.724833304935181	-0.016180686736788342	0.036814903036329914	False	False	-0.016180686736788342
9616	ACADVL	0.4215713488435344	0.8020594939764799	-0.01616889517628856	0.0755806314692797	False	False	-0.01616889517628856
164	CDC42	0.5593889903988969	0.8744031997458559	-0.016160930229770477	0.14924986053848527	False	False	-0.016160930229770477
7865	COX6A1	0.6275802730751016	0.9020148942456888	-0.016138121030699795	0.31709323660597777	False	False	-0.016138121030699795
6213	NUP98	0.41570313721264385	0.7993909175510767	-0.016134149306356434	0.0662788417231027	False	False	-0.016134149306356434
11595	PRPF31	0.3933125890313487	0.7858124914569727	-0.016124099070196636	0.05945047855255056	False	False	-0.016124099070196636
7019	HK1	0.2234473131475485	0.724833304935181	-0.016108733495233615	0.03160516337537375	False	False	-0.016108733495233615
2181	ABHD5	0.08175306846751129	0.6267670821158404	-0.016095043407502042	0.014533894088200695	False	False	-0.016095043407502042
9250	FUS	0.6478639429947568	0.9093247151264657	-0.01609448043304336	0.24877797042737243	False	False	-0.01609448043304336
7609	CS	0.11358123112530905	0.6739278826282276	-0.016092925871113294	0.018378837555748682	False	False	-0.016092925871113294
702	LIX1L	0.22774546601008985	0.724833304935181	-0.016084220593027825	0.033724624164850336	False	False	-0.016084220593027825
626	STRIP1	0.1490444348919791	0.707942315591494	-0.01608106847350498	0.022398547534042045	False	False	-0.01608106847350498
6394	CCDC86	0.003673766180850866	0.14732437390543118	-0.016076195855666275	0.006509176782418876	False	False	-0.016076195855666275
6087	SURF2	0.2974508058663491	0.724833304935181	-0.016071687357346195	0.044012336467540325	False	False	-0.016071687357346195
7921	ATP6V0A2	0.11787010725413992	0.6783106876720011	-0.016050287609843915	0.01698811070057131	False	False	-0.016050287609843915
6304	ARL14EP	0.2822063869905871	0.724833304935181	-0.016045997448873566	0.041457488125220675	False	False	-0.016045997448873566
11062	IL27RA	0.34711804646242705	0.7515364928827397	-0.016044277622364937	0.049385627650253755	False	False	-0.016044277622364937
11333	ZNF780A	0.06537600029655491	0.5871886738337317	-0.015995310936989592	0.012975084651363353	False	False	-0.015995310936989592
8141	CUL4A	0.282990504753995	0.724833304935181	-0.015981052500341496	0.039190570869651	False	False	-0.015981052500341496
11317	MED29	0.26299314306242194	0.724833304935181	-0.01597330790659483	0.037530899556771004	False	False	-0.01597330790659483
5291	PPP1R3B	0.057901059396339244	0.5634924844428343	-0.01596781588249013	0.009748351417960283	False	False	-0.01596781588249013
3028	ELF2	0.3686836415096246	0.7674251681239288	-0.015966949922970746	0.052799683440822726	False	False	-0.015966949922970746
7717	EEA1	0.21333304815594778	0.724833304935181	-0.015964939875738788	0.02880087921324649	False	False	-0.015964939875738788
3132	BRD9	0.10593063106080752	0.6613806504717411	-0.015961648020312115	0.017923467762035426	False	False	-0.015961648020312115
4223	PEX3	0.1573268192757003	0.707942315591494	-0.01592949263905861	0.024339593707741608	False	False	-0.01592949263905861
9060	HMOX2	0.5130861066325798	0.854859670105064	-0.01592390589013449	0.1241338937212535	False	False	-0.01592390589013449
2966	SLC9B2	0.038114844286982426	0.4839456651862232	-0.01590978853300468	0.01000202948207168	False	False	-0.01590978853300468
5145	AMMECR1	0.02339842254363954	0.3974980131070375	-0.015907765385531736	0.009358210007588842	False	False	-0.015907765385531736
2534	FAIM	0.0049588979521096605	0.18067851774347723	-0.015907313091314185	0.006496939468108464	False	False	-0.015907313091314185
8674	SPG11	0.3378558347290356	0.7439002448766221	-0.015904450352755634	0.04542537833579251	False	False	-0.015904450352755634
2539	SLC25A36	0.2742685451508146	0.724833304935181	-0.015901306294919548	0.03755249397554358	False	False	-0.015901306294919548
11925	ADSL	0.19607863056523775	0.724833304935181	-0.01589658214647866	0.02586038838155934	False	False	-0.01589658214647866
10219	SLC26A11	0.06387886169794331	0.5822500165677036	-0.015892527789846015	0.013073939671027449	False	False	-0.015892527789846015
5065	PIN4	0.34955568267652215	0.7528317037714207	-0.015866237957517054	0.0508979894220829	False	False	-0.015866237957517054
6900	RPP38	0.2594570450555604	0.724833304935181	-0.015864749232695523	0.0377794206651345	False	False	-0.015864749232695523
2208	CCDC12	0.5077089318074925	0.8539350324622003	-0.01586378720474226	0.10626961474047333	False	False	-0.01586378720474226
5433	TMEM68	0.16004094697837046	0.707942315591494	-0.015856512876056546	0.017246885739185445	False	False	-0.015856512876056546
4923	PRDX4	0.10254098261117359	0.6534380919795123	-0.015852002362314776	0.019471287164999976	False	False	-0.015852002362314776
12014	RABL2B	0.10492824215275397	0.6600648946443154	-0.015847217751223195	0.015501435245565378	False	False	-0.015847217751223195
7145	HPS1	0.4125550807954671	0.798533402890066	-0.01584276232567428	0.06757543187160961	False	False	-0.01584276232567428
4054	CGAS	0.19680706726607644	0.724833304935181	-0.015835737909278103	0.023921106051388988	False	False	-0.015835737909278103
9107	RRN3	0.28362432926277364	0.724833304935181	-0.01582925631312371	0.03571115099300778	False	False	-0.01582925631312371
1991	GIGYF2	0.3180357786702281	0.7249840749691107	-0.01581363813864223	0.03474704541591673	False	False	-0.01581363813864223
6284	GTF2H1	0.2752772329534352	0.724833304935181	-0.01580924720658739	0.034331403469127386	False	False	-0.01580924720658739
10329	RMC1	0.17006083530344204	0.7147875622178295	-0.015804472000797026	0.02240189183706957	False	False	-0.015804472000797026
2473	ZNF148	0.4115603199396849	0.798533402890066	-0.015793430177165852	0.06316079768286051	False	False	-0.015793430177165852
5279	ZNF596	0.02311553633629912	0.3969467421888414	-0.015789706349690333	0.00870324112856608	False	False	-0.015789706349690333
11059	CC2D1A	0.18003658649691712	0.7189683972420458	-0.01578796704077204	0.024354220673319747	False	False	-0.01578796704077204
6376	UBE2L6	0.5608984949649597	0.8746266752726398	-0.015778698788227883	0.1611283831501919	False	False	-0.015778698788227883
741	PRPF3	0.20585451410849628	0.724833304935181	-0.015765079912062684	0.02550110538474849	False	False	-0.015765079912062684
4470	TMED4	0.45673589545024984	0.8250737218584895	-0.015760006423862234	0.07647263635295987	False	False	-0.015760006423862234
3188	C5orf51	0.14697233092155768	0.707942315591494	-0.01575142341469261	0.023188606790098987	False	False	-0.01575142341469261
4860	LMBR1	0.27956737980924273	0.724833304935181	-0.015727590381403513	0.035846936404501484	False	False	-0.015727590381403513
1591	KANSL3	0.16673447851476533	0.7115096618876058	-0.01571381027150313	0.01948398251412182	False	False	-0.01571381027150313
5336	EGR3	0.02316457691263413	0.3969467421888414	-0.01571141729415011	0.005385652329528429	False	False	-0.01571141729415011
3096	CEP44	0.036942812983144335	0.4766492117484046	-0.015654845079124693	0.010393268880408889	False	False	-0.015654845079124693
1465	SLC1A4	0.0682100721104712	0.5922880925063639	-0.015631347277643332	0.013094558660449878	False	False	-0.015631347277643332
9155	DCTN5	0.1252239845469005	0.6852951290049191	-0.015627728923902913	0.016665753458061667	False	False	-0.015627728923902913
27	MMP23B	0.14374764148014318	0.707942315591494	-0.015608324443873535	0.01723631511854588	False	False	-0.015608324443873535
10590	AAR2	0.18334227558608154	0.7219347553513287	-0.015607436314715563	0.02476235343743869	False	False	-0.015607436314715563
9105	PDXDC1	0.31995858809835187	0.7264981026241459	-0.015599272513257418	0.044584531102919836	False	False	-0.015599272513257418
10901	TNFSF9	0.1066881235422072	0.6631134559598594	-0.015598467520244151	0.006643184074238859	False	False	-0.015598467520244151
6698	BIRC2	0.2821973421595235	0.724833304935181	-0.015537971447140506	0.033335478101027466	False	False	-0.015537971447140506
6170	PHRF1	0.07559928250183713	0.6139033187502612	-0.015501001895277302	0.015407205480430786	False	False	-0.015501001895277302
10142	ATP5PD	0.5517763323561911	0.8708204111311479	-0.01548991841959787	0.14242110633459248	False	False	-0.01548991841959787
9851	CISD3	0.2930731535941386	0.724833304935181	-0.015480153029703566	0.03885109741953227	False	False	-0.015480153029703566
7499	FKBP11	0.5922035022391444	0.8895321305642028	-0.015478438577652777	0.15478112658516308	False	False	-0.015478438577652777
5560	TRPS1	0.24791569958224693	0.724833304935181	-0.015445847865314275	0.025768888859800953	False	False	-0.015445847865314275
7859	RAB35	0.24845999544369798	0.724833304935181	-0.015437272917831412	0.03345841504735211	False	False	-0.015437272917831412
5485	PAG1	0.36107435106311137	0.7610806089004695	-0.015435029081683437	0.04646577288096394	False	False	-0.015435029081683437
11030	DHPS	0.11874949525260903	0.6797090217831455	-0.01541700449370434	0.017285256211447424	False	False	-0.01541700449370434
10003	SLC35B1	0.25042166742783467	0.724833304935181	-0.015416347466233464	0.03416091548736955	False	False	-0.015416347466233464
1883	BMPR2	0.09609622793698375	0.6441582176732693	-0.015414641075869435	0.013177945879109896	False	False	-0.015414641075869435
2662	DNAJB11	0.3704639253481872	0.7683249937376023	-0.015392248397281313	0.05450501452744659	False	False	-0.015392248397281313
3566	RARS1	0.15571379834839588	0.707942315591494	-0.015365198750975298	0.02282301311080899	False	False	-0.015365198750975298
11214	CEBPG	0.26935256048054085	0.724833304935181	-0.01533795562418706	0.038145902123851855	False	False	-0.01533795562418706
6464	NUDT22	0.4619946024942304	0.8287037627664745	-0.015333575441047898	0.07958272317312454	False	False	-0.015333575441047898
11043	CALR	0.6278079801877673	0.9020148942456888	-0.015328125740798683	0.21218754025430628	False	False	-0.015328125740798683
4381	TWISTNB	0.1650439064022005	0.7103754009077444	-0.015326790188025576	0.021520354723954787	False	False	-0.015326790188025576
8396	SIPA1L1	0.20161723289474526	0.724833304935181	-0.015311876067521067	0.022052112585086315	False	False	-0.015311876067521067
11902	GTPBP1	0.06868748756916296	0.5936136140039481	-0.015308769630889858	0.01171608848873872	False	False	-0.015308769630889858
4731	SND1	0.3942136738563288	0.7866341632427871	-0.015302387462205495	0.06635599507049458	False	False	-0.015302387462205495
9651	CHD3	0.27901474051725234	0.724833304935181	-0.015290732950380621	0.03209299182448068	False	False	-0.015290732950380621
10978	SLC44A2	0.37141195462935206	0.7691229052908052	-0.015285060210131068	0.055027646618218365	False	False	-0.015285060210131068
129	SPEN	0.12480220628845687	0.6847358083967369	-0.015275110745055762	0.017442897534700203	False	False	-0.015275110745055762
1285	LPIN1	0.29050563639628624	0.724833304935181	-0.01526792106408102	0.038718157778672185	False	False	-0.01526792106408102
4765	CNOT4	0.39252923415713914	0.7849868911381009	-0.015263642995640809	0.0558245803733341	False	False	-0.015263642995640809
9825	TAF15	0.5715021370065922	0.88057776432679	-0.015263288281423404	0.1353493222936255	False	False	-0.015263288281423404
3533	ATOX1	0.3095913196414285	0.724833304935181	-0.015261004136841632	0.041617154596688966	False	False	-0.015261004136841632
1800	MTX2	0.1313133809502905	0.6951531099165403	-0.015252417096828631	0.018760193055342943	False	False	-0.015252417096828631
5115	BEX4	0.0484384085778232	0.5296351215084617	-0.015231472834628244	0.009526670994389742	False	False	-0.015231472834628244
2385	TBC1D23	0.16338932243709423	0.709098021039815	-0.015200076595544563	0.020581951624423757	False	False	-0.015200076595544563
6153	BET1L	0.35600682866769806	0.7576803590139035	-0.015199617079399288	0.05454789208950567	False	False	-0.015199617079399288
2218	MAP4	0.397304191903031	0.7892204121417935	-0.015195623857224567	0.0528945432863926	False	False	-0.015195623857224567
1549	VAMP8	0.5490885138477941	0.8702100767873928	-0.015192323940111137	0.1572403282008536	False	False	-0.015192323940111137
4351	USP42	0.17102301690307317	0.7149516812235219	-0.015178132684186036	0.021827172045214255	False	False	-0.015178132684186036
4758	AKR1B1	0.45654653962491776	0.8250737218584895	-0.015161066093316822	0.07456983247252762	False	False	-0.015161066093316822
11456	ARHGAP35	0.1478400092499696	0.707942315591494	-0.015160155122713032	0.01948575548766578	False	False	-0.015160155122713032
5709	SNAPC3	0.12848056303825167	0.6906825922035139	-0.015128959082183872	0.016607175128218906	False	False	-0.015128959082183872
967	PIGC	0.41115099716345294	0.798533402890066	-0.015125508680250936	0.05621716058482237	False	False	-0.015125508680250936
6550	RBM14	0.14817080473474703	0.707942315591494	-0.01512187554675146	0.014544467742000121	False	False	-0.01512187554675146
4962	ARAF	0.2699814371865205	0.724833304935181	-0.01511326566529264	0.03546945968530869	False	False	-0.01511326566529264
11296	PSMD8	0.5759407467994273	0.882293919562693	-0.015106547592993312	0.16375848060585763	False	False	-0.015106547592993312
1815	UBE2E3	0.48253237240157754	0.8397100287499396	-0.01509086492501776	0.08594609558826588	False	False	-0.01509086492501776
5533	STK3	0.003009099620834524	0.1294148844772244	-0.015060481771236816	0.005162520809964241	False	False	-0.015060481771236816
10500	ESF1	0.2888828564019452	0.724833304935181	-0.015056772051713128	0.033626622611992674	False	False	-0.015056772051713128
5571	MRPL13	0.3343554349309693	0.7404801238251553	-0.015049325740376552	0.04449729657034731	False	False	-0.015049325740376552
10362	HAUS1	0.2316678907415746	0.724833304935181	-0.01504453441121267	0.02929815544639943	False	False	-0.01504453441121267
4664	IFT22	0.06525442892235078	0.5870757358420189	-0.015043911645910523	0.012308315515182302	False	False	-0.015043911645910523
11916	SYNGR1	0.22419955201606018	0.724833304935181	-0.015041379604460905	0.023079268354413613	False	False	-0.015041379604460905
10252	LRRC45	0.07100066263835425	0.6026813213272686	-0.01503744818855134	0.012007909536850256	False	False	-0.01503744818855134
1112	PACC1	0.14176780529535793	0.707942315591494	-0.015032621925411502	0.017140761312972652	False	False	-0.015032621925411502
625	AHCYL1	0.2281018295942945	0.724833304935181	-0.015007039506095658	0.02486894872100627	False	False	-0.015007039506095658
7783	PWP1	0.4322346499804198	0.8077573777184547	-0.014986073746063915	0.06419351289832527	False	False	-0.014986073746063915
6709	AASDHPPT	0.4579783145813878	0.8263921699240089	-0.014982741582203448	0.07033771386400597	False	False	-0.014982741582203448
9072	EEF2KMT	0.06754914779992943	0.5903157396074151	-0.014977328159544648	0.01260664285786572	False	False	-0.014977328159544648
6701	DYNC2H1	0.007341555785765937	0.2268023726830846	-0.014968859357604116	0.0051311139383765515	False	False	-0.014968859357604116
8372	EIF2S1	0.33703308480575267	0.7434389968166992	-0.014958878989396233	0.04385460375762377	False	False	-0.014958878989396233
2869	REST	0.5214680545279757	0.8595848067928259	-0.014939788915150461	0.08585682499115585	False	False	-0.014939788915150461
6117	AGPAT2	0.22548382960420368	0.724833304935181	-0.014914109755593508	0.029389851080263898	False	False	-0.014914109755593508
8201	NGDN	0.41737399970457	0.799954675770713	-0.014896970609543462	0.06151580439035684	False	False	-0.014896970609543462
2815	DTHD1	0.371294311072518	0.7691229052908052	-0.01488536715506806	0.04005845748091656	False	False	-0.01488536715506806
2224	TMA7	0.7167744674316886	0.9359815494653627	-0.014875983351680359	0.5991409824845569	False	False	-0.014875983351680359
5263	DKC1	0.2677603865276187	0.724833304935181	-0.014873723392158865	0.032681962062955885	False	False	-0.014873723392158865
587	TRMT13	0.06326405157984895	0.5822500165677036	-0.01486947689865846	0.012333937993150999	False	False	-0.01486947689865846
3523	RBM22	0.41253741540644173	0.798533402890066	-0.014866320076485005	0.05835014457503954	False	False	-0.014866320076485005
1360	WDR43	0.221716211475292	0.724833304935181	-0.01485516807646812	0.02682965064594329	False	False	-0.01485516807646812
7789	SELPLG	0.6411820731918467	0.9080162757298195	-0.014854120057189424	0.18042623650669398	False	False	-0.014854120057189424
2101	DPH3	0.3225367074404626	0.7291811460752371	-0.014837480735718448	0.03886874761086344	False	False	-0.014837480735718448
7916	TMED2	0.5464571024698401	0.8698800755321137	-0.014821034894729692	0.12953140851252717	False	False	-0.014821034894729692
6503	DPF2	0.38309007773854376	0.7774516807103274	-0.014818412159304033	0.05433121091518246	False	False	-0.014818412159304033
11622	HSPBP1	0.1532668181018975	0.707942315591494	-0.014796249238788549	0.019772780262687004	False	False	-0.014796249238788549
12070	CBR1	0.05495601243918511	0.5537488329570297	-0.014795412166980052	0.011346580506470359	False	False	-0.014795412166980052
8187	RBM23	0.288201145870983	0.724833304935181	-0.014789277223356306	0.03715052269399166	False	False	-0.014789277223356306
6351	ARHGAP1	0.28021788123350455	0.724833304935181	-0.014768053489348268	0.03370303876413022	False	False	-0.014768053489348268
6458	COX8A	0.6636300666561331	0.9147217782171352	-0.01476402264596867	0.27682395531831544	False	False	-0.01476402264596867
2151	MYD88	0.35747778630466887	0.7589447514712562	-0.01475502580354541	0.04911956870979299	False	False	-0.01475502580354541
4271	TMEM181	0.2613228850234655	0.724833304935181	-0.014744260764492966	0.02726173874173985	False	False	-0.014744260764492966
10573	EDEM2	0.14744127613405905	0.707942315591494	-0.014738635050749509	0.018069816251982593	False	False	-0.014738635050749509
1205	COA6	0.38246147358534266	0.7770210472649303	-0.014737988772194312	0.05254796202309796	False	False	-0.014737988772194312
604	PRPF38B	0.5768247837957122	0.8828856405023066	-0.014697658840566985	0.14909667578714142	False	False	-0.014697658840566985
2598	PDCD10	0.45274791994848285	0.8227094907118987	-0.014675709554750619	0.0823501738531342	False	False	-0.014675709554750619
11425	ERCC2	0.03639924009754268	0.4752267454163697	-0.014670081153778242	0.008393006651188995	False	False	-0.014670081153778242
11807	PITPNB	0.35367813460418296	0.7555317875535058	-0.014661671470873942	0.045494827416425195	False	False	-0.014661671470873942
10144	ARMC7	0.17170406181587944	0.7149516812235219	-0.01464718058892429	0.019226244098603563	False	False	-0.01464718058892429
10443	TBC1D20	0.32893332919034013	0.7365927892989808	-0.014622142333464693	0.03964571816632982	False	False	-0.014622142333464693
1379	HEATR5B	0.14235876730604075	0.707942315591494	-0.014608248016335222	0.01825090753464181	False	False	-0.014608248016335222
1931	CNOT9	0.1880188197409126	0.724833304935181	-0.014577690192674497	0.020993201550645907	False	False	-0.014577690192674497
8820	COX5A	0.5889382871609531	0.8888354782938874	-0.014557514477945153	0.17516916485432066	False	False	-0.014557514477945153
5302	CTSB	0.2490426561228367	0.724833304935181	-0.0145540479526387	0.030734206249560816	False	False	-0.0145540479526387
8100	RBM26	0.31607863278208725	0.724833304935181	-0.014550535744440611	0.034960910642285487	False	False	-0.014550535744440611
7179	PPRC1	0.09015303849154828	0.6333209285290332	-0.014547346003712889	0.013458240716183772	False	False	-0.014547346003712889
2612	FNDC3B	0.05911787683854704	0.5702249386880786	-0.014540179835991195	0.008197823380338934	False	False	-0.014540179835991195
2257	GMPPB	0.20795589375666365	0.724833304935181	-0.014535312592610332	0.022849735686850677	False	False	-0.014535312592610332
5412	VDAC3	0.5186095386059595	0.8576562727789621	-0.014527417514044162	0.0948020862262757	False	False	-0.014527417514044162
9131	THUMPD1	0.3967592968760202	0.7889268008742355	-0.014512938724624648	0.055733546492506246	False	False	-0.014512938724624648
8962	WDR24	0.06666963455453978	0.5876925003686084	-0.014512496003660122	0.009597927722520109	False	False	-0.014512496003660122
8482	AL159141.1	0.09390277461872351	0.6420511600617631	-0.014496762278335096	0.011087066874345713	False	False	-0.014496762278335096
1843	NABP1	0.1209285947689027	0.6803489914229872	-0.014495465018574096	0.016707535306388726	False	False	-0.014495465018574096
2288	PARP3	0.06063763730317239	0.5732870416412859	-0.014486163847475675	0.009805491671240965	False	False	-0.014486163847475675
5783	CLTA	0.5305920974836837	0.8642879022921826	-0.014476790121196422	0.11075061083328527	False	False	-0.014476790121196422
9354	ACD	0.3538660559908887	0.7555910225830427	-0.014473441833962437	0.042453716045927486	False	False	-0.014473441833962437
6843	NCAPD3	0.12965445080702792	0.6921076131525761	-0.014470765353958385	0.015798815887401015	False	False	-0.014470765353958385
1117	TATDN3	0.22125937805895265	0.724833304935181	-0.01446190824743895	0.023538192184489284	False	False	-0.01446190824743895
832	FDPS	0.4789352455212742	0.8387591250687476	-0.014446564170307284	0.08278963511270251	False	False	-0.014446564170307284
4226	LTV1	0.1903210301315535	0.724833304935181	-0.014424515457020887	0.022912973990979416	False	False	-0.014424515457020887
10089	FTSJ3	0.15356732653035635	0.707942315591494	-0.014417743640143164	0.01938188823621944	False	False	-0.014417743640143164
2745	ZFYVE28	0.21102701298427537	0.724833304935181	-0.014404603090725677	0.025826595229977142	False	False	-0.014404603090725677
3697	DTNBP1	0.26040486455819567	0.724833304935181	-0.014392051044441613	0.027910133375903298	False	False	-0.014392051044441613
7114	FRA10AC1	0.21454111121120675	0.724833304935181	-0.01438929126034105	0.023710675298394074	False	False	-0.01438929126034105
11234	TMEM147	0.4194326602201166	0.8011089946655819	-0.014386837820337334	0.06223584219935487	False	False	-0.014386837820337334
3999	YIPF3	0.4847326716813557	0.8410425305580975	-0.014386746454554063	0.07109138843873158	False	False	-0.014386746454554063
11377	PAFAH1B3	0.31409817107106974	0.724833304935181	-0.01435967531041669	0.03315592295607257	False	False	-0.01435967531041669
11678	ZNF586	0.11592953725422113	0.6783106876720011	-0.014341767616895599	0.015142291804643276	False	False	-0.014341767616895599
8908	IQGAP1	0.6003665761994107	0.8924509286277987	-0.014336624260743233	0.14947653276835635	False	False	-0.014336624260743233
7697	PHLDA1	0.17444879129316232	0.7149516812235219	-0.014325677833738707	0.015627420469202468	False	False	-0.014325677833738707
8271	PNN	0.5093473849428584	0.8539350324622003	-0.014320920094936324	0.09236539230564905	False	False	-0.014320920094936324
942	MPC2	0.45788312498908457	0.8263921699240089	-0.014313965546492058	0.07406234097936766	False	False	-0.014313965546492058
2243	QRICH1	0.3264866102916264	0.7341764722305242	-0.014306898134433164	0.036492280509383954	False	False	-0.014306898134433164
10280	YES1	0.07608297710864573	0.6144200677168553	-0.01425032323217883	0.010468685232316616	False	False	-0.01425032323217883
3619	CLK4	0.40593626113380277	0.7949826742597169	-0.014241840322286467	0.05199814813791728	False	False	-0.014241840322286467
648	CAPZA1	0.5361009266527645	0.8665318883715355	-0.014214656314534465	0.10748447569423034	False	False	-0.014214656314534465
1350	SUPT7L	0.201568239912736	0.724833304935181	-0.014211633181999767	0.021921182310849916	False	False	-0.014211633181999767
4458	BLVRA	0.2533655678295173	0.724833304935181	-0.014204525461507078	0.0221666807176474	False	False	-0.014204525461507078
11077	ILVBL	0.10551521861706849	0.6601171720327382	-0.014192770178597713	0.013280978886909333	False	False	-0.014192770178597713
11245	PSENEN	0.45183678316700104	0.8226280363103691	-0.01417577748652379	0.0680072634516518	False	False	-0.01417577748652379
2031	DTYMK	0.20355128450552148	0.724833304935181	-0.014170429900973527	0.021139063734988695	False	False	-0.014170429900973527
8210	DCAF11	0.3780704096733255	0.7747127328376873	-0.014167748046511634	0.047116238399932946	False	False	-0.014167748046511634
3246	SREK1	0.41094891807415057	0.798533402890066	-0.014158901688907878	0.050277061516144236	False	False	-0.014158901688907878
6509	ZNRD2	0.3580829265422859	0.7589447514712562	-0.014149759736122952	0.04122253779138698	False	False	-0.014149759736122952
12134	DIP2A	0.2526213119717793	0.724833304935181	-0.014148117839252997	0.027415529448192956	False	False	-0.014148117839252997
7653	SLC16A7	0.16338441264688497	0.709098021039815	-0.014146345611780433	0.019272017575128645	False	False	-0.014146345611780433
6314	CSTF3	0.13463582536957897	0.7027849104370169	-0.01412417731680711	0.014867274986345911	False	False	-0.01412417731680711
960	KIFAP3	0.26803697079765687	0.724833304935181	-0.014121318105236515	0.029233085541207283	False	False	-0.014121318105236515
1844	SLC39A10	0.1750401671140367	0.7149516812235219	-0.01411796847438807	0.01854202031447995	False	False	-0.01411796847438807
6854	IDI1	0.4579932168139077	0.8263921699240089	-0.014117916073424136	0.07018692272364116	False	False	-0.014117916073424136
6654	PRCP	0.20459372748925653	0.724833304935181	-0.014065732775031871	0.022043497912341455	False	False	-0.014065732775031871
8488	GON7	0.22659253421045908	0.724833304935181	-0.01405624148248738	0.02452110895591844	False	False	-0.01405624148248738
2434	TIGIT	0.6713951309641133	0.918861165290521	-0.014043866793312017	0.1470402885085898	False	False	-0.014043866793312017
10564	MAP1LC3A	0.22227733620178472	0.724833304935181	-0.014042278641020456	0.021220644045356517	False	False	-0.014042278641020456
4055	MTO1	0.3316517026858503	0.7397242675118406	-0.014039903130655413	0.03533976031925346	False	False	-0.014039903130655413
297	NCDN	0.29482735774393226	0.724833304935181	-0.014023400857859343	0.025517961773716034	False	False	-0.014023400857859343
1817	ITPRID2	0.050731329130124694	0.5378389897210946	-0.014009955307959466	0.008006286809902863	False	False	-0.014009955307959466
3278	HEXB	0.3384991704868614	0.7443228204317124	-0.014008099776390392	0.03818804309627072	False	False	-0.014008099776390392
9919	PSME3	0.35779351591310327	0.7589447514712562	-0.0139950129715513	0.040586328388400414	False	False	-0.0139950129715513
8115	TM9SF2	0.5397945861387776	0.8673040121848888	-0.013994292794200813	0.09511725343967396	False	False	-0.013994292794200813
7573	HNRNPA1	0.7545653164839747	0.9496577720770888	-0.013992680456848974	0.6352835183586579	False	False	-0.013992680456848974
660	HIPK1	0.2869395490185247	0.724833304935181	-0.01398291775418359	0.030008174911589247	False	False	-0.01398291775418359
1769	PPIG	0.6239443273964742	0.900492381271614	-0.013981480086711533	0.1663104680473687	False	False	-0.013981480086711533
5641	PLEC	0.19323274756324388	0.724833304935181	-0.01397759972815144	0.020992153410703106	False	False	-0.01397759972815144
10032	DGKE	0.25951256044559434	0.724833304935181	-0.013969341873681106	0.0235448700167198	False	False	-0.013969341873681106
6559	KDM2A	0.3663868695933483	0.7656012800760461	-0.013953027706909418	0.045780462238306556	False	False	-0.013953027706909418
5787	ZCCHC7	0.35862687416298533	0.7592694342732913	-0.013945890426898611	0.04003098798417003	False	False	-0.013945890426898611
3581	BOD1	0.07133767147126714	0.6032075890712311	-0.01394570500810315	0.011433580712176086	False	False	-0.01394570500810315
752	CERS2	0.37811949020920754	0.7747127328376873	-0.013938629534357497	0.04235153047805601	False	False	-0.013938629534357497
3679	PAK1IP1	0.07353810102127555	0.6068415003012256	-0.013932637013866496	0.008457001257952446	False	False	-0.013932637013866496
2507	ASTE1	0.330691729220451	0.7390862429917844	-0.013918448445170314	0.03449617108442093	False	False	-0.013918448445170314
3675	EEF1E1	0.0963682958583911	0.6441582176732693	-0.013913667864922112	0.013568356729881034	False	False	-0.013913667864922112
1467	RAB1A	0.4444102816962767	0.8171152060376788	-0.013912369933353881	0.05413815042238092	False	False	-0.013912369933353881
11819	THOC5	0.11739115977981071	0.6783106876720011	-0.013909424730457856	0.013668392189457767	False	False	-0.013909424730457856
11988	TBC1D22A	0.3781664367618014	0.7747127328376873	-0.013897256957909313	0.045402360937553024	False	False	-0.013897256957909313
450	MAGOH	0.600717259180919	0.8924509286277987	-0.013894757835013961	0.15115658381109032	False	False	-0.013894757835013961
6858	KLF6	0.7849953219600049	0.9583490462547977	-0.01389447836320631	0.5358477860200601	False	False	-0.01389447836320631
3178	WDR70	0.11695261941660752	0.6783106876720011	-0.013889654787295392	0.015077369068774694	False	False	-0.013889654787295392
6546	ZDHHC24	0.3290567150223733	0.7365927892989808	-0.013885513767530087	0.03905272819712514	False	False	-0.013885513767530087
10020	SPAG9	0.3360997702459152	0.7419497142284525	-0.013874990579080418	0.03516250327636636	False	False	-0.013874990579080418
1353	RBKS	0.10222559260580294	0.6520999430500733	-0.013861499346288907	0.01262752876917277	False	False	-0.013861499346288907
651	SLC16A1	0.10170796441211842	0.6520999430500733	-0.013854387594952838	0.013975716379211574	False	False	-0.013854387594952838
11821	NF2	0.10613757152314024	0.6613806504717411	-0.013844788813251557	0.013034241492834574	False	False	-0.013844788813251557
4613	ZNF655	0.4637860880826541	0.8296275125773712	-0.013825534818041682	0.06144527675675564	False	False	-0.013825534818041682
11526	AKT1S1	0.10039154620269007	0.6513295699830913	-0.013818771734657948	0.011086653728455386	False	False	-0.013818771734657948
4169	MAN1A1	0.21466405068427635	0.724833304935181	-0.013812916934649084	0.017118078058514275	False	False	-0.013812916934649084
3222	MIER3	0.020050661749786942	0.3746092119419308	-0.01380659220548288	0.0065187213063250225	False	False	-0.01380659220548288
1681	DBI	0.6291076669408322	0.9023572826759229	-0.01380263962764557	0.1919146707800568	False	False	-0.01380263962764557
2251	TCTA	0.1329040399980868	0.6994939230889097	-0.013792375756786657	0.014819482247258634	False	False	-0.013792375756786657
11571	ZNF83	0.14941424091495586	0.707942315591494	-0.013781687303758424	0.016701414127696733	False	False	-0.013781687303758424
9166	IL21R	0.14650148056808163	0.707942315591494	-0.013773746542300618	0.016536446440903865	False	False	-0.013773746542300618
11759	CRKL	0.292011329739992	0.724833304935181	-0.013766939791446938	0.02905271467472849	False	False	-0.013766939791446938
2618	PIK3CA	0.08885976288194504	0.6307605304377291	-0.013766496398675183	0.01022854601058478	False	False	-0.013766496398675183
9279	SNX20	0.35962929889070994	0.7599334337060532	-0.013763244851682309	0.03953532583482278	False	False	-0.013763244851682309
959	SCYL3	0.19762618635824783	0.724833304935181	-0.013762289541801344	0.019598463791946734	False	False	-0.013762289541801344
5520	PLEKHF2	0.12577683048717175	0.6865556610499434	-0.013759177730712295	0.013571069496963684	False	False	-0.013759177730712295
5907	MRPL50	0.41822758566152496	0.8001922421406044	-0.013743558212616356	0.05538634112094595	False	False	-0.013743558212616356
11715	DDX3Y	0.4834904001527962	0.8401459395941385	-0.01372932127379962	0.06791049134128732	False	False	-0.01372932127379962
6754	PAFAH1B2	0.18573192541434477	0.7244661235441892	-0.013728274598135384	0.019835593736135082	False	False	-0.013728274598135384
10515	SMIM26	0.5736581632181574	0.8809646307919522	-0.01372620408825273	0.121985014080187	False	False	-0.01372620408825273
8485	ITPK1	0.09623116847181261	0.6441582176732693	-0.013726065695963364	0.011836157722368103	False	False	-0.013726065695963364
817	EFNA4	0.014661347061566122	0.3276454558114564	-0.01372286890125973	0.005669062219870587	False	False	-0.01372286890125973
971	PRDX6	0.6072123520156432	0.8951872381443149	-0.013722194742704492	0.14876879735396858	False	False	-0.013722194742704492
12133	PCNT	0.22897905631665366	0.724833304935181	-0.013714090060282581	0.022545640158360122	False	False	-0.013714090060282581
2896	NUP54	0.27748275755819424	0.724833304935181	-0.01370290581351866	0.029240548865146973	False	False	-0.01370290581351866
243	TRNAU1AP	0.3891096295270864	0.7831615139423539	-0.013688480768677541	0.04603314673517897	False	False	-0.013688480768677541
10514	SEC23B	0.41219185229518307	0.798533402890066	-0.013686019266987067	0.05003864406684383	False	False	-0.013686019266987067
8127	ABHD13	0.19409752087121585	0.724833304935181	-0.013682241023125926	0.021108167541157352	False	False	-0.013682241023125926
7831	OAS3	0.04104105079332668	0.5034644340608654	-0.013672630148894506	0.008632536888468625	False	False	-0.013672630148894506
4955	NDUFB11	0.6595661056904831	0.9127564121147633	-0.013667719238043698	0.23967043811180552	False	False	-0.013667719238043698
4677	FAM185A	0.024906078146452758	0.4067762476601473	-0.013661031397069714	0.00648218796262772	False	False	-0.013661031397069714
6516	KAT5	0.29493595554428215	0.724833304935181	-0.013654833975373586	0.03181231839714643	False	False	-0.013654833975373586
3993	DNPH1	0.4692782596010917	0.8331835313331994	-0.013648602291508728	0.06002747744851099	False	False	-0.013648602291508728
5593	NSMCE2	0.19935566267931343	0.724833304935181	-0.013644152240417652	0.01923926102374095	False	False	-0.013644152240417652
5910	SMC2	0.23782208949590858	0.724833304935181	-0.013642620519933406	0.02278681607316426	False	False	-0.013642620519933406
9035	HCFC1R1	0.4341840868450295	0.8091243637093354	-0.01363096332087961	0.050182633906032864	False	False	-0.01363096332087961
9819	SLFN11	0.14439926172759612	0.707942315591494	-0.013623991305447367	0.016126585862207443	False	False	-0.013623991305447367
10245	ANAPC11	0.6341281112160833	0.9052958859290269	-0.013617285325678179	0.1537309833725945	False	False	-0.013617285325678179
2025	HDLBP	0.38301138009727775	0.7774358329681371	-0.013607509186868195	0.04566620686218713	False	False	-0.013607509186868195
1330	OST4	0.711288952783479	0.9338998735634461	-0.013569001196448445	0.40295521809103707	False	False	-0.013569001196448445
1144	NVL	0.1451308766479378	0.707942315591494	-0.013555299016186734	0.016279853498715843	False	False	-0.013555299016186734
6867	IL15RA	0.07936957558862823	0.6253204996267857	-0.013545354253762038	0.010664718957170029	False	False	-0.013545354253762038
1953	CHPF	0.06370852860789507	0.5822500165677036	-0.013536453479772658	0.009589690002587324	False	False	-0.013536453479772658
11824	ASCC2	0.3683932354660838	0.7672177389587052	-0.01353262686579096	0.03661525510047954	False	False	-0.01353262686579096
1662	ZC3H8	0.18270905588217234	0.7219347553513287	-0.013528548995905268	0.019471601473645923	False	False	-0.013528548995905268
4266	SNX9	0.05722356489694574	0.5603311037721463	-0.013518854145770108	0.009893976209196645	False	False	-0.013518854145770108
8426	MLH3	0.11189737201946434	0.6703995790625655	-0.013510197909612423	0.012839416522899123	False	False	-0.013510197909612423
10479	RNF24	0.07284753737105737	0.6044292487462403	-0.013508707841176432	0.009951468628368092	False	False	-0.013508707841176432
11177	ZNF66	0.042002136012037616	0.5067518433927575	-0.013508557356356926	0.008902917325985235	False	False	-0.013508557356356926
8602	THBS1	0.031918098873052275	0.4552394935464203	-0.01350472939876077	0.004629230831591972	False	False	-0.01350472939876077
1080	RAB29	0.5268899948153498	0.861805007179708	-0.013502777126950584	0.07739413547955576	False	False	-0.013502777126950584
68	PHF13	0.06655197607142596	0.5871886738337317	-0.013489233493195139	0.006703167481989157	False	False	-0.013489233493195139
3542	MRPL22	0.4128943102167235	0.7986264374156625	-0.013488491818013293	0.0521066955244932	False	False	-0.013488491818013293
1164	SNAP47	0.31774083654351787	0.7249840749691107	-0.01347831259486535	0.030831984890614703	False	False	-0.01347831259486535
1632	MAP4K4	0.17228008255804225	0.7149516812235219	-0.013452513853621468	0.016474700642271283	False	False	-0.013452513853621468
6466	VEGFB	0.05020797422910325	0.5351125883095971	-0.013450731884944072	0.00827145528956698	False	False	-0.013450731884944072
10653	SLC35C2	0.3246088230013193	0.732343054943606	-0.013449924708557307	0.0343891374278264	False	False	-0.013449924708557307
4062	SENP6	0.47291188375376025	0.8355272804148901	-0.013433253140339293	0.07098095393815979	False	False	-0.013433253140339293
4691	SYPL1	0.2227772716025922	0.724833304935181	-0.013413402580309238	0.024511181454230202	False	False	-0.013413402580309238
11852	YWHAH	0.17590666650891648	0.7167240334914093	-0.013400412515711257	0.01592341765171029	False	False	-0.013400412515711257
3000	C4orf3	0.6990066621177571	0.9302276499751779	-0.013394395810159979	0.28294316398315744	False	False	-0.013394395810159979
10917	XAB2	0.4632542368871734	0.8296275125773712	-0.013382856849178651	0.062127830379240495	False	False	-0.013382856849178651
2311	GNL3	0.15014143606738148	0.707942315591494	-0.013371581236631458	0.013221818740006355	False	False	-0.013371581236631458
5223	CETN2	0.13402954163013014	0.7018435252399104	-0.013363516862643345	0.011405158385919417	False	False	-0.013363516862643345
6512	MAP3K11	0.2158457644449875	0.724833304935181	-0.013334215318502594	0.022623018117346724	False	False	-0.013334215318502594
4603	ARPC1B	0.37126501890176233	0.7691229052908052	-0.013328375970060017	0.04067788411522172	False	False	-0.013328375970060017
968	SUCO	0.2603424473313841	0.724833304935181	-0.013324777770536497	0.02463553205152841	False	False	-0.013324777770536497
10042	DYNLL2	0.08915798625145563	0.6320592341433187	-0.013308535487138411	0.009931210826705795	False	False	-0.013308535487138411
9753	POLDIP2	0.4121345241106624	0.798533402890066	-0.013303062273636148	0.04677224572483307	False	False	-0.013303062273636148
5886	TSTD2	0.07239257593887669	0.6044292487462403	-0.013300304504957273	0.01079836199339988	False	False	-0.013300304504957273
4081	SYNCRIP	0.4758314060019512	0.8385735223563231	-0.013294930718925041	0.06034187181684814	False	False	-0.013294930718925041
2065	EMC3	0.4681828104705117	0.8324515049335444	-0.013277082144440185	0.07059467034261735	False	False	-0.013277082144440185
4685	KMT2E	0.7071361309932296	0.9315722305134311	-0.013272460110698247	0.26411946573869777	False	False	-0.013272460110698247
4612	FAM200A	0.17793189870598428	0.7183856068614245	-0.01326921393816321	0.018457179980688406	False	False	-0.01326921393816321
2621	MFN1	0.16126094856935919	0.7087782276520218	-0.013267882416233485	0.015435471212175863	False	False	-0.013267882416233485
1869	NIF3L1	0.2583210965901281	0.724833304935181	-0.013254243385851388	0.025375988319149757	False	False	-0.013254243385851388
7250	NSMCE4A	0.3507905717842529	0.7528317037714207	-0.013248597517891033	0.03658272879696935	False	False	-0.013248597517891033
9781	TP53I13	0.27280335287330404	0.724833304935181	-0.013242134732339077	0.028973383111421204	False	False	-0.013242134732339077
5365	ELP3	0.3065336254171239	0.724833304935181	-0.013237278909681124	0.027940146604685183	False	False	-0.013237278909681124
8876	HDGFL3	0.1690639248548521	0.7139484266011409	-0.013222372850863374	0.01387724056941727	False	False	-0.013222372850863374
7767	EID3	0.17291707450864047	0.7149516812235219	-0.013211445234461286	0.015524717554185396	False	False	-0.013211445234461286
2365	PPP4R2	0.4876064560740737	0.8437494679565553	-0.01320960045180789	0.0714284074925334	False	False	-0.01320960045180789
9502	SPG7	0.44133016170296224	0.8152379793492314	-0.013208122475902037	0.05115317232662537	False	False	-0.013208122475902037
5762	FANCG	0.035017909479629426	0.46984821436533614	-0.013207007443852156	0.0061652846911112915	False	False	-0.013207007443852156
8888	MRPL46	0.3362037327274081	0.7420298524494837	-0.01320079440263793	0.034528077915921565	False	False	-0.01320079440263793
3841	LY6G5C	0.04140173685517409	0.5036342152585968	-0.01319959858576865	0.007433508731465522	False	False	-0.01319959858576865
10961	DNMT1	0.4595704112778516	0.827303253910483	-0.013196443779016886	0.05602989537142665	False	False	-0.013196443779016886
7627	NAB2	0.03852176745904935	0.4864494528467717	-0.013195518196605846	0.006189009413578614	False	False	-0.013195518196605846
6488	2,00 ARL	0.24868850562969735	0.724833304935181	-0.01319348245274734	0.024531524720006304	False	False	-0.01319348245274734
5395	PLPP5	0.2982821768247404	0.724833304935181	-0.013193450206000304	0.029384855394724938	False	False	-0.013193450206000304
202	ZNF593	0.18806508024828147	0.724833304935181	-0.013165766373669232	0.019777440298043313	False	False	-0.013165766373669232
9235	BCL7C	0.127037085709896	0.6880077624594713	-0.013162758020893593	0.013871299619455643	False	False	-0.013162758020893593
3653	NQO2	0.12092181831635376	0.6803489914229872	-0.0131552821500389	0.012037687896766135	False	False	-0.0131552821500389
1864	KCTD18	0.11844305342316787	0.6783106876720011	-0.013154674164495811	0.012294014619378364	False	False	-0.013154674164495811
4532	RFC2	0.21402003365707023	0.724833304935181	-0.01313857967868831	0.02026864922417155	False	False	-0.01313857967868831
7056	CHCHD1	0.43021864276407695	0.8071893791576787	-0.013136701305673418	0.05310898369860128	False	False	-0.013136701305673418
590	RTCA	0.3740251459299855	0.7723467850525609	-0.01312156683239749	0.04172076152566352	False	False	-0.01312156683239749
8827	SIN3A	0.3314670829237436	0.7396133262308638	-0.013120285024202778	0.03047075568917182	False	False	-0.013120285024202778
6192	MOB2	0.39209548618358203	0.7846918242655737	-0.013119949120587811	0.04472295489019709	False	False	-0.013119949120587811
2033	D2HGDH	0.2676303788399517	0.724833304935181	-0.013092243790425381	0.020446183007271565	False	False	-0.013092243790425381
3696	JARID2	0.23020460371005833	0.724833304935181	-0.01306743798026734	0.02050501454743694	False	False	-0.01306743798026734
2440	TIMMDC1	0.462605814821041	0.8293931618673136	-0.01305833633591621	0.05366886941502329	False	False	-0.01305833633591621
4929	ZFX	0.2403276030727685	0.724833304935181	-0.013050357953253528	0.01912838331031832	False	False	-0.013050357953253528
1381	EIF2AK2	0.5171011725776715	0.8574294538935893	-0.013048490329154314	0.0651363113722026	False	False	-0.013048490329154314
9147	NPIPB5	0.16579317471021784	0.711409514447382	-0.013039981218779985	0.016760735668221623	False	False	-0.013039981218779985
8450	SLIRP	0.4502602846387893	0.8224546487929354	-0.013039923443358211	0.05314411653480569	False	False	-0.013039923443358211
5129	FAM199X	0.06844179025552481	0.5931040501219409	-0.013032946725275359	0.01056684762916319	False	False	-0.013032946725275359
2816	RELL1	0.36171486893411964	0.7612218614787499	-0.013030179551295266	0.031913614134645205	False	False	-0.013030179551295266
5419	FNTA	0.45145622546342246	0.8226280363103691	-0.013028776817799166	0.054650751833137265	False	False	-0.013028776817799166
11955	NDUFA6	0.6494289364515025	0.9101184167269188	-0.013000168578719705	0.1695818233359707	False	False	-0.013000168578719705
5096	DIAPH2	0.0807165840595736	0.6267670821158404	-0.012984097606165252	0.008510824448118607	False	False	-0.012984097606165252
3238	CENPK	0.34053091779009137	0.7458762882771983	-0.012970216725180379	0.030760977529192882	False	False	-0.012970216725180379
8657	ADAL	0.060924295834384336	0.5752427204760864	-0.012968477752165699	0.008251873140803492	False	False	-0.012968477752165699
7736	LTA4H	0.36960200562048695	0.7675487967505928	-0.012967884210478052	0.03938606531038636	False	False	-0.012967884210478052
2109	KAT2B	0.2375794908026462	0.724833304935181	-0.012954762471663004	0.02069665116507336	False	False	-0.012954762471663004
10161	GALK1	0.2342961605243098	0.724833304935181	-0.012942909104898068	0.022605472412265716	False	False	-0.012942909104898068
894	SLAMF1	0.23227524340473732	0.724833304935181	-0.012924269141496351	0.018513405219717918	False	False	-0.012924269141496351
12130	MCM3AP	0.2712306819836294	0.724833304935181	-0.012921521449925926	0.026060681011466705	False	False	-0.012921521449925926
5714	RRAGA	0.5141316131698639	0.8550927209029264	-0.012913854785817932	0.08421232490265956	False	False	-0.012913854785817932
1646	GCC2	0.6818166435303429	0.922946250335844	-0.01290618006002318	0.1611501784598241	False	False	-0.01290618006002318
1601	ANKRD36B	0.20156560341013857	0.724833304935181	-0.012898759277361341	0.017321055976399144	False	False	-0.012898759277361341
11466	NAPA	0.5982850042779422	0.8918037969729369	-0.012895291408440429	0.12897949557893915	False	False	-0.012895291408440429
8470	RPS6KA5	0.17761025927845384	0.7178776072890878	-0.012890950190120603	0.016014073041517064	False	False	-0.012890950190120603
4257	MTRF1L	0.16496809359165865	0.7103754009077444	-0.012888696948671407	0.016151595545189627	False	False	-0.012888696948671407
10259	CCDC57	0.26187010589902016	0.724833304935181	-0.012849474155359008	0.02114364801005262	False	False	-0.012849474155359008
9445	MAF	0.21609066975862393	0.724833304935181	-0.01284945937559995	0.017313190494139825	False	False	-0.01284945937559995
2015	ANKMY1	0.14756199638552805	0.707942315591494	-0.012825467795804587	0.013830578247278603	False	False	-0.012825467795804587
5599	ASAP1	0.14911601743763697	0.707942315591494	-0.012800150068537339	0.013277712074500288	False	False	-0.012800150068537339
265	EIF3I	0.5886924285122008	0.8887926574192327	-0.01278973705647338	0.10778536287243248	False	False	-0.01278973705647338
9301	PSME3IP1	0.38225379159549255	0.7770210472649303	-0.012783072728752447	0.042208641055014616	False	False	-0.012783072728752447
1303	UBXN2A	0.3390104223051451	0.7446279393992642	-0.012769582839575395	0.031043579893522577	False	False	-0.012769582839575395
7737	ELK3	0.15932305985858097	0.707942315591494	-0.012768489137405064	0.014539787123397074	False	False	-0.012768489137405064
3126	PDCD6	0.3207103148256804	0.7273608524149189	-0.012766866051137546	0.03147709383400249	False	False	-0.012766866051137546
1423	MSH6	0.19433406182271387	0.724833304935181	-0.01276542704005103	0.014187031891196966	False	False	-0.01276542704005103
8479	ATXN3	0.2722252130682935	0.724833304935181	-0.012760494631368862	0.02531935187066839	False	False	-0.012760494631368862
4927	KLHL15	0.09661459509971554	0.6441582176732693	-0.012755935747506539	0.009590545763348134	False	False	-0.012755935747506539
8692	SECISBP2L	0.5083240410772466	0.8539350324622003	-0.012740528520495259	0.06688071439256434	False	False	-0.012740528520495259
891	NCSTN	0.2784952387952873	0.724833304935181	-0.012737940719045557	0.026050573016409992	False	False	-0.012737940719045557
5921	ABITRAM	0.10199095465051548	0.6520999430500733	-0.01273611138795845	0.010934649945028085	False	False	-0.01273611138795845
5721	FOCAD	0.08047540542403596	0.6267670821158404	-0.012714588699733092	0.008627134151349627	False	False	-0.012714588699733092
678	GDAP2	0.17484800998931277	0.7149516812235219	-0.012702650685257185	0.01684675161864181	False	False	-0.012702650685257185
10034	COIL	0.36925223956604236	0.7675487967505928	-0.012700854272724344	0.03479676844318057	False	False	-0.012700854272724344
679	WDR3	0.20472252177771388	0.724833304935181	-0.012690505754154459	0.018914726287981527	False	False	-0.012690505754154459
9227	PRR14	0.35988547295804973	0.7601818147016431	-0.012681304682333298	0.032659467426764836	False	False	-0.012681304682333298
575	GCLM	0.13884355852713173	0.707942315591494	-0.012668932680386855	0.013938000837921119	False	False	-0.012668932680386855
1915	ATIC	0.3330377627521238	0.7403290179539533	-0.012668035145927665	0.03124791764923946	False	False	-0.012668035145927665
6425	MTA2	0.3678817965485094	0.7672177389587052	-0.012653929881327994	0.03606028338802643	False	False	-0.012653929881327994
906	NIT1	0.33456377451983876	0.7404801238251553	-0.012646443261557623	0.030971865083187656	False	False	-0.012646443261557623
7236	CACUL1	0.37799432820658174	0.7747127328376873	-0.012643089599865799	0.03559638983239242	False	False	-0.012643089599865799
7991	SLC7A1	0.021246450946879877	0.38073501231116275	-0.012642612616732546	0.006633233266266806	False	False	-0.012642612616732546
3387	CSNK1G3	0.35959521686908924	0.7599334337060532	-0.0126350682215404	0.031063182437232606	False	False	-0.0126350682215404
11828	CASTOR1	0.013306307413517142	0.3158663926494426	-0.012633083702983178	0.0043304429766136765	False	False	-0.012633083702983178
3060	FBXW7	0.19150476666685667	0.724833304935181	-0.012632906345874476	0.015832993631948376	False	False	-0.012632906345874476
7729	VEZT	0.2848216915090605	0.724833304935181	-0.01262015947549373	0.023586190122439236	False	False	-0.01262015947549373
5965	CNTRL	0.4353673906539083	0.8104129365190398	-0.012613847174761281	0.047833499941425245	False	False	-0.012613847174761281
4515	SBDS	0.5725807316163603	0.8808777160704556	-0.01258365884507702	0.08970440388784381	False	False	-0.01258365884507702
10705	ATP5F1E	0.7651222800928763	0.9538246706897328	-0.012581734789170492	0.6923313420978401	False	False	-0.012581734789170492
6617	MRPL48	0.3821262120585067	0.7770210472649303	-0.012577045574705561	0.035186732325275416	False	False	-0.012577045574705561
6542	MRPL11	0.4585384622201072	0.8265600452281255	-0.012577010640729604	0.05346442692877491	False	False	-0.012577010640729604
7279	STK32C	0.11375370752934776	0.6739278826282276	-0.012569122952042962	0.011558577994678597	False	False	-0.012569122952042962
3402	FNIP1	0.3810797930594546	0.7763890192240458	-0.012561682686971457	0.032464639868974035	False	False	-0.012561682686971457
1064	ZBED6	0.04899368998550721	0.5330393189178795	-0.01254103200453055	0.007850460116522478	False	False	-0.01254103200453055
5488	ZFAND1	0.3255291457092371	0.7330122873038054	-0.012534291762592634	0.03090905586939529	False	False	-0.012534291762592634
6505	SLC25A45	0.06626877006074465	0.5871886738337317	-0.012532168851746047	0.008739091140406378	False	False	-0.012532168851746047
647	ST7L	0.01960955451882443	0.37234311309965973	-0.012532049438010926	0.0055651465285177565	False	False	-0.012532049438010926
3665	LYRM4	0.16488737585357302	0.7103754009077444	-0.012497076329283274	0.016181731952832696	False	False	-0.012497076329283274
4304	FAM120B	0.21551274395963504	0.724833304935181	-0.012496388398679822	0.020266601052440582	False	False	-0.012496388398679822
7525	DIP2B	0.1249769387612039	0.6847855769550363	-0.012489296129753422	0.00955063223334976	False	False	-0.012489296129753422
9098	ERCC4	0.195159040269603	0.724833304935181	-0.012486193052158362	0.015103957284995116	False	False	-0.012486193052158362
6471	BAD	0.5121250494204548	0.8548226488031664	-0.012485698602037132	0.0595847728249968	False	False	-0.012485698602037132
5605	NDRG1	0.29700989352380647	0.724833304935181	-0.01248481450372254	0.023982479471122958	False	False	-0.01248481450372254
4335	CARD11	0.15631853766783949	0.707942315591494	-0.01248101207480112	0.014854272562867957	False	False	-0.01248101207480112
1698	POLR2D	0.26726940708631597	0.724833304935181	-0.012479241190943017	0.024693153722242255	False	False	-0.012479241190943017
8038	GTF2F2	0.32782854210286716	0.7357945688463791	-0.012474130081537688	0.027865613535901564	False	False	-0.012474130081537688
5600	EFR3A	0.4266567875547762	0.80465186662691	-0.012460530015974927	0.04272990582174942	False	False	-0.012460530015974927
11594	TFPT	0.2844139808100326	0.724833304935181	-0.012459589485853021	0.026766569206053442	False	False	-0.012459589485853021
8284	MGAT2	0.41454378782424084	0.7990039034381174	-0.01245740208151236	0.044371306651928386	False	False	-0.01245740208151236
1265	RNF144A	0.07823992839079165	0.6217105495390487	-0.012453914730181778	0.007947248100084278	False	False	-0.012453914730181778
1355	FOSL2	0.4041606606940986	0.7939154515192871	-0.012445610521012578	0.03532576532474632	False	False	-0.012445610521012578
1716	CCNT2	0.32236890253891504	0.7291811460752371	-0.012440410733052899	0.028457715959781832	False	False	-0.012440410733052899
7794	UNG	0.28733074886682053	0.724833304935181	-0.012439462141244233	0.0230756147759534	False	False	-0.012439462141244233
6190	TOLLIP	0.36633993449933056	0.7656012800760461	-0.012422054272302214	0.034039986782956645	False	False	-0.012422054272302214
2170	ULK4	0.17105236485962674	0.7149516812235219	-0.012380090505491688	0.01365904152759763	False	False	-0.012380090505491688
1131	RAB3GAP2	0.24929715722850232	0.724833304935181	-0.012374597809579757	0.020439966118645146	False	False	-0.012374597809579757
8804	ADPGK	0.3603475113338407	0.7605546734067962	-0.012370728199935344	0.035657892227579986	False	False	-0.012370728199935344
4987	TFE3	0.17277960541211204	0.7149516812235219	-0.012362974200887458	0.015470174398232516	False	False	-0.012362974200887458
5254	FAM50A	0.2119573857818309	0.724833304935181	-0.012350932728098143	0.015676792011255287	False	False	-0.012350932728098143
907	DEDD	0.4027032898853259	0.7928211047149204	-0.01234496304905296	0.03806951178919748	False	False	-0.01234496304905296
7942	ANKLE2	0.07590842468395052	0.6143820616301737	-0.012344398730979816	0.009430245796595115	False	False	-0.012344398730979816
5764	STOML2	0.451170855369708	0.8226280363103691	-0.012342517670736004	0.05209401899266764	False	False	-0.012342517670736004
10302	NAPG	0.28502751622905403	0.724833304935181	-0.01232914601963142	0.025711753736428224	False	False	-0.01232914601963142
4682	DNAJC2	0.45602614497814564	0.8250737218584895	-0.012323459843237268	0.04995842322788603	False	False	-0.012323459843237268
11604	LENG8	0.5004635533544806	0.8508358375763801	-0.012321643276487531	0.05810763302152274	False	False	-0.012321643276487531
10163	UNK	0.11417069068815278	0.6746282137806958	-0.012317111264914403	0.010659126379104749	False	False	-0.012317111264914403
11554	ZNF613	0.08981775083959463	0.6333209285290332	-0.012308618277913592	0.009611136132413572	False	False	-0.012308618277913592
7470	PPHLN1	0.5874860914493079	0.8879492785177177	-0.012301381570432755	0.09421084287876641	False	False	-0.012301381570432755
9785	SSH2	0.551241819036554	0.8705766798367544	-0.01230103223067319	0.0635246762018549	False	False	-0.01230103223067319
8870	WHAMM	0.1365412225502561	0.70523146610877	-0.012300578088985756	0.01233175447302275	False	False	-0.012300578088985756
8668	HYPK	0.08548163777111427	0.6267670821158404	-0.012298777645609537	0.008578423283424208	False	False	-0.012298777645609537
4182	ECHDC1	0.5108378020983728	0.8542784653267543	-0.012290052213307168	0.059841297892599156	False	False	-0.012290052213307168
5985	GOLGA1	0.08267963586838306	0.6267670821158404	-0.012289718325113892	0.009203206708329054	False	False	-0.012289718325113892
7007	RUFY2	0.052113882372484766	0.543946343082388	-0.012283518552092457	0.007174178303341518	False	False	-0.012283518552092457
7835	DDX54	0.41148578572750405	0.798533402890066	-0.012273509632077302	0.039737902235626524	False	False	-0.012273509632077302
2632	DCUN1D1	0.2460609293631294	0.724833304935181	-0.012273406173763893	0.019822964956220546	False	False	-0.012273406173763893
10686	FAM210B	0.01591020464324099	0.33880305763586654	-0.012250945978549163	0.005984473991960979	False	False	-0.012250945978549163
7592	CDK2	0.100160912406564	0.6513295699830913	-0.01224482883781701	0.00900597709531341	False	False	-0.01224482883781701
11459	ZC3H4	0.21936067831344816	0.724833304935181	-0.012241968282631955	0.01815524083292468	False	False	-0.012241968282631955
771	PSMB4	0.5966673023382029	0.8914428424863634	-0.012240843677329047	0.10016588911495573	False	False	-0.012240843677329047
788	CHTOP	0.45380290667959744	0.8234375376497594	-0.012237989840216292	0.04859224901295425	False	False	-0.012237989840216292
5335	BIN3	0.27394364611912436	0.724833304935181	-0.012222858054169285	0.02109013370090658	False	False	-0.012222858054169285
7231	TRUB1	0.10953954240131243	0.6687958234489179	-0.012218786230548662	0.009501118621346158	False	False	-0.012218786230548662
5192	FAM122B	0.15941252329936378	0.707942315591494	-0.012202589630042211	0.013659044690531948	False	False	-0.012202589630042211
4475	PURB	0.16688270201867722	0.7115096618876058	-0.012194119484487217	0.014142248787169086	False	False	-0.012194119484487217
3755	ABT1	0.5407796381032246	0.8674890749883013	-0.01218169239434792	0.0818317505057718	False	False	-0.01218169239434792
5851	NFIL3	0.016987255151255064	0.3462810915312533	-0.012172646593972778	0.004731114075711262	False	False	-0.012172646593972778
5675	ZNF250	0.03409123786826847	0.46761239068996735	-0.012155549351898698	0.005575396118639801	False	False	-0.012155549351898698
8319	SOCS4	0.16361516338391213	0.7097972693162042	-0.012152159748520071	0.01251604143387633	False	False	-0.012152159748520071
5943	PRPF4	0.23317869134548574	0.724833304935181	-0.01213456377355367	0.01624974489334177	False	False	-0.01213456377355367
10021	NME1	0.03601494434835402	0.4752267454163697	-0.01213217348342957	0.005721472150294995	False	False	-0.01213217348342957
6928	ABI1	0.5041845424747426	0.8527748114312929	-0.012131548702705733	0.05812982188873604	False	False	-0.012131548702705733
10299	RALBP1	0.45769629842211956	0.826264247702944	-0.012130860772102282	0.04713601226119396	False	False	-0.012130860772102282
6269	COPB1	0.5137715992704726	0.8550927209029264	-0.012119321811120954	0.06112406841514866	False	False	-0.012119321811120954
7000	NRBF2	0.41764747304276406	0.800096342919611	-0.012117994320034606	0.044316180152156964	False	False	-0.012117994320034606
5352	KCTD9	0.12293277095174181	0.6820130983810587	-0.012117712160998035	0.010688434594153055	False	False	-0.012117712160998035
6044	DOLK	0.09212524143140013	0.6374216600954613	-0.012117402457865037	0.008448329536610694	False	False	-0.012117402457865037
8806	NPTN	0.12190723206152214	0.6803850453021442	-0.012116206640995756	0.01165363437475769	False	False	-0.012116206640995756
5290	ERI1	0.04287337577571992	0.513871379379585	-0.012108405615441775	0.006834210228694022	False	False	-0.012108405615441775
3183	PTGER4	0.5688582257117356	0.8794288358303642	-0.012107116417367534	0.08258771556404118	False	False	-0.012107116417367534
630	LAMTOR5	0.595358535613872	0.8907983492845549	-0.012099420193741424	0.11974910241577144	False	False	-0.012099420193741424
570	CCDC18	0.2762925939207946	0.724833304935181	-0.012095388006747367	0.017085128043946185	False	False	-0.012095388006747367
2449	GTF2E1	0.14719394840234917	0.707942315591494	-0.012089527160473432	0.012804023348955345	False	False	-0.012089527160473432
927	HSD17B7	0.3697573825425676	0.7675807712179329	-0.012073614734425243	0.029228884355251582	False	False	-0.012073614734425243
6532	SF3B2	0.7087710956595901	0.9326298709418667	-0.01206963494839512	0.23697558863729726	False	False	-0.01206963494839512
2903	CNOT6L	0.6552815446819381	0.9110804314526044	-0.012068560056827228	0.12346993122107344	False	False	-0.012068560056827228
5563	RAD21	0.6887020849770038	0.9257997743394902	-0.012053060120418218	0.1938013920529944	False	False	-0.012053060120418218
4959	USP11	0.5453365848199974	0.8690360833654331	-0.01204463297052594	0.07401661432343103	False	False	-0.01204463297052594
8826	MAN2C1	0.22676659790377665	0.724833304935181	-0.01204262292329398	0.01828927606792072	False	False	-0.01204262292329398
4690	CDHR3	0.02330779757663247	0.39713806115783484	-0.01203495407581249	0.005398654049743334	False	False	-0.01203495407581249
640	WDR77	0.18776133782140542	0.724833304935181	-0.01203413799797993	0.015351664883089686	False	False	-0.01203413799797993
1279	NOL10	0.14278132982196676	0.707942315591494	-0.01203003191219058	0.012586362056861646	False	False	-0.01203003191219058
5369	INTS9	0.18947671320803045	0.724833304935181	-0.012024263775314376	0.0167344299251916	False	False	-0.012024263775314376
5308	VPS37A	0.3889843607178054	0.7831615139423539	-0.012015836625422098	0.027908246577437457	False	False	-0.012015836625422098
8335	KIAA0586	0.3500193597216309	0.7528317037714207	-0.012013176268791564	0.031161785502332808	False	False	-0.012013176268791564
5301	FDFT1	0.6127850333205567	0.8979130160668192	-0.01201001071312412	0.11734872989234377	False	False	-0.01201001071312412
12006	NCAPH2	0.17355119414501205	0.7149516812235219	-0.011992750641772687	0.012968531321184557	False	False	-0.011992750641772687
4171	HSF2	0.23734233955686126	0.724833304935181	-0.011987276756463194	0.017665914946892222	False	False	-0.011987276756463194
10007	PDK2	0.17758924127261128	0.7178776072890878	-0.01197041842583526	0.01417581532201399	False	False	-0.01197041842583526
2214	SCAP	0.2704778521579697	0.724833304935181	-0.01196830223306097	0.0208462829767762	False	False	-0.01196830223306097
7338	ZNF384	0.30050210191126026	0.724833304935181	-0.01196630293474469	0.02550947855995164	False	False	-0.01196630293474469
1307	FAM228B	0.1900743448204935	0.724833304935181	-0.011964076565584692	0.014442856975734397	False	False	-0.011964076565584692
3145	FASTKD3	0.08211630642445068	0.6267670821158404	-0.01194868949279031	0.009003184896084617	False	False	-0.01194868949279031
2438	TMEM39A	0.4195376609588636	0.801129204516713	-0.01194149175012881	0.03454712773240655	False	False	-0.01194149175012881
5116	TCEAL8	0.30184094499066755	0.724833304935181	-0.011940570030609342	0.023250889679406833	False	False	-0.011940570030609342
650	RHOC	0.18399665415442729	0.7222230873699371	-0.01193738566433946	0.01239001252204994	False	False	-0.01193738566433946
8561	NIPA1	0.08067618930841518	0.6267670821158404	-0.011935278205059161	0.009001938128701406	False	False	-0.011935278205059161
6733	NKAPD1	0.33232761255505605	0.7403290179539533	-0.01192878115733848	0.02792064625708783	False	False	-0.01192878115733848
6548	CTSF	0.16168702712764457	0.7087782276520218	-0.011927734481674246	0.012510068152262702	False	False	-0.011927734481674246
5019	APEX2	0.12437544104149455	0.6844416269347077	-0.011909001137067568	0.010706825959216295	False	False	-0.011909001137067568
10948	ZNF562	0.10095178844857884	0.6520999430500733	-0.011892696375597098	0.0079784995374967	False	False	-0.011892696375597098
11263	ZFP14	0.38014974574483296	0.7763890192240458	-0.011891815636318656	0.030336547622589465	False	False	-0.011891815636318656
3633	TBC1D9B	0.21937773589574325	0.724833304935181	-0.011887901687397067	0.016091112416400447	False	False	-0.011887901687397067
9448	CMC2	0.5426832784290445	0.868188384563358	-0.01185807479000251	0.06671213843131976	False	False	-0.01185807479000251
1957	FARSB	0.191063998419657	0.724833304935181	-0.011853929739393823	0.014468914419514398	False	False	-0.011853929739393823
8971	LMF1	0.22083493965704745	0.724833304935181	-0.01185275810758482	0.01621925209195969	False	False	-0.01185275810758482
2899	SEPTIN11	0.1899352352338924	0.724833304935181	-0.011852222005415334	0.013529998255394847	False	False	-0.011852222005415334
1683	PTPN4	0.6728239535116272	0.9193992110484657	-0.01184855125071098	0.12804764130564988	False	False	-0.01184855125071098
8647	SNAP23	0.5266659928537227	0.8617358958757323	-0.011844697764440085	0.06424961016192789	False	False	-0.011844697764440085
10572	TRPC4AP	0.5062677769901038	0.8537939234506555	-0.011836775813584718	0.05671760237322805	False	False	-0.011836775813584718
8059	CAB39L	0.04562284147830365	0.5252318927521928	-0.011836498357198756	0.006367610957056203	False	False	-0.011836498357198756
2524	MSL2	0.3438878265798806	0.7491545335188008	-0.011828587827066295	0.026202870649921765	False	False	-0.011828587827066295
5410	IKBKB	0.29909904465803905	0.724833304935181	-0.011827182406341277	0.023697298803860373	False	False	-0.011827182406341277
9841	ACACA	0.26913049306571746	0.724833304935181	-0.011820991030910215	0.01874224284836829	False	False	-0.011820991030910215
10693	RAE1	0.4352419988123697	0.8104129365190398	-0.01181604115524007	0.04578419602755966	False	False	-0.01181604115524007
2785	ZNF518B	0.1515478999635265	0.707942315591494	-0.011813992814996005	0.010902453897154479	False	False	-0.011813992814996005
11266	ZNF260	0.20292361981969498	0.724833304935181	-0.011813934367767	0.012684789226680506	False	False	-0.011813934367767
5655	SLC52A2	0.433079277925415	0.8084279779318213	-0.011812080179812386	0.04354076111902956	False	False	-0.011812080179812386
4982	TIMM17B	0.5510732409580734	0.8705766798367544	-0.011797364914247937	0.08047334487483801	False	False	-0.011797364914247937
12081	ETS2	0.17045312817560845	0.7149516812235219	-0.01179343887279621	0.013268196095249367	False	False	-0.01179343887279621
1487	C2orf42	0.06938401824484224	0.5972798493651371	-0.011792570897855136	0.006879542587844075	False	False	-0.011792570897855136
5025	UBQLN2	0.4267215515913293	0.80465186662691	-0.011781096430367883	0.03584276910240207	False	False	-0.011781096430367883
7257	ACADSB	0.12330811880872365	0.6820130983810587	-0.011771840942161098	0.00983903944985992	False	False	-0.011771840942161098
3687	HIVEP1	0.09647120488368258	0.6441582176732693	-0.011767777180227234	0.007847589387207246	False	False	-0.011767777180227234
2497	COPG1	0.39021218765714527	0.7833210161697769	-0.01175662114936697	0.03279478085619179	False	False	-0.01175662114936697
9839	MRM1	0.07233444843170524	0.6044292487462403	-0.011753663014181768	0.0056209253682246016	False	False	-0.011753663014181768
6946	CUL2	0.32248305572772484	0.7291811460752371	-0.011753555021169556	0.02633665994196479	False	False	-0.011753555021169556
6787	VPS11	0.24392448797021815	0.724833304935181	-0.011748486907426943	0.014918569378717675	False	False	-0.011748486907426943
6443	TMEM179B	0.58978712623856	0.8888354782938874	-0.011741201829825552	0.09818298045973309	False	False	-0.011741201829825552
9136	TMEM159	0.10048779360001736	0.6513295699830913	-0.011740177323799903	0.008873537128099082	False	False	-0.011740177323799903
5434	TGS1	0.42577921347890546	0.80465186662691	-0.011734553625478136	0.04088203009482616	False	False	-0.011734553625478136
1758	PSMD14	0.4811278415902712	0.8387713066979496	-0.011728878197999663	0.05301059097499469	False	False	-0.011728878197999663
5474	TMEM70	0.3825222343426713	0.7770210472649303	-0.01172831387992652	0.03130376799021914	False	False	-0.01172831387992652
2709	LRCH3	0.3220844681238182	0.7289730403443776	-0.01172781136811853	0.02247900328003481	False	False	-0.01172781136811853
1367	MEMO1	0.11383371261200483	0.6739278826282276	-0.011719486332925202	0.009814965391093916	False	False	-0.011719486332925202
1373	TTC27	0.11763084175603869	0.6783106876720011	-0.01170989561291068	0.010197905681090929	False	False	-0.01170989561291068
11311	MRPS12	0.48939688482876076	0.8448316757306815	-0.01170599375651923	0.05244105841577705	False	False	-0.01170599375651923
6585	C11orf24	0.09246569049060893	0.637780646295917	-0.011696978103493532	0.009442307411240098	False	False	-0.011696978103493532
3449	KDM3B	0.1554896289499046	0.707942315591494	-0.011695713762286798	0.010551226348234494	False	False	-0.011695713762286798
6968	WASHC2C	0.28528962903974486	0.724833304935181	-0.011684041783473945	0.023052599275983424	False	False	-0.011684041783473945
22	ATAD3B	0.11246404359995708	0.67068687665075	-0.011680235323709145	0.009494720003949325	False	False	-0.011680235323709145
4158	RWDD1	0.6751642124991355	0.9200454670077061	-0.011676869569487183	0.14166649259993286	False	False	-0.011676869569487183
2865	PAICS	0.17521624745695297	0.7151457334798672	-0.011660743508739874	0.012733983573162817	False	False	-0.011660743508739874
2343	KCTD6	0.15363405381078563	0.707942315591494	-0.011651785631135949	0.011834247671373067	False	False	-0.011651785631135949
4416	GARS1	0.49517724085276826	0.8481635152727103	-0.01162325935253854	0.04409541766785208	False	False	-0.01162325935253854
1142	FBXO28	0.18851898723957697	0.724833304935181	-0.011617515400722615	0.013860539586634421	False	False	-0.011617515400722615
3101	DCTD	0.402090921256259	0.7922621511709294	-0.011610924971796974	0.03465803932459628	False	False	-0.011610924971796974
6012	ST6GALNAC6	0.04882172881946986	0.5327640795652995	-0.011608856645287819	0.00561496378857734	False	False	-0.011608856645287819
11497	RUVBL2	0.36953170694046744	0.7675487967505928	-0.011602599936603645	0.030505081842261583	False	False	-0.011602599936603645
10995	SWSAP1	0.016143254086390293	0.33880305763586654	-0.011597260916595561	0.00509085668705129	False	False	-0.011597260916595561
9607	MED31	0.40025424646880625	0.7907743327370561	-0.011577399103794406	0.0305222298115329	False	False	-0.011577399103794406
3187	OXCT1	0.331992293841754	0.7401828596386494	-0.01157455332836841	0.029034142647081058	False	False	-0.01157455332836841
215	ZDHHC18	0.10455183769176422	0.6596994757325174	-0.01157455064113949	0.009206173284986957	False	False	-0.01157455064113949
9028	ELOB	0.7469390132537777	0.9467248632801519	-0.011561103747625154	0.33589862751179056	False	False	-0.011561103747625154
649	MOV10	0.2395189068751994	0.724833304935181	-0.011556669819907597	0.017263534494110794	False	False	-0.011556669819907597
5979	DENND1A	0.09231451931808643	0.6374216600954613	-0.011556390348099944	0.008877929442567252	False	False	-0.011556390348099944
5327	POLR3D	0.08334142568946483	0.6267670821158404	-0.011549282627607255	0.008374095019054869	False	False	-0.011549282627607255
3418	AFF4	0.43171373945154456	0.8074311200749483	-0.011544695527841273	0.04047408114731963	False	False	-0.011544695527841273
1787	PDK1	0.27026956588595025	0.724833304935181	-0.011540303252171973	0.018697809501769927	False	False	-0.011540303252171973
1797	ATF2	0.3938646299804498	0.786356031457575	-0.011527411271429562	0.03484205530111581	False	False	-0.011527411271429562
9797	EVI2B	0.48422806213708147	0.8405395944060419	-0.011522171175036086	0.04744154896811058	False	False	-0.011522171175036086
4009	SLC35B2	0.3263191192864692	0.7339503242852148	-0.011517780242981245	0.027422367763079582	False	False	-0.011517780242981245
3695	CD83	0.24229753027335876	0.724833304935181	-0.01151721256587195	0.009327646101891098	False	False	-0.01151721256587195
4394	OSBPL3	0.19098452423992643	0.724833304935181	-0.011513077592371714	0.013327436806644246	False	False	-0.011513077592371714
8699	GABPB1	0.30698990115618424	0.724833304935181	-0.011511056796224077	0.022741836052937586	False	False	-0.011511056796224077
11538	JOSD2	0.44502864280688026	0.8171152060376788	-0.011502441540307417	0.04146648343917125	False	False	-0.011502441540307417
8487	TMEM251	0.1202989700457329	0.6803489914229872	-0.011500740524401228	0.011168788635054898	False	False	-0.011500740524401228
2997	SEC24D	0.23403176741579723	0.724833304935181	-0.011494862211139316	0.015782234154621273	False	False	-0.011494862211139316
718	NBPF14	0.10415350742499516	0.6587378984601626	-0.011493483662703493	0.009611417999989836	False	False	-0.011493483662703493
8534	COA8	0.1443241819245571	0.707942315591494	-0.011477057975931635	0.012003793192854346	False	False	-0.011477057975931635
6569	RPS6KB2	0.5127725250924338	0.8548226488031664	-0.01147251118459945	0.058154811421053006	False	False	-0.01147251118459945
1309	NCOA1	0.5122519522273314	0.8548226488031664	-0.011452743928665906	0.046397084075082196	False	False	-0.011452743928665906
3066	TMEM131L	0.25202970380725326	0.724833304935181	-0.011446244865523534	0.016513730040522385	False	False	-0.011446244865523534
7063	ADK	0.30346774425047235	0.724833304935181	-0.011441178095395382	0.021853583605318774	False	False	-0.011441178095395382
5295	XKR6	0.05240686064551142	0.5442609968463866	-0.01143968265250155	0.005329269266946882	False	False	-0.01143968265250155
6042	LRRC8A	0.05649776619032865	0.558232149030939	-0.011422331215366845	0.0055391442697352725	False	False	-0.011422331215366845
1057	ADIPOR1	0.5506433337805345	0.8705766798367544	-0.011411973291495741	0.06963984248905233	False	False	-0.011411973291495741
8833	FBXO22	0.3143014420942691	0.724833304935181	-0.011405771167149002	0.02200952239456724	False	False	-0.011405771167149002
5931	UGCG	0.30788548381970343	0.724833304935181	-0.011404822575340336	0.019820317234131482	False	False	-0.011404822575340336
8047	LRCH1	0.18960437848125072	0.724833304935181	-0.011398226771956855	0.014114745803523423	False	False	-0.011398226771956855
5847	SECISBP2	0.536698772410332	0.8667722759794102	-0.011387417393627235	0.06417551018867662	False	False	-0.011387417393627235
10037	MSI2	0.333832472057083	0.7404659877311225	-0.011375120634090545	0.023225547165655697	False	False	-0.011375120634090545
9940	TMUB2	0.4572909663307968	0.825668427354272	-0.011364307224917545	0.04555575862079045	False	False	-0.011364307224917545
9351	RIPOR1	0.07730680082743505	0.6181499695436801	-0.011362144677444392	0.007873140182600566	False	False	-0.011362144677444392
11155	NR2C2AP	0.22142931183045392	0.724833304935181	-0.011355087342493948	0.01669319146541787	False	False	-0.011355087342493948
7109	MARCHF5	0.5054338089467181	0.8537939234506555	-0.011351096807548146	0.04951675336991177	False	False	-0.011351096807548146
11261	ZNF565	0.02974411976142913	0.43727045767237704	-0.011350702288752368	0.004657238255232022	False	False	-0.011350702288752368
1121	SMYD2	0.3104350511877757	0.724833304935181	-0.011343532258139102	0.02106701289023695	False	False	-0.011343532258139102
1017	TPR	0.7156520357381566	0.9359815494653627	-0.01134014903692916	0.17028171532466763	False	False	-0.01134014903692916
2004	UBE2F	0.3386656345885657	0.7444013476937578	-0.011331329551614602	0.024175796169238012	False	False	-0.011331329551614602
6301	LIN7C	0.14355330724749382	0.707942315591494	-0.01133114816366252	0.00994983940675366	False	False	-0.01133114816366252
750	ARNT	0.26340905216095656	0.724833304935181	-0.011330406488480674	0.017378377476249075	False	False	-0.011330406488480674
913	NDUFS2	0.613019553710258	0.8979130160668192	-0.011325369277870638	0.09359680089712794	False	False	-0.011325369277870638
11766	SDF2L1	0.5732156184930588	0.8809646307919522	-0.011311578419054577	0.0724569743529695	False	False	-0.011311578419054577
10223	CHMP6	0.29790528169767905	0.724833304935181	-0.011310699695197823	0.019866064542018974	False	False	-0.011310699695197823
10169	FBF1	0.23465110788594817	0.724833304935181	-0.011297465092768147	0.014183362202891885	False	False	-0.011297465092768147
10755	CDC34	0.03406050773388834	0.46761239068996735	-0.011268339562121638	0.005212219577038386	False	False	-0.011268339562121638
5039	LAS1L	0.22588877571714383	0.724833304935181	-0.011259679966927803	0.0157776548287989	False	False	-0.011259679966927803
4021	MMUT	0.2536039439818245	0.724833304935181	-0.011257196967405972	0.015404872570817914	False	False	-0.011257196967405972
4348	PMS2	0.41464970987341254	0.7990039034381174	-0.011256635336561748	0.031104252912877686	False	False	-0.011256635336561748
1731	EPC2	0.2991408401416889	0.724833304935181	-0.011252279338482864	0.020709097359960522	False	False	-0.011252279338482864
8473	CCDC88C	0.4958310272174057	0.8486406336228481	-0.011252276651253943	0.04789082052522019	False	False	-0.011252276651253943
6599	FAM86C1	0.015631913539476176	0.3366537374197673	-0.011237627222798028	0.0038521001700698677	False	False	-0.011237627222798028
7796	KCTD10	0.183347226558504	0.7219347553513287	-0.011234158010262655	0.013343195591244052	False	False	-0.011234158010262655
5794	EXOSC3	0.4205307012481052	0.8016617765666557	-0.01122970930278604	0.030944796991559977	False	False	-0.01122970930278604
7036	ASCC1	0.3056794558994438	0.724833304935181	-0.011223746341813156	0.01932347939945147	False	False	-0.011223746341813156
6700	DCUN1D5	0.4812362595802626	0.8387713066979496	-0.011216257034813864	0.044167514401869695	False	False	-0.011216257034813864
1520	WDR54	0.5672047376541212	0.8784952406999417	-0.011209614204924289	0.06792324268427051	False	False	-0.011209614204924289
5568	TAF2	0.2858961118141942	0.724833304935181	-0.011200319080090938	0.020422394662240488	False	False	-0.011200319080090938
11943	DESI1	0.32287176154224995	0.7296382874168257	-0.011197486740809542	0.024059570221423777	False	False	-0.011197486740809542
214	PIGV	0.04345458932330248	0.5185963691394824	-0.011178006010659563	0.006248423287039368	False	False	-0.011178006010659563
11580	ZNF160	0.39457614657552786	0.7870886521253478	-0.011175626133547526	0.03211277045431684	False	False	-0.011175626133547526
3332	TTC37	0.338471466604341	0.7443228204317124	-0.011169050484380943	0.020520670772046664	False	False	-0.011169050484380943
10664	ZNFX1	0.5736396273826969	0.8809646307919522	-0.011164103295939717	0.07471324092214876	False	False	-0.011164103295939717
4767	STMP1	0.5627851148285576	0.8757879792284962	-0.011157471214965822	0.07940832763666011	False	False	-0.011157471214965822
8868	RPS17	0.44315320090119525	0.8162682489558967	-0.01114387921108982	0.03982591613760737	False	False	-0.01114387921108982
5839	AGTPBP1	0.4874890098739382	0.8437494679565553	-0.011137252504573762	0.041152083116476654	False	False	-0.011137252504573762
3401	RAPGEF6	0.3412492717499218	0.7467757908343895	-0.011133329150350955	0.02414823951494824	False	False	-0.011133329150350955
11970	SAMM50	0.5186446978271247	0.8576562727789621	-0.011128938218296114	0.05100989397716978	False	False	-0.011128938218296114
8894	HAPLN3	0.030579871510773137	0.4444400560819322	-0.011128152707692514	0.005190244045355383	False	False	-0.011128152707692514
8521	CINP	0.36272356418619656	0.7623808090147832	-0.011124649400940222	0.024654125835481887	False	False	-0.011124649400940222
3634	RNF130	0.1761396079362802	0.7167240334914093	-0.011109910622122725	0.010916116401868684	False	False	-0.011109910622122725
5729	IFT74	0.0843386706116302	0.6267670821158404	-0.011099793205239936	0.007938567440844868	False	False	-0.011099793205239936
11358	EXOSC5	0.09061884362840596	0.6335966973318219	-0.011093280705952967	0.00877338542623313	False	False	-0.011093280705952967
6460	MACROD1	0.0354359578306433	0.47278120380616195	-0.011085975474134677	0.005550313816034322	False	False	-0.011085975474134677
4661	ZNHIT1	0.653124278757193	0.9103466572537001	-0.011083475679432098	0.11408810270695738	False	False	-0.011083475679432098
4948	FUNDC1	0.31458099495969666	0.724833304935181	-0.011075860072673579	0.017934931879812252	False	False	-0.011075860072673579
10060	PTRH2	0.25391992062798285	0.724833304935181	-0.011068982110253527	0.01675213868042729	False	False	-0.011068982110253527
5425	MCM4	0.04795796701965232	0.5280464659392006	-0.01106031394951751	0.005710746053176234	False	False	-0.01106031394951751
3511	GRPEL2	0.01186438243037231	0.2950491657911409	-0.011043268016720616	0.0037854765745419295	False	False	-0.011043268016720616
605	STXBP3	0.4057379672885598	0.7948782220888952	-0.011041503850934813	0.02784923575513187	False	False	-0.011041503850934813
2258	IP6K1	0.35079911842246625	0.7528317037714207	-0.011033283617669355	0.024581497189044302	False	False	-0.011033283617669355
4756	EXOC4	0.4031131326971844	0.7931073038537213	-0.010980581684095582	0.031943500011426505	False	False	-0.010980581684095582
4421	KBTBD2	0.35456960741685273	0.7562358779736724	-0.010968341356366207	0.025356302735054754	False	False	-0.010968341356366207
5579	ZHX1	0.2893767113435864	0.724833304935181	-0.010963079762141371	0.018808452549894328	False	False	-0.010963079762141371
11070	PKN1	0.5677459229493986	0.8790131397010718	-0.010954580057068262	0.06296803216994461	False	False	-0.010954580057068262
1885	ICA1L	0.0595528352791456	0.5709055458971939	-0.010935094624267675	0.006146130234109939	False	False	-0.010935094624267675
1608	COA5	0.4360823636890181	0.810458444768253	-0.010935084211255611	0.034027189021431356	False	False	-0.010935084211255611
12016	FP565260.1	0.04470187086392528	0.5242748082412889	-0.010932610281131383	0.005340425010714578	False	False	-0.010932610281131383
8036	NUFIP1	0.11517351827725532	0.6772075570054535	-0.010903692003015308	0.006492039819802743	False	False	-0.010903692003015308
8350	SNAPC1	0.33321072146710484	0.7403290179539533	-0.01090107061120411	0.01935983247943019	False	False	-0.01090107061120411
249	MECR	0.02364026950318963	0.4007153564783318	-0.01089867360300771	0.0037359116481912266	False	False	-0.01089867360300771
2736	TACC3	0.44976144501918014	0.8222259989207116	-0.010895052562038373	0.037802897220670845	False	False	-0.010895052562038373
2719	ATP5ME	0.6584826393997119	0.9122174466628833	-0.010890597136489457	0.1279640569672233	False	False	-0.010890597136489457
3813	IER3	0.15355161959646516	0.707942315591494	-0.010888785944197558	0.010960862320425407	False	False	-0.010888785944197558
3756	ZNF322	0.35678261088168195	0.7581544068086429	-0.01088775942275022	0.0214090174766349	False	False	-0.01088775942275022
6508	LTBP3	0.19190420496935223	0.724833304935181	-0.010883547191418543	0.012511162186560572	False	False	-0.010883547191418543
7476	NELL2	0.3282125495392073	0.7357945688463791	-0.010871661577906571	0.01856914297244995	False	False	-0.010871661577906571
4252	RMND1	0.3429781446330852	0.7482477247246957	-0.010867011328260975	0.022227232212129515	False	False	-0.010867011328260975
2666	RPL39L	0.16580311105384413	0.711409514447382	-0.010865402349945286	0.010158095650039002	False	False	-0.010865402349945286
3410	RAD50	0.34485907972018714	0.7498155288047764	-0.010864727183679203	0.02251850641103553	False	False	-0.010864727183679203
5662	CYHR1	0.21559331575982943	0.724833304935181	-0.010861833038132653	0.015322041621462244	False	False	-0.010861833038132653
7671	DYRK2	0.33973668513409816	0.7449957788216144	-0.010839526350869962	0.021515472456202157	False	False	-0.010839526350869962
7449	IPO8	0.2621148069797875	0.724833304935181	-0.010836204935925174	0.01607384360166358	False	False	-0.010836204935925174
8422	YLPM1	0.3408311718499647	0.7462358677737199	-0.010827092542658366	0.022011971294554206	False	False	-0.010827092542658366
6399	CD6	0.7265533039789096	0.9385233008288161	-0.010822803725302475	0.1785971742591571	False	False	-0.010822803725302475
1791	OLA1	0.5520639072194058	0.8710235750935439	-0.010821513855421003	0.06296724537031247	False	False	-0.010821513855421003
10138	FDXR	0.04471247531364013	0.5242748082412889	-0.010815073239507637	0.005243163407001583	False	False	-0.010815073239507637
8474	PPP4R3A	0.47216097631508225	0.8354121832726442	-0.010809270840462707	0.04123799753237943	False	False	-0.010809270840462707
8219	TM9SF1	0.40526193208010863	0.7947377942938245	-0.010808284627449165	0.027821918669579133	False	False	-0.010808284627449165
4382	SP4	0.2504748247087652	0.724833304935181	-0.010804916185998282	0.014976388680662124	False	False	-0.010804916185998282
2668	BCL6	0.17342152309526693	0.7149516812235219	-0.010801290442378335	0.010924233025693095	False	False	-0.010801290442378335
3836	C6orf47	0.4263953844555619	0.80465186662691	-0.010788933891998179	0.03227799516069433	False	False	-0.010788933891998179
5971	RBM18	0.43330318049069794	0.8084279779318213	-0.010787773009104856	0.03413163322975727	False	False	-0.010787773009104856
9732	MAPK7	0.1100846007943744	0.6687958234489179	-0.010786545617295768	0.00731586652064869	False	False	-0.010786545617295768
8352	WDR89	0.18230766510962593	0.721646766944917	-0.010785491551752005	0.012966815753753393	False	False	-0.010785491551752005
5824	VPS13A	0.5121984642707169	0.8548226488031664	-0.010760540631232298	0.04483177780575765	False	False	-0.010760540631232298
7858	BICDL1	0.12652219719221977	0.6872889478082708	-0.010760242348822207	0.008753676980204595	False	False	-0.010760242348822207
7771	WASHC4	0.43072013785907637	0.8071893791576787	-0.010746763208560835	0.03243104173532112	False	False	-0.010746763208560835
11992	CRELD2	0.4161381412540951	0.7994021711567105	-0.010726273088047883	0.03054296806495372	False	False	-0.010726273088047883
1518	DCTN1	0.46115172445232844	0.828258451590776	-0.010725993616240232	0.036048162148379886	False	False	-0.010725993616240232
11614	NCR1	0.43075421273897097	0.8071893791576787	-0.01072440277671975	0.032117331258016205	False	False	-0.01072440277671975
7094	FAS	0.5604843282368186	0.8746266752726398	-0.010714460029716745	0.05588198665916268	False	False	-0.010714460029716745
6514	SIPA1	0.45985598940807004	0.827303253910483	-0.010710848394048626	0.03830796943295523	False	False	-0.010710848394048626
9602	MIS12	0.41377031550669563	0.7988075927181577	-0.010708510504888458	0.031741623283246825	False	False	-0.010708510504888458
1408	PREPL	0.23348266365838954	0.724833304935181	-0.010700212341984329	0.014354204972747898	False	False	-0.010700212341984329
6263	MICAL2	0.3834426024652603	0.7777301267026075	-0.010698841855235265	0.02602052484013018	False	False	-0.010698841855235265
473	NFIA	0.09419716572803656	0.6420511600617631	-0.010698006462944843	0.006975029665808819	False	False	-0.010698006462944843
10342	RNF138	0.4527520650508511	0.8227094907118987	-0.010697465994028363	0.030196491069073884	False	False	-0.010697465994028363
2103	RFTN1	0.5975507928028949	0.891581750655216	-0.010690269594981322	0.07264898965756099	False	False	-0.010690269594981322
6216	STIM1	0.4658184607905208	0.83013179387222	-0.010689587038835711	0.03731889225786827	False	False	-0.010689587038835711
11055	C19orf53	0.7167571322404966	0.9359815494653627	-0.01068848527497862	0.20819954008189706	False	False	-0.01068848527497862
8720	CCPG1	0.5277003581440095	0.8620165374008152	-0.010664493695183259	0.053723580667067096	False	False	-0.010664493695183259
4942	MED14	0.21594062556302326	0.724833304935181	-0.010651144885524494	0.01133448657289636	False	False	-0.010651144885524494
2842	ATP10D	0.12003208568066309	0.6800787350972043	-0.010641910895149067	0.008758881214568442	False	False	-0.010641910895149067
3672	RIOK1	0.38636055196652386	0.7801907886976371	-0.010622433188131624	0.028057789949120067	False	False	-0.010622433188131624
10662	STAU1	0.574159093473118	0.8811646764791051	-0.01061866031872832	0.06655558748323409	False	False	-0.01061866031872832
7136	MMS19	0.2784828959796935	0.724833304935181	-0.010596668037249238	0.01736876866245856	False	False	-0.010596668037249238
5054	MED12	0.18149940829970299	0.7210340034927711	-0.010594076204956157	0.01108748129126234	False	False	-0.010594076204956157
6307	ELP4	0.3060929434539644	0.724833304935181	-0.01058745756012686	0.018650759293957323	False	False	-0.01058745756012686
5638	PUF60	0.6494562532419865	0.9101184167269188	-0.010580705897466035	0.1044547299503303	False	False	-0.010580705897466035
2575	MBNL1	0.7483875860612736	0.9479006236282096	-0.010553156426580949	0.24277678905614736	False	False	-0.010553156426580949
1185	COG2	0.2760253945475848	0.724833304935181	-0.010552266953808518	0.018078246082642364	False	False	-0.010552266953808518
6033	WDR34	0.1114566838312342	0.66975416633678	-0.010545319123436552	0.007991407700188337	False	False	-0.010545319123436552
567	DIPK1A	0.2371292050606962	0.724833304935181	-0.010543858614518677	0.013765882812643963	False	False	-0.010543858614518677
487	LEPROT	0.4640299295625623	0.8296275125773712	-0.010533066703177036	0.03318607249383718	False	False	-0.010533066703177036
2136	GLB1	0.42508999819040794	0.804618917872662	-0.01053062132486008	0.028807418380197278	False	False	-0.01053062132486008
2652	POLR2H	0.4802960360556483	0.8387591250687476	-0.010524435323886859	0.04332851349818902	False	False	-0.010524435323886859
8303	RTRAF	0.7087563893359148	0.9326298709418667	-0.010514051871341017	0.16536807952845684	False	False	-0.010514051871341017
6115	SEC16A	0.3411083167543205	0.7466935947793679	-0.01051151781446971	0.023448298359544224	False	False	-0.01051151781446971
4122	MTRES1	0.28091712560388343	0.724833304935181	-0.010499085349872574	0.01700580652161944	False	False	-0.010499085349872574
2234	PRKAR2A	0.5544310479382031	0.8723737880542717	-0.010489356237568685	0.04798733236400482	False	False	-0.010489356237568685
8625	VPS18	0.25049281898032655	0.724833304935181	-0.010482935104064988	0.015337410751893057	False	False	-0.010482935104064988
2056	ARPC4	0.4477554614281911	0.82061065265424	-0.010479682213457653	0.030175888096618524	False	False	-0.010479682213457653
11735	ESS2	0.35813745825347587	0.7589447514712562	-0.0104763930452599	0.022702066695999577	False	False	-0.0104763930452599
5150	DOCK11	0.3461602010767888	0.7504324176704871	-0.010473552644291746	0.0229157200592056	False	False	-0.010473552644291746
12044	MIS18A	0.15246977362985784	0.707942315591494	-0.010463294819697901	0.00905403590130065	False	False	-0.010463294819697901
3007	EXOSC9	0.4848281737811678	0.8410488107969104	-0.010462086238491252	0.03926197876085023	False	False	-0.010462086238491252
6412	FEN1	0.23130523514943155	0.724833304935181	-0.010454916711733408	0.013505615151482202	False	False	-0.010454916711733408
6158	PGGHG	0.20511168901086702	0.724833304935181	-0.010452426994139277	0.01240374005649015	False	False	-0.010452426994139277
253	SNRNP40	0.539719893379833	0.8673040121848888	-0.01044960674738802	0.05896677397435806	False	False	-0.01044960674738802
9065	ANKS3	0.08380719729712754	0.6267670821158404	-0.010438809461588539	0.0073862554088153475	False	False	-0.010438809461588539
4126	SEC63	0.5740610860954869	0.8811375690985591	-0.010432338614349826	0.0585248169229656	False	False	-0.010432338614349826
9375	DDX28	0.19184258815852648	0.724833304935181	-0.01041837711649736	0.011995313645854511	False	False	-0.01041837711649736
11279	ZNF383	0.25250717061621347	0.724833304935181	-0.010417424493845315	0.015398979492363383	False	False	-0.010417424493845315
156	MUL1	0.37102403753841473	0.7691193438043772	-0.010403606762740056	0.024256650847001154	False	False	-0.010403606762740056
10337	TAF4B	0.047587571411087375	0.5261017093401161	-0.010401314388519718	0.005092161623926457	False	False	-0.010401314388519718
6086	SURF1	0.6137230115208852	0.8979130160668192	-0.010391202514046577	0.07273467534471079	False	False	-0.010391202514046577
9802	SUZ12	0.5264388002857576	0.8617358958757323	-0.010370940807991802	0.04640847572782	False	False	-0.010370940807991802
6428	B3GAT3	0.531281671481885	0.8648506799374477	-0.010366399391117456	0.049697248122649765	False	False	-0.010366399391117456
364	AC098484.3	0.11589134286990838	0.6783106876720011	-0.010361552973760721	0.007422203251511836	False	False	-0.010361552973760721
284	ZNF362	0.09835107153158976	0.6482068518551352	-0.010338492518786047	0.0074398148285805205	False	False	-0.010338492518786047
5882	MFSD14C	0.11722097658765199	0.6783106876720011	-0.010329366689374639	0.006785424853690335	False	False	-0.010329366689374639
7264	ZRANB1	0.22209518670672312	0.724833304935181	-0.010328598141903594	0.012625838243122635	False	False	-0.010328598141903594
9533	PITPNA	0.07800784706377921	0.6203858294042541	-0.010327811791540959	0.006289948157767658	False	False	-0.010327811791540959
8431	FOS	0.3980233157001537	0.7892204121417935	-0.010326585407442716	0.020284637595053577	False	False	-0.010326585407442716
11901	JOSD1	0.4098416606449362	0.798533402890066	-0.010325918974670622	0.025294512958148788	False	False	-0.010325918974670622
9258	ZNF720	0.41794034951902514	0.8001144411847232	-0.010319372885022157	0.025457848891453014	False	False	-0.010319372885022157
918	FCGR3A	0.2597720952294813	0.724833304935181	-0.010316885854656946	0.011243886983561548	False	False	-0.010316885854656946
5458	SGK3	0.3773795174821255	0.7747127328376873	-0.010315645698510489	0.021401855407557527	False	False	-0.010315645698510489
2355	TMF1	0.6783228049584835	0.9212589723813855	-0.010309027053681192	0.10847021004215615	False	False	-0.010309027053681192
7523	LIMA1	0.31413583499774583	0.724833304935181	-0.010307836611269751	0.016192060915620927	False	False	-0.010307836611269751
8155	TTC5	0.2829439506338819	0.724833304935181	-0.01030553365608554	0.016857269581386954	False	False	-0.01030553365608554
8829	SNUPN	0.2625499200480129	0.724833304935181	-0.0103011427240307	0.015566484300328082	False	False	-0.0103011427240307
1326	SLC35F6	0.07543053553831824	0.6139033187502612	-0.01029683308065068	0.0060159233615026285	False	False	-0.01029683308065068
1774	METTL5	0.5602177481267923	0.8745417898490832	-0.010296219720649752	0.06410982764117379	False	False	-0.010296219720649752
5928	DNAJC25	0.07364458449185415	0.6072632767835823	-0.0102890320550967	0.0053543944377452135	False	False	-0.0102890320550967
2419	CD200R1	0.050103210083909305	0.5345154717803826	-0.01026897088350006	0.005589092349445273	False	False	-0.01026897088350006
3356	PJA2	0.5447907764682933	0.8689082605821221	-0.010267864081088747	0.04631808268852898	False	False	-0.010267864081088747
7667	LLPH	0.40147047921529133	0.791613964436594	-0.01026432500060146	0.02975734508000925	False	False	-0.01026432500060146
4357	C7orf26	0.31874699869151957	0.7256326745886899	-0.010263350880118058	0.018140778360287838	False	False	-0.010263350880118058
8737	ANXA2	0.6426143197556792	0.9085080876067987	-0.010258410409749131	0.07325602605776058	False	False	-0.010258410409749131
506	CRYZ	0.18067528165391183	0.7197478437698696	-0.010250930508051058	0.009488905741848418	False	False	-0.010250930508051058
804	HAX1	0.6329484354020267	0.9043180681414834	-0.010244286334547022	0.09282294333062537	False	False	-0.010244286334547022
9424	DHX38	0.4081979930277678	0.7976499027893268	-0.01023981209839567	0.02762173086180876	False	False	-0.01023981209839567
2797	LAP3	0.46434135071578386	0.8296275125773712	-0.010238589409237192	0.03521845084640498	False	False	-0.010238589409237192
4669	LRWD1	0.2490825306641649	0.724833304935181	-0.010231058450189645	0.0128257412264948	False	False	-0.010231058450189645
6084	MED22	0.1366513669003419	0.70523146610877	-0.0102296973687418	0.008401576256572875	False	False	-0.0102296973687418
5453	RRS1	0.21285577582370238	0.724833304935181	-0.010225247317650725	0.013091406703524575	False	False	-0.010225247317650725
4901	CA5B	0.24790087629663748	0.724833304935181	-0.010224449210661566	0.013408937639063173	False	False	-0.010224449210661566
2547	XRN1	0.6471667139458265	0.9092129062963933	-0.010220896694029681	0.0937555614919936	False	False	-0.010220896694029681
4898	MOSPD2	0.35803082978453205	0.7589447514712562	-0.010217032458843107	0.01865428436771442	False	False	-0.010217032458843107
2601	MYNN	0.44834917758192494	0.8212870269819561	-0.0102125098525712	0.03270763784260209	False	False	-0.0102125098525712
9278	NKD1	0.01838743378687261	0.36350191011534233	-0.010200240637130936	0.0034964986748565905	False	False	-0.010200240637130936
11936	ZC3H7B	0.1103237519330297	0.6687958234489179	-0.01018299064288795	0.006729934150811101	False	False	-0.01018299064288795
5498	OSGIN2	0.13762157127494357	0.7071567583651434	-0.010176095213479919	0.00911859498751131	False	False	-0.010176095213479919
94	PGD	0.4273449543713055	0.8049969279612001	-0.010165061451535501	0.03095234622110109	False	False	-0.010165061451535501
8978	UNKL	0.2314720885568824	0.724833304935181	-0.010163236823099005	0.012567083453097956	False	False	-0.010163236823099005
10596	NDRG3	0.29897839103692075	0.724833304935181	-0.010151400923322047	0.01496933376966197	False	False	-0.010151400923322047
1129	BPNT1	0.23769056884853884	0.724833304935181	-0.010134225499681584	0.012180329392068699	False	False	-0.010134225499681584
8708	TMOD3	0.601749985841105	0.893016521612909	-0.010133024308354464	0.07708053009920433	False	False	-0.010133024308354464
7156	CHUK	0.17619111829058445	0.7167240334914093	-0.010118871345441469	0.010830317897457488	False	False	-0.010118871345441469
9047	NAA60	0.4261798659424755	0.80465186662691	-0.01011724758736672	0.029761795091946597	False	False	-0.01011724758736672
1001	NPL	0.0271131842864697	0.4188032282672017	-0.010111303436996276	0.0034660122565965835	False	False	-0.010111303436996276
6270	PSMA1	0.6068039815860741	0.8950760399086122	-0.0101078610967501	0.07167467411831428	False	False	-0.0101078610967501
7085	GLUD1	0.5623644285420766	0.8755608585776482	-0.01010725378301424	0.057831529334513215	False	False	-0.01010725378301424
10801	ADAT3	0.128875211358722	0.6906825922035139	-0.010104303877467606	0.00737634630838175	False	False	-0.010104303877467606
4455	MRPL32	0.393882532767577	0.786356031457575	-0.010099788661075226	0.028443817191762352	False	False	-0.010099788661075226
5420	POMK	0.025251578362544488	0.408457315489713	-0.01009214013576244	0.0034594433471214414	False	False	-0.01009214013576244
9752	TNFAIP1	0.06774841491125282	0.5903157396074151	-0.010090512682747929	0.006135291190273408	False	False	-0.010090512682747929
7492	ZNF641	0.2152367408993481	0.724833304935181	-0.010081570592613907	0.012440923364741393	False	False	-0.010081570592613907
8942	NPRL3	0.3507337344244983	0.7528317037714207	-0.01007534562682135	0.020220387319886617	False	False	-0.01007534562682135
7810	FAM216A	0.16267846103435832	0.7090974188658039	-0.010074884095254385	0.00924410316151633	False	False	-0.010074884095254385
15	INTS11	0.4732597457987294	0.835873581598711	-0.010072306370913133	0.034452284615018654	False	False	-0.010072306370913133
1317	ASXL2	0.5335085429552172	0.8652455586133686	-0.010070417248982562	0.04945970476284379	False	False	-0.010070417248982562
11277	ZNF585A	0.12054706642154925	0.6803489914229872	-0.010066868091386827	0.006038160799987247	False	False	-0.010066868091386827
2517	CDV3	0.4782984527543084	0.8387591250687476	-0.01006253829378991	0.03526874412807936	False	False	-0.01006253829378991
6266	FAR1	0.30699399849341574	0.724833304935181	-0.01005513497811605	0.01478906791616496	False	False	-0.01005513497811605
6166	HRAS	0.04452859696035919	0.5242748082412889	-0.010053744337150089	0.003446281808708372	False	False	-0.010053744337150089
7127	PIK3AP1	0.3613355317434458	0.7612218614787499	-0.010048924792082551	0.02029379738158867	False	False	-0.010048924792082551
1128	EPRS1	0.6202629736083789	0.8993418251322939	-0.010047989636418484	0.07557983959063155	False	False	-0.010047989636418484
1180	NUP133	0.3521287932416439	0.7536683207418245	-0.010034505121699273	0.01900859518088604	False	False	-0.010034505121699273
10876	SAFB2	0.6308184679812519	0.9032607231411582	-0.010032865912058236	0.08077419952290957	False	False	-0.010032865912058236
318	GNL2	0.34423976375444854	0.7491545335188008	-0.010030490401693194	0.018055114884926973	False	False	-0.010030490401693194
305	ADPRHL2	0.4619859890690945	0.8287037627664745	-0.010024758542407407	0.03359669661200274	False	False	-0.010024758542407407
2778	AFAP1	0.09589839715196725	0.6441582176732693	-0.010018503345289502	0.00598923721391443	False	False	-0.010018503345289502
2976	PAPSS1	0.38031756201888534	0.7763890192240458	-0.010014106366969592	0.023179158217227852	False	False	-0.010014106366969592
3069	PLRG1	0.5408854103009031	0.8674890749883013	-0.010003053794422736	0.05174322386623406	False	False	-0.010003053794422736
8070	INTS6	0.32499586419540116	0.7327774758698529	-0.010001042403576318	0.01751444512428563	False	False	-0.010001042403576318
5988	RABEPK	0.2745275903199008	0.724833304935181	-0.009995106314892631	0.015633224878623023	False	False	-0.009995106314892631
1201	NTPCR	0.3417675996800773	0.7470910138033363	-0.009993352898022506	0.021041867348665748	False	False	-0.009993352898022506
4561	PHTF2	0.3179700432523377	0.7249840749691107	-0.009990441285487976	0.017274342820842246	False	False	-0.009990441285487976
6211	ZNF195	0.26248275973870205	0.724833304935181	-0.00998919978572706	0.01532248167137875	False	False	-0.00998919978572706
6078	TSC1	0.25847133719265597	0.724833304935181	-0.009983959689333586	0.012593575501356456	False	False	-0.009983959689333586
2016	DUSP28	0.34197108500891293	0.7470910138033363	-0.009982317792463629	0.018935623026549653	False	False	-0.009982317792463629
1136	BROX	0.47953832841869615	0.8387591250687476	-0.009981083010775013	0.033551369727553564	False	False	-0.009981083010775013
10211	CANT1	0.42269098671061234	0.8026998891606654	-0.009954831471458156	0.025530359422777846	False	False	-0.009954831471458156
1666	POLR1B	0.17875572393042907	0.7183856068614245	-0.009954113981336589	0.01090866011755714	False	False	-0.009954113981336589
8105	DNAJC3	0.5273441242477888	0.8620165374008152	-0.009952716622298328	0.04170542610351179	False	False	-0.009952716622298328
2279	HEMK1	0.3857280718113406	0.7800411630043996	-0.00994660048927702	0.019246318535319443	False	False	-0.00994660048927702
4607	CPSF4	0.17142776205996144	0.7149516812235219	-0.009942229039631847	0.009366876164532668	False	False	-0.009942229039631847
6430	INTS5	0.19025392395466328	0.724833304935181	-0.009933417616004046	0.01093980719722156	False	False	-0.009933417616004046
11182	ZNF708	0.3640887291050292	0.7640568488509099	-0.009929998789010918	0.021876468033087057	False	False	-0.009929998789010918
8656	LCMT2	0.028187595292097425	0.42925665047971595	-0.009928577244912381	0.0034033762942490683	False	False	-0.009928577244912381
3117	UFSP2	0.5085553969360381	0.8539350324622003	-0.009913590569227039	0.03773781230744443	False	False	-0.009913590569227039
1035	ZNF281	0.3858837539772092	0.7800411630043996	-0.009913464269467811	0.022102161249542823	False	False	-0.009913464269467811
6116	NOTCH1	0.0880576790153869	0.6292456499684623	-0.009905739494034428	0.006797730900433749	False	False	-0.009905739494034428
11128	MPV17L2	0.23951220032525267	0.724833304935181	-0.009904142944152493	0.010681680025777122	False	False	-0.009904142944152493
9862	MED1	0.3969641085042592	0.7891073732039535	-0.009902245088727933	0.025144202227556638	False	False	-0.009902245088727933
10725	DIDO1	0.5098992316189557	0.8539350324622003	-0.009898536712818705	0.042553881783791575	False	False	-0.009898536712818705
5221	VMA21	0.34866901549057927	0.7528317037714207	-0.009897612306070317	0.019684713710445525	False	False	-0.009897612306070317
4434	STARD3NL	0.4794399400934398	0.8387591250687476	-0.00989687063088847	0.034652316403356406	False	False	-0.00989687063088847
162	NBPF3	0.08765132444406845	0.6292456499684623	-0.009891582836181669	0.005148004438941841	False	False	-0.009891582836181669
7342	PTMS	0.17443273960141728	0.7149516812235219	-0.009888335320032174	0.010551017135269736	False	False	-0.009888335320032174
6856	PFKP	0.3121721467892137	0.724833304935181	-0.009882583978336718	0.01575279796923526	False	False	-0.009882583978336718
4733	IMPDH1	0.34236451822523983	0.7476526625599772	-0.009875046301216871	0.01864117167920607	False	False	-0.009875046301216871
3192	ANXA2R	0.6572584070320799	0.9118990316952935	-0.00987486760049371	0.08911332013747081	False	False	-0.00987486760049371
7329	MRPL51	0.666295476343214	0.9168855658222844	-0.00987397544049236	0.10616247592076578	False	False	-0.00987397544049236
8348	TMEM30B	0.026431000358768383	0.4154142191462602	-0.009869819640967994	0.0033832350160539803	False	False	-0.009869819640967994
10231	FAAP100	0.22529420833679945	0.724833304935181	-0.009848579783586437	0.01198788762062055	False	False	-0.009848579783586437
3247	MAST4	0.0829700844267064	0.6267670821158404	-0.00983545871657862	0.00624325725534941	False	False	-0.00983545871657862
9642	MPDU1	0.46280041047696363	0.8296064239458746	-0.00983365625778071	0.02899167920803763	False	False	-0.00983365625778071
1292	RDH14	0.4650818875994991	0.8298855880274787	-0.009826395365239595	0.03462090161043764	False	False	-0.009826395365239595
7591	DGKA	0.48995014419943117	0.8448513780562373	-0.009810003268829234	0.03573554820416729	False	False	-0.009810003268829234
206	UBXN11	0.4316484933031388	0.8074311200749483	-0.009807345599427619	0.027514366916497876	False	False	-0.009807345599427619
3842	ABHD16A	0.39600621239274825	0.7885834290362759	-0.00980663348376389	0.02415801995927519	False	False	-0.00980663348376389
5248	EMD	0.690151756855979	0.9268072430670121	-0.009806085289064265	0.14014671616704086	False	False	-0.009806085289064265
5477	PEX2	0.5228542222618613	0.8601853837434279	-0.009800302372429003	0.04174874551960679	False	False	-0.009800302372429003
3450	EGR1	0.025033071562620707	0.4067762476601473	-0.009789359304460628	0.0033556543471281483	False	False	-0.009789359304460628
2818	TBC1D1	0.44798840656334593	0.8209003934469866	-0.009787779885663055	0.028452114288598458	False	False	-0.009787779885663055
7097	IFIT3	0.3837693441093517	0.7781102600937807	-0.00978501472710465	0.011028642150385133	False	False	-0.00978501472710465
8702	TRPM7	0.47467421434435864	0.8370397555339719	-0.00977641022010367	0.03266087391724189	False	False	-0.00977641022010367
11935	RANGAP1	0.4158407207649214	0.7993909175510767	-0.00977222620467565	0.02687118980076795	False	False	-0.00977222620467565
4178	HINT3	0.31518837471477645	0.724833304935181	-0.009762390946829434	0.016787005914120724	False	False	-0.009762390946829434
564	GFI1	0.38898202598617315	0.7831615139423539	-0.009749927579099718	0.02255229003564582	False	False	-0.009749927579099718
1211	GGPS1	0.11804388142426711	0.6783106876720011	-0.009743001246559111	0.006249052200140686	False	False	-0.009743001246559111
6951	ZNF33A	0.4593971556926608	0.8272920536094271	-0.009740385229205752	0.03207496073748407	False	False	-0.009740385229205752
11252	LRFN3	0.14839347932620678	0.707942315591494	-0.009728194615211391	0.008016169002493386	False	False	-0.009728194615211391
10786	DAZAP1	0.34579815991314167	0.7504324176704871	-0.009720736211344677	0.020347268096695507	False	False	-0.009720736211344677
9901	GHDC	0.238575124427203	0.724833304935181	-0.00970900108265221	0.012027230566683037	False	False	-0.00970900108265221
5990	GAPVD1	0.5057842683004319	0.8537939234506555	-0.009707963812289193	0.03709259974296952	False	False	-0.009707963812289193
6792	HINFP	0.3254348148714393	0.7330122873038054	-0.00970050003396464	0.017850718982619505	False	False	-0.00970050003396464
4545	POR	0.4026391133816881	0.7928211047149204	-0.009698021065286187	0.025215216113325674	False	False	-0.009698021065286187
4811	ZNF786	0.09083876370450372	0.6335966973318219	-0.009696240776126866	0.005927769357816933	False	False	-0.009696240776126866
6734	TIMM8B	0.6007240487972282	0.8924509286277987	-0.009683870117794882	0.06048709870687599	False	False	-0.009683870117794882
7041	MCU	0.08467682095460756	0.6267670821158404	-0.009682397180443255	0.00600824673606663	False	False	-0.009682397180443255
7487	TMEM106C	0.4361831539336155	0.8105084122653272	-0.009679949450800994	0.02942155547378982	False	False	-0.009679949450800994
12002	PPP6R2	0.4394333692090022	0.8137902330488226	-0.009659580255589429	0.029924122133175204	False	False	-0.009659580255589429
7740	NEDD1	0.45504182343226685	0.8243994843879237	-0.009647060456052401	0.027627638912673204	False	False	-0.009647060456052401
8892	AEN	0.26381052143192224	0.724833304935181	-0.009640637978934243	0.012587762921234296	False	False	-0.009640637978934243
3539	LARP1	0.3667961648850243	0.7656523030835766	-0.009639514717245796	0.019508561200864326	False	False	-0.009639514717245796
31	SLC35E2A	0.145634969322186	0.707942315591494	-0.009632912195790015	0.007800187859582445	False	False	-0.009632912195790015
5970	NDUFA8	0.5934199558808015	0.890032144648818	-0.009610073437201218	0.06558784267412184	False	False	-0.009610073437201218
5647	SHARPIN	0.6009905638159512	0.8924509286277987	-0.00960556964153175	0.06079117967009219	False	False	-0.00960556964153175
7622	PRIM1	0.38831625645101253	0.7821238539023424	-0.009602003688755266	0.02200228687823633	False	False	-0.009602003688755266
70	DNAJC11	0.2282809241362195	0.724833304935181	-0.009600464578391489	0.010749809122059108	False	False	-0.009600464578391489
4874	ASMTL	0.4044359378530832	0.794171697481605	-0.00959635782079491	0.02344995886698121	False	False	-0.00959635782079491
4005	MRPL14	0.6026054957884784	0.893120344554437	-0.009587828556203682	0.06667773639325236	False	False	-0.009587828556203682
1909	RPE	0.1585874678426351	0.707942315591494	-0.009586527937406532	0.007402460635359822	False	False	-0.009586527937406532
1462	PELI1	0.2126266309079564	0.724833304935181	-0.00956613321352023	0.009282880490696659	False	False	-0.00956613321352023
8049	SUCLA2	0.42589024888280114	0.80465186662691	-0.009549675280001335	0.02318839492693625	False	False	-0.009549675280001335
7178	LDB1	0.2232603926289278	0.724833304935181	-0.009546857048671767	0.009196262505119209	False	False	-0.009546857048671767
2586	RSRC1	0.5296381827046401	0.8633385775448555	-0.009532374900216104	0.03969892843173502	False	False	-0.009532374900216104
7538	SLC4A8	0.060949397391557615	0.5752427204760864	-0.009532361464071507	0.003267559110914749	False	False	-0.009532361464071507
535	ZNHIT6	0.24007577435611568	0.724833304935181	-0.009528065928643316	0.011988258780657105	False	False	-0.009528065928643316
1863	SPATS2L	0.13004224530708194	0.6921076131525761	-0.009519987110799759	0.006079874077145152	False	False	-0.009519987110799759
2013	COPS9	0.7188594183358987	0.9361226556608043	-0.009519261223087817	0.16278859708315688	False	False	-0.009519261223087817
2139	UBP1	0.24527799661806035	0.724833304935181	-0.009518899790798112	0.011312542602806633	False	False	-0.009518899790798112
160	EIF4G3	0.23643460576698155	0.724833304935181	-0.009513356037536707	0.010269962879701878	False	False	-0.009513356037536707
10265	HEXD	0.4136628190539211	0.7988075927181577	-0.00950900675753012	0.022802882700588535	False	False	-0.00950900675753012
7359	C1RL	0.2631862344578862	0.724833304935181	-0.009508479388854624	0.010707486661334264	False	False	-0.009508479388854624
692	CD160	0.34929747474540285	0.7528317037714207	-0.009504450560896717	0.007920593855383455	False	False	-0.009504450560896717
5088	BRWD3	0.3779021738181437	0.7747127328376873	-0.009501563133422465	0.020211395934794117	False	False	-0.009501563133422465
9924	VAT1	0.10459247602761956	0.6596994757325174	-0.009489260999427936	0.006710406550577756	False	False	-0.009489260999427936
11575	ZNF468	0.04991571410767006	0.5339226942960008	-0.009486711323038532	0.004018288433025057	False	False	-0.009486711323038532
6472	GPR137	0.39944270754915456	0.7903099718007537	-0.009486055135326694	0.022917698330851527	False	False	-0.009486055135326694
7486	HDAC7	0.40853464976453435	0.7976499027893268	-0.00948421169628776	0.024095262125989454	False	False	-0.00948421169628776
9683	ELAC2	0.44026498674451975	0.8142126554263869	-0.009480723673149949	0.027249202961763724	False	False	-0.009480723673149949
12076	PIGP	0.4706782496307683	0.8343184683531011	-0.009478146620615926	0.030836210000873263	False	False	-0.009478146620615926
3371	FEM1C	0.20012291961736295	0.724833304935181	-0.009459102229261789	0.009023018949792358	False	False	-0.009459102229261789
5892	NANS	0.35581433796416917	0.7574176716717863	-0.009454637398411656	0.017452456507465387	False	False	-0.009454637398411656
10038	MRPS23	0.5237695242718384	0.8607363439439449	-0.009452354597444344	0.042784347448274085	False	False	-0.009452354597444344
12105	RRP1B	0.5993884402378811	0.8923781976029109	-0.009434952102960163	0.052554858889166126	False	False	-0.009434952102960163
9706	MED9	0.3091894329103534	0.724833304935181	-0.009427911563190467	0.014590586235370143	False	False	-0.009427911563190467
3071	CTSO	0.11165237277933229	0.6702197987251983	-0.009426351626802562	0.006361319238187673	False	False	-0.009426351626802562
2417	ATG3	0.6376914342521594	0.9070034936999664	-0.009422434990652056	0.07880191407242759	False	False	-0.009422434990652056
11555	ZNF350	0.35263653020458563	0.7544605592574504	-0.009414926873050325	0.017545256285312397	False	False	-0.009414926873050325
10548	COMMD7	0.19624859348495266	0.724833304935181	-0.009409047216173952	0.009316042437131612	False	False	-0.009409047216173952
4926	APOO	0.16157521587389617	0.7087782276520218	-0.009405225976650096	0.00802932487790539	False	False	-0.009405225976650096
408	TMEM69	0.35084567207772777	0.7528317037714207	-0.009405123861951145	0.01943865917175194	False	False	-0.009405123861951145
5188	RAP2C	0.270505720792868	0.724833304935181	-0.009404935755926764	0.013328304626251179	False	False	-0.009404935755926764
2830	UBE2K	0.538760658010593	0.8673040121848888	-0.009403710379539366	0.04563596388681339	False	False	-0.009403710379539366
5961	PSMD5	0.3132524910241766	0.724833304935181	-0.009388698175179287	0.016017806398188644	False	False	-0.009388698175179287
7560	AAAS	0.3192460581025217	0.726048571267223	-0.009385052949149672	0.0164407826807411	False	False	-0.009385052949149672
3952	BTBD9	0.40673476029551114	0.7956939201143187	-0.00937986659733459	0.020416046564004135	False	False	-0.00937986659733459
6815	MSANTD2	0.034376973160563526	0.46769565666287327	-0.009376153098895232	0.003830893044875263	False	False	-0.009376153098895232
3104	ING2	0.3226029835649722	0.7291811460752371	-0.009361698242608286	0.015961809053284225	False	False	-0.009361698242608286
2332	APPL1	0.5951627356975079	0.8907983492845549	-0.009357511539951345	0.0536051792973052	False	False	-0.009357511539951345
2068	VHL	0.5197895721802099	0.8581261836670725	-0.009336508158714724	0.03313274720246023	False	False	-0.009336508158714724
11181	ZNF431	0.27894178120034646	0.724833304935181	-0.009319983044472836	0.01463705405867735	False	False	-0.009319983044472836
5956	TRIM32	0.15565117292544697	0.707942315591494	-0.009306071260355386	0.007191180905500234	False	False	-0.009306071260355386
11566	ZNF880	0.10926200542136005	0.6687958234489179	-0.009305214034329993	0.005884835672122045	False	False	-0.009305214034329993
10677	DPM1	0.44312083853831596	0.8162682489558967	-0.00929553060491774	0.025088252565859122	False	False	-0.00929553060491774
10029	PCTP	0.049654293278007224	0.5338256912583179	-0.009293434566360349	0.003185658339064955	False	False	-0.009293434566360349
3748	H4C8	0.16669818370303474	0.7115096618876058	-0.009288997951413873	0.0053986996778699215	False	False	-0.009288997951413873
1282	SLC66A3	0.609374450542038	0.8966871862464149	-0.009287390988519873	0.057834254740610144	False	False	-0.009287390988519873
7664	GNS	0.14692675538008276	0.707942315591494	-0.009278644058386147	0.007610946659589074	False	False	-0.009278644058386147
8020	WBP4	0.4224899992591621	0.8026832033617397	-0.00927502167380235	0.02246050302020676	False	False	-0.00927502167380235
6387	FAM111A	0.5426495086675507	0.868188384563358	-0.009274648148982507	0.04237009584903717	False	False	-0.009274648148982507
7768	CHST11	0.5531821142111899	0.87161595872217	-0.009268091310418364	0.04120984176794688	False	False	-0.009268091310418364
2724	TMEM175	0.49006177788665384	0.8448513780562373	-0.00926251799763884	0.029545857881506286	False	False	-0.00926251799763884
2863	AASDH	0.3284196760311553	0.7360948631723542	-0.009261906653059601	0.01690118323981029	False	False	-0.009261906653059601
10125	COG1	0.37187734061986566	0.769668677740629	-0.009256877504136323	0.018345876851327755	False	False	-0.009256877504136323
2548	ATR	0.4516471838056526	0.8226280363103691	-0.009254897016422481	0.02617500380414431	False	False	-0.009254897016422481
2761	NSG1	0.21253722481133036	0.724833304935181	-0.009247386883399062	0.010716608373061473	False	False	-0.009247386883399062
9031	FLYWCH2	0.5476547850997229	0.8698800755321137	-0.009244481317129603	0.03932077501763086	False	False	-0.009244481317129603
797	CREB3L4	0.13206797894141717	0.6966760582253594	-0.009240473315195823	0.005264238909884392	False	False	-0.009240473315195823
1987	DIS3L2	0.1948568370252796	0.724833304935181	-0.009233297742172911	0.009034718314307879	False	False	-0.009233297742172911
3098	SPCS3	0.6374366917874741	0.9070034936999664	-0.009229556447709415	0.07303898724539032	False	False	-0.009229556447709415
3383	SRFBP1	0.1788133090624161	0.7183856068614245	-0.009227729132043998	0.008518268186293665	False	False	-0.009227729132043998
851	PMF1	0.20811059139891072	0.724833304935181	-0.009221072194202594	0.010250407404678523	False	False	-0.009221072194202594
10820	SLC39A3	0.26961231821146453	0.724833304935181	-0.009220878041913143	0.012328745036441935	False	False	-0.009220878041913143
9016	RNPS1	0.7329525580971572	0.9409858927736814	-0.009219968414923813	0.1537113323644862	False	False	-0.009219968414923813
7170	BTRC	0.09592690751918641	0.6441582176732693	-0.009218788049620822	0.006563966565821422	False	False	-0.009218788049620822
9202	ALDOA	0.760002471334637	0.9517996005538495	-0.009211412278043389	0.2033548366095199	False	False	-0.009211412278043389
10115	AMZ2	0.6171855676925674	0.8984276278834932	-0.009210923202379998	0.06390931566189872	False	False	-0.009210923202379998
9159	TNRC6A	0.4288514367596379	0.8065878420413221	-0.009190134799456956	0.02208990390957053	False	False	-0.009190134799456956
10767	R3HDM4	0.6777510449862264	0.9211027735136974	-0.009184357257279533	0.09512844980984438	False	False	-0.009184357257279533
4422	NT5C3A	0.6216592990017118	0.899675050429107	-0.009183809062579908	0.06482550636178157	False	False	-0.009183809062579908
6803	UBASH3B	0.059456931434864996	0.5704848355609488	-0.009181739812335811	0.003665625946144599	False	False	-0.009181739812335811
11703	ZNF324	0.16943835244843033	0.7141154822458072	-0.009175453796061233	0.008809457228982139	False	False	-0.009175453796061233
8673	EIF3J	0.371350645294489	0.7691229052908052	-0.00917278067509333	0.02013442134026621	False	False	-0.00917278067509333
1145	CNIH4	0.6079259729821334	0.8955891317635374	-0.00916507370255154	0.061954902149126176	False	False	-0.00916507370255154
247	EPB41	0.701539980411324	0.9303251469372419	-0.009164761983996851	0.11828341233274325	False	False	-0.009164761983996851
3446	BRD8	0.4686210841231335	0.8328257056519859	-0.009141525515527934	0.0264469482096248	False	False	-0.009141525515527934
6476	CCDC88B	0.40089988072267724	0.7913658253929134	-0.009138814101547925	0.020230936293637817	False	False	-0.009138814101547925
4605	BUD31	0.6974042135123644	0.9299026561108047	-0.009134288808047097	0.10330223184221429	False	False	-0.009134288808047097
3495	RNF14	0.4655289630295476	0.8298855880274787	-0.009130701357439257	0.02441495324642769	False	False	-0.009130701357439257
10963	MRPL4	0.5623032556579256	0.8755608585776482	-0.00911987451212166	0.042493102573306185	False	False	-0.00911987451212166
254	ZCCHC17	0.6567435037668629	0.9117239177636528	-0.009099537563657131	0.07449984566761497	False	False	-0.009099537563657131
9861	FBXL20	0.4403296488861038	0.8142126554263869	-0.00908984472894366	0.022968581501048448	False	False	-0.00908984472894366
3764	ZNF184	0.2464069466609955	0.724833304935181	-0.009076920501454212	0.011192495616590553	False	False	-0.009076920501454212
10203	AFMID	0.05466856181164843	0.5530905141958933	-0.009074581940486817	0.003110638744569297	False	False	-0.009074581940486817
367	ZNF691	0.18785324205299	0.724833304935181	-0.009070211162648873	0.00820613437830954	False	False	-0.009070211162648873
7255	PSTK	0.14292815939986564	0.707942315591494	-0.009057013173713227	0.005246159384571667	False	False	-0.009057013173713227
4074	PGM3	0.14988911510516428	0.707942315591494	-0.009049314598761812	0.0076410695274304495	False	False	-0.009049314598761812
8065	KPNA3	0.5138144004160933	0.8550927209029264	-0.009040536765495509	0.03658012685472848	False	False	-0.009040536765495509
5370	HMBOX1	0.325567871930048	0.7330122873038054	-0.009034952703800307	0.01600288119309587	False	False	-0.009034952703800307
1383	CEBPZ	0.586002768684514	0.8870492685169181	-0.00902833674619993	0.053709940750742216	False	False	-0.00902833674619993
2887	AREG	0.28638946937393384	0.724833304935181	-0.009024784733423467	0.004466595134858164	False	False	-0.009024784733423467
8113	GPR18	0.42913867058128274	0.8067874487406361	-0.009024674053182335	0.023854961287983454	False	False	-0.009024674053182335
3147	ATPSCKMT	0.2668612516856235	0.724833304935181	-0.009016439040157817	0.01124137233627217	False	False	-0.009016439040157817
1321	HADHA	0.6854429701621187	0.9240407429807511	-0.009015642276783118	0.10159167030551394	False	False	-0.009015642276783118
8022	KBTBD7	0.3246696392026819	0.732343054943606	-0.008998719452661109	0.013344924619594394	False	False	-0.008998719452661109
7403	GPR19	0.10227153296672983	0.6520999430500733	-0.008997542110490652	0.005711465715837812	False	False	-0.008997542110490652
4108	FBXL4	0.3496922328475308	0.7528317037714207	-0.008992094089759511	0.017926318708379737	False	False	-0.008992094089759511
1551	RNF181	0.7178421681099862	0.9361226556608043	-0.008991457216505535	0.12094681313047644	False	False	-0.008991457216505535
5378	GSR	0.27078240768513984	0.724833304935181	-0.008987923510476089	0.01163429683939518	False	False	-0.008987923510476089
10275	METRNL	0.38659897856893544	0.7804777667356071	-0.008986574521558384	0.01837739217619264	False	False	-0.008986574521558384
1617	MITD1	0.5995184520402996	0.8923781976029109	-0.008985652802038915	0.0509073914440929	False	False	-0.008985652802038915
10782	FAM174C	0.5207370210199647	0.859043758953964	-0.008981057640586175	0.038104880631702844	False	False	-0.008981057640586175
4590	PON2	0.0284527521323096	0.42925665047971595	-0.00897929280299314	0.0030779749717400537	False	False	-0.00897929280299314
872	ETV3	0.16704083857359112	0.7116638173461743	-0.008977799375521001	0.00787982231392805	False	False	-0.008977799375521001
2229	UQCRC1	0.7031758590959325	0.9303944497796217	-0.008972442384669516	0.10581853713005618	False	False	-0.008972442384669516
1679	INSIG2	0.4324765399299737	0.8077573777184547	-0.00895960280489104	0.021875850194708897	False	False	-0.00895960280489104
3204	PELO	0.514791693025873	0.855665754721051	-0.008956120156211068	0.029554584485992706	False	False	-0.008956120156211068
11729	PEX26	0.41277339846665306	0.798533402890066	-0.008952532705603226	0.021432784426692733	False	False	-0.008952532705603226
5757	GALT	0.5427463813774398	0.868188384563358	-0.008947375913306261	0.03700359074062988	False	False	-0.008947375913306261
2519	SRPRB	0.41558375292176264	0.7993909175510767	-0.008934748624612444	0.023159488450349028	False	False	-0.008934748624612444
342	RLF	0.5821229147130313	0.8849363454383908	-0.008932617652079098	0.04361272513703571	False	False	-0.008932617652079098
7061	VCL	0.3296433984223539	0.737193954016712	-0.008931126240028646	0.013762511409656272	False	False	-0.008931126240028646
5047	PDZD11	0.4243481046214972	0.8034919998936395	-0.008927412489661578	0.0233078312200031	False	False	-0.008927412489661578
3077	NAF1	0.1749635073396704	0.7149516812235219	-0.008917421372538016	0.008461117596859163	False	False	-0.008917421372538016
6113	PMPCA	0.44183845815108014	0.8154901330432338	-0.008917090843380888	0.026216693395555345	False	False	-0.008917090843380888
5809	PTAR1	0.4262269007203635	0.80465186662691	-0.00890716959420924	0.02221665395006456	False	False	-0.00890716959420924
8313	CNIH1	0.628293223045757	0.9020148942456888	-0.008892287720451768	0.05961198272193716	False	False	-0.008892287720451768
3625	RUFY1	0.33972771975693516	0.7449957788216144	-0.008883022155136535	0.01432416843545567	False	False	-0.008883022155136535
51	LRRC47	0.5131340574725665	0.854859670105064	-0.008877330604284544	0.03227026936664282	False	False	-0.008877330604284544
520	IFI44L	0.15143749284298674	0.707942315591494	-0.008876634276090718	0.006564461484251167	False	False	-0.008876634276090718
2293	ACY1	0.03122836768610429	0.45004140395992875	-0.008874402868376496	0.003042020181020915	False	False	-0.008874402868376496
2094	SH3BP5	0.5649618812447237	0.8772387019129101	-0.008870897378250706	0.039474604702223845	False	False	-0.008870897378250706
8911	FURIN	0.12666503911809024	0.6872889478082708	-0.008861604268839045	0.006138226110233716	False	False	-0.008861604268839045
10221	ENDOV	0.298333526226452	0.724833304935181	-0.008861439676067711	0.01318848693661921	False	False	-0.008861439676067711
7247	SEC23IP	0.4871141791909188	0.8435751629175681	-0.0088603688153432	0.02928252413339628	False	False	-0.0088603688153432
10379	ME2	0.5320119361598584	0.8650222244425749	-0.008855228146419753	0.03385504407940504	False	False	-0.008855228146419753
11511	NOSIP	0.6934286588870273	0.9288911813868364	-0.008851366598462099	0.08973114330911897	False	False	-0.008851366598462099
2055	TADA3	0.6549387832909541	0.9110804314526044	-0.008848786858699156	0.06735299153080404	False	False	-0.008848786858699156
11827	OSM	0.028287066224169245	0.42925665047971595	-0.008842974382545778	0.0030312469391956354	False	False	-0.008842974382545778
3470	PFDN1	0.598057523656006	0.8917386827734993	-0.00883455529434026	0.0566250997203621	False	False	-0.00883455529434026
633	LRIF1	0.560099035414193	0.8745168168262322	-0.008833163309759839	0.04172415055253141	False	False	-0.008833163309759839
3349	GIN1	0.18398844003381884	0.7222230873699371	-0.008829627588308702	0.007105692894111484	False	False	-0.008829627588308702
6004	TTC16	0.4110362732879689	0.798533402890066	-0.008821022409500492	0.019027915686531796	False	False	-0.008821022409500492
11247	PROSER3	0.18686962668898313	0.724833304935181	-0.00881593951599882	0.00842603581799754	False	False	-0.00881593951599882
4862	UBE3C	0.26195312251857694	0.724833304935181	-0.008810556996472598	0.011441597676851222	False	False	-0.008810556996472598
3245	ERBIN	0.5688405099000756	0.8794288358303642	-0.008800706958867323	0.04238417327322595	False	False	-0.008800706958867323
7249	ATE1	0.45076698234917745	0.8226280363103691	-0.008791847165118969	0.024628289557911985	False	False	-0.008791847165118969
7482	AMIGO2	0.28867275606141807	0.724833304935181	-0.008789916391140141	0.011354925953197838	False	False	-0.008789916391140141
2502	PLXND1	0.3440645911796565	0.7491545335188008	-0.00878871654342748	0.01480139073371236	False	False	-0.00878871654342748
10402	RELCH	0.4847478650184859	0.8410425305580975	-0.008779096263894844	0.029190113218348537	False	False	-0.008779096263894844
453	YIPF1	0.4541240696619495	0.8235912387579587	-0.008768736996409279	0.02261876737790518	False	False	-0.008768736996409279
7214	DUSP5	0.020647335846253317	0.3786610906786959	-0.008749464190596965	0.002999192963817406	False	False	-0.008749464190596965
276	SYNC	0.529055398841499	0.8630051551351194	-0.00874741383493121	0.03919465491761927	False	False	-0.00874741383493121
6172	DEAF1	0.0469719978409716	0.5256717082851486	-0.008743982915407943	0.002997314059964376	False	False	-0.008743982915407943
9417	AP1G1	0.3856978866045052	0.7800411630043996	-0.008743541538057877	0.019695091071472465	False	False	-0.008743541538057877
3002	MAD2L1	0.3366617357399614	0.7428911983622045	-0.008741101534198761	0.015091738602543463	False	False	-0.008741101534198761
10098	POLG2	0.3804339864521301	0.7763890192240458	-0.008729137991048116	0.016866745045561283	False	False	-0.008729137991048116
272	BSDC1	0.5767159974650606	0.8828856405023066	-0.008728624730324448	0.04350103128477524	False	False	-0.008728624730324448
4715	SMIM30	0.3498407417381718	0.7528317037714207	-0.008722350050796876	0.015450344604180485	False	False	-0.008722350050796876
7636	DDIT3	0.6212835322986979	0.8994230137577868	-0.008721245599710865	0.0464956878577588	False	False	-0.008721245599710865
1248	NLRP3	0.04378507661614783	0.5193434158659831	-0.00871601356500415	0.0029877265609922956	False	False	-0.00871601356500415
6714	ACAT1	0.4671244328149462	0.8315133346342338	-0.008710754658008234	0.021768034766606294	False	False	-0.008710754658008234
10404	ZCCHC2	0.32254478983422596	0.7291811460752371	-0.008709378796801332	0.011055606371555171	False	False	-0.008709378796801332
7107	BTAF1	0.5022332741768054	0.85170748691774	-0.008703730241612057	0.03028632134524851	False	False	-0.008703730241612057
9402	EXOSC6	0.13917758725727652	0.707942315591494	-0.008702107155344538	0.0062456676034165215	False	False	-0.008702107155344538
1440	CCDC88A	0.04930097532213732	0.5338256912583179	-0.008685473208331402	0.00297725775732043	False	False	-0.008685473208331402
10008	PPP1R9B	0.3806025621304321	0.7763890192240458	-0.008680324477721196	0.01658302649367051	False	False	-0.008680324477721196
7788	ISCU	0.7869411352078304	0.9583490462547977	-0.008677062181812642	0.24988400785486556	False	False	-0.008677062181812642
373	SZT2	0.3908311013389929	0.7836351841229574	-0.0086664879360135	0.017726222414503008	False	False	-0.0086664879360135
5155	CXorf56	0.24568696632503845	0.724833304935181	-0.008665944443964483	0.009775166258551791	False	False	-0.008665944443964483
174	PITHD1	0.6943575169067735	0.9290310269753994	-0.008664507448299658	0.08625076100474498	False	False	-0.008664507448299658
2196	LIMD1	0.2982758939364331	0.724833304935181	-0.008662105065645418	0.012960917514855744	False	False	-0.008662105065645418
11373	ZNF526	0.2586619619454295	0.724833304935181	-0.008656516301299606	0.009185349282457447	False	False	-0.008656516301299606
1255	ACP1	0.6874522106630764	0.9252931264533577	-0.008642633404893043	0.08644002527405656	False	False	-0.008642633404893043
7526	ATF1	0.5513742548288181	0.8705766798367544	-0.008625155667999112	0.04018788178110383	False	False	-0.008625155667999112
6679	MED17	0.49723372700360224	0.8494983016169665	-0.008623809366310325	0.02850794416083827	False	False	-0.008623809366310325
11330	PSMC4	0.6514882348499584	0.9103128265344995	-0.008615008691598204	0.07681490364866178	False	False	-0.008615008691598204
10114	KPNA2	0.5076277887412968	0.8539350324622003	-0.008607793481948726	0.026721871549599485	False	False	-0.008607793481948726
493	IL12RB2	0.02236822405504049	0.3930463295823241	-0.008606423667006893	0.0029501606890921547	False	False	-0.008606423667006893
3240	TRIM23	0.297043813926892	0.724833304935181	-0.008606237576404201	0.012502183603336577	False	False	-0.008606237576404201
600	VAV3	0.0916109713211672	0.636275149211614	-0.008605527812065777	0.004328866897003287	False	False	-0.008605527812065777
2144	MLH1	0.4499578008025702	0.8223108150977816	-0.008596023419280303	0.024462073079508838	False	False	-0.008596023419280303
2974	TBCK	0.3537572471129071	0.7555317875535058	-0.008593325441444892	0.017191354129361652	False	False	-0.008593325441444892
11460	SAE1	0.4963080311600566	0.849071681976785	-0.008593029846263723	0.02909235948890122	False	False	-0.008593029846263723
9068	GLYR1	0.5103860321542462	0.8539350324622003	-0.008588974817823848	0.02978105902101824	False	False	-0.008588974817823848
8189	HAUS4	0.4054597138861238	0.7947590137960893	-0.008550665682344158	0.020396996696627208	False	False	-0.008550665682344158
1689	TSN	0.5635418215568326	0.8763042442257645	-0.008548838366678739	0.03593073400561927	False	False	-0.008548838366678739
3350	PPIP5K2	0.3959580057690504	0.7885834290362759	-0.008536745836539949	0.01928121694287316	False	False	-0.008536745836539949
2478	ZXDC	0.08343044158873882	0.6267670821158404	-0.00852851754158773	0.004136431974974649	False	False	-0.00852851754158773
4841	SLC4A2	0.17056375454938766	0.7149516812235219	-0.008522639228325819	0.007307749167797181	False	False	-0.008522639228325819
3306	ZFYVE16	0.2959236055914004	0.724833304935181	-0.008522074910252675	0.012286766633248881	False	False	-0.008522074910252675
8742	LACTB	0.21810861181221858	0.724833304935181	-0.00851531854494124	0.008674976363767937	False	False	-0.00851531854494124
9285	AKTIP	0.3483770609114738	0.7528317037714207	-0.008502435297692817	0.014091803310591667	False	False	-0.008502435297692817
1485	MXD1	0.3795395372348477	0.7762288713261097	-0.008499976483231263	0.014374591028470485	False	False	-0.008499976483231263
11486	MAMSTR	0.07151868541512665	0.6042382104007276	-0.008498243556481652	0.004281213053481786	False	False	-0.008498243556481652
2747	FAM193A	0.36797044018425873	0.7672177389587052	-0.008492286977677453	0.0155301283704005	False	False	-0.008492286977677453
9164	NSMCE1	0.5924364980951754	0.8895321305642028	-0.008475880101508033	0.04924619066544243	False	False	-0.008475880101508033
8802	ARIH1	0.4782499853938127	0.8387591250687476	-0.008475366840784364	0.02185463875308226	False	False	-0.008475366840784364
9034	TNFRSF12A	0.07215122883224204	0.6044292487462403	-0.008472673229695948	0.004272447905981597	False	False	-0.008472673229695948
4243	NUP43	0.052849436990389305	0.5457625004459505	-0.008471031248850088	0.003520630036202091	False	False	-0.008471031248850088
10433	TXNL4A	0.5560997125237588	0.8731203360412402	-0.008461960255703824	0.03712191358412224	False	False	-0.008461960255703824
10505	RRBP1	0.4115726634437805	0.798533402890066	-0.008460425847990657	0.01853417087590597	False	False	-0.008460425847990657
8371	ATP6V1D	0.5103802941316384	0.8539350324622003	-0.008459149414253785	0.029823389494679664	False	False	-0.008459149414253785
10416	RTTN	0.12362642405049692	0.6820130983810587	-0.0084486954219488	0.006003572978333779	False	False	-0.0084486954219488
2397	NXPE3	0.4654572998524944	0.8298855880274787	-0.008442868837843592	0.01821431643049655	False	False	-0.008442868837843592
10065	RNFT1	0.4595999413676265	0.827303253910483	-0.008441647492299574	0.022326028732776317	False	False	-0.008441647492299574
103	MTOR	0.27509674572699405	0.724833304935181	-0.008430147496137583	0.01133153688600236	False	False	-0.008430147496137583
1482	ANXA4	0.3167183944408654	0.724833304935181	-0.008421063318774432	0.011033945279246796	False	False	-0.008421063318774432
10279	ENOSF1	0.5096165176164852	0.8539350324622003	-0.008417930009854024	0.030573002317197662	False	False	-0.008417930009854024
5542	ZNF706	0.7383110658637702	0.9433956428955336	-0.008414917626235006	0.1428090711353255	False	False	-0.008414917626235006
3044	ABCE1	0.5796486465496308	0.884030456866471	-0.008410623434421276	0.03618509321387023	False	False	-0.008410623434421276
1715	MGAT5	0.21353187702475168	0.724833304935181	-0.008407856932248412	0.008277515639026798	False	False	-0.008407856932248412
2740	NELFA	0.4415192938587038	0.8154499992840021	-0.008405036685497153	0.021349662645144867	False	False	-0.008405036685497153
3325	LYSMD3	0.3034422388896312	0.724833304935181	-0.008401732737540343	0.012102405212392083	False	False	-0.008401732737540343
5840	NAA35	0.40911614774314686	0.7982168283755723	-0.008400637691755553	0.018127834984187872	False	False	-0.008400637691755553
7565	TARBP2	0.3654801935400749	0.7650737321156712	-0.008399831523079633	0.015204910076951069	False	False	-0.008399831523079633
6653	NARS2	0.2496073316647567	0.724833304935181	-0.008398943393921663	0.009783476583476438	False	False	-0.008398943393921663
8117	PCCA	0.17963916234997399	0.718871015527808	-0.008387710777037186	0.007132153655275133	False	False	-0.008387710777037186
8543	ZBTB42	0.09714942026366258	0.6441582176732693	-0.008385090728840448	0.002874290878512983	False	False	-0.008385090728840448
7528	SLC11A2	0.0700823003454717	0.5999223288516526	-0.00838332219630765	0.004850122750014107	False	False	-0.00838332219630765
10549	MAPRE1	0.6122962819323956	0.8979130160668192	-0.008381730349076324	0.048723736309695766	False	False	-0.008381730349076324
1316	DTNB	0.1983294765610881	0.724833304935181	-0.008378495597264196	0.00843414236140015	False	False	-0.008378495597264196
8403	RIOX1	0.4859495236950233	0.8424610221883213	-0.008375915185694026	0.026937642272134295	False	False	-0.008375915185694026
4324	MRM2	0.31294855629237944	0.724833304935181	-0.008371888373157808	0.012794123985422928	False	False	-0.008371888373157808
3142	SRD5A1	0.10514534976695496	0.6600648946443154	-0.00836177347555213	0.004531359043331114	False	False	-0.00836177347555213
4466	POLD2	0.42253033035536824	0.8026832033617397	-0.008353310216021244	0.019232309499724966	False	False	-0.008353310216021244
4544	RHBDD2	0.6987704482311602	0.9302276499751779	-0.00835214395867008	0.09512066079782007	False	False	-0.00835214395867008
7800	GLTP	0.5400071493041805	0.8673040121848888	-0.008349540033846862	0.033971264413837854	False	False	-0.008349540033846862
885	PIGM	0.17509241743196405	0.7149516812235219	-0.008341491783232265	0.006211860242803566	False	False	-0.008341491783232265
8913	HDDC3	0.5143097741615135	0.8551296684701816	-0.008340876407809648	0.027297897869975517	False	False	-0.008340876407809648
842	ARHGEF2	0.45200661500923534	0.8226280363103691	-0.008340583499857397	0.021587171444231695	False	False	-0.008340583499857397
2276	TMEM115	0.5014623303226535	0.851058089855856	-0.008338981911421236	0.030102189029745065	False	False	-0.008338981911421236
10973	KEAP1	0.6826916665136576	0.922946250335844	-0.008338912043469324	0.07014840993969167	False	False	-0.008338912043469324
2508	NEK11	0.04614362188491023	0.5252318927521928	-0.008338183804432076	0.0028582118461773693	False	False	-0.008338183804432076
6118	TMEM141	0.5241960464303463	0.8607363439439449	-0.00833585397695867	0.029672216695270252	False	False	-0.00833585397695867
2725	DGKQ	0.21150388858100058	0.724833304935181	-0.008335692743223485	0.0069021300712976946	False	False	-0.008335692743223485
7189	SUFU	0.20464371225020458	0.724833304935181	-0.008333485184665926	0.007369307997061418	False	False	-0.008333485184665926
1312	ADCY3	0.11462446810471767	0.6758708465743631	-0.008333385253340474	0.004463278506233617	False	False	-0.008333385253340474
9925	BRCA1	0.05377545813020406	0.5496322919980876	-0.008324017405374482	0.002853355804315763	False	False	-0.008324017405374482
4529	LIMK1	0.14178952653735485	0.707942315591494	-0.008321229405370261	0.005483115841303773	False	False	-0.008321229405370261
9493	CTU2	0.12339483611574716	0.6820130983810587	-0.008314905683914903	0.004442640369035344	False	False	-0.008314905683914903
2657	TMEM41A	0.4654040012703975	0.8298855880274787	-0.008310693452583224	0.023919814642864825	False	False	-0.008310693452583224
12027	BTG3	0.5885047422247502	0.8887794582041353	-0.008305418422213792	0.04661611640632478	False	False	-0.008305418422213792
2330	TASOR	0.6962349613813414	0.9294715546523641	-0.008305052959080707	0.07823720140779605	False	False	-0.008305052959080707
455	LRRC42	0.20145499103413664	0.724833304935181	-0.008304754676670618	0.008486564790249848	False	False	-0.008304754676670618
10553	NECAB3	0.16644705601553275	0.7115096618876058	-0.008294670178342097	0.006055791229976575	False	False	-0.008294670178342097
3354	FBXL17	0.2145798629916978	0.724833304935181	-0.008294261719546296	0.007634412480742146	False	False	-0.008294261719546296
4388	MALSU1	0.5729279428039171	0.8808777160704556	-0.00829213276243464	0.04505214457466303	False	False	-0.00829213276243464
5911	NIPSNAP3A	0.35511273369220264	0.7566585098897196	-0.00827582262650633	0.014175496738444749	False	False	-0.00827582262650633
4232	FBXO30	0.07314457902587644	0.6051094318550174	-0.008271421533367136	0.0033535816749020943	False	False	-0.008271421533367136
8999	TBL3	0.4272644798880074	0.8049943359645945	-0.008264290383597302	0.02166079927765118	False	False	-0.008264290383597302
3541	GEMIN5	0.29022813181491885	0.724833304935181	-0.008262159411063955	0.01178288999232438	False	False	-0.008262159411063955
6626	POLD3	0.3390909010718982	0.7446555690940143	-0.008259271983589705	0.012611724469362876	False	False	-0.008259271983589705
3280	NSA2	0.7551438639281123	0.9497058538973138	-0.008255640193704688	0.13107991992124443	False	False	-0.008255640193704688
2369	CHMP2B	0.6486715948243198	0.9099490125912401	-0.008254769531534695	0.05319849387462673	False	False	-0.008254769531534695
2961	NFKB1	0.4919177546328094	0.8454571407393858	-0.008247938595620737	0.02223903464937145	False	False	-0.008247938595620737
811	PYGO2	0.4641691451371226	0.8296275125773712	-0.008239702238981761	0.021538376925217977	False	False	-0.008239702238981761
4400	SNX10	0.3461207752243022	0.7504324176704871	-0.008236777190302634	0.011972549857439401	False	False	-0.008236777190302634
5591	SQLE	0.36499290528039074	0.764921268272832	-0.008234317032226619	0.013671973745638881	False	False	-0.008234317032226619
8448	SPTLC2	0.4168927795773628	0.7998710835592965	-0.00822270148522108	0.017238026268556306	False	False	-0.00822270148522108
1926	PNKD	0.6808722979924975	0.9226405043081873	-0.008219867802325222	0.072970816672174	False	False	-0.008219867802325222
9390	VPS4A	0.596691888593659	0.8914428424863634	-0.008215670350752604	0.04224915510359032	False	False	-0.008215670350752604
2933	NUDT9	0.3697262535502871	0.7675807712179329	-0.008210860210986284	0.014637211734642748	False	False	-0.008210860210986284
7763	TDG	0.6065347640683452	0.8950305109711439	-0.008210150782551474	0.04378988343428393	False	False	-0.008210150782551474
11	UBE2J2	0.6436205466590397	0.9085080876067987	-0.008198568825907433	0.05852611215347475	False	False	-0.008198568825907433
4087	RARS2	0.3799472986754915	0.7763731157699685	-0.008192613926621307	0.01543542801763842	False	False	-0.008192613926621307
6819	FEZ1	0.27474411073917787	0.724833304935181	-0.008189698115291591	0.004738650801578852	False	False	-0.008189698115291591
5725	CDKN2A	0.5388116080871264	0.8673040121848888	-0.00818859920661523	0.02663434758945241	False	False	-0.00818859920661523
4623	AP4M1	0.3809861031709235	0.7763890192240458	-0.00818527107359814	0.01500362436963968	False	False	-0.00818527107359814
2444	COX17	0.7434575062472806	0.9452706979534857	-0.008180612762265787	0.1292558251345744	False	False	-0.008180612762265787
617	CYB561D1	0.3233692576212184	0.7304615135596091	-0.008149062007519222	0.012329936734924878	False	False	-0.008149062007519222
11534	NR1H2	0.7002002508552645	0.9302861970567927	-0.008146409712575447	0.08186945742596693	False	False	-0.008146409712575447
9263	C16orf87	0.30706241391976496	0.724833304935181	-0.008143026491365505	0.01168863131293182	False	False	-0.008143026491365505
9547	TSR1	0.2662715463223729	0.724833304935181	-0.008132153963156271	0.010095025901300986	False	False	-0.008132153963156271
2416	BTLA	0.17817962882588667	0.7183856068614245	-0.00811930464217296	0.006132709242205029	False	False	-0.00811930464217296
6695	JRKL	0.11316869882978899	0.6731509741747471	-0.008116858088193353	0.004247845891326198	False	False	-0.008116858088193353
6382	TMX2	0.5968246142930569	0.8914428424863634	-0.008113996357345646	0.04137217474317616	False	False	-0.008113996357345646
349	ZNF684	0.22869112518997547	0.724833304935181	-0.008110202661918215	0.00534268613024284	False	False	-0.008110202661918215
12051	IFNAR2	0.2949358563570869	0.724833304935181	-0.00810695716119041	0.011412375140935183	False	False	-0.00810695716119041
10459	PCED1A	0.34593893331237946	0.7504324176704871	-0.008102070435399879	0.013844068045091758	False	False	-0.008102070435399879
1564	RMND5A	0.2899996526285839	0.724833304935181	-0.008095589511052716	0.010322519561499764	False	False	-0.008095589511052716
8502	GSKIP	0.4819288597289917	0.8392625389906608	-0.008087497592968175	0.023269257640537343	False	False	-0.008087497592968175
8781	ZWILCH	0.17317677934469378	0.7149516812235219	-0.008084084812240116	0.006728493628891113	False	False	-0.008084084812240116
4757	SLC35B4	0.2821077707163267	0.724833304935181	-0.008083243709588241	0.008136177847742057	False	False	-0.008083243709588241
1394	DHX57	0.20605227559255246	0.724833304935181	-0.008078884352473207	0.007131274251389454	False	False	-0.008078884352473207
8809	PML	0.5733673280020699	0.8809646307919522	-0.0080766331264457	0.040312527052936004	False	False	-0.0080766331264457
5939	SLC31A2	0.08480579385660438	0.6267670821158404	-0.008076253051505366	0.003944566763130836	False	False	-0.008076253051505366
8531	TRMT61A	0.09970000628005296	0.6507970333147214	-0.008074423888370067	0.004120786150769824	False	False	-0.008074423888370067
8389	COX16	0.6104861707449627	0.8973981505979322	-0.008072527040656351	0.047486855673903976	False	False	-0.008072527040656351
9633	TMEM102	0.4601136641443625	0.8274953353019389	-0.008072086335113516	0.019259846601329865	False	False	-0.008072086335113516
11335	AKT2	0.5978857697288801	0.8916254061213799	-0.0080718391100529	0.03774276918278692	False	False	-0.0080718391100529
10137	TMEM104	0.21118057427646858	0.724833304935181	-0.008058908836298383	0.005882717820413696	False	False	-0.008058908836298383
4143	GTF3C6	0.6900688807253342	0.9268072430670121	-0.008045574134591445	0.08088319249899009	False	False	-0.008045574134591445
11341	BLVRB	0.40847838823764215	0.7976499027893268	-0.008039934984703389	0.01244690649140158	False	False	-0.008039934984703389
3421	C5orf15	0.4840929783603336	0.8405395944060419	-0.008036867512891515	0.025073522752751418	False	False	-0.008036867512891515
9468	USP10	0.5058145763437993	0.8537939234506555	-0.008033395613127223	0.028380688442721395	False	False	-0.008033395613127223
302	AGO4	0.3334008024555415	0.7403290179539533	-0.008033344555777748	0.011414522661374566	False	False	-0.008033344555777748
353	CTPS1	0.27737734335870945	0.724833304935181	-0.008029259296012526	0.00989298079839699	False	False	-0.008029259296012526
2979	LEF1	0.15616576429605744	0.707942315591494	-0.00802471317648757	0.00667849694037698	False	False	-0.00802471317648757
6612	FCHSD2	0.3029873445499277	0.724833304935181	-0.008021147895518317	0.010392962709384782	False	False	-0.008021147895518317
7133	PGAM1	0.8112453968794296	0.9631059693997107	-0.008014864482496756	0.2351480829911154	False	False	-0.008014864482496756
242	RCC1	0.2213045891192396	0.724833304935181	-0.008007531034774808	0.008448910309113766	False	False	-0.008007531034774808
6673	CHORDC1	0.6142181704300432	0.8980212126362473	-0.008000670539342733	0.04056759110443253	False	False	-0.008000670539342733
9969	GOSR2	0.379585614746232	0.7762288713261097	-0.007995778439094364	0.015059504344998323	False	False	-0.007995778439094364
315	ZC3H12A	0.5140655965306031	0.8550927209029264	-0.007995153658370526	0.025171444476505773	False	False	-0.007995153658370526
5646	CYC1	0.6746094403090437	0.9200454670077061	-0.007993259161982114	0.07076628823749355	False	False	-0.007993259161982114
6317	FBXO3	0.6011247387410914	0.8924509286277987	-0.007991426471858859	0.04471828868928177	False	False	-0.007991426471858859
11463	INAFM1	0.17851128006149852	0.7183856068614245	-0.007976631933041278	0.006818650786566441	False	False	-0.007976631933041278
474	TM2D1	0.625889933728496	0.9017518264845528	-0.007972013930142718	0.04724298027735916	False	False	-0.007972013930142718
1029	ZBTB41	0.37359218993030563	0.7717433691779358	-0.007971066681948514	0.013751749104509752	False	False	-0.007971066681948514
7500	ARF3	0.5140003135097686	0.8550927209029264	-0.007963060083382174	0.027030503591064545	False	False	-0.007963060083382174
11172	ZNF682	0.16232475161004933	0.7088100351991516	-0.007960319109884048	0.0046274591023560425	False	False	-0.007960319109884048
11635	ZNF580	0.5508756943690616	0.8705766798367544	-0.007954522757104187	0.030342459632847152	False	False	-0.007954522757104187
6857	PITRM1	0.45341039646284875	0.8229976527653198	-0.00794939821155426	0.018827831179229287	False	False	-0.00794939821155426
7187	MFSD13A	0.08783297415335782	0.6292456499684623	-0.007945595446729225	0.004193148001280354	False	False	-0.007945595446729225
7786	FICD	0.24513940161531025	0.724833304935181	-0.007943009324797598	0.00862212877343994	False	False	-0.007943009324797598
12083	BRWD1	0.6669335986543568	0.9169063772418405	-0.007936467265992512	0.06493766641478396	False	False	-0.007936467265992512
10867	DPP9	0.5188535770474418	0.8578723321995017	-0.007935653035629833	0.026801320439194396	False	False	-0.007935653035629833
4350	EIF2AK1	0.5672080416949574	0.8784952406999417	-0.007933500565265128	0.036275238216004736	False	False	-0.007933500565265128
680	WARS2	0.28707071825746183	0.724833304935181	-0.007930707190803068	0.010272817973739625	False	False	-0.007930707190803068
539	HS2ST1	0.31718081235231593	0.724833304935181	-0.007926705906941587	0.009980755468799932	False	False	-0.007926705906941587
3528	TNIP1	0.7498837787680884	0.9487742733905891	-0.007917898514157168	0.1209919023342797	False	False	-0.007917898514157168
5653	HSF1	0.6533750519994358	0.9103466572537001	-0.00789886755894763	0.05875887470370759	False	False	-0.00789886755894763
6702	PDGFD	0.23420304745573145	0.724833304935181	-0.007898519562802525	0.00725421888366993	False	False	-0.007898519562802525
10618	L3MBTL1	0.176563309466157	0.7169084838635112	-0.007894028531470424	0.005171485925907564	False	False	-0.007894028531470424
5624	TOP1MT	0.04557850028816994	0.5252318927521928	-0.0078880534779674	0.0027039135167568596	False	False	-0.0078880534779674
3031	RAB33B	0.29664363749694117	0.724833304935181	-0.007877818494819375	0.008969887073248462	False	False	-0.007877818494819375
5914	SLC44A1	0.04800886682248256	0.5280464659392006	-0.007870963373845139	0.002698055270021079	False	False	-0.007870963373845139
4744	SMKR1	0.04723763329303073	0.5256717082851486	-0.007870112865892044	0.002697763727886266	False	False	-0.007870112865892044
3167	RAD1	0.5374271820374645	0.8668868812185428	-0.00786806654106967	0.029073488496528948	False	False	-0.00786806654106967
607	CLCC1	0.14718247935497972	0.707942315591494	-0.007868038325166011	0.005169443025309695	False	False	-0.007868038325166011
4001	POLH	0.33738499988403403	0.7436947989448097	-0.007867945615768281	0.010800300221991995	False	False	-0.007867945615768281
1680	C2orf76	0.3761154449780745	0.7746508200069672	-0.007865885854801307	0.013967943319267099	False	False	-0.007865885854801307
2364	SHQ1	0.3221797968746226	0.7289758267637685	-0.007862481135760007	0.011308178104602737	False	False	-0.007862481135760007
5651	MROH1	0.22926438415414663	0.724833304935181	-0.007851328463935893	0.0077252522037145705	False	False	-0.007851328463935893
5905	TEX10	0.22928596666849427	0.724833304935181	-0.007850101072126804	0.00848300674360225	False	False	-0.007850101072126804
2967	BDH2	0.479936987670327	0.8387591250687476	-0.007841766631632259	0.024823535727387894	False	False	-0.007841766631632259
10902	CD70	0.4638739876436432	0.8296275125773712	-0.007824415194497553	0.020105263309889154	False	False	-0.007824415194497553
6426	EML3	0.6166708415063267	0.8984276278834932	-0.007816154652798299	0.04192716413549061	False	False	-0.007816154652798299
4186	TMEM244	0.06339011211759664	0.5822500165677036	-0.007809028121703171	0.0026768247388262566	False	False	-0.007809028121703171
3348	PAM	0.39615580829398844	0.7886441730913362	-0.007797667861445006	0.013850832711701674	False	False	-0.007797667861445006
43	PRXL2B	0.04565487434362225	0.5252318927521928	-0.007790116076373331	0.0026703419563324886	False	False	-0.007790116076373331
4295	FGFR1OP	0.35942433715447064	0.7599334337060532	-0.007769340437787658	0.012378363020188823	False	False	-0.007769340437787658
5748	DCAF12	0.4593742978972608	0.8272920536094271	-0.007758833372711508	0.01844963228299481	False	False	-0.007758833372711508
979	MRPS14	0.550772039901509	0.8705766798367544	-0.007754955701380336	0.030850783540088623	False	False	-0.007754955701380336
10856	TMIGD2	0.28351119033102534	0.724833304935181	-0.007753545578004706	0.004424968804360006	False	False	-0.007753545578004706
11561	ZNF836	0.3360399560573675	0.7419497142284525	-0.007750750188120956	0.012020568078373626	False	False	-0.007750750188120956
6942	KIF5B	0.741662843762831	0.9448992833781192	-0.007749839217517167	0.11362057309495946	False	False	-0.007749839217517167
6359	SLC39A13	0.39489202500329745	0.7872535208016254	-0.007746351194379356	0.015891154841239985	False	False	-0.007746351194379356
9014	DNASE1L2	0.04582381018115879	0.5252318927521928	-0.007742794646904091	0.002654120837506212	False	False	-0.007742794646904091
2607	SKIL	0.6210745282013684	0.8994230137577868	-0.007738020784728189	0.04067939470008097	False	False	-0.007738020784728189
2772	BLOC1S4	0.4402111364239333	0.8142126554263869	-0.007723547369766515	0.01787556179600661	False	False	-0.007723547369766515
8669	MFAP1	0.6074358836304333	0.8953003419826185	-0.0077194950285555605	0.040976577260292295	False	False	-0.0077194950285555605
1756	RBMS1	0.5445092614843274	0.8689082605821221	-0.0077117074391461786	0.02789242237887747	False	False	-0.0077117074391461786
10181	PRPSAP1	0.5934900222318598	0.890032144648818	-0.007706343730222395	0.03632371155087088	False	False	-0.007706343730222395
7970	SPATA13	0.6376819695853011	0.9070034936999664	-0.007700195350454049	0.04672728972560395	False	False	-0.007700195350454049
12078	VPS26C	0.5897597675226833	0.8888354782938874	-0.0076969061822562985	0.03544608007892559	False	False	-0.0076969061822562985
1002	DHX9	0.6543781391878485	0.9109628144799612	-0.0076935148993595975	0.05010145760136224	False	False	-0.0076935148993595975
8843	IDH3A	0.4095151415991344	0.798533402890066	-0.0076881135692309375	0.016470078786051338	False	False	-0.0076881135692309375
360	PPIH	0.6380618000218341	0.9070034936999664	-0.007687345021759894	0.051716439018809734	False	False	-0.007687345021759894
10619	IFT52	0.5480012080288938	0.8699334124179854	-0.0076696254342631855	0.03145003470444614	False	False	-0.0076696254342631855
8057	FNDC3A	0.4488684236001049	0.8219323957162522	-0.007669362085829052	0.020504967029628857	False	False	-0.007669362085829052
130	ZBTB17	0.4265544870567799	0.80465186662691	-0.007661840532082724	0.01642965552361448	False	False	-0.007661840532082724
11168	ZNF14	0.19574048272499708	0.724833304935181	-0.007661800223648927	0.007074829613372602	False	False	-0.007661800223648927
6232	TIMM10B	0.4304741116766868	0.8071893791576787	-0.007659344096416293	0.016357341262160756	False	False	-0.007659344096416293
8925	SYNM	0.17499325120245982	0.7149516812235219	-0.007657686747980049	0.005879389059785856	False	False	-0.007657686747980049
10696	PMEPA1	0.2783171999705089	0.724833304935181	-0.007654422436649805	0.006810218988933036	False	False	-0.007654422436649805
9793	TEFM	0.5191011373529857	0.8579400891380581	-0.007652865187490821	0.0218426871973553	False	False	-0.007652865187490821
11033	TRIR	0.8347806437654801	0.970395711542574	-0.00764716557495207	0.41647748925972505	False	False	-0.00764716557495207
10800	SCAMP4	0.4211474077662376	0.8020594939764799	-0.00764166347373892	0.015337581606327347	False	False	-0.00764166347373892
12082	PSMG1	0.46915409136036323	0.8331835313331994	-0.0076414256539795245	0.02060283936275159	False	False	-0.0076414256539795245
11820	NIPSNAP1	0.5540970074236615	0.8722236084993966	-0.007637007849635486	0.03299621519088094	False	False	-0.007637007849635486
8401	NUMB	0.5474247708514237	0.8698800755321137	-0.007635390137825808	0.02760759635212643	False	False	-0.007635390137825808
10462	MRPS26	0.6755793146159796	0.9203824029060185	-0.007629687838058137	0.05829737154268176	False	False	-0.007629687838058137
182	IFNLR1	0.04549378450740473	0.5252318927521928	-0.007625736939738902	0.0026139951059136724	False	False	-0.007625736939738902
8146	TMCO3	0.42353800719218215	0.8029812933895809	-0.007617154602376511	0.015521972465629134	False	False	-0.007617154602376511
6131	NPDC1	0.09351485949778614	0.6420511600617631	-0.007612265525260674	0.004217396756822416	False	False	-0.007612265525260674
7502	WNT1	0.11495624369911224	0.6765040196153645	-0.007611774602127401	0.003917119438095843	False	False	-0.007611774602127401
88	CLSTN1	0.4643131439064827	0.8296275125773712	-0.007604691234646796	0.02020687583447154	False	False	-0.007604691234646796
2067	BRK1	0.7983252976041524	0.9597729267993526	-0.0075973550996959295	0.1975959591119667	False	False	-0.0075973550996959295
3268	MCCC2	0.4777810804279595	0.8387591250687476	-0.007592066633181898	0.019772240016711212	False	False	-0.007592066633181898
2373	ARL13B	0.48713061974623495	0.8435751629175681	-0.007583072477987557	0.020427160560474042	False	False	-0.007583072477987557
8629	AC087721.2	0.5403217022666829	0.8673040121848888	-0.007582903182565614	0.026114469699439456	False	False	-0.007582903182565614
2340	HTD2	0.14755400302947938	0.707942315591494	-0.007581538742081621	0.005368644024291243	False	False	-0.007581538742081621
5811	KLF9	0.4138599102325423	0.7988075927181577	-0.007580421526658243	0.015776976869222734	False	False	-0.007580421526658243
10622	OSER1	0.6182522983182159	0.8984276278834932	-0.007573476383515196	0.040074539060393974	False	False	-0.007573476383515196
3480	TMCO6	0.3689610684646666	0.7675456399178372	-0.007566705910251933	0.012574582083323778	False	False	-0.007566705910251933
2700	SENP5	0.4356880196303119	0.810458444768253	-0.007563006939643923	0.017308761594725438	False	False	-0.007563006939643923
6123	PHPT1	0.641684630423845	0.9081630328891868	-0.00755813230638353	0.042240426941810405	False	False	-0.00755813230638353
10372	C18orf32	0.634484761428173	0.9055692840425265	-0.0075561330080672505	0.042654042320499005	False	False	-0.0075561330080672505
849	SLC25A44	0.3124631243422473	0.724833304935181	-0.007555095737704234	0.01027963815328202	False	False	-0.007555095737704234
12005	LMF2	0.6701192660132922	0.9185349319294808	-0.0075405148335857715	0.05424908243241857	False	False	-0.0075405148335857715
9872	PSMD3	0.647210989677534	0.9092129062963933	-0.007530572086582765	0.05647235471612769	False	False	-0.007530572086582765
889	PEX19	0.5068433726761792	0.8539350324622003	-0.007525369611394165	0.02274773858202611	False	False	-0.007525369611394165
7224	CASP7	0.586680553833495	0.8872378268449979	-0.0075225748933176444	0.031963528770078076	False	False	-0.0075225748933176444
5265	F8	0.3107268919724989	0.724833304935181	-0.007518687816685253	0.007575619958157911	False	False	-0.007518687816685253
9392	PDF	0.03445774510655618	0.46769565666287327	-0.007509887141973133	0.0025742834286326594	False	False	-0.007509887141973133
9551	PAFAH1B1	0.7304938772125602	0.9399655463322948	-0.007500217148705479	0.0871538041271473	False	False	-0.007500217148705479
8419	ISCA2	0.6429194323101726	0.9085080876067987	-0.007500061289428135	0.051540347976518464	False	False	-0.007500061289428135
8429	NEK9	0.5570500729480838	0.8733519205393668	-0.007497777144846363	0.026022034264653104	False	False	-0.007497777144846363
3380	DMXL1	0.41405694270254045	0.7988436043466016	-0.0074919095805001295	0.015906669105316608	False	False	-0.0074919095805001295
11395	KCNN4	0.04599690243942072	0.5252318927521928	-0.007488494112543151	0.0025669501997693314	False	False	-0.007488494112543151
4878	ZBED1	0.3778928341722132	0.7747127328376873	-0.007486380606997783	0.011094933268843126	False	False	-0.007486380606997783
7495	CACNB3	0.32930207867801875	0.7367414404826571	-0.007485890187719932	0.01031250821406154	False	False	-0.007485890187719932
8121	TEX30	0.351423836974747	0.7532739223863558	-0.007470911573721348	0.012688732983371436	False	False	-0.007470911573721348
5078	MAGT1	0.5278136664883799	0.8620301534442386	-0.00746309576840831	0.023226974145229395	False	False	-0.00746309576840831
4939	BCOR	0.45615087589011327	0.8250737218584895	-0.007458109615147749	0.01714384310263021	False	False	-0.007458109615147749
5976	ZBTB26	0.06712912466528326	0.589104889966617	-0.007449027705133998	0.0031703016308805513	False	False	-0.007449027705133998
2848	FRYL	0.6839630437371627	0.922946250335844	-0.0074408186406637366	0.061114920476258126	False	False	-0.0074408186406637366
8564	TUBGCP5	0.2958306914576643	0.724833304935181	-0.00743998828692754	0.007696769724452431	False	False	-0.00743998828692754
11620	TMEM86B	0.13292106644636525	0.6994939230889097	-0.007434128028484932	0.0030665692666232524	False	False	-0.007434128028484932
10934	HNRNPM	0.7749618180482398	0.9560098687567856	-0.007415709173637767	0.12297785683163528	False	False	-0.007415709173637767
7135	ZDHHC16	0.4381874651815961	0.8127393876488918	-0.00741448111002145	0.017007496487858192	False	False	-0.00741448111002145
4688	RINT1	0.3206925970799484	0.7273608524149189	-0.007404505444464177	0.009752186128482873	False	False	-0.007404505444464177
3803	PPP1R10	0.6224168839229138	0.9001790571432379	-0.00739836579818982	0.042229358890587515	False	False	-0.00739836579818982
2018	CAPN10	0.1949502415335491	0.724833304935181	-0.00739441657938866	0.005816167712216698	False	False	-0.00739441657938866
6306	IMMP1L	0.5024571962952608	0.851753104545734	-0.00739026111576791	0.02102373335815844	False	False	-0.00739026111576791
1532	SEMA4F	0.12127760094967936	0.6803489914229872	-0.007389522463718599	0.004017149733730637	False	False	-0.007389522463718599
9113	ABCC1	0.3254491996524478	0.7330122873038054	-0.00738546374033896	0.010255857896253141	False	False	-0.00738546374033896
11412	ZNF180	0.45096545495607365	0.8226280363103691	-0.007382638790937092	0.016637740007861227	False	False	-0.007382638790937092
11949	TNFRSF13C	0.08632283165161636	0.6267670821158404	-0.0073813905731038775	0.0025302366165271223	False	False	-0.0073813905731038775
3397	ISOC1	0.4621916156994237	0.8288970467440847	-0.007381242775513292	0.01788682162843115	False	False	-0.007381242775513292
10853	SIRT6	0.5490001422002164	0.8702100767873928	-0.007373912015020265	0.027602637461462957	False	False	-0.007373912015020265
10237	16,00 ARL	0.6600020605785193	0.9129973005000783	-0.007371294654052446	0.05299103720103457	False	False	-0.007371294654052446
7192	SFXN2	0.2157675062331639	0.724833304935181	-0.007360508788975874	0.006261187192062781	False	False	-0.007360508788975874
9380	PRMT7	0.41389297667462877	0.7988075927181577	-0.0073561118106559645	0.014123598754894537	False	False	-0.0073561118106559645
6439	ZBTB3	0.18782363114394776	0.724833304935181	-0.00734510055425375	0.005620689221016574	False	False	-0.00734510055425375
6790	DPAGT1	0.42065107974583404	0.8017127684583384	-0.007338198742677035	0.015169137661330035	False	False	-0.007338198742677035
10412	TMX3	0.5165476854255097	0.8574162398836633	-0.007334253890622869	0.02398648446863466	False	False	-0.007334253890622869
10625	SERINC3	0.7427559263244883	0.9452706979534857	-0.007332802787006214	0.09103620935821793	False	False	-0.007332802787006214
7947	ZNF84	0.5347698706085638	0.8656562613969181	-0.007326060529646608	0.02318959301999195	False	False	-0.007326060529646608
7690	RAB21	0.4076104268846398	0.7970556580321123	-0.007325172400488637	0.014080144482781816	False	False	-0.007325172400488637
9897	NKIRAS2	0.5439798888059828	0.8689082605821221	-0.007322376338797656	0.026048293235442027	False	False	-0.007322376338797656
4519	POM121	0.4056062139713156	0.7947620776529244	-0.007304663469373247	0.014233305518479783	False	False	-0.007304663469373247
3642	RACK1	0.8721303735894506	0.977300540872586	-0.007304017190818052	0.8777826042448889	False	False	-0.007304017190818052
5917	TMEM38B	0.35091416701737055	0.7528317037714207	-0.007298442534424069	0.010103482501123284	False	False	-0.007298442534424069
11217	KIAA0355	0.18284882100710242	0.7219347553513287	-0.0072977136235795916	0.00602789217977698	False	False	-0.0072977136235795916
492	SLC35D1	0.349269134333395	0.7528317037714207	-0.007293740555621769	0.01003562994530333	False	False	-0.007293740555621769
8703	SPPL2A	0.6686050036405382	0.9176869793450341	-0.007290683160918345	0.05149098745257151	False	False	-0.007290683160918345
6927	PDSS1	0.0573092365539952	0.5606693998997907	-0.0072831137409068835	0.0031313424783025972	False	False	-0.0072831137409068835
10410	SERPINB8	0.08227977864508013	0.6267670821158404	-0.007273312997157105	0.003051691595560367	False	False	-0.007273312997157105
4718	CAPZA2	0.731864196839159	0.9404998342023289	-0.007262332895815178	0.08063662060297253	False	False	-0.007262332895815178
3507	PPP2R2B	0.6245746435142511	0.9008035396397674	-0.007262107168585921	0.03779058997096911	False	False	-0.007262107168585921
10457	IDH3B	0.6479778105875198	0.9093247151264657	-0.007248762389770535	0.050993223934144266	False	False	-0.007248762389770535
3916	ILRUN	0.4812547451900453	0.8387713066979496	-0.007246816836032649	0.016926537445985556	False	False	-0.007246816836032649
9501	ANKRD11	0.6903518162318247	0.9268072430670121	-0.00724670934687586	0.06028686988019878	False	False	-0.00724670934687586
9703	PLD6	0.027080023260196533	0.4188032282672017	-0.007241240164216976	0.002482195032373722	False	False	-0.007241240164216976
1856	MARS2	0.182211626444142	0.721646766944917	-0.007240078609516423	0.005313598639917015	False	False	-0.007240078609516423
9498	TRAPPC2L	0.7279038740249691	0.9389333856870986	-0.007231128793599257	0.08268424402413473	False	False	-0.007231128793599257
7606	NABP2	0.6026601482568326	0.893120344554437	-0.00722850068371576	0.033479142638910664	False	False	-0.00722850068371576
6015	DPM2	0.5776027129928273	0.883338684721992	-0.007225165832626374	0.028525026744139974	False	False	-0.007225165832626374
4945	CASK	0.08570474723678541	0.6267670821158404	-0.007224830264915022	0.0039976853743714635	False	False	-0.007224830264915022
2951	METAP1	0.5250506364711007	0.8608506996828467	-0.007221387588765231	0.023703543107977003	False	False	-0.007221387588765231
7448	ERGIC2	0.7034472177625983	0.9303944497796217	-0.007218993267797751	0.07066680523541455	False	False	-0.007218993267797751
1584	TMEM127	0.4035238616022041	0.7931073038537213	-0.007210829466339607	0.013540099888958566	False	False	-0.007210829466339607
2032	ING5	0.612225785325959	0.8979130160668192	-0.00720288601765288	0.03306703256249753	False	False	-0.00720288601765288
3568	SPDL1	0.2146133474384276	0.724833304935181	-0.007200959274517433	0.006237019499753668	False	False	-0.007200959274517433
119	DHRS3	0.31553998433537167	0.724833304935181	-0.0071955337593284955	0.009117569550464714	False	False	-0.0071955337593284955
6261	USP47	0.6717667503313689	0.918861165290521	-0.007195044683665104	0.050556728382253904	False	False	-0.007195044683665104
5732	ACO1	0.25114050416695904	0.724833304935181	-0.007192060515949743	0.007087274813322259	False	False	-0.007192060515949743
1831	ORMDL1	0.7486078083823033	0.9479496586073017	-0.007184005547262848	0.09405428417474845	False	False	-0.007184005547262848
8421	FCF1	0.41934594921032	0.8011089946655819	-0.007181888010874099	0.013647455029963142	False	False	-0.007181888010874099
11851	DEPDC5	0.3852257126140549	0.7796217734339067	-0.007180071444124361	0.011612477381535567	False	False	-0.007180071444124361
7912	KMT5A	0.12922527137193573	0.6906825922035139	-0.0071776596561689025	0.00395693113426856	False	False	-0.0071776596561689025
7166	TWNK	0.03363784597817346	0.4659071193889284	-0.0071734480966444535	0.002458956867425901	False	False	-0.0071734480966444535
1051	LGR6	0.046240654847511616	0.5252318927521928	-0.007172889824836379	0.0024587654997212964	False	False	-0.007172889824836379
5517	CCNE2	0.03858949794626529	0.4864494528467717	-0.007155463145291921	0.0024527918796762417	False	False	-0.007155463145291921
11517	BCL2L12	0.5061122586870062	0.8537939234506555	-0.007151199856610767	0.020499419482027898	False	False	-0.007151199856610767
8126	LIG4	0.226647939236239	0.724833304935181	-0.007148460226727101	0.006482019748213023	False	False	-0.007148460226727101
5925	TXN	0.7840663460953134	0.9583490462547977	-0.0071432564079240415	0.12466355075275963	False	False	-0.0071432564079240415
10035	SCPEP1	0.31617619584641	0.724833304935181	-0.0071430091828634254	0.009188244470440952	False	False	-0.0071430091828634254
2301	GLYCTK	0.4242007560516885	0.8034387993208559	-0.007141047505752022	0.014146793033174478	False	False	-0.007141047505752022
8644	GANC	0.3441019348244908	0.7491545335188008	-0.00713876873562809	0.009573965913570319	False	False	-0.00713876873562809
3308	DHFR	0.24603600476195844	0.724833304935181	-0.007137203424782346	0.006991926104827819	False	False	-0.007137203424782346
3557	TTC1	0.6991329483905416	0.9302828251636823	-0.007137151023818411	0.060354967789897504	False	False	-0.007137151023818411
6615	PLEKHB1	0.2252336096308451	0.724833304935181	-0.007133878650801408	0.005384753701210917	False	False	-0.007133878650801408
4057	SLC17A5	0.36512319984421826	0.764921268272832	-0.0071310644503152195	0.011159774806615107	False	False	-0.0071310644503152195
4565	CROT	0.31757308563996944	0.724833304935181	-0.00712196011873517	0.008770031839242725	False	False	-0.00712196011873517
5393	BAG4	0.4689307287359443	0.8331835313331994	-0.007120433772708762	0.017779288991593596	False	False	-0.007120433772708762
2937	HERC6	0.42595305432612396	0.80465186662691	-0.007107547166424191	0.014455644507978947	False	False	-0.007107547166424191
4471	OGDH	0.4958593216244379	0.8486406336228481	-0.007106008727867644	0.01834726786047546	False	False	-0.007106008727867644
8411	FAM161B	0.12011872425851736	0.6800787350972043	-0.007102441431476701	0.0024346167837457906	False	False	-0.007102441431476701
10149	GGA3	0.39363230639706837	0.7861893105548441	-0.007097835521108282	0.012699483519755915	False	False	-0.007097835521108282
9430	MLKL	0.4090209721618484	0.7981731319749096	-0.0070913687047129475	0.012069096228952615	False	False	-0.0070913687047129475
3317	XRCC4	0.3107855963417152	0.724833304935181	-0.007090134594831561	0.006973306339264648	False	False	-0.007090134594831561
7117	NOC3L	0.4495510908472501	0.8221155266502904	-0.007090076147602557	0.014562478899711469	False	False	-0.007090076147602557
4442	TRGV5	0.4710550223980142	0.8345816527688242	-0.0070889542295285695	0.015773757098782096	False	False	-0.0070889542295285695
10441	TRIB3	0.1552615705022806	0.707942315591494	-0.007085283474824216	0.004775603439231387	False	False	-0.007085283474824216
981	1 COP	0.5635527250520516	0.8763042442257645	-0.0070825760916875865	0.028453486187821203	False	False	-0.0070825760916875865
11102	OCEL1	0.5238652551911867	0.8607363439439449	-0.007080918071444112	0.021695800033993407	False	False	-0.007080918071444112
11867	IFT27	0.5270035486367952	0.8618622007008252	-0.007071375721550146	0.022320534764213966	False	False	-0.007071375721550146
1660	TMEM87B	0.5565897463626696	0.8731397151136313	-0.007067586728773325	0.025909724757278877	False	False	-0.007067586728773325
11406	AC021092.2	0.1890511751146888	0.724833304935181	-0.007065069802986382	0.004853244853725076	False	False	-0.007065069802986382
7266	EDRF1	0.48898464259638086	0.8445188307644896	-0.007064042273828199	0.01978904803797521	False	False	-0.007064042273828199
12059	DONSON	0.26848718943409133	0.724833304935181	-0.007059117926832791	0.006549809186571771	False	False	-0.007059117926832791
3895	WDR46	0.6101635105796398	0.8973222656450792	-0.007058001383216643	0.03698730199022697	False	False	-0.007058001383216643
3967	MED20	0.30799645950327614	0.724833304935181	-0.00705663694273265	0.00874557756167414	False	False	-0.00705663694273265
8102	TGDS	0.5191021595423679	0.8579400891380581	-0.007048190310430704	0.019393408676110654	False	False	-0.007048190310430704
3311	ZCCHC9	0.45671813094319635	0.8250737218584895	-0.0070318680819722555	0.016188387189040095	False	False	-0.0070318680819722555
6980	TIMM23B	0.4066627728330965	0.7956939201143187	-0.007028803297389302	0.013374097042213208	False	False	-0.007028803297389302
4721	ING3	0.4675521981610079	0.8319169984484982	-0.007021150069425907	0.01669280089264929	False	False	-0.007021150069425907
9439	KARS1	0.6134807598224878	0.8979130160668192	-0.0070189828193021435	0.03520385529133466	False	False	-0.0070189828193021435
4788	AGK	0.5388166487534045	0.8673040121848888	-0.00701831907375897	0.02341227186080374	False	False	-0.00701831907375897
466	USP24	0.5057142194330935	0.8537939234506555	-0.007013925454475209	0.019454203881934043	False	False	-0.007013925454475209
8569	UBE3A	0.7525916897209847	0.9493880478179351	-0.007012560342183985	0.08934990681015728	False	False	-0.007012560342183985
10420	CYB5A	0.3695440902026046	0.7675487967505928	-0.0070080793879603335	0.011599930596176556	False	False	-0.0070080793879603335
10025	COX11	0.6174704241189894	0.8984276278834932	-0.007003539314700448	0.03274579867822388	False	False	-0.007003539314700448
4379	SNX13	0.5383807094785634	0.8672769155187141	-0.007001642131083117	0.02168939944071685	False	False	-0.007001642131083117
10542	TM9SF4	0.5568457136945537	0.8732914260100344	-0.006998887721440392	0.02601990431465738	False	False	-0.006998887721440392
6236	TAF10	0.17610307928789934	0.7167240334914093	-0.00699480716432578	0.004633431895407008	False	False	-0.00699480716432578
961	GORAB	0.43443835756843663	0.8094606638554273	-0.006992177710827823	0.013139433980680229	False	False	-0.006992177710827823
12129	LSS	0.30152839905274265	0.724833304935181	-0.006991714835646399	0.008622394819983123	False	False	-0.006991714835646399
3251	CENPH	0.4157841498935949	0.7993909175510767	-0.0069903933908251215	0.0136452513426298	False	False	-0.0069903933908251215
365	SVBP	0.6452663990020755	0.9086590392726966	-0.006989176076124483	0.040903207861253475	False	False	-0.006989176076124483
11316	PAF1	0.6636674741746826	0.9147217782171352	-0.006975756054899344	0.04521692692826355	False	False	-0.006975756054899344
8297	ATL1	0.2035124371081292	0.724833304935181	-0.006972475620195582	0.005375895357838338	False	False	-0.006972475620195582
9450	ATMIN	0.4149108443585373	0.7990039034381174	-0.006965007139220419	0.013118858739245134	False	False	-0.006965007139220419
10510	ZNF133	0.2860968236335201	0.724833304935181	-0.006960645094876465	0.006809769479476445	False	False	-0.006960645094876465
11081	WIZ	0.05068305019377528	0.5378389897210946	-0.006960019642345398	0.0023857966024693244	False	False	-0.006960019642345398
2266	IFRD2	0.5041160902097066	0.8527748114312929	-0.006958880257283431	0.021115936552647686	False	False	-0.006958880257283431
5539	ANKRD46	0.35797047001238724	0.7589447514712562	-0.0069570596596903135	0.010997008656970952	False	False	-0.0069570596596903135
9980	SCRN2	0.6749527746695339	0.9200454670077061	-0.006956682104027091	0.047493470059147946	False	False	-0.006956682104027091
4420	AVL9	0.47665603333734663	0.8387591250687476	-0.006955263247157473	0.015989507492529892	False	False	-0.006955263247157473
9343	E2F4	0.5703305408206844	0.8798445690224287	-0.006954462452939393	0.028093254376874596	False	False	-0.006954462452939393
6554	C11orf80	0.35005814429722604	0.7528317037714207	-0.00694768526160383	0.006595993190596664	False	False	-0.00694768526160383
7733	SNRPF	0.7632053870409703	0.9524435001909788	-0.006935060660138932	0.09936278974993633	False	False	-0.006935060660138932
4503	ZNF273	0.05524960554716999	0.5547601181580739	-0.006933007617244257	0.002376537261113443	False	False	-0.006933007617244257
1378	STRN	0.4281264508578041	0.8056387760050682	-0.00692777423892308	0.012911764194914063	False	False	-0.00692777423892308
5312	NAT1	0.061023317564761585	0.5754451622809461	-0.0069236318755433145	0.0023733233890491103	False	False	-0.0069236318755433145
6257	CTR9	0.7591353324482388	0.9517996005538495	-0.006920259403249052	0.08516410673088062	False	False	-0.006920259403249052
3038	IL15	0.4694037556890105	0.8332714452316896	-0.0069176460731246135	0.015660837692172965	False	False	-0.0069176460731246135
9600	DHX33	0.4461891696910957	0.8181361971221827	-0.006916325300110565	0.01488913344270219	False	False	-0.006916325300110565
6759	CEP164	0.4846549186540118	0.8410425305580975	-0.006915355210470542	0.015944177513850515	False	False	-0.006915355210470542
9796	NF1	0.6038089848332466	0.8932919380367214	-0.006914742522276843	0.02991701917509075	False	False	-0.006914742522276843
3554	CLINT1	0.6852777791944968	0.9239539469419777	-0.006911085203717089	0.043419773329069704	False	False	-0.006911085203717089
11175	ZNF737	0.3667696740542936	0.7656523030835766	-0.0069047742465990995	0.010726786943793785	False	False	-0.0069047742465990995
9571	MYBBP1A	0.3500514285709261	0.7528317037714207	-0.006899297674060687	0.010190605234273308	False	False	-0.006899297674060687
3567	PANK3	0.4053058425381716	0.7947377942938245	-0.006896480114538349	0.010881484496341052	False	False	-0.006896480114538349
3431	SAR1B	0.5981243503676358	0.8917386827734993	-0.006885846749702972	0.03342589107978214	False	False	-0.006885846749702972
6851	DIP2C	0.05195530734276288	0.543946343082388	-0.006879514294753625	0.00235820050437838	False	False	-0.006879514294753625
6921	OTUD1	0.18007188828012863	0.7189683972420458	-0.00687821535547455	0.004588596214275664	False	False	-0.00687821535547455
3005	ANXA5	0.7909847547701453	0.959461748212544	-0.00687245897522487	0.10934108281966115	False	False	-0.00687245897522487
9048	CLUAP1	0.398809579272975	0.7894845949254001	-0.0068565492364056	0.010006236759793074	False	False	-0.0068565492364056
7705	CCDC59	0.770459891529123	0.9558409084162773	-0.0068477472180790205	0.09266521614757392	False	False	-0.0068477472180790205
7246	MCMBP	0.37286944075000383	0.7705406362738444	-0.006846413008920374	0.010199726683907007	False	False	-0.006846413008920374
3451	ETF1	0.5346626880154293	0.8656105254598779	-0.006841596151081755	0.022099049970548335	False	False	-0.006841596151081755
3139	ICE1	0.6435770167706094	0.9085080876067987	-0.0068407120527671636	0.03928677441521746	False	False	-0.0068407120527671636
8897	FANCI	0.13978567175037102	0.707942315591494	-0.006840402685537779	0.004303406647284378	False	False	-0.006840402685537779
3635	MAPK9	0.2041515796820701	0.724833304935181	-0.006838587126498886	0.005124148178611541	False	False	-0.006838587126498886
3216	PLPP1	0.28553976656309377	0.724833304935181	-0.006837818579027843	0.007481858448527468	False	False	-0.006837818579027843
841	KHDC4	0.5916539615189373	0.8895321305642028	-0.006836737641194881	0.025412594884267593	False	False	-0.006836737641194881
7047	MRPS16	0.6719821030362164	0.918861165290521	-0.00683313944167136	0.04776484297354365	False	False	-0.00683313944167136
6753	SIK3	0.4665642852396157	0.8309423773206361	-0.006828622209857292	0.015433759418382344	False	False	-0.006828622209857292
8004	RFC3	0.12095236350919794	0.6803489914229872	-0.006822372891052649	0.003646523661496718	False	False	-0.006822372891052649
5243	TMEM187	0.5138072091785175	0.8550927209029264	-0.006821334445026981	0.01745171530955965	False	False	-0.006821334445026981
7072	PPIF	0.5553591337218271	0.8727588522612437	-0.006817908228154323	0.02377882186588042	False	False	-0.006817908228154323
8118	GGACT	0.10857150780522005	0.6682232121644905	-0.006817599868635784	0.0034589623724481933	False	False	-0.006817599868635784
3627	CANX	0.7947516028773702	0.9597372609088277	-0.006816295890802484	0.13434004608562083	False	False	-0.006816295890802484
8427	ACYP1	0.47525950719323096	0.8377002596252272	-0.006815546153933879	0.016786899575403805	False	False	-0.006815546153933879
4972	PORCN	0.5006530134824532	0.8508358375763801	-0.0068106177760950916	0.01845201683520782	False	False	-0.0068106177760950916
4224	FUCA2	0.2446863747239036	0.724833304935181	-0.006809954702359148	0.005609353687461527	False	False	-0.006809954702359148
965	EEF1AKNMT	0.5243685785343308	0.8607453495943103	-0.006806436447895989	0.022159117477554113	False	False	-0.006806436447895989
10657	NCOA3	0.543584669833817	0.8688956528301226	-0.006794773874384355	0.024586629728109786	False	False	-0.006794773874384355
8571	HERC2	0.6136770710677049	0.8979130160668192	-0.006787512981843241	0.02686037512526649	False	False	-0.006787512981843241
11633	ZNF865	0.23846664846533527	0.724833304935181	-0.006784460625694042	0.005820977938605747	False	False	-0.006784460625694042
6830	DCPS	0.6749311688428233	0.9200454670077061	-0.006774289128329243	0.04702836737199559	False	False	-0.006774289128329243
10325	RBBP8	0.2303073977177457	0.724833304935181	-0.006772370446880555	0.005630345796260352	False	False	-0.006772370446880555
12045	URB1	0.05918511790512746	0.5702884690044531	-0.006767664689162587	0.002936739995700302	False	False	-0.006767664689162587
9378	SLC7A6	0.12316485479235208	0.6820130983810587	-0.0067674319919333184	0.004990416206165008	False	False	-0.0067674319919333184
7452	SINHCAF	0.6672590313455941	0.9169063772418405	-0.006759310514330661	0.04296186182627587	False	False	-0.006759310514330661
2514	UBA5	0.5437733521178789	0.8689082605821221	-0.0067567845191461124	0.023515103527349854	False	False	-0.0067567845191461124
476	USP1	0.7246608902317748	0.9378359451098127	-0.006750598518172891	0.06610994908164759	False	False	-0.006750598518172891
8314	GMFB	0.607481559224024	0.8953003419826185	-0.006749539749978517	0.025841667891932967	False	False	-0.006749539749978517
6527	C11orf68	0.19127187689419187	0.724833304935181	-0.006748689242025422	0.004928421766034078	False	False	-0.006748689242025422
8682	C15orf48	0.1832582727730819	0.7219347553513287	-0.006746779965877953	0.002312701047891802	False	False	-0.006746779965877953
11424	BLOC1S3	0.16019449649715914	0.707942315591494	-0.006744272781295843	0.004281709006290293	False	False	-0.006744272781295843
9799	RAB11FIP4	0.49975354079163403	0.8508358375763801	-0.0067391939186375515	0.018315134285007667	False	False	-0.0067391939186375515
1172	TRIM11	0.6092555384954288	0.8966325135103821	-0.006736017614054428	0.03184123580532321	False	False	-0.006736017614054428
8493	IFI27L1	0.158971520484713	0.707942315591494	-0.006730635934287244	0.0037202566739329506	False	False	-0.006730635934287244
7662	TBK1	0.6926704595216154	0.9285560358848008	-0.006726305968738519	0.047245893729189054	False	False	-0.006726305968738519
8739	RORA	0.8523218163445507	0.9746008214249593	-0.006725532046809637	0.22884042491841186	False	False	-0.006725532046809637
5865	FAM120A	0.5904772494959487	0.889436437286201	-0.0067182093480033685	0.027183163946728563	False	False	-0.0067182093480033685
9412	CMTR2	0.49527119100997874	0.8481635152727103	-0.0067132970935381	0.017158720657595845	False	False	-0.0067132970935381
3189	FBXO4	0.38247181809925623	0.7770210472649303	-0.006708949157145975	0.01063160290890704	False	False	-0.006708949157145975
10264	OGFOD3	0.47638690427177655	0.8387591250687476	-0.006705543094490215	0.015275177594192856	False	False	-0.006705543094490215
11176	ZNF626	0.331004415101845	0.7391064856606058	-0.006701963033761903	0.008309725543504448	False	False	-0.006701963033761903
4378	AHR	0.41959388627190664	0.801129204516713	-0.006701416182676737	0.00964911243511883	False	False	-0.006701416182676737
8547	GPR132	0.6317575748272225	0.9034405167727408	-0.006695838167246605	0.030391817932816152	False	False	-0.006695838167246605
2409	ZBED2	0.13402062298848874	0.7018435252399104	-0.006692151289168734	0.002293975107738229	False	False	-0.006692151289168734
6939	ZNF438	0.25883228501576055	0.724833304935181	-0.006683970692529842	0.004971087478925703	False	False	-0.006683970692529842
2156	WDR48	0.6036277078484789	0.8931910916669945	-0.006665117766236236	0.028026421518762255	False	False	-0.006665117766236236
6670	TMEM135	0.3912482613100169	0.7836351841229574	-0.006660865226470761	0.011466244940488228	False	False	-0.006660865226470761
9893	ACLY	0.5892511725813753	0.8888354782938874	-0.006659539078998873	0.0246129386595201	False	False	-0.006659539078998873
8317	GCH1	0.4897342277550525	0.8448513780562373	-0.0066531999059772275	0.015745630889846002	False	False	-0.0066531999059772275
3085	DDX60L	0.5780880305030822	0.883397676546071	-0.006650587919467248	0.02264546514921338	False	False	-0.006650587919467248
521	IFI44	0.4004571477823301	0.7910326980779565	-0.006645182558495209	0.011078958900879479	False	False	-0.006645182558495209
4966	UXT	0.8294901897805511	0.9694734514968136	-0.006641583015357228	0.22064020920320937	False	False	-0.006641583015357228
2488	RUVBL1	0.573500126675252	0.8809646307919522	-0.006641026758970844	0.026629025060581703	False	False	-0.006641026758970844
929	NUF2	0.08521755125550479	0.6267670821158404	-0.006637618009086165	0.002275281868203253	False	False	-0.006637618009086165
8548	NUDT14	0.21961357697202205	0.724833304935181	-0.006635319084745335	0.005210415602666758	False	False	-0.006635319084745335
11967	MCAT	0.42762221060450933	0.8052425796187592	-0.0066351296351064935	0.010826133585998106	False	False	-0.0066351296351064935
3649	WRNIP1	0.3594958914575159	0.7599334337060532	-0.006618110742550604	0.008544133873045688	False	False	-0.006618110742550604
9238	SETD1A	0.4634389728955448	0.8296275125773712	-0.006595335805648651	0.012827764977726454	False	False	-0.006595335805648651
696	PIAS3	0.4638628613190059	0.8296275125773712	-0.006591802099619204	0.014381997414503266	False	False	-0.006591802099619204
8322	FBXO34	0.589451463016625	0.8888354782938874	-0.006587370859130567	0.02427262361950236	False	False	-0.006587370859130567
8591	SLC12A6	0.44991896819052235	0.8223108150977816	-0.0065868508803345995	0.012690082912541967	False	False	-0.0065868508803345995
23	ATAD3A	0.18173130424232978	0.7210735215722253	-0.006582754199846469	0.004667011028552642	False	False	-0.006582754199846469
9983	CDK5RAP3	0.7414682360945977	0.9448992833781192	-0.006578798598876624	0.07095021011480868	False	False	-0.006578798598876624
1369	SPAST	0.5083936597354699	0.8539350324622003	-0.006570951890431009	0.013126878006780734	False	False	-0.006570951890431009
2017	RNPEPL1	0.4824212048598565	0.8397100287499396	-0.0065666845709064755	0.014434165591017796	False	False	-0.0065666845709064755
8287	KLHDC1	0.3212525724132819	0.7277149348782601	-0.006565919382471581	0.007240047819576547	False	False	-0.006565919382471581
6781	UPK2	0.0853289686576639	0.6267670821158404	-0.006564577111626176	0.0022502444783744752	False	False	-0.006564577111626176
1560	MRPL35	0.5607563173448489	0.8746266752726398	-0.006559746145835729	0.024069854531620367	False	False	-0.006559746145835729
8627	INO80	0.541255525205171	0.8678288515972383	-0.006531879581938114	0.018251723462278074	False	False	-0.006531879581938114
9463	HSDL1	0.4089555359316135	0.7981731319749096	-0.006525830629639799	0.011628737154065585	False	False	-0.006525830629639799
11187	ZNF43	0.4715899816282988	0.8350769358148281	-0.006525333492289649	0.012799704879970172	False	False	-0.006525333492289649
2011	HDAC4	0.5458624266641301	0.8693687530098047	-0.006525260937108816	0.021109434552083577	False	False	-0.006525260937108816
820	SLC50A1	0.5957919784386658	0.890913867264844	-0.006520770577583945	0.02390451172539771	False	False	-0.006520770577583945
8440	ANGEL1	0.2110643098265314	0.724833304935181	-0.0065165395356498275	0.004956083120320176	False	False	-0.0065165395356498275
1682	TMEM177	0.09886064696808104	0.6492531868077611	-0.006515693394443727	0.003518120428328428	False	False	-0.006515693394443727
3995	ABCC10	0.42779257158656814	0.8054250871398958	-0.0065136480773321966	0.012377555006249843	False	False	-0.0065136480773321966
7943	GOLGA3	0.4654254415110398	0.8298855880274787	-0.006510325318772949	0.014689048289071993	False	False	-0.006510325318772949
8091	UCHL3	0.5646403472753315	0.8771119955479547	-0.006508293773709632	0.022401438807162756	False	False	-0.006508293773709632
7327	TAPBPL	0.7107146516100185	0.9335930145015665	-0.006506737868165108	0.05809936774233	False	False	-0.006506737868165108
9944	GRN	0.40606719859315366	0.7950971196163392	-0.006505234363584518	0.011491222966136666	False	False	-0.006505234363584518
6510	FAM89B	0.24538253376152697	0.724833304935181	-0.006495533467184287	0.005510957596080551	False	False	-0.006495533467184287
7382	KLRC4-KLRK1	0.6139737127277356	0.8979130160668192	-0.006495301021882731	0.02598242797568196	False	False	-0.006495301021882731
10728	YTHDF1	0.22777440250944683	0.724833304935181	-0.006492958933927377	0.003920222347910144	False	False	-0.006492958933927377
11433	EML2	0.6418515642853748	0.9082820781313168	-0.006492589607902722	0.03124780546303818	False	False	-0.006492589607902722
7461	ALG10	0.15118604011203873	0.707942315591494	-0.006491145390310173	0.0037548555480443513	False	False	-0.006491145390310173
5580	ATAD2	0.5181361948659885	0.8574294538935893	-0.006478972075351983	0.017079210389771914	False	False	-0.006478972075351983
4267	SYNJ2	0.08979934707125659	0.6333209285290332	-0.006478415986917406	0.0033968507456644107	False	False	-0.006478415986917406
2436	B4GALT4	0.5877085671196077	0.887990905370587	-0.006477694298000651	0.025398831081683518	False	False	-0.006477694298000651
2744	MXD4	0.6068920792158694	0.8950760399086122	-0.006473518344259388	0.02398628201030317	False	False	-0.006473518344259388
6253	SBF2	0.16843741704590412	0.7137244069086893	-0.006459159136526804	0.00353098483349049	False	False	-0.006459159136526804
1474	PPP3R1	0.3248431026059204	0.7325836533578304	-0.006458817186646768	0.009056485012489183	False	False	-0.006458817186646768
4556	FGL2	0.2962646113789817	0.724833304935181	-0.006458071144717927	0.004086890626225437	False	False	-0.006458071144717927
6785	SLC37A4	0.1796596860798586	0.718871015527808	-0.006450348720609849	0.0037215082464698967	False	False	-0.006450348720609849
5417	RNF170	0.5084339438092664	0.8539350324622003	-0.006450232162055456	0.014895016701556133	False	False	-0.006450232162055456
933	UCK2	0.21689525619349576	0.724833304935181	-0.006449683295548601	0.005032945316172932	False	False	-0.006449683295548601
10831	S1PR4	0.7786030746349957	0.9563838842082752	-0.006448339009281505	0.0862120153392599	False	False	-0.006448339009281505
385	TMEM53	0.2541578475759609	0.724833304935181	-0.006445946703735714	0.005430083796941761	False	False	-0.006445946703735714
101	SRM	0.3643912189802223	0.7642529161514818	-0.0064458533225307535	0.009613578869386123	False	False	-0.0064458533225307535
7059	NDST2	0.39023650237552643	0.7833210161697769	-0.006444069002528052	0.007835430993897016	False	False	-0.006444069002528052
4614	ZSCAN25	0.44393249362516185	0.8170175629446468	-0.006443446909033134	0.012359525074500367	False	False	-0.006443446909033134
10561	AHCY	0.28633508571678	0.724833304935181	-0.006435031851670995	0.006619573311238993	False	False	-0.006435031851670995
1045	IPO9	0.5744888898488753	0.8814403601803147	-0.006430350698892823	0.021490022316167916	False	False	-0.006430350698892823
6271	PDE3B	0.7516607920317678	0.9490517967087725	-0.006430334575519304	0.06305087714003084	False	False	-0.006430334575519304
4356	ZDHHC4	0.5369141585534201	0.8668042908307017	-0.006428891533589409	0.020643987407897666	False	False	-0.006428891533589409
10825	ZNF57	0.15900293829010226	0.707942315591494	-0.006426346727802424	0.0037655951862371035	False	False	-0.006426346727802424
8097	MYCBP2	0.7778454887722854	0.9560098687567856	-0.006425637299367615	0.08172205363303586	False	False	-0.006425637299367615
8696	DTWD1	0.5932696063467531	0.890032144648818	-0.006420671300323951	0.02367644861869799	False	False	-0.006420671300323951
11194	ZNF91	0.7007103749028012	0.9302861970567927	-0.00641667807814923	0.03890157618198564	False	False	-0.00641667807814923
3368	YTHDC2	0.5355389371493594	0.8659157949442831	-0.006416379795739139	0.018889139945837644	False	False	-0.006416379795739139
11801	ASPHD2	0.17338863467603927	0.7149516812235219	-0.006415982421762634	0.0042297626569449825	False	False	-0.006415982421762634
11537	EMC10	0.6986485368139663	0.9302276499751779	-0.006415619309954856	0.050532638721290185	False	False	-0.006415619309954856
10271	FN3KRP	0.5475545840000302	0.8698800755321137	-0.006415326402002605	0.021340714640345405	False	False	-0.006415326402002605
3079	TRIM61	0.21159460251955972	0.724833304935181	-0.0064104665485012705	0.003954726856588666	False	False	-0.0064104665485012705
7900	DENR	0.70616607578182	0.931273003113374	-0.006409642912837373	0.05489776653995931	False	False	-0.006409642912837373
5364	NUGGC	0.24951716312231184	0.724833304935181	-0.006406157912832096	0.006040527510120854	False	False	-0.006406157912832096
1648	RANBP2	0.731257947647385	0.9402654999109862	-0.0063812980221920465	0.0610486373834597	False	False	-0.0063812980221920465
4802	TCAF2C	0.08355602702416295	0.6267670821158404	-0.006373539992300782	0.0021847596473462596	False	False	-0.006373539992300782
8278	FKBP3	0.6796569188051358	0.9223114220235173	-0.006371048931092191	0.04102245619510367	False	False	-0.006371048931092191
3805	ATAT1	0.3992031378675073	0.7901210635251673	-0.006369323058318494	0.009940209061853954	False	False	-0.006369323058318494
9827	HEATR9	0.16629832468256203	0.7115096618876058	-0.006367588116147192	0.0034960586484776087	False	False	-0.006367588116147192
5232	CCNQ	0.34571437797218796	0.7504324176704871	-0.006366528340241972	0.008332632086366986	False	False	-0.006366528340241972
3596	TSPAN17	0.5803367245366249	0.8845799663645816	-0.006365244516625571	0.023336979138150894	False	False	-0.006365244516625571
9702	MPRIP	0.5325983880829732	0.8651507481388604	-0.006355739787936481	0.019113557601520597	False	False	-0.006355739787936481
3203	ITGA1	0.4265867112420012	0.80465186662691	-0.0063540454901025905	0.010335589379906817	False	False	-0.0063540454901025905
1905	CCNYL1	0.06195533726962645	0.5792533536538732	-0.006346961954670179	0.002175649070776388	False	False	-0.006346961954670179
3929	SRPK1	0.6826408186021837	0.922946250335844	-0.0063430050100858745	0.04380423668263063	False	False	-0.0063430050100858745
1489	PCYOX1	0.5810253389166316	0.8849363454383908	-0.006340865975865768	0.017002772254859164	False	False	-0.006340865975865768
9849	EPOP	0.03350641130452755	0.4659071193889284	-0.0063305638119947475	0.0021700280186684566	False	False	-0.0063305638119947475
1726	GTDC1	0.5951700914833798	0.8907983492845549	-0.006324844717046329	0.024713675354103574	False	False	-0.006324844717046329
11927	SGSM3	0.3728527042254465	0.7705406362738444	-0.0063115919758214446	0.008010299411943294	False	False	-0.0063115919758214446
2780	SH3TC1	0.5796537809179167	0.884030456866471	-0.006301460450986827	0.020675294060524693	False	False	-0.006301460450986827
1446	PAPOLG	0.6181279943622482	0.8984276278834932	-0.006301011683757232	0.023597663996201723	False	False	-0.006301011683757232
8587	EMC7	0.7449289618303121	0.9458917536976945	-0.006285987386867014	0.07990633219969077	False	False	-0.006285987386867014
7272	PTPRE	0.6808337091823613	0.9226405043081873	-0.006280978392160634	0.04039154877591003	False	False	-0.006280978392160634
8191	PSMB5	0.6279600580722899	0.9020148942456888	-0.006280634426858909	0.03191907392417798	False	False	-0.006280634426858909
7961	LATS2	0.19110532190804072	0.724833304935181	-0.006272032607086849	0.0036947113828214462	False	False	-0.006272032607086849
3106	TRAPPC11	0.5914126857855828	0.8895321305642028	-0.006268007138165091	0.023329186263428035	False	False	-0.006268007138165091
5368	EXTL3	0.08970897976810245	0.6333209285290332	-0.006266562080813505	0.0021480891275947375	False	False	-0.006266562080813505
8323	ATG14	0.6397483849389941	0.9076481937420373	-0.006261197700082492	0.029520214260479467	False	False	-0.006261197700082492
9947	CCDC43	0.4777200487254859	0.8387591250687476	-0.006258583026343593	0.014166251140458337	False	False	-0.006258583026343593
6070	RAPGEF1	0.6414541743587063	0.9080162757298195	-0.006256226326580989	0.03322688762424259	False	False	-0.006256226326580989
7227	CCDC186	0.7144698854030951	0.9354812838127678	-0.006255847427303307	0.0455787344504901	False	False	-0.006255847427303307
5222	PRRG3	0.13428141084791323	0.7022719278822435	-0.0062476836258451626	0.0034584940100709596	False	False	-0.0062476836258451626
8410	ZNF410	0.599472620050714	0.8923781976029109	-0.006239624626314888	0.025024086649178483	False	False	-0.006239624626314888
6061	FUBP3	0.494807450790819	0.8478903769769336	-0.006227284871115481	0.012779135842263048	False	False	-0.006227284871115481
5450	ARMC1	0.6394364180873328	0.9076481937420373	-0.006225242577136486	0.030639096102142924	False	False	-0.006225242577136486
10936	ZNF414	0.42362568134153533	0.8029812933895809	-0.006223405856169849	0.010321589097726704	False	False	-0.006223405856169849
8606	BMF	0.05418092801469271	0.5530905141958933	-0.006221166050865253	0.002132528008577602	False	False	-0.006221166050865253
4584	SAMD9	0.7600453077586413	0.9517996005538495	-0.006216087188206961	0.0674810066534196	False	False	-0.006216087188206961
9005	NTHL1	0.4183915771873733	0.8003663748498034	-0.0062103580161500934	0.010208273744159708	False	False	-0.0062103580161500934
8740	VPS13C	0.7692590370553185	0.9553237299723336	-0.006209627089883926	0.07368981972581051	False	False	-0.006209627089883926
5626	ZC3H3	0.528284088744189	0.8622959111179608	-0.006208673123617422	0.017971428411458032	False	False	-0.006208673123617422
3242	SHLD3	0.22060838283186443	0.724833304935181	-0.0062083808874724014	0.005061667189867201	False	False	-0.0062083808874724014
9754	TMEM199	0.6733045033242984	0.9195880535099944	-0.006208208233014308	0.035606264335210205	False	False	-0.006208208233014308
1327	MAPRE3	0.08306209281822349	0.6267670821158404	-0.0062074484190372545	0.002127825797795028	False	False	-0.0062074484190372545
10771	TMEM259	0.5553342035804518	0.8727588522612437	-0.006203123995898177	0.0198180525477141	False	False	-0.006203123995898177
9315	USB1	0.6831473037508593	0.922946250335844	-0.006199297381916479	0.0377242522812932	False	False	-0.006199297381916479
4215	ABRACL	0.8215825418869627	0.9659407951194596	-0.006196061958297122	0.14357635435836563	False	False	-0.006196061958297122
359	CCDC30	0.0854434821254973	0.6267670821158404	-0.006191720739977297	0.002122434571161459	False	False	-0.006191720739977297
3605	GRK6	0.5139826066399249	0.8550927209029264	-0.006184500155869978	0.014470527073256469	False	False	-0.006184500155869978
2344	FHIT	0.19591946134844526	0.724833304935181	-0.006183083650325665	0.004392735678524471	False	False	-0.006183083650325665
4819	KRBA1	0.08596232198648605	0.6267670821158404	-0.006181217705744526	0.0021188342791111743	False	False	-0.006181217705744526
6633	GDPD5	0.16495075345565455	0.7103754009077444	-0.006181206285021617	0.0021188303642483844	False	False	-0.006181206285021617
6096	SARDH	0.06563883902533092	0.5871886738337317	-0.00617754149260643	0.0026358291190282995	False	False	-0.00617754149260643
1389	ATL2	0.2599135088404827	0.724833304935181	-0.006175330658988625	0.005679228041534786	False	False	-0.006175330658988625
9795	RNF135	0.6706394026632871	0.9186305702255153	-0.006173290380431319	0.03554567622397441	False	False	-0.006173290380431319
11931	XPNPEP3	0.5276310966952318	0.8620165374008152	-0.006170323679703936	0.0154669091940089	False	False	-0.006170323679703936
4407	CHN2	0.08256443045766607	0.6267670821158404	-0.006167948841146123	0.002114285899407632	False	False	-0.006167948841146123
10274	B3GNTL1	0.3711671654025105	0.7691229052908052	-0.006167721770302405	0.007192093992219026	False	False	-0.006167721770302405
1336	CAD	0.087701549750469	0.6292456499684623	-0.0061570937799248675	0.003187322379675149	False	False	-0.0061570937799248675
4868	VIPR2	0.04908997101368271	0.5330393189178795	-0.00615077408931289	0.0021083986366299983	False	False	-0.00615077408931289
690	NBPF20	0.1890150929925737	0.724833304935181	-0.006145575141112246	0.003101047248989242	False	False	-0.006145575141112246
4014	RUNX2	0.35205406662305894	0.7536683207418245	-0.006137529409774764	0.007758487401469076	False	False	-0.006137529409774764
654	PHTF1	0.5533067636099047	0.87161595872217	-0.006134512323505135	0.0177045049466437	False	False	-0.006134512323505135
6380	MED19	0.6356088388156818	0.9061123274784326	-0.006131415292175145	0.030431446181661118	False	False	-0.006131415292175145
2889	THAP6	0.6492383660362125	0.9101184167269188	-0.006127774096988909	0.02975631723068451	False	False	-0.006127774096988909
2854	SCFD2	0.2254305373331782	0.724833304935181	-0.0061184574743242	0.0044691769681015955	False	False	-0.0061184574743242
8951	CAPN15	0.44207351921689286	0.8156494423370901	-0.006110516712866393	0.0101397377667857	False	False	-0.006110516712866393
2623	ACTL6A	0.5465802102190793	0.8698800755321137	-0.006109981954311367	0.019704568851230248	False	False	-0.006109981954311367
11147	SUGP2	0.4132563388179832	0.7988075927181577	-0.00610795175286251	0.010653277352716916	False	False	-0.00610795175286251
3772	H2AC15	0.09012457937406225	0.6333209285290332	-0.006106421375992723	0.0020931951518430086	False	False	-0.006106421375992723
3051	TMEM184C	0.5554910292748008	0.8727588522612437	-0.006102772119119728	0.01806504467675269	False	False	-0.006102772119119728
11114	PGLS	0.7977644188504739	0.9597372609088277	-0.006100041894537281	0.09874046139948356	False	False	-0.006100041894537281
4123	PDSS2	0.4733085567363905	0.835873581598711	-0.006098766804414868	0.011588856402296024	False	False	-0.006098766804414868
3369	PGGT1B	0.508330828271216	0.8539350324622003	-0.006093228425611301	0.015401073113144911	False	False	-0.006093228425611301
5075	PBDC1	0.7281506743201216	0.9389333856870986	-0.006089373595725947	0.061307102920171996	False	False	-0.006089373595725947
11694	ERVK3-1	0.5194421621114895	0.8579400891380581	-0.006088778374520227	0.016189700397128453	False	False	-0.006088778374520227
2749	SH3BP2	0.5092253970798224	0.8539350324622003	-0.0060859406607809904	0.014167718566404502	False	False	-0.0060859406607809904
8549	BRF1	0.4449704955941304	0.8171152060376788	-0.006080384814989446	0.011127226120827954	False	False	-0.006080384814989446
5298	FAM167A	0.08386036129283195	0.6267670821158404	-0.006077457079081398	0.0020832665992361276	False	False	-0.006077457079081398
4882	PUDP	0.41574587623947357	0.7993909175510767	-0.006077185668960506	0.010317570140554767	False	False	-0.006077185668960506
4525	BUD23	0.7123078270911627	0.9341820167064867	-0.006073384583653545	0.0508860419886034	False	False	-0.006073384583653545
1109	INTS7	0.4518212349969767	0.8226280363103691	-0.00605863035326976	0.010987819215700112	False	False	-0.00605863035326976
4653	TRIP6	0.04802906325249168	0.5280464659392006	-0.0060537288477201705	0.00207513289607532	False	False	-0.0060537288477201705
2027	FARP2	0.08285502380191648	0.6267670821158404	-0.006048435006748299	0.0020733182420292515	False	False	-0.006048435006748299
9959	ARHGAP27	0.5799217313376086	0.8842893387787899	-0.006045450839032938	0.02239913134606647	False	False	-0.006045450839032938
9229	SRCAP	0.48366754490041197	0.8401459395941385	-0.006031584737807124	0.013480532486907771	False	False	-0.006031584737807124
3839	AL662899.4	0.4674378348523536	0.8319169984484982	-0.00602842455659752	0.012000695237370788	False	False	-0.00602842455659752
2131	CMTM7	0.7568426556855048	0.9507689013904669	-0.006027680194186754	0.06182055307623467	False	False	-0.006027680194186754
8607	BUB1B	0.03209564991366297	0.45654084643727855	-0.006027673476114455	0.0020662014820495914	False	False	-0.006027673476114455
7569	CALCOCO1	0.7267450037040164	0.9385233008288161	-0.0060259334953889285	0.060559051599903185	False	False	-0.0060259334953889285
11430	PPM1N	0.39662902201865113	0.7888702365757249	-0.0060226544042996264	0.005937439492583031	False	False	-0.0060226544042996264
7923	ZNF664	0.5976939026914515	0.891581750655216	-0.00601451277248007	0.022158156123643365	False	False	-0.00601451277248007
6808	GRAMD1B	0.5410768310010965	0.8676691922194802	-0.006010919947414389	0.0180162718377071	False	False	-0.006010919947414389
11362	CEACAM21	0.5214918972511888	0.8595848067928259	-0.006003426609571719	0.016059744693440653	False	False	-0.006003426609571719
7567	ATF7	0.5351464436032961	0.8659157033191623	-0.00599410192522025	0.016638198386511354	False	False	-0.00599410192522025
3905	ZBTB9	0.3555226490579452	0.7571272925294695	-0.005992783167627892	0.008102511611762023	False	False	-0.005992783167627892
1152	TMEM63A	0.334703443288357	0.7404801238251553	-0.005989928658707908	0.006250460125770563	False	False	-0.005989928658707908
1824	ITGAV	0.11400708337250044	0.6740246271408152	-0.005988547507019069	0.0026112920997468396	False	False	-0.005988547507019069
10508	PET117	0.4937363149533943	0.8477855278055231	-0.005987594800391121	0.014115089036605723	False	False	-0.005987594800391121
2309	SMIM4	0.5473092692618045	0.8698800755321137	-0.005981946245201846	0.01826972926106772	False	False	-0.005981946245201846
4010	NFKBIE	0.42727017686239666	0.8049943359645945	-0.005981742015803946	0.00844768085644219	False	False	-0.005981742015803946
2631	ATP11B	0.6234665562558743	0.9004575077464395	-0.0059813066847189495	0.022301788462193613	False	False	-0.0059813066847189495
7754	DRAM1	0.08253627826071815	0.6267670821158404	-0.0059794000958004	0.0020496540478954876	False	False	-0.0059794000958004
2354	EOGT	0.3493088889639453	0.7528317037714207	-0.005977703110737589	0.0065613535024185	False	False	-0.005977703110737589
5850	AUH	0.5716031661432219	0.88057776432679	-0.005975448525673935	0.0187435549190217	False	False	-0.005975448525673935
9063	MGRN1	0.6382188347663573	0.9070034936999664	-0.005966102343491109	0.027286075854602736	False	False	-0.005966102343491109
9302	RSPRY1	0.6604192600961376	0.9130724009515673	-0.005961684539147071	0.0317979872460818	False	False	-0.005961684539147071
6389	PATL1	0.5687226980949256	0.8794288358303642	-0.005958532419624226	0.020069635142394102	False	False	-0.005958532419624226
2060	JAGN1	0.722698513324509	0.9369740269493796	-0.005957135060585966	0.05704033032792513	False	False	-0.005957135060585966
8101	NDFIP2	0.19600103487286516	0.724833304935181	-0.005956960306730279	0.002939098579662755	False	False	-0.005956960306730279
11461	BBC3	0.4557751230665974	0.8250737218584895	-0.005948761655272083	0.010272991268442628	False	False	-0.005948761655272083
11700	ZNF584	0.2881732230115626	0.724833304935181	-0.005940392280801579	0.005947228447315309	False	False	-0.005940392280801579
716	NBPF11	0.49679750439542536	0.8493185082937849	-0.005919443987757813	0.01333618687231684	False	False	-0.005919443987757813
8626	CHAC1	0.04609994970454252	0.5252318927521928	-0.005911935870156084	0.0020265282625383367	False	False	-0.005911935870156084
8150	RASA3	0.7149336612792929	0.9358650588744336	-0.005911344679793743	0.04572131350392201	False	False	-0.005911344679793743
3547	MED7	0.602520887727753	0.893120344554437	-0.005903124446528285	0.02281405868853539	False	False	-0.005903124446528285
9730	EPN2	0.18059101138467473	0.7197206361114251	-0.005898026941219362	0.0034880616312179856	False	False	-0.005898026941219362
183	STPG1	0.08867201787393957	0.6307605304377291	-0.005896949194470742	0.002021391041414008	False	False	-0.005896949194470742
9863	CDK12	0.7337658348615437	0.9411941416288363	-0.0058958178710955345	0.05754644396241571	False	False	-0.0058958178710955345
9655	CNTROB	0.29514285421609204	0.724833304935181	-0.005893214618079545	0.0042803623176642935	False	False	-0.005893214618079545
10826	ZNF77	0.28014399138356827	0.724833304935181	-0.005892740322175212	0.004086476258292305	False	False	-0.005892740322175212
1030	DENND1B	0.5429281646106925	0.86835251294815	-0.005892242513017832	0.015401701206249781	False	False	-0.005892242513017832
9628	TNK1	0.15966783342905608	0.707942315591494	-0.005889236007712076	0.0027851246165676562	False	False	-0.005889236007712076
7518	BCDIN3D	0.5402595832597268	0.8673040121848888	-0.005887547924095062	0.016647715902698985	False	False	-0.005887547924095062
3295	WDR41	0.5838275032181148	0.885503221272304	-0.005887406844576775	0.019812144257657517	False	False	-0.005887406844576775
1453	XPO1	0.7242401782275811	0.9377499450557122	-0.005883891949149767	0.05157228764859054	False	False	-0.005883891949149767
3546	HAVCR2	0.16087951185327531	0.7085805648573776	-0.005880303826734695	0.002015685244040981	False	False	-0.005880303826734695
8420	AREL1	0.2968019155791462	0.724833304935181	-0.005877368700947119	0.00551322217816945	False	False	-0.005877368700947119
6758	RNF214	0.5794663433495291	0.884030456866471	-0.005873339201181982	0.016521696118342748	False	False	-0.005873339201181982
9710	SREBF1	0.5153177762747838	0.8560269694646401	-0.00587275741612086	0.01426755543034829	False	False	-0.00587275741612086
2861	EXOC1	0.6508927716229551	0.9102494546308825	-0.005865909013218925	0.030190418794995448	False	False	-0.005865909013218925
1586	SNRNP200	0.7773207427451467	0.9560098687567856	-0.005863705485504745	0.08374476461299782	False	False	-0.005863705485504745
5259	FAM3A	0.6436680806697206	0.9085080876067987	-0.005857594726941276	0.02772820662564593	False	False	-0.005857594726941276
8649	HAUS2	0.5983306590796817	0.8918037969729369	-0.005857411995374734	0.023089654652065916	False	False	-0.005857411995374734
543	KYAT3	0.7188566354466206	0.9361226556608043	-0.005856697192482085	0.046206884839332815	False	False	-0.005856697192482085
2509	NUDT16	0.3647549433031182	0.7647232772328996	-0.005845798463790885	0.00685729634378085	False	False	-0.005845798463790885
6534	KLC2	0.4507117569548039	0.8226280363103691	-0.005841855627158409	0.011138975778034802	False	False	-0.005841855627158409
59	ICMT	0.36820181823281195	0.7672177389587052	-0.005841151573181439	0.007652141184347575	False	False	-0.005841151573181439
5072	ABCB7	0.6188397545036676	0.898640231209792	-0.005839872452215647	0.025669200564709192	False	False	-0.005839872452215647
1793	SCRN3	0.33704556325090074	0.7434389968166992	-0.005839410248841453	0.0071186610634942525	False	False	-0.005839410248841453
7454	AMN1	0.39109950447297237	0.7836351841229574	-0.005839128089804881	0.008382935321233312	False	False	-0.005839128089804881
11354	TGFB1	0.8153066267885085	0.9638318180435026	-0.005836929936548541	0.10618385784531552	False	False	-0.005836929936548541
4716	MDFIC	0.36680379323434953	0.7656523030835766	-0.0058358913225710655	0.007999085752507212	False	False	-0.0058358913225710655
6948	CCNY	0.43894433679147216	0.8134981550668752	-0.00583304218810892	0.009407914023530858	False	False	-0.00583304218810892
8331	ACTR10	0.7376281554441788	0.9431520011171277	-0.0058308084290693936	0.05632297703843625	False	False	-0.0058308084290693936
4640	TSC22D4	0.8056409941616938	0.962049085168788	-0.0058305988252136546	0.11588422856369957	False	False	-0.0058305988252136546
9645	TP53	0.3804955355567988	0.7763890192240458	-0.005828990518705195	0.008026049464757814	False	False	-0.005828990518705195
1212	TBCE	0.17080272698783416	0.7149516812235219	-0.005826153980628611	0.003282532645860188	False	False	-0.005826153980628611
8643	TMEM87A	0.7523471692647228	0.9493880478179351	-0.005814491575068784	0.06052682777775116	False	False	-0.005814491575068784
2045	EDEM1	0.5658649637793818	0.8780193913085004	-0.005812760999644478	0.017291193359780833	False	False	-0.005812760999644478
1149	LBR	0.7810276106475055	0.9569411146309562	-0.005810509101809742	0.07091332660591015	False	False	-0.005810509101809742
8466	TDP1	0.5558517862893951	0.8729810311092362	-0.005810087206869345	0.017907561149061377	False	False	-0.005810087206869345
4129	AFG1L	0.3924403640283679	0.7849868911381009	-0.005807971014095056	0.00830786254083931	False	False	-0.005807971014095056
4594	ASNS	0.3653896636522387	0.7650737321156712	-0.0058059885109595245	0.007861436615682772	False	False	-0.0058059885109595245
8771	INTS14	0.6035184477823589	0.8931910916669945	-0.005803750721076618	0.02348888771801861	False	False	-0.005803750721076618
8687	MYEF2	0.1592216413823311	0.707942315591494	-0.005803731574570565	0.0031599531368774873	False	False	-0.005803731574570565
5726	CDKN2B	0.12183140043031467	0.6803850453021442	-0.005791754931178937	0.0019853319311158254	False	False	-0.005791754931178937
11028	AC010422.8	0.1901572828807885	0.724833304935181	-0.005791493766118301	0.003515024835821445	False	False	-0.005791493766118301
4997	CCDC22	0.5656583006887159	0.8780193913085004	-0.005788476511896865	0.019993695674738923	False	False	-0.005788476511896865
11654	ZNF460	0.5596964940562066	0.8744031997458559	-0.005782733903695399	0.019361335427953246	False	False	-0.005782733903695399
10630	TOMM34	0.47420169982694527	0.8368502891759204	-0.005778731276219459	0.011250063214613928	False	False	-0.005778731276219459
5203	MAP7D3	0.5442487330696655	0.8689082605821221	-0.005777573080555055	0.016544400813577116	False	False	-0.005777573080555055
8228	DHRS1	0.6134146335601895	0.8979130160668192	-0.005775497196214562	0.019774921284225144	False	False	-0.005775497196214562
10606	TTI1	0.39848235479197036	0.7893326186439994	-0.0057715059894615315	0.007976747612860767	False	False	-0.0057715059894615315
5967	GSN	0.08447641898239883	0.6267670821158404	-0.005768186589938433	0.0019772530360340746	False	False	-0.005768186589938433
4392	MPP6	0.22854012017302242	0.724833304935181	-0.005763181626075433	0.004569478460226229	False	False	-0.005763181626075433
7386	KLRC1	0.1583153027840852	0.707942315591494	-0.005762398970652561	0.0019752691217438606	False	False	-0.005762398970652561
9699	ZNF624	0.4402415935159044	0.8142126554263869	-0.005759304626551491	0.008136480724785091	False	False	-0.005759304626551491
6906	CUBN	0.08460734679770807	0.6267670821158404	-0.005756796098354921	0.0019733485361164223	False	False	-0.005756796098354921
10435	ADNP2	0.39570545339551644	0.7884531943480407	-0.005753760201482855	0.007845581000253477	False	False	-0.005753760201482855
6188	AP2A2	0.5574862341187514	0.8733519205393668	-0.005752881477626103	0.017238177384550128	False	False	-0.005752881477626103
8106	MBNL2	0.6543433532536508	0.9109628144799612	-0.005749578873283753	0.026895346547492215	False	False	-0.005749578873283753
66	ZBTB48	0.5582212233767148	0.8739489160274705	-0.005747584949425312	0.016071053751098	False	False	-0.005747584949425312
2458	WDR5B	0.3269451576851019	0.7350568971571366	-0.005747398187015391	0.0065260006374389425	False	False	-0.005747398187015391
98	CASZ1	0.4636718579486414	0.8296275125773712	-0.005740553814956835	0.010048532545505489	False	False	-0.005740553814956835
11164	LPAR2	0.5556688872313713	0.8728187748877756	-0.005737722819289898	0.015540989746894341	False	False	-0.005737722819289898
8229	NOP9	0.21185275095300576	0.724833304935181	-0.005737706360012765	0.003481484362422972	False	False	-0.005737706360012765
2184	ZNF852	0.19929882708488852	0.724833304935181	-0.005735081609165417	0.003393255448340352	False	False	-0.005735081609165417
4779	PARP12	0.20584792449798953	0.724833304935181	-0.0057242356173417665	0.0033634878043594255	False	False	-0.0057242356173417665
4031	GCLC	0.2204109202913248	0.724833304935181	-0.005720141624082555	0.004642108157582459	False	False	-0.005720141624082555
2969	TET2	0.44005783701093837	0.8142126554263869	-0.005712067844793223	0.009633451715478154	False	False	-0.005712067844793223
2929	AFF1	0.592298988426124	0.8895321305642028	-0.0057083057243055985	0.02098366740806018	False	False	-0.0057083057243055985
9040	ZNF200	0.5947241184342668	0.890754945234442	-0.005701020646704207	0.019811693528066568	False	False	-0.005701020646704207
11273	ZNF345	0.26957618937828076	0.724833304935181	-0.005699760336340853	0.004919079664198916	False	False	-0.005699760336340853
2262	MON1A	0.41390809451525234	0.7988075927181577	-0.005697992139711669	0.009220958000323812	False	False	-0.005697992139711669
9073	RBFOX1	0.08883311223926614	0.6307605304377291	-0.005696969649107712	0.0019528408728214236	False	False	-0.005696969649107712
11104	BABAM1	0.6602074195679501	0.9130319575077516	-0.0056931443787404746	0.03259473385116279	False	False	-0.0056931443787404746
3345	FAM174A	0.5185572165551751	0.8576562727789621	-0.005689566333433852	0.012827932862615812	False	False	-0.005689566333433852
10348	INO80C	0.5291975625315655	0.8630051551351194	-0.005689372852951631	0.014554109253864633	False	False	-0.005689372852951631
4915	BCLAF3	0.17078614282128526	0.7149516812235219	-0.005688597587408289	0.0019499710481104954	False	False	-0.005688597587408289
1352	MRPL33	0.8143276238142751	0.9636075787912192	-0.0056865418572846944	0.121459343312868	False	False	-0.0056865418572846944
5014	PHF8	0.55127864946988	0.8705766798367544	-0.005686500205236439	0.01407191576436162	False	False	-0.005686500205236439
9477	IRF8	0.08060854216005993	0.6267670821158404	-0.005686411526682087	0.0019492216973153293	False	False	-0.005686411526682087
9050	SLX4	0.08696431249909571	0.628699812246264	-0.005678355214380732	0.0019464601070462355	False	False	-0.005678355214380732
5836	HNRNPK	0.8718156309859526	0.977300540872586	-0.005677964222572911	0.28905129033685384	False	False	-0.005677964222572911
4662	CLDN15	0.3336916457611929	0.7404659877311225	-0.005673445647144383	0.006120073229909106	False	False	-0.005673445647144383
5200	MMGT1	0.6719855301866021	0.918861165290521	-0.005672423156540426	0.030043207343077395	False	False	-0.005672423156540426
2825	RFC1	0.7589107508541392	0.9517996005538495	-0.0056721383102749335	0.06049133409730724	False	False	-0.0056721383102749335
9146	CDR2	0.38183960753363577	0.7769267116551731	-0.00566757741099092	0.007952065401725838	False	False	-0.00566757741099092
5428	RB1CC1	0.7997434339307233	0.9600617013613135	-0.005660464987847621	0.07790244639408392	False	False	-0.005660464987847621
1234	CATSPERE	0.18097231014504872	0.7206693265652684	-0.005658979622062239	0.0019398184271804133	False	False	-0.005658979622062239
7897	ZCCHC8	0.6883584222402848	0.9257183548784134	-0.005658041107362023	0.03376660751474034	False	False	-0.005658041107362023
706	NBPF10	0.1741437301290904	0.7149516812235219	-0.005652982734824244	0.0033058977598080137	False	False	-0.005652982734824244
8785	C15orf61	0.7028623993189236	0.9303944497796217	-0.005644406107823306	0.04403722677074495	False	False	-0.005644406107823306
8767	CLPX	0.6680583273695712	0.9174152981557394	-0.005641616764204624	0.03220490509735756	False	False	-0.005641616764204624
9876	MSL1	0.5930244632643041	0.8898915511520156	-0.005640222092395284	0.014847714652414204	False	False	-0.005640222092395284
5475	LY96	0.07497046797893564	0.6117567874441868	-0.0056392862649239876	0.0019330678220146177	False	False	-0.0056392862649239876
10591	DLGAP4	0.5562911474528175	0.8731397151136313	-0.005637413938174165	0.015584456393383241	False	False	-0.005637413938174165
2095	METTL6	0.50110148783086	0.8509724399258348	-0.0056356457415449816	0.012768677272961115	False	False	-0.0056356457415449816
11269	ZNF461	0.20284860229940224	0.724833304935181	-0.0056321372282866575	0.0034057765447183465	False	False	-0.0056321372282866575
8654	TMEM62	0.5420543154705593	0.8678886426726035	-0.005629268947318459	0.014033891968021952	False	False	-0.005629268947318459
10022	NME2	0.6475612046881345	0.9093218606677044	-0.005628304232136275	0.03029660292254771	False	False	-0.005628304232136275
9844	SYNRG	0.7926324239803191	0.9595437409287104	-0.00562726158731542	0.09127999648777513	False	False	-0.00562726158731542
5261	IKBKG	0.7352333843007264	0.941981566092875	-0.0056246549752632805	0.05197641116063126	False	False	-0.0056246549752632805
1306	SF3B6	0.8177746167513207	0.964440172320894	-0.0056224568220069404	0.12534864010706626	False	False	-0.0056224568220069404
6838	APLP2	0.6058823416464219	0.8946696702351298	-0.005622236469235522	0.02040907587917125	False	False	-0.005622236469235522
3874	HLA-DRB1	0.8948201753809589	0.9815193677291488	-0.005618716199350674	0.1893383084587712	False	False	-0.005618716199350674
9534	SLC43A2	0.09313463803720304	0.639979683805768	-0.00561345930777645	0.0019242147052446839	False	False	-0.00561345930777645
5034	ARHGEF9	0.6169588801026606	0.8984276278834932	-0.005610708257169875	0.019488222194743936	False	False	-0.005610708257169875
2249	USP4	0.7351214968402092	0.941981566092875	-0.005610428785362222	0.047118118389056676	False	False	-0.005610428785362222
4587	BET1	0.6840136370490896	0.922946250335844	-0.0056010611053480385	0.0327595458187855	False	False	-0.0056010611053480385
5462	ARFGEF1	0.6530415060756092	0.9103466572537001	-0.005600416170407303	0.02963840319199966	False	False	-0.005600416170407303
6249	IPO7	0.6782749596326003	0.9212589723813855	-0.005593526115457112	0.03369042382173525	False	False	-0.005593526115457112
3337	ELL2	0.4019351904010219	0.7921969689168104	-0.005583267619056038	0.007697026568459846	False	False	-0.005583267619056038
11192	ZNF724	0.0831326876834999	0.6267670821158404	-0.005578167930373617	0.0019121173186522852	False	False	-0.005578167930373617
4530	EIF4H	0.7899173587184107	0.959461748212544	-0.00557444141566918	0.0865915461845411	False	False	-0.00557444141566918
7429	ST8SIA1	0.4137901870477442	0.7988075927181577	-0.005564974979992196	0.006839148693875781	False	False	-0.005564974979992196
5736	NDUFB6	0.7974769048745458	0.9597372609088277	-0.005563176552037666	0.08898890256637432	False	False	-0.005563176552037666
4386	KLHL7	0.6242506414421807	0.9008035396397674	-0.00556303412890492	0.023100672416958977	False	False	-0.00556303412890492
11830	SF3A1	0.8074544352644921	0.962049085168788	-0.005554717155398351	0.09160440504713788	False	False	-0.005554717155398351
2194	EXOSC7	0.6678686601236068	0.9174152981557394	-0.0055507427438260684	0.028664205340373387	False	False	-0.0055507427438260684
11960	POLDIP3	0.7071522585049981	0.9315722305134311	-0.005543022335139681	0.04118118111471661	False	False	-0.005543022335139681
1707	IMP4	0.6590257174106635	0.9125675559144881	-0.005541963566945306	0.031129545374401935	False	False	-0.005541963566945306
6696	CEP126	0.38491906227091655	0.7795670905277269	-0.005538546755373868	0.0062616283323391865	False	False	-0.005538546755373868
734	VPS45	0.5371569564831967	0.8668042908307017	-0.0055350237982600995	0.015165246608336277	False	False	-0.0055350237982600995
3112	SLC25A4	0.5263492670368516	0.8617358958757323	-0.005534755075368126	0.013798570863475076	False	False	-0.005534755075368126
5094	CHM	0.6519010455234453	0.9103128265344995	-0.005526933895597249	0.02314336500715851	False	False	-0.005526933895597249
9824	AP2B1	0.726388755103509	0.9385233008288161	-0.005525431734631119	0.04216480820027531	False	False	-0.005525431734631119
3644	DUSP22	0.604372157229879	0.8934297009871638	-0.005522327985228829	0.021182980098318857	False	False	-0.005522327985228829
10951	UBL5	0.872481452101342	0.977300540872586	-0.0055199121664299905	0.3725876794323895	False	False	-0.0055199121664299905
11444	CCDC61	0.2905933430523617	0.724833304935181	-0.005518839962091017	0.00524639233417524	False	False	-0.005518839962091017
798	JTB	0.49327617097643506	0.8472607309473082	-0.00551330830135975	0.011665237947911675	False	False	-0.00551330830135975
8064	EBPL	0.06776762251898748	0.5903157396074151	-0.005511977451237254	0.0018894281556392138	False	False	-0.005511977451237254
3860	FKBPL	0.30139517484376765	0.724833304935181	-0.005511491062802782	0.0048702862228221094	False	False	-0.005511491062802782
6373	SLC43A3	0.45319271467823974	0.8229255476448414	-0.005510039287378897	0.009652188668648403	False	False	-0.005510039287378897
8197	PPP1R3E	0.45638196803879016	0.8250737218584895	-0.005503047117729756	0.008762517109350429	False	False	-0.005503047117729756
10229	SLC38A10	0.658326566782036	0.9122174466628833	-0.005501663194836095	0.025314796466604284	False	False	-0.005501663194836095
6363	NDUFS3	0.768018726514532	0.9548646835602395	-0.005493045251690516	0.06376668976752159	False	False	-0.005493045251690516
9334	CES4A	0.0877984678945885	0.6292456499684623	-0.005485011780834979	0.0018801847040205379	False	False	-0.005485011780834979
3837	GPANK1	0.7212959707801646	0.9366691589781212	-0.005479958446851424	0.038058307958268076	False	False	-0.005479958446851424
4121	QRSL1	0.5922240393418268	0.8895321305642028	-0.005479431749983157	0.019247486393471236	False	False	-0.005479431749983157
5663	KIFC2	0.10034350852936125	0.6513295699830913	-0.005478783120102657	0.001878049606940826	False	False	-0.005478783120102657
9291	OGFOD1	0.49473032714206966	0.8478903769769336	-0.0054776702714262725	0.011917373921233612	False	False	-0.0054776702714262725
6885	CAMK1D	0.4426818378731313	0.8161585027009042	-0.005477604434317739	0.008733379262718347	False	False	-0.005477604434317739
9168	KIAA0556	0.27314531390335217	0.724833304935181	-0.005477171118654433	0.004592498383978433	False	False	-0.005477171118654433
6740	TTC12	0.14982883888848997	0.707942315591494	-0.005474558628289031	0.0030527425967436794	False	False	-0.005474558628289031
11451	PRKD2	0.6232246107115498	0.9003249839256892	-0.005470373101294742	0.020524266165747342	False	False	-0.005470373101294742
1456	COMMD1	0.734355316883087	0.9414724507420864	-0.005463378244416682	0.043645134602820934	False	False	-0.005463378244416682
4423	RP9	0.6884405346840012	0.9257183548784134	-0.005463254631886374	0.029818491022932075	False	False	-0.005463254631886374
4777	HIPK2	0.48419097345606565	0.8405395944060419	-0.0054531157171722276	0.009765795594885374	False	False	-0.0054531157171722276
6224	TRIM5	0.6185267530668539	0.8984710115313753	-0.005450638092108235	0.021295241314327456	False	False	-0.005450638092108235
7996	ALOX5AP	0.9100094444387121	0.9851997608252079	-0.005448496370659209	0.3450139322893216	False	False	-0.005448496370659209
10494	PLCB1	0.47381150750357615	0.8366270814348286	-0.0054383211783546465	0.009452683706080815	False	False	-0.0054383211783546465
6810	VWA5A	0.10016132334736345	0.6513295699830913	-0.005437418269437617	0.001863870319345447	False	False	-0.005437418269437617
11427	CD3EAP	0.11787398154464145	0.6783106876720011	-0.00543705272232863	0.0027608815900271484	False	False	-0.00543705272232863
544	RBMXL1	0.5331661486024268	0.8651507481388604	-0.005434667890638271	0.013693432511934818	False	False	-0.005434667890638271
5213	CXorf40A	0.5396493093700478	0.8673040121848888	-0.005432823107984876	0.011241366346290367	False	False	-0.005432823107984876
3008	CCNA2	0.08728438606971997	0.629149994011682	-0.005429411670871277	0.0018611257702437906	False	False	-0.005429411670871277
6967	ZFAND4	0.1943279984877029	0.724833304935181	-0.0054279955012305784	0.0031928469788262753	False	False	-0.0054279955012305784
9506	SPATA33	0.45629743108999554	0.8250737218584895	-0.005427628022675805	0.00937892550912996	False	False	-0.005427628022675805
10305	MPPE1	0.6966301148295388	0.9295130538880825	-0.00542678356098778	0.03365635989956517	False	False	-0.00542678356098778
2916	THAP9	0.1161692873466873	0.6783106876720011	-0.005425821197130901	0.0018598950064685094	False	False	-0.005425821197130901
909	USP21	0.6384610405436604	0.9071126093590262	-0.005425308272310847	0.02263269598387141	False	False	-0.005425308272310847
11209	ANKRD27	0.5968534142010558	0.8914428424863634	-0.005421946548932263	0.017835897337543507	False	False	-0.005421946548932263
5659	SLC39A4	0.5180867069179842	0.8574294538935893	-0.005415267441452271	0.010453902747319208	False	False	-0.005415267441452271
8764	MTFMT	0.6171620956588494	0.8984276278834932	-0.005407747231320402	0.022440560803305906	False	False	-0.005407747231320402
1964	DOCK10	0.6989555600195755	0.9302276499751779	-0.005407602120958737	0.03673539429780889	False	False	-0.005407602120958737
6793	NLRX1	0.30792377433520113	0.724833304935181	-0.005405319991798655	0.004779479289529183	False	False	-0.005405319991798655
11419	ZNF296	0.37661765410272374	0.7747127328376873	-0.005397841433715043	0.006332062394739907	False	False	-0.005397841433715043
5749	UBAP1	0.7065005366921921	0.931273003113374	-0.005393945623588662	0.034677523020349564	False	False	-0.005393945623588662
1115	BATF3	0.15697309530941134	0.707942315591494	-0.005387084456349358	0.0018466165978868639	False	False	-0.005387084456349358
1714	CCDC74A	0.24780779507832668	0.724833304935181	-0.005386625276107699	0.003573748019086248	False	False	-0.005386625276107699
6325	TRIM44	0.6431868668930146	0.9085080876067987	-0.005383833581163713	0.023667027191589765	False	False	-0.005383833581163713
10655	TP53RK	0.6799547501782169	0.9224083188211808	-0.005380670712725189	0.02968743146280122	False	False	-0.005380670712725189
11742	GNB1L	0.5266406741353088	0.8617358958757323	-0.0053774755975396285	0.01233716011352715	False	False	-0.0053774755975396285
381	CCDC24	0.32146461845689983	0.7278559530162898	-0.0053769146385026344	0.004928208267967639	False	False	-0.0053769146385026344
11874	C1QTNF6	0.13410701234117403	0.7018435252399104	-0.005376206049826863	0.002837318372009373	False	False	-0.005376206049826863
5735	SMIM27	0.7311391711453119	0.9402442882212284	-0.0053739257681366635	0.04496237844269458	False	False	-0.0053739257681366635
2615	ECT2	0.14398948244019358	0.707942315591494	-0.005351567015813653	0.002828322396145452	False	False	-0.005351567015813653
2914	SCD5	0.2800554055701246	0.724833304935181	-0.005351387307379646	0.00479667741281128	False	False	-0.005351387307379646
10266	CYBC1	0.8161899351052079	0.9642523988256829	-0.005349316125689763	0.10061880231636469	False	False	-0.005349316125689763
5432	MRPL15	0.6280397261176989	0.9020148942456888	-0.005347695726651165	0.022909127099470038	False	False	-0.005347695726651165
11674	ZNF551	0.15465140701057448	0.707942315591494	-0.005347169029782898	0.002504275236380556	False	False	-0.005347169029782898
8943	LUC7L	0.7129797008541774	0.9345342869926812	-0.005341738140136121	0.04082706118704843	False	False	-0.005341738140136121
8209	PCK2	0.4790964333620974	0.8387591250687476	-0.005338887662059515	0.009381487491016423	False	False	-0.005338887662059515
4824	ZBED6CL	0.29711092713644655	0.724833304935181	-0.005326945280836614	0.004595437259515086	False	False	-0.005326945280836614
12075	HLCS	0.41786796920628155	0.8001144411847232	-0.005320273227332536	0.008353635850693278	False	False	-0.005320273227332536
8067	TRIM13	0.694526401276552	0.9290310269753994	-0.0053152554991321675	0.032056154545824056	False	False	-0.0053152554991321675
7471	ZCRB1	0.7527062164472459	0.9493880478179351	-0.005314661621540907	0.047763166267200896	False	False	-0.005314661621540907
9639	SENP3	0.11066986808760872	0.6687958234489179	-0.005312838672622484	0.0018211661900337684	False	False	-0.005312838672622484
1210	ARID4B	0.8611315257006729	0.9750378122116251	-0.005311146726113898	0.152014977822864	False	False	-0.005311146726113898
1264	RSAD2	0.4631032830231706	0.8296275125773712	-0.005300385717904834	0.00917651953908508	False	False	-0.005300385717904834
2718	PDE6B	0.3972615271681096	0.7892204121417935	-0.0052974835106715246	0.00717506523350956	False	False	-0.0052974835106715246
9686	HS3ST3B1	0.4587646835009801	0.8266960703179838	-0.005297293389225454	0.007914780782881738	False	False	-0.005297293389225454
7396	ETV6	0.2665583416399501	0.724833304935181	-0.005296402908742177	0.003962194687646147	False	False	-0.005296402908742177
7194	BORCS7	0.7380525441304568	0.9433762955025602	-0.005293384142954474	0.04153666813231883	False	False	-0.005293384142954474
2650	FAM131A	0.28658190828991215	0.724833304935181	-0.00529332569572547	0.004547112426705292	False	False	-0.00529332569572547
7243	TIAL1	0.7928013756082757	0.9595437409287104	-0.005292712335724542	0.08035483074888505	False	False	-0.005292712335724542
4311	SUN1	0.4770433929767953	0.8387591250687476	-0.005283169985830575	0.009401272371655604	False	False	-0.005283169985830575
427	FAF1	0.33217791944198893	0.7403290179539533	-0.005282744060046798	0.004957279727331113	False	False	-0.005282744060046798
1822	FSIP2	0.19552243769083405	0.724833304935181	-0.005281563022936576	0.0018104453382840574	False	False	-0.005281563022936576
1710	FAM168B	0.5774549709657937	0.8832564388538159	-0.005280857625345146	0.016131470211440586	False	False	-0.005280857625345146
8513	WARS1	0.6411181867459996	0.9080162757298195	-0.00528071923305578	0.023404991544294554	False	False	-0.00528071923305578
4299	C6orf120	0.4500774622577587	0.8223924572777139	-0.005280524408959099	0.008612909916625486	False	False	-0.005280524408959099
11574	ZNF28	0.32606073471833963	0.733519605673032	-0.005278087764136133	0.0051234413531247545	False	False	-0.005278087764136133
6305	DNAJC24	0.5392572635765072	0.8673040121848888	-0.005273032414730888	0.012757309781173704	False	False	-0.005273032414730888
8836	SCAPER	0.5752285350671186	0.8820033266120179	-0.0052645757053204935	0.014980231846881208	False	False	-0.0052645757053204935
3254	CCDC125	0.2530442808250733	0.724833304935181	-0.00525396417422009	0.0035417387255625237	False	False	-0.00525396417422009
4306	TBP	0.7321097004272163	0.9404998342023289	-0.0052528553563870855	0.04335390835430453	False	False	-0.0052528553563870855
11725	ATP6V1E1	0.7905094643442778	0.959461748212544	-0.005247373409390833	0.07601649959474965	False	False	-0.005247373409390833
1183	URB2	0.08638577935487197	0.6267670821158404	-0.005247115099510924	0.0017986370758229836	False	False	-0.005247115099510924
8458	GALC	0.6263708190320654	0.9020148942456888	-0.005245680455171402	0.018406126475155028	False	False	-0.005245680455171402
126	DDI2	0.6778703441716909	0.9211027735136974	-0.005244119175169038	0.02413229752698394	False	False	-0.005244119175169038
8550	BTBD6	0.4127012754468181	0.798533402890066	-0.00524400631155441	0.006008892900264654	False	False	-0.00524400631155441
4067	ELOVL4	0.1288561709259621	0.6906825922035139	-0.005237527402628938	0.002466691632454838	False	False	-0.005237527402628938
7030	SGPL1	0.49222351106209605	0.845717569452923	-0.0052367051105795	0.011015686501692878	False	False	-0.0052367051105795
10456	NOP56	0.7746667066499693	0.9560098687567856	-0.005235958060939815	0.05888312808721444	False	False	-0.005235958060939815
6441	TAF6L	0.48996622031081005	0.8448513780562373	-0.005234826737564607	0.010090174112733597	False	False	-0.005234826737564607
4197	TBPL1	0.7619212771950559	0.9519802773124539	-0.0052300999018948	0.054088385012306145	False	False	-0.0052300999018948
2418	SLC35A5	0.444585174919082	0.8171152060376788	-0.005228988732736491	0.009220991469410762	False	False	-0.005228988732736491
2924	ABRAXAS1	0.5799847919974319	0.8842893387787899	-0.005228036110084446	0.016389706706414455	False	False	-0.005228036110084446
6486	PPP2R5B	0.6496132106209307	0.9101685138931565	-0.005227565845023493	0.019924318870845063	False	False	-0.005227565845023493
1967	MFF	0.8045499359430621	0.962049085168788	-0.005227412672975069	0.09226347888753714	False	False	-0.005227412672975069
3869	PBX2	0.5694546820087149	0.8795108507370342	-0.005222129580918877	0.015143660451870797	False	False	-0.005222129580918877
4238	ZC3H12D	0.26252523741866896	0.724833304935181	-0.005218305654166099	0.0044007712486581725	False	False	-0.005218305654166099
3322	CETN3	0.5780204821620356	0.883397676546071	-0.005216886797296481	0.014801112858609099	False	False	-0.005216886797296481
3156	ZNF622	0.7296139275870438	0.9396049722695056	-0.0052110474488539045	0.03991489174465339	False	False	-0.0052110474488539045
8457	SEL1L	0.6529422286822868	0.9103466572537001	-0.005200239414138745	0.02340967266163865	False	False	-0.005200239414138745
1627	RPL31	0.9033585070598127	0.9832026947082739	-0.005199551483535294	0.6549024930417212	False	False	-0.005199551483535294
6897	SUV39H2	0.24759146047078115	0.724833304935181	-0.0051908446938835565	0.003344360640071475	False	False	-0.0051908446938835565
8223	NEDD8	0.8651260283301915	0.9761866757221712	-0.005190737372678575	0.21988149850420613	False	False	-0.005190737372678575
499	ANKRD13C	0.6687195231122385	0.9176869793450341	-0.005182828857967805	0.024358541175438078	False	False	-0.005182828857967805
327	FHL3	0.22228142682452504	0.724833304935181	-0.005177714725429942	0.003244357515009415	False	False	-0.005177714725429942
2404	CIP2A	0.1015151168133433	0.6520999430500733	-0.005177667027116616	0.0017748312557706498	False	False	-0.005177667027116616
7571	SMUG1	0.548638544978675	0.8702100767873928	-0.005174853162534043	0.012358948466230611	False	False	-0.005174853162534043
9765	PROCA1	0.19733128180604523	0.724833304935181	-0.005173090340362699	0.0017732624320791718	False	False	-0.005173090340362699
11117	FCHO1	0.5747220248634621	0.881600483070048	-0.005165439799628223	0.015936641165060425	False	False	-0.005165439799628223
4170	TBC1D32	0.39680133433229536	0.7889268008742355	-0.005162987031431738	0.005973381808414404	False	False	-0.005162987031431738
6726	PPP2R1B	0.5707306186491924	0.8803379317476362	-0.005160179549017849	0.014006872704669915	False	False	-0.005160179549017849
319	C1orf109	0.38163247494362795	0.7767934953056361	-0.0051567566911813415	0.006553255689528878	False	False	-0.0051567566911813415
9478	MTHFSD	0.592853955997499	0.8898915511520156	-0.005153610617923566	0.014358600845835248	False	False	-0.005153610617923566
1643	NCK2	0.614620882834656	0.8980212126362473	-0.005148714486831815	0.01921439745916369	False	False	-0.005148714486831815
1569	RGPD2	0.1567315302296958	0.707942315591494	-0.005141309155736265	0.001762368290079503	False	False	-0.005141309155736265
8037	GPALPP1	0.6186812150521969	0.8985666647434039	-0.0051373958786219065	0.018998341828258963	False	False	-0.0051373958786219065
8988	MAPK8IP3	0.7043545896987979	0.93087356689419	-0.0051337949918694665	0.03192855683384371	False	False	-0.0051337949918694665
2920	COQ2	0.4132163748024006	0.7988075927181577	-0.005131137322467852	0.008225552422182807	False	False	-0.005131137322467852
4643	LRCH4	0.6829418813345598	0.922946250335844	-0.005121667527754719	0.025872423476412325	False	False	-0.005121667527754719
11963	ARFGAP3	0.7866645651285715	0.9583490462547977	-0.005117580252567808	0.07454010359739345	False	False	-0.005117580252567808
6884	CDC123	0.7851300445400583	0.9583490462547977	-0.005112839980753401	0.06843487366708251	False	False	-0.005112839980753401
10984	CARM1	0.23534349724048442	0.724833304935181	-0.005112537499548124	0.003317518037924533	False	False	-0.005112537499548124
5612	DENND3	0.39168399581721625	0.7840113856775709	-0.005112533636656552	0.006041959228370685	False	False	-0.005112533636656552
2300	WDR82	0.7197164145798008	0.9362032877116209	-0.005105202876163525	0.038167338014218975	False	False	-0.005105202876163525
8974	UBE2I	0.8462436176103315	0.9732334054459424	-0.005104617060259023	0.1681845854214632	False	False	-0.005104617060259023
2968	CENPE	0.3347588633103966	0.7404801238251553	-0.005104145787487226	0.004811872551955608	False	False	-0.005104145787487226
1254	SH3YL1	0.4774661529106171	0.8387591250687476	-0.005097503293501265	0.0092304336846058	False	False	-0.005097503293501265
1247	ZNF496	0.4391034158965178	0.8134981550668752	-0.0050955597551850685	0.0060602751143195265	False	False	-0.0050955597551850685
3872	HLA-DRA	0.8791652482575032	0.9785425903944128	-0.005094072373977997	0.08640333116461671	False	False	-0.005094072373977997
1503	RAB11FIP5	0.08588261861017937	0.6267670821158404	-0.005093910468435584	0.001746120688357884	False	False	-0.005093910468435584
7838	SLC8B1	0.3581925807983243	0.7589447514712562	-0.00508659683902692	0.005485338794418657	False	False	-0.00508659683902692
9970	AC005670.2	0.05945608832694049	0.5704848355609488	-0.005082730252515041	0.0017422882679727723	False	False	-0.005082730252515041
9711	TOM1L2	0.5482000376785535	0.8699334124179854	-0.005075996728649424	0.011057967709407944	False	False	-0.005075996728649424
11797	KIAA1671	0.5537610459539595	0.8720556725354025	-0.005075521089130632	0.013145376325081119	False	False	-0.005075521089130632
10674	PARD6B	0.18803711500053727	0.724833304935181	-0.005074102400212821	0.0029658508112353826	False	False	-0.005074102400212821
10789	PCSK4	0.15875440198025637	0.707942315591494	-0.00507343378406723	0.0017391015696619214	False	False	-0.00507343378406723
10218	SGSH	0.6509043464028533	0.9102494546308825	-0.005071209430328923	0.02019425797087899	False	False	-0.005071209430328923
11199	UQCRFS1	0.8563437435999447	0.9747483372405947	-0.005064910565741073	0.1712435195273389	False	False	-0.005064910565741073
780	THEM4	0.5944674506786534	0.890754945234442	-0.005064871600921736	0.016357155203758206	False	False	-0.005064871600921736
3536	MFAP3	0.3899751570913771	0.7833210161697769	-0.005060146780673618	0.00616752368377654	False	False	-0.005060146780673618
8031	DNAJC15	0.7169754353982869	0.9359815494653627	-0.005058383286695045	0.03097973442814552	False	False	-0.005058383286695045
1507	FBXO41	0.3378651517945158	0.7439002448766221	-0.005057497172958763	0.004784376272687414	False	False	-0.005057497172958763
3815	GTF2H4	0.5422424527758438	0.8678886426726035	-0.005053820371989341	0.01191380164519848	False	False	-0.005053820371989341
5936	INIP	0.6953013261292642	0.9290871792916452	-0.005050058251501717	0.02980460264704755	False	False	-0.005050058251501717
7908	MPHOSPH9	0.6774888978222675	0.9211027735136974	-0.005049090849090614	0.023859074659889838	False	False	-0.005049090849090614
11415	TOMM40	0.5458155515014557	0.8693687530098047	-0.00504673280571355	0.013023077914888253	False	False	-0.00504673280571355
9067	ROGDI	0.08306148593552444	0.6267670821158404	-0.005034640611478373	0.0017258038170523738	False	False	-0.005034640611478373
12074	CHAF1B	0.30774537612411895	0.724833304935181	-0.005027857709781356	0.004510586801407441	False	False	-0.005027857709781356
1708	PTPN18	0.6955348258675543	0.9292055721670532	-0.005027378039419184	0.023141040141017387	False	False	-0.005027378039419184
4263	ARID1B	0.7200998228132678	0.936479871551418	-0.005023736844232948	0.0332699366463501	False	False	-0.005023736844232948
8948	NME4	0.6668793900230849	0.9169063772418405	-0.005019958600371806	0.023582916543946238	False	False	-0.005019958600371806
5992	PBX3	0.507928635550701	0.8539350324622003	-0.005013602632169411	0.0077679864362472555	False	False	-0.005013602632169411
6635	UVRAG	0.7266419223912042	0.9385233008288161	-0.005012568720842545	0.03264193598160653	False	False	-0.005012568720842545
2336	SLMAP	0.6836408840636283	0.922946250335844	-0.005011870041323414	0.02479219317558359	False	False	-0.005011870041323414
6832	ETS1	0.8579598522279075	0.9747483372405947	-0.005005125096734888	0.1465028488570875	False	False	-0.005005125096734888
11462	CCDC9	0.47614013011295275	0.8387591250687476	-0.005004292055769772	0.008607211095265677	False	False	-0.005004292055769772
5556	EMC2	0.6752975801349198	0.9201128787849007	-0.0050036444336001165	0.028267360455229307	False	False	-0.0050036444336001165
5837	RMI1	0.5101031103783722	0.8539350324622003	-0.00499961023118437	0.007627249538867932	False	False	-0.00499961023118437
1238	EFCAB2	0.45026148548853695	0.8224546487929354	-0.004997479930458253	0.007782641095949	False	False	-0.004997479930458253
714	ACP6	0.3753143590650818	0.7738433118756819	-0.004992778623463183	0.004578072918690945	False	False	-0.004992778623463183
1224	FH	0.6364635297971817	0.9066236564859971	-0.004988953353095945	0.020238106999078083	False	False	-0.004988953353095945
4602	ARPC1A	0.20824161715393966	0.724833304935181	-0.004988404990444512	0.0029398381860819872	False	False	-0.004988404990444512
2599	SERPINI1	0.22837189007341238	0.724833304935181	-0.004988193875022506	0.0030571074572346003	False	False	-0.004988193875022506
6827	SRPRA	0.8380949381607211	0.9715515416168325	-0.0049858630398382535	0.11616868012752689	False	False	-0.0049858630398382535
10384	POLI	0.4522396946249292	0.8227094907118987	-0.004984613478390579	0.007311850389251943	False	False	-0.004984613478390579
8131	NAXD	0.647040861962066	0.9092129062963933	-0.0049822272191098575	0.021802800035745393	False	False	-0.0049822272191098575
4399	CBX3	0.8472421695464999	0.9735702945311596	-0.004978349547778685	0.12471276991924302	False	False	-0.004978349547778685
11065	PRKACA	0.44537459424003156	0.8171396209304941	-0.004977379458138662	0.005608044559634774	False	False	-0.004977379458138662
4681	PMPCB	0.7896608911671947	0.959461748212544	-0.004975210864400438	0.06928134133499828	False	False	-0.004975210864400438
713	BCL9	0.0936306826491299	0.6420511600617631	-0.004974368082230488	0.0017051432438225287	False	False	-0.004974368082230488
8861	TLNRD1	0.3516507562080654	0.7532739223863558	-0.0049595805973888215	0.004864171969251391	False	False	-0.0049595805973888215
7935	EP400	0.7064324408174051	0.931273003113374	-0.004958238326543415	0.03257807236307306	False	False	-0.004958238326543415
11118	INSL3	0.1571700174173958	0.707942315591494	-0.004954848387261174	0.0016984521675997418	False	False	-0.004954848387261174
1572	RPIA	0.6803465752662106	0.9224083188211808	-0.00495448695497147	0.027644019665532427	False	False	-0.00495448695497147
4338	RBAK-RBAKDN	0.49187013334131147	0.8454571407393858	-0.004942088080735829	0.009584545646412451	False	False	-0.004942088080735829
8012	PROSER1	0.6179669140970452	0.8984276278834932	-0.004937654153018273	0.017524453399122737	False	False	-0.004937654153018273
7514	PRPF40B	0.17418495804100168	0.7149516812235219	-0.004936995026149805	0.002395872044653118	False	False	-0.004936995026149805
7316	C12orf4	0.5125925600759775	0.8548226488031664	-0.004936015615184467	0.008651298444076885	False	False	-0.004936015615184467
482	PGM1	0.7170709381424253	0.9359815494653627	-0.004933768420000342	0.03493922237367904	False	False	-0.004933768420000342
4331	IQCE	0.48091103198099394	0.8387713066979496	-0.004933472824819171	0.007519682462179596	False	False	-0.004933472824819171
4527	ABHD11	0.5649569118961055	0.8772387019129101	-0.004926457813724212	0.012681475461363955	False	False	-0.004926457813724212
8306	TXNDC16	0.4427215220723697	0.8161585027009042	-0.004923910320708306	0.00608217153097681	False	False	-0.004923910320708306
2319	SFMBT1	0.1631117458535768	0.709098021039815	-0.004913348671294725	0.0028175443599809755	False	False	-0.004913348671294725
10134	RAB37	0.4381752748968102	0.8127393876488918	-0.004909720408397665	0.006938008744208539	False	False	-0.004909720408397665
2518	TOPBP1	0.7291146360434524	0.9392928713131142	-0.004909215209360756	0.03132369482757452	False	False	-0.004909215209360756
7586	SARNP	0.5305040594356276	0.8642879022921826	-0.0049044467216426925	0.01073097541185269	False	False	-0.0049044467216426925
1759	SLC4A10	0.31731604771969757	0.724833304935181	-0.004903881731762319	0.0016809815166853978	False	False	-0.004903881731762319
10659	PREX1	0.782364564957102	0.9577176229361021	-0.00490126369898727	0.05831319145614007	False	False	-0.00490126369898727
289	AC114490.3	0.16596075134060947	0.7115096618876058	-0.004896349429100311	0.0016783995495325392	False	False	-0.004896349429100311
8095	AC001226.2	0.1093648220030277	0.6687958234489179	-0.0048906142107783745	0.0016764335975539488	False	False	-0.0048906142107783745
7757	PARPBP	0.41710269893099305	0.7998785383608323	-0.004887881970774238	0.006512915464932394	False	False	-0.004887881970774238
6294	NAV2	0.11928481322786344	0.6797090217831455	-0.004887871557762174	0.0016754934547692944	False	False	-0.004887871557762174
2000	COL6A3	0.6675156195350879	0.9171440490405046	-0.004886892398724547	0.023819091734908968	False	False	-0.004886892398724547
7110	IDE	0.4126789290280597	0.798533402890066	-0.004885642837276872	0.006664442911214841	False	False	-0.004885642837276872
5405	GPAT4	0.5594289597673534	0.8744031997458559	-0.004885323057035424	0.014014172729084399	False	False	-0.004885323057035424
941	MPZL1	0.1842963750573131	0.7228820977301692	-0.004884961036914394	0.0022329982175158408	False	False	-0.004884961036914394
3149	MARCHF6	0.7569219730136014	0.9507689013904669	-0.0048818941529338465	0.046139150237043694	False	False	-0.0048818941529338465
9116	XYLT1	0.15673532503501753	0.707942315591494	-0.0048811020922097555	0.0016731729774221858	False	False	-0.0048811020922097555
5854	NOL8	0.7213557302942317	0.9366691589781212	-0.00488055860016074	0.030485568349275106	False	False	-0.00488055860016074
5665	MFSD3	0.3195856731843226	0.7262528134712943	-0.004880384937991802	0.003995853565923381	False	False	-0.004880384937991802
7503	PRKAG1	0.7617248658183174	0.9519802773124539	-0.004879169302809239	0.0487127792232675	False	False	-0.004879169302809239
3061	TMEM154	0.49236125800956654	0.845821728789304	-0.004870037427132762	0.009021352794621892	False	False	-0.004870037427132762
11402	ZNF222	0.20986601082740747	0.724833304935181	-0.00486735825989979	0.0029892182916586027	False	False	-0.00486735825989979
4695	PRKAR2B	0.15969340531557413	0.707942315591494	-0.00486584736543967	0.0016679438721653216	False	False	-0.00486584736543967
2075	TSEN2	0.4204633919502705	0.8016617765666557	-0.0048626105982058545	0.006049838624487483	False	False	-0.0048626105982058545
11193	AC092329.3	0.22819183118532194	0.724833304935181	-0.004858361081572914	0.003058326353644698	False	False	-0.004858361081572914
9948	DBF4B	0.31710755520669726	0.724833304935181	-0.004847980148304184	0.0032999279900565942	False	False	-0.004847980148304184
10685	PFDN4	0.7812066927410368	0.9569411146309562	-0.004846933304688141	0.06293056487955682	False	False	-0.004846933304688141
7128	LCOR	0.7186432261554823	0.9361226556608043	-0.004846530220350182	0.03038202520317393	False	False	-0.004846530220350182
11613	KIR3DL2	0.47411842948575833	0.8368502891759204	-0.004838827278651771	0.0029103555589344333	False	False	-0.004838827278651771
9032	FLYWCH1	0.6205510113902057	0.8993987930964756	-0.0048339338347889406	0.01690260310469022	False	False	-0.0048339338347889406
6708	KBTBD3	0.620058055458461	0.8993418251322939	-0.00482303846513389	0.01862469566935073	False	False	-0.00482303846513389
2906	PAQR3	0.4082742909131093	0.7976499027893268	-0.004814451089217273	0.005104678915177416	False	False	-0.004814451089217273
2808	ANAPC4	0.670037069662559	0.9185349319294808	-0.004812555585118018	0.022102296662827335	False	False	-0.004812555585118018
9134	DCUN1D3	0.09662442259257548	0.6441582176732693	-0.004812489412105869	0.0016496535180686193	False	False	-0.004812489412105869
2884	ANKRD17	0.7077914203493436	0.9319533091194954	-0.0048092261084864705	0.034067881176543365	False	False	-0.0048092261084864705
1354	BABAM2	0.7417283517693647	0.9448992833781192	-0.004805077027034406	0.03968121646776225	False	False	-0.004805077027034406
4558	PTPN12	0.5370177023884988	0.8668042908307017	-0.004804785462696614	0.011353463339084973	False	False	-0.004804785462696614
10536	ZNF337	0.4973674290765516	0.8494983016169665	-0.004797962588469417	0.009177248164136065	False	False	-0.004797962588469417
10629	PABPC1L	0.36568664522406236	0.7651007630559379	-0.004793717774487086	0.004172447669991582	False	False	-0.004793717774487086
10165	WBP2	0.8281854280905943	0.9691559492975451	-0.004793005994726972	0.08915450688594026	False	False	-0.004793005994726972
8235	CBLN3	0.16163476584027753	0.7087782276520218	-0.00478682200917544	0.0016408550942347186	False	False	-0.00478682200917544
218	NUDC	0.808295549928522	0.962049085168788	-0.004785245277606788	0.08591356352378762	False	False	-0.004785245277606788
4578	ANKIB1	0.6553343894184936	0.9110804314526044	-0.004779755268923777	0.017883473757878354	False	False	-0.004779755268923777
2814	ARAP2	0.812081217423631	0.9632013807167585	-0.004775646495905507	0.07501623541360997	False	False	-0.004775646495905507
9949	EFTUD2	0.6357721243651394	0.9062273054214303	-0.004771793009634612	0.018152627269508406	False	False	-0.004771793009634612
154	OTUD3	0.245642212848567	0.724833304935181	-0.004760228016123125	0.003098040201785196	False	False	-0.004760228016123125
4887	HCCS	0.5732713673267631	0.8809646307919522	-0.004754667299729164	0.012765355189356321	False	False	-0.004754667299729164
189	RUNX3	0.8720474220740619	0.977300540872586	-0.0047526760630996435	0.15939745946171507	False	False	-0.0047526760630996435
8088	KLF12	0.6937175702409345	0.9290310269753994	-0.004748430241406467	0.027061397331904193	False	False	-0.004748430241406467
2090	NR2C2	0.5761145065563447	0.8824368426541106	-0.004745161227425614	0.012329052133699421	False	False	-0.004745161227425614
10059	CLTC	0.7773294935646522	0.9560098687567856	-0.004742550584530095	0.052984625141803035	False	False	-0.004742550584530095
11093	CHERP	0.5945950394868074	0.890754945234442	-0.004739268134404643	0.014450372097494661	False	False	-0.004739268134404643
4958	CDK16	0.6114798534701571	0.8979130160668192	-0.004734749558976115	0.01616220061713066	False	False	-0.004734749558976115
96	DFFA	0.6806537413598803	0.9225966606715867	-0.004719375922326332	0.0236488117790613	False	False	-0.004719375922326332
1258	TRAPPC12	0.6778718414360401	0.9211027735136974	-0.004718924467867817	0.02156133961970689	False	False	-0.004718924467867817
2447	NDUFB4	0.8735025077573457	0.9773285051330654	-0.00471879548087967	0.1964230543521584	False	False	-0.00471879548087967
540	LMO4	0.7268877479208344	0.9385233008288161	-0.004714512037981618	0.03076075769635172	False	False	-0.004714512037981618
5658	CPSF1	0.6462930240443099	0.909170804860691	-0.004713869790269803	0.018926717050862116	False	False	-0.004713869790269803
560	EPHX4	0.4063674497220876	0.7954010032307932	-0.004712025343520021	0.004820149452323756	False	False	-0.004712025343520021
11569	ZNF808	0.5328003650915659	0.8651507481388604	-0.00471039251604767	0.010438713087328796	False	False	-0.00471039251604767
2609	EIF5A2	0.538336655012025	0.8672769155187141	-0.0047040197526645264	0.010226782642895244	False	False	-0.0047040197526645264
8468	NRDE2	0.5991089154216311	0.8923453458415768	-0.004701530035070396	0.01224547706015123	False	False	-0.004701530035070396
11757	PI4KA	0.6588669540188322	0.9124629226827292	-0.004699968755068032	0.0192489486411621	False	False	-0.004699968755068032
8810	SEMA7A	0.11075232451122205	0.6687958234489179	-0.0046968408206054645	0.0016100108114585198	False	False	-0.0046968408206054645
661	TRIM33	0.6929595330880602	0.9288300170345584	-0.004691012221078567	0.024154639477164695	False	False	-0.004691012221078567
5447	ASPH	0.11936667366279481	0.6797090217831455	-0.004689950849631177	0.0021661514748088874	False	False	-0.004689950849631177
3414	SEPTIN8	0.12059111063985017	0.6803489914229872	-0.004688488325291613	0.0021656501420857536	False	False	-0.004688488325291613
1535	MRPL19	0.7179403165500897	0.9361226556608043	-0.0046875053873383175	0.02780720397137879	False	False	-0.0046875053873383175
9374	DUS2	0.3607400610431418	0.7609014750031339	-0.00467988239070027	0.005090590254683556	False	False	-0.00467988239070027
12009	ODF3B	0.6168764931312358	0.8984276278834932	-0.0046750326143073844	0.015404129530623801	False	False	-0.0046750326143073844
11446	PPP5C	0.6327030155028304	0.9040852079504288	-0.004669912099600836	0.017591543928236586	False	False	-0.004669912099600836
720	NBPF9	0.28856044190750924	0.724833304935181	-0.004663281194289591	0.003154446831789845	False	False	-0.004663281194289591
11952	NAGA	0.34305367230808426	0.748263648409459	-0.004661509134768836	0.004509706645593291	False	False	-0.004661509134768836
4557	GSAP	0.4379691171465714	0.8127393876488918	-0.004657323103919125	0.006070998417152489	False	False	-0.004657323103919125
6650	KCTD21	0.35168285912036545	0.7532739223863558	-0.004655935150182084	0.003580374232254149	False	False	-0.004655935150182084
4560	TMEM60	0.6531293448393971	0.9103466572537001	-0.004653348020539612	0.017707269481011752	False	False	-0.004653348020539612
5204	HTATSF1	0.7530772763392692	0.9496376324724348	-0.004652598283671007	0.037000104673003235	False	False	-0.004652598283671007
8969	RPUSD1	0.6875733435443838	0.9253426013806917	-0.004650496870655777	0.024306085357656243	False	False	-0.004650496870655777
1339	GTF3C2	0.683167993412827	0.922946250335844	-0.004649830437883684	0.022033083379838635	False	False	-0.004649830437883684
3233	IPO11	0.44308305941662474	0.8162682489558967	-0.0046449893949847875	0.006870381836906646	False	False	-0.0046449893949847875
5413	SLC20A2	0.544293091267701	0.8689082605821221	-0.004643368995946189	0.009226144212578	False	False	-0.004643368995946189
9727	FAM83G	0.3019080025241404	0.724833304935181	-0.004643057109439693	0.0029010770341783474	False	False	-0.004643057109439693
9288	GNAO1	0.6323146655589904	0.9037657939769904	-0.004640683110640918	0.01718683013580536	False	False	-0.004640683110640918
10567	TP53INP2	0.27306274786726276	0.724833304935181	-0.0046316585561694225	0.0022224610244544842	False	False	-0.0046316585561694225
11229	FXYD7	0.30216652513177417	0.724833304935181	-0.0046310957496625465	0.004048211575114254	False	False	-0.0046310957496625465
10721	SLCO4A1	0.06383715375565063	0.5822500165677036	-0.004630798810866916	0.0015873725416617151	False	False	-0.004630798810866916
6555	RCE1	0.7203993141556766	0.9365042539042028	-0.004625768990136409	0.02895224559543237	False	False	-0.004625768990136409
2781	ACOX3	0.5785012991302692	0.8837475619949383	-0.0046178161361484634	0.01198863502479886	False	False	-0.0046178161361484634
116	MIIP	0.7280842298427628	0.9389333856870986	-0.004617430518798482	0.02979529081574066	False	False	-0.004617430518798482
9728	GRAP	0.41725378917485534	0.7998785383608323	-0.004614871605059668	0.005911795016571554	False	False	-0.004614871605059668
9665	SLC25A35	0.4024241370699052	0.7926338921058999	-0.004614489346745836	0.005247387447257022	False	False	-0.004614489346745836
178	FUCA1	0.6076785675828515	0.8953931009916879	-0.004612739960719091	0.015053397494933157	False	False	-0.004612739960719091
6917	COMMD3	0.720548346703171	0.9365042539042028	-0.004610827997342702	0.025255964845011795	False	False	-0.004610827997342702
5344	ENTPD4	0.6595240491618171	0.9127564121147633	-0.004610113194450054	0.0212011622885863	False	False	-0.004610113194450054
1252	PGBD2	0.45706298486765384	0.8253926815484207	-0.004608088367459036	0.006908419916070387	False	False	-0.004608088367459036
8652	TTBK2	0.6286490487733536	0.9021714365215087	-0.004606410192998664	0.016123637302570003	False	False	-0.004606410192998664
8801	HEXA	0.7043692113872816	0.93087356689419	-0.004605797504804965	0.026665672863441736	False	False	-0.004605797504804965
2694	WDR53	0.4692025635838374	0.8331835313331994	-0.004601804282630244	0.007359900007970998	False	False	-0.004601804282630244
3388	GRAMD2B	0.3577494755591589	0.7589447514712562	-0.004601609122629949	0.004207408873114959	False	False	-0.004601609122629949
2996	METTL14	0.7268913027482414	0.9385233008288161	-0.004597569209852747	0.028391346040237797	False	False	-0.004597569209852747
1788	MAP3K20	0.31731606272736734	0.724833304935181	-0.0045975094190092835	0.001575961407487754	False	False	-0.0045975094190092835
7602	MYL6B	0.5822091576261617	0.8849363454383908	-0.004591665367916098	0.011702560534690574	False	False	-0.004591665367916098
3243	SGTB	0.6320668392651618	0.9036471159198318	-0.004590856512011259	0.016953770987323074	False	False	-0.004590856512011259
9056	PAM16	0.48664031164773225	0.8432455959332408	-0.00459044603779377	0.007440295445737861	False	False	-0.00459044603779377
11644	ZNF582	0.47751153697092785	0.8387591250687476	-0.004587329524054111	0.005221472892788102	False	False	-0.004587329524054111
8190	C14orf93	0.5329761230188816	0.8651507481388604	-0.004580958104285428	0.007452101204951441	False	False	-0.004580958104285428
140	SDHB	0.8053523024289344	0.962049085168788	-0.004580951386213129	0.06679216145329137	False	False	-0.004580951386213129
10938	ADAMTS10	0.16128118889748994	0.7087782276520218	-0.004580585923080045	0.0015701602716914943	False	False	-0.004580585923080045
9358	GFOD2	0.35037488578678255	0.7528317037714207	-0.004580248004043389	0.004479912462099735	False	False	-0.004580248004043389
7049	ANXA7	0.8377916556954044	0.9715515416168325	-0.004580112970790173	0.10638475108667801	False	False	-0.004580112970790173
794	DENND4B	0.6768971845227504	0.9211027735136974	-0.004579153630065828	0.02158881498429456	False	False	-0.004579153630065828
8950	RAB11FIP3	0.2292065490765856	0.724833304935181	-0.004578368455365844	0.0026135369763159973	False	False	-0.004578368455365844
11687	ZNF606	0.31868155354607824	0.7256326745886899	-0.004578207725486083	0.004082116695334677	False	False	-0.004578207725486083
3857	STK19	0.6389692710056687	0.9076338177255209	-0.004573357277285968	0.016369585090321923	False	False	-0.004573357277285968
9887	KRT10	0.875974095262803	0.9773285051330654	-0.004571492340415674	0.20551287358412978	False	False	-0.004571492340415674
7244	BAG3	0.5323363059187263	0.8651507481388604	-0.004567315043059952	0.010090216274164576	False	False	-0.004567315043059952
962	FMO4	0.1162116957259158	0.6783106876720011	-0.004562881115342395	0.001564091313223207	False	False	-0.004562881115342395
1514	BOLA3	0.7058492693718457	0.931273003113374	-0.004562860961125497	0.027299546489054388	False	False	-0.004562860961125497
7819	ATXN2	0.622944932505779	0.9002079462076928	-0.004561791444015444	0.016341061509453532	False	False	-0.004561791444015444
8664	CATSPER2	0.15758581207635755	0.707942315591494	-0.004560852257507998	0.0015633958493629114	False	False	-0.004560852257507998
4004	MRPS18A	0.7067367818008354	0.9313979264269028	-0.0045554522709937975	0.025052910645192113	False	False	-0.0045554522709937975
5755	DCTN3	0.8456807096227174	0.973080719963952	-0.004554691785209513	0.11093059188274086	False	False	-0.004554691785209513
5960	B3GNT10	0.08556758557284223	0.6267670821158404	-0.004551705602072462	0.0015602605048404203	False	False	-0.004551705602072462
6473	ESRRA	0.36022174565762966	0.7605546734067962	-0.0045485111586941315	0.004413456844338954	False	False	-0.0045485111586941315
237	DNAJC8	0.8612051550650128	0.9750378122116251	-0.004546597851703283	0.1393953384678872	False	False	-0.004546597851703283
5781	RECK	0.43385253394284995	0.8088808182408209	-0.004545672773147665	0.006015765476880259	False	False	-0.004545672773147665
6625	LIPT2	0.17749519011232967	0.7178776072890878	-0.004541464488683462	0.002260289753086183	False	False	-0.004541464488683462
10862	UBXN6	0.6492412080325103	0.9101184167269188	-0.0045373322863880485	0.01850877391795317	False	False	-0.0045373322863880485
5020	FAM104B	0.5400310478488098	0.8673040121848888	-0.004537259731207216	0.00952413395210042	False	False	-0.004537259731207216
11396	ZNF283	0.39764009593375194	0.7892204121417935	-0.004528310923000896	0.004729249497463346	False	False	-0.004528310923000896
9171	CLN3	0.6023148238174303	0.893120344554437	-0.004527740222759068	0.013304687270518046	False	False	-0.004527740222759068
859	C1orf61	0.6027971906986361	0.893120344554437	-0.004521203538411821	0.012542547902367154	False	False	-0.004521203538411821
1838	NAB1	0.5792297657103378	0.884030456866471	-0.004500075201030433	0.010157398591988562	False	False	-0.004500075201030433
4495	SUMF2	0.8080628306838848	0.962049085168788	-0.0044996895836804515	0.05717567332048234	False	False	-0.0044996895836804515
4566	ABCB1	0.7490663440371065	0.9480681586907036	-0.004496446098374336	0.02791115450749143	False	False	-0.004496446098374336
5271	VBP1	0.7707459181451399	0.9560098687567856	-0.004491036706558917	0.047652008897456966	False	False	-0.004491036706558917
3552	THG1L	0.5472599208620974	0.8698800755321137	-0.004489111307037929	0.009310128429365126	False	False	-0.004489111307037929
11436	QPCTL	0.41996582336018407	0.8013023996280538	-0.004488235270410096	0.005814377073442838	False	False	-0.004488235270410096
2036	RTP5	0.6438151458286824	0.9085987265864316	-0.004487191281974781	0.010700173294324367	False	False	-0.004487191281974781
3198	PAIP1	0.7540583088187761	0.9496577720770888	-0.00448590409932223	0.03574110365019796	False	False	-0.00448590409932223
4687	PUS7	0.09178400147849908	0.6364778324522404	-0.004484992792814826	0.0015373922944262298	False	False	-0.004484992792814826
1555	GNLY	0.9503877134232245	0.9925323260494108	-0.0044804490246151745	0.19825473615054875	False	False	-0.0044804490246151745
1263	CMPK2	0.3781280547288789	0.7747127328376873	-0.004478285805334791	0.004492225878632785	False	False	-0.004478285805334791
4582	FAM133B	0.8372885868000131	0.971286643900544	-0.0044753002940049694	0.07651558048168167	False	False	-0.0044753002940049694
3040	USP38	0.6841620299146587	0.922946250335844	-0.004473169321471623	0.021834042498363498	False	False	-0.004473169321471623
222	TMEM222	0.777635214264224	0.9560098687567856	-0.0044707535026727845	0.04785442486649654	False	False	-0.0044707535026727845
10256	GPS1	0.8096756269856386	0.9623040276515047	-0.004466034728689736	0.06808913558151553	False	False	-0.004466034728689736
5184	SLC25A14	0.5349231829642488	0.8657766451547988	-0.004464160386518223	0.009646241326658615	False	False	-0.004464160386518223
11690	ZNF329	0.5241815632604492	0.8607363439439449	-0.004459127878558796	0.007643768539692942	False	False	-0.004459127878558796
7927	DHX37	0.3529273844516274	0.7547520236061505	-0.004454197485298319	0.004064013972837743	False	False	-0.004454197485298319
5880	ZNF510	0.49838592880247956	0.85017864071812	-0.004453429609634506	0.0066476246797545855	False	False	-0.004453429609634506
4401	SKAP2	0.7549137469062689	0.9497058538973138	-0.004449298666977648	0.035866369213399994	False	False	-0.004449298666977648
5705	KDM4C	0.798499442381202	0.9597729267993526	-0.004446627561431436	0.04990072321411365	False	False	-0.004446627561431436
519	DNAJB4	0.4607114228610809	0.8280272327953907	-0.004445415621188637	0.006726163897480144	False	False	-0.004445415621188637
10509	KAT14	0.43920948818913275	0.8135129972927241	-0.0044437172925113665	0.005794090590353221	False	False	-0.0044437172925113665
1818	DNAJC10	0.6505175466376303	0.9102494546308825	-0.004443169097811742	0.01786135195606882	False	False	-0.004443169097811742
2862	CEP135	0.7030307333807577	0.9303944497796217	-0.004443013238534397	0.020846412761411706	False	False	-0.004443013238534397
11113	SLC27A1	0.39062140698904046	0.7836006896741918	-0.0044402185204578766	0.0044066506702595395	False	False	-0.0044402185204578766
5141	ATG4A	0.5373547726008077	0.8668868812185428	-0.004438350896358663	0.009723994158249084	False	False	-0.004438350896358663
8929	LYSMD4	0.3945849739568854	0.7870886521253478	-0.004433908571050732	0.004968429837360611	False	False	-0.004433908571050732
8359	ZBTB1	0.7586889466964595	0.9517996005538495	-0.004433347276110123	0.03877533373774075	False	False	-0.004433347276110123
953	SLC19A2	0.11001706232680887	0.6687958234489179	-0.004432185721409569	0.001519290774887621	False	False	-0.004432185721409569
5652	1,00 BOP	0.53816423160853	0.8671829456436598	-0.004420847630789993	0.010173750957321436	False	False	-0.004420847630789993
6417	BEST1	0.47899949915402884	0.8387591250687476	-0.004419297771510538	0.007220221649030925	False	False	-0.004419297771510538
2678	ATP13A3	0.58120703066777	0.8849363454383908	-0.004419264852956271	0.010230933639215803	False	False	-0.004419264852956271
8824	COMMD4	0.7307802877171714	0.9401134798116386	-0.004415208480901937	0.02971606081748595	False	False	-0.004415208480901937
1069	PPP1R15B	0.6573031690445053	0.9118990316952935	-0.004411788982101578	0.01566209620923374	False	False	-0.004411788982101578
4704	PNPLA8	0.8101886488486189	0.9625050952829387	-0.00440507225341671	0.05222624034463057	False	False	-0.00440507225341671
11589	ZNF761	0.30559069715662185	0.724833304935181	-0.004402571283051477	0.002968668869933205	False	False	-0.004402571283051477
3336	GLRX	0.7977267009052768	0.9597372609088277	-0.004400331981602303	0.04376791962142525	False	False	-0.004400331981602303
8054	LPAR6	0.7761633546892412	0.9560098687567856	-0.004399644050998852	0.0401897957965813	False	False	-0.004399644050998852
7102	RPP30	0.7610404574867061	0.9517996005538495	-0.00439776836521288	0.03706696468705688	False	False	-0.00439776836521288
2955	LAMTOR3	0.755181815964405	0.9497058538973138	-0.00439746202111603	0.03973401106812589	False	False	-0.00439746202111603
7804	C12orf76	0.7005563120602647	0.9302861970567927	-0.004396096908824807	0.0238765059700592	False	False	-0.004396096908824807
7825	NAA25	0.6682852315597039	0.9175117844911458	-0.004394022368098775	0.018786239911054	False	False	-0.004394022368098775
4974	TBC1D25	0.6821520936042025	0.922946250335844	-0.004393396243760477	0.020082023976971217	False	False	-0.004393396243760477
5167	CUL4B	0.6872075840310853	0.925190961707453	-0.004393135582555263	0.022909128214003607	False	False	-0.004393135582555263
10982	TMED1	0.7559964665918031	0.9501037856751056	-0.004390287119900347	0.0331931455987073	False	False	-0.004390287119900347
4268	SERAC1	0.1745283574026509	0.7149516812235219	-0.004389401006164066	0.002175965861676902	False	False	-0.004389401006164066
10635	DBNDD2	0.5506743931760307	0.8705766798367544	-0.004385478323748488	0.007302335236995109	False	False	-0.004385478323748488
1492	TGFA	0.15745835543799344	0.707942315591494	-0.0043832942784439765	0.001502531477570778	False	False	-0.0043832942784439765
11658	TRAPPC2B	0.6743777413383025	0.9200454670077061	-0.004375969564216019	0.017601723716558652	False	False	-0.004375969564216019
2169	CTNNB1	0.7616894722007835	0.9519802773124539	-0.0043737391642126415	0.03599870018661022	False	False	-0.0043737391642126415
4985	OTUD5	0.6032993853248376	0.8931910916669945	-0.004373716322766824	0.012131246358990832	False	False	-0.004373716322766824
2733	UVSSA	0.3375742156806212	0.7436947989448097	-0.004372574250475938	0.0038295469597959125	False	False	-0.004372574250475938
2070	TATDN2	0.5334644790187195	0.8652455586133686	-0.0043721698225235184	0.0059589160443410845	False	False	-0.0043721698225235184
4060	TMEM30A	0.7776274082242512	0.9560098687567856	-0.004369880303483908	0.0454413124304163	False	False	-0.004369880303483908
9764	SUPT6H	0.7721173308924236	0.9560098687567856	-0.004360577116963797	0.03946044438523673	False	False	-0.004360577116963797
4633	PVRIG	0.7160515571833175	0.9359815494653627	-0.004359445793588591	0.0228326945855725	False	False	-0.004359445793588591
2337	FLNB	0.2519577017375752	0.724833304935181	-0.004357533830212201	0.0026156864195166388	False	False	-0.004357533830212201
4699	DUS4L	0.15680604412160704	0.707942315591494	-0.004357457915995219	0.0014936751367961936	False	False	-0.004357457915995219
2462	PARP15	0.7730161022023881	0.9560098687567856	-0.004356562396957719	0.03621834130764333	False	False	-0.004356562396957719
12146	MT-ND4	0.941205874311288	0.9910960692473639	-0.004346173569954037	1.0211580284957678	False	False	-0.004346173569954037
4745	NRF1	0.6515924657840005	0.9103128265344995	-0.0043438195574203526	0.016924367922414196	False	False	-0.0043438195574203526
2805	SEPSECS	0.6071138544855992	0.8951872381443149	-0.0043378176316281325	0.01213557607764022	False	False	-0.0043378176316281325
10344	ZNF397	0.612905828215551	0.8979130160668192	-0.004336092430661665	0.012070059412428752	False	False	-0.004336092430661665
11567	ZNF528	0.50030040948403	0.8508358375763801	-0.004332408911619943	0.006251985524002401	False	False	-0.004332408911619943
10073	INTS2	0.4883655248831008	0.8444908631303529	-0.004329850669688359	0.005794264138243644	False	False	-0.004329850669688359
9167	GTF3C1	0.7566799932499076	0.9507186717718757	-0.004323657278835608	0.03126397233741368	False	False	-0.004323657278835608
4820	ZNF467	0.15680691147951217	0.707942315591494	-0.004320651613288888	0.001481058455169038	False	False	-0.004320651613288888
3290	F2R	0.8613385850134372	0.9750378122116251	-0.004319258285094008	0.10700538155973935	False	False	-0.004319258285094008
10104	RGS9	0.4064766171608404	0.7954727088513448	-0.00431843061858673	0.00531109323714926	False	False	-0.00431843061858673
1771	PHOSPHO2	0.3859308243331697	0.7800411630043996	-0.004317952627742633	0.004235909561514651	False	False	-0.004317952627742633
6533	PACS1	0.7622224833129234	0.9521510870689557	-0.004316737664367299	0.03341159767018316	False	False	-0.004316737664367299
8596	AQR	0.6840941479808398	0.922946250335844	-0.004316259337619587	0.01964899503671732	False	False	-0.004316259337619587
11954	SMDT1	0.8207090357263345	0.9656004329752197	-0.00431373334243504	0.07335609201687932	False	False	-0.00431373334243504
478	ATG4C	0.4833783515878123	0.8401284281875654	-0.004310572489418206	0.006961486440996737	False	False	-0.004310572489418206
5354	PPP2R2A	0.7761557145376203	0.9560098687567856	-0.004302366364104576	0.04201529200489078	False	False	-0.004302366364104576
6748	REXO2	0.8230623544618625	0.9664373491845017	-0.004300995877355513	0.07037240252550182	False	False	-0.004300995877355513
6984	SGMS1	0.7123702202713913	0.9341820167064867	-0.004300778211813015	0.02228721765078645	False	False	-0.004300778211813015
4049	OGFRL1	0.49671363159771387	0.8493075144577686	-0.004296887104337244	0.006971284334898973	False	False	-0.004296887104337244
2368	GBE1	0.6303928077711569	0.9030631758312089	-0.004294393355899733	0.011137267294762238	False	False	-0.004294393355899733
3946	TBC1D22B	0.6519229546621053	0.9103128265344995	-0.004294044016140168	0.016745149269903618	False	False	-0.004294044016140168
122	EFHD2	0.838099240339086	0.9715515416168325	-0.004293804852766312	0.07464498383262769	False	False	-0.004293804852766312
303	AGO1	0.5317580466549443	0.8648861696713954	-0.004286832837334069	0.008027446407906182	False	False	-0.004286832837334069
7874	UNC119B	0.6211179172086745	0.8994230137577868	-0.004286809995888251	0.012369890269808104	False	False	-0.004286809995888251
8797	MYO9A	0.703836498802163	0.9305850606443928	-0.004284977305764995	0.02041988819328651	False	False	-0.004284977305764995
2063	CRELD1	0.4910434497950439	0.8448954273864098	-0.004278349927441707	0.007274743354029424	False	False	-0.004278349927441707
6107	TMEM250	0.5600933716020681	0.8745168168262322	-0.004270800829598951	0.009241414396346756	False	False	-0.004270800829598951
1349	GPN1	0.7384068750447031	0.9433956428955336	-0.004263549342359056	0.029412814548310358	False	False	-0.004263549342359056
3379	DTWD2	0.1577528333357246	0.707942315591494	-0.004260946089343067	0.0014605922433624013	False	False	-0.004260946089343067
7793	ALKBH2	0.5123144337045681	0.8548226488031664	-0.004255726147166489	0.007861490556054184	False	False	-0.004255726147166489
6911	STAM	0.6138081588137143	0.8979130160668192	-0.004255681136082083	0.012558167932626329	False	False	-0.004255681136082083
1299	LDAH	0.6260991636949162	0.9019137968753997	-0.004252060095112744	0.013504173018832187	False	False	-0.004252060095112744
6238	MRPL17	0.7823484639895492	0.9577176229361021	-0.004251663728847084	0.04252257056615717	False	False	-0.004251663728847084
5133	RBM41	0.6065083718697116	0.8950305109711439	-0.004251459499449185	0.012419263191032606	False	False	-0.004251459499449185
3292	AGGF1	0.8072736192661709	0.962049085168788	-0.004250250246435306	0.05537174104667101	False	False	-0.004250250246435306
3194	HMGCS1	0.6922220468031534	0.9284489586478358	-0.004247425968840668	0.01833085596174653	False	False	-0.004247425968840668
9943	SLC25A39	0.7857503355976727	0.9583490462547977	-0.004245112264740779	0.04383335181109892	False	False	-0.004245112264740779
3458	MZB1	0.15786209508161458	0.707942315591494	-0.004242779078231222	0.0014543648480941525	False	False	-0.004242779078231222
11280	ZNF875	0.6289301471222788	0.902338687008115	-0.004238609170755029	0.013980323051820037	False	False	-0.004238609170755029
5761	VCP	0.8693418587380367	0.9770318217325799	-0.004235524231955177	0.15119807247092815	False	False	-0.004235524231955177
2763	EVC2	0.16060549659812504	0.707942315591494	-0.004233306596289169	0.0014511178148391304	False	False	-0.004233306596289169
7491	CCDC184	0.4035002573452018	0.7931073038537213	-0.004232555515806104	0.004201932758082702	False	False	-0.004232555515806104
2585	CCNL1	0.8672890333319729	0.9770027302400324	-0.004232428544239647	0.1319978187888698	False	False	-0.004232428544239647
4249	MTHFD1L	0.08815054989088304	0.6292456499684623	-0.0042297214970066326	0.0014498888933522208	False	False	-0.0042297214970066326
4707	IMMP2L	0.39076059678159014	0.7836351841229574	-0.004229300273873465	0.0037753941100650552	False	False	-0.004229300273873465
1111	PPP2R5A	0.7675287507017485	0.9545119625710959	-0.004226742367845496	0.03334071285656241	False	False	-0.004226742367845496
3228	NDUFAF2	0.7328144128184506	0.9409642507177084	-0.004226137741338556	0.026191192953923685	False	False	-0.004226137741338556
6797	RNF26	0.5734741526162302	0.8809646307919522	-0.00422460064639647	0.009374225089743816	False	False	-0.00422460064639647
124	DNAJC16	0.6176104692226938	0.8984276278834932	-0.0042230595206110035	0.012957528526156815	False	False	-0.0042230595206110035
85	SLC25A33	0.30073611603034395	0.724833304935181	-0.004222839671695008	0.002715371102870752	False	False	-0.004222839671695008
4164	NUS1	0.6670219182181775	0.9169063772418405	-0.004220860023740203	0.017554352767358387	False	False	-0.004220860023740203
8901	AP3S2	0.4983270349243848	0.85017864071812	-0.004217631990000376	0.007740517275387554	False	False	-0.004217631990000376
9120	SMG1	0.8344744766264482	0.9703339655873856	-0.004216520149034837	0.0754590811299496	False	False	-0.004216520149034837
9507	CDK10	0.7449628354912616	0.9458917536976945	-0.0042148943755384	0.030921987278254633	False	False	-0.0042148943755384
9892	KLHL11	0.6008528575113413	0.8924509286277987	-0.0042144926348149	0.012230944033467868	False	False	-0.0042144926348149
10068	APPBP2	0.7334318784926989	0.9409858927736814	-0.004211637454087686	0.026627144094332644	False	False	-0.004211637454087686
4576	CYP51A1	0.4121747537963272	0.798533402890066	-0.004203466262750012	0.005266286665573716	False	False	-0.004203466262750012
4157	CALHM6	0.15779931023947041	0.707942315591494	-0.0041907173769475765	0.0014365188309240862	False	False	-0.0041907173769475765
9712	ATPAF2	0.6009123463076756	0.8924509286277987	-0.004189215215981447	0.011095093059368798	False	False	-0.004189215215981447
7957	CRYL1	0.6050353080111555	0.8938120521418709	-0.004179284561508579	0.009822424824344493	False	False	-0.004179284561508579
8185	LRP10	0.8544672154770273	0.9746008214249593	-0.004178802203917488	0.09152283594826532	False	False	-0.004178802203917488
2950	EIF4E	0.8160710818121844	0.9642158537205587	-0.0041776520699398426	0.06027914349580071	False	False	-0.0041776520699398426
10923	TGFBR3L	0.15691416658983642	0.707942315591494	-0.004174421348971095	0.001430932782295216	False	False	-0.004174421348971095
5331	SORBS3	0.7074540944302505	0.9318372865334791	-0.004173021974511145	0.01936071674985801	False	False	-0.004173021974511145
7851	WSB2	0.5049756276128881	0.8533232215763549	-0.004172841930173523	0.006385856353845753	False	False	-0.004172841930173523
10367	IER3IP1	0.7866651100591048	0.9583490462547977	-0.004166505444380797	0.04601426312669379	False	False	-0.004166505444380797
2793	CD38	0.6451258162827094	0.9086590392726966	-0.004165312314740436	0.01373787659418876	False	False	-0.004165312314740436
146	EMC1	0.6449497726493483	0.9086590392726966	-0.004159216335936025	0.014783405665756085	False	False	-0.004159216335936025
3571	NPM1	0.9239361423346787	0.9867621694197116	-0.0041551868361708886	0.5113950044405264	False	False	-0.0041551868361708886
1839	GLS	0.7117905914757026	0.9341820167064867	-0.004152136831346993	0.023023216293035637	False	False	-0.004152136831346993
3908	UQCC2	0.7622765154067138	0.9521510870689557	-0.004152058901708321	0.03407337290586018	False	False	-0.004152058901708321
11231	LSR	0.09051175968586186	0.6335966973318219	-0.004151269192309535	0.0014229965494192444	False	False	-0.004151269192309535
10821	SGTA	0.696701690759995	0.9295130538880825	-0.0041494522896561815	0.021219713776245142	False	False	-0.0041494522896561815
10546	ASXL1	0.7410058241337658	0.9448992833781192	-0.004144088580732398	0.02590274623508662	False	False	-0.004144088580732398
5784	GNE	0.4963523759789007	0.849071681976785	-0.004138491082892597	0.006174205573367291	False	False	-0.004138491082892597
225	WASF2	0.8688744639645455	0.9770318217325799	-0.004138182051566828	0.12173745223407537	False	False	-0.004138182051566828
823	TRIM46	0.15695134117664047	0.707942315591494	-0.004138152156145096	0.0014185002143622014	False	False	-0.004138152156145096
7647	METTL1	0.3637769029795239	0.7635485732012323	-0.004137222542890676	0.003349519312150186	False	False	-0.004137222542890676
5092	APOOL	0.15702488357712457	0.707942315591494	-0.004133695722885336	0.001416972611873039	False	False	-0.004133695722885336
7022	MACROH2A2	0.3005723709691282	0.724833304935181	-0.0041336839662588125	0.0027641935084432444	False	False	-0.0041336839662588125
10611	FAM83D	0.3214857514735942	0.7278559530162898	-0.0041321477110757635	0.002856799974195313	False	False	-0.0041321477110757635
4002	GTPBP2	0.5404536900949695	0.8673040121848888	-0.0041205363628654115	0.006541718985844668	False	False	-0.0041205363628654115
4593	SDHAF3	0.7340132272072238	0.9412912842354565	-0.004117278097800238	0.01919129493396953	False	False	-0.004117278097800238
887	PEA15	0.6200234003536834	0.8993418251322939	-0.004117244507438741	0.012559974253116573	False	False	-0.004117244507438741
9654	TRAPPC1	0.8920975893148718	0.9810853922615551	-0.004116512237558114	0.21781431338011892	False	False	-0.004116512237558114
8678	SORD	0.15808215415289825	0.707942315591494	-0.004116374517075977	0.0014110351467372779	False	False	-0.004116374517075977
12063	ATP5PO	0.7697997369807774	0.9554542457523977	-0.004112889852974316	0.03589577309257997	False	False	-0.004112889852974316
204	CEP85	0.38421827001182896	0.7787325387580352	-0.004109795676825053	0.0032564214391944306	False	False	-0.004109795676825053
5258	SLC10A3	0.7418123112803883	0.9448992833781192	-0.004108216761882904	0.030171654075180576	False	False	-0.004108216761882904
2225	ATRIP	0.5596114213977508	0.8744031997458559	-0.0041069712312786074	0.008500783187668018	False	False	-0.0041069712312786074
3558	PWWP2A	0.7100528968966455	0.933151602188797	-0.004105919181156533	0.021515480451326553	False	False	-0.004105919181156533
740	MRPS21	0.8911208884955489	0.9810853922615551	-0.004103742525731551	0.2022627201643798	False	False	-0.004103742525731551
6219	TRIM68	0.5356408090546199	0.8659157949442831	-0.004097956921867369	0.007921360998002232	False	False	-0.004097956921867369
5069	CHIC1	0.4940145146787144	0.8478903769769336	-0.004090585181133316	0.006497402524046314	False	False	-0.004090585181133316
10519	RALGAPA2	0.541740649646494	0.8678886426726035	-0.004089780356071856	0.008164827349275107	False	False	-0.004089780356071856
8438	GPATCH2L	0.6984580310519224	0.9302276499751779	-0.004088358140166088	0.020606096503146685	False	False	-0.004088358140166088
6250	ZNF143	0.6406426632408779	0.9078599415638594	-0.004088293646672014	0.014994157391697006	False	False	-0.004088293646672014
6071	MED27	0.7765588536828737	0.9560098687567856	-0.004087855628358099	0.0395554925208209	False	False	-0.004087855628358099
5266	F8A1	0.38480002550434167	0.7794794753797775	-0.004086756551729929	0.0038852525488193568	False	False	-0.004086756551729929
2217	DHX30	0.7901838239253878	0.959461748212544	-0.004083835533894181	0.043013650028269144	False	False	-0.004083835533894181
6549	CCS	0.8201328714484626	0.9656004329752197	-0.004082723021121412	0.05979542207237476	False	False	-0.004082723021121412
6005	TOR2A	0.7864482140897221	0.9583490462547977	-0.004076467152196277	0.032805214641117006	False	False	-0.004076467152196277
12086	LCA5L	0.15696522902793889	0.707942315591494	-0.004071546836044249	0.001395668849715444	False	False	-0.004071546836044249
5278	IL9R	0.5969629824197271	0.8914428424863634	-0.004065683302541395	0.00984099867137892	False	False	-0.004065683302541395
10579	CEP250	0.7269890643814088	0.9385390310854514	-0.004065148543986368	0.019441147370498037	False	False	-0.004065148543986368
3241	TRAPPC13	0.6980614848085283	0.9302276499751779	-0.004063404532417463	0.017865588079344054	False	False	-0.004063404532417463
8273	FBXO33	0.5681350795129874	0.8790543759902557	-0.00406082815169067	0.008463174439305084	False	False	-0.00406082815169067
6801	SC5D	0.5587846221102357	0.8743317093284285	-0.004058691132892254	0.009602951165797607	False	False	-0.004058691132892254
6401	VPS37C	0.2747373156303391	0.724833304935181	-0.004056738693130261	0.002776002794150467	False	False	-0.004056738693130261
9895	CNP	0.6627476325712058	0.9141432884427637	-0.004056476856262395	0.01476874137857084	False	False	-0.004056476856262395
6446	WDR74	0.7164412516266211	0.9359815494653627	-0.004056267252406656	0.023869788421755606	False	False	-0.004056267252406656
8584	ARHGAP11A	0.31638441598808115	0.724833304935181	-0.004053956235535687	0.0027975463842759367	False	False	-0.004053956235535687
10822	THOP1	0.5224870730101312	0.8598937581889531	-0.004049204542998372	0.007225537796051857	False	False	-0.004049204542998372
10322	ABHD3	0.7340038305981871	0.9412912842354565	-0.004047402084200462	0.023233161506349922	False	False	-0.004047402084200462
11535	NAPSA	0.16048276005384246	0.707942315591494	-0.00404472560419641	0.001386474909596756	False	False	-0.00404472560419641
5343	LOXL2	0.328808424887461	0.736528185404572	-0.004043392066844993	0.002351074034215811	False	False	-0.004043392066844993
5391	ASH2L	0.6668739069570169	0.9169063772418405	-0.004039200661537442	0.015720001019822443	False	False	-0.004039200661537442
7875	ACADS	0.6941632232509213	0.9290310269753994	-0.004037467398884215	0.016554847934736255	False	False	-0.004037467398884215
4413	NOD1	0.5259800447034011	0.8615259890729153	-0.004036725723702369	0.006920434193573689	False	False	-0.004036725723702369
9044	ZSCAN32	0.6718680679949884	0.918861165290521	-0.00403472508177163	0.016038958235170507	False	False	-0.00403472508177163
8572	GOLGA8M	0.15748180680708965	0.707942315591494	-0.004026488725132653	0.0013802235645796758	False	False	-0.004026488725132653
3302	HOMER1	0.10526083709612899	0.6600648946443154	-0.004025522330432394	0.0013798922981018496	False	False	-0.004025522330432394
228	IFI6	0.8546157221954352	0.9746008214249593	-0.004019256048495195	0.07102738850103701	False	False	-0.004019256048495195
11207	DPY19L3	0.42031963665842054	0.8015380725496258	-0.004013221875955939	0.0042212817110528385	False	False	-0.004013221875955939
7713	POC1B-GALNT4	0.15773106501369033	0.707942315591494	-0.004011068061976774	0.001374937578669337	False	False	-0.004011068061976774
11127	IFI30	0.16057946215284358	0.707942315591494	-0.00400951350004671	0.001374404696757839	False	False	-0.00400951350004671
1744	GPD2	0.30723465690218044	0.724833304935181	-0.004008994696913394	0.002647468334514281	False	False	-0.004008994696913394
10526	CST3	0.15774935736857829	0.707942315591494	-0.004004368464376269	0.0013726410510710599	False	False	-0.004004368464376269
8995	FAHD1	0.572195708109517	0.8808304627005018	-0.004004251234014646	0.00793534746174726	False	False	-0.004004251234014646
1235	DESI2	0.7716925723003023	0.9560098687567856	-0.004003901222447851	0.035260712850044985	False	False	-0.004003901222447851
9690	ZSWIM7	0.7762540955458761	0.9560098687567856	-0.004003035934735697	0.037187259318561504	False	False	-0.004003035934735697
11551	SPACA6	0.17376994357580022	0.7149516812235219	-0.004002241858589916	0.001371912080591005	False	False	-0.004002241858589916
4070	TENT5A	0.1576625615947341	0.707942315591494	-0.004000669493768259	0.001371373096099276	False	False	-0.004000669493768259
10168	MRPL38	0.6796864149534119	0.9223114220235173	-0.004000264058104994	0.014903789780565786	False	False	-0.004000264058104994
11610	KIR2DL1	0.31731605806751956	0.724833304935181	-0.003995532519784577	0.0013696122138450544	False	False	-0.003995532519784577
7366	CLEC4A	0.1583314299722736	0.707942315591494	-0.00399515395641051	0.0013694824476578767	False	False	-0.00399515395641051
6791	C2CD2L	0.2331048486407669	0.724833304935181	-0.003994936458819819	0.0021357854393748515	False	False	-0.003994936458819819
10986	TIMM29	0.7650992920111617	0.9538246706897328	-0.003991386797368662	0.027577273573095355	False	False	-0.003991386797368662
4943	USP9X	0.7980879018425747	0.9597372609088277	-0.003991255123151595	0.04263180826123947	False	False	-0.003991255123151595
417	FAAH	0.10914720784131882	0.6687958234489179	-0.003990793927488246	0.0013679878912163806	False	False	-0.003990793927488246
3326	ARRDC3	0.7999381386584297	0.9600617013613135	-0.003988035822905757	0.03439328321790109	False	False	-0.003988035822905757
9497	GALNS	0.5123265517968552	0.8548226488031664	-0.003987247793025045	0.006332040401786322	False	False	-0.003987247793025045
5872	FANCC	0.1286751462599645	0.6906825922035139	-0.003987120149651358	0.001366728571971339	False	False	-0.003987120149651358
10661	CSE1L	0.7202352111224635	0.9365042539042028	-0.003984606918804179	0.020566309430722983	False	False	-0.003984606918804179
10333	IMPACT	0.49165147011052057	0.8453969383352272	-0.003981631484582806	0.006140496537262381	False	False	-0.003981631484582806
10732	HELZ2	0.6422976176549359	0.9085080876067987	-0.003981200856148419	0.01303824405516676	False	False	-0.003981200856148419
584	AC118553.2	0.17149176385251777	0.7149516812235219	-0.00397960262674841	0.0013641516711115022	False	False	-0.00397960262674841
8236	KHNYN	0.6525889556695064	0.9103466572537001	-0.003978755477831464	0.014042958523060292	False	False	-0.003978755477831464
7383	KLRC4	0.5127322944489341	0.8548226488031664	-0.003978566028192623	0.0055001500708972174	False	False	-0.003978566028192623
691	GPR89A	0.6960490390668317	0.9294496300311631	-0.00397779748072158	0.01934138154152964	False	False	-0.00397779748072158
4107	MMS22L	0.518002683742276	0.8574294538935893	-0.003973777386257662	0.007127635781475104	False	False	-0.003973777386257662
12079	DYRK1A	0.7062970666638146	0.931273003113374	-0.003972057559749034	0.018575958571717385	False	False	-0.003972057559749034
8697	ATP8B4	0.09003851867194547	0.6333209285290332	-0.003970862750590598	0.0013611557647901398	False	False	-0.003970862750590598
10868	FEM1A	0.6762908555687759	0.9208941908396778	-0.003969276277817112	0.016512367828581176	False	False	-0.003969276277817112
1444	VRK2	0.6920777533781467	0.9284424123912092	-0.003968908127455108	0.017874667838297255	False	False	-0.003968908127455108
5107	ARMCX3	0.789990606289235	0.959461748212544	-0.003966312264318648	0.038271910516046434	False	False	-0.003966312264318648
2411	PHLDB2	0.4359158506622136	0.810458444768253	-0.003964404331785638	0.004905624561968559	False	False	-0.003964404331785638
3111	ACSL1	0.3810103575259135	0.7763890192240458	-0.003963885696604131	0.0037651549785555714	False	False	-0.003963885696604131
11731	TMEM191B	0.3311306345910868	0.7391633766660796	-0.003962728676602379	0.002823868899064169	False	False	-0.003962728676602379
10468	DDRGK1	0.835566433920691	0.970395711542574	-0.003962136310577386	0.06804483196611613	False	False	-0.003962136310577386
6919	PIP4K2A	0.8147654853771291	0.9636075787912192	-0.003962044944794115	0.04858684200854575	False	False	-0.003962044944794115
7147	GOT1	0.7097821694649735	0.9330342119887696	-0.003961139348648165	0.02032395363200069	False	False	-0.003961139348648165
10665	B4GALT5	0.7122024061958215	0.9341820167064867	-0.003955622467675957	0.018366236687520812	False	False	-0.003955622467675957
3211	ESM1	0.4324930538855445	0.8077573777184547	-0.003953437078756985	0.00421858962518392	False	False	-0.003953437078756985
2071	SEC13	0.8359896674253888	0.970395711542574	-0.003952870745262151	0.0769186724649101	False	False	-0.003952870745262151
5083	TAF9B	0.5886026447466612	0.8887794582041353	-0.0039394964069286486	0.00991321826872767	False	False	-0.0039394964069286486
9650	CYB5D1	0.22840417685848044	0.724833304935181	-0.003937469732467749	0.002393845930285854	False	False	-0.003937469732467749
11319	PLEKHG2	0.6432835528647192	0.9085080876067987	-0.003935350012705503	0.011545251988770206	False	False	-0.003935350012705503
3721	H3C1	0.1567300343060602	0.707942315591494	-0.003932295641134613	0.0013479355034352245	False	False	-0.003932295641134613
5883	CCDC180	0.15769808908205382	0.707942315591494	-0.003930298022336408	0.001347250747876089	False	False	-0.003930298022336408
9657	PER1	0.6802260763297823	0.9224083188211808	-0.003927871454621891	0.017870638840144774	False	False	-0.003927871454621891
856	GLMP	0.7060335130961168	0.931273003113374	-0.003921943427624963	0.020923402582809246	False	False	-0.003921943427624963
1836	MFSD6	0.6361950805238838	0.9063684779740478	-0.003918862519668491	0.011138207729539423	False	False	-0.003918862519668491
11994	TRABD	0.889776615930632	0.9807033516943923	-0.003916861877737751	0.14195359323194118	False	False	-0.003916861877737751
7405	APOLD1	0.4941584755512616	0.8478903769769336	-0.003913728568817344	0.004979819397803375	False	False	-0.003913728568817344
1157	LIN9	0.2770091731744239	0.724833304935181	-0.003912702047370007	0.002571062686155891	False	False	-0.003912702047370007
733	OTUD7B	0.3547697799139341	0.7565156866257272	-0.003912386969779169	0.0038035666287617115	False	False	-0.003912386969779169
1415	PIGF	0.7365093376130865	0.9426184975612929	-0.0039119254382122045	0.025828407329247623	False	False	-0.0039119254382122045
11653	ZNF805	0.48867356828222785	0.8445188307644896	-0.00391157341122372	0.005958422206729	False	False	-0.00391157341122372
10866	MYDGF	0.869763140101715	0.9770318217325799	-0.003908305740857326	0.10514421101476326	False	False	-0.003908305740857326
5745	NOL6	0.33066860984386437	0.7390862429917844	-0.0039047313904904688	0.0032651243544351612	False	False	-0.0039047313904904688
5825	GNAQ	0.1456010910022096	0.707942315591494	-0.0039024565672340123	0.001954587048735174	False	False	-0.0039024565672340123
9558	P2RX5-TAX1BP3	0.16017233288333754	0.707942315591494	-0.0039012611702442506	0.001337297324376191	False	False	-0.0039012611702442506
10616	CHD6	0.8122067760609161	0.9632013807167585	-0.003899384140843818	0.04355716444755513	False	False	-0.003899384140843818
10744	ZNF512B	0.37993982385519587	0.7763731157699685	-0.003898154397709426	0.0030377514926268837	False	False	-0.003898154397709426
10642	ZSWIM3	0.4497022800238366	0.8222259989207116	-0.003893951235775351	0.004278686407780468	False	False	-0.003893951235775351
8490	BTBD7	0.6758780291391414	0.9205606489777649	-0.003892952258424441	0.013941527214511985	False	False	-0.003892952258424441
2232	NCKIPSD	0.5251967992516491	0.8609616289077482	-0.0038919264087843336	0.005901999569299524	False	False	-0.0038919264087843336
8846	WDR61	0.7833253762910385	0.9581451485371201	-0.003890102452155066	0.03909423290828212	False	False	-0.003890102452155066
290	AC114490.2	0.15889686121771893	0.707942315591494	-0.0038876651355248698	0.0013326367953680252	False	False	-0.0038876651355248698
3393	C5orf63	0.4180427924770088	0.8001178542923832	-0.0038817646526243693	0.004322976908325905	False	False	-0.0038817646526243693
11393	PLAUR	0.15703055476774755	0.707942315591494	-0.0038802860049112872	0.0013301073334337583	False	False	-0.0038802860049112872
5728	PLAA	0.7660490162328364	0.954265827959247	-0.0038773434892441813	0.03260199804001493	False	False	-0.0038773434892441813
11607	LILRB1	0.6283893371749839	0.902034798533776	-0.0038748524280355903	0.01062947415996119	False	False	-0.0038748524280355903
10268	FOXK2	0.5100311341383184	0.8539350324622003	-0.003871495407307616	0.006877805921885241	False	False	-0.003871495407307616
6989	CISD1	0.7093886374620915	0.9328375524036878	-0.0038687954140505156	0.019416476233450115	False	False	-0.0038687954140505156
347	ZFP69	0.15673046837283952	0.707942315591494	-0.003866171670914013	0.0013252691387407522	False	False	-0.003866171670914013
7556	MFSD5	0.7990814901134833	0.9598350906907682	-0.0038659980087450752	0.041457583181193615	False	False	-0.0038659980087450752
2757	LRPAP1	0.8539772948025727	0.9746008214249593	-0.003860999762954375	0.08412520337055941	False	False	-0.003860999762954375
11471	PLA2G4C	0.1585462209781453	0.707942315591494	-0.003854827534029367	0.0013213805285603052	False	False	-0.003854827534029367
6040	SPOUT1	0.1585462209781453	0.707942315591494	-0.003854827534029367	0.0013213805285603052	False	False	-0.003854827534029367
11349	RAB4B	0.3912464173041924	0.7836351841229574	-0.0038460822834137163	0.004053202672744465	False	False	-0.0038460822834137163
7770	C12orf45	0.6381090904911617	0.9070034936999664	-0.00384454317304994	0.01070961564819995	False	False	-0.00384454317304994
11312	PAK4	0.3650650239509321	0.764921268272832	-0.003843706605096866	0.0029363990344661874	False	False	-0.003843706605096866
9395	TERF2	0.5457793840118729	0.8693687530098047	-0.003842554623649339	0.006437479823705603	False	False	-0.003842554623649339
11408	ZNF226	0.7453061438654889	0.9460384814551871	-0.003838220123401812	0.02601969331156849	False	False	-0.003838220123401812
6778	DDX6	0.8941816390969063	0.9815193677291488	-0.003837319901713702	0.16120604576308872	False	False	-0.003837319901713702
9750	TMEM97	0.25382205063879365	0.724833304935181	-0.003833756132310716	0.0025440408371750246	False	False	-0.003833756132310716
8277	PRPF39	0.6238206426210742	0.900492381271614	-0.0038326723392970267	0.011198347452213693	False	False	-0.0038326723392970267
7281	PWWP2B	0.09389345494021939	0.6420511600617631	-0.003832260521465078	0.0013136448748307964	False	False	-0.003832260521465078
10843	TJP3	0.15818265811508234	0.707942315591494	-0.0038199348742174997	0.001309419816736478	False	False	-0.0038199348742174997
10580	ERGIC3	0.8700617116492398	0.9770318217325799	-0.0038196379354218696	0.11004994579595946	False	False	-0.0038196379354218696
8077	THSD1	0.3173160614760579	0.724833304935181	-0.003816000099271783	0.0013080710313623882	False	False	-0.003816000099271783
11770	PPM1F	0.39467303455782266	0.7871211438435427	-0.003815693419271319	0.0038849422218318764	False	False	-0.003815693419271319
10555	E2F1	0.15692081487982107	0.707942315591494	-0.003814414298305527	0.0013075274411497302	False	False	-0.003814414298305527
4990	WDR45	0.811638503172598	0.9631059693997107	-0.0038108184501073113	0.05032664853977701	False	False	-0.0038108184501073113
10087	CCDC47	0.7820213727922678	0.9576181772457348	-0.003810469110347746	0.03459861392124755	False	False	-0.003810469110347746
6937	MTPAP	0.36158670164884343	0.7612218614787499	-0.003809949467455393	0.003046750843580914	False	False	-0.003809949467455393
11039	MAST1	0.31731607066051093	0.724833304935181	-0.0038094943180571137	0.0013058409412885134	False	False	-0.0038094943180571137
5915	FSD1L	0.31731607066051093	0.724833304935181	-0.0038094943180571137	0.0013058409412885134	False	False	-0.0038094943180571137
8460	AL049834.1	0.4893695890929789	0.8448316757306815	-0.0038077731479340257	0.00419416840574984	False	False	-0.0038077731479340257
1020	AL136454.1	0.7034426448295146	0.9303944497796217	-0.003807359986487617	0.019467385918349844	False	False	-0.003807359986487617
6590	IGHMBP2	0.6704452824240121	0.9186305702255153	-0.0038063751170885353	0.013900755876624357	False	False	-0.0038063751170885353
7260	LHPP	0.7178304059270556	0.9361226556608043	-0.003805658970581427	0.018955229206489083	False	False	-0.003805658970581427
4680	NAPEPLD	0.6252729848397485	0.9012181396684875	-0.003796946974423658	0.00963717588615385	False	False	-0.003796946974423658
6365	KBTBD4	0.7626151042225531	0.9521985451509821	-0.0037963853435794338	0.029861918742173033	False	False	-0.0037963853435794338
7131	FRAT2	0.1567318146362803	0.707942315591494	-0.0037949863050230986	0.0013008677989722844	False	False	-0.0037949863050230986
11866	EIF3D	0.8779241669422948	0.9782040112883409	-0.00379402326935899	0.12987017045255567	False	False	-0.00379402326935899
5629	NAPRT	0.6614364660358034	0.9139102854975926	-0.0037935650968281757	0.013233671028452004	False	False	-0.0037935650968281757
3514	ARHGEF37	0.15700421744385673	0.707942315591494	-0.0037922678370671753	0.0012999359464853026	False	False	-0.0037922678370671753
1118	FLVCR1	0.1945697123435348	0.724833304935181	-0.0037915061756202393	0.0018696720986067232	False	False	-0.0037915061756202393
7299	ERC1	0.4660750391884435	0.8304540950088806	-0.0037904391777872984	0.004112035531011192	False	False	-0.0037904391777872984
1508	ALMS1	0.5448602268645257	0.8689082605821221	-0.0037891976780263822	0.006554898880981926	False	False	-0.0037891976780263822
4628	MAP11	0.4346481211721319	0.8097139366221795	-0.0037852864163337133	0.003799645218723377	False	False	-0.0037852864163337133
3459	PROB1	0.1732427989604839	0.7149516812235219	-0.0037809549392187215	0.0012960580446060156	False	False	-0.0037809549392187215
3471	HBEGF	0.1585536695313177	0.707942315591494	-0.003780757427893121	0.0012959903405083577	False	False	-0.003780757427893121
8592	NOP10	0.8929380810451217	0.9813460201244464	-0.00378041514210947	0.17445517429074303	False	False	-0.00378041514210947
1448	PUS10	0.5796214611885459	0.884030456866471	-0.0037730991613755017	0.008796342931016058	False	False	-0.0037730991613755017
9614	SLC16A11	0.1660262790009821	0.7115096618876058	-0.003771675601855274	0.0012928772185893495	False	False	-0.003771675601855274
1752	BAZ2B	0.781072156829007	0.9569411146309562	-0.0037679490871508365	0.030587295767510198	False	False	-0.0037679490871508365
3646	EXOC2	0.7801212944998007	0.956894109918277	-0.003765441902568727	0.033391294950018816	False	False	-0.003765441902568727
6390	STX3	0.2883522590820686	0.724833304935181	-0.003764034130518403	0.00263748275652996	False	False	-0.003764034130518403
5457	VCPIP1	0.7807008378911102	0.9569411146309562	-0.0037631147623242395	0.03223401439360908	False	False	-0.0037631147623242395
1500	EXOC6B	0.5500021295731621	0.8705766798367544	-0.003763069079432604	0.00614635375852549	False	False	-0.003763069079432604
12013	ARSA	0.8011055652757378	0.9602934456638995	-0.0037627063035284404	0.04113501223832206	False	False	-0.0037627063035284404
10912	ARHGEF18	0.5756132151995066	0.8820033266120179	-0.0037623670408773245	0.007542480435985766	False	False	-0.0037623670408773245
3771	H2BC15	0.3372632319691258	0.7436199969854046	-0.003761955055093568	0.0027052398667355257	False	False	-0.003761955055093568
6934	MPP7	0.6840929123329023	0.922946250335844	-0.0037585263189437983	0.012335631596891444	False	False	-0.0037585263189437983
4645	PCOLCE	0.5829664269299685	0.8851436804846966	-0.003757215623038199	0.007807292651049182	False	False	-0.003757215623038199
3845	MSH5	0.38962585919049375	0.783196445004876	-0.0037537301191775	0.002951786750634939	False	False	-0.0037537301191775
6111	SNAPC4	0.12910777182299837	0.6906825922035139	-0.003750095474111756	0.0012854798550620838	False	False	-0.003750095474111756
9640	EIF4A1	0.8212375915716668	0.9658395784565879	-0.0037484854880852217	0.05024427632531507	False	False	-0.0037484854880852217
6806	HSPA8	0.9337837733346368	0.989024835261623	-0.0037392467950591855	0.41796206727705365	False	False	-0.0037392467950591855
10916	PNPLA6	0.6782027267078663	0.9212589723813855	-0.0037330916972185407	0.015377648187485712	False	False	-0.0037330916972185407
8391	SYNJ2BP	0.20450926316368953	0.724833304935181	-0.003730069908298303	0.001278615373446316	False	False	-0.003730069908298303
6494	TMEM262	0.15702315617007778	0.707942315591494	-0.0037259181396173176	0.0012771922056792212	False	False	-0.0037259181396173176
8711	GNB5	0.7593730277000775	0.9517996005538495	-0.0037236958013007	0.02224027433132376	False	False	-0.0037236958013007
4239	PPIL4	0.7718793079584357	0.9560098687567856	-0.003723405580577369	0.02772078840723617	False	False	-0.003723405580577369
5661	TONSL	0.15679092436761746	0.707942315591494	-0.0037200008615360693	0.0012751638461820415	False	False	-0.0037200008615360693
552	LRRC8B	0.26453524513830073	0.724833304935181	-0.003716067262253005	0.002292684106667694	False	False	-0.003716067262253005
2930	KLHL8	0.6249797616870039	0.9010519118580492	-0.0037078256991079964	0.00793376753152516	False	False	-0.0037078256991079964
8793	GLCE	0.16555717434820988	0.711409514447382	-0.0037074622513966027	0.0012708657874109966	False	False	-0.0037074622513966027
7336	ACRBP	0.15743506234435817	0.707942315591494	-0.003706410537178143	0.0012705052746052705	False	False	-0.003706410537178143
8966	CCDC78	0.19822496141735954	0.724833304935181	-0.003706329584406936	0.0012704775251366728	False	False	-0.003706329584406936
11750	ZDHHC8	0.34464935570319055	0.7496567798486495	-0.0037061324089849505	0.002617634862758056	False	False	-0.0037061324089849505
5782	GLIPR2	0.8586630726689085	0.9750378122116251	-0.0037047320268141556	0.07355628987071944	False	False	-0.0037047320268141556
10102	LRRC37A3	0.16548886631489113	0.711409514447382	-0.003703675945848701	0.0012695678952531736	False	False	-0.003703675945848701
5345	SLC25A37	0.5274408777347754	0.8620165374008152	-0.003702874479823391	0.006340216525927023	False	False	-0.003702874479823391
8147	TFDP1	0.6006836668004647	0.8924509286277987	-0.003702095855243899	0.008312330184290643	False	False	-0.003702095855243899
7400	BORCS5	0.7860530290912877	0.9583490462547977	-0.003698524528009576	0.033138014467768984	False	False	-0.003698524528009576
2459	KPNA1	0.7791581370492374	0.9565347634011868	-0.003696853071621503	0.03339282506720616	False	False	-0.003696853071621503
9519	RPH3AL	0.3174069197217584	0.724833304935181	-0.003689321776670341	0.002545771562453624	False	False	-0.003689321776670341
6212	CHRNA10	0.15732398952209878	0.707942315591494	-0.003687680215704	0.001264084784487069	False	False	-0.003687680215704
4907	RBBP7	0.8428922500886216	0.973080719963952	-0.0036861471516052933	0.07071501802388436	False	False	-0.0036861471516052933
2801	LCORL	0.653421406571083	0.9103466572537001	-0.0036817508450926128	0.011643824462722885	False	False	-0.0036817508450926128
5758	IL11RA	0.20586182760252036	0.724833304935181	-0.003677797595448073	0.0012606971616006858	False	False	-0.003677797595448073
3088	NEK1	0.8044911123797331	0.962049085168788	-0.003677456653278882	0.035417688806933134	False	False	-0.003677456653278882
12135	S100B	0.1642538881266652	0.7103754009077444	-0.0036713163351972957	0.0012584754769675067	False	False	-0.0036713163351972957
5059	TAF1	0.7625533635856794	0.9521985451509821	-0.0036712410927875433	0.022023325841975666	False	False	-0.0036712410927875433
3135	CLPTM1L	0.649657985479678	0.9101685138931565	-0.003668543114952133	0.010992953584330981	False	False	-0.003668543114952133
6628	XRRA1	0.586691777175155	0.8872378268449979	-0.0036673170667575056	0.008099654940074015	False	False	-0.0036673170667575056
7406	DDX47	0.416388384393757	0.7995884064485383	-0.003664402095186827	0.004039611550343167	False	False	-0.003664402095186827
9803	LRRC37B	0.5176926655836354	0.8574294538935893	-0.003664338945307213	0.0051689600862074095	False	False	-0.003664338945307213
9211	SULT1A3	0.15675542524873115	0.707942315591494	-0.0036584969096357172	0.0012540811586290435	False	False	-0.0036584969096357172
4928	EIF2S3	0.8461870941023892	0.9732334054459424	-0.0036528416363741426	0.06224041608228384	False	False	-0.0036528416363741426
7668	TMBIM4	0.7848206801123152	0.9583490462547977	-0.003647475240221439	0.029053273346132592	False	False	-0.003647475240221439
4481	SUN3	0.12750481982840006	0.6888400783537258	-0.0036432677115403695	0.0012488608042419446	False	False	-0.0036432677115403695
7082	WAPL	0.8549550369686216	0.9746008214249593	-0.0036394646108117196	0.07460269545678233	False	False	-0.0036394646108117196
4221	AIG1	0.39092415453873774	0.7836351841229574	-0.0036376829780379377	0.0035791541831415204	False	False	-0.0036376829780379377
1865	SGO2	0.6567576079737303	0.9117239177636528	-0.0036355936575528467	0.010703580955277538	False	False	-0.0036355936575528467
7254	C10orf88	0.5250260940002331	0.8608506996828467	-0.003633349149597641	0.0062599647014091415	False	False	-0.003633349149597641
6909	ST8SIA6	0.4028953616623191	0.7929923602567576	-0.0036318612645351474	0.003173155389163806	False	False	-0.0036318612645351474
504	FPGT	0.3280330605987276	0.7357945688463791	-0.0036281829519994573	0.002560566112022501	False	False	-0.0036281829519994573
4869	PLCXD1	0.34747670117494145	0.7517808210269448	-0.0036264490175390005	0.0027471699095407472	False	False	-0.0036264490175390005
7291	MTG1	0.8222805095404189	0.966347015444682	-0.003624942825729491	0.04490199811308762	False	False	-0.003624942825729491
10889	RANBP3	0.7773613569124462	0.9560098687567856	-0.003624233397294682	0.032226704284955894	False	False	-0.003624233397294682
5165	ZBTB33	0.4179008148768115	0.8001144411847232	-0.003622194126448221	0.004652145234079105	False	False	-0.003622194126448221
5941	SLC31A1	0.5099080311586857	0.8539350324622003	-0.003620505538975785	0.004585070211104438	False	False	-0.003620505538975785
10484	TMEM230	0.8702573170381432	0.9770318217325799	-0.003619772597287928	0.10278375668685294	False	False	-0.003619772597287928
7132	RRP12	0.48839315869052247	0.8444908631303529	-0.0036179758488514725	0.00471048412368699	False	False	-0.0036179758488514725
3282	GCNT4	0.4448193983498284	0.8171152060376788	-0.003615894925956756	0.004590824388903998	False	False	-0.003615894925956756
1445	FANCL	0.11768064899087333	0.6783106876720011	-0.00361064676787652	0.0012376788046842065	False	False	-0.00361064676787652
1048	RNPEP	0.7779024773872981	0.9560098687567856	-0.0036102651813699183	0.027173697062935986	False	False	-0.0036102651813699183
6957	RASGEF1A	0.40098298780278174	0.7913658253929134	-0.003606048583291245	0.0032665569550240706	False	False	-0.003606048583291245
8608	PLCB2	0.6978426140233632	0.9302276499751779	-0.0035968612835182985	0.014262294920945103	False	False	-0.0035968612835182985
6405	TMEM138	0.7352386437270912	0.941981566092875	-0.0035947786811055065	0.02057635135276884	False	False	-0.0035947786811055065
7315	TIGAR	0.34296053783622515	0.7482477247246957	-0.003594608545924526	0.002500022330532573	False	False	-0.003594608545924526
12094	ABCG1	0.5779523598492297	0.883397676546071	-0.0035914989182089744	0.0071857058178490954	False	False	-0.0035914989182089744
5063	NHSL2	0.508190629228558	0.8539350324622003	-0.0035910041321841287	0.0048832926050571554	False	False	-0.0035910041321841287
4358	ZNF853	0.4146930773745009	0.7990039034381174	-0.0035887666782048375	0.003281468277430681	False	False	-0.0035887666782048375
8936	SNRPA1	0.8416516455008635	0.9727176054658312	-0.003585182586633146	0.06658250005925939	False	False	-0.003585182586633146
295	ZMYM4	0.7205440219950134	0.9365042539042028	-0.0035841668141014874	0.017603152609669444	False	False	-0.0035841668141014874
8955	METTL26	0.8701942409989983	0.9770318217325799	-0.003583989456992785	0.09498697511159657	False	False	-0.003583989456992785
11251	TYROBP	0.3854108061260004	0.7798524558641784	-0.0035837286278357634	0.0024312641805602758	False	False	-0.0035837286278357634
2281	MAPKAPK3	0.7267596436822243	0.9385233008288161	-0.0035805471167466092	0.019447126344375596	False	False	-0.0035805471167466092
11257	WDR62	0.16159902178946028	0.7087782276520218	-0.003575874697462426	0.001225759429205718	False	False	-0.003575874697462426
10345	ZSCAN30	0.5125265046007326	0.8548226488031664	-0.0035698364940797895	0.004330814092119779	False	False	-0.0035698364940797895
8560	IGHV4-34	0.3683057544812798	0.7672177389587052	-0.0035690731531147785	0.002742821713616878	False	False	-0.0035690731531147785
7123	ENTPD1	0.39100630123719404	0.7836351841229574	-0.003567741127329629	0.003619060846544354	False	False	-0.003567741127329629
11910	APOBEC3F	0.7076083634768682	0.9318372865334791	-0.0035618359417785195	0.014695683504388633	False	False	-0.0035618359417785195
5193	FAM122C	0.40119515071605505	0.7914299029313692	-0.0035612719596089908	0.002923353742477306	False	False	-0.0035612719596089908
7669	HELB	0.7979488509078856	0.9597372609088277	-0.0035604439571980985	0.03477126888197954	False	False	-0.0035604439571980985
7302	CACNA2D4	0.6111486803010521	0.8977320622638144	-0.0035515304188713497	0.008470678630748081	False	False	-0.0035515304188713497
7846	FBXW8	0.4832510608124235	0.8400671218479092	-0.003551506905618302	0.004292479501222897	False	False	-0.003551506905618302
807	UBE2Q1	0.6967660875594146	0.9295130538880825	-0.003551035968750119	0.015545380240703215	False	False	-0.003551035968750119
9604	AC055839.2	0.4097403942014777	0.798533402890066	-0.003548254350914582	0.0028639606873204554	False	False	-0.003548254350914582
7885	ORAI1	0.7943927331344005	0.9596309980927971	-0.0035440088651250215	0.03318712535655238	False	False	-0.0035440088651250215
4195	SLC18B1	0.4454774274658936	0.8171396209304941	-0.003543069678617575	0.004528737937410672	False	False	-0.003543069678617575
12038	CCT8	0.8733718592969092	0.9773285051330654	-0.003542971594762005	0.0979832249993835	False	False	-0.003542971594762005
9691	TTC19	0.7249176363410836	0.9379626849637405	-0.003538862821743736	0.01610918570554159	False	False	-0.003538862821743736
8456	GTF2A1	0.6768891338407284	0.9211027735136974	-0.0035387284602977492	0.012982848090185819	False	False	-0.0035387284602977492
6738	PTS	0.7592013351108089	0.9517996005538495	-0.003536901144632332	0.02352057436552367	False	False	-0.003536901144632332
3739	H4C5	0.3387036313478482	0.7444013476937578	-0.0035363289328242367	0.0027112403749030263	False	False	-0.0035363289328242367
9858	PLXDC1	0.500155975273858	0.8508358375763801	-0.0035351275735453092	0.0038910989033801306	False	False	-0.0035351275735453092
10747	C20orf204	0.19955718808855016	0.724833304935181	-0.0035343271152308443	0.0012115175038057027	False	False	-0.0035343271152308443
9809	MYO1D	0.15924569148032872	0.707942315591494	-0.0035333029451088114	0.0012111664327278814	False	False	-0.0035333029451088114
312	10,00 LSM	0.856003427032038	0.9747483372405947	-0.0035295461990790273	0.07057129715879759	False	False	-0.0035295461990790273
4950	KRBOX4	0.7505257353239125	0.9489273692577664	-0.0035278935532933923	0.020858991010715075	False	False	-0.0035278935532933923
2415	CD200	0.10427804764076708	0.6591454458076614	-0.0035276846212448833	0.0012092405505213745	False	False	-0.0035276846212448833
8917	VPS33B	0.2644142955520069	0.724833304935181	-0.003524685085939137	0.0017667148003667652	False	False	-0.003524685085939137
4289	QKI	0.6703653480666025	0.9186305702255153	-0.0035220367378628378	0.010545192634982001	False	False	-0.0035220367378628378
3155	ANKH	0.5325604775189117	0.8651507481388604	-0.0035105830963997127	0.005771834129732245	False	False	-0.0035105830963997127
6335	EXT2	0.7686076251105496	0.9552309455645851	-0.0035100772255555733	0.025585103327092903	False	False	-0.0035100772255555733
2925	GPAT3	0.15897900478201907	0.707942315591494	-0.003509591173024717	0.0012030383715752125	False	False	-0.003509591173024717
10920	TRAPPC5	0.6145103815561798	0.8980212126362473	-0.003504247954221446	0.008585589445486177	False	False	-0.003504247954221446
6424	TUT1	0.1589633219589517	0.707942315591494	-0.0035026211730141634	0.001200649153843237	False	False	-0.0035026211730141634
2187	ZNF35	0.38441037977700343	0.7788340356575645	-0.003501816347952704	0.0027819874097180907	False	False	-0.003501816347952704
6059	GPR107	0.6643439816776685	0.9151941272527309	-0.0034981177132483087	0.011202625607145453	False	False	-0.0034981177132483087
9324	TK2	0.5316564028569368	0.8648861696713954	-0.0034973471503555757	0.006276046891589878	False	False	-0.0034973471503555757
5576	TBC1D31	0.7232930584187474	0.9370767834233198	-0.003483857932985754	0.017196555759330268	False	False	-0.003483857932985754
10729	ARFGAP1	0.6664340995838345	0.9168855658222844	-0.0034835959281660804	0.01206718079104531	False	False	-0.0034835959281660804
7822	MAPKAPK5	0.7412694481631426	0.9448992833781192	-0.0034832694298523328	0.020885097366742426	False	False	-0.0034832694298523328
2231	CELSR3	0.17428852741426373	0.7149516812235219	-0.0034780625879167384	0.001192230817129011	False	False	-0.0034780625879167384
5068	NAP1L2	0.4956207519003377	0.8485459055399264	-0.0034717895879072405	0.0047997936881223665	False	False	-0.0034717895879072405
6920	MSRB2	0.5059857370583487	0.8537939234506555	-0.003470422124290712	0.004705024106412759	False	False	-0.003470422124290712
5003	GSPT2	0.6461726002233027	0.9091180123988404	-0.003469672051518492	0.009908327685231394	False	False	-0.003469672051518492
4183	THEMIS	0.8985902835737027	0.9815193677291488	-0.0034621934934348795	0.12538711284923423	False	False	-0.0034621934934348795
10174	ZACN	0.1584839477128327	0.707942315591494	-0.0034604451151189794	0.001186191795846763	False	False	-0.0034604451151189794
10052	TRIM37	0.7192909959513447	0.9362032877116209	-0.003459882476563911	0.016975725680345395	False	False	-0.003459882476563911
1748	ACVR1	0.3520749550742128	0.7536683207418245	-0.003456151763064286	0.002789989710833796	False	False	-0.003456151763064286
890	COPA	0.8506620191749441	0.9740953918095268	-0.003453524492939826	0.06147357869302966	False	False	-0.003453524492939826
6142	NELFB	0.6436498266010032	0.9085080876067987	-0.0034433882654545996	0.009465547034242114	False	False	-0.0034433882654545996
10967	FDX2	0.5035886843360662	0.8527748114312929	-0.0034420782413562305	0.004518256118124137	False	False	-0.0034420782413562305
6914	ARL5B	0.5847873462797494	0.8862635259552806	-0.0034388051965319973	0.007628448193007316	False	False	-0.0034388051965319973
3100	AGA	0.7605064003607542	0.9517996005538495	-0.003437629533879615	0.025058835892444425	False	False	-0.003437629533879615
3344	CHD1	0.8521486877452826	0.9746008214249593	-0.0034372237623127356	0.06583074928144288	False	False	-0.0034372237623127356
6593	LTO1	0.7960955313799402	0.9597372609088277	-0.0034351223492975055	0.02640715181379696	False	False	-0.0034351223492975055
7364	C3AR1	0.6638460246720103	0.9147379510714835	-0.003433706179656807	0.010718817929508257	False	False	-0.003433706179656807
5957	CDK5RAP2	0.7543083977140305	0.9496577720770888	-0.0034328650770049313	0.020438688374607942	False	False	-0.0034328650770049313
5361	CCDC25	0.8454102571239788	0.973080719963952	-0.0034134525352887916	0.056343197344186524	False	False	-0.0034134525352887916
11015	ZNF20	0.16274260994667897	0.7090974188658039	-0.0034090239820290746	0.0011685653564219918	False	False	-0.0034090239820290746
410	MAST2	0.3633258356120689	0.7632455915264597	-0.003408380726606414	0.0025663652814812755	False	False	-0.003408380726606414
10535	NANP	0.2714534786057156	0.724833304935181	-0.0034062657094947775	0.0017376170984133468	False	False	-0.0034062657094947775
8604	EIF2AK4	0.7451106274020456	0.9458997859379829	-0.0034031093911767456	0.01877871207139694	False	False	-0.0034031093911767456
63	TNFRSF25	0.6414483765005655	0.9080162757298195	-0.003399774540087359	0.011400973531188536	False	False	-0.003399774540087359
11993	PIM3	0.7273387513617904	0.938649720620158	-0.0033972592938184905	0.015152761101966998	False	False	-0.0033972592938184905
7167	LZTS2	0.545019175325092	0.8689090413999542	-0.003390170383928239	0.005653963587119605	False	False	-0.003390170383928239
4191	AKAP7	0.5947442363431248	0.890754945234442	-0.003390122013807684	0.007658152255774196	False	False	-0.003390122013807684
6521	MUS81	0.7997657590027034	0.9600617013613135	-0.0033881146538046448	0.03143857003703632	False	False	-0.0033881146538046448
5608	TRAPPC9	0.6824222400919695	0.922946250335844	-0.0033833636330745593	0.012789524028006472	False	False	-0.0033833636330745593
4027	TMEM14A	0.7579094655737469	0.9512466364096226	-0.003379606887044775	0.023006213956151177	False	False	-0.003379606887044775
10709	SYCP2	0.5045963785433967	0.8529452039897397	-0.0033783294455970577	0.004492776195488137	False	False	-0.0033783294455970577
2743	HAUS3	0.7434945783301512	0.9452706979534857	-0.0033771319492097024	0.018456799166450086	False	False	-0.0033771319492097024
9535	RILP	0.16949417345544235	0.7141154822458072	-0.0033735774171561278	0.001156414773752862	False	False	-0.0033735774171561278
1219	EDARADD	0.5323322373738961	0.8651507481388604	-0.003368720250883713	0.005793587456055271	False	False	-0.003368720250883713
4762	CYREN	0.7376404820374081	0.9431520011171277	-0.003362860076417009	0.01706405938221294	False	False	-0.003362860076417009
11455	AP2S1	0.8797981256740286	0.9785425903944128	-0.0033613471665352003	0.09642901029335996	False	False	-0.0033613471665352003
7349	SPSB2	0.7033018910811448	0.9303944497796217	-0.0033512028773632144	0.011191751487308839	False	False	-0.0033512028773632144
8370	MPP5	0.46376241881120694	0.8296275125773712	-0.0033411738031311616	0.0038579335147413156	False	False	-0.0033411738031311616
11558	ZNF432	0.15747756574017113	0.707942315591494	-0.003339659549634893	0.0011447882069824417	False	False	-0.003339659549634893
10848	DAPK3	0.767560955403893	0.9545119625710959	-0.003336587039268795	0.022062476815991716	False	False	-0.003336587039268795
110	AGTRAP	0.741264117712112	0.9448992833781192	-0.0033358131173399125	0.01715413783295233	False	False	-0.0033358131173399125
9299	NLRC5	0.8577232810694724	0.9747483372405947	-0.003333254875408328	0.05817879145059103	False	False	-0.003333254875408328
5657	ADCK5	0.6559460468870223	0.9112065332909242	-0.003332484984322825	0.010270877072048153	False	False	-0.003332484984322825
3788	ZSCAN12	0.3965300724184697	0.7888702365757249	-0.00332815972142471	0.0026003757349846507	False	False	-0.00332815972142471
6959	ZNF487	0.6414981402712356	0.9080162757298195	-0.0033279301313038807	0.008483862323696658	False	False	-0.0033279301313038807
11645	ZNF583	0.5267976867279782	0.8617825522592091	-0.003327484051303205	0.005026196707243639	False	False	-0.003327484051303205
9413	ZNF23	0.38941865616860805	0.7831615139423539	-0.0033253917076855794	0.002661012816039306	False	False	-0.0033253917076855794
111	MTHFR	0.5608644232010321	0.8746266752726398	-0.0033251595982876376	0.006128812743137117	False	False	-0.0033251595982876376
10710	FAM217B	0.793775472545245	0.9595437409287104	-0.003322003447921413	0.026673175776224644	False	False	-0.003322003447921413
8407	PNMA1	0.722051026311157	0.9367399147395085	-0.0033202191279187113	0.01517070798824231	False	False	-0.0033202191279187113
8887	KLHL25	0.3173160608257568	0.724833304935181	-0.0033191879038207647	0.0011377708154318273	False	False	-0.0033191879038207647
7790	CORO1C	0.1390398298548314	0.707942315591494	-0.003318960497073432	0.0011376928636051022	False	False	-0.003318960497073432
9927	TMEM106A	0.3491926262684575	0.7528317037714207	-0.0033162099503222797	0.0024399076676876615	False	False	-0.0033162099503222797
3920	ANKS1A	0.5555511578039338	0.8727588522612437	-0.0033127338517627996	0.005640613482603448	False	False	-0.0033127338517627996
8107	RAP2A	0.6390498204925268	0.9076338177255209	-0.0033104308965785896	0.006906378991352242	False	False	-0.0033104308965785896
2867	HOPX	0.8711449387009335	0.9770566171968422	-0.0033089891982631538	0.06301731461547111	False	False	-0.0033089891982631538
10398	LMAN1	0.8798193862945003	0.9785425903944128	-0.003307280120670205	0.09101017684640128	False	False	-0.003307280120670205
4671	RASA4B	0.18720117941680608	0.724833304935181	-0.0033013302599383047	0.0011316494668879714	False	False	-0.0033013302599383047
1581	ASTL	0.1591495721432054	0.707942315591494	-0.0033002496580089575	0.0011312790517822478	False	False	-0.0033002496580089575
6233	DNHD1	0.5496222378249747	0.8704270154839706	-0.0032964794758345746	0.0039953165369545985	False	False	-0.0032964794758345746
1199	SIPA1L2	0.3173160563448535	0.724833304935181	-0.0032886263852202743	0.0011272947577494986	False	False	-0.0032886263852202743
6200	C11orf21	0.4899165266457519	0.8448513780562373	-0.0032875471269053873	0.003873550140965587	False	False	-0.0032875471269053873
534	BCL10	0.8177412677614941	0.964440172320894	-0.003286287488349263	0.03628414745132129	False	False	-0.003286287488349263
9722	FOXO3B	0.18674292669480486	0.724833304935181	-0.0032848256358169294	0.0011259919144416767	False	False	-0.0032848256358169294
8994	HAGH	0.8348220029052844	0.970395711542574	-0.003281488097498623	0.04674689116495881	False	False	-0.003281488097498623
5149	WDR44	0.7296052411336083	0.9396049722695056	-0.0032745483288134166	0.016141020608913214	False	False	-0.0032745483288134166
3797	TRIM39	0.5487292857751335	0.8702100767873928	-0.0032744374806204777	0.004103256958216185	False	False	-0.0032744374806204777
1200	MAP10	0.1602585375038595	0.707942315591494	-0.0032722809794123934	0.0011216917830962137	False	False	-0.0032722809794123934
10178	RNF157	0.5102938166914048	0.8539350324622003	-0.0032713572444712357	0.003927302908131985	False	False	-0.0032713572444712357
5767	CD72	0.5627175105216828	0.8757879792284962	-0.0032697999953122513	0.005125833415716399	False	False	-0.0032697999953122513
2441	CD80	0.15774076835914858	0.707942315591494	-0.003266928019404288	0.0011198568638780566	False	False	-0.003266928019404288
4774	UBN2	0.5940761930420937	0.8904939255170332	-0.0032625585851808053	0.006137290431308697	False	False	-0.0032625585851808053
4885	TBL1X	0.7324245507697668	0.940573776146608	-0.003259691983730682	0.014278549543210391	False	False	-0.003259691983730682
3304	MTX3	0.4798531473227	0.8387591250687476	-0.0032585270699939783	0.0028482550459969893	False	False	-0.0032585270699939783
5228	ZNF275	0.36091998476942666	0.7609014750031339	-0.003258368523487714	0.0026134533929775975	False	False	-0.003258368523487714
8772	SLC24A1	0.43034436685011535	0.8071893791576787	-0.0032555066246882	0.0033889085542960244	False	False	-0.0032555066246882
10336	PSMA8	0.15832019393524138	0.707942315591494	-0.0032551572849286348	0.0011158220220581104	False	False	-0.0032551572849286348
1901	FASTKD2	0.7809276477945488	0.9569411146309562	-0.0032403009398459	0.02310199541411276	False	False	-0.0032403009398459
2795	TAPT1	0.4564837184654512	0.8250737218584895	-0.0032384926027347284	0.002957751030099828	False	False	-0.0032384926027347284
10844	APBA3	0.7980612665827556	0.9597372609088277	-0.003237989922974931	0.027807610195964737	False	False	-0.003237989922974931
9685	COX10	0.7567086063551294	0.9507186717718757	-0.003233288615979861	0.015840296366358878	False	False	-0.003233288615979861
2446	LRRC58	0.7445522169069128	0.9458917536976945	-0.003229844932119225	0.017514445091205866	False	False	-0.003229844932119225
10124	SLC39A11	0.5421341917851681	0.8678886426726035	-0.0032290333889854663	0.005090740992804694	False	False	-0.0032290333889854663
1221	HEATR1	0.7647789151033579	0.9536475681567398	-0.0032286437407921054	0.020062787554995284	False	False	-0.0032286437407921054
8301	FRMD6	0.15990135763020452	0.707942315591494	-0.0032266689634397176	0.001106056627115143	False	False	-0.0032266689634397176
5922	CTNNAL1	0.5997178028160509	0.8924509286277987	-0.0032255198371729174	0.00729642278397751	False	False	-0.0032255198371729174
11964	PACSIN2	0.7541394454018159	0.9496577720770888	-0.003222833951867646	0.01622541410125833	False	False	-0.003222833951867646
7269	DHX32	0.3173160996979313	0.724833304935181	-0.0032172908704134703	0.0011028419490496481	False	False	-0.0032172908704134703
9537	TLCD2	0.3173160996979313	0.724833304935181	-0.0032172908704134703	0.0011028419490496481	False	False	-0.0032172908704134703
3956	KCNK5	0.15861484484416694	0.707942315591494	-0.00321699258800338	0.0011027397020450219	False	False	-0.00321699258800338
10306	IMPA2	0.15795081272027992	0.707942315591494	-0.0032169368280032954	0.001102720588303166	False	False	-0.0032169368280032954
1907	IDH1	0.6239313409878786	0.900492381271614	-0.0032101710573906417	0.00759775422722142	False	False	-0.0032101710573906417
9010	MLST8	0.7171687731729265	0.9359978502186701	-0.003209528137871596	0.0142993436632627	False	False	-0.003209528137871596
5187	STK26	0.8037335110946409	0.9616760453001236	-0.0032026582371383026	0.030209775815611004	False	False	-0.0032026582371383026
4864	PTPRN2	0.21395354953265996	0.724833304935181	-0.0032025195089453217	0.0010977785346032085	False	False	-0.0032025195089453217
5565	EXT1	0.1597623482968894	0.707942315591494	-0.0031995071253263026	0.0010967459319709022	False	False	-0.0031995071253263026
3105	RWDD4	0.8229552414869616	0.9664373491845017	-0.0031951474323076534	0.03843409319718678	False	False	-0.0031951474323076534
4577	KRIT1	0.8254588502737044	0.9675937591868016	-0.0031942552723063025	0.03604476988478436	False	False	-0.0031942552723063025
11717	TMSB4Y	0.5077039379339447	0.8539350324622003	-0.0031915972670010736	0.003489343353414837	False	False	-0.0031915972670010736
6560	GRK2	0.8458446706862729	0.973080719963952	-0.0031884723556710407	0.0497637693592108	False	False	-0.0031884723556710407
11186	ZNF100	0.4308641037283716	0.8071893791576787	-0.0031870531628978077	0.002897148372356072	False	False	-0.0031870531628978077
3509	FBXO38	0.7837647175979741	0.9583490462547977	-0.003186790150367289	0.022965272257481115	False	False	-0.003186790150367289
5289	MFHAS1	0.5314179577594438	0.8648506799374477	-0.003186249681450808	0.0047781678340321435	False	False	-0.003186249681450808
11681	ZNF587B	0.3173160843107025	0.724833304935181	-0.0031847196404846357	0.0010916769906593477	False	False	-0.0031847196404846357
10107	PRKCA	0.16140665090339534	0.7087782276520218	-0.0031839638573509617	0.0010914179188570852	False	False	-0.0031839638573509617
6011	AL157935.3	0.4770926893872397	0.8387591250687476	-0.0031838043031338524	0.003665476656376379	False	False	-0.0031838043031338524
3543	SGCD	0.3173160515934428	0.724833304935181	-0.0031763603431225816	0.0010888115413833022	False	False	-0.0031763603431225816
11394	SMG9	0.6538273938512517	0.9106584999195678	-0.003176143349387313	0.009230605906761084	False	False	-0.003176143349387313
2424	SPICE1	0.6402330931155478	0.9078500371262707	-0.0031650168780451653	0.006803637719077002	False	False	-0.0031650168780451653
2860	CLOCK	0.7316643221277296	0.9404998342023289	-0.0031644861503335184	0.014608187631505435	False	False	-0.0031644861503335184
1416	CRIPT	0.8046933119226943	0.962049085168788	-0.0031628146939454457	0.03152523639667881	False	False	-0.0031628146939454457
11464	DHX34	0.5078558355783431	0.8539350324622003	-0.0031617539103293815	0.0039024389300576813	False	False	-0.0031617539103293815
6110	DNLZ	0.15901733096915754	0.707942315591494	-0.003159307188397966	0.0010829659603800766	False	False	-0.003159307188397966
5479	ZC2HC1A	0.2812094340620765	0.724833304935181	-0.003157811241648713	0.0016524504098527214	False	False	-0.003157811241648713
5634	ZNF623	0.6033681066699286	0.8931910916669945	-0.003157125830322374	0.006466173070681388	False	False	-0.003157125830322374
9968	NSF	0.7612697428861062	0.9518132724194887	-0.0031539226534500545	0.019854880864299387	False	False	-0.0031539226534500545
4491	NIPSNAP2	0.8053841775084096	0.962049085168788	-0.0031489002225990764	0.0263944206952723	False	False	-0.0031489002225990764
12132	C21orf58	0.602323511707495	0.893120344554437	-0.0031461585772937207	0.00565805874861614	False	False	-0.0031461585772937207
8875	TM6SF1	0.18314819894027382	0.7219347553513287	-0.0031455915719916573	0.0010782644404556418	False	False	-0.0031455915719916573
7455	H3-5	0.4302848392776435	0.8071893791576787	-0.00314453498717078	0.0026098670081052258	False	False	-0.00314453498717078
735	PLEKHO1	0.7105098911379113	0.9335284504743587	-0.0031424925252399767	0.01283110210753448	False	False	-0.0031424925252399767
10563	DYNLRB1	0.8063452370499385	0.962049085168788	-0.003140290341140257	0.027590850775277682	False	False	-0.003140290341140257
6101	RXRA	0.32373086167503484	0.7309772205044487	-0.0031346820943847775	0.0020730083304472636	False	False	-0.0031346820943847775
5570	DEPTOR	0.3173160766119359	0.724833304935181	-0.0031327251199239833	0.0010738540020939268	False	False	-0.0031327251199239833
6167	LRRC56	0.3173160766119359	0.724833304935181	-0.0031327251199239833	0.0010738540020939268	False	False	-0.0031327251199239833
9608	C17orf100	0.18832002799345354	0.724833304935181	-0.003129684184497692	0.0010728116123046461	False	False	-0.003129684184497692
7950	ZNF10	0.6499585074420107	0.9102494546308825	-0.003129677802329008	0.008311485730447486	False	False	-0.003129677802329008
3330	SLF1	0.8549407796143651	0.9746008214249593	-0.0031269616856983893	0.045576312248416934	False	False	-0.0031269616856983893
3753	BTN2A1	0.824638183016381	0.9670452259560148	-0.0031237907555731062	0.03587764272557907	False	False	-0.0031237907555731062
659	DCLRE1B	0.6166625052748715	0.8984276278834932	-0.0031235280789462024	0.0056240594566703	False	False	-0.0031235280789462024
344	COL9A2	0.31731607690440894	0.724833304935181	-0.0031227796856920574	0.0010704448474622	False	False	-0.0031227796856920574
10633	SYS1	0.8028671521596437	0.9611909029526476	-0.003112520517483753	0.028513768107676113	False	False	-0.003112520517483753
8891	DET1	0.4217632079659305	0.8020594939764799	-0.0031108799642282567	0.002279342197981037	False	False	-0.0031108799642282567
7052	USP54	0.49036774125722915	0.8448954273864098	-0.003104175328073527	0.0030502917402795426	False	False	-0.003104175328073527
8855	ST20	0.556790029245632	0.8732914260100344	-0.003104106803736074	0.00537451551820004	False	False	-0.003104106803736074
7654	TAFA2	0.15727643589247137	0.707942315591494	-0.0031030809540959665	0.001063692400008033	False	False	-0.0031030809540959665
9545	SMG6	0.7849422246853666	0.9583490462547977	-0.0031028196210835224	0.017474154783972625	False	False	-0.0031028196210835224
6344	LARGE2	0.17916327944189778	0.718871015527808	-0.0031024004133720444	0.0010634591202429735	False	False	-0.0031024004133720444
11676	ZNF671	0.7253765294989161	0.9383350317309049	-0.003095052185891039	0.009951704107937429	False	False	-0.003095052185891039
8556	AL928654.3	0.1795944591970439	0.718871015527808	-0.0030947854784207558	0.0010608488279064009	False	False	-0.0030947854784207558
6065	NUP214	0.796610003778639	0.9597372609088277	-0.0030947767449267666	0.02743984622972422	False	False	-0.0030947767449267666
5275	TMLHE	0.7038573062866088	0.9305850606443928	-0.003093285332876316	0.012079296267179192	False	False	-0.003093285332876316
5130	RADX	0.39654316185799054	0.7888702365757249	-0.0030925129225137004	0.0025058534792166388	False	False	-0.0030925129225137004
10543	PLAGL2	0.6332258423648875	0.9044787461859497	-0.0030910361222705003	0.007517471680509263	False	False	-0.0030910361222705003
4747	ZC3HC1	0.6777786675687981	0.9211027735136974	-0.003087920280338072	0.009515738977333071	False	False	-0.003087920280338072
5478	PKIA	0.33239245672100415	0.7403290179539533	-0.003087847053350009	0.0020569539387186205	False	False	-0.003087847053350009
6868	IL2RA	0.15680228716870026	0.707942315591494	-0.003085176955514641	0.0010575551617269714	False	False	-0.003085176955514641
339	MFSD2A	0.15680228716870026	0.707942315591494	-0.003085176955514641	0.0010575551617269714	False	False	-0.003085176955514641
3392	MARCHF3	0.7005494306293278	0.9302861970567927	-0.0030847332268392706	0.008480835601667075	False	False	-0.0030847332268392706
11432	OPA3	0.42251019919122024	0.8026832033617397	-0.003082291207558465	0.00261930010250968	False	False	-0.003082291207558465
10859	MPND	0.18047007574261265	0.7197146620615392	-0.0030796301791207008	0.001055653804984412	False	False	-0.0030796301791207008
2117	NGLY1	0.8378706775584756	0.9715515416168325	-0.0030732762263399956	0.04233326854520157	False	False	-0.0030732762263399956
3141	NSUN2	0.8184297509674496	0.964475332665031	-0.003073273539111076	0.02883656322447166	False	False	-0.003073273539111076
7640	DTX3	0.6706402062657872	0.9186305702255153	-0.0030718210918799613	0.010602050834930822	False	False	-0.0030718210918799613
3259	OCLN	0.18794150489594547	0.724833304935181	-0.00307168370730144	0.0010529298664839135	False	False	-0.00307168370730144
11265	ZNF566	0.5898554400495042	0.8888354782938874	-0.003071580584891645	0.005153551585768742	False	False	-0.003071580584891645
3996	DLK2	0.178280259419933	0.7183856068614245	-0.0030710693395896663	0.0010527192698944299	False	False	-0.0030710693395896663
390	PLK3	0.5448237088789363	0.8689082605821221	-0.0030676061733193624	0.005580176640037305	False	False	-0.0030676061733193624
8441	IRF2BPL	0.5376115622389213	0.8670567651579778	-0.003059066831619686	0.004196413348637562	False	False	-0.003059066831619686
2811	RBPJ	0.8856455144593272	0.9796916842922455	-0.0030568841299296345	0.07238863375994677	False	False	-0.0030568841299296345
11880	SH3BP1	0.8450628214049034	0.973080719963952	-0.003056056463422357	0.04344979582018539	False	False	-0.003056056463422357
11442	IRF2BP1	0.5531935795183492	0.87161595872217	-0.0030548781135410546	0.004814553827739479	False	False	-0.0030548781135410546
8653	UBR1	0.8187696901862618	0.9647021048853388	-0.003053955050407127	0.03097669553276294	False	False	-0.003053955050407127
8327	EXOC5	0.8057248627233847	0.962049085168788	-0.0030475809434095244	0.027751527248265965	False	False	-0.0030475809434095244
11979	ATXN10	0.8696676889111858	0.9770318217325799	-0.0030408037520739616	0.06713517107924477	False	False	-0.0030408037520739616
1412	EPAS1	0.18815572235875164	0.724833304935181	-0.0030349355159204985	0.0010403331045997762	False	False	-0.0030349355159204985
2594	TRIM59	0.5715493046382147	0.88057776432679	-0.0030313211930234596	0.005774977025346922	False	False	-0.0030313211930234596
8269	GEMIN2	0.696571217222325	0.9295130538880825	-0.0030313097723005506	0.009888344128804454	False	False	-0.0030313097723005506
8537	PPP1R13B	0.5860817907972635	0.8870492685169181	-0.0030284290628985987	0.004211406574630347	False	False	-0.0030284290628985987
7626	NEMP1	0.585027029725584	0.8864315328820779	-0.0030267576065105255	0.005592436692550208	False	False	-0.0030267576065105255
4568	SLC25A40	0.7029069920849766	0.9303944497796217	-0.003021341496622807	0.010902387743988811	False	False	-0.003021341496622807
6106	NACC2	0.3881368393134602	0.7820323253186207	-0.0030155051713127655	0.0023314855653090313	False	False	-0.0030155051713127655
2522	ANAPC13	0.8568562643753093	0.9747483372405947	-0.0030150977202278114	0.046608119826417806	False	False	-0.0030150977202278114
2992	ZGRF1	0.531973748257188	0.8650222244425749	-0.0030147362879381075	0.004076804561143527	False	False	-0.0030147362879381075
8369	GPHN	0.686590446234365	0.9248599610950309	-0.0030125717250432636	0.009993019391645173	False	False	-0.0030125717250432636
8648	LRRC57	0.5697934343472807	0.8795108507370342	-0.0030070199100950988	0.004015868946991331	False	False	-0.0030070199100950988
3361	STARD4	0.5537339313033016	0.8720556725354025	-0.0030039121298494295	0.005281488492555631	False	False	-0.0030039121298494295
11178	ZNF85	0.6781217094115246	0.9212589723813855	-0.003001915518762069	0.007600471105100842	False	False	-0.003001915518762069
7003	SIRT1	0.6424893894813857	0.9085080876067987	-0.002998835282612827	0.006140138474267608	False	False	-0.002998835282612827
8623	ZFYVE19	0.7093753499661937	0.9328375524036878	-0.0029978174946594786	0.010655031888109576	False	False	-0.0029978174946594786
6657	PCF11	0.8579013972192772	0.9747483372405947	-0.0029893486927189453	0.044004118365179645	False	False	-0.0029893486927189453
1386	QPCT	0.42155788606050815	0.8020594939764799	-0.0029862842440396063	0.0027139102155851616	False	False	-0.0029862842440396063
9613	SLC16A13	0.6007334622244012	0.8924509286277987	-0.0029840346975301764	0.005396720887126167	False	False	-0.0029840346975301764
5679	CBWD1	0.6151894383074576	0.8981165630708688	-0.0029833501259628747	0.006214183255205633	False	False	-0.0029833501259628747
2296	POC1A	0.47853828683435695	0.8387591250687476	-0.002979501174390782	0.0020728026789643603	False	False	-0.002979501174390782
5537	SPAG1	0.5351939872903702	0.8659157033191623	-0.002977473828122652	0.003993957873454185	False	False	-0.002977473828122652
288	DLGAP3	0.1775195834653122	0.7178776072890878	-0.002977155055592049	0.0010205267774592577	False	False	-0.002977155055592049
4701	BCAP29	0.5737074307573742	0.8809646307919522	-0.002974557177033899	0.003851191931444887	False	False	-0.002974557177033899
8884	ZNF592	0.7864986925024088	0.9583490462547977	-0.0029730990194413295	0.021276907440621017	False	False	-0.0029730990194413295
10749	RGS19	0.8447540705619947	0.973080719963952	-0.002971763466668223	0.039454759877236165	False	False	-0.002971763466668223
6122	AJM1	0.5889081606054701	0.8888354782938874	-0.002966590215094125	0.004529990256468821	False	False	-0.002966590215094125
8318	WDHD1	0.3932260338937097	0.7858124914569727	-0.002965531782803366	0.00232988170378643	False	False	-0.002965531782803366
11340	SERTAD3	0.7743964546548094	0.9560098687567856	-0.0029617427900265445	0.020502134775895565	False	False	-0.0029617427900265445
8778	MAP2K1	0.8734926267600265	0.9773285051330654	-0.0029593753413482615	0.06320836601646546	False	False	-0.0029593753413482615
2942	FAM13A	0.4418154977500378	0.8154901330432338	-0.002958591510262737	0.0027043731826550932	False	False	-0.002958591510262737
11291	SIPA1L3	0.6047083633159849	0.8936580811866872	-0.0029577253827915463	0.0054642594689147065	False	False	-0.0029577253827915463
6267	SPON1	0.1857606396152422	0.7244661235441892	-0.0029561782947169148	0.0015718386878445234	False	False	-0.0029561782947169148
2940	HERC3	0.6433122830014697	0.9085080876067987	-0.002954706952907458	0.0074513558809813415	False	False	-0.002954706952907458
11747	DGCR8	0.7361379751538488	0.942320727771634	-0.002954107029051128	0.013805885002770222	False	False	-0.002954107029051128
8082	TDRD3	0.7573867154455467	0.9511347885367354	-0.0029498813615748505	0.01623860358316553	False	False	-0.0029498813615748505
11999	MAPK11	0.41943720683594166	0.8011089946655819	-0.0029495719943454664	0.0024437494238818197	False	False	-0.0029495719943454664
3904	SYNGAP1	0.6540124353353419	0.910800555977485	-0.002948472581813681	0.006653962480006078	False	False	-0.002948472581813681
9926	NBR1	0.8518068291275279	0.9746008214249593	-0.0029465787572325003	0.04609280104031328	False	False	-0.0029465787572325003
1000	RGS16	0.2329927578123611	0.724833304935181	-0.002931735932270268	0.0015634601906163342	False	False	-0.002931735932270268
281	AK2	0.8337343744403403	0.9702864115900989	-0.002931433535040894	0.03592585945308534	False	False	-0.002931433535040894
9426	PSMD7	0.9031270825873695	0.9832026947082739	-0.002930347894557323	0.1268057918858007	False	False	-0.002930347894557323
8690	CEP152	0.6424755874142773	0.9085080876067987	-0.0029297882791347886	0.006044441647064245	False	False	-0.0029297882791347886
10566	NCOA6	0.7429834053922921	0.9452706979534857	-0.002927886392866849	0.01379080422609393	False	False	-0.002927886392866849
8240	STXBP6	0.15673675258569844	0.707942315591494	-0.002927426204914345	0.0010034804285855077	False	False	-0.002927426204914345
2238	P4HTM	0.7971633582347251	0.9597372609088277	-0.002926755069491642	0.023789644134459925	False	False	-0.002926755069491642
6601	RNF121	0.7519245907720121	0.9492755827094115	-0.0029244601759941913	0.013968945684450897	False	False	-0.0029244601759941913
1730	MBD5	0.8447582657802245	0.973080719963952	-0.0029211683205675205	0.03940742798760289	False	False	-0.0029211683205675205
8957	WDR90	0.45268907182444107	0.8227094907118987	-0.002917870754779395	0.00231354417536367	False	False	-0.002917870754779395
516	MIGA1	0.7905687751150589	0.959461748212544	-0.0029143857547741184	0.017177547506295916	False	False	-0.0029143857547741184
10079	TANC2	0.38601888765509407	0.780075389886386	-0.0029134500952546294	0.002306600039903726	False	False	-0.0029134500952546294
10942	ZNF699	0.8083598358557837	0.962049085168788	-0.0029123810819999987	0.024248578906303546	False	False	-0.0029123810819999987
1645	UXS1	0.7607942906183486	0.9517996005538495	-0.0029102823562136885	0.01599738456288485	False	False	-0.0029102823562136885
10870	PLIN3	0.746969111148277	0.9467248632801519	-0.002905826930664774	0.015324744395911694	False	False	-0.002905826930664774
2246	CCDC71	0.7763788820759661	0.9560098687567856	-0.0029022609778882906	0.020610090813350156	False	False	-0.0029022609778882906
5448	GGH	0.5821651577883044	0.8849363454383908	-0.0029008904911392275	0.005197627541145992	False	False	-0.0029008904911392275
862	NAXE	0.8822967786481968	0.978677053980308	-0.0028993372728236227	0.070348609605285	False	False	-0.0028993372728236227
5707	ZDHHC21	0.47480845437921393	0.8370397555339719	-0.0028963369817347428	0.003091407563191294	False	False	-0.0028963369817347428
9	B3GALT6	0.17330548932069628	0.7149516812235219	-0.0028948852063108575	0.000992325833067298	False	False	-0.0028948852063108575
1557	POLR1A	0.5964916570991896	0.8914428424863634	-0.002891951424137741	0.005724988814158355	False	False	-0.002891951424137741
11641	ZNF444	0.7602737274719709	0.9517996005538495	-0.0028874731571430085	0.017626342964180506	False	False	-0.0028874731571430085
3544	TIMD4	0.3173160985888706	0.724833304935181	-0.0028833133267752646	0.0009883591559171024	False	False	-0.0028833133267752646
10235	OXLD1	0.8791441482636589	0.9785425903944128	-0.0028827516959310405	0.0661285704439455	False	False	-0.0028827516959310405
5255	PLXNA3	0.42595264197803295	0.80465186662691	-0.002882191240749469	0.002593244136186428	False	False	-0.002882191240749469
2685	MUC20	0.20449066954277403	0.724833304935181	-0.0028821830111109025	0.0009879716996439411	False	False	-0.0028821830111109025
4504	ZNF117	0.41431266537478006	0.7988436043466016	-0.002881193439061211	0.002380581162335565	False	False	-0.002881193439061211
9329	DYNC1LI2	0.8392936733497902	0.9718797462902594	-0.0028809673759283387	0.03544716453535961	False	False	-0.0028809673759283387
10321	SNRPD1	0.8959230837183517	0.9815193677291488	-0.002879946228938841	0.0878026292257296	False	False	-0.002879946228938841
1670	IL1RN	0.1568383258429498	0.707942315591494	-0.0028785031870089454	0.0009867103078244814	False	False	-0.0028785031870089454
8218	IPO4	0.1567619477540806	0.707942315591494	-0.0028751038424254852	0.0009855450604294167	False	False	-0.0028751038424254852
9011	BRICD5	0.3150660916263889	0.724833304935181	-0.0028746340812199544	0.0016201778071362506	False	False	-0.0028746340812199544
6820	EI24	0.760956563763465	0.9517996005538495	-0.002871613132058754	0.017421392861326213	False	False	-0.002871613132058754
10363	C18orf25	0.7543712779120193	0.9496577720770888	-0.002871192580732816	0.01581530120030371	False	False	-0.002871192580732816
3747	H2BC10	0.16997581917659835	0.7147875622178295	-0.002871031346997632	0.0009841490664158038	False	False	-0.002871031346997632
8188	PRMT5	0.7155505600820701	0.9359815494653627	-0.0028709507301300403	0.012165203077280945	False	False	-0.0028709507301300403
8828	PTPN9	0.7170536035438411	0.9359815494653627	-0.0028685550655480996	0.010440511242206631	False	False	-0.0028685550655480996
6150	ZMYND19	0.20397346728043264	0.724833304935181	-0.0028659192298814582	0.0009823967047453007	False	False	-0.0028659192298814582
2723	GAK	0.79914782648832	0.9598350906907682	-0.0028650536062656898	0.024034868762955637	False	False	-0.0028650536062656898
7975	MTMR6	0.747820408128997	0.9474753253177808	-0.002863320343612463	0.01554843399144424	False	False	-0.002863320343612463
2407	NECTIN3	0.2174296682831774	0.724833304935181	-0.002862681119033182	0.0009812867260013854	False	False	-0.002862681119033182
4334	GNA12	0.12907718241898475	0.6906825922035139	-0.002860286126258471	0.0009804657562457718	False	False	-0.002860286126258471
10511	DZANK1	0.5434961019531923	0.8688807215919329	-0.0028587110742078936	0.003964810045639593	False	False	-0.0028587110742078936
4710	IFRD1	0.8145394961537923	0.9636075787912192	-0.0028563496717946796	0.02966384051744241	False	False	-0.0028563496717946796
11079	AKAP8	0.7696990586526761	0.955437416665976	-0.0028559707725169976	0.016720271450492853	False	False	-0.0028559707725169976
8260	PPP2R3C	0.8740777477349226	0.9773285051330654	-0.002854003720947754	0.05548162270805549	False	False	-0.002854003720947754
4321	PSMG3	0.7925310967430416	0.9595437409287104	-0.0028526197980540927	0.021016092406066715	False	False	-0.0028526197980540927
11123	ARRDC2	0.7626345544149684	0.9521985451509821	-0.0028509107204611433	0.013820955850428245	False	False	-0.0028509107204611433
1419	TTC7A	0.5481052599574494	0.8699334124179854	-0.002850642333472785	0.004015077194936899	False	False	-0.002850642333472785
2044	ARL8B	0.8539634734944419	0.9746008214249593	-0.0028505049488942637	0.041807546275235266	False	False	-0.0028505049488942637
7766	TXNRD1	0.7969255218389744	0.9597372609088277	-0.0028505022616653443	0.02129558288069859	False	False	-0.0028505022616653443
7918	EIF2B1	0.8295812807149552	0.9694734514968136	-0.0028479870153964755	0.03059917896517802	False	False	-0.0028479870153964755
6889	SEPHS1	0.5978345089689003	0.8916254061213799	-0.0028463652727434177	0.005011656629481439	False	False	-0.0028463652727434177
6332	HSD17B12	0.6877319912007263	0.9254425457053208	-0.002842884639485136	0.008573440589326246	False	False	-0.002842884639485136
1575	ZNF514	0.7186453421838986	0.9361226556608043	-0.0028401268708062614	0.011084851065823614	False	False	-0.0028401268708062614
7407	HEBP1	0.5226378040584394	0.8599803146449969	-0.002837168903572867	0.0038484302183989785	False	False	-0.002837168903572867
5089	HMGN5	0.4612232745023922	0.828258451590776	-0.0028342769413998137	0.00258551112502111	False	False	-0.0028342769413998137
2871	POLR2B	0.8883917647141903	0.9804762487290456	-0.0028316298529620708	0.07694936893839655	False	False	-0.0028316298529620708
10463	OXT	0.15710115106790284	0.707942315591494	-0.0028248990163253734	0.0009683355538917532	False	False	-0.0028248990163253734
8208	NRL	0.5658280892964931	0.8780193913085004	-0.002824765326686617	0.003935475533451539	False	False	-0.002824765326686617
2270	TUSC2	0.8834426418407433	0.9788558752341313	-0.002824653806686448	0.06568387535507561	False	False	-0.002824653806686448
3885	HLA-DOA	0.6441447064262227	0.9086126207808283	-0.002819691166678934	0.0067178165206756915	False	False	-0.002819691166678934
609	TAF13	0.6265615088079832	0.9020148942456888	-0.002818163477038067	0.006139364351818714	False	False	-0.002818163477038067
10602	MANBAL	0.7425252804589002	0.9452557386021989	-0.002817547429808218	0.013598529186832612	False	False	-0.002817547429808218
8358	AKAP5	0.18141089415236908	0.7210340034927711	-0.002817012839204999	0.0009656322835639241	False	False	-0.002817012839204999
7356	EMG1	0.8502140942215858	0.9740561734451516	-0.00281422735847789	0.04324786228641786	False	False	-0.00281422735847789
10357	SETBP1	0.7333870378826106	0.9409858927736814	-0.0028098028360615526	0.01205114464280628	False	False	-0.0028098028360615526
7432	BCAT1	0.46451000635888984	0.8296275125773712	-0.002808418241360661	0.002783310284095058	False	False	-0.002808418241360661
683	NOTCH2	0.7426209030543034	0.9452557386021989	-0.00280732521099756	0.01397873564302677	False	False	-0.00280732521099756
10298	TWSG1	0.7356157484415569	0.9422104425296244	-0.002803682672196864	0.010604159367051932	False	False	-0.002803682672196864
10895	GTF2F1	0.8821354799666623	0.978677053980308	-0.0028032527155697072	0.0643604837073003	False	False	-0.0028032527155697072
5394	DDHD2	0.7936358688262756	0.9595437409287104	-0.002802906063039062	0.018437480162116673	False	False	-0.002802906063039062
11689	ZSCAN18	0.21707262292565346	0.724833304935181	-0.002801133163759269	0.0009601889547123446	False	False	-0.002801133163759269
3897	RGL2	0.6791754804014343	0.9218462244508081	-0.002798663600382036	0.0067272652716686325	False	False	-0.002798663600382036
579	RWDD3	0.7748978422357133	0.9560098687567856	-0.00279712583363272	0.015246722928650393	False	False	-0.00279712583363272
2872	CENPC	0.8794029360755797	0.9785425903944128	-0.0027952071521840315	0.06195468631639181	False	False	-0.0027952071521840315
10687	AURKA	0.4147177096971686	0.7990039034381174	-0.0027905058451889613	0.00235456648369223	False	False	-0.0027905058451889613
2983	MCUB	0.9248097198959374	0.9867621694197116	-0.0027875163030157604	0.1691452406061803	False	False	-0.0027875163030157604
645	DDX20	0.760875009393212	0.9517996005538495	-0.0027871736813284945	0.013783867529445822	False	False	-0.0027871736813284945
7050	MSS51	0.31731606043316096	0.724833304935181	-0.002787031930002979	0.0009553552505972444	False	False	-0.002787031930002979
3864	PPT2-EGFL8	0.31731606043316096	0.724833304935181	-0.002787031930002979	0.0009553552505972444	False	False	-0.002787031930002979
1502	SFXN5	0.31731606043316096	0.724833304935181	-0.002787031930002979	0.0009553552505972444	False	False	-0.002787031930002979
4294	RNASET2	0.877986960706113	0.9782040112883409	-0.0027868552447015064	0.06208440648198453	False	False	-0.0027868552447015064
1702	HS6ST1	0.22656251043587244	0.724833304935181	-0.0027830764969849417	0.0009539993839272262	False	False	-0.0027830764969849417
2812	TBC1D19	0.7160983311375031	0.9359815494653627	-0.0027829520446955966	0.008235632658228687	False	False	-0.0027829520446955966
33	GNB1	0.8573275557400706	0.9747483372405947	-0.0027827867801170332	0.0441922120790664	False	False	-0.0027827867801170332
10861	CHAF1A	0.46020800031737485	0.8275292899623955	-0.0027761850984202906	0.0022355126598061067	False	False	-0.0027761850984202906
3910	HMGA1	0.8526856721357998	0.9746008214249593	-0.0027719518731126763	0.0357970469351349	False	False	-0.0027719518731126763
11802	HPS4	0.7981912607594983	0.9597372609088277	-0.0027659244186457187	0.02224704435431078	False	False	-0.0027659244186457187
10482	RASSF2	0.7392782233944493	0.9438096249571111	-0.0027638176311726493	0.011872736319818132	False	False	-0.0027638176311726493
7381	KLRK1	0.8233248995303545	0.9665386612234423	-0.0027611357767107574	0.026095525789089864	False	False	-0.0027611357767107574
1854	MOB4	0.7789853555578291	0.9564635461713739	-0.002760068946829624	0.017005280403247294	False	False	-0.002760068946829624
3230	ZSWIM6	0.6983267679358942	0.9302276499751779	-0.0027588523039362156	0.00825204280754704	False	False	-0.0027588523039362156
7844	C12orf49	0.7088355105847473	0.9326298709418667	-0.0027588328215265474	0.009931530640587782	False	False	-0.0027588328215265474
5611	PTK2	0.2924980574214623	0.724833304935181	-0.002758222064778635	0.0014637346289443779	False	False	-0.002758222064778635
3681	TMEM14B	0.920229549377235	0.9867614013831901	-0.0027575913217656317	0.1440918826258899	False	False	-0.0027575913217656317
707	NOTCH2NLA	0.30897306648968176	0.724833304935181	-0.0027573125217652096	0.0015544605052068097	False	False	-0.0027573125217652096
8520	ZNF839	0.33274219003122196	0.7403290179539533	-0.002756076648389844	0.0016482839740296225	False	False	-0.002756076648389844
3300	DMGDH	0.17178553748386494	0.7149516812235219	-0.002753666288024749	0.0009439179789570105	False	False	-0.002753666288024749
8161	PIP4P1	0.8430961207399349	0.973080719963952	-0.0027499918383806312	0.03648440892009136	False	False	-0.0027499918383806312
491	MIER1	0.8948231223118203	0.9815193677291488	-0.0027480247868113877	0.07413420805839893	False	False	-0.0027480247868113877
10320	ESCO1	0.8456720111186572	0.973080719963952	-0.002747643200304786	0.036455313985546425	False	False	-0.002747643200304786
5427	PCMTD1	0.8825622326902978	0.978677053980308	-0.0027430372899363664	0.05506947642711342	False	False	-0.0027430372899363664
1044	NAV1	0.3173160506923912	0.724833304935181	-0.002741524548006365	0.0009397559616679092	False	False	-0.002741524548006365
1151	EPHX1	0.3173160506923912	0.724833304935181	-0.002741524548006365	0.0009397559616679092	False	False	-0.002741524548006365
5360	CLU	0.7018260120348456	0.9303944497796217	-0.002740859290896924	0.009119615353175688	False	False	-0.002740859290896924
996	MR1	0.8065588478637564	0.962049085168788	-0.002735934943901516	0.0218176450122331	False	False	-0.002735934943901516
7517	NCKAP5L	0.6132497931199584	0.8979130160668192	-0.002734270205585743	0.004774601404845226	False	False	-0.002734270205585743
10943	ZNF559	0.6380305531236984	0.9070034936999664	-0.0027342547540194543	0.006016862610497517	False	False	-0.0027342547540194543
374	HYI	0.4836176467315747	0.8401459395941385	-0.002730155386302404	0.003074933966886395	False	False	-0.002730155386302404
4787	MRPS33	0.8455395460562489	0.973080719963952	-0.0027288272234088267	0.03853078732073632	False	False	-0.0027288272234088267
11237	ETV2	0.5110579300898981	0.8545162859118635	-0.0027257604234041835	0.0030254647886390736	False	False	-0.0027257604234041835
3312	SSBP2	0.46160007538733105	0.82840255715478	-0.0027251675535237677	0.002984503392878248	False	False	-0.0027251675535237677
7334	CHD4	0.7393333170426316	0.9438096249571111	-0.0027248864021980406	0.01329482196387453	False	False	-0.0027248864021980406
7239	SFXN4	0.6230125204446421	0.9002079462076928	-0.002723105441231489	0.005525541378571932	False	False	-0.002723105441231489
7684	RAB3IP	0.7881185917679342	0.9587683412001037	-0.0027212089294213885	0.01912004672133369	False	False	-0.0027212089294213885
1014	SWT1	0.49922319833427464	0.8506288649933403	-0.002715040395436145	0.002401394470559199	False	False	-0.002715040395436145
5720	MLLT3	0.8987341012705393	0.9815193677291488	-0.0027065232233750565	0.07698097505448946	False	False	-0.0027065232233750565
6055	TOR1A	0.8299795966174508	0.9694734514968136	-0.0027008451086676637	0.029176977147536524	False	False	-0.0027008451086676637
9871	ORMDL3	0.8988236536978063	0.9815193677291488	-0.0026968491992640235	0.08648785568081616	False	False	-0.0026968491992640235
10491	MCM8	0.21216284717179906	0.724833304935181	-0.0026955774681777607	0.0009240059505211688	False	False	-0.0026955774681777607
11418	CLASRP	0.8357644584665115	0.970395711542574	-0.0026950380069721246	0.030492493211001646	False	False	-0.0026950380069721246
10210	LGALS3BP	0.5008542987727139	0.8508358375763801	-0.0026934394416684992	0.0025842899038033976	False	False	-0.0026934394416684992
1968	AGFG1	0.7052863459179288	0.9311324590716393	-0.002690530180459275	0.0078726505041326	False	False	-0.002690530180459275
10795	TCF3	0.5861682338469232	0.8870576818820486	-0.002690150273470748	0.004151838861502544	False	False	-0.002690150273470748
11038	RNASEH2A	0.8056076080096553	0.962049085168788	-0.002687773083587631	0.01604542539002058	False	False	-0.002687773083587631
9907	HSD17B1	0.5863746819275146	0.8871252775140093	-0.0026856723423796308	0.003816257341627459	False	False	-0.0026856723423796308
7830	OAS1	0.744865715342082	0.9458917536976945	-0.0026852968021380983	0.010937974691553845	False	False	-0.0026852968021380983
9175	EIF3C	0.4644436027583291	0.8296275125773712	-0.0026839170780396234	0.002189345606615451	False	False	-0.0026839170780396234
2167	ZNF620	0.3031124196426444	0.724833304935181	-0.0026825734635797576	0.0014895456000180315	False	False	-0.0026825734635797576
10507	MGME1	0.7274171583432774	0.938649720620158	-0.0026754198922436254	0.01076902315539659	False	False	-0.0026754198922436254
4769	CREB3L2	0.7266100588048442	0.9385233008288161	-0.00267247334573314	0.009855562866833367	False	False	-0.00267247334573314
7108	CPEB3	0.7052075109140221	0.9311324590716393	-0.0026724162421185955	0.006998700584676829	False	False	-0.0026724162421185955
3182	TTC33	0.7433901311847226	0.9452706979534857	-0.0026684062247631264	0.011265276083875387	False	False	-0.0026684062247631264
7759	C12orf42	0.5734275750099289	0.8809646307919522	-0.0026674378146411782	0.003069727126218867	False	False	-0.0026674378146411782
6977	TMEM273	0.19716341345206054	0.724833304935181	-0.002661669005957745	0.0009123826077553988	False	False	-0.002661669005957745
7044	ECD	0.8009604290949282	0.9602934456638995	-0.002660136277762653	0.021149867422919456	False	False	-0.002660136277762653
9104	NPIPA1	0.5507758750023641	0.8705766798367544	-0.002658877982820989	0.0036952556963358585	False	False	-0.002658877982820989
2688	PCYT1A	0.7896151005697923	0.959461748212544	-0.002656943849806012	0.018194629072817298	False	False	-0.002656943849806012
6649	ALG8	0.77570778695388	0.9560098687567856	-0.002655506182333956	0.01581984856598527	False	False	-0.002655506182333956
2104	PLCL2	0.736748802640366	0.9427049490790915	-0.0026482963471423167	0.011829022669279186	False	False	-0.0026482963471423167
7361	PEX5	0.6733192367726137	0.9195880535099944	-0.002646793514368957	0.005799691881119309	False	False	-0.002646793514368957
3351	C5orf30	0.19638296861323057	0.724833304935181	-0.0026393233538757185	0.000904722833278197	False	False	-0.0026393233538757185
11272	ZNF790	0.7494213242741694	0.9482985650530537	-0.002638599481585466	0.010477868201404485	False	False	-0.002638599481585466
2074	TAMM41	0.7926155055804389	0.9595437409287104	-0.0026382971683319963	0.017529430839899784	False	False	-0.0026382971683319963
11049	NACC1	0.6845973220784607	0.923263506054412	-0.0026362629360397595	0.006152756341677057	False	False	-0.0026362629360397595
10724	TCFL5	0.46055992343782903	0.8280063235721203	-0.002634240796277662	0.002115957011453441	False	False	-0.002634240796277662
8757	TRIP4	0.7218840862020166	0.9367399147395085	-0.0026322737447084183	0.009343057909033826	False	False	-0.0026322737447084183
1257	EIPR1	0.8243386695556529	0.9669014181431469	-0.0026294615596439194	0.02443657720288455	False	False	-0.0026294615596439194
3612	B4GALT7	0.7032665657975193	0.9303944497796217	-0.002626481422771937	0.00887378314357312	False	False	-0.002626481422771937
2959	PPP3CA	0.8144726637883234	0.9636075787912192	-0.0026263121273499943	0.022809110383396267	False	False	-0.0026263121273499943
3118	C4orf47	0.3173160909489807	0.724833304935181	-0.0026257404193973212	0.0009000667948479372	False	False	-0.0026257404193973212
11095	MED26	0.3173160909489807	0.724833304935181	-0.0026257404193973212	0.0009000667948479372	False	False	-0.0026257404193973212
11324	EID2B	0.7804592370498009	0.9569411146309562	-0.0026204176907145636	0.014638336617092455	False	False	-0.0026204176907145636
8491	ASB2	0.6852748008006271	0.9239539469419777	-0.0026164049861301746	0.006288362973588493	False	False	-0.0026164049861301746
4947	GPR82	0.6244385990301745	0.9008035396397674	-0.0026133761432340225	0.004250168588516287	False	False	-0.0026133761432340225
11634	ZNF784	0.5483872270677007	0.8701045600768915	-0.0026123113287745787	0.003192726385911998	False	False	-0.0026123113287745787
1122	CENPF	0.7120450505180258	0.9341820167064867	-0.002610906243953174	0.006685264820813155	False	False	-0.002610906243953174
2993	LARP7	0.9001383735903762	0.9816843221127343	-0.002603494866592555	0.0815498042709189	False	False	-0.002603494866592555
11163	PBX4	0.7871199020818296	0.9583530814100056	-0.00260244416008494	0.018020919391814154	False	False	-0.00260244416008494
11173	ZNF90	0.6820492006371275	0.922946250335844	-0.0025998496405629395	0.0070675061175935585	False	False	-0.0025998496405629395
8906	GDPGP1	0.31731608080149515	0.724833304935181	-0.0025912893048873277	0.0008882574385281428	False	False	-0.0025912893048873277
7795	ACACB	0.4084600534667018	0.7976499027893268	-0.0025870527205435635	0.002053011283202127	False	False	-0.0025870527205435635
2209	NBEAL2	0.8382254630974041	0.9715515416168325	-0.002582886508007135	0.027762139587576597	False	False	-0.002582886508007135
7577	GTSF1	0.4506348718021467	0.8226280363103691	-0.002579918799568907	0.0029408259723142116	False	False	-0.002579918799568907
1063	ZC3H11A	0.6956120860300453	0.9292055721670532	-0.0025771069504080227	0.007238690419468642	False	False	-0.0025771069504080227
498	SRSF11	0.935499771065363	0.9896409377878439	-0.002573591383173784	0.19373948611522634	False	False	-0.002573591383173784
1880	ALS2	0.6199425513439398	0.8993418251322939	-0.002573010941727122	0.005004680774027044	False	False	-0.002573010941727122
1988	TIGD1	0.34837721374735053	0.7528317037714207	-0.002567237934248502	0.0018988816106381514	False	False	-0.002567237934248502
7821	ACAD10	0.42938636360120097	0.806902030434265	-0.0025650491862933807	0.00218876521643811	False	False	-0.0025650491862933807
7458	DNM1L	0.8338182824998194	0.9702864115900989	-0.0025641968308704032	0.027768354313295395	False	False	-0.0025641968308704032
1939	SLC23A3	0.3173160596802101	0.724833304935181	-0.0025635461855682135	0.0008787474883822062	False	False	-0.0025635461855682135
5454	AC009879.3	0.3173160596802101	0.724833304935181	-0.0025635461855682135	0.0008787474883822062	False	False	-0.0025635461855682135
6246	NRIP3	0.3173160596802101	0.724833304935181	-0.0025635461855682135	0.0008787474883822062	False	False	-0.0025635461855682135
3492	FCHSD1	0.861580106311302	0.9750378122116251	-0.002563465904604236	0.03542518837611532	False	False	-0.002563465904604236
7534	SMAGP	0.7816126967545679	0.9573315217006194	-0.002562959361952867	0.013560511118381238	False	False	-0.002562959361952867
1284	E2F6	0.7092450593128208	0.9328375524036878	-0.0025622821802650944	0.008093720950858026	False	False	-0.0025622821802650944
1897	NDUFS1	0.8633592658708611	0.9754619698277415	-0.002555296728688253	0.036437257757929505	False	False	-0.002555296728688253
7513	MCRS1	0.8759926113494916	0.9773285051330654	-0.00255512474603739	0.05507461382635956	False	False	-0.00255512474603739
7463	CPNE8	0.46174504768762514	0.8285271495402791	-0.002552661564828841	0.002489150454076465	False	False	-0.002552661564828841
1466	CEP68	0.7598808650184157	0.9517996005538495	-0.0025487264539795097	0.009456742860254694	False	False	-0.0025487264539795097
10612	DHX35	0.6748437132308649	0.9200454670077061	-0.002545261272287516	0.005967564807054612	False	False	-0.002545261272287516
4849	WDR86	0.45168402623425363	0.8226280363103691	-0.0025430995645734	0.0019872178322930764	False	False	-0.0025430995645734
2893	NAAA	0.8603384447186028	0.9750378122116251	-0.0025420164433669406	0.03922011667628432	False	False	-0.0025420164433669406
9025	KCTD5	0.8240893036989182	0.9669014181431469	-0.0025398451623997974	0.020953918293199904	False	False	-0.0025398451623997974
10247	SIRT7	0.8785238839704761	0.9785425903944128	-0.0025397215498694898	0.04723886675277694	False	False	-0.0025397215498694898
10981	DNM2	0.87008093991544	0.9770318217325799	-0.0025387219007113495	0.042686748333641736	False	False	-0.0025387219007113495
2261	TRAIP	0.31731606414486596	0.724833304935181	-0.0025347688190186174	0.0008688830128677514	False	False	-0.0025347688190186174
1171	OBSCN	0.6333844350129323	0.9045874591466113	-0.0025288826120217532	0.005126281206297581	False	False	-0.0025288826120217532
11374	GSK3A	0.6351322138022855	0.9059327683959337	-0.0025253287517754087	0.005557876533212883	False	False	-0.0025253287517754087
10716	MTG2	0.8472177258222895	0.9735702945311596	-0.0025241194987615295	0.031188890714544414	False	False	-0.0025241194987615295
2728	FGFRL1	0.47965319578708765	0.8387591250687476	-0.0025211223987569916	0.0021320464146130113	False	False	-0.0025211223987569916
5623	ZNF696	0.6861840342670429	0.9245661229257724	-0.0025204353079125775	0.005347853887805848	False	False	-0.0025204353079125775
5916	FKTN	0.6031094103517258	0.8931910916669945	-0.0025187954264643117	0.0037448977188924786	False	False	-0.0025187954264643117
5888	XPA	0.8832179592953143	0.9788205405433487	-0.0025187235430907087	0.052198456926016865	False	False	-0.0025187235430907087
9453	GCSH	0.4397287714756951	0.814102596545948	-0.0025149505057355985	0.0019135612595566837	False	False	-0.0025149505057355985
1113	NENF	0.4726645747625403	0.8355272804148901	-0.0025143626744094072	0.0020917713622399733	False	False	-0.0025143626744094072
4144	RPF2	0.7730554991853164	0.9560098687567856	-0.0025132536886245957	0.014680324211370586	False	False	-0.0025132536886245957
8367	MAX	0.9097898390097641	0.9851991236783554	-0.0025129352519976072	0.10203813751294313	False	False	-0.0025129352519976072
11351	EGLN2	0.5325419607699742	0.8651507481388604	-0.002512775361876883	0.00297529580163174	False	False	-0.002512775361876883
5280	FBXO25	0.7667344270355168	0.9544581681383102	-0.002509796568619361	0.012078041821473935	False	False	-0.002509796568619361
8291	VCPKMT	0.845078888717494	0.973080719963952	-0.0025094337927151975	0.028781139413963576	False	False	-0.0025094337927151975
8847	IREB2	0.8705169528018077	0.9770318217325799	-0.0025083508394605457	0.04255457644864835	False	False	-0.0025083508394605457
1888	NBEAL1	0.8267533116374584	0.9682205339686806	-0.0025042125069241594	0.02353133015904596	False	False	-0.0025042125069241594
7608	COQ10A	0.8210851500115426	0.9657701458790848	-0.0025015225907755083	0.02198978262581949	False	False	-0.0025015225907755083
6463	TRPT1	0.8827934041143237	0.9786846237947554	-0.0024891747738893426	0.05072721329013832	False	False	-0.0024891747738893426
4309	PRKAR1B	0.5277146869364642	0.8620165374008152	-0.0024849511218347545	0.0033097420373799204	False	False	-0.0024849511218347545
6169	RASSF7	0.8879867645919411	0.9802265573507618	-0.002482617935325198	0.05611125863274264	False	False	-0.002482617935325198
11737	HIRA	0.660276871979026	0.9130319575077516	-0.002482576283276942	0.005399781149491424	False	False	-0.002482576283276942
593	EXTL2	0.26173958109184886	0.724833304935181	-0.002481415484359522	0.0014090966902446775	False	False	-0.002481415484359522
882	VSIG8	0.5378883866755408	0.8671829456436598	-0.0024722937697673974	0.002377249875240781	False	False	-0.0024722937697673974
6579	NUDT8	0.48549584846818283	0.8419406973672614	-0.002470433031692291	0.0022480009331067646	False	False	-0.002470433031692291
5534	VPS13B	0.8564027535920914	0.9747483372405947	-0.002469751483257524	0.021850326581975152	False	False	-0.002469751483257524
11799	LRP5L	0.4647033655295697	0.8296275125773712	-0.00246864065000283	0.0023097204155151227	False	False	-0.00246864065000283
4300	PHF10	0.7227011301144162	0.9369740269493796	-0.0024623414495113646	0.00718019451549063	False	False	-0.0024623414495113646
128	UQCRHL	0.43336811181373003	0.8084279779318213	-0.002462327677463151	0.0020456554710386633	False	False	-0.002462327677463151
437	CC2D1B	0.7215008413235867	0.9366691589781212	-0.0024619652374626025	0.009136103732318011	False	False	-0.0024619652374626025
1357	PPP1CB	0.8916676617595576	0.9810853922615551	-0.002456234721791275	0.061799781855012545	False	False	-0.002456234721791275
5011	RIBC1	0.3173160507825464	0.724833304935181	-0.0024529772964851384	0.0008408460321408681	False	False	-0.0024529772964851384
4798	FAM131B	0.3173160507825464	0.724833304935181	-0.0024529772964851384	0.0008408460321408681	False	False	-0.0024529772964851384
10106	CEP112	0.3173160507825464	0.724833304935181	-0.0024529772964851384	0.0008408460321408681	False	False	-0.0024529772964851384
685	NBPF26	0.6337385968377964	0.9049754155625147	-0.002450626475035796	0.0051325236452244676	False	False	-0.002450626475035796
11730	USP18	0.7448708011625453	0.9458917536976945	-0.0024484887844301493	0.010126046365625708	False	False	-0.0024484887844301493
3787	ZKSCAN3	0.5182300114235312	0.8574294538935893	-0.0024476460022601985	0.002843304581130992	False	False	-0.0024476460022601985
10968	RAVER1	0.8163042047810624	0.9642835215245488	-0.0024457088461126873	0.018717533257367507	False	False	-0.0024457088461126873
5002	NUDT11	0.16848455082034777	0.7137244069086893	-0.0024432362596029196	0.0008375069420387755	False	False	-0.0024432362596029196
1241	CNST	0.8741151634623991	0.9773285051330654	-0.002438429142969135	0.03807984376987798	False	False	-0.002438429142969135
9760	SPAG5	0.3173160568992428	0.724833304935181	-0.00242812462777281	0.0008323268877098061	False	False	-0.00242812462777281
9382	ZFP90	0.8497480204747232	0.973967434232717	-0.002427986571387059	0.026649599314713085	False	False	-0.002427986571387059
11965	TTLL1	0.667244342459639	0.9169063772418405	-0.002427920734278525	0.006366688892998493	False	False	-0.002427920734278525
2052	BRPF1	0.8135221020563158	0.9632013807167585	-0.002427381944880119	0.017576888982267655	False	False	-0.002427381944880119
7731	USP44	0.3173160632932041	0.724833304935181	-0.0024266347272886265	0.0008318161708302796	False	False	-0.0024266347272886265
5304	LONRF1	0.3173160632932041	0.724833304935181	-0.0024266347272886265	0.0008318161708302796	False	False	-0.0024266347272886265
2128	OSBPL10	0.3173160632932041	0.724833304935181	-0.0024266347272886265	0.0008318161708302796	False	False	-0.0024266347272886265
4374	CRPPA	0.3173160632932041	0.724833304935181	-0.0024266347272886265	0.0008318161708302796	False	False	-0.0024266347272886265
11663	AC004076.1	0.3173160632932041	0.724833304935181	-0.0024266347272886265	0.0008318161708302796	False	False	-0.0024266347272886265
4632	CASTOR3	0.5851243266472498	0.8864363424514465	-0.002421122045111605	0.0034008610947820987	False	False	-0.002421122045111605
8046	RUBCNL	0.7501951250657595	0.9489273692577664	-0.002419300775711257	0.00689460286142844	False	False	-0.002419300775711257
2886	MTHFD2L	0.7521876806397338	0.9493880478179351	-0.00241306707642471	0.009847248955298968	False	False	-0.00241306707642471
5510	PDP1	0.7991353354714286	0.9598350906907682	-0.0024109159496744654	0.012773364133461088	False	False	-0.0024109159496744654
8402	HEATR4	0.3173160470492598	0.724833304935181	-0.0024059675855705874	0.0008247317660401468	False	False	-0.0024059675855705874
7881	CAMKK2	0.5697499670915973	0.8795108507370342	-0.002402995342433557	0.0025252320490716422	False	False	-0.002402995342433557
10233	TSPAN10	0.6017057173856717	0.893016521612909	-0.002402828566288726	0.002091496956694993	False	False	-0.002402828566288726
4784	ADCK2	0.5300012781880046	0.8636737025093382	-0.002399805097850413	0.002268403003569896	False	False	-0.002399805097850413
6692	MTMR2	0.7425543962916785	0.9452557386021989	-0.0023941583901310203	0.007867551833655827	False	False	-0.0023941583901310203
11971	PARVB	0.3173160806743486	0.724833304935181	-0.0023935918886843796	0.0008204895516353675	False	False	-0.0023935918886843796
10672	CEBPB	0.7774354198601938	0.9560098687567856	-0.0023831125356564642	0.012238529398833794	False	False	-0.0023831125356564642
12101	NDUFV3	0.8499901808189417	0.973967434232717	-0.00238025601131479	0.03020846610634379	False	False	-0.00238025601131479
10324	GATA6	0.6126916093751771	0.8979130160668192	-0.0023754472151629306	0.004150277520199128	False	False	-0.0023754472151629306
2118	OXSM	0.7026465067146261	0.9303944497796217	-0.0023731207467256733	0.00718192548155174	False	False	-0.0023731207467256733
2175	NKTR	0.9179047379033183	0.9866757666342321	-0.0023704046300950547	0.09364133660014862	False	False	-0.0023704046300950547
316	MEAF6	0.930514384015991	0.988284818777148	-0.002369318989611483	0.15377325935116232	False	False	-0.002369318989611483
9174	SULT1A1	0.6943273120100462	0.9290310269753994	-0.002364320743820783	0.005495380895222471	False	False	-0.002364320743820783
5776	MSMP	0.3173160914274133	0.724833304935181	-0.0023635592503256538	0.0008101947866431107	False	False	-0.0023635592503256538
9186	NPIPB12	0.3173160914274133	0.724833304935181	-0.0023635592503256538	0.0008101947866431107	False	False	-0.0023635592503256538
744	ECM1	0.3173160914274133	0.724833304935181	-0.0023635592503256538	0.0008101947866431107	False	False	-0.0023635592503256538
4794	EPHB6	0.7905369621023138	0.959461748212544	-0.002361466906708028	0.013090837665431485	False	False	-0.002361466906708028
350	RIMS3	0.3173160711090164	0.724833304935181	-0.002361443225503173	0.0008094694431682876	False	False	-0.002361443225503173
5521	C8orf37	0.3173160711090164	0.724833304935181	-0.002361443225503173	0.0008094694431682876	False	False	-0.002361443225503173
2505	PIK3R4	0.837574899987938	0.9715160156708319	-0.002345878291744666	0.019997561640548903	False	False	-0.002345878291744666
1429	CHAC2	0.6230068441220309	0.9002079462076928	-0.002340250562579519	0.003702092403037056	False	False	-0.002340250562579519
6108	QSOX2	0.5107917216635258	0.8542784653267543	-0.0023395918555905696	0.0030292598562457604	False	False	-0.0023395918555905696
7295	CCDC77	0.5828732955555104	0.8851436804846966	-0.002339198176553829	0.003963202102583085	False	False	-0.002339198176553829
9114	NOMO3	0.317316076932527	0.724833304935181	-0.002337033781610793	0.0008011022299563746	False	False	-0.002337033781610793
8467	PSMC1	0.8952806212514526	0.9815193677291488	-0.0023369862512492754	0.0566005143107938	False	False	-0.0023369862512492754
1056	KLHL12	0.7787787802056317	0.9563838842082752	-0.002336455523537628	0.01324772195320556	False	False	-0.002336455523537628
11560	ZNF616	0.661761964618836	0.9139102854975926	-0.0023331032054602634	0.005008040245398472	False	False	-0.0023331032054602634
3432	SEC24A	0.7545540256363861	0.9496577720770888	-0.0023327511784717787	0.009950820076701745	False	False	-0.0023327511784717787
2592	IFT80	0.8023115951201165	0.9606890778122412	-0.002332353468591658	0.01351327944261943	False	False	-0.002332353468591658
4116	PREP	0.7862351633192229	0.9583490462547977	-0.0023307209770229214	0.013481980614628785	False	False	-0.0023307209770229214
1523	MOGS	0.8322859918952547	0.9702864115900989	-0.0023290535514782283	0.021382950002052745	False	False	-0.0023290535514782283
1137	DISP1	0.5639536989479119	0.8764810002580453	-0.002318745845197561	0.002405403155510319	False	False	-0.002318745845197561
9108	BMERB1	0.16881563887308654	0.7137244069086893	-0.0023152845263971393	0.0007936468919169138	False	False	-0.0023152845263971393
10496	MKKS	0.726042207171042	0.9385233008288161	-0.0023142845413353843	0.009009163643493027	False	False	-0.0023142845413353843
5362	ESCO2	0.5075075578644709	0.8539350324622003	-0.0023129014582007603	0.00208907934443903	False	False	-0.0023129014582007603
9748	LYRM9	0.7672294567747104	0.9545119625710959	-0.0023088549953030673	0.009935723976461124	False	False	-0.0023088549953030673
1302	ATAD2B	0.8591438553565288	0.9750378122116251	-0.0023067119302395815	0.027335122787480147	False	False	-0.0023067119302395815
11628	ZNF628	0.5392976599589635	0.8673040121848888	-0.0023047544519233646	0.0020593740042843577	False	False	-0.0023047544519233646
2682	XXYLT1	0.7064027056386222	0.931273003113374	-0.002303334755294709	0.006958018137203132	False	False	-0.002303334755294709
5802	CBWD5	0.6900419532283035	0.9268072430670121	-0.0023022128372207212	0.006272698425601333	False	False	-0.0023022128372207212
3814	DDR1	0.5112360815609658	0.8545247082501877	-0.0022989371051675687	0.0023507773609007477	False	False	-0.0022989371051675687
6334	ACCS	0.7168663250663481	0.9359815494653627	-0.00229782526420203	0.0057317844994081175	False	False	-0.00229782526420203
9144	EEF2K	0.6684443548236774	0.9176153760609926	-0.002297659999623466	0.00548242583433217	False	False	-0.002297659999623466
4606	PTCD1	0.582266024799073	0.8849363454383908	-0.0022973368603458684	0.003313311356593107	False	False	-0.0022973368603458684
11591	ZNF331	0.8032627206073973	0.9614080821675571	-0.00229152102515634	0.015011878109084126	False	False	-0.00229152102515634
1684	EPB41L5	0.34719222024390184	0.7515364928827397	-0.0022912732122643983	0.0013439186002303402	False	False	-0.0022912732122643983
11640	ZNF787	0.5631132105354311	0.8759805077932018	-0.0022894330482857088	0.0028087891399086826	False	False	-0.0022894330482857088
9986	CBX1	0.827273360191481	0.96847853770495	-0.002286847934064927	0.02271546552700749	False	False	-0.002286847934064927
1828	ASDURF	0.31731607607886325	0.724833304935181	-0.002286402022016059	0.0007837463766361887	False	False	-0.002286402022016059
9102	PLA2G10	0.31731607607886325	0.724833304935181	-0.002286402022016059	0.0007837463766361887	False	False	-0.002286402022016059
2483	MCM2	0.4391272980756725	0.8134981550668752	-0.002286228191895314	0.002115893441690081	False	False	-0.002286228191895314
1819	NCKAP1	0.5528379187610701	0.8715658183949049	-0.002284111495265603	0.002309698918439916	False	False	-0.002284111495265603
263	DCDC2B	0.31731609878276645	0.724833304935181	-0.00227981747140368	0.000781489285523367	False	False	-0.00227981747140368
5132	MORC4	0.31731609878276645	0.724833304935181	-0.00227981747140368	0.000781489285523367	False	False	-0.00227981747140368
8032	CCDC122	0.31731609878276645	0.724833304935181	-0.00227981747140368	0.000781489285523367	False	False	-0.00227981747140368
8444	GSTZ1	0.6902208220228743	0.9268072430670121	-0.0022796501914034263	0.0061418969754150005	False	False	-0.0022796501914034263
11411	ZNF285	0.3173160516986315	0.724833304935181	-0.0022778497480272063	0.000780814777693299	False	False	-0.0022778497480272063
10754	TPGS1	0.6372522132369476	0.9070034936999664	-0.002277793988027122	0.004671868831275509	False	False	-0.002277793988027122
9550	METTL16	0.8107662586990968	0.962823341543367	-0.002277524593327919	0.01473758724146609	False	False	-0.002277524593327919
11342	SHKBP1	0.9190344419424504	0.9867614013831901	-0.0022693755716288334	0.09540449310847318	False	False	-0.0022693755716288334
11897	TPTEP2-CSNK1E	0.5172942745843091	0.8574294538935893	-0.0022685950995794592	0.0020808000674170995	False	False	-0.0022685950995794592
3152	TRIO	0.3702513621921846	0.7683249937376023	-0.002267856531506052	0.0013942692030915898	False	False	-0.002267856531506052
6580	UNC93B1	0.5728558573579037	0.8808777160704556	-0.0022638056178854605	0.002199570276860982	False	False	-0.0022638056178854605
3868	AGER	0.5817374387205487	0.8849363454383908	-0.002263639681499667	0.0035451420358906353	False	False	-0.002263639681499667
11183	ZNF738	0.6983339229978691	0.9302276499751779	-0.002263237268968937	0.00555817984283744	False	False	-0.002263237268968937
1920	SMARCAL1	0.8167140081529147	0.9643352889497552	-0.002261535581255517	0.01575298033033808	False	False	-0.002261535581255517
9720	SMCR8	0.7503925989922816	0.9489273692577664	-0.002259764697397414	0.009017204898893018	False	False	-0.002259764697397414
10438	ZCCHC3	0.7323614094008376	0.940573776146608	-0.0022588832863117423	0.0072362754682251985	False	False	-0.0022588832863117423
1998	IQCA1	0.31731607856614563	0.724833304935181	-0.0022577129981171994	0.0007739121837368429	False	False	-0.0022577129981171994
2532	NME9	0.31731607856614563	0.724833304935181	-0.0022577129981171994	0.0007739121837368429	False	False	-0.0022577129981171994
7174	NPM3	0.6003896574633732	0.8924509286277987	-0.0022549384342575767	0.003281800229041303	False	False	-0.0022549384342575767
1226	CHML	0.5974109767618112	0.891581750655216	-0.002253534357147017	0.0023083885892452114	False	False	-0.002253534357147017
6176	GATD1	0.7637859605391573	0.9528606227779902	-0.0022505192862990785	0.010381437965307405	False	False	-0.0022505192862990785
9433	ZFP1	0.7847516705473467	0.9583490462547977	-0.0022484447455730456	0.012424341937313316	False	False	-0.0022484447455730456
7955	ZMYM2	0.8999645767691091	0.9816843221127343	-0.00224790461256018	0.04914592930161562	False	False	-0.00224790461256018
12103	U2AF1	0.6043973965719862	0.8934297009871638	-0.0022468330800284367	0.002981360190003459	False	False	-0.0022468330800284367
1583	STARD7	0.9006216307033754	0.981820817487467	-0.002246765227498214	0.055391647298235064	False	False	-0.002246765227498214
55	NPHP4	0.3173160796611425	0.724833304935181	-0.002245547073038538	0.0007697418761500692	False	False	-0.002245547073038538
8144	ADPRHL1	0.3173160796611425	0.724833304935181	-0.002245547073038538	0.0007697418761500692	False	False	-0.002245547073038538
12123	COL18A1	0.3173160796611425	0.724833304935181	-0.002245547073038538	0.0007697418761500692	False	False	-0.002245547073038538
7142	GOLGA7B	0.49060314103882185	0.8448954273864098	-0.0022427554620704556	0.001385664910394851	False	False	-0.0022427554620704556
7489	PFKM	0.3173160887049259	0.724833304935181	-0.0022372992956766523	0.0007669146543577354	False	False	-0.0022372992956766523
6410	PPP1R32	0.3173160887049259	0.724833304935181	-0.0022372992956766523	0.0007669146543577354	False	False	-0.0022372992956766523
6817	CCDC15	0.3173160887049259	0.724833304935181	-0.0022372992956766523	0.0007669146543577354	False	False	-0.0022372992956766523
1088	DYRK3	0.3173160639790128	0.724833304935181	-0.0022366674609769007	0.0007666980703310441	False	False	-0.0022366674609769007
11084	CYP4F22	0.3173160639790128	0.724833304935181	-0.0022366674609769007	0.0007666980703310441	False	False	-0.0022366674609769007
4533	CLIP2	0.3173160639790128	0.724833304935181	-0.0022366674609769007	0.0007666980703310441	False	False	-0.0022366674609769007
9152	UBFD1	0.7304885843100625	0.9399655463322948	-0.0022356159147102483	0.007943562929177545	False	False	-0.0022356159147102483
1973	SP140	0.9253967885595629	0.9867621694197116	-0.002232517539765798	0.10871376502302176	False	False	-0.002232517539765798
136	NECAP2	0.9095619099199739	0.9851991236783554	-0.0022304215012084075	0.07082805863983643	False	False	-0.0022304215012084075
994	XPR1	0.6903368340463343	0.9268072430670121	-0.00222809100192777	0.005743342547173627	False	False	-0.00222809100192777
6558	RHOD	0.31731605911956273	0.724833304935181	-0.0022247282708383414	0.0007626054842849491	False	False	-0.0022247282708383414
6773	TTC36	0.3173160632882778	0.724833304935181	-0.002224103490114504	0.0007623913182617455	False	False	-0.002224103490114504
7673	MDM1	0.8106045526983996	0.962735556578227	-0.002223042370594825	0.014347462808011007	False	False	-0.002223042370594825
9905	ATP6V0A1	0.3173160613908337	0.724833304935181	-0.0022160129156444225	0.0007596179834042824	False	False	-0.0022160129156444225
12115	CFAP410	0.8059058589524326	0.962049085168788	-0.0022159776457648514	0.015766546705259326	False	False	-0.0022159776457648514
10054	PRR11	0.5465287986406789	0.8698800755321137	-0.0022149175339560173	0.0022042486155049398	False	False	-0.0022149175339560173
5084	CYSLTR1	0.20674289731153925	0.724833304935181	-0.002212383309132903	0.000758373805466795	False	False	-0.002212383309132903
1318	KIF3C	0.537187766908538	0.8668042908307017	-0.0022112506421432363	0.002131011713960315	False	False	-0.0022112506421432363
4361	CCZ1B	0.6939503714837655	0.9290310269753994	-0.0022097029662372786	0.005354380362305811	False	False	-0.0022097029662372786
7719	UBE2N	0.9231468213310706	0.9867621694197116	-0.0022075585575593326	0.11150444472015231	False	False	-0.0022075585575593326
9688	TRIM16	0.37276962688275483	0.7705406362738444	-0.002205418767556093	0.001372866417934019	False	False	-0.002205418767556093
7032	SLC29A3	0.7693473477704679	0.955325222259819	-0.0022019959936954887	0.010211360157350373	False	False	-0.0022019959936954887
557	CDC7	0.7729352634180395	0.9560098687567856	-0.002200425308391906	0.008709911600549201	False	False	-0.002200425308391906
5307	CNOT7	0.9042807103719128	0.9834608778529794	-0.0022003729074279712	0.05961601909433232	False	False	-0.0022003729074279712
9931	DUSP3	0.7332894890361614	0.9409858927736814	-0.0022000860457407896	0.005680917760947608	False	False	-0.0022000860457407896
8798	SENP8	0.19353159754341517	0.724833304935181	-0.002198274517545276	0.0007535375106336722	False	False	-0.002198274517545276
8182	ABHD4	0.7746548292135254	0.9560098687567856	-0.0021981062298341777	0.009933102690192357	False	False	-0.0021981062298341777
9822	SLFN12L	0.8002726185049691	0.9601345374843011	-0.0021973779907969305	0.012637507880381385	False	False	-0.0021973779907969305
9264	GPT2	0.3173160997285411	0.724833304935181	-0.002192092547415434	0.000751418418434189	False	False	-0.002192092547415434
1672	PAX8	0.3404495896165689	0.7458471133289875	-0.0021917592470534833	0.0012695591617184767	False	False	-0.0021917592470534833
4522	BCL7B	0.8841105373560969	0.9792001881624233	-0.0021916232900653257	0.04208710479239623	False	False	-0.0021916232900653257
5388	BRF2	0.8463693703707487	0.9732759656973893	-0.002191502364763938	0.021850079445606047	False	False	-0.002191502364763938
10946	ZNF121	0.7638167343114485	0.9528606227779902	-0.0021902662394608615	0.009391231635392037	False	False	-0.0021902662394608615
10011	EME1	0.3173160647489357	0.724833304935181	-0.002186646206202368	0.0007495514894555745	False	False	-0.002186646206202368
1366	EHD3	0.31731607190315947	0.724833304935181	-0.002186042755358081	0.0007493446350143459	False	False	-0.002186042755358081
7434	CASC1	0.5255560976203066	0.861293144441408	-0.0021859698642736334	0.002057230073635471	False	False	-0.0021859698642736334
3319	RASA1	0.7661270056870972	0.954265827959247	-0.002182903232220797	0.01002489415104272	False	False	-0.002182903232220797
4505	ERV3-1	0.6888206490903551	0.9257997743394902	-0.0021812445401700933	0.0058865385381962915	False	False	-0.0021812445401700933
5683	VLDLR	0.5672222627600159	0.8784952406999417	-0.0021748109782326413	0.00228140332489249	False	False	-0.0021748109782326413
10885	AC024592.3	0.3173160588000475	0.724833304935181	-0.0021746400032926234	0.0007454359323763456	False	False	-0.0021746400032926234
11097	TMEM38A	0.3173160588000475	0.724833304935181	-0.0021746400032926234	0.0007454359323763456	False	False	-0.0021746400032926234
4189	TMEM200A	0.3173160588000475	0.724833304935181	-0.0021746400032926234	0.0007454359323763456	False	False	-0.0021746400032926234
3328	POU5F2	0.31731605194062273	0.724833304935181	-0.0021728503088320823	0.0007448224503485883	False	False	-0.0021728503088320823
4150	TUBE1	0.8267006625189612	0.9682205339686806	-0.0021690666905131006	0.018557465080517886	False	False	-0.0021690666905131006
6413	FADS2	0.5087885503740073	0.8539350324622003	-0.0021641846673731784	0.0014131930745792031	False	False	-0.0021641846673731784
5333	C8orf58	0.5738809015393431	0.8809843011172979	-0.002163577353637319	0.002286390847999786	False	False	-0.002163577353637319
2501	IFT122	0.5224974058489685	0.8598937581889531	-0.0021607225088137194	0.0022247908312491463	False	False	-0.0021607225088137194
4246	ULBP2	0.5430504541466359	0.8684214538679141	-0.002159831188571406	0.0021293491848408566	False	False	-0.002159831188571406
2669	AC072022.2	0.3173160755090968	0.724833304935181	-0.0021545309654308507	0.0007385428377193057	False	False	-0.0021545309654308507
880	SLAMF8	0.3173160755090968	0.724833304935181	-0.0021545309654308507	0.0007385428377193057	False	False	-0.0021545309654308507
624	CSF1	0.5959485733677494	0.890917121609066	-0.002152272853379239	0.0026467055593785206	False	False	-0.002152272853379239
7597	ERBB3	0.317316096932337	0.724833304935181	-0.002152189717234535	0.0007377402908474085	False	False	-0.002152189717234535
3186	CARD6	0.317316096932337	0.724833304935181	-0.002152189717234535	0.0007377402908474085	False	False	-0.002152189717234535
9384	TANGO6	0.7236272670395563	0.93728832380097	-0.002151353821088691	0.00610866112878821	False	False	-0.002151353821088691
1868	PPIL3	0.866619162667943	0.9770027302400324	-0.0021506403618105022	0.028925823368376395	False	False	-0.0021506403618105022
11325	EID2	0.17771840100208564	0.7178776072890878	-0.002148570187831464	0.000736499567200618	False	False	-0.002148570187831464
6991	TFAM	0.8972554679905673	0.9815193677291488	-0.0021484072745782054	0.04831012564360118	False	False	-0.0021484072745782054
1491	FAM136A	0.8806594888989088	0.978677053980308	-0.0021479181989148143	0.03357271702522463	False	False	-0.0021479181989148143
8484	GOLGA5	0.861880517598623	0.9750378122116251	-0.0021466202673465842	0.025376652082418155	False	False	-0.0021466202673465842
1148	DNAH14	0.3173160524446804	0.724833304935181	-0.0021446159304760793	0.0007351441035311811	False	False	-0.0021446159304760793
3276	UTP15	0.7538172477840386	0.9496577720770888	-0.002144322014812984	0.008338275636531046	False	False	-0.002144322014812984
4000	XPO5	0.7262838458240928	0.9385233008288161	-0.0021431859887871673	0.007035280727969656	False	False	-0.0021431859887871673
7775	CKAP4	0.3173160519872381	0.724833304935181	-0.0021422965160147363	0.0007343490409557937	False	False	-0.0021422965160147363
9425	ZFHX3	0.3173160519872381	0.724833304935181	-0.0021422965160147363	0.0007343490409557937	False	False	-0.0021422965160147363
3335	RHOBTB3	0.3173160519872381	0.724833304935181	-0.0021422965160147363	0.0007343490409557937	False	False	-0.0021422965160147363
2168	ZNF621	0.5478087736642867	0.8698800755321137	-0.0021413504434831835	0.002344594512941428	False	False	-0.0021413504434831835
629	SLC16A4	0.31731606612360236	0.724833304935181	-0.002138249381309813	0.0007329617402404343	False	False	-0.002138249381309813
8565	MKRN3	0.31731606612360236	0.724833304935181	-0.002138249381309813	0.0007329617402404343	False	False	-0.002138249381309813
8902	ZNF710	0.31731609316110637	0.724833304935181	-0.0021370958882960187	0.0007325663390986703	False	False	-0.0021370958882960187
4367	ICA1	0.31731608153167823	0.724833304935181	-0.002136519645644544	0.000732368811242323	False	False	-0.002136519645644544
9214	MYLPF	0.3173160837609147	0.724833304935181	-0.0021342175302193713	0.0007315796785326318	False	False	-0.0021342175302193713
9385	HAS3	0.3173160837609147	0.724833304935181	-0.0021342175302193713	0.0007315796785326318	False	False	-0.0021342175302193713
9206	GDPD3	0.3173160837609147	0.724833304935181	-0.0021342175302193713	0.0007315796785326318	False	False	-0.0021342175302193713
2697	PIGX	0.7743719481680864	0.9560098687567856	-0.0021309604408168495	0.009121526854591128	False	False	-0.0021309604408168495
10028	MMD	0.6330389971394221	0.9043296446044082	-0.002130908711660145	0.003440271451041265	False	False	-0.002130908711660145
812	SHC1	0.8313300642032881	0.9701965464614112	-0.0021306903743104166	0.017229116969624828	False	False	-0.0021306903743104166
6381	AP001931.2	0.3173160587249397	0.724833304935181	-0.0021267703791237585	0.0007290269001361614	False	False	-0.0021267703791237585
10431	SLC66A2	0.6244118332258058	0.9008035396397674	-0.0021212068075490693	0.0038232325348504332	False	False	-0.0021212068075490693
2442	ADPRH	0.5609205894086089	0.8746266752726398	-0.002120881904777493	0.0016241449892299524	False	False	-0.002120881904777493
5551	DCAF13	0.8793691120726405	0.9785425903944128	-0.0021196646740527588	0.03669780057147552	False	False	-0.0021196646740527588
512	PIGK	0.7744080148480013	0.9560098687567856	-0.0021194980658597352	0.010591225698590279	False	False	-0.0021194980658597352
6139	NDOR1	0.7400324377096074	0.9443723230580945	-0.0021186596504367793	0.007011009761910946	False	False	-0.0021186596504367793
7866	TRIAP1	0.8814729780264134	0.978677053980308	-0.002118498416701595	0.03458862571564854	False	False	-0.002118498416701595
8747	FBXL22	0.519690253138331	0.8581261836670725	-0.002117731800676338	0.0014294683604050794	False	False	-0.002117731800676338
4109	COQ3	0.5772821157910917	0.8831152132627846	-0.0021176410227243935	0.0022452912433963534	False	False	-0.0021176410227243935
5557	NUDCD1	0.7941286503383232	0.9596270144374226	-0.0021106100562077235	0.013153589002360574	False	False	-0.0021106100562077235
4911	CDKL5	0.31731607303245707	0.724833304935181	-0.002107538217648856	0.0007224343863412575	False	False	-0.002107538217648856
2062	IL17RC	0.31731607303245707	0.724833304935181	-0.002107538217648856	0.0007224343863412575	False	False	-0.002107538217648856
11052	CACNA1A	0.31731607303245707	0.724833304935181	-0.002107538217648856	0.0007224343863412575	False	False	-0.002107538217648856
11502	SLC6A16	0.31731607303245707	0.724833304935181	-0.002107538217648856	0.0007224343863412575	False	False	-0.002107538217648856
764	TMOD4	0.31731607303245707	0.724833304935181	-0.002107538217648856	0.0007224343863412575	False	False	-0.002107538217648856
9668	AC135178.3	0.31731607303245707	0.724833304935181	-0.002107538217648856	0.0007224343863412575	False	False	-0.002107538217648856
6162	SIGIRR	0.9257525799051806	0.9867621694197116	-0.0021018967164354945	0.09424132815068537	False	False	-0.0021018967164354945
831	HCN3	0.31731606587151334	0.724833304935181	-0.00209916430847955	0.0007195639283437017	False	False	-0.00209916430847955
11605	LENG9	0.31731606587151334	0.724833304935181	-0.00209916430847955	0.0007195639283437017	False	False	-0.00209916430847955
9667	KRBA2	0.7183661198248609	0.9361226556608043	-0.0020925686730478774	0.005185189444439414	False	False	-0.0020925686730478774
4449	RALA	0.9213414032087595	0.9867614013831901	-0.0020843222393004514	0.07502401905144498	False	False	-0.0020843222393004514
2476	ALG1L	0.7008483719590994	0.9302861970567927	-0.0020834280638774108	0.004428346126080781	False	False	-0.0020834280638774108
4934	TAB3	0.7196025116239538	0.9362032877116209	-0.002082294725080514	0.005917951283986614	False	False	-0.002082294725080514
6039	ENDOG	0.6895281576068089	0.9264953815821947	-0.002079454324112358	0.00480360850498406	False	False	-0.002079454324112358
4347	CCZ1	0.585583531526592	0.8869071385516	-0.0020730032951869278	0.0024121154279096936	False	False	-0.0020730032951869278
8882	NMB	0.37958212734659724	0.7762288713261097	-0.0020702568632550585	0.0013265348228185738	False	False	-0.0020702568632550585
9132	ERI2	0.3173160555275721	0.724833304935181	-0.0020695638101214794	0.0007094172948508274	False	False	-0.0020695638101214794
5699	PDCD1LG2	0.3173160555275721	0.724833304935181	-0.0020695638101214794	0.0007094172948508274	False	False	-0.0020695638101214794
9678	SCO1	0.8442286740374513	0.973080719963952	-0.00206952904409733	0.020168328866403285	False	False	-0.00206952904409733
9416	PHLPP2	0.5851918591545977	0.8864363424514465	-0.0020694415412056315	0.002274387648718462	False	False	-0.0020694415412056315
1709	ARHGEF4	0.31731608001940287	0.724833304935181	-0.0020674044537326674	0.0007086770979260079	False	False	-0.0020674044537326674
12041	TIAM1	0.31731608001940287	0.724833304935181	-0.0020674044537326674	0.0007086770979260079	False	False	-0.0020674044537326674
8452	C14orf178	0.31731608001940287	0.724833304935181	-0.0020674044537326674	0.0007086770979260079	False	False	-0.0020674044537326674
11907	APOBEC3B	0.3173160960562677	0.724833304935181	-0.0020647118503550966	0.0007077541114518144	False	False	-0.0020647118503550966
1139	SUSD4	0.3173160960562677	0.724833304935181	-0.0020647118503550966	0.0007077541114518144	False	False	-0.0020647118503550966
9342	KIAA0895L	0.3173160960562677	0.724833304935181	-0.0020647118503550966	0.0007077541114518144	False	False	-0.0020647118503550966
8853	MTHFS	0.8761832727819915	0.9773285051330654	-0.002063501589630373	0.031219459825851878	False	False	-0.002063501589630373
9836	PIGW	0.4988989283922898	0.8506288649933403	-0.0020623858857732615	0.0019368400916207804	False	False	-0.0020623858857732615
486	DNAJC6	0.1567327924387348	0.707942315591494	-0.0020623768163756575	0.0007069536947258468	False	False	-0.0020623768163756575
2845	TXK	0.3004300911044922	0.724833304935181	-0.0020622748696285153	0.0013162113975509595	False	False	-0.0020622748696285153
9076	TMEM186	0.7294582836683304	0.9396049722695056	-0.0020576320098624496	0.006805341094070689	False	False	-0.0020576320098624496
3003	PRDM5	0.1868179795741324	0.724833304935181	-0.0020510309999729366	0.0007030645088302837	False	False	-0.0020510309999729366
2971	ARHGEF38	0.31731606270567375	0.724833304935181	-0.002036073715853904	0.0006979373627204876	False	False	-0.002036073715853904
11630	ZNF579	0.31731606270567375	0.724833304935181	-0.002036073715853904	0.0006979373627204876	False	False	-0.002036073715853904
3439	TGFBI	0.5564337186404695	0.8731397151136313	-0.0020351074891054536	0.0023392238924559716	False	False	-0.0020351074891054536
6331	TTC17	0.9107347912283577	0.9853064364809685	-0.002034646125490297	0.05781505172410624	False	False	-0.002034646125490297
10242	P4HB	0.9456000631239965	0.9921714369462254	-0.002031889028618653	0.16779791592248802	False	False	-0.002031889028618653
1637	MFSD9	0.683064982554476	0.922946250335844	-0.0020274396493348075	0.004814289651475236	False	False	-0.0020274396493348075
11584	ZNF677	0.7022551259997518	0.9303944497796217	-0.002025504172705371	0.00478244412059341	False	False	-0.002025504172705371
9707	RASD1	0.31731605154068826	0.724833304935181	-0.0020251511380060413	0.0006941932570341913	False	False	-0.0020251511380060413
1577	AC092835.1	0.7220708650654392	0.9367399147395085	-0.002021704431012871	0.005204199558846612	False	False	-0.002021704431012871
6805	JHY	0.7196635042665134	0.9362032877116209	-0.002020081344745353	0.005184163179126431	False	False	-0.002020081344745353
10979	ILF3	0.9246153415410389	0.9867621694197116	-0.002019280550527273	0.08412603995269113	False	False	-0.002019280550527273
8944	FAM234A	0.7869109924411283	0.9583490462547977	-0.0020181236984773286	0.008856501234339072	False	False	-0.0020181236984773286
3582	CPEB4	0.77747435839548	0.9560098687567856	-0.002016672594860674	0.009220371666603564	False	False	-0.002016672594860674
8103	GPR180	0.740349637745402	0.9444474208623733	-0.0020162856338962324	0.006489109494748825	False	False	-0.0020162856338962324
11553	ZNF649	0.722377175259613	0.9369740269493796	-0.002013836224735897	0.006099184254907031	False	False	-0.002013836224735897
7091	ANKRD22	0.3173160878472979	0.724833304935181	-0.0020138342093142074	0.0006903139734386257	False	False	-0.0020138342093142074
11500	C19orf73	0.5713399427283978	0.88057776432679	-0.002011639918949439	0.0021233863398926385	False	False	-0.002011639918949439
1476	FBXO48	0.7165508363168757	0.9359815494653627	-0.002009533971235407	0.005441819526295844	False	False	-0.002009533971235407
5042	YIPF6	0.8408368660579604	0.972406645329263	-0.002009474852199173	0.020169038758129698	False	False	-0.002009474852199173
4007	SLC29A1	0.2812374820057945	0.724833304935181	-0.0020047682547221675	0.0012457087402845239	False	False	-0.0020047682547221675
8851	CTSH	0.45263112046216614	0.8227094907118987	-0.0020037093185759857	0.0015839798787234687	False	False	-0.0020037093185759857
9664	PFAS	0.31731607134123085	0.724833304935181	-0.002001632510500552	0.0006861314031198784	False	False	-0.002001632510500552
7982	RASL11A	0.31731607134123085	0.724833304935181	-0.002001632510500552	0.0006861314031198784	False	False	-0.002001632510500552
5183	ZNF280C	0.19753186678766943	0.724833304935181	-0.0020011345333913644	0.0006859607035879432	False	False	-0.0020011345333913644
5760	DNAJB5	0.5669132405221984	0.8784952406999417	-0.002000636220378562	0.002267404027471492	False	False	-0.002000636220378562
7724	CEP83	0.7108443535885438	0.9336323384198276	-0.001999851213630385	0.005441957948566542	False	False	-0.001999851213630385
1454	FAM161A	0.3173160810702206	0.724833304935181	-0.001995085245189434	0.000683887092882635	False	False	-0.001995085245189434
6109	GPSM1	0.3173160810702206	0.724833304935181	-0.001995085245189434	0.000683887092882635	False	False	-0.001995085245189434
3779	ZNF165	0.3173160810702206	0.724833304935181	-0.001995085245189434	0.000683887092882635	False	False	-0.001995085245189434
8129	IRS2	0.3173160810702206	0.724833304935181	-0.001995085245189434	0.000683887092882635	False	False	-0.001995085245189434
5033	SPIN4	0.31731607963041014	0.724833304935181	-0.0019935803969943844	0.0006833712521385748	False	False	-0.0019935803969943844
7004	HERC4	0.8821707083930816	0.978677053980308	-0.0019925856184386612	0.030663812675518418	False	False	-0.0019925856184386612
11714	USP9Y	0.9155101832476321	0.985742697772463	-0.001991666586148113	0.05572061603023706	False	False	-0.001991666586148113
4737	CCDC136	0.5006240832950717	0.8508358375763801	-0.0019915732049431527	0.0016811667201032893	False	False	-0.0019915732049431527
10544	POFUT1	0.7908892563869016	0.959461748212544	-0.001990848324942055	0.009946597477960619	False	False	-0.001990848324942055
6205	CDKN1C	0.3173160766914455	0.724833304935181	-0.001989578609277482	0.0006819994957313511	False	False	-0.001989578609277482
3987	CUL7	0.7489527039342818	0.948033737770922	-0.0019891318574695766	0.005902137094599708	False	False	-0.0019891318574695766
11978	RIBC2	0.31731605677489305	0.724833304935181	-0.0019890796244574492	0.0006818284507703464	False	False	-0.0019890796244574492
2726	SLC26A1	0.31731605677489305	0.724833304935181	-0.0019890796244574492	0.0006818284507703464	False	False	-0.0019890796244574492
701	AC243547.3	0.31731605677489305	0.724833304935181	-0.0019890796244574492	0.0006818284507703464	False	False	-0.0019890796244574492
8688	CTXN2	0.31731605677489305	0.724833304935181	-0.0019890796244574492	0.0006818284507703464	False	False	-0.0019890796244574492
10711	PPP1R3D	0.6081947616355932	0.8956634716875675	-0.001988868173131828	0.0023010751668903263	False	False	-0.001988868173131828
7707	TMTC2	0.31731608842358316	0.724833304935181	-0.0019885806396374166	0.0006816574058093415	False	False	-0.0019885806396374166
818	EFNA3	0.31731608842358316	0.724833304935181	-0.0019885806396374166	0.0006816574058093415	False	False	-0.0019885806396374166
8899	PEX11A	0.5729021827991094	0.8808777160704556	-0.001988402442769677	0.002288307858150086	False	False	-0.001988402442769677
9976	TBX21	0.9058045012675768	0.9834608778529794	-0.0019871842883100012	0.0441442188995132	False	False	-0.0019871842883100012
2084	CHCHD4	0.8548678528609555	0.9746008214249593	-0.0019773221581745873	0.020209368532065487	False	False	-0.0019773221581745873
3394	PRRC1	0.8444667550936346	0.973080719963952	-0.001974422638170197	0.018050464821847086	False	False	-0.001974422638170197
8579	MTMR10	0.7910769580637693	0.959461748212544	-0.001969869128765712	0.008792040907762578	False	False	-0.001969869128765712
503	LRRIQ3	0.31731607833981373	0.724833304935181	-0.001967366478882405	0.0006743854906058824	False	False	-0.001967366478882405
9162	ZKSCAN2	0.31731607833981373	0.724833304935181	-0.001967366478882405	0.0006743854906058824	False	False	-0.001967366478882405
11870	TST	0.31731607109286625	0.724833304935181	-0.0019649291622522084	0.0006735500128293421	False	False	-0.0019649291622522084
4429	EEPD1	0.31731607109286625	0.724833304935181	-0.0019649291622522084	0.0006735500128293421	False	False	-0.0019649291622522084
7735	AMDHD1	0.31731607109286625	0.724833304935181	-0.0019649291622522084	0.0006735500128293421	False	False	-0.0019649291622522084
4999	PPP1R3F	0.5668139327453467	0.8784952406999417	-0.001963088242490385	0.0020519322658446235	False	False	-0.001963088242490385
6274	SOX6	0.3173160714004853	0.724833304935181	-0.001962012511163455	0.0006725502259586556	False	False	-0.001962012511163455
1504	SMYD5	0.317316079419921	0.724833304935181	-0.001961042085619817	0.0006722175777645506	False	False	-0.001961042085619817
2014	GPC1	0.317316079419921	0.724833304935181	-0.001961042085619817	0.0006722175777645506	False	False	-0.001961042085619817
1899	ZDBF2	0.6282233925396181	0.9020148942456888	-0.0019587822940501302	0.0033981873478251892	False	False	-0.0019587822940501302
6813	SPA17	0.317316071415089	0.724833304935181	-0.0019581368552539723	0.000671221705756654	False	False	-0.0019581368552539723
10953	OLFM2	0.317316071415089	0.724833304935181	-0.0019581368552539723	0.000671221705756654	False	False	-0.0019581368552539723
1550	VAMP5	0.9241407243074504	0.9867621694197116	-0.001957775255012461	0.07782538396006072	False	False	-0.001957775255012461
612	SARS1	0.9262340282161532	0.9869810131603723	-0.0019552170130808766	0.08809222665722252	False	False	-0.0019552170130808766
5833	GKAP1	0.7931126559864221	0.9595437409287104	-0.001952294651630669	0.010317103486874552	False	False	-0.001952294651630669
166	KDM1A	0.8359194553783711	0.970395711542574	-0.0019521414795822443	0.014997639823094254	False	False	-0.0019521414795822443
7510	TROAP	0.31731603841864314	0.724833304935181	-0.0019451701359572311	0.0006667768972025054	False	False	-0.0019451701359572311
4032	LRRC1	0.31731603841864314	0.724833304935181	-0.0019451701359572311	0.0006667768972025054	False	False	-0.0019451701359572311
10753	MADCAM1	0.4992535433265558	0.8506288649933403	-0.0019450940537884412	0.001718222502367113	False	False	-0.0019450940537884412
5306	ZDHHC2	0.7386357559153289	0.9435781403754703	-0.0019446562034263325	0.006875860581143958	False	False	-0.0019446562034263325
4159	RSPH4A	0.31731606453583605	0.724833304935181	-0.0019423119320974818	0.0006657971452178606	False	False	-0.0019423119320974818
2885	ALB	0.31731606453583605	0.724833304935181	-0.0019423119320974818	0.0006657971452178606	False	False	-0.0019423119320974818
525	SPATA1	0.31731606453583605	0.724833304935181	-0.0019423119320974818	0.0006657971452178606	False	False	-0.0019423119320974818
7967	FGF9	0.3173160907537793	0.724833304935181	-0.0019399364217324393	0.0006649828537575941	False	False	-0.0019399364217324393
1835	INPP1	0.7903486944816069	0.959461748212544	-0.001939758728720122	0.008704093750566244	False	False	-0.001939758728720122
9936	G6PC3	0.8263596349807844	0.9682205339686806	-0.0019385897841400388	0.013489634966569356	False	False	-0.0019385897841400388
10224	BAIAP2	0.6472355501562044	0.9092129062963933	-0.001938307961007082	0.0025313997410919744	False	False	-0.001938307961007082
5209	LDOC1	0.31731607755090546	0.724833304935181	-0.0019373303135357223	0.0006640895166118817	False	False	-0.0019373303135357223
7575	ZNF385A	0.3173160740052144	0.724833304935181	-0.0019361481007628479	0.0006636842707416317	False	False	-0.0019361481007628479
9899	KAT2A	0.7729585362567611	0.9560098687567856	-0.0019339113185907865	0.0066410473374843276	False	False	-0.0019339113185907865
7547	KRT1	0.15852824690661602	0.707942315591494	-0.0019333496877465626	0.0006627250142151215	False	False	-0.0019333496877465626
7080	CDHR1	0.31731607013101687	0.724833304935181	-0.0019328454964204981	0.0006625521845372566	False	False	-0.0019328454964204981
776	OAZ3	0.31731607013101687	0.724833304935181	-0.0019328454964204981	0.0006625521845372566	False	False	-0.0019328454964204981
6706	CARD17	0.31731607013101687	0.724833304935181	-0.0019328454964204981	0.0006625521845372566	False	False	-0.0019328454964204981
7840	SDSL	0.3173160954717832	0.724833304935181	-0.0019314333576231793	0.0006620681232676073	False	False	-0.0019314333576231793
1808	PJVK	0.3173160954717832	0.724833304935181	-0.0019314333576231793	0.0006620681232676073	False	False	-0.0019314333576231793
5082	PGAM4	0.3173160764889995	0.724833304935181	-0.001930023570151165	0.0006615848679991205	False	False	-0.001930023570151165
8186	REM2	0.3173160764889995	0.724833304935181	-0.001930023570151165	0.0006615848679991205	False	False	-0.001930023570151165
2529	IL20RB	0.3173160764889995	0.724833304935181	-0.001930023570151165	0.0006615848679991205	False	False	-0.001930023570151165
11754	SCARF2	0.3173160764889995	0.724833304935181	-0.001930023570151165	0.0006615848679991205	False	False	-0.001930023570151165
11741	CDC45	0.3173160764889995	0.724833304935181	-0.001930023570151165	0.0006615848679991205	False	False	-0.001930023570151165
6408	AP003108.2	0.3173160764889995	0.724833304935181	-0.001930023570151165	0.0006615848679991205	False	False	-0.001930023570151165
9230	AC106886.6	0.3173160764889995	0.724833304935181	-0.001930023570151165	0.0006615848679991205	False	False	-0.001930023570151165
420	ATPAF1	0.8709737334134909	0.9770318217325799	-0.0019293658708730609	0.02270393750421662	False	False	-0.0019293658708730609
8685	SQOR	0.8117946185037773	0.9631059693997107	-0.0019282950101485478	0.012639366204804573	False	False	-0.0019282950101485478
1524	MRPL53	0.5882952071205263	0.8886823053017646	-0.001924347974720885	0.0021251407340601536	False	False	-0.001924347974720885
5399	TACC1	0.8982746969358562	0.9815193677291488	-0.0019223253311033647	0.03962455121952979	False	False	-0.0019223253311033647
6610	STARD10	0.6166830508544587	0.8984276278834932	-0.0019181586147115136	0.00229562647657245	False	False	-0.0019181586147115136
8613	BAHD1	0.7680135486807191	0.9548646835602395	-0.001915717435189745	0.006679186388809499	False	False	-0.001915717435189745
5106	ARMCX6	0.8949272668860853	0.9815193677291488	-0.001915478271815889	0.034572900970125456	False	False	-0.001915478271815889
7751	CHPT1	0.5639943848655992	0.8764810002580453	-0.001915320397116855	0.001988751479154809	False	False	-0.001915320397116855
3261	SERF1B	0.5367046623680081	0.8667722759794102	-0.0019145385814530204	0.0018324179182343102	False	False	-0.0019145385814530204
89	CTNNBIP1	0.317316063630504	0.724833304935181	-0.0019132646669932603	0.0006558401522842424	False	False	-0.0019132646669932603
1037	DDX59	0.8642901660441771	0.975774166255558	-0.0019116624067498705	0.022382962766810843	False	False	-0.0019116624067498705
3846	VARS1	0.6473801149483271	0.9092129062963933	-0.0019063128057779152	0.0037349078567606993	False	False	-0.0019063128057779152
2327	ACTR8	0.8330945447010698	0.9702864115900989	-0.0019053675730053997	0.013014668010969142	False	False	-0.0019053675730053997
50	SMIM1	0.31731608960302216	0.724833304935181	-0.0019031662286647173	0.0006523785500054354	False	False	-0.0019031662286647173
1711	PLEKHB2	0.9083266799608342	0.9847388986882629	-0.0018981510197414611	0.05240017196031216	False	False	-0.0018981510197414611
285	PHC2	0.7761388948329209	0.9560098687567856	-0.0018963237040760437	0.008031075494618362	False	False	-0.0018963237040760437
10005	KAT7	0.875269481538071	0.9773285051330654	-0.0018959448047983617	0.027724512099527594	False	False	-0.0018959448047983617
923	SH2D1B	0.3173160526193745	0.724833304935181	-0.0018943045874464806	0.000649340904338153	False	False	-0.0018943045874464806
2192	TMEM42	0.8401124254929335	0.9721972111829695	-0.0018937426206986417	0.014569744139482251	False	False	-0.0018937426206986417
3378	SEMA6A	0.31731608258020894	0.724833304935181	-0.0018922711949132813	0.000648643886047044	False	False	-0.0018922711949132813
7043	NUDT13	0.31731608258020894	0.724833304935181	-0.0018922711949132813	0.000648643886047044	False	False	-0.0018922711949132813
11021	ZNF443	0.31731608258020894	0.724833304935181	-0.0018922711949132813	0.000648643886047044	False	False	-0.0018922711949132813
2082	HDAC11	0.31731608258020894	0.724833304935181	-0.0018922711949132813	0.000648643886047044	False	False	-0.0018922711949132813
853	PAQR6	0.31731605358126147	0.724833304935181	-0.0018918200763583814	0.0006484892489668491	False	False	-0.0018918200763583814
7659	SRGAP1	0.3173160780444069	0.724833304935181	-0.0018891170599687466	0.0006475626930589355	False	False	-0.0018891170599687466
1311	CENPO	0.3173160780444069	0.724833304935181	-0.0018891170599687466	0.0006475626930589355	False	False	-0.0018891170599687466
1091	IL19	0.3173160780444069	0.724833304935181	-0.0018891170599687466	0.0006475626930589355	False	False	-0.0018891170599687466
2549	PLS1	0.3173160780444069	0.724833304935181	-0.0018891170599687466	0.0006475626930589355	False	False	-0.0018891170599687466
808	ADAR	0.9487342505362361	0.9925019673754352	-0.0018864347016514323	0.14981511968081113	False	False	-0.0018864347016514323
3623	ZNF879	0.4297925881650927	0.8071893791576787	-0.0018863075621331675	0.0012558922855453209	False	False	-0.0018863075621331675
3215	MTREX	0.8987057502093683	0.9815193677291488	-0.00188465575610657	0.041303810760215984	False	False	-0.00188465575610657
4352	CYTH3	0.8595752125428184	0.9750378122116251	-0.001877002528143175	0.018836006735924817	False	False	-0.001877002528143175
819	EFNA1	0.3173160740182527	0.724833304935181	-0.0018664519635488873	0.0006397934175666442	False	False	-0.0018664519635488873
5097	TSPAN6	0.3173160740182527	0.724833304935181	-0.0018664519635488873	0.0006397934175666442	False	False	-0.0018664519635488873
2913	ENOPH1	0.8735069861782957	0.9773285051330654	-0.0018649126852333035	0.02368255741792461	False	False	-0.0018649126852333035
12022	HSPA13	0.8244490554804136	0.9669268304409898	-0.0018647259228233822	0.013715053590452247	False	False	-0.0018647259228233822
4518	TYW1B	0.6173388248951267	0.8984276278834932	-0.001862838480410886	0.0022314351142379025	False	False	-0.001862838480410886
370	CDC20	0.3173160324694381	0.724833304935181	-0.0018598894146232882	0.000637543868321844	False	False	-0.0018598894146232882
8854	ST20-MTHFS	0.3173160324694381	0.724833304935181	-0.0018598894146232882	0.000637543868321844	False	False	-0.0018598894146232882
8867	GOLGA6L9	0.3173160324694381	0.724833304935181	-0.0018598894146232882	0.000637543868321844	False	False	-0.0018598894146232882
4235	UST	0.3173160324694381	0.724833304935181	-0.0018598894146232882	0.000637543868321844	False	False	-0.0018598894146232882
11329	FCGBP	0.3173160324694381	0.724833304935181	-0.0018598894146232882	0.000637543868321844	False	False	-0.0018598894146232882
4506	ZNF92	0.837886856668436	0.9715515416168325	-0.0018549282861820417	0.013631386221819074	False	False	-0.0018549282861820417
3959	UNC5CL	0.3173160869468612	0.724833304935181	-0.001853373052444747	0.0006353101512427376	False	False	-0.001853373052444747
2466	PDIA5	0.3173160869468612	0.724833304935181	-0.001853373052444747	0.0006353101512427376	False	False	-0.001853373052444747
445	ECHDC2	0.7869874633510265	0.9583490462547977	-0.0018504762196692767	0.007270883174633475	False	False	-0.0018504762196692767
6523	CTSW	0.9412114125295246	0.9910960692473639	-0.0018500066264155535	0.11240088196644366	False	False	-0.0018500066264155535
8160	APEX1	0.9151413997764359	0.985742697772463	-0.0018464863565307054	0.056679189520699724	False	False	-0.0018464863565307054
2817	PGM2	0.861078986993664	0.9750378122116251	-0.0018437480702614992	0.018576063658492487	False	False	-0.0018437480702614992
2954	DAPP1	0.739220808028122	0.9438096249571111	-0.0018434471006224893	0.00637480029785405	False	False	-0.0018434471006224893
7585	GDF11	0.7119170025735024	0.9341820167064867	-0.001841250290980609	0.004422163249812817	False	False	-0.001841250290980609
6667	HIKESHI	0.9110787656744253	0.9853064364809685	-0.0018365651073590573	0.05059585039366464	False	False	-0.0018365651073590573
10832	NCLN	0.8115956821245376	0.9631059693997107	-0.001835377352176536	0.009688497073134112	False	False	-0.001835377352176536
4555	CCDC146	0.806382533423406	0.962049085168788	-0.0018353182331403018	0.007602299339662158	False	False	-0.0018353182331403018
1834	HIBCH	0.8141787129535505	0.9636075787912192	-0.0018343011169941834	0.011794803101732268	False	False	-0.0018343011169941834
1022	UCHL5	0.8997326619234751	0.9816808317901827	-0.0018326847487989651	0.04052215858357526	False	False	-0.0018326847487989651
6658	ANKRD42	0.6627178900651591	0.9141432884427637	-0.0018311402639773495	0.0027932645765748995	False	False	-0.0018311402639773495
10040	AC015813.2	0.3173160586585996	0.724833304935181	-0.00183113354590505	0.0006276867619608758	False	False	-0.00183113354590505
8760	PIF1	0.3173160586585996	0.724833304935181	-0.00183113354590505	0.0006276867619608758	False	False	-0.00183113354590505
5052	CXorf65	0.3173160586585996	0.724833304935181	-0.00183113354590505	0.0006276867619608758	False	False	-0.00183113354590505
778	RORC	0.3173160586585996	0.724833304935181	-0.00183113354590505	0.0006276867619608758	False	False	-0.00183113354590505
7864	PLA2G1B	0.31731607038492615	0.724833304935181	-0.0018281807851776878	0.0006266745972151924	False	False	-0.0018281807851776878
4812	ZNF425	0.3173160521814916	0.724833304935181	-0.0018273388427667745	0.0006263859912274721	False	False	-0.0018273388427667745
10064	AC005702.1	0.3173160521814916	0.724833304935181	-0.0018273388427667745	0.0006263859912274721	False	False	-0.0018273388427667745
6378	1 CLP	0.7965413165329787	0.9597372609088277	-0.0018256858610775247	0.009562083924586167	False	False	-0.0018256858610775247
3399	LYRM7	0.8702574497409481	0.9770318217325799	-0.0018236852191467847	0.023242652482388777	False	False	-0.0018236852191467847
623	GSTM3	0.7724264670590175	0.9560098687567856	-0.0018216429251677888	0.007770862781488504	False	False	-0.0018216429251677888
10980	QTRT1	0.8423151773740349	0.9730183387481001	-0.0018208340692629497	0.01642435292402903	False	False	-0.0018208340692629497
5466	XKR9	0.3173160717652183	0.724833304935181	-0.0018168803157629875	0.000622800955627765	False	False	-0.0018168803157629875
2113	NKIRAS1	0.3173160717652183	0.724833304935181	-0.0018168803157629875	0.000622800955627765	False	False	-0.0018168803157629875
11587	ZNF765	0.6912447382799144	0.927604084112951	-0.0018157780480504752	0.004039892209235762	False	False	-0.0018157780480504752
11798	CRYBB2	0.6184864162840271	0.8984710115313753	-0.0018145607333498368	0.0021847399699761244	False	False	-0.0018145607333498368
7837	TPCN1	0.5917496232251571	0.8895321305642028	-0.0018135170808181362	0.00202955543050858	False	False	-0.0018135170808181362
10105	AXIN2	0.31731606517081595	0.724833304935181	-0.0018127302266000773	0.0006213783635757864	False	False	-0.0018127302266000773
1628	TBC1D8	0.31731606517081595	0.724833304935181	-0.0018127302266000773	0.0006213783635757864	False	False	-0.0018127302266000773
10006	ITGA3	0.31731606517081595	0.724833304935181	-0.0018127302266000773	0.0006213783635757864	False	False	-0.0018127302266000773
1664	RGPD8	0.31731606517081595	0.724833304935181	-0.0018127302266000773	0.0006213783635757864	False	False	-0.0018127302266000773
8243	SCFD1	0.9063861942696332	0.9834608778529794	-0.0018112944065979033	0.04567328790620051	False	False	-0.0018112944065979033
11618	PPP1R12C	0.8487921973440542	0.9735702945311596	-0.0018112540981641073	0.015590061087548082	False	False	-0.0018112540981641073
8983	IFT140	0.655230324198739	0.9110804314526044	-0.0018104425550303485	0.0024173948252217367	False	False	-0.0018104425550303485
2366	EBLN2	0.608991072744069	0.8963635880800168	-0.00181012747743951	0.0021186866428540216	False	False	-0.00181012747743951
346	ZFP69B	0.3173160632597628	0.724833304935181	-0.0018090116056305914	0.0006201036727371438	False	False	-0.0018090116056305914
11224	ZNF30	0.3173160632597628	0.724833304935181	-0.0018090116056305914	0.0006201036727371438	False	False	-0.0018090116056305914
7311	TSPAN9	0.3173160632597628	0.724833304935181	-0.0018090116056305914	0.0006201036727371438	False	False	-0.0018090116056305914
273	ZBTB8A	0.3173160632597628	0.724833304935181	-0.0018090116056305914	0.0006201036727371438	False	False	-0.0018090116056305914
11146	DDX49	0.8690048082309975	0.9770318217325799	-0.0018090102620161317	0.02256122860507887	False	False	-0.0018090102620161317
7203	SH3PXD2A	0.6405032922498599	0.9078599415638594	-0.0018080151475567937	0.0023142896720483043	False	False	-0.0018080151475567937
9320	SETD6	0.7730889220765877	0.9560098687567856	-0.0018060610282767263	0.005933573701077961	False	False	-0.0018060610282767263
7601	ZC3H10	0.7935884862971967	0.9595437409287104	-0.0018036573020080266	0.007226753537161429	False	False	-0.0018036573020080266
5	C1orf159	0.8081822670569457	0.962049085168788	-0.0018028363535730488	0.009124327789422106	False	False	-0.0018028363535730488
1611	KIAA1211L	0.3173160580897046	0.724833304935181	-0.0018003939983886278	0.0006171496784762362	False	False	-0.0018003939983886278
8056	CYSLTR2	0.3173160580897046	0.724833304935181	-0.0018003939983886278	0.0006171496784762362	False	False	-0.0018003939983886278
10626	PKIG	0.3173160580897046	0.724833304935181	-0.0018003939983886278	0.0006171496784762362	False	False	-0.0018003939983886278
7046	DNAJC9	0.9047073791776722	0.9834608778529794	-0.0018002283979064494	0.04291774190025903	False	False	-0.0018002283979064494
1188	ARV1	0.8358019064719057	0.970395711542574	-0.0018001880894726536	0.013838540421686862	False	False	-0.0018001880894726536
5146	PAK3	0.16418198299285447	0.7103754009077444	-0.0017994606901944436	0.000616829753586198	False	False	-0.0017994606901944436
10966	ZGLP1	0.31731605772714727	0.724833304935181	-0.0017967259309131945	0.0006158923166625894	False	False	-0.0017967259309131945
10557	ZNF341	0.7344978835186734	0.9414724507420864	-0.0017952560166941015	0.004087869140899695	False	False	-0.0017952560166941015
5622	GLI4	0.742556728388689	0.9452557386021989	-0.0017914834831944135	0.004859601879044553	False	False	-0.0017914834831944135
6436	BSCL2	0.8610453086758891	0.9750378122116251	-0.0017910541983744866	0.018628762831371992	False	False	-0.0017910541983744866
2898	STBD1	0.3173160766010942	0.724833304935181	-0.0017886281345153915	0.0006131165062301267	False	False	-0.0017886281345153915
566	RPL5	0.9716280463177984	0.9971908928720999	-0.0017851799159559537	1.0711955164299636	False	False	-0.0017851799159559537
5376	GTF2E2	0.913919459379787	0.9856463860853945	-0.0017840297819783086	0.04970565843370443	False	False	-0.0017840297819783086
10571	MYH7B	0.3173160834658928	0.724833304935181	-0.0017798046183574534	0.0006100919292959807	False	False	-0.0017798046183574534
9891	KLHL10	0.3173160834658928	0.724833304935181	-0.0017798046183574534	0.0006100919292959807	False	False	-0.0017798046183574534
554	LRRC8D	0.6760807090547795	0.9207223564142266	-0.001779054713537041	0.00400812547498693	False	False	-0.001779054713537041
1846	HECW2	0.3173160777567307	0.724833304935181	-0.0017698838730412277	0.0006066912376764612	False	False	-0.0017698838730412277
2002	RBM44	0.3173160777567307	0.724833304935181	-0.0017698838730412277	0.0006066912376764612	False	False	-0.0017698838730412277
2946	PDLIM5	0.8669905209518947	0.9770027302400324	-0.0017698143409929296	0.01915644124516698	False	False	-0.0017698143409929296
9209	BOLA2B	0.7685514893743265	0.9552309455645851	-0.0017644620527920546	0.005084297323314463	False	False	-0.0017644620527920546
3825	ATP6V1G2	0.3173160600198996	0.724833304935181	-0.001763984229899765	0.0006046689231880009	False	False	-0.001763984229899765
5339	TNFRSF10D	0.3173160600198996	0.724833304935181	-0.001763984229899765	0.0006046689231880009	False	False	-0.001763984229899765
7833	DTX1	0.3173160600198996	0.724833304935181	-0.001763984229899765	0.0006046689231880009	False	False	-0.001763984229899765
4441	TRGV5P	0.3173160600198996	0.724833304935181	-0.001763984229899765	0.0006046689231880009	False	False	-0.001763984229899765
1505	PRADC1	0.7604613194559973	0.9517996005538495	-0.0017627731294160036	0.006363047333943143	False	False	-0.0017627731294160036
2289	PCBP4	0.7807920598272149	0.9569411146309562	-0.0017621436460415563	0.007325652856990451	False	False	-0.0017621436460415563
530	WDR63	0.7665018079902763	0.954385255248565	-0.001761457059052565	0.0069978266516751274	False	False	-0.001761457059052565
5946	ALAD	0.7276606161930653	0.9387967437644369	-0.0017611990850762709	0.0049249927533658155	False	False	-0.0017611990850762709
11331	ZNF546	0.6378932440995522	0.9070034936999664	-0.0017585358732650094	0.0022384127098787066	False	False	-0.0017585358732650094
9906	NAGLU	0.5894622184090552	0.8888354782938874	-0.0017566798378405126	0.0019517567306451622	False	False	-0.0017566798378405126
158	DDOST	0.9459076067354099	0.9923253035266156	-0.0017552764325371828	0.14340708152355391	False	False	-0.0017552764325371828
10888	CAPS	0.6227695091218837	0.9002079462076928	-0.0017537747754264755	0.002127906968219135	False	False	-0.0017537747754264755
912	ADAMTS4	0.3173160769541075	0.724833304935181	-0.0017507571853014245	0.0006001348787908509	False	False	-0.0017507571853014245
2322	PRKCD	0.3173160769541075	0.724833304935181	-0.0017507571853014245	0.0006001348787908509	False	False	-0.0017507571853014245
697	ANKRD35	0.3173160925607746	0.724833304935181	-0.0017503712320478281	0.0006000025794571621	False	False	-0.0017503712320478281
8475	CATSPERB	0.3173160925607746	0.724833304935181	-0.0017503712320478281	0.0006000025794571621	False	False	-0.0017503712320478281
4708	LRRN3	0.3173160835360565	0.724833304935181	-0.0017474172956578134	0.0005989900117108975	False	False	-0.0017474172956578134
5446	CHD7	0.701106151121728	0.9302861970567927	-0.0017474156161397386	0.004495466602559053	False	False	-0.0017474156161397386
7623	HSD17B6	0.3173160724833776	0.724833304935181	-0.0017453684515583256	0.00059828769684072	False	False	-0.0017453684515583256
8784	IQCH	0.3173160724833776	0.724833304935181	-0.0017453684515583256	0.00059828769684072	False	False	-0.0017453684515583256
11295	CATSPERG	0.6229211696738532	0.9002079462076928	-0.0017413275310702797	0.0021236402283504076	False	False	-0.0017413275310702797
1314	POMC	0.8737260769790933	0.9773285051330654	-0.0017409561896239343	0.021329220878011215	False	False	-0.0017409561896239343
11878	MFNG	0.9253324147434385	0.9867621694197116	-0.0017408621366117438	0.05778230346047162	False	False	-0.0017408621366117438
10355	KIAA1328	0.7887634864800473	0.9590209707568381	-0.0017391698541995427	0.007603129879647836	False	False	-0.0017391698541995427
3970	TAF8	0.8727324605624895	0.977300540872586	-0.0017370435843168054	0.02031844895577333	False	False	-0.0017370435843168054
10080	CYB561	0.8748644843730188	0.9773285051330654	-0.0017364416450387856	0.019181135008773192	False	False	-0.0017364416450387856
4047	SMAP1	0.9322370872009745	0.988284818777148	-0.0017357993973269698	0.077829499265861	False	False	-0.0017357993973269698
6468	AP001453.5	0.31731608940765277	0.724833304935181	-0.0017339327809386014	0.0005943677101864433	False	False	-0.0017339327809386014
7817	PHETA1	0.31731606030766885	0.724833304935181	-0.0017316635840676957	0.0005935898614930284	False	False	-0.0017316635840676957
2670	LPP	0.8484381821154423	0.9735702945311596	-0.0017313265047900768	0.014246210636560872	False	False	-0.0017313265047900768
2314	NEK4	0.8291282726667158	0.9694082906541442	-0.0017309570108136139	0.01210567839138332	False	False	-0.0017309570108136139
10182	SPHK1	0.7703006081047471	0.9557514163462791	-0.0017285969520148597	0.005915601314121827	False	False	-0.0017285969520148597
3334	RFESD	0.6180179772047998	0.8984276278834932	-0.0017270129985184856	0.002198707242051007	False	False	-0.0017270129985184856
2686	TNK2	0.7125829555058061	0.9342375699978691	-0.0017225039963429838	0.004035624396183167	False	False	-0.0017225039963429838
2029	THAP4	0.8953545935308874	0.9815193677291488	-0.0017214845288715606	0.03049097743007492	False	False	-0.0017214845288715606
5021	MAGEH1	0.8522226662768072	0.9746008214249593	-0.0017209766426057314	0.013352330575590252	False	False	-0.0017209766426057314
6647	INTS4	0.8774004871675705	0.978049079922991	-0.00171738919199789	0.02203340118476113	False	False	-0.00171738919199789
6675	SMCO4	0.31731607533819883	0.724833304935181	-0.0017133529741604535	0.0005873132425823498	False	False	-0.0017133529741604535
9087	RMI2	0.31731607533819883	0.724833304935181	-0.0017133529741604535	0.0005873132425823498	False	False	-0.0017133529741604535
2704	MELTF	0.31731607533819883	0.724833304935181	-0.0017133529741604535	0.0005873132425823498	False	False	-0.0017133529741604535
4202	PDE7B	0.31731607533819883	0.724833304935181	-0.0017133529741604535	0.0005873132425823498	False	False	-0.0017133529741604535
10638	UBE2C	0.31731607533819883	0.724833304935181	-0.0017133529741604535	0.0005873132425823498	False	False	-0.0017133529741604535
6392	MS4A6A	0.31731607533819883	0.724833304935181	-0.0017133529741604535	0.0005873132425823498	False	False	-0.0017133529741604535
2437	ARHGAP31	0.6870295136967788	0.9250647853545209	-0.0017125410951230797	0.00379747126182755	False	False	-0.0017125410951230797
3232	DIMT1	0.899866636453607	0.9816808317901827	-0.001710577066686371	0.0366259115580164	False	False	-0.001710577066686371
9718	MIEF2	0.7690007806974811	0.9552309455645851	-0.0017078199698147265	0.005856852321961864	False	False	-0.0017078199698147265
1936	TTLL4	0.4910677298979531	0.8448954273864098	-0.001704827656436702	0.0014815274589438032	False	False	-0.001704827656436702
1242	SCCPDH	0.8570162991745411	0.9747483372405947	-0.0017043749423396308	0.016677039029086876	False	False	-0.0017043749423396308
599	PRMT6	0.8142957799604377	0.9636075787912192	-0.0017033470772778337	0.00879235284993313	False	False	-0.0017033470772778337
6694	CCDC82	0.9131581676797362	0.9854154716712994	-0.0017031173192051966	0.04400354942378125	False	False	-0.0017031173192051966
6511	EHBP1L1	0.7493636400290955	0.9482985650530537	-0.0017005919958278791	0.005677882061579107	False	False	-0.0017005919958278791
5111	ARMCX5	0.7058945015433222	0.931273003113374	-0.0017003054700443128	0.002908490348195077	False	False	-0.0017003054700443128
2611	PLD1	0.3173160553104861	0.724833304935181	-0.001699418516548994	0.0005825367069782822	False	False	-0.001699418516548994
1732	KIF5C	0.3173160553104861	0.724833304935181	-0.001699418516548994	0.0005825367069782822	False	False	-0.001699418516548994
34	PRKCZ	0.3173160553104861	0.724833304935181	-0.001699418516548994	0.0005825367069782822	False	False	-0.001699418516548994
10883	DUS3L	0.9108118509806066	0.9853064364809685	-0.0016945826801561298	0.04001012642974736	False	False	-0.0016945826801561298
4064	IRAK1BP1	0.6433842436755826	0.9085080876067987	-0.0016944770384692228	0.002191412610274134	False	False	-0.0016944770384692228
6998	ADO	0.7317682131934791	0.9404998342023289	-0.0016929051775029875	0.005112144354313531	False	False	-0.0016929051775029875
7414	C12orf60	0.3173160794651783	0.724833304935181	-0.001692175426899473	0.0005800538779684225	False	False	-0.001692175426899473
10188	ST6GALNAC2	0.3173160794651783	0.724833304935181	-0.001692175426899473	0.0005800538779684225	False	False	-0.001692175426899473
7408	FAM234B	0.3173160794651783	0.724833304935181	-0.001692175426899473	0.0005800538779684225	False	False	-0.001692175426899473
11771	TOP3B	0.8575139748380964	0.9747483372405947	-0.0016907372555719942	0.01476800047838297	False	False	-0.0016907372555719942
883	CFAP45	0.5354874943922621	0.8659157949442831	-0.0016877931443627172	0.0011954316524267095	False	False	-0.0016877931443627172
4652	SLC12A9	0.8177395430349632	0.964440172320894	-0.001686296609782138	0.009654440293648366	False	False	-0.001686296609782138
8309	STYX	0.8994213631948595	0.9816808317901827	-0.0016862737683363204	0.03175830833939581	False	False	-0.0016862737683363204
11612	KIR3DL1	0.3173160809104307	0.724833304935181	-0.0016839224430315553	0.0005772248714592288	False	False	-0.0016839224430315553
11334	MAP3K10	0.47042675908764264	0.8341423228640545	-0.0016826235037524801	0.001248120697332251	False	False	-0.0016826235037524801
4147	REV3L	0.889030982408449	0.9806525510760299	-0.0016806708960386803	0.025746451421065734	False	False	-0.0016806708960386803
142	RCC2	0.8004432105991794	0.9602206229669314	-0.0016802483292910526	0.007893009743617613	False	False	-0.0016802483292910526
6438	TTC9C	0.9077557790208381	0.9843145766780237	-0.0016799695292906305	0.0375335957508921	False	False	-0.0016799695292906305
7641	OS9	0.9361234337264892	0.9897296536853761	-0.0016799050357965569	0.08271052672074793	False	False	-0.0016799050357965569
10254	DCXR	0.9340139310963651	0.9890248896720899	-0.0016789053866384169	0.06489811082436739	False	False	-0.0016789053866384169
1342	ZNF513	0.6949689762268949	0.9290310269753994	-0.001677445213624158	0.003243481232072201	False	False	-0.001677445213624158
7893	B3GNT4	0.3173160816125042	0.724833304935181	-0.0016736305242207917	0.0005736969467990427	False	False	-0.0016736305242207917
10829	GNA11	0.3173160816125042	0.724833304935181	-0.0016736305242207917	0.0005736969467990427	False	False	-0.0016736305242207917
5179	BCORL1	0.3173160816125042	0.724833304935181	-0.0016736305242207917	0.0005736969467990427	False	False	-0.0016736305242207917
2569	ERICH6	0.3173160816125042	0.724833304935181	-0.0016736305242207917	0.0005736969467990427	False	False	-0.0016736305242207917
7839	PLBD2	0.8010613124248627	0.9602934456638995	-0.0016734328449433838	0.007748230032195322	False	False	-0.0016734328449433838
8729	LIPC	0.31731607611059004	0.724833304935181	-0.0016718690456639076	0.0005730931367852363	False	False	-0.0016718690456639076
588	LRRC39	0.31731607611059004	0.724833304935181	-0.0016718690456639076	0.0005730931367852363	False	False	-0.0016718690456639076
6848	GLB1L2	0.6009841181440597	0.8924509286277987	-0.0016677572495131037	0.0018795940956950717	False	False	-0.0016677572495131037
5722	HACD4	0.9034478268235675	0.9832026947082739	-0.001667651271922582	0.028563806471603163	False	False	-0.001667651271922582
958	METTL18	0.8947915009905489	0.9815193677291488	-0.001659417602512525	0.028134661864061824	False	False	-0.001659417602512525
6371	TNKS1BP1	0.31731607500531234	0.724833304935181	-0.0016586006849209265	0.0005685449297962293	False	False	-0.0016586006849209265
3603	LMAN2	0.9510586518940202	0.9925323260494108	-0.0016535486945518315	0.1662321416813819	False	False	-0.0016535486945518315
5974	RC3H2	0.9139270630165384	0.9856463860853945	-0.0016521997056341265	0.042577492541384175	False	False	-0.0016521997056341265
11426	PPP1R13L	0.6255612620033498	0.9013967100763024	-0.0016508649926200573	0.0020254227505167284	False	False	-0.0016508649926200573
1806	RBM45	0.8567734108118489	0.9747483372405947	-0.0016504879408122575	0.015122933745832064	False	False	-0.0016504879408122575
10524	GZF1	0.7938306156146795	0.9595437409287104	-0.001649181275750038	0.0064928001060043684	False	False	-0.001649181275750038
3890	HSD17B8	0.882788193940475	0.9786846237947554	-0.0016454547610456006	0.021823275773251643	False	False	-0.0016454547610456006
11695	ZSCAN22	0.7213246913688098	0.9366691589781212	-0.001642541133089382	0.004029441656687302	False	False	-0.001642541133089382
7451	DDX11	0.8580878315338033	0.9747927541362358	-0.0016410208333280437	0.0135480081357184	False	False	-0.0016410208333280437
5807	FXN	0.5791479290391293	0.884030456866471	-0.0016387350092281973	0.0013281128030840327	False	False	-0.0016387350092281973
3745	H3C7	0.3173160565342619	0.724833304935181	-0.0016350410771744114	0.0005604690284330826	False	False	-0.0016350410771744114
6910	HACD1	0.3173160565342619	0.724833304935181	-0.0016350410771744114	0.0005604690284330826	False	False	-0.0016350410771744114
9486	ZFPM1	0.3173160565342619	0.724833304935181	-0.0016350410771744114	0.0005604690284330826	False	False	-0.0016350410771744114
1376	CRIM1	0.3173160565342619	0.724833304935181	-0.0016350410771744114	0.0005604690284330826	False	False	-0.0016350410771744114
3549	CYFIP2	0.9429689117584832	0.9914707600435795	-0.0016319971186155857	0.09326270098487535	False	False	-0.0016319971186155857
10600	MROH8	0.3173160743613117	0.724833304935181	-0.0016310122492165042	0.0005590880030124891	False	False	-0.0016310122492165042
3757	H2BC11	0.3173160743613117	0.724833304935181	-0.0016310122492165042	0.0005590880030124891	False	False	-0.0016310122492165042
1568	PLGLB2	0.3173160743613117	0.724833304935181	-0.0016310122492165042	0.0005590880030124891	False	False	-0.0016310122492165042
434	KTI12	0.5988482063744425	0.8923453458415768	-0.0016303160889744863	0.0019318755398646933	False	False	-0.0016303160889744863
8622	C15orf62	0.3173160798601207	0.724833304935181	-0.0016260039263173548	0.0005573712205361636	False	False	-0.0016260039263173548
3913	RPS10-NUDT3	0.3173160798601207	0.724833304935181	-0.0016260039263173548	0.0005573712205361636	False	False	-0.0016260039263173548
11158	GATAD2A	0.8923316160160106	0.9810853922615551	-0.0016211380265509514	0.02309075168389929	False	False	-0.0016211380265509514
7629	LRP1	0.691551845417921	0.9278503901025618	-0.0016198520195610524	0.0019181951631720641	False	False	-0.0016198520195610524
10314	CEP192	0.8352082945689926	0.970395711542574	-0.0016175855099190663	0.010259337982804071	False	False	-0.0016175855099190663
1908	PIKFYVE	0.8519341305270298	0.9746008214249593	-0.0016147249547340122	0.015007187996588931	False	False	-0.0016147249547340122
6029	CERCAM	0.6271392130905152	0.9020148942456888	-0.0016140850583475012	0.0018666248210028953	False	False	-0.0016140850583475012
8920	AC013394.1	0.8178334081102355	0.964440172320894	-0.0016136151291901632	0.007705435088118081	False	False	-0.0016136151291901632
9095	GSPT1	0.9293642712957364	0.988284818777148	-0.00161124633689742	0.059737105909836746	False	False	-0.00161124633689742
6375	TIMM10	0.8934214624563386	0.9815193677291488	-0.00161074651231835	0.02504432489433901	False	False	-0.00161074651231835
1685	TMEM185B	0.8417151523544031	0.9727176054658312	-0.0016039599156815684	0.01102951932138677	False	False	-0.0016039599156815684
3177	NUP155	0.847554311903487	0.9735702945311596	-0.0016018020708590242	0.01148761806073166	False	False	-0.0016018020708590242
8578	FAN1	0.6429359941334342	0.9085080876067987	-0.0015977389807323903	0.002555348672471493	False	False	-0.0015977389807323903
8915	RCCD1	0.7409457241027999	0.9448992833781192	-0.0015968196125382271	0.004025611429108826	False	False	-0.0015968196125382271
1159	ITPKB	0.8435757142748493	0.973080719963952	-0.0015953245055480116	0.008239191783785495	False	False	-0.0015953245055480116
770	RFX5	0.8595614087678772	0.9750378122116251	-0.0015941139089196727	0.01254789739633437	False	False	-0.0015941139089196727
419	MOB3C	0.8354084233834778	0.970395711542574	-0.0015888993412009338	0.009628971987734727	False	False	-0.0015888993412009338
9262	ORC6	0.6838205528662424	0.922946250335844	-0.0015877270375847011	0.00321040764741111	False	False	-0.0015877270375847011
9889	P3H4	0.8058595064377362	0.962049085168788	-0.0015847395108331897	0.006059552881296703	False	False	-0.0015847395108331897
32	NADK	0.8076700578274665	0.962049085168788	-0.0015807852534778049	0.006985758846025161	False	False	-0.0015807852534778049
616	ATXN7L2	0.726445566911605	0.9385233008288161	-0.0015783183773294914	0.00375702835446417	False	False	-0.0015783183773294914
121	FHAD1	0.3173160457684153	0.724833304935181	-0.0015763163917842916	0.0005403390342542708	False	False	-0.0015763163917842916
2596	PPM1L	0.3173160457684153	0.724833304935181	-0.0015763163917842916	0.0005403390342542708	False	False	-0.0015763163917842916
9243	ZNF646	0.7129142705353263	0.9345342869926812	-0.0015755283619035803	0.0033011525637811163	False	False	-0.0015755283619035803
5043	EFNB1	0.3173160991687617	0.724833304935181	-0.0015722608594889945	0.0005389488549633307	False	False	-0.0015722608594889945
6925	THNSL1	0.3173160991687617	0.724833304935181	-0.0015722608594889945	0.0005389488549633307	False	False	-0.0015722608594889945
10400	CDH20	0.3173160991687617	0.724833304935181	-0.0015722608594889945	0.0005389488549633307	False	False	-0.0015722608594889945
9210	SLX1A	0.3173160991687617	0.724833304935181	-0.0015722608594889945	0.0005389488549633307	False	False	-0.0015722608594889945
6310	PRRG4	0.317316044819562	0.724833304935181	-0.0015713280551502328	0.0005386291027878274	False	False	-0.0015713280551502328
8355	ESR2	0.317316044819562	0.724833304935181	-0.0015713280551502328	0.0005386291027878274	False	False	-0.0015713280551502328
9731	B9D1	0.317316044819562	0.724833304935181	-0.0015713280551502328	0.0005386291027878274	False	False	-0.0015713280551502328
4698	GPR22	0.317316044819562	0.724833304935181	-0.0015713280551502328	0.0005386291027878274	False	False	-0.0015713280551502328
10278	TYMS	0.317316044819562	0.724833304935181	-0.0015713280551502328	0.0005386291027878274	False	False	-0.0015713280551502328
392	BTBD19	0.16501134919468413	0.7103754009077444	-0.0015712729669573782	0.0005386102193320181	False	False	-0.0015712729669573782
4595	LMTK2	0.8174731497323307	0.964440172320894	-0.001571151537800568	0.00882363470800506	False	False	-0.001571151537800568
8068	KCNRG	0.31731604772417116	0.724833304935181	-0.0015700860515338944	0.0005382033614594428	False	False	-0.0015700860515338944
8679	SHF	0.3173160938610085	0.724833304935181	-0.0015697756765936655	0.0005380969693059804	False	False	-0.0015697756765936655
8338	GPR135	0.3173160938610085	0.724833304935181	-0.0015697756765936655	0.0005380969693059804	False	False	-0.0015697756765936655
2958	DDIT4L	0.3173160938610085	0.724833304935181	-0.0015697756765936655	0.0005380969693059804	False	False	-0.0015697756765936655
9930	MEOX1	0.3173160938610085	0.724833304935181	-0.0015697756765936655	0.0005380969693059804	False	False	-0.0015697756765936655
6881	DHTKD1	0.7740855012406382	0.9560098687567856	-0.0015688237257488506	0.0057884672124834495	False	False	-0.0015688237257488506
5287	AGPAT5	0.8762716504945227	0.9773285051330654	-0.0015680343522536796	0.015624107144101233	False	False	-0.0015680343522536796
7060	CAMK2G	0.8636071020034277	0.9755051073922744	-0.0015640532226090975	0.014960042195893376	False	False	-0.0015640532226090975
10996	EPOR	0.8323925678495173	0.9702864115900989	-0.0015631100052582718	0.008493986754306678	False	False	-0.0015631100052582718
7176	ARMH3	0.8159761988389477	0.9642076255432324	-0.0015605651994712861	0.007833883334256588	False	False	-0.0015605651994712861
4725	NDUFA5	0.9429871870774714	0.9914707600435795	-0.0015592807040476545	0.09130923673917687	False	False	-0.0015592807040476545
11023	ZNF564	0.8092097146813853	0.9623019986704501	-0.001558915912721801	0.007473960181677846	False	False	-0.001558915912721801
11753	ZNF74	0.7403032546146298	0.9444474208623733	-0.0015589024765772024	0.003883472357525444	False	False	-0.0015589024765772024
1826	SLC40A1	0.1749879009060147	0.7149516812235219	-0.0015580030946481297	0.0005340614941994064	False	False	-0.0015580030946481297
5104	ARMCX4	0.642249757050984	0.9085080876067987	-0.0015550379054870137	0.0020037619721480324	False	False	-0.0015550379054870137
7241	GRK5	0.8414605834880857	0.9727176054658312	-0.00155322369006258	0.011118580622832632	False	False	-0.00155322369006258
3608	PDLIM7	0.174706755499371	0.7149516812235219	-0.001552753089098012	0.0005322618663178686	False	False	-0.001552753089098012
9071	ALG1	0.8710166974632473	0.9770318217325799	-0.0015508844572879538	0.015872643377550476	False	False	-0.0015508844572879538
5056	ZMYM3	0.8793639904285326	0.9785425903944128	-0.0015490692341526753	0.01659809233101665	False	False	-0.0015490692341526753
11171	ZNF93	0.7516384752420457	0.9490517967087725	-0.0015453373449903984	0.003788259683197232	False	False	-0.0015453373449903984
3800	GNL1	0.9251905376964082	0.9867621694197116	-0.001545049139688757	0.049851525839560665	False	False	-0.001545049139688757
7747	ACTR6	0.9370290686766723	0.9897759803454091	-0.0015415718654666246	0.0622194413339994	False	False	-0.0015415718654666246
9282	HNRNPA1P48	0.6597338059084503	0.9128565038352227	-0.0015406309994411037	0.0027457728308925783	False	False	-0.0015406309994411037
7144	PYROXD2	0.7317764505680462	0.9404998342023289	-0.0015385131271487404	0.0034899223745988857	False	False	-0.0015385131271487404
4133	CEP57L1	0.7757009716165203	0.9560098687567856	-0.0015374530153399065	0.004878323923419815	False	False	-0.0015374530153399065
4683	PSMC2	0.9321818376298999	0.988284818777148	-0.0015365037517240112	0.05626956656412349	False	False	-0.0015365037517240112
2321	RFT1	0.8080845968262236	0.962049085168788	-0.0015364607560612955	0.0066387534263681195	False	False	-0.0015364607560612955
8344	MNAT1	0.9247755683528378	0.9867621694197116	-0.0015297426837619671	0.043670954681485075	False	False	-0.0015297426837619671
1811	TTN	0.6123270546363306	0.8979130160668192	-0.001527033957010878	0.0019313530548592734	False	False	-0.001527033957010878
6287	TSG101	0.9362437621199953	0.989761455481973	-0.0015217669883282044	0.06276355215597673	False	False	-0.0015217669883282044
11627	ISOC2	0.8541076607363077	0.9746008214249593	-0.0015217441468823867	0.013065820155268321	False	False	-0.0015217441468823867
11145	AC002985.1	0.3173160801381505	0.724833304935181	-0.0015196388709755846	0.0005209107792305206	False	False	-0.0015196388709755846
9313	TEPP	0.3173160801381505	0.724833304935181	-0.0015196388709755846	0.0005209107792305206	False	False	-0.0015196388709755846
1275	KLF11	0.3173160801381505	0.724833304935181	-0.0015196388709755846	0.0005209107792305206	False	False	-0.0015196388709755846
5030	FAAH2	0.3173160801381505	0.724833304935181	-0.0015196388709755846	0.0005209107792305206	False	False	-0.0015196388709755846
9769	NEK8	0.7313271372518202	0.9402654999109862	-0.0015190233276011586	0.003431356168489476	False	False	-0.0015190233276011586
8050	NUDT15	0.7977409622420649	0.9597372609088277	-0.0015181472909733262	0.005423930188630774	False	False	-0.0015181472909733262
11679	ZNF552	0.5449420864320849	0.8689090413999542	-0.0015170262126583758	0.0016551501498700124	False	False	-0.0015170262126583758
269	MARCKSL1	0.918160659498213	0.986709550101116	-0.0015147586953055449	0.0369903067829179	False	False	-0.0015147586953055449
271	FAM229A	0.3173160978243119	0.724833304935181	-0.0015138489003644084	0.0005189260589391441	False	False	-0.0015138489003644084
1962	SERPINE2	0.3173160978243119	0.724833304935181	-0.0015138489003644084	0.0005189260589391441	False	False	-0.0015138489003644084
2956	DNAJB14	0.9431041277263263	0.9914707600435795	-0.001506793748787461	0.08274335029428123	False	False	-0.001506793748787461
5285	MCPH1	0.8891697155970978	0.9806525510760299	-0.0015039587222771445	0.020390155165369718	False	False	-0.0015039587222771445
5373	SARAF	0.9749015618823313	0.9971908928720999	-0.0015002046634762798	0.7011463443438212	False	False	-0.0015002046634762798
7262	EEF1AKMT2	0.8526270186370298	0.9746008214249593	-0.001499553010463245	0.011558996342997896	False	False	-0.001499553010463245
8494	IFI27	0.3173160676860303	0.724833304935181	-0.0014970238241943552	0.0005131586600486902	False	False	-0.0014970238241943552
8980	CCDC154	0.3173160676860303	0.724833304935181	-0.0014970238241943552	0.0005131586600486902	False	False	-0.0014970238241943552
10976	KRI1	0.89945849349656	0.9816808317901827	-0.00149630011985591	0.028122994626358234	False	False	-0.00149630011985591
9921	RUNDC1	0.8734964252955376	0.9773285051330654	-0.0014960193044337982	0.0138062510532556	False	False	-0.0014960193044337982
4397	NFE2L3	0.7772728860344184	0.9560098687567856	-0.0014958070133491393	0.0057097310683807065	False	False	-0.0014958070133491393
9556	CTNS	0.8480889329541312	0.9735702945311596	-0.0014954832022643118	0.008875711698878984	False	False	-0.0014954832022643118
10798	KLF16	0.7160288606442244	0.9359815494653627	-0.0014948790796127946	0.002448305383622341	False	False	-0.0014948790796127946
8253	SPTSSA	0.8252311676514421	0.9674302742526313	-0.0014890916282787306	0.008433861065085958	False	False	-0.0014890916282787306
8148	GAS6	0.317316098696349	0.724833304935181	-0.0014852734118874073	0.0005091307843816492	False	False	-0.0014852734118874073
9512	SPIRE2	0.317316098696349	0.724833304935181	-0.0014852734118874073	0.0005091307843816492	False	False	-0.0014852734118874073
5980	NEK6	0.6301322643619655	0.9030631758312089	-0.0014841521656206494	0.0018409530885385278	False	False	-0.0014841521656206494
6729	C11orf1	0.8963505983711948	0.9815193677291488	-0.001483656707788574	0.021372377841931876	False	False	-0.001483656707788574
1003	SMG7	0.9096886346131295	0.9851991236783554	-0.0014831891299565405	0.02926062966590045	False	False	-0.0014831891299565405
6847	GLB1L3	0.7123487192449001	0.9341820167064867	-0.0014807848998324184	0.0018983784451688857	False	False	-0.0014807848998324184
11865	FOXRED2	0.5408516491420818	0.8674890749883013	-0.0014806533095912554	0.001066049526711478	False	False	-0.0014806533095912554
11256	THAP8	0.8340771288147203	0.9702864115900989	-0.001476503976211479	0.007185136254296684	False	False	-0.001476503976211479
6157	NLRP6	0.3173160835445668	0.724833304935181	-0.0014720688728312697	0.0005046044545670554	False	False	-0.0014720688728312697
8704	AP4E1	0.8456570332972269	0.973080719963952	-0.0014702219068043769	0.009003095428047121	False	False	-0.0014702219068043769
8463	TTC8	0.3173160876923048	0.724833304935181	-0.0014701629557199501	0.0005039511330532612	False	False	-0.0014701629557199501
3778	H2AC17	0.3173160876923048	0.724833304935181	-0.0014701629557199501	0.0005039511330532612	False	False	-0.0014701629557199501
5806	FAM122A	0.3173160876923048	0.724833304935181	-0.0014701629557199501	0.0005039511330532612	False	False	-0.0014701629557199501
3226	DEPDC1B	0.3173160876923048	0.724833304935181	-0.0014701629557199501	0.0005039511330532612	False	False	-0.0014701629557199501
11103	NR2F6	0.3173160876923048	0.724833304935181	-0.0014701629557199501	0.0005039511330532612	False	False	-0.0014701629557199501
10792	MEX3D	0.3173160876923048	0.724833304935181	-0.0014701629557199501	0.0005039511330532612	False	False	-0.0014701629557199501
6680	PANX1	0.8239740860038263	0.9668867752197692	-0.0014692840639113907	0.007983654663679216	False	False	-0.0014692840639113907
9787	NSRP1	0.9236200104474732	0.9867621694197116	-0.0014656254017371762	0.03856811234778394	False	False	-0.0014656254017371762
9225	ZNF785	0.730750991256758	0.9401134798116386	-0.0014644169884823347	0.0020213752544149147	False	False	-0.0014644169884823347
6895	HSPA14	0.8127624720020521	0.9632013807167585	-0.001461135714019535	0.006420523217049697	False	False	-0.001461135714019535
10842	PIP5K1C	0.8134083538600508	0.9632013807167585	-0.0014572184060617967	0.006616231512095108	False	False	-0.0014572184060617967
252	PUM1	0.926607288690727	0.9872230899347315	-0.0014567521718442233	0.04162094871325245	False	False	-0.0014567521718442233
840	RIT1	0.8809522845472338	0.978677053980308	-0.0014554300552157154	0.016135739875051493	False	False	-0.0014554300552157154
1397	MAP4K3	0.3173160808071652	0.724833304935181	-0.0014553573320830752	0.0004988759740184525	False	False	-0.0014553573320830752
8858	FAH	0.3173160808071652	0.724833304935181	-0.0014553573320830752	0.0004988759740184525	False	False	-0.0014553573320830752
6060	NCS1	0.3173160808071652	0.724833304935181	-0.0014553573320830752	0.0004988759740184525	False	False	-0.0014553573320830752
11728	MICAL3	0.3173160808071652	0.724833304935181	-0.0014553573320830752	0.0004988759740184525	False	False	-0.0014553573320830752
4935	LANCL3	0.3173160808071652	0.724833304935181	-0.0014553573320830752	0.0004988759740184525	False	False	-0.0014553573320830752
5380	PPP2CB	0.7770669041369762	0.9560098687567856	-0.001450892669184749	0.0053581685932159746	False	False	-0.001450892669184749
8545	CLBA1	0.6747293080788703	0.9200454670077061	-0.0014491017990615556	0.002064486443576571	False	False	-0.0014491017990615556
338	TRIT1	0.8494566438854996	0.9737956401772438	-0.0014453354797787446	0.010096821300380055	False	False	-0.0014453354797787446
8089	TBC1D4	0.7441621514639079	0.945763504066328	-0.0014431917429080288	0.004365154344822621	False	False	-0.0014431917429080288
5896	ANKS6	0.5330093368632427	0.8651507481388604	-0.0014389622965160827	0.0010115109809325713	False	False	-0.0014389622965160827
5876	ZNF367	0.31731604954217535	0.724833304935181	-0.001438501352780445	0.0004930979819698615	False	False	-0.001438501352780445
2414	GCSAM	0.31731604954217535	0.724833304935181	-0.001438501352780445	0.0004930979819698615	False	False	-0.001438501352780445
8130	RAB20	0.31731604954217535	0.724833304935181	-0.001438501352780445	0.0004930979819698615	False	False	-0.001438501352780445
11378	PRR19	0.31731604954217535	0.724833304935181	-0.001438501352780445	0.0004930979819698615	False	False	-0.001438501352780445
4079	NT5E	0.31731604954217535	0.724833304935181	-0.001438501352780445	0.0004930979819698615	False	False	-0.001438501352780445
2897	SCARB2	0.7322024595872685	0.9405088280971625	-0.0014382200335029108	0.002859620035809205	False	False	-0.0014382200335029108
7068	DLG5	0.6599549397056728	0.9129973005000783	-0.001437891687719281	0.001934792991801384	False	False	-0.001437891687719281
7390	YBX3	0.8218235448425164	0.966017022110169	-0.0014354599134987316	0.007185928973934201	False	False	-0.0014354599134987316
9770	TRAF4	0.6658502755366923	0.9168085338117896	-0.0014333012289171499	0.0020970653979835493	False	False	-0.0014333012289171499
6063	ABL1	0.8614482866070973	0.9750378122116251	-0.0014322983886746676	0.011759414189988798	False	False	-0.0014322983886746676
481	EFCAB7	0.865868906680364	0.976536135666168	-0.0014268419703531532	0.01173158505259723	False	False	-0.0014268419703531532
7564	MAP3K12	0.8287818597094535	0.9691985712894127	-0.0014248540927597818	0.007892438552795294	False	False	-0.0014248540927597818
7938	FBRSL1	0.7654007487954209	0.9539808518860861	-0.001424841664326028	0.003680836915069061	False	False	-0.001424841664326028
10255	RFNG	0.7772018439610028	0.9560098687567856	-0.0014237402363725532	0.003622203504239194	False	False	-0.0014237402363725532
4050	KCNQ5	0.31731603875408043	0.724833304935181	-0.001422795843359075	0.0004877143547758256	False	False	-0.001422795843359075
3130	TPPP	0.31731603875408043	0.724833304935181	-0.001422795843359075	0.0004877143547758256	False	False	-0.001422795843359075
12153	AL354822.1	0.31731603875408043	0.724833304935181	-0.001422795843359075	0.0004877143547758256	False	False	-0.001422795843359075
10263	SECTM1	0.31731603875408043	0.724833304935181	-0.001422795843359075	0.0004877143547758256	False	False	-0.001422795843359075
9348	AC040160.1	0.31731603875408043	0.724833304935181	-0.001422795843359075	0.0004877143547758256	False	False	-0.001422795843359075
4782	RAB19	0.31731603875408043	0.724833304935181	-0.001422795843359075	0.0004877143547758256	False	False	-0.001422795843359075
2573	P2RY14	0.31731603875408043	0.724833304935181	-0.001422795843359075	0.0004877143547758256	False	False	-0.001422795843359075
6818	TMEM218	0.8735256290533945	0.9773285051330654	-0.0014202663211865703	0.01460679646204811	False	False	-0.0014202663211865703
5694	INSL6	0.3173160611885544	0.724833304935181	-0.0014197466782942174	0.0004866691439824759	False	False	-0.0014197466782942174
11346	ITPKC	0.317316081404688	0.724833304935181	-0.0014139387368396403	0.0004846782635393568	False	False	-0.0014139387368396403
6604	LRTOMT	0.317316081404688	0.724833304935181	-0.0014139387368396403	0.0004846782635393568	False	False	-0.0014139387368396403
5437	PLAG1	0.317316081404688	0.724833304935181	-0.0014139387368396403	0.0004846782635393568	False	False	-0.0014139387368396403
7200	PDCD11	0.8522367100944569	0.9746008214249593	-0.0014119789071981189	0.010042879712650847	False	False	-0.0014119789071981189
3609	DDX41	0.8875446574392531	0.9801830787470347	-0.0014100696310506496	0.01889549125535566	False	False	-0.0014100696310506496
9198	TAOK2	0.820852816324243	0.9656004329752197	-0.0014091539577962512	0.00624432900915421	False	False	-0.0014091539577962512
6235	ILK	0.94029228147839	0.9908893486089654	-0.001406452620924691	0.06742568310004114	False	False	-0.001406452620924691
565	EVI5	0.31731607067416	0.724833304935181	-0.001406434482129483	0.0004821059108289376	False	False	-0.001406434482129483
86	TMEM201	0.31731607067416	0.724833304935181	-0.001406434482129483	0.0004821059108289376	False	False	-0.001406434482129483
7319	AKAP3	0.31731607516661414	0.724833304935181	-0.0014061856615266966	0.00048202061863448164	False	False	-0.0014061856615266966
926	DDR2	0.31731607516661414	0.724833304935181	-0.0014061856615266966	0.00048202061863448164	False	False	-0.0014061856615266966
3971	C6orf132	0.31731607516661414	0.724833304935181	-0.0014061856615266966	0.00048202061863448164	False	False	-0.0014061856615266966
601	SLC25A24	0.8922779739600997	0.9810853922615551	-0.0014034617351370302	0.018915339485014396	False	False	-0.0014034617351370302
9345	LRRC29	0.6743560158300455	0.9200454670077061	-0.0014033099067030654	0.0021702237312727773	False	False	-0.0014033099067030654
2008	PER2	0.6312625328272136	0.9032779198110843	-0.0013999582604329304	0.0017483249482255978	False	False	-0.0013999582604329304
4912	PHKA2	0.8135437575981886	0.9632013807167585	-0.0013998857052520976	0.006515500521226252	False	False	-0.0013998857052520976
6591	TPCN2	0.6723887410551983	0.9191516956858945	-0.0013983979881414114	0.001977551578991929	False	False	-0.0013983979881414114
5154	SLC25A5	0.9656185652815592	0.9944345854802638	-0.0013979179818756242	0.19497853020826977	False	False	-0.0013979179818756242
7280	LRRC27	0.7300710696433432	0.9397970481789296	-0.0013979179818756242	0.0019241926881174247	False	False	-0.0013979179818756242
5814	C9orf85	0.8636991802012963	0.9755086415311655	-0.0013972434874167717	0.012217671060781986	False	False	-0.0013972434874167717
11532	ZNF473	0.8405331699648166	0.9723762948316608	-0.0013909768695759583	0.008989279993041291	False	False	-0.0013909768695759583
3048	ZNF827	0.8582359694209326	0.9748600597244296	-0.0013891132763201245	0.010737008392261188	False	False	-0.0013891132763201245
2171	TRAK1	0.673788297347135	0.9198850064740483	-0.0013812462457058034	0.0019522859092135124	False	False	-0.0013812462457058034
11846	DRG1	0.9231119294732127	0.9867621694197116	-0.001381085179922427	0.03795744397275434	False	False	-0.001381085179922427
1779	METTL8	0.8634174625513535	0.9754619698277415	-0.0013807371837773216	0.010738885999641946	False	False	-0.0013807371837773216
3917	SNRPC	0.9422738350920223	0.9913654806564232	-0.0013796018295587351	0.07555787000662642	False	False	-0.0013796018295587351
3403	ACSL6	0.7056802610292074	0.931273003113374	-0.0013746103018403343	0.0021614511115629165	False	False	-0.0013746103018403343
4876	AKAP17A	0.9106007779999259	0.9853064364809685	-0.0013743241119603827	0.027567012815690434	False	False	-0.0013743241119603827
10788	C19orf25	0.9323751335325429	0.988284818777148	-0.0013737382960558814	0.050749114719652086	False	False	-0.0013737382960558814
11098	SIN3B	0.8487763235664967	0.9735702945311596	-0.0013712277524376222	0.007818964743844227	False	False	-0.0013712277524376222
9386	DERPC	0.7337362871230553	0.9411941416288363	-0.0013662157345987083	0.0031804090596053523	False	False	-0.0013662157345987083
7917	DDX55	0.8622543056080177	0.9750378122116251	-0.0013644068936321141	0.011340082116689677	False	False	-0.0013644068936321141
6678	C11orf54	0.9123690926313777	0.9854154716712994	-0.001362908763509364	0.026069649540987172	False	False	-0.001362908763509364
6034	SET	0.957664305305702	0.9935393469196513	-0.001361866118688508	0.11099166170658309	False	False	-0.001361866118688508
409	IPP	0.8692867677724996	0.9770318217325799	-0.0013607630112169584	0.012591037224937495	False	False	-0.0013607630112169584
11583	ZNF665	0.7229051658083543	0.9369750945483669	-0.00135967048470928	0.0020849064753971015	False	False	-0.00135967048470928
1032	NEK7	0.9074181556752643	0.9840905202638337	-0.0013536781321700866	0.02396256997265288	False	False	-0.0013536781321700866
8142	LAMP1	0.9205168440506974	0.9867614013831901	-0.0013534980878324645	0.028036539743099706	False	False	-0.0013534980878324645
490	WDR78	0.3173160539184321	0.724833304935181	-0.0013528303114459113	0.00046373115689620945	False	False	-0.0013528303114459113
1750	DAPL1	0.5436858240429125	0.8689082605821221	-0.0013514803987932649	0.0009815234198206984	False	False	-0.0013514803987932649
10075	METTL2A	0.8504228923805349	0.9740561734451516	-0.0013473846420400757	0.008406422273993817	False	False	-0.0013473846420400757
10846	MATK	0.9258602219832321	0.9867744465004963	-0.001344630232397351	0.037257154833505064	False	False	-0.001344630232397351
3199	NNT	0.9284261141235	0.9879507981028566	-0.001340228551426831	0.033577745118753506	False	False	-0.001340228551426831
11379	MEGF8	0.6691217932411857	0.9179708164218269	-0.0013394131454014999	0.0019858696436270296	False	False	-0.0013394131454014999
3802	ABCF1	0.9351438901957394	0.9896409377878439	-0.00133603647431205	0.0504462889756987	False	False	-0.00133603647431205
7701	ZDHHC17	0.8741994414508092	0.9773285051330654	-0.0013285095461078823	0.01273537236342176	False	False	-0.0013285095461078823
1196	TSNAX	0.875744366792172	0.9773285051330654	-0.001328493422734364	0.012930963203677388	False	False	-0.001328493422734364
939	CREG1	0.6809384737731803	0.9226405043081873	-0.001327834715745415	0.0019303223307758487	False	False	-0.001327834715745415
7158	BLOC1S2	0.9372502558481877	0.9897759803454091	-0.001327453465142428	0.052819947941137146	False	False	-0.001327453465142428
169	ZNF436	0.8204552868756072	0.9656004329752197	-0.0013228703962198261	0.0065947672214786545	False	False	-0.0013228703962198261
10671	TMEM189	0.66985222338114	0.9185349319294808	-0.0013179613328388993	0.0018371885296980255	False	False	-0.0013179613328388993
2020	SNED1	0.6148150313039619	0.8980809458103819	-0.0013173214364523883	0.0015162237830169986	False	False	-0.0013173214364523883
11631	FIZ1	0.703366586047035	0.9303944497796217	-0.001312767423192481	0.0022777557364140784	False	False	-0.001312767423192481
9557	TAX1BP3	0.8078787338524496	0.962049085168788	-0.0013098003865614825	0.005372493798829248	False	False	-0.0013098003865614825
9418	ATXN1L	0.8944812140267506	0.9815193677291488	-0.0013008700530539852	0.013218948487803096	False	False	-0.0013008700530539852
10698	VAPB	0.9125891269929869	0.9854154716712994	-0.001293849667501187	0.026054371998243318	False	False	-0.001293849667501187
2779	ABLIM2	0.7047605879411647	0.9311058147151853	-0.0012929964723191723	0.0024664256558880777	False	False	-0.0012929964723191723
6298	GAS2	0.7524264545296417	0.9493880478179351	-0.0012926860973789434	0.003091280949123896	False	False	-0.0012926860973789434
10830	GNA15	0.6801986658612404	0.9224083188211808	-0.0012865476267672393	0.002181523407318329	False	False	-0.0012865476267672393
1594	CNNM3	0.8620453330050267	0.9750378122116251	-0.0012818807498927035	0.010239051273245304	False	False	-0.0012818807498927035
9794	ADAP2	0.5699227167592369	0.8795866077538068	-0.0012818483351938591	0.0010093967751548956	False	False	-0.0012818483351938591
6956	CSGALNACT2	0.9119359971574215	0.9854154716712994	-0.0012812411894098073	0.025082897573017356	False	False	-0.0012812411894098073
4500	ZNF680	0.87249594239283	0.977300540872586	-0.0012795576404915957	0.010876481922577477	False	False	-0.0012795576404915957
1278	ODC1	0.8707641854604704	0.9770318217325799	-0.0012788603045869253	0.011182742076289783	False	False	-0.0012788603045869253
10212	ENGASE	0.7670510020299883	0.9545119625710959	-0.0012788488838640164	0.0034975792940380307	False	False	-0.0012788488838640164
8007	RFXAP	0.8404039103097751	0.9723293263389918	-0.001278734004827698	0.007157056953737645	False	False	-0.001278734004827698
4899	PIGA	0.8215716974339823	0.9659407951194596	-0.0012743497908451562	0.005906630976665052	False	False	-0.0012743497908451562
9090	LITAF	0.97294877691354	0.9971908928720999	-0.0012730585773492252	0.32462485737162206	False	False	-0.0012730585773492252
3590	10,00 ARL	0.8019336274266313	0.9606890778122412	-0.0012689830587888377	0.0031130797416735138	False	False	-0.0012689830587888377
899	F11R	0.6022385992654168	0.893120344554437	-0.0012687588431258476	0.0011062537268430117	False	False	-0.0012687588431258476
1126	LYPLAL1	0.8772414480562203	0.978049079922991	-0.001268448636137426	0.012283296062219175	False	False	-0.001268448636137426
6316	CD59	0.6841937644962535	0.922946250335844	-0.0012679798826427404	0.0020954099600203335	False	False	-0.0012679798826427404
3641	TRIM41	0.9030756504331195	0.9832026947082739	-0.001267388524328592	0.017028865898078907	False	False	-0.001267388524328592
11239	UPK1A	0.3173160590433309	0.724833304935181	-0.0012660392834831756	0.0004339804161973603	False	False	-0.0012660392834831756
10249	PYCR1	0.3173160590433309	0.724833304935181	-0.0012660392834831756	0.0004339804161973603	False	False	-0.0012660392834831756
11180	ZNF714	0.8157913741517206	0.9641664489262426	-0.001265988478061412	0.005821739532094184	False	False	-0.001265988478061412
8074	ALG11	0.8558765078052932	0.9747483372405947	-0.0012629089137193997	0.009154749800110124	False	False	-0.0012629089137193997
2952	ADH5	0.9527480750714514	0.9925323260494108	-0.001262427899742768	0.09478644067879582	False	False	-0.001262427899742768
8030	EPSTI1	0.9169244141193165	0.9862603030253574	-0.0012599986447993307	0.02513021564548784	False	False	-0.0012599986447993307
11289	ZNF607	0.7229582611533036	0.9369750945483669	-0.0012522701744261833	0.0025991015288917745	False	False	-0.0012522701744261833
11966	BIK	0.7370773097680239	0.9430152655419876	-0.0012500689980373082	0.0028282900746718375	False	False	-0.0012500689980373082
9444	WWOX	0.8891255261270332	0.9806525510760299	-0.0012500142457480688	0.013130974668317317	False	False	-0.0012500142457480688
8445	TMED8	0.801362025313491	0.9603909224798444	-0.0012481140389982038	0.004157858476414258	False	False	-0.0012481140389982038
9039	ZNF213	0.8295256396280453	0.9694734514968136	-0.0012467922582733108	0.005089345197269663	False	False	-0.0012467922582733108
6863	TASOR2	0.888547983388606	0.9805499832786115	-0.0012429656442916133	0.014708160756084599	False	False	-0.0012429656442916133
10604	BLCAP	0.9418532118207315	0.9913654806564232	-0.0012380278611516069	0.05262279598032191	False	False	-0.0012380278611516069
6349	HARBI1	0.7924371777935614	0.9595437409287104	-0.0012333473801806648	0.004203377035828154	False	False	-0.0012333473801806648
4889	PRPS2	0.8852957627639266	0.9794248592991005	-0.0012331182939152576	0.013611490751713352	False	False	-0.0012331182939152576
1522	WBP1	0.9460974326188245	0.9923345967416457	-0.0012323793059623315	0.052478743635647286	False	False	-0.0012323793059623315
10683	ZNF217	0.9464655307551313	0.992415507859091	-0.0012312721676474023	0.05854401589864916	False	False	-0.0012312721676474023
5482	TPD52	0.8642811421831265	0.975774166255558	-0.0012311203392134373	0.009640045960235303	False	False	-0.0012311203392134373
2431	CCDC191	0.8226011307687524	0.9664280370499219	-0.00122979351993432	0.005002729295717318	False	False	-0.00122979351993432
1665	TTL	0.31731606809311247	0.724833304935181	-0.0012286874733061393	0.0004211767423004828	False	False	-0.0012286874733061393
644	INKA2	0.31731606809311247	0.724833304935181	-0.0012286874733061393	0.0004211767423004828	False	False	-0.0012286874733061393
11369	ATP1A3	0.7298455969853179	0.9396855800727637	-0.0012259944500490497	0.0021089104747226656	False	False	-0.0012259944500490497
11389	IRGQ	0.4840936275597273	0.8405395944060419	-0.0012256496449882868	0.0009901326565107565	False	False	-0.0012256496449882868
2716	ZNF721	0.9309966740009968	0.988284818777148	-0.0012251560346260937	0.03862755306960781	False	False	-0.0012251560346260937
7595	IKZF4	0.7487170219035371	0.9479496586073017	-0.0012217157098016074	0.0030644054351567896	False	False	-0.0012217157098016074
73	PER3	0.49487975773040505	0.8478903769769336	-0.0012204688355828522	0.0009883567480920034	False	False	-0.0012204688355828522
2339	RPP14	0.8483021178692527	0.9735702945311596	-0.0012190828972675006	0.0074462555247089245	False	False	-0.0012190828972675006
7978	RNF6	0.9287275826777686	0.9881019983728258	-0.0012180617502780028	0.035300105942484464	False	False	-0.0012180617502780028
8023	MTRF1	0.8925857485058419	0.9810853922615551	-0.0012112805280990605	0.013508770820974816	False	False	-0.0012112805280990605
11872	KCTD17	0.8247741465630936	0.9671012579233879	-0.001210096131952689	0.005798343371834016	False	False	-0.001210096131952689
2695	FBXO45	0.7742822854604668	0.9560098687567856	-0.0012090293020715556	0.0031954875467803145	False	False	-0.0012090293020715556
10316	FAM210A	0.9033930283421054	0.9832026947082739	-0.001208475061106861	0.015194886020522137	False	False	-0.001208475061106861
827	GBA	0.9111860927135937	0.9853064364809685	-0.0012080894437568796	0.020045336055991753	False	False	-0.0012080894437568796
3174	NADK2	0.6205679551424137	0.8993987930964756	-0.0012078616171300287	0.0011175776899555606	False	False	-0.0012078616171300287
5109	ZMAT1	0.8037496700301754	0.9616760453001236	-0.0012070501579721734	0.004519503262107734	False	False	-0.0012070501579721734
6207	PHLDA2	0.31731607099238024	0.724833304935181	-0.0012064206745977264	0.00041354399764798375	False	False	-0.0012064206745977264
8562	NIPA2	0.9365960437900058	0.9897759803454091	-0.0012058187353197066	0.04325278283509075	False	False	-0.0012058187353197066
5502	C8orf88	0.8127362995750969	0.9632013807167585	-0.0012037341174852248	0.0034355278243946895	False	False	-0.0012037341174852248
11794	SNRPD3	0.83851157086209	0.9715630688421194	-0.0012012289483248053	0.006719559059564859	False	False	-0.0012012289483248053
7582	BLOC1S1	0.9526338022747358	0.9925323260494108	-0.001200621634588946	0.076512635751663	False	False	-0.001200621634588946
7445	KLHL42	0.8140395344089051	0.9636075787912192	-0.0011988043960319778	0.004851640399311328	False	False	-0.0011988043960319778
4814	ZNF282	0.8587274134965792	0.9750378122116251	-0.0011923328769860345	0.00773603867871758	False	False	-0.0011923328769860345
4693	CCDC71L	0.644109299188172	0.9086126207808283	-0.0011921706355400058	0.0014275279280327546	False	False	-0.0011921706355400058
4327	EIF3B	0.8957498731432444	0.9815193677291488	-0.0011912539545747625	0.015858934418669816	False	False	-0.0011912539545747625
7928	AACS	0.8071978580967281	0.962049085168788	-0.0011824982909470476	0.0044375546543752075	False	False	-0.0011824982909470476
8215	RNF31	0.66016499226291	0.9130319575077516	-0.0011780945945548378	0.001455305901844604	False	False	-0.0011780945945548378
10670	UBE2V1	0.9021415043182375	0.9828915038603329	-0.0011718467873164623	0.01399686196666272	False	False	-0.0011718467873164623
2766	WFS1	0.15770598070940203	0.707942315591494	-0.0011717908593645704	0.00040167338523983224	False	False	-0.0011717908593645704
11711	RPS4Y1	0.9776935640763399	0.9971908928720999	-0.0011717607959910309	0.46712543298312226	False	False	-0.0011717607959910309
9693	PIGL	0.8806713534272541	0.978677053980308	-0.0011681169135758752	0.011394764546081015	False	False	-0.0011681169135758752
8603	FSIP1	0.618020577009251	0.8984276278834932	-0.001167979193093739	0.0010717078837275992	False	False	-0.001167979193093739
6710	CWF19L2	0.9228444862896106	0.9867621694197116	-0.0011632395930865627	0.023852754480973945	False	False	-0.0011632395930865627
7443	PPFIBP1	0.5846590359151524	0.8862635259552806	-0.0011591804498274048	0.0009558531629046314	False	False	-0.0011591804498274048
5367	FZD3	0.7419962276331142	0.9448992833781192	-0.0011569729752457492	0.002086848104525296	False	False	-0.0011569729752457492
11929	SLC25A17	0.9057996173052639	0.9834608778529794	-0.0011556212990991243	0.018280107609398376	False	False	-0.0011556212990991243
830	CLK2	0.8851824678773471	0.9794248592991005	-0.0011513996624662262	0.010439732351182588	False	False	-0.0011513996624662262
4077	CYB5R4	0.9252226256196251	0.9867621694197116	-0.0011511846841526477	0.026269302825580855	False	False	-0.0011511846841526477
2166	ZNF619	0.8545337835827028	0.9746008214249593	-0.0011491800113785282	0.0070028708168799105	False	False	-0.0011491800113785282
10067	USP32	0.8727006122011706	0.977300540872586	-0.0011483281598109734	0.010033774886870645	False	False	-0.0011483281598109734
7177	HPS6	0.9244059957321349	0.9867621694197116	-0.00114065880847406	0.023932320009815235	False	False	-0.00114065880847406
7206	SFR1	0.8875209524601781	0.9801830787470347	-0.0011339461106325709	0.01149397365789596	False	False	-0.0011339461106325709
1521	INO80B	0.7710962550424404	0.9560098687567856	-0.0011330210320769534	0.0023007325387860095	False	False	-0.0011330210320769534
3744	H4C6	0.7533503793573634	0.9496577720770888	-0.0011288454142393057	0.002394618568916505	False	False	-0.0011288454142393057
8354	SYNE2	0.9719417126526226	0.9971908928720999	-0.0011259489173674503	0.19228239801249217	False	False	-0.0011259489173674503
11221	ZNF302	0.9391822484574981	0.9901001363869443	-0.0011245730561605478	0.03505022298605716	False	False	-0.0011245730561605478
6338	TP53I11	0.7934378029785494	0.9595437409287104	-0.0011244736286905178	0.003248176318618769	False	False	-0.0011244736286905178
7706	METTL25	0.8896689138127314	0.9807033516943923	-0.0011233543978454497	0.010449850761275636	False	False	-0.0011233543978454497
10578	UQCC1	0.8020196117496676	0.9606890778122412	-0.0011228082185675142	0.0042923528591649295	False	False	-0.0011228082185675142
8524	RCOR1	0.8483103050249332	0.9735702945311596	-0.0011227390224228312	0.005595892034165684	False	False	-0.0011227390224228312
5156	UBE2A	0.9587124168774133	0.9935777982377041	-0.0011214558706136594	0.09411246239976154	False	False	-0.0011214558706136594
11138	KXD1	0.9488522325571235	0.9925019673754352	-0.00112125164121576	0.054850865033317785	False	False	-0.00112125164121576
5208	ATP11C	0.8631441445183566	0.9754619698277415	-0.0011130858243359261	0.008150135939228323	False	False	-0.0011130858243359261
9910	PSMC3IP	0.8133965581547874	0.9632013807167585	-0.0011074789211949067	0.0035420606215611668	False	False	-0.0011074789211949067
9407	FCSK	0.8288605270469045	0.9691985712894127	-0.0011043778590215365	0.004443033360443561	False	False	-0.0011043778590215365
11657	ZNF547	0.7865479626964228	0.9583490462547977	-0.0011030648117906327	0.0026600560729386786	False	False	-0.0011030648117906327
8812	ARID3B	0.9178693632848938	0.9866757666342321	-0.0011027446956455697	0.01930394222644346	False	False	-0.0011027446956455697
2626	USP13	0.6134570520662652	0.8979130160668192	-0.001099109966603922	0.0009936393590712707	False	False	-0.001099109966603922
11400	ZNF155	0.8457476603577616	0.973080719963952	-0.0010985076074463834	0.0051667654131096405	False	False	-0.0010985076074463834
6662	TMEM126A	0.9342423852456915	0.9890468598221535	-0.0010983940720245247	0.034073884441145785	False	False	-0.0010983940720245247
1245	ZNF669	0.917169026094186	0.9863299381422768	-0.0010960024382859637	0.01872921041900017	False	False	-0.0010960024382859637
1083	FAM72A	0.7009157373756276	0.9302861970567927	-0.0010948526402119337	0.0016564241224960958	False	False	-0.0010948526402119337
5497	RIPK2	0.9045719701839644	0.9834608778529794	-0.0010931311341852309	0.015331688090202099	False	False	-0.0010931311341852309
1207	IRF2BP2	0.9416527406071364	0.9913654806564232	-0.0010928368826185202	0.03947955130757204	False	False	-0.0010928368826185202
9705	COPS3	0.9447238862844332	0.9918912919094269	-0.0010906441038200194	0.04933119039025789	False	False	-0.0010906441038200194
9823	PEX12	0.7671441894203066	0.9545119625710959	-0.0010903401110484749	0.002652871153378462	False	False	-0.0010903401110484749
8368	FUT8	0.8934337684218312	0.9815193677291488	-0.0010885991226121038	0.011219659509758154	False	False	-0.0010885991226121038
7867	GATC	0.8990161598821401	0.9815727634871018	-0.0010867247804405911	0.01111984419600804	False	False	-0.0010867247804405911
3297	AP3B1	0.953484635684388	0.9926726685510808	-0.0010818461163368189	0.05601747718746545	False	False	-0.0010818461163368189
1693	MAP3K2	0.9322464006668314	0.988284818777148	-0.0010810184498295415	0.03031521057455592	False	False	-0.0010810184498295415
4727	POT1	0.8916088155453317	0.9810853922615551	-0.0010796493066949383	0.01156939711940826	False	False	-0.0010796493066949383
3643	TRIM52	0.905378806513734	0.9834608778529794	-0.001078583820428265	0.014860251358623712	False	False	-0.001078583820428265
5337	RHOBTB2	0.6235136604200293	0.9004575077464395	-0.0010732657943961165	0.0010026941563211424	False	False	-0.0010732657943961165
1457	B3GNT2	0.9432208646994549	0.9914878541999717	-0.0010708822223443148	0.04014104299369406	False	False	-0.0010708822223443148
7375	CLECL1	0.317316099567271	0.724833304935181	-0.0010706372646331005	0.00036699935915381163	False	False	-0.0010706372646331005
4278	SOD2-1	0.317316099567271	0.724833304935181	-0.0010706372646331005	0.00036699935915381163	False	False	-0.0010706372646331005
4492	MRPS17	0.317316099567271	0.724833304935181	-0.0010706372646331005	0.00036699935915381163	False	False	-0.0010706372646331005
3637	CNOT6	0.8545795659995437	0.9746008214249593	-0.00107063029463309	0.0053569064437426995	False	False	-0.00107063029463309
828	FAM189B	0.883739903372603	0.9790863239001251	-0.0010696219119809608	0.008156624480145551	False	False	-0.0010696219119809608
8495	IFI27L2	0.9664624885823843	0.994691229413428	-0.001068538958726309	0.11900897533760045	False	False	-0.001068538958726309
8922	RGMA	0.6859310701803218	0.9244937995167248	-0.0010656567377580895	0.0015681046395196168	False	False	-0.0010656567377580895
10745	SAMD10	0.7822493846412921	0.9577176229361021	-0.001064177586189585	0.0022771339761754853	False	False	-0.001064177586189585
11686	AC010326.1	0.6174318339516309	0.8984276278834932	-0.0010632884493207689	0.0009737729376100533	False	False	-0.0010632884493207689
11673	ZNF211	0.895272559114604	0.9815193677291488	-0.0010577121134087112	0.013194178495698613	False	False	-0.0010577121134087112
10770	WDR18	0.9299630427940861	0.988284818777148	-0.0010561884546112235	0.028311515674809287	False	False	-0.0010561884546112235
3835	APOM	0.8656285156353817	0.976536135666168	-0.0010553997529232824	0.005848379981261296	False	False	-0.0010553997529232824
7792	USP30	0.8706187927139184	0.9770318217325799	-0.0010521078974966114	0.006727317419371318	False	False	-0.0010521078974966114
4867	WDR60	0.9198306286297591	0.9867614013831901	-0.0010520393731591584	0.017200450743726694	False	False	-0.0010520393731591584
7118	HELLS	0.804961635309441	0.962049085168788	-0.001050561397253306	0.0032889394705372106	False	False	-0.001050561397253306
4146	MFSD4B	0.8564928664788144	0.9747483372405947	-0.0010489678705039053	0.006335628542112686	False	False	-0.0010489678705039053
6969	AGAP4	0.8183997777189269	0.964475332665031	-0.0010483491360451372	0.0034488310230783915	False	False	-0.0010483491360451372
4778	TBXAS1	0.6036593755298407	0.8931910916669945	-0.0010476243400199434	0.0009176133013180268	False	False	-0.0010476243400199434
10701	NPEPL1	0.8341377697267176	0.9702864115900989	-0.0010473091784532012	0.0034356055249424415	False	False	-0.0010473091784532012
8108	IPO5	0.9226678848081091	0.9867621694197116	-0.0010449827100159437	0.018945382958878584	False	False	-0.0010449827100159437
3267	BDP1	0.9563087082672629	0.9932570819203074	-0.0010432145133867604	0.07008032616777499	False	False	-0.0010432145133867604
4967	ZNF81	0.7361907536744197	0.942320727771634	-0.0010368881047024827	0.0018249405318962746	False	False	-0.0010368881047024827
11803	SRRD	0.7690972234280374	0.9552309455645851	-0.0010357347796404956	0.0022228454272110077	False	False	-0.0010357347796404956
8433	FLVCR2	0.3173160724313522	0.724833304935181	-0.0010349957916875694	0.00035478196474545397	False	False	-0.0010349957916875694
6902	FAM171A1	0.3173160724313522	0.724833304935181	-0.0010349957916875694	0.00035478196474545397	False	False	-0.0010349957916875694
1857	PLCL1	0.7012684482632905	0.9302861970567927	-0.0010345953945785295	0.0016094769699158034	False	False	-0.0010345953945785295
4459	MRPS24	0.9063029854723312	0.9834608778529794	-0.0010318206627670994	0.014305024021025238	False	False	-0.0010318206627670994
4580	PEX1	0.9211200511986535	0.9867614013831901	-0.0010316271822848786	0.01846550067102974	False	False	-0.0010316271822848786
2901	CCNG2	0.8621752617396033	0.9750378122116251	-0.0010313591312001355	0.006741040117804551	False	False	-0.0010313591312001355
5700	RIC1	0.9420845435647618	0.9913654806564232	-0.0010285153711958297	0.031775898325557266	False	False	-0.0010285153711958297
10244	ALYREF	0.3173160698634387	0.724833304935181	-0.0010273810246880881	0.00035217172998039284	False	False	-0.0010273810246880881
3417	LEAP2	0.3173160698634387	0.724833304935181	-0.0010273810246880881	0.00035217172998039284	False	False	-0.0010273810246880881
1626	NPAS2	0.3173160698634387	0.724833304935181	-0.0010273810246880881	0.00035217172998039284	False	False	-0.0010273810246880881
611	KIAA1324	0.3173160698634387	0.724833304935181	-0.0010273810246880881	0.00035217172998039284	False	False	-0.0010273810246880881
10234	PDE6G	0.3173160698634387	0.724833304935181	-0.0010273810246880881	0.00035217172998039284	False	False	-0.0010273810246880881
2783	SLC2A9	0.3173160698634387	0.724833304935181	-0.0010273810246880881	0.00035217172998039284	False	False	-0.0010273810246880881
5276	SPRY3	0.3173160698634387	0.724833304935181	-0.0010273810246880881	0.00035217172998039284	False	False	-0.0010273810246880881
5233	SLC6A8	0.3173160698634387	0.724833304935181	-0.0010273810246880881	0.00035217172998039284	False	False	-0.0010273810246880881
25	FNDC10	0.3173160698634387	0.724833304935181	-0.0010273810246880881	0.00035217172998039284	False	False	-0.0010273810246880881
8916	PRC1	0.7925387256854842	0.9595437409287104	-0.0010269137827596698	0.0029617753261547597	False	False	-0.0010269137827596698
10074	MED13	0.9257587271960803	0.9867621694197116	-0.0010236461123932766	0.019857588066347964	False	False	-0.0010236461123932766
4283	IGF2R	0.9365285292706937	0.9897759803454091	-0.0010196260179293583	0.026761700567163406	False	False	-0.0010196260179293583
1820	DUSP19	0.6290957511061483	0.9023572826759229	-0.0010131965708111898	0.0009641894583063597	False	False	-0.0010131965708111898
2634	LAMP3	0.3173160378106468	0.724833304935181	-0.0010122258093639368	0.0003469767358441598	False	False	-0.0010122258093639368
7270	FANK1	0.3173160378106468	0.724833304935181	-0.0010122258093639368	0.0003469767358441598	False	False	-0.0010122258093639368
5131	TBC1D8B	0.3173160378106468	0.724833304935181	-0.0010122258093639368	0.0003469767358441598	False	False	-0.0010122258093639368
4562	KIAA1324L	0.3173160378106468	0.724833304935181	-0.0010122258093639368	0.0003469767358441598	False	False	-0.0010122258093639368
1597	SEMA4C	0.3173160378106468	0.724833304935181	-0.0010122258093639368	0.0003469767358441598	False	False	-0.0010122258093639368
6337	TSPAN18	0.3173160378106468	0.724833304935181	-0.0010122258093639368	0.0003469767358441598	False	False	-0.0010122258093639368
10393	NEDD4L	0.3173160378106468	0.724833304935181	-0.0010122258093639368	0.0003469767358441598	False	False	-0.0010122258093639368
5698	CD274	0.3173160378106468	0.724833304935181	-0.0010122258093639368	0.0003469767358441598	False	False	-0.0010122258093639368
7453	ETFBKMT	0.7796096999134121	0.9565347634011868	-0.0010083601465869995	0.0021316678017693383	False	False	-0.0010083601465869995
10994	PLPPR2	0.317316070078386	0.724833304935181	-0.0010069758038138191	0.0003451771079626219	False	False	-0.0010069758038138191
11501	PPFIA3	0.317316070078386	0.724833304935181	-0.0010069758038138191	0.0003451771079626219	False	False	-0.0010069758038138191
3861	PRRT1	0.317316070078386	0.724833304935181	-0.0010069758038138191	0.0003451771079626219	False	False	-0.0010069758038138191
5964	C5	0.317316070078386	0.724833304935181	-0.0010069758038138191	0.0003451771079626219	False	False	-0.0010069758038138191
7501	WNT10B	0.317316070078386	0.724833304935181	-0.0010069758038138191	0.0003451771079626219	False	False	-0.0010069758038138191
10309	SPIRE1	0.317316070078386	0.724833304935181	-0.0010069758038138191	0.0003451771079626219	False	False	-0.0010069758038138191
8595	GOLGA8B	0.9238166407365505	0.9867621694197116	-0.001006133441523387	0.01980840140454919	False	False	-0.001006133441523387
8582	GOLGA8O	0.31731607338676454	0.724833304935181	-0.0010032951399528245	0.00034391542828560406	False	False	-0.0010032951399528245
1028	ASPM	0.31731607338676454	0.724833304935181	-0.0010032951399528245	0.00034391542828560406	False	False	-0.0010032951399528245
5000	USP27X	0.31731607338676454	0.724833304935181	-0.0010032951399528245	0.00034391542828560406	False	False	-0.0010032951399528245
6286	LDHAL6A	0.31731607338676454	0.724833304935181	-0.0010032951399528245	0.00034391542828560406	False	False	-0.0010032951399528245
3564	HMMR	0.31731607338676454	0.724833304935181	-0.0010032951399528245	0.00034391542828560406	False	False	-0.0010032951399528245
7282	INPP5A	0.31731607338676454	0.724833304935181	-0.0010032951399528245	0.00034391542828560406	False	False	-0.0010032951399528245
9723	TRIM16L	0.31731607338676454	0.724833304935181	-0.0010032951399528245	0.00034391542828560406	False	False	-0.0010032951399528245
7385	KLRC2	0.31731607338676454	0.724833304935181	-0.0010032951399528245	0.00034391542828560406	False	False	-0.0010032951399528245
10569	ACSS2	0.31731607338676454	0.724833304935181	-0.0010032951399528245	0.00034391542828560406	False	False	-0.0010032951399528245
9560	P2RX5	0.7972229491007483	0.9597372609088277	-0.0009958134747607736	0.0029738607359642948	False	False	-0.0009958134747607736
2831	PDS5A	0.9420718085733195	0.9913654806564232	-0.0009956828082545517	0.031708611694515734	False	False	-0.0009956828082545517
7023	AIFM2	0.7674722403940443	0.9545119625710959	-0.000994244972830688	0.002258016231986363	False	False	-0.000994244972830688
5102	GLA	0.9052184859417122	0.9834608778529794	-0.0009931514386121647	0.013709116589705476	False	False	-0.0009931514386121647
4003	MAD2L1BP	0.9372134701661482	0.9897759803454091	-0.0009910339022234163	0.024695267402083495	False	False	-0.0009910339022234163
2676	OPA1	0.9370901907636273	0.9897759803454091	-0.000988518655954548	0.028277896059666827	False	False	-0.000988518655954548
5516	INTS8	0.9146126232680045	0.985742697772463	-0.0009872019137838793	0.015915091195311704	False	False	-0.0009872019137838793
7600	ESYT1	0.9226246232163339	0.9867621694197116	-0.0009859899735410805	0.020720473470298643	False	False	-0.0009859899735410805
11083	PGLYRP2	0.7843203983773072	0.9583490462547977	-0.0009846927137800803	0.00258896360555511	False	False	-0.0009846927137800803
6433	CSKMT	0.9169220787011592	0.9862603030253574	-0.0009846060506474188	0.015281570708898247	False	False	-0.0009846060506474188
5855	CENPP	0.8400384764424593	0.9721972111829695	-0.0009839433128150902	0.0036502009508317043	False	False	-0.0009839433128150902
7531	TFCP2	0.9386755650334905	0.989835962722283	-0.0009838079436582587	0.0262806041654749	False	False	-0.0009838079436582587
10139	HID1	0.7052901739316229	0.9311324590716393	-0.0009829315711268112	0.0015031411700571577	False	False	-0.0009829315711268112
6651	USP35	0.7828899758017215	0.9579454761783279	-0.0009821381667882605	0.0024009528741637458	False	False	-0.0009821381667882605
8325	PELI2	0.8282074880517541	0.9691559492975451	-0.0009799322877487762	0.0037107727162112468	False	False	-0.0009799322877487762
3490	HDAC3	0.9512542132549009	0.9925323260494108	-0.0009740129942458378	0.05013922107268552	False	False	-0.0009740129942458378
11240	ZBTB32	0.7928489108809051	0.9595437409287104	-0.0009737268043658865	0.002790019477213748	False	False	-0.0009737268043658865
10487	GPCPD1	0.9553978442277786	0.9930849033839356	-0.0009716697306278321	0.04439242949576977	False	False	-0.0009716697306278321
3032	SETD7	0.6536252121345923	0.910492531624549	-0.0009713959691816344	0.0010043219262428705	False	False	-0.0009713959691816344
5573	SNTB1	0.8700243178347227	0.9770318217325799	-0.0009673668053201121	0.006413802940937909	False	False	-0.0009673668053201121
6137	TPRN	0.8237663944064935	0.9668867752197692	-0.0009639694761583418	0.0033342892169199194	False	False	-0.0009639694761583418
4342	FBXL18	0.79113819541224	0.959461748212544	-0.0009618993021793037	0.0024223239905368844	False	False	-0.0009618993021793037
1420	CALM2	0.9804889687084053	0.9971908928720999	-0.000961426013985816	0.3442363533003083	False	False	-0.000961426013985816
3789	TRIM27	0.9522804320673877	0.9925323260494108	-0.0009553743744585809	0.04670353093352474	False	False	-0.0009553743744585809
468	MYSM1	0.9320849357101169	0.988284818777148	-0.0009530956043346487	0.022899232580850686	False	False	-0.0009530956043346487
10513	RBBP9	0.8429768509363366	0.973080719963952	-0.0009516801065011802	0.004587302232527586	False	False	-0.0009516801065011802
6228	APBB1	0.9406074638546017	0.990935836320213	-0.000951031812524295	0.030801687532109642	False	False	-0.000951031812524295
10390	FECH	0.8646455004494784	0.9758739532190418	-0.000947950904567823	0.006009114145357264	False	False	-0.000947950904567823
1649	CCDC138	0.9192797251504709	0.9867614013831901	-0.0009465790742043001	0.011686804017326871	False	False	-0.0009465790742043001
694	POLR3C	0.9321232829907242	0.988284818777148	-0.0009461948004687785	0.02246750129865167	False	False	-0.0009461948004687785
3947	RNF8	0.9341944471477328	0.9890468598221535	-0.0009455686761304811	0.022558617751658613	False	False	-0.0009455686761304811
3377	COMMD10	0.9221763763703855	0.9867621694197116	-0.0009440692023932709	0.0164524758886037	False	False	-0.0009440692023932709
695	NUDT17	0.31731608448464144	0.724833304935181	-0.0009430378943194204	0.0003232600940633158	False	False	-0.0009430378943194204
4297	AFDN	0.31731608448464144	0.724833304935181	-0.0009430378943194204	0.0003232600940633158	False	False	-0.0009430378943194204
9130	ACSM1	0.31731608448464144	0.724833304935181	-0.0009430378943194204	0.0003232600940633158	False	False	-0.0009430378943194204
10840	TBXA2R	0.31731608448464144	0.724833304935181	-0.0009430378943194204	0.0003232600940633158	False	False	-0.0009430378943194204
10417	SOCS6	0.31731608448464144	0.724833304935181	-0.0009430378943194204	0.0003232600940633158	False	False	-0.0009430378943194204
6147	PNPLA7	0.31731608448464144	0.724833304935181	-0.0009430378943194204	0.0003232600940633158	False	False	-0.0009430378943194204
4028	ICK	0.8880913393578304	0.9802433291804877	-0.000942728275162325	0.0076298694345143326	False	False	-0.000942728275162325
7235	FAM204A	0.9618171044491404	0.9935777982377041	-0.0009424434288968335	0.07147990081642494	False	False	-0.0009424434288968335
9911	RETREG3	0.9368163358744057	0.9897759803454091	-0.0009420994635951079	0.024463791848043277	False	False	-0.0009420994635951079
8947	PGAP6	0.8821964907099212	0.978677053980308	-0.0009402788660019899	0.006547526815203858	False	False	-0.0009402788660019899
2672	IL1RAP	0.7720568098306284	0.9560098687567856	-0.000940007791784712	0.002338676818371674	False	False	-0.000940007791784712
2511	DNAJC13	0.9280571958823245	0.9879507981028566	-0.0009371549623828021	0.015557999340970009	False	False	-0.0009371549623828021
7561	SP1	0.9191081130266789	0.9867614013831901	-0.0009311382568315236	0.013828955646706085	False	False	-0.0009311382568315236
663	DENND2C	0.3173160707153707	0.724833304935181	-0.0009293872752626074	0.00031858085431387556	False	False	-0.0009293872752626074
10077	MRC2	0.3173160707153707	0.724833304935181	-0.0009293872752626074	0.00031858085431387556	False	False	-0.0009293872752626074
6849	B3GAT1	0.3173160707153707	0.724833304935181	-0.0009293872752626074	0.00031858085431387556	False	False	-0.0009293872752626074
681	PHGDH	0.6307842298588557	0.9032607231411582	-0.0009280390421280358	0.0008881159379309847	False	False	-0.0009280390421280358
7481	SLC38A2	0.9481709439700298	0.9925019673754352	-0.0009226761729632894	0.03650972570796482	False	False	-0.0009226761729632894
10250	ASPSCR1	0.9368916514524531	0.9897759803454091	-0.0009191317180181637	0.025166570107182845	False	False	-0.0009191317180181637
6479	PYGM	0.3173160673038267	0.724833304935181	-0.0009161267242786741	0.00031403532440015853	False	False	-0.0009161267242786741
10740	ZBTB46	0.3173160673038267	0.724833304935181	-0.0009161267242786741	0.00031403532440015853	False	False	-0.0009161267242786741
4791	TAS2R4	0.3173160673038267	0.724833304935181	-0.0009161267242786741	0.00031403532440015853	False	False	-0.0009161267242786741
8245	AP4S1	0.9062056839018325	0.9834608778529794	-0.00091416706258896	0.00973397547562347	False	False	-0.00091416706258896
11314	GMFG	0.9813780635744505	0.9971908928720999	-0.0009121099888509056	0.401630463495932	False	False	-0.0009121099888509056
7075	TMEM254	0.9037711024882719	0.9833639901812349	-0.0009110512206565314	0.007904459493326358	False	False	-0.0009110512206565314
11836	SLC35E4	0.786483146273507	0.9583490462547977	-0.000910525195595494	0.002384756825345217	False	False	-0.000910525195595494
6756	TAGLN	0.7827842765185067	0.9579454761783279	-0.0009085784661949562	0.0021885817388932684	False	False	-0.0009085784661949562
1995	USP40	0.7542602926902702	0.9496577720770888	-0.0009021255897996436	0.0017105364749625408	False	False	-0.0009021255897996436
1320	GAREM2	0.8634799674557959	0.9754619698277415	-0.0008988391088308122	0.0041931075237365695	False	False	-0.0008988391088308122
1246	ZNF124	0.8916130695784872	0.9810853922615551	-0.0008962029372605556	0.007492490710761866	False	False	-0.0008962029372605556
1993	ATG16L1	0.9359492848304474	0.9896409377878439	-0.0008956910201513468	0.023071754001121703	False	False	-0.0008956910201513468
5449	YTHDF3	0.9357018337074571	0.9896409377878439	-0.0008910340524334524	0.020325460623888694	False	False	-0.0008910340524334524
433	TXNDC12	0.9537455819454677	0.9927608007968816	-0.0008908701314693487	0.04979691359270466	False	False	-0.0008908701314693487
7104	HECTD2	0.8368594127682609	0.9709942001512397	-0.000886816446643934	0.0031829190598240964	False	False	-0.000886816446643934
3396	SLC12A2	0.8965342169532269	0.9815193677291488	-0.000884724438929923	0.008573374548122856	False	False	-0.000884724438929923
2878	RUFY3	0.8625710635613373	0.9750378122116251	-0.0008838272403743477	0.003409736183512691	False	False	-0.0008838272403743477
5455	ADHFE1	0.9211934062755838	0.9867614013831901	-0.0008816529362746701	0.013593069572877037	False	False	-0.0008816529362746701
3473	ANKHD1-EIF4EBP3	0.7754988983707537	0.9560098687567856	-0.0008772460487981181	0.0016914938364681774	False	False	-0.0008772460487981181
3219	ANKRD55	0.3173160394124567	0.724833304935181	-0.0008767831736166944	0.0003005489099470522	False	False	-0.0008767831736166944
4528	METTL27	0.3173160394124567	0.724833304935181	-0.0008767831736166944	0.0003005489099470522	False	False	-0.0008767831736166944
8581	OTUD7A	0.3173160394124567	0.724833304935181	-0.0008767831736166944	0.0003005489099470522	False	False	-0.0008767831736166944
501	CTH	0.3173160394124567	0.724833304935181	-0.0008767831736166944	0.0003005489099470522	False	False	-0.0008767831736166944
10334	HRH4	0.3173160394124567	0.724833304935181	-0.0008767831736166944	0.0003005489099470522	False	False	-0.0008767831736166944
12033	APP	0.3173160394124567	0.724833304935181	-0.0008767831736166944	0.0003005489099470522	False	False	-0.0008767831736166944
9513	TCF25	0.9800205213388984	0.9971908928720999	-0.0008702752090285274	0.24529236237533758	False	False	-0.0008702752090285274
71	CAMTA1	0.9598558465407128	0.9935777982377041	-0.0008696840186661866	0.0613123169117938	False	False	-0.0008696840186661866
6496	TM7SF2	0.8859077863378038	0.9797512770226805	-0.0008689477179421801	0.0071045881966790535	False	False	-0.0008689477179421801
9289	AMFR	0.8631364086730229	0.9754619698277415	-0.0008680004697479748	0.0050198476217035715	False	False	-0.0008680004697479748
3253	CDK7	0.930405825247568	0.988284818777148	-0.0008655671839611581	0.017185764142968615	False	False	-0.0008655671839611581
7937	NOC4L	0.9299154956031103	0.988284818777148	-0.0008650458615507301	0.018479674922231116	False	False	-0.0008650458615507301
5483	ZBTB10	0.8129513604899681	0.9632013807167585	-0.0008583301405767064	0.002763423878480706	False	False	-0.0008583301405767064
7129	ARHGAP19	0.869755357645994	0.9770318217325799	-0.0008564608369594183	0.004200846444092732	False	False	-0.0008564608369594183
35	FAAP20	0.9661444107987005	0.994691229413428	-0.0008556566837051887	0.07867296044129492	False	False	-0.0008556566837051887
12098	SLC37A1	0.8937532454951593	0.9815193677291488	-0.0008545535762336389	0.008285137852704752	False	False	-0.0008545535762336389
11390	ZNF576	0.8984411257399011	0.9815193677291488	-0.000852832406110551	0.008261026376909245	False	False	-0.000852832406110551
1450	KIAA1841	0.843972557482735	0.973080719963952	-0.0008453551916413984	0.003298372439938328	False	False	-0.0008453551916413984
10359	EPG5	0.8748023638886551	0.9773285051330654	-0.0008437193410365119	0.0053775057596118885	False	False	-0.0008437193410365119
5151	LONRF3	0.8006182493343477	0.9602340704778862	-0.0008417385174190549	0.0016073495139434038	False	False	-0.0008417385174190549
11556	ZNF615	0.8925766602155547	0.9810853922615551	-0.0008415997892260738	0.006764408865119102	False	False	-0.0008415997892260738
10091	SMARCD2	0.884365187422808	0.9792815800798803	-0.0008384328899441704	0.0067932359808088975	False	False	-0.0008384328899441704
2828	UGDH	0.8828418877725464	0.9786846237947554	-0.0008377248051238211	0.005870169934516396	False	False	-0.0008377248051238211
4256	FBXO5	0.9056229318516287	0.9834608778529794	-0.0008334877169246347	0.00712651615489091	False	False	-0.0008334877169246347
9138	METTL9	0.9685563655129159	0.9957961620493249	-0.0008235389236565592	0.08316810677448909	False	False	-0.0008235389236565592
2964	CISD2	0.9608566036744763	0.9935777982377041	-0.0008207979501584331	0.05124784802478519	False	False	-0.0008207979501584331
2345	C3orf14	0.8165406947238272	0.9643352889497552	-0.000819899407988398	0.0031530257254645555	False	False	-0.000819899407988398
5621	ZFP41	0.8226289636739551	0.9664280370499219	-0.0008192529614813951	0.0017690658896952825	False	False	-0.0008192529614813951
2248	C3orf62	0.8259785357048066	0.9679960035343678	-0.0008191856128065944	0.002152350611597951	False	False	-0.0008191856128065944
9400	WWP2	0.9300124513406407	0.988284818777148	-0.000815646532319308	0.016563644413861746	False	False	-0.000815646532319308
561	BTBD8	0.7928418300513742	0.9595437409287104	-0.0008135911380993285	0.0014918639783905259	False	False	-0.0008135911380993285
255	PEF1	0.9656905567032743	0.9944345854802638	-0.0008064266498957097	0.06708131009926561	False	False	-0.0008064266498957097
11889	MICALL1	0.8910268877235659	0.9810853922615551	-0.0008043809968805641	0.005276297062604887	False	False	-0.0008043809968805641
3503	LARS1	0.9552827876455308	0.9930849033839356	-0.0008043574836275165	0.034816126038875087	False	False	-0.0008043574836275165
9990	HOXB3	0.85370924927433	0.9746008214249593	-0.0008027088686852614	0.002994009649859426	False	False	-0.0008027088686852614
5504	OTUD6B	0.8789970392913009	0.9785425903944128	-0.000794879627227624	0.0054422814622928535	False	False	-0.000794879627227624
6993	ANK3	0.9153083147487069	0.985742697772463	-0.0007940600224071059	0.008892164153398061	False	False	-0.0007940600224071059
5386	ERLIN2	0.8777678042792352	0.9782040112883409	-0.0007861998778168916	0.004295077663464625	False	False	-0.0007861998778168916
10956	ANGPTL6	0.7695019340943232	0.9554090016090164	-0.0007861896327566351	0.0015883081394776986	False	False	-0.0007861896327566351
9317	CSNK2A2	0.8960504255940396	0.9815193677291488	-0.0007833373072101477	0.0064080100661764545	False	False	-0.0007833373072101477
7309	RHNO1	0.94273123566767	0.9914589050218007	-0.0007789712320228142	0.019602506350257683	False	False	-0.0007789712320228142
9300	CPNE2	0.8224540109912581	0.9664280370499219	-0.0007786094638294953	0.00252606116217444	False	False	-0.0007786094638294953
8909	CRTC3	0.9468294433732648	0.9925019673754352	-0.0007770713611765641	0.021719056787223766	False	False	-0.0007770713611765641
6646	AAMDC	0.9328048649976661	0.9886036871307889	-0.0007759400378013571	0.012829188491558768	False	False	-0.0007759400378013571
8232	LTB4R	0.852536455711208	0.9746008214249593	-0.0007730109582788499	0.0033526573459938414	False	False	-0.0007730109582788499
9465	MEAK7	0.8568100001748256	0.9747483372405947	-0.0007695659308037543	0.0035894943167114517	False	False	-0.0007695659308037543
11718	NLGN4Y	0.6825071038743711	0.922946250335844	-0.000768631027067399	0.0008803558380971535	False	False	-0.000768631027067399
8932	LINS1	0.958527016913109	0.9935777982377041	-0.0007660429736899865	0.03947386192412324	False	False	-0.0007660429736899865
3664	RPP40	0.8117944420125067	0.9631059693997107	-0.0007653308580262576	0.002129852677608937	False	False	-0.0007653308580262576
6578	NDUFV1	0.9727472648461566	0.9971908928720999	-0.0007646456146517261	0.10422053764182362	False	False	-0.0007646456146517261
11060	DCAF15	0.9386978229443094	0.989835962722283	-0.0007604024801874703	0.016606776455997445	False	False	-0.0007604024801874703
5763	PIGO	0.8879611175558237	0.9802265573507618	-0.0007598744397047431	0.005309731783498018	False	False	-0.0007598744397047431
5120	TCEAL4	0.9359222666627844	0.9896409377878439	-0.000756793531748271	0.015179300792718845	False	False	-0.000756793531748271
8408	ELMSAN1	0.9450980256038459	0.9918912919094269	-0.0007555574064451946	0.019141151707191936	False	False	-0.0007555574064451946
3931	MAPK13	0.9080730187604208	0.9845612255803791	-0.0007544092878892394	0.0077119628590903155	False	False	-0.0007544092878892394
8609	INAFM2	0.810456787365408	0.962664311387028	-0.0007537274035508575	0.0017278770358897136	False	False	-0.0007537274035508575
9222	ZNF747	0.7776707493462243	0.9560098687567856	-0.0007504451213772132	0.0012761106497679374	False	False	-0.0007504451213772132
3324	POLR3G	0.6720302966996571	0.918861165290521	-0.0007499286695692022	0.0008270622134371533	False	False	-0.0007499286695692022
1966	RHBDD1	0.8574425448967521	0.9747483372405947	-0.0007462629534190736	0.0034208751265773843	False	False	-0.0007462629534190736
2406	TRAT1	0.9664839737967984	0.994691229413428	-0.0007302060888164487	0.04477092833385442	False	False	-0.0007302060888164487
2883	COX18	0.867694592189105	0.9770027302400324	-0.0007292131577306079	0.0032976258449419274	False	False	-0.0007292131577306079
12062	ITSN1	0.3173160790474115	0.724833304935181	-0.0007288234255613432	0.0002498303944323863	False	False	-0.0007288234255613432
8701	USP50	0.3173160790474115	0.724833304935181	-0.0007288234255613432	0.0002498303944323863	False	False	-0.0007288234255613432
7769	SLC41A2	0.3173160790474115	0.724833304935181	-0.0007288234255613432	0.0002498303944323863	False	False	-0.0007288234255613432
10396	ZNF532	0.3173160790474115	0.724833304935181	-0.0007288234255613432	0.0002498303944323863	False	False	-0.0007288234255613432
5139	VSIG1	0.3173160790474115	0.724833304935181	-0.0007288234255613432	0.0002498303944323863	False	False	-0.0007288234255613432
1038	CAMSAP2	0.3173160790474115	0.724833304935181	-0.0007288234255613432	0.0002498303944323863	False	False	-0.0007288234255613432
5493	CA13	0.3173160790474115	0.724833304935181	-0.0007288234255613432	0.0002498303944323863	False	False	-0.0007288234255613432
2203	CCR2	0.3173160790474115	0.724833304935181	-0.0007288234255613432	0.0002498303944323863	False	False	-0.0007288234255613432
8645	CAPN3	0.3173160790474115	0.724833304935181	-0.0007288234255613432	0.0002498303944323863	False	False	-0.0007288234255613432
1223	GREM2	0.3173160790474115	0.724833304935181	-0.0007288234255613432	0.0002498303944323863	False	False	-0.0007288234255613432
5796	SLC25A51	0.9091840565964666	0.985123390530482	-0.0007265702680880521	0.007287109306316233	False	False	-0.0007265702680880521
6283	HPS5	0.9315982039769911	0.988284818777148	-0.0007259333948340758	0.012698020439981764	False	False	-0.0007259333948340758
1736	RIF1	0.9588827695814383	0.9935777982377041	-0.0007236761225415014	0.03655757644096684	False	False	-0.0007236761225415014
10808	DOT1L	0.8619263681168399	0.9750378122116251	-0.0007229572888054733	0.003182464495525171	False	False	-0.0007229572888054733
3172	LMBRD2	0.9402513909529778	0.9908893486089654	-0.0007229465398897944	0.015181338671554145	False	False	-0.0007229465398897944
10554	ACTL10	0.8538076308417435	0.9746008214249593	-0.0007211669225377022	0.0029053890739206244	False	False	-0.0007211669225377022
10896	KHSRP	0.9487565904215238	0.9925019673754352	-0.0007187692425340719	0.021560285952898973	False	False	-0.0007187692425340719
6822	CHEK1	0.7766369084386688	0.9560098687567856	-0.000715256362528753	0.0012102360389312434	False	False	-0.000715256362528753
10432	HSBP1L1	0.6728268519435974	0.9193992110484657	-0.000714171897707834	0.001011185604083998	False	False	-0.000714171897707834
2481	PLXNA1	0.8178802614928262	0.964440172320894	-0.0007139050222857432	0.0014995488317815658	False	False	-0.0007139050222857432
5995	ZBTB34	0.8303669980858847	0.9696161486379787	-0.0007137306883095756	0.002261856577201375	False	False	-0.0007137306883095756
6045	NUP188	0.9239621677113773	0.9867621694197116	-0.0007108069832449078	0.01011915053011941	False	False	-0.0007108069832449078
8541	SIVA1	0.9765258195027747	0.9971908928720999	-0.0007105463220396939	0.11476566475597236	False	False	-0.0007105463220396939
1718	ZRANB3	0.8833627067558361	0.9788558752341313	-0.0007095533909538532	0.004319026363921947	False	False	-0.0007095533909538532
8763	SPG21	0.9545505643029197	0.9930849033839356	-0.0007092295798690255	0.026893164555394585	False	False	-0.0007092295798690255
11624	KMT5C	0.9186016692379315	0.986709550101116	-0.0007042219287771061	0.00807092937544151	False	False	-0.0007042219287771061
2820	TLR1	0.9104003432078668	0.9853064364809685	-0.0007006888945548892	0.006419688042080223	False	False	-0.0007006888945548892
3050	SLC10A7	0.9067548209407683	0.9837155130336735	-0.0006998827258789699	0.005838483410424303	False	False	-0.0006998827258789699
7171	DPCD	0.816787681139261	0.9643352889497552	-0.0006974840381644946	0.0014559028967909638	False	False	-0.0006974840381644946
7	TNFRSF4	0.8308967228167656	0.9700281412743739	-0.0006947482711724005	0.0019108279569384954	False	False	-0.0006947482711724005
4011	AARS2	0.8617584628145827	0.9750378122116251	-0.0006896400169477987	0.003038115434913484	False	False	-0.0006896400169477987
4301	TCTE3	0.8959832125032763	0.9815193677291488	-0.0006841422824816432	0.004385935461983247	False	False	-0.0006841422824816432
12046	C21orf59-TCP10L	0.8972994215848522	0.9815193677291488	-0.0006812615730796912	0.004817270728520276	False	False	-0.0006812615730796912
1573	MAL	0.6143842218039013	0.8980212126362473	-0.0006804646417531833	0.0008032509240912161	False	False	-0.0006804646417531833
10741	TPD52L2	0.950720581425949	0.9925323260494108	-0.0006801188289815754	0.024595838930722466	False	False	-0.0006801188289815754
10430	CTDP1	0.9214801516036241	0.9867614013831901	-0.0006734209108991449	0.00851123192973557	False	False	-0.0006734209108991449
2386	NIT2	0.9568744652309271	0.9933001830466927	-0.0006697622487249307	0.027914456163069916	False	False	-0.0006697622487249307
11130	IQCN	0.8353311669877993	0.970395711542574	-0.0006693213752302872	0.0015616405820804825	False	False	-0.0006693213752302872
9066	ZNF500	0.9188566339224171	0.9867614013831901	-0.0006679067171558562	0.005998130070931111	False	False	-0.0006679067171558562
8446	VIPAS39	0.9456704687151358	0.9921714369462254	-0.000667547972095072	0.01709346108321772	False	False	-0.000667547972095072
7253	FAM24B	0.9385333438285934	0.989835962722283	-0.0006621224569061344	0.013362413409669868	False	False	-0.0006621224569061344
5489	SNX16	0.9039714467904005	0.983391571060564	-0.0006540963759301266	0.00521959368103881	False	False	-0.0006540963759301266
11669	ZNF416	0.8546899937971884	0.9746008214249593	-0.0006517883821916923	0.0026755549956387916	False	False	-0.0006517883821916923
9755	SARM1	0.887844706840657	0.9802265573507618	-0.0006512311180944631	0.004101296833365178	False	False	-0.0006512311180944631
5773	CREB3	0.9604415679959672	0.9935777982377041	-0.0006502126583338849	0.030615426213200625	False	False	-0.0006502126583338849
835	MSTO1	0.9202302785521361	0.9867614013831901	-0.00064735949302836	0.007942859957483216	False	False	-0.00064735949302836
1027	CFH	0.8812465869161827	0.978677053980308	-0.0006353626954198342	0.0032547967084759818	False	False	-0.0006353626954198342
10613	1,00 TOP	0.9770211231068396	0.9971908928720999	-0.0006336485792726605	0.09037835053244575	False	False	-0.0006336485792726605
5695	RLN2	0.8420352159964066	0.9729849556245487	-0.0006303918257737536	0.0018228009655496583	False	False	-0.0006303918257737536
3034	MAML3	0.31731607044850796	0.724833304935181	-0.0006282351146259099	0.00021535013966158013	False	False	-0.0006282351146259099
4058	CD109	0.31731607044850796	0.724833304935181	-0.0006282351146259099	0.00021535013966158013	False	False	-0.0006282351146259099
3404	CSF2	0.31731607044850796	0.724833304935181	-0.0006282351146259099	0.00021535013966158013	False	False	-0.0006282351146259099
9984	COPZ2	0.31731607044850796	0.724833304935181	-0.0006282351146259099	0.00021535013966158013	False	False	-0.0006282351146259099
416	NSUN4	0.9147540927654605	0.985742697772463	-0.0006271750448050276	0.006539089399099838	False	False	-0.0006271750448050276
8638	JMJD7-PLA2G4B	0.317316065333456	0.724833304935181	-0.0006260136160683294	0.0002145886412774635	False	False	-0.0006260136160683294
846	RAB25	0.317316065333456	0.724833304935181	-0.0006260136160683294	0.0002145886412774635	False	False	-0.0006260136160683294
5777	2,00 NPR	0.317316065333456	0.724833304935181	-0.0006260136160683294	0.0002145886412774635	False	False	-0.0006260136160683294
5617	ARC	0.317316065333456	0.724833304935181	-0.0006260136160683294	0.0002145886412774635	False	False	-0.0006260136160683294
12024	NRIP1	0.317316065333456	0.724833304935181	-0.0006260136160683294	0.0002145886412774635	False	False	-0.0006260136160683294
1747	ACVR1C	0.317316065333456	0.724833304935181	-0.0006260136160683294	0.0002145886412774635	False	False	-0.0006260136160683294
2602	LRRC34	0.317316065333456	0.724833304935181	-0.0006260136160683294	0.0002145886412774635	False	False	-0.0006260136160683294
6398	SLC15A3	0.317316065333456	0.724833304935181	-0.0006260136160683294	0.0002145886412774635	False	False	-0.0006260136160683294
2584	LEKR1	0.317316065333456	0.724833304935181	-0.0006260136160683294	0.0002145886412774635	False	False	-0.0006260136160683294
6861	NET1	0.317316065333456	0.724833304935181	-0.0006260136160683294	0.0002145886412774635	False	False	-0.0006260136160683294
6719	EXPH5	0.317316065333456	0.724833304935181	-0.0006260136160683294	0.0002145886412774635	False	False	-0.0006260136160683294
2895	CXCL10	0.317316065333456	0.724833304935181	-0.0006260136160683294	0.0002145886412774635	False	False	-0.0006260136160683294
11057	NANOS3	0.317316065333456	0.724833304935181	-0.0006260136160683294	0.0002145886412774635	False	False	-0.0006260136160683294
4859	RNF32	0.317316065333456	0.724833304935181	-0.0006260136160683294	0.0002145886412774635	False	False	-0.0006260136160683294
8933	ASB7	0.9417226155570493	0.9913654806564232	-0.000621029352265602	0.011926427738018375	False	False	-0.000621029352265602
11006	ZNF440	0.8127267017351091	0.9632013807167585	-0.0006195666599742308	0.0012638504006849001	False	False	-0.0006195666599742308
2046	LMCD1	0.31731606943414836	0.724833304935181	-0.0006150903244252844	0.00021084429091224293	False	False	-0.0006150903244252844
7418	EPS8	0.31731606943414836	0.724833304935181	-0.0006150903244252844	0.00021084429091224293	False	False	-0.0006150903244252844
11953	PHETA2	0.31731606943414836	0.724833304935181	-0.0006150903244252844	0.00021084429091224293	False	False	-0.0006150903244252844
6961	ZNF485	0.31731606943414836	0.724833304935181	-0.0006150903244252844	0.00021084429091224293	False	False	-0.0006150903244252844
5303	FAM86B1	0.31731606943414836	0.724833304935181	-0.0006150903244252844	0.00021084429091224293	False	False	-0.0006150903244252844
2513	ACKR4	0.31731606943414836	0.724833304935181	-0.0006150903244252844	0.00021084429091224293	False	False	-0.0006150903244252844
6770	AP001267.5	0.31731606943414836	0.724833304935181	-0.0006150903244252844	0.00021084429091224293	False	False	-0.0006150903244252844
1147	CNIH3	0.31731606943414836	0.724833304935181	-0.0006150903244252844	0.00021084429091224293	False	False	-0.0006150903244252844
11549	LIM2	0.31731606943414836	0.724833304935181	-0.0006150903244252844	0.00021084429091224293	False	False	-0.0006150903244252844
1533	HK2	0.31731606943414836	0.724833304935181	-0.0006150903244252844	0.00021084429091224293	False	False	-0.0006150903244252844
7159	SCD	0.31731606943414836	0.724833304935181	-0.0006150903244252844	0.00021084429091224293	False	False	-0.0006150903244252844
9442	SYCE1L	0.8818023688240455	0.978677053980308	-0.0006146824534608114	0.0031714590369403117	False	False	-0.0006146824534608114
6829	TIRAP	0.9055388470726813	0.9834608778529794	-0.0006136542524953992	0.004305453754737567	False	False	-0.0006136542524953992
8904	SEMA4B	0.9159723680130973	0.9859131376974815	-0.0006122085233365837	0.005622791729439966	False	False	-0.0006122085233365837
4329	LFNG	0.8759435036973757	0.9773285051330654	-0.0006086469373070947	0.0026617120090067954	False	False	-0.0006086469373070947
137	NBPF1	0.9266412407940299	0.9872230899347315	-0.000605012796096773	0.006344891770340788	False	False	-0.000605012796096773
9920	AARSD1	0.8742554241535198	0.9773285051330654	-0.0006040380038061404	0.002607552220159378	False	False	-0.0006040380038061404
11577	ZNF888	0.8549894572023377	0.9746008214249593	-0.0006013682418743873	0.0022514930320649195	False	False	-0.0006013682418743873
10246	PCYT2	0.9405371954705029	0.990935836320213	-0.0005931627883679876	0.010777846543637455	False	False	-0.0005931627883679876
9538	WDR81	0.8899222997805858	0.9807033516943923	-0.0005926938669214944	0.003800891352501886	False	False	-0.0005926938669214944
11149	SLC25A42	0.9104867233062357	0.9853064364809685	-0.0005888336625783003	0.004806756240422608	False	False	-0.0005888336625783003
2408	CD96	0.986295789828125	0.9982216705780019	-0.0005884601377584576	0.22356393815226894	False	False	-0.0005884601377584576
2919	PLAC8	0.9468151867913189	0.9925019673754352	-0.0005880570534204979	0.011500421326220686	False	False	-0.0005880570534204979
9552	CLUH	0.8302373071963692	0.9695679425005411	-0.000584829859439708	0.0015858813972069877	False	False	-0.000584829859439708
9133	REXO5	0.7194742793773414	0.9362032877116209	-0.0005841022922096908	0.0007702192693027602	False	False	-0.0005841022922096908
3285	CERT1	0.9584928024178048	0.9935777982377041	-0.0005823950620866239	0.024296822397883146	False	False	-0.0005823950620866239
721	NOTCH2NLC	0.8340486250920633	0.9702864115900989	-0.0005817848931700374	0.001346504844692052	False	False	-0.0005817848931700374
6002	STXBP1	0.8524415346468821	0.9746008214249593	-0.0005784853119602222	0.001511956553313311	False	False	-0.0005784853119602222
10121	ABCA10	0.7736510897034977	0.9560098687567856	-0.0005782733567791784	0.0009646015003186147	False	False	-0.0005782733567791784
5245	MECP2	0.97139906349578	0.9971908928720999	-0.0005752013502685029	0.04708293327664743	False	False	-0.0005752013502685029
5197	ZNF75D	0.930765716083586	0.988284818777148	-0.0005723676673726462	0.008386289403147874	False	False	-0.0005723676673726462
8098	SLAIN1	0.9382766124360218	0.989835962722283	-0.0005715050668894124	0.007732533094030424	False	False	-0.0005715050668894124
757	CDC42SE1	0.9785785703078517	0.9971908928720999	-0.0005659519083267876	0.09175819370264564	False	False	-0.0005659519083267876
1084	SRGAP2	0.9098608902424594	0.9851991236783554	-0.00056502682977117	0.004579456788971206	False	False	-0.00056502682977117
11547	CLDND2	0.8573549728999609	0.9747483372405947	-0.0005627593124183392	0.0017996174935378704	False	False	-0.0005627593124183392
9121	COQ7	0.9445383594723347	0.9918388211851513	-0.0005554260326481997	0.0112548489886962	False	False	-0.0005554260326481997
8222	NEDD8-MDP1	0.8053576475284273	0.962049085168788	-0.000555190648190012	0.0010874481015149097	False	False	-0.000555190648190012
2852	SGCB	0.9387422494205807	0.989835962722283	-0.0005511842417984037	0.008478171036889155	False	False	-0.0005511842417984037
8681	SPATA5L1	0.9329531648408401	0.9886653163406602	-0.0005507784702315242	0.008075793724140672	False	False	-0.0005507784702315242
9006	TSC2	0.9628398725234155	0.9940190983680974	-0.0005504949675804926	0.025035160720918347	False	False	-0.0005504949675804926
1101	C1orf74	0.8752926663391284	0.9773285051330654	-0.0005486300307101991	0.002324105912178266	False	False	-0.0005486300307101991
9591	KIF1C	0.9422808215886345	0.9913654806564232	-0.0005465608644420059	0.00928673067745941	False	False	-0.0005465608644420059
11348	SNRPA	0.9807700162739781	0.9971908928720999	-0.0005460341675737385	0.0933017649489348	False	False	-0.0005460341675737385
10166	TRIM47	0.31731604616939724	0.724833304935181	-0.000545777243296241	0.00018708474396236872	False	False	-0.000545777243296241
6936	SVIL	0.31731604616939724	0.724833304935181	-0.000545777243296241	0.00018708474396236872	False	False	-0.000545777243296241
1661	FBLN7	0.31731604616939724	0.724833304935181	-0.000545777243296241	0.00018708474396236872	False	False	-0.000545777243296241
2674	MB21D2	0.31731604616939724	0.724833304935181	-0.000545777243296241	0.00018708474396236872	False	False	-0.000545777243296241
9648	TMEM88	0.31731604616939724	0.724833304935181	-0.000545777243296241	0.00018708474396236872	False	False	-0.000545777243296241
6186	TSPAN4	0.31731604616939724	0.724833304935181	-0.000545777243296241	0.00018708474396236872	False	False	-0.000545777243296241
2317	STIMATE-MUSTN1	0.31731604616939724	0.724833304935181	-0.000545777243296241	0.00018708474396236872	False	False	-0.000545777243296241
11840	SMTN	0.31731604616939724	0.724833304935181	-0.000545777243296241	0.00018708474396236872	False	False	-0.000545777243296241
2019	GPR35	0.31731604616939724	0.724833304935181	-0.000545777243296241	0.00018708474396236872	False	False	-0.000545777243296241
8087	KLF5	0.31731604616939724	0.724833304935181	-0.000545777243296241	0.00018708474396236872	False	False	-0.000545777243296241
8128	TNFSF13B	0.31731604616939724	0.724833304935181	-0.000545777243296241	0.00018708474396236872	False	False	-0.000545777243296241
1900	ADAM23	0.31731604616939724	0.724833304935181	-0.000545777243296241	0.00018708474396236872	False	False	-0.000545777243296241
8356	MTHFD1	0.9191593676491661	0.9867614013831901	-0.00054081758443331	0.0054391359393815685	False	False	-0.00054081758443331
5470	RDH10	0.9222193917748907	0.9867621694197116	-0.00053871549961085	0.005370606243345745	False	False	-0.00053871549961085
6477	RPS6KA4	0.959172253958159	0.9935777982377041	-0.000534274853820994	0.02009867793305324	False	False	-0.000534274853820994
4387	NUP42	0.9645304190841746	0.994080698141797	-0.0005318026032148411	0.028907873815363222	False	False	-0.0005318026032148411
5554	OXR1	0.9643046325074902	0.994080698141797	-0.0005293303526086882	0.021780281526143433	False	False	-0.0005293303526086882
10723	OGFR	0.9788917982333185	0.9971908928720999	-0.0005224725444055337	0.0748717776535313	False	False	-0.0005224725444055337
5666	RECQL4	0.8155986920549423	0.9640731683300876	-0.000518435738736771	0.0010748490367703078	False	False	-0.000518435738736771
10584	NFS1	0.949187925184574	0.9925019673754352	-0.0005165042089748103	0.010498491467022506	False	False	-0.0005165042089748103
1298	HS1BP3	0.9383736597641493	0.989835962722283	-0.0005136194687294787	0.0082976292905301	False	False	-0.0005136194687294787
11609	KIR2DL3	0.8570285923093952	0.9747483372405947	-0.00051025539402559	0.0013777208896201165	False	False	-0.00051025539402559
3532	SLC36A1	0.9063663161484623	0.9834608778529794	-0.0005098869077599718	0.0033274761304422154	False	False	-0.0005098869077599718
3734	H2BC5	0.8638369409661244	0.9755637659947983	-0.0005079255665521829	0.0014419509250609601	False	False	-0.0005079255665521829
9520	C17orf97	0.8847966166502643	0.9792815800798803	-0.0005077030304072676	0.0017099422253184834	False	False	-0.0005077030304072676
2800	NCAPG	0.8702384543945398	0.9770318217325799	-0.0005046667976315861	0.0015051993143826194	False	False	-0.0005046667976315861
4245	LRP11	0.8345208318975309	0.9703339655873856	-0.0005046629347400139	0.0011714748437694513	False	False	-0.0005046629347400139
8111	DOCK9	0.9184595858284933	0.986709550101116	-0.0005029887911230213	0.00428841295117726	False	False	-0.0005029887911230213
10939	ZNF558	0.9045594661223728	0.9834608778529794	-0.0004949126605083836	0.003050453322837791	False	False	-0.0004949126605083836
768	ZNF687	0.9337724500457409	0.989024835261623	-0.00048732023109929754	0.00576158596044966	False	False	-0.00048732023109929754
1186	C1orf198	0.7802458488929725	0.9569208878587209	-0.00048681687953227036	0.0008382150465037287	False	False	-0.00048681687953227036
2841	COMMD8	0.9764705798567069	0.9971908928720999	-0.0004862164518205179	0.04392828285449841	False	False	-0.0004862164518205179
5631	TIGD5	0.8724624887653495	0.977300540872586	-0.0004859658677237529	0.0017421603682476396	False	False	-0.0004859658677237529
3086	PALLD	0.8759652286537667	0.9773285051330654	-0.0004844899072395905	0.001513301235842493	False	False	-0.0004844899072395905
1160	PSEN2	0.8578382338468569	0.9747483372405947	-0.0004833668135029502	0.0013127685146014424	False	False	-0.0004833668135029502
11281	ZNF527	0.8794955266657601	0.9785425903944128	-0.00048146274386151307	0.0021291434678345758	False	False	-0.00048146274386151307
11494	BAX	0.9878747683868133	0.9985885016317148	-0.0004752955534907295	0.16190467306662126	False	False	-0.0004752955534907295
10140	MRPL58	0.972750940687144	0.9971908928720999	-0.0004694965134819492	0.033339247626603626	False	False	-0.0004694965134819492
9878	RAPGEFL1	0.895139386744622	0.9815193677291488	-0.0004684458069743342	0.0017361547384421275	False	False	-0.0004684458069743342
11196	ZNF681	0.9348938112155452	0.9894789063502107	-0.00046779213853960955	0.004856397154807148	False	False	-0.00046779213853960955
9314	ZNF319	0.9182424584287121	0.986709550101116	-0.0004668462339598641	0.004330547140972292	False	False	-0.0004668462339598641
7530	CSRNP2	0.9354240691220812	0.9896409377878439	-0.0004653037645599383	0.005448883733981864	False	False	-0.0004653037645599383
2912	HNRNPDL	0.9899915565493045	0.9988335389092511	-0.00046452513998044615	0.28576630239929657	False	False	-0.00046452513998044615
3455	MATR3	0.7745901247645006	0.9560098687567856	-0.00046286065359238377	0.0007755420651971337	False	False	-0.00046286065359238377
9109	MARF1	0.9694838832889293	0.9963761360725037	-0.0004584170686458967	0.02448136230696583	False	False	-0.0004584170686458967
1499	ZNF638	0.9818061728195304	0.9971908928720999	-0.0004582800199709904	0.06981472314788344	False	False	-0.0004582800199709904
301	CLSPN	0.9199705780582792	0.9867614013831901	-0.0004576475134640086	0.003416824966918453	False	False	-0.0004576475134640086
9597	NUP88	0.9660117655299862	0.9946719587425931	-0.00045728574527068976	0.01907354613633755	False	False	-0.00045728574527068976
1785	METAP1D	0.8336169474071753	0.9702864115900989	-0.0004564626974381183	0.0010536055519853723	False	False	-0.0004564626974381183
5572	MTBP	0.8985335386839852	0.9815193677291488	-0.0004543455809288887	0.0017410949116847554	False	False	-0.0004543455809288887
9745	KSR1	0.9149313604637899	0.985742697772463	-0.00045324885562602333	0.003181768475670388	False	False	-0.00045324885562602333
2533	CEP70	0.913304634301962	0.9854154716712994	-0.0004517735669490908	0.0031461344441510945	False	False	-0.0004517735669490908
9698	ZNF287	0.9574484457583099	0.9935393469196513	-0.00044707696260463026	0.011535796092548331	False	False	-0.00044707696260463026
11933	EP300	0.9749198223045077	0.9971908928720999	-0.0004457252864580054	0.037872727247860914	False	False	-0.0004457252864580054
4513	RABGEF1	0.9588908328900768	0.9935777982377041	-0.000445268457541651	0.012686462228089734	False	False	-0.000445268457541651
7579	PDE1B	0.9209799338910258	0.9867614013831901	-0.0004437971997080981	0.0034140679766449444	False	False	-0.0004437971997080981
4336	FOXK1	0.9479695175200644	0.9925019673754352	-0.00044090842861938684	0.008289199625269148	False	False	-0.00044090842861938684
9660	TMEM107	0.9754945422591614	0.9971908928720999	-0.0004393404305447236	0.0361266817917915	False	False	-0.0004393404305447236
8890	MRPS11	0.9784607427551796	0.9971908928720999	-0.00043843752162769386	0.048528586397242675	False	False	-0.00043843752162769386
3701	NUP153	0.9722702213903069	0.9971908928720999	-0.0004381069924705669	0.02734829971434477	False	False	-0.0004381069924705669
6823	HYLS1	0.9292172002533972	0.9882631053012167	-0.00043324445174031296	0.0038814786770711832	False	False	-0.00043324445174031296
2287	RRP9	0.9515260837967294	0.9925323260494108	-0.00043163480161739385	0.008594623805008462	False	False	-0.00043163480161739385
11762	HIC2	0.8334125866861832	0.9702864115900989	-0.000430467368603578	0.001199029829757685	False	False	-0.000430467368603578
10796	ATP8B3	0.8971918318362183	0.9815193677291488	-0.00043006831510899795	0.0016262355254825632	False	False	-0.00043006831510899795
10929	NDUFA7	0.9519997519822884	0.9925323260494108	-0.00042970402763856683	0.008212109462770283	False	False	-0.00042970402763856683
8599	C15orf41	0.9525650741088765	0.9925323260494108	-0.00042634633510336246	0.008860189979132571	False	False	-0.00042634633510336246
3775	H3C11	0.8800931615262577	0.978677053980308	-0.0004258730469098748	0.001376991718116883	False	False	-0.0004258730469098748
6068	POMT1	0.9620985160512324	0.9936278769690051	-0.00042423014232907403	0.014836504734808305	False	False	-0.00042423014232907403
6669	PRSS23	0.9594294359936004	0.9935777982377041	-0.00042135480738496144	0.011270132241516165	False	False	-0.00042135480738496144
11862	APOL1	0.9693522250064448	0.9963761360725037	-0.0004174986338851469	0.018280003250378075	False	False	-0.0004174986338851469
11900	TOMM22	0.9821966464089525	0.9971908928720999	-0.00041480065604973656	0.06777344737710848	False	False	-0.00041480065604973656
756	C1orf56	0.8848495771404281	0.9792815800798803	-0.0004123294131544286	0.0019343618126687863	False	False	-0.0004123294131544286
6983	ASAH2	0.8897389798999976	0.9807033516943923	-0.00040775726109931314	0.0014360227747413183	False	False	-0.00040775726109931314
6356	DDB2	0.9769014735113537	0.9971908928720999	-0.0004071743003755389	0.03286656553098738	False	False	-0.0004071743003755389
1751	WDSUB1	0.9676468045630304	0.9953275657140082	-0.00040559420977073687	0.01746847894795931	False	False	-0.00040559420977073687
5416	THAP1	0.9777240632803057	0.9971908928720999	-0.0004049116536251251	0.04033299649510878	False	False	-0.0004049116536251251
9141	UQCRC2	0.9849710997658209	0.9977074028938541	-0.00039862353795295364	0.08579953647946399	False	False	-0.00039862353795295364
3193	ZNF131	0.9792450121790612	0.9971908928720999	-0.0003982527003620307	0.0416621550042284	False	False	-0.0003982527003620307
4468	NUDCD3	0.9642593568758824	0.994080698141797	-0.0003980645943376495	0.014473281866906445	False	False	-0.0003980645943376495
7612	IL23A	0.8848757272181554	0.9792815800798803	-0.00039712893481816055	0.0018963884225730973	False	False	-0.00039712893481816055
6217	RRM1	0.9715947043874085	0.9971908928720999	-0.0003963071466241452	0.022240719030219347	False	False	-0.0003963071466241452
9266	NETO2	0.9056021018526329	0.9834608778529794	-0.0003931627528844445	0.002145125886267611	False	False	-0.0003931627528844445
7388	MAGOHB	0.9749361151309699	0.9971908928720999	-0.00039297498276367825	0.025754458988543418	False	False	-0.00039297498276367825
4615	CYP3A5	0.9147455551949129	0.985742697772463	-0.00039077666155553053	0.001981594156069284	False	False	-0.00039077666155553053
6666	EED	0.9788322471821312	0.9971908928720999	-0.0003902340092655523	0.03636890549029483	False	False	-0.0003902340092655523
8033	LACC1	0.9312225809631344	0.988284818777148	-0.0003897815470961925	0.0030026751413910844	False	False	-0.0003897815470961925
7895	VPS33A	0.9524951998677245	0.9925323260494108	-0.00038834018468437157	0.007672580769489127	False	False	-0.00038834018468437157
7090	RNLS	0.924333726273408	0.9867621694197116	-0.000382763848772314	0.0021876722333769574	False	False	-0.000382763848772314
11142	CRTC1	0.923451550749015	0.9867621694197116	-0.0003795710849120581	0.0029769575075740047	False	False	-0.0003795710849120581
5778	SPAG8	0.897515172525876	0.9815193677291488	-0.0003776539150296373	0.001432612090170526	False	False	-0.0003776539150296373
8251	ARHGAP5	0.9575606484695687	0.9935393469196513	-0.00037616233502737887	0.007673456005324594	False	False	-0.00037616233502737887
3760	H2BC12	0.961094518470739	0.9935777982377041	-0.0003755160564721835	0.011357796169776734	False	False	-0.0003755160564721835
4139	FIG4	0.959886154829956	0.9935777982377041	-0.00037278851911865614	0.00907908554082034	False	False	-0.00037278851911865614
9481	MAP1LC3B	0.9886771231912823	0.9986648550771181	-0.0003690532709202295	0.15282138722027586	False	False	-0.0003690532709202295
4988	CCDC120	0.9403880787925141	0.9908950864832342	-0.00036632640537393206	0.004139325022951909	False	False	-0.00036632640537393206
5877	HABP4	0.7699158152028318	0.9554901827916098	-0.000362080415728949	0.0007334087101890212	False	False	-0.000362080415728949
2370	CGGBP1	0.9842837125435446	0.9977074028938541	-0.0003618729952467072	0.0647031592785335	False	False	-0.0003618729952467072
8598	DPH6	0.9614517444910304	0.9935777982377041	-0.0003609364959681808	0.01142723632141785	False	False	-0.0003609364959681808
8398	ZFYVE1	0.9618088437776386	0.9935777982377041	-0.00036052131910008234	0.010259502343426312	False	False	-0.00036052131910008234
4402	HOXA1	0.9472767724624568	0.9925019673754352	-0.00035917703283298673	0.0035696190099939297	False	False	-0.00035917703283298673
10581	SPAG4	0.8783738340426146	0.9784790084251249	-0.00035826404680750797	0.001141676506857118	False	False	-0.00035826404680750797
4100	BACH2	0.9571698613789961	0.9934962965874929	-0.0003561680082501175	0.008833977826387503	False	False	-0.0003561680082501175
3197	C5orf34	0.9512279411796549	0.9925323260494108	-0.0003512342559534907	0.005786690888977279	False	False	-0.0003512342559534907
3983	PPP2R5D	0.975164573806081	0.9971908928720999	-0.00034824337016582966	0.01936844335309143	False	False	-0.00034824337016582966
4968	ZNF182	0.9600777929951779	0.9935777982377041	-0.00034773414028554055	0.0073928816849620285	False	False	-0.00034773414028554055
12108	RRP1	0.9668053356235715	0.9948352519969703	-0.00034565422510166846	0.012808195989619676	False	False	-0.00034565422510166846
397	HPDL	0.9004441096083353	0.981820817487467	-0.00034535476702892586	0.0015959764173625883	False	False	-0.00034535476702892586
9737	CCDC144NL	0.9192973268893567	0.9867614013831901	-0.00034506085136583027	0.001667039654958138	False	False	-0.00034506085136583027
7674	RAP1B	0.9927129649565698	0.9989381289104321	-0.00033730097400468345	0.30622928235374514	False	False	-0.00033730097400468345
10797	REXO1	0.9628267552672986	0.9940190983680974	-0.00033651764677458174	0.008825060802058932	False	False	-0.00033651764677458174
7086	SHLD2	0.9487299226582361	0.9925019673754352	-0.0003341555725541379	0.004837425881131587	False	False	-0.0003341555725541379
2764	C4orf50	0.9092202935123133	0.985123390530482	-0.0003336621301437522	0.001431250824501402	False	False	-0.0003336621301437522
5499	NBN	0.9846420079145168	0.9977074028938541	-0.00033066889303078636	0.046296435566059224	False	False	-0.00033066889303078636
2058	TTLL3	0.9153879860597549	0.985742697772463	-0.0003302622817048695	0.001521116598125018	False	False	-0.0003302622817048695
10413	CCDC102B	0.9409476005946953	0.9910960692473639	-0.0003272070703749424	0.003310866186985634	False	False	-0.0003272070703749424
7537	GALNT6	0.9648358597641618	0.9942079182592842	-0.0003189633238564365	0.00904824377592307	False	False	-0.0003189633238564365
11453	FKRP	0.9197013023817278	0.9867614013831901	-0.000312135075171399	0.0016998758506477692	False	False	-0.000312135075171399
2384	CMSS1	0.9496375592033146	0.9925019673754352	-0.00031065978649446647	0.004689707929685793	False	False	-0.00031065978649446647
8658	ZSCAN29	0.9544561734929803	0.9930849033839356	-0.0003076205305862503	0.0052910078383086485	False	False	-0.0003076205305862503
6529	SART1	0.9801617974551955	0.9971908928720999	-0.0003057636554027159	0.027664995248444745	False	False	-0.0003057636554027159
9815	RAD51D	0.9491947023720736	0.9925019673754352	-0.0003046581966058614	0.0036376503574829856	False	False	-0.0003046581966058614
9696	TRPV2	0.98266072622184	0.9971918974245823	-0.00030329140479656304	0.0317359217569802	False	False	-0.00030329140479656304
29	SLC35E2B	0.9730784193328637	0.9971908928720999	-0.000302341469373438	0.013905468282335605	False	False	-0.000302341469373438
11643	EDDM13	0.9038304933917067	0.9833639901812349	-0.00030120359587773924	0.0012187275032339811	False	False	-0.00030120359587773924
1	KLHL17	0.9309904964718676	0.988284818777148	-0.00030020915322563114	0.0022719796273674145	False	False	-0.00030020915322563114
3329	KIAA0825	0.9516235675452256	0.9925323260494108	-0.0003000788226230242	0.004423035848173287	False	False	-0.0003000788226230242
8928	MEF2A	0.9770919287210327	0.9971908928720999	-0.0002972021440644517	0.018384692518681776	False	False	-0.0002972021440644517
10873	KDM4B	0.9690989384658952	0.9962605978773409	-0.0002938148920111303	0.009832588540990658	False	False	-0.0002938148920111303
10150	MRPS7	0.9878064023343684	0.9985885016317148	-0.00029300469249183127	0.07625995236423497	False	False	-0.00029300469249183127
870	NTRK1	0.9246001425440207	0.9867621694197116	-0.0002878739327250267	0.0014894653847720984	False	False	-0.0002878739327250267
4063	MYO6	0.9794305797438012	0.9971908928720999	-0.0002845372341657577	0.02255941535056126	False	False	-0.0002845372341657577
11169	ZNF506	0.9788499955026413	0.9971908928720999	-0.00028074017970217726	0.01912551767146978	False	False	-0.00028074017970217726
5614	PTP4A3	0.8975431676743879	0.9815193677291488	-0.000279587190543805	0.0010608947893752222	False	False	-0.000279587190543805
8453	ADCK1	0.950444476857086	0.9925323260494108	-0.00027834518692746666	0.003426219541528593	False	False	-0.00027834518692746666
7384	KLRC3	0.902131699114634	0.9828915038603329	-0.0002749792647536956	0.0012970715497182734	False	False	-0.0002749792647536956
471	HOOK1	0.9247158320783508	0.9867621694197116	-0.00027341042691999493	0.0016424788996740117	False	False	-0.00027341042691999493
10855	YJU2	0.9817149380181293	0.9971908928720999	-0.000273229374871528	0.0232120824753831	False	False	-0.000273229374871528
11995	SELENOO	0.9737579298103906	0.9971908928720999	-0.00027159150884495175	0.011072119639402692	False	False	-0.00027159150884495175
3076	RAPGEF2	0.9747803855250123	0.9971908928720999	-0.0002677904235379917	0.010511245481832757	False	False	-0.0002677904235379917
1165	JMJD4	0.9813214447683959	0.9971908928720999	-0.0002617038500348001	0.020606446685523933	False	False	-0.0002617038500348001
6712	SLC35F2	0.9052415405765379	0.9834608778529794	-0.0002599553037670924	0.0012652500989958847	False	False	-0.0002599553037670924
1230	SDCCAG8	0.9799335657612136	0.9971908928720999	-0.00025900587219938984	0.01883994100890199	False	False	-0.00025900587219938984
1913	SPAG16	0.9630513978246658	0.994062860072312	-0.00025857927460838247	0.0058646845705094715	False	False	-0.00025857927460838247
5619	THEM6	0.975104964146946	0.9971908928720999	-0.00024969999845036	0.009466992197507393	False	False	-0.00024969999845036
11012	AC008770.4	0.9642383603916731	0.994080698141797	-0.00024959654013695034	0.0054594524118214685	False	False	-0.00024959654013695034
8808	STOML1	0.8644859130912171	0.9758657883057262	-0.0002491879133893437	0.0008517956501763579	False	False	-0.0002491879133893437
53	DFFB	0.9704681685786557	0.9970139957660062	-0.0002488340389309766	0.007324374971728101	False	False	-0.0002488340389309766
3257	RAD17	0.9729963796559382	0.9971908928720999	-0.00024850552519553945	0.010034054357436348	False	False	-0.00024850552519553945
10421	CNDP2	0.9855888120381822	0.997872276737698	-0.0002482408331469459	0.032173749436039095	False	False	-0.0002482408331469459
5382	FUT10	0.9532945440185159	0.9926681792870361	-0.0002465750871203274	0.002916792457887669	False	False	-0.0002465750871203274
12048	CFAP298	0.965433911202878	0.9944345854802638	-0.00024556905579350296	0.005087379850905205	False	False	-0.00024556905579350296
7856	PRKAB1	0.9810719291098248	0.9971908928720999	-0.0002445862018161112	0.019629045638963172	False	False	-0.0002445862018161112
10122	ABCA5	0.9759683909574374	0.9971908928720999	-0.00024249822494547992	0.010734283141384686	False	False	-0.00024249822494547992
9188	QPRT	0.9279345904620642	0.9879507981028566	-0.00023912457698856463	0.001294944940778666	False	False	-0.00023912457698856463
3517	TIGD6	0.9334408314644238	0.9890088351690063	-0.0002383986892766222	0.0013985958601134356	False	False	-0.0002383986892766222
10949	ZNF846	0.9763586686330696	0.9971908928720999	-0.0002340079251735886	0.010462400307522608	False	False	-0.0002340079251735886
11131	JUND	0.986939143344074	0.9984098870080674	-0.0002337727926431121	0.036749228132797074	False	False	-0.0002337727926431121
8244	STRN3	0.974136600560368	0.9971908928720999	-0.0002314308726395662	0.008399794130112794	False	False	-0.0002314308726395662
8954	RAB40C	0.9697783771473875	0.9965854068755058	-0.00023067979215650127	0.0059871481034314365	False	False	-0.00023067979215650127
11506	FLT3LG	0.9915819549568399	0.9988866242837774	-0.0002281457352851946	0.0884553307026136	False	False	-0.0002281457352851946
11260	CAPNS1	0.9885461302843841	0.9986648550771181	-0.00022308299600042066	0.04127196289721083	False	False	-0.00022308299600042066
6470	PLCB3	0.950597119946504	0.9925323260494108	-0.0002229845762412355	0.0019752099146923977	False	False	-0.0002229845762412355
9404	DDX19B	0.9602615229143132	0.9935777982377041	-0.00021981566153764226	0.0034843495903190613	False	False	-0.00021981566153764226
1315	DNMT3A	0.9491250792699659	0.9925019673754352	-0.00021973302924836052	0.0028571595629941814	False	False	-0.00021973302924836052
3686	ADTRP	0.9567553350042071	0.9933001830466927	-0.00021540457526590318	0.0027012592874966117	False	False	-0.00021540457526590318
5951	WHRN	0.9551834401070121	0.9930849033839356	-0.00021528230635005542	0.003116646382698148	False	False	-0.00021528230635005542
11473	ZSWIM9	0.9743728866583228	0.9971908928720999	-0.00021309187887685936	0.0087181230589666	False	False	-0.00021309187887685936
2737	TMEM129	0.9807923704002356	0.9971908928720999	-0.00021008755694459967	0.012248646070966955	False	False	-0.00021008755694459967
10116	ARSG	0.9338335159235986	0.989024835261623	-0.00020979145790800678	0.0012381196399270226	False	False	-0.00020979145790800678
765	VPS72	0.9908746878170094	0.9988335389092511	-0.000207443323687584	0.06029515743988459	False	False	-0.000207443323687584
4589	SGCE	0.956623574212056	0.9933001830466927	-0.0002073805097115853	0.0026353136248265705	False	False	-0.0002073805097115853
1969	CCL20	0.8759304123581083	0.9773285051330654	-0.00020504883476829585	0.0006402850884542154	False	False	-0.00020504883476829585
4296	CCR6	0.8759304123581083	0.9773285051330654	-0.00020504883476829585	0.0006402850884542154	False	False	-0.00020504883476829585
5421	HGSNAT	0.9827345698335812	0.9971918974245823	-0.0002036328330794049	0.016191525221929525	False	False	-0.0002036328330794049
5112	GPRASP1	0.9465365379963611	0.992415507859091	-0.00020313132898226003	0.0014853252701033824	False	False	-0.00020313132898226003
12030	MRPL39	0.9862642335703458	0.9982216705780019	-0.0002029395280181142	0.026365357120343245	False	False	-0.0002029395280181142
8138	ATP11A	0.9384540656881221	0.989835962722283	-0.00020264359693332877	0.0012862785704067497	False	False	-0.00020264359693332877
2312	GLT8D1	0.9888779774662542	0.9986648550771181	-0.00020195062777565305	0.04177004719773928	False	False	-0.00020195062777565305
7228	AFAP1L2	0.9601512019946927	0.9935777982377041	-0.00020080654006307742	0.002788140969045582	False	False	-0.00020080654006307742
6931	MASTL	0.9451988527092687	0.9918912919094269	-0.00020027581235143046	0.0016540033772048323	False	False	-0.00020027581235143046
10281	METTL4	0.9826674837450932	0.9971918974245823	-0.00019423828077602396	0.014267407388227885	False	False	-0.00019423828077602396
10041	SRSF1	0.9849465103420585	0.9977074028938541	-0.00018999783354068785	0.018906307666272413	False	False	-0.00018999783354068785
9219	SEPHS2	0.9920166472576752	0.9989381289104321	-0.00018755782968157174	0.0647705879082771	False	False	-0.00018755782968157174
4973	EBP	0.9754977530779365	0.9971908928720999	-0.00018556390582313105	0.0064503362509192985	False	False	-0.00018556390582313105
3594	FAF2	0.9878640608464151	0.9985885016317148	-0.0001831776465424096	0.024001824684807514	False	False	-0.0001831776465424096
9917	COA3	0.9911831315719322	0.9988335389092511	-0.00018198451690204886	0.052120918285895566	False	False	-0.00018198451690204886
4310	DNAAF5	0.9502794020509011	0.9925323260494108	-0.0001816259397930722	0.0016613095204213563	False	False	-0.0001816259397930722
5803	ZNF658	0.9694270013400759	0.9963761360725037	-0.0001790708889458301	0.003571037173810634	False	False	-0.0001790708889458301
10295	RAB12	0.9318971057990049	0.988284818777148	-0.00017904620003013008	0.0010264307553778133	False	False	-0.00017904620003013008
1081	SLC41A1	0.981406629496024	0.9971908928720999	-0.00017692580846065452	0.00836816238483689	False	False	-0.00017692580846065452
9800	COPRS	0.9520303244082569	0.9925323260494108	-0.00017184358676621255	0.0015756439995224195	False	False	-0.00017184358676621255
3863	PPT2	0.9579786843430802	0.9935777982377041	-0.00016942138579868966	0.0015774690202574751	False	False	-0.00016942138579868966
452	NDC1	0.9790525746667347	0.9971908928720999	-0.00016919465085858733	0.007583173350660039	False	False	-0.00016919465085858733
3939	PPIL1	0.9761446516329838	0.9971908928720999	-0.00016844021133937274	0.005673769119709649	False	False	-0.00016844021133937274
2247	KLHDC8B	0.9545862251393923	0.9930849033839356	-0.0001681595638690683	0.0014484289870088504	False	False	-0.0001681595638690683
10869	TICAM1	0.9805763563490352	0.9971908928720999	-0.00016735658627749106	0.008807203602656478	False	False	-0.00016735658627749106
11384	PHLDB3	0.9741833470224046	0.9971908928720999	-0.00016549366482888726	0.004945337481013005	False	False	-0.00016549366482888726
11924	TNRC6B	0.9943733817315403	0.9990705066795141	-0.00016379197711546739	0.09925570139468042	False	False	-0.00016379197711546739
11288	ZNF781	0.9611571469199798	0.9935777982377041	-0.00016309279374091478	0.0016431328970964367	False	False	-0.00016309279374091478
4754	MKLN1	0.9899942442925989	0.9988335389092511	-0.00016239193084828732	0.028275438167073362	False	False	-0.00016239193084828732
10389	WDR7	0.9847679587592886	0.9977074028938541	-0.00015521702963260453	0.012373791758194972	False	False	-0.00015521702963260453
3443	MYOT	0.9478332244447458	0.9925019673754352	-0.00015143928962688466	0.0012932495761769594	False	False	-0.00015143928962688466
10453	STK35	0.9749400876201626	0.9971908928720999	-0.00014739181901834674	0.003960228578538679	False	False	-0.00014739181901834674
8406	DNAL1	0.980673740935517	0.9971908928720999	-0.0001457835125098875	0.006317826545201853	False	False	-0.0001457835125098875
5553	LRP12	0.9560490936379678	0.9930849033839356	-0.0001457395091363269	0.001297227714511011	False	False	-0.0001457395091363269
8465	EFCAB11	0.9632915110230491	0.994080698141797	-0.00014182371274485583	0.0015121203757532428	False	False	-0.00014182371274485583
3209	15,00 ARL	0.9820205645844982	0.9971908928720999	-0.00014116752503301892	0.007440494486675318	False	False	-0.00014116752503301892
9527	TIMM22	0.9895521993900258	0.9988335389092511	-0.00014055819587546983	0.021444704709320122	False	False	-0.00014055819587546983
10807	AP3D1	0.9910747220447553	0.9988335389092511	-0.00014041039828488458	0.0263708177495931	False	False	-0.00014041039828488458
2140	CLASP2	0.9901896455146262	0.9988335389092511	-0.00013827942575153762	0.02359522843499327	False	False	-0.00013827942575153762
1041	TMEM9	0.9905499800197142	0.9988335389092511	-0.0001377903500881465	0.022991278773692787	False	False	-0.0001377903500881465
4866	ESYT2	0.9743749453466299	0.9971908928720999	-0.00013772384117238315	0.0035314467987503676	False	False	-0.00013772384117238315
1388	RMDN2	0.9710475181494689	0.9971908928720999	-0.00013748870864190664	0.0026215567098309593	False	False	-0.00013748870864190664
5770	ARHGEF39	0.961849092745166	0.9935777982377041	-0.00013611335129042664	0.0013962493877974977	False	False	-0.00013611335129042664
143	ALDH4A1	0.9653277983731633	0.9944345854802638	-0.0001339496281546204	0.0015122171973585676	False	False	-0.0001339496281546204
5906	MSANTD3	0.9568903468485737	0.9933001830466927	-0.00013219134068207867	0.0013641267458277201	False	False	-0.00013219134068207867
11786	SLC2A11	0.9865498029291759	0.9982735246106134	-0.0001318690411635184	0.01096253487144093	False	False	-0.0001318690411635184
9286	RPGRIP1L	0.95735035731686	0.9935393469196513	-0.00013183141995864214	0.0014133249330614273	False	False	-0.00013183141995864214
5996	RALGPS1	0.9558600629699767	0.9930849033839356	-0.00013168866092228143	0.001167126276652466	False	False	-0.00013168866092228143
7248	WDR11	0.9887998426780691	0.9986648550771181	-0.00012857584212238758	0.0157508645970069	False	False	-0.00012857584212238758
3184	PRKAA1	0.9936444673750535	0.9990705066795141	-0.00012749288886773584	0.046359663350823144	False	False	-0.00012749288886773584
10347	ZNF396	0.9713977461805545	0.9971908928720999	-0.0001265617640470489	0.0017325724691376497	False	False	-0.0001265617640470489
5387	PLPBP	0.9938630294282976	0.9990705066795141	-0.00012484865561072014	0.047497067824413215	False	False	-0.00012484865561072014
3006	TMEM155	0.9630635441112715	0.994062860072312	-0.00011962266716907254	0.0012675250131036334	False	False	-0.00011962266716907254
6828	FOXRED1	0.9911681535531666	0.9988335389092511	-0.00011737815921386689	0.01775673276088277	False	False	-0.00011737815921386689
11598	TMC4	0.967425943303615	0.99519372668706	-0.000114105786196864	0.0013713205062728274	False	False	-0.000114105786196864
3009	BBS7	0.9879351912741958	0.9985885016317148	-0.00011404196451002038	0.010403016294591902	False	False	-0.00011404196451002038
9226	ZNF689	0.9878224864221549	0.9985885016317148	-0.0001130073813759238	0.011005573811854331	False	False	-0.0001130073813759238
1668	SLC20A1	0.9952424138040028	0.9990705066795141	-0.00010871453317665291	0.054686730595234316	False	False	-0.00010871453317665291
11355	CCDC97	0.9902343007829901	0.9988335389092511	-0.00010760873847618345	0.012665473721168243	False	False	-0.00010760873847618345
6660	DLG2	0.9673479964176488	0.99519372668706	-0.00010597036859418472	0.0014542608577223707	False	False	-0.00010597036859418472
1858	SATB2	0.9719862012738614	0.9971908928720999	-0.00010363919750631774	0.001448615628124159	False	False	-0.00010363919750631774
11064	SAMD1	0.9900338990538808	0.9988335389092511	-0.00010293161654139097	0.008472858347975816	False	False	-0.00010293161654139097
9303	ARL2BP	0.9962930626363578	0.9992978061195502	-0.00010253390666127072	0.09254183899102315	False	False	-0.00010253390666127072
4675	RASA4	0.9807314644450502	0.9971908928720999	-9.873685219769028e-05	0.0030077143452674803	False	False	-9.873685219769028e-05
581	DPYD	0.9949379516845435	0.9990705066795141	-9.487530424003628e-05	0.03767672939419421	False	False	-9.487530424003628e-05
10152	SLC25A19	0.9894047570397071	0.9988335389092511	-9.250651194729307e-05	0.008051805455196914	False	False	-9.250651194729307e-05
5320	XPO7	0.987756467518943	0.9985885016317148	-9.094791917384886e-05	0.0071232324603517526	False	False	-9.094791917384886e-05
2975	AIMP1	0.9966908767747342	0.9994247824438612	-9.091432881235221e-05	0.091757608811712	False	False	-9.091432881235221e-05
11514	RRAS	0.9485474178856277	0.9925019673754352	-8.748130989149163e-05	0.0006647811338364	False	False	-8.748130989149163e-05
5711	CCDC171	0.9752495389861247	0.9971908928720999	-8.19989430157209e-05	0.0012974447549748249	False	False	-8.19989430157209e-05
7426	GOLT1B	0.9953994212213195	0.9990705066795141	-8.182612060582067e-05	0.039094933507139565	False	False	-8.182612060582067e-05
4877	DHRSX	0.9910566208728245	0.9988335389092511	-8.073241843549e-05	0.010497511980312117	False	False	-8.073241843549e-05
5730	MOB3B	0.976892820695763	0.9971908928720999	-7.92997895176582e-05	0.0013440590004482474	False	False	-7.92997895176582e-05
8794	KIF23	0.9795600281691779	0.9971908928720999	-7.653362324840972e-05	0.0014665926459291186	False	False	-7.653362324840972e-05
7371	A2M	0.9892978361097338	0.9988335389092511	-6.155097840644738e-05	0.003165357440832208	False	False	-6.155097840644738e-05
6021	CIZ1	0.9938545303489512	0.9990705066795141	-6.10054709357419e-05	0.011297005126914367	False	False	-6.10054709357419e-05
9092	TXNDC11	0.9962466347770559	0.9992978061195502	-5.604484634991776e-05	0.025222256840741048	False	False	-5.604484634991776e-05
5135	FRMPD3	0.9863683925070947	0.9982216705780019	-5.329413164695773e-05	0.0015316675442571199	False	False	-5.329413164695773e-05
946	TBX19	0.9894921775124157	0.9988335389092511	-5.252188923614992e-05	0.002771548827591001	False	False	-5.252188923614992e-05
801	TPM3	0.9987673034291418	0.999665918251016	-5.1723782246989697e-05	0.28589784879176344	False	False	-5.1723782246989697e-05
12106	PDXK	0.9934807743327327	0.9990705066795141	-5.038487043773353e-05	0.006553724254201589	False	False	-5.038487043773353e-05
11264	ZFP82	0.9945781018340227	0.9990705066795141	-4.984540923209746e-05	0.010113859808713686	False	False	-4.984540923209746e-05
3108	CASP3	0.9973067999490881	0.999665918251016	-4.897205983318476e-05	0.039771587430127986	False	False	-4.897205983318476e-05
386	ARMH1	0.9916912159388864	0.9988866242837774	-4.592675765989917e-05	0.0034532821419155173	False	False	-4.592675765989917e-05
9687	TVP23C	0.9889213391207716	0.9986648550771181	-4.437253163344953e-05	0.0017441705911282878	False	False	-4.437253163344953e-05
8442	CIPC	0.9876125229452752	0.9985885016317148	-3.916216270989786e-05	0.001398834204263069	False	False	-3.916216270989786e-05
5543	NCALD	0.9941786187189778	0.9990705066795141	-3.8273529696504186e-05	0.004458851731875962	False	False	-3.8273529696504186e-05
4795	GSTK1	0.9991136211003313	0.999665918251016	-3.800816584068071e-05	0.25258458165523134	False	False	-3.800816584068071e-05
11361	DMAC2	0.997522262336247	0.999665918251016	-3.488829306487257e-05	0.023051946525731698	False	False	-3.488829306487257e-05
292	ZMYM6	0.997018621023539	0.9996620238402955	-3.276000776044531e-05	0.014151276801738256	False	False	-3.276000776044531e-05
9991	HOXB4	0.9942298725555273	0.9990705066795141	-3.243754029007755e-05	0.003746857006571006	False	False	-3.243754029007755e-05
11443	MYPOP	0.9955373328601027	0.9990705066795141	-2.8797688718301386e-05	0.00453588401878385	False	False	-2.8797688718301386e-05
9993	HOXB7	0.9956998849281562	0.9990705066795141	-2.5903543171750687e-05	0.004335196363062807	False	False	-2.5903543171750687e-05
11788	DDTL	0.995393694390551	0.9990705066795141	-2.4373838109193593e-05	0.0029361579768217164	False	False	-2.4373838109193593e-05
11174	ZNF486	0.9948302881504438	0.9990705066795141	-2.3788694011922085e-05	0.0025219682151136173	False	False	-2.3788694011922085e-05
9883	IGFBP4	0.9919092024263432	0.9989381289104321	-2.3568845095926563e-05	0.0011413967776967243	False	False	-2.3568845095926563e-05
2953	TRMT10A	0.9962155378260986	0.9992978061195502	-2.0637918103537035e-05	0.0032567519839608768	False	False	-2.0637918103537035e-05
3624	ZNF354C	0.9971163394159498	0.999665918251016	-1.9903632801220436e-05	0.005603279733948939	False	False	-1.9903632801220436e-05
6027	SLC27A4	0.9964731291805782	0.9992978061195502	-1.8002082436895514e-05	0.0028232810185468997	False	False	-1.8002082436895514e-05
11148	ARMC6	0.9986135704122481	0.999665918251016	-1.4807974962179797e-05	0.013951124880422171	False	False	-1.4807974962179797e-05
6899	MEIG1	0.9958442630064509	0.9991239623448676	-1.4180171105807552e-05	0.0013370674142939715	False	False	-1.4180171105807552e-05
3026	SLC7A11	0.9943823943401093	0.9990705066795141	-1.3903806406593928e-05	0.0009698222712244675	False	False	-1.3903806406593928e-05
2264	RBM5	0.9992672521579478	0.9997230390819388	-1.3844603394456096e-05	0.04085471452585335	False	False	-1.3844603394456096e-05
8231	LTB4R2	0.9982183371546564	0.999665918251016	-9.583666038607018e-06	0.003386120217129629	False	False	-9.583666038607018e-06
2005	SCLY	0.9986402949444371	0.999665918251016	-9.538990857816484e-06	0.0046646687713619624	False	False	-9.538990857816484e-06
10445	FAM110A	0.999437980548028	0.9998026391197868	-8.177237602742604e-06	0.02209189510268103	False	False	-8.177237602742604e-06
11732	DGCR6	0.9980174775752391	0.999665918251016	-7.417087722073589e-06	0.0014660476797255253	False	False	-7.417087722073589e-06
8116	CLYBL	0.9991190051927953	0.999665918251016	-4.255562898009615e-06	0.0026826074511026505	False	False	-4.255562898009615e-06
7578	NCKAP1L	0.9998341729597957	0.9999833099144626	-4.1060857893495565e-06	0.07089077616161335	False	False	-4.1060857893495565e-06
1400	COX7A2L	0.9999833099144626	0.9999833099144626	-5.37445783946277e-07	0.12727156822961536	False	False	-5.37445783946277e-07
6557	LRFN4			0.0	0.0	True	True	0.0
12026	CXADR			0.0	0.0	True	True	0.0
8527	CDC42BPB			0.0	0.0	True	True	0.0
12151	MAFIP			0.0	0.0	True	True	0.0
11487	RASIP1			0.0	0.0	True	True	0.0
8552	TEX22			0.0	0.0	True	True	0.0
12021	RBM11			0.0	0.0	True	True	0.0
6239	PPFIBP2			0.0	0.0	True	True	0.0
8792	SPESP1			0.0	0.0	True	True	0.0
8428	ZC2HC1C			0.0	0.0	True	True	0.0
12125	PCBP3			0.0	0.0	True	True	0.0
11528	IL4I1			0.0	0.0	True	True	0.0
8544	CEP170B			0.0	0.0	True	True	0.0
6145	NOXA1			0.0	0.0	True	True	0.0
12111	PWP2			0.0	0.0	True	True	0.0
12150	AC145212.1			0.0	0.0	True	True	0.0
6583	CHKA			0.0	0.0	True	True	0.0
8509	CYP46A1			0.0	0.0	True	True	0.0
6204	KCNQ1			0.0	0.0	True	True	0.0
11520	TSKS			0.0	0.0	True	True	0.0
12087	SH3BGR			0.0	0.0	True	True	0.0
6568	CARNS1			0.0	0.0	True	True	0.0
11510	RCN3			0.0	0.0	True	True	0.0
8585	FMN1			0.0	0.0	True	True	0.0
12104	HSF2BP			0.0	0.0	True	True	0.0
12093	UMODL1			0.0	0.0	True	True	0.0
8775	MEGF11			0.0	0.0	True	True	0.0
11519	ADM5			0.0	0.0	True	True	0.0
8500	C14orf132			0.0	0.0	True	True	0.0
12097	RSPH1			0.0	0.0	True	True	0.0
8496	GSC			0.0	0.0	True	True	0.0
12113	ICOSLG			0.0	0.0	True	True	0.0
12019	U2AF1L5			0.0	0.0	True	True	0.0
12095	TMPRSS3			0.0	0.0	True	True	0.0
8554	CRIP2			0.0	0.0	True	True	0.0
6191	BRSK2			0.0	0.0	True	True	0.0
6222	UBQLNL			0.0	0.0	True	True	0.0
6221	AC104389.5			0.0	0.0	True	True	0.0
6220	HBB			0.0	0.0	True	True	0.0
6183	CRACR2B			0.0	0.0	True	True	0.0
6179	PANO1			0.0	0.0	True	True	0.0
6197	TNNT3			0.0	0.0	True	True	0.0
11479	KCNJ14			0.0	0.0	True	True	0.0
12066	SMIM11A			0.0	0.0	True	True	0.0
12071	CBR3			0.0	0.0	True	True	0.0
8424	RPS6KL1			0.0	0.0	True	True	0.0
8583	GOLGA8N			0.0	0.0	True	True	0.0
12080	KCNJ15			0.0	0.0	True	True	0.0
6196	PRR33			0.0	0.0	True	True	0.0
8765	UBAP1L			0.0	0.0	True	True	0.0
8755	AC087632.2			0.0	0.0	True	True	0.0
12004	ADM2			0.0	0.0	True	True	0.0
11670	ZIK1			0.0	0.0	True	True	0.0
11675	ZNF154			0.0	0.0	True	True	0.0
11680	AC010522.1			0.0	0.0	True	True	0.0
6423	AP002990.1			0.0	0.0	True	True	0.0
6420	ASRGL1			0.0	0.0	True	True	0.0
11685	ZNF418			0.0	0.0	True	True	0.0
6416	RAB3IL1			0.0	0.0	True	True	0.0
8667	SERINC4			0.0	0.0	True	True	0.0
11688	ZNF135			0.0	0.0	True	True	0.0
11581	ZNF415			0.0	0.0	True	True	0.0
6520	SNX32			0.0	0.0	True	True	0.0
8663	STRC			0.0	0.0	True	True	0.0
6395	PTGDR2			0.0	0.0	True	True	0.0
11719	AC007244.1			0.0	0.0	True	True	0.0
11568	ZNF578			0.0	0.0	True	True	0.0
8661	MAP1A			0.0	0.0	True	True	0.0
8455	TSHR			0.0	0.0	True	True	0.0
6384	CTNND1			0.0	0.0	True	True	0.0
11775	IGLV3-12			0.0	0.0	True	True	0.0
11664	ZNF772			0.0	0.0	True	True	0.0
11776	IGLV2-11			0.0	0.0	True	True	0.0
11660	AC003002.3			0.0	0.0	True	True	0.0
11582	ZNF347			0.0	0.0	True	True	0.0
6504	TIGD3			0.0	0.0	True	True	0.0
11608	KIR3DL3			0.0	0.0	True	True	0.0
6502	POLA2			0.0	0.0	True	True	0.0
11611	KIR2DL4			0.0	0.0	True	True	0.0
11602	LILRB3			0.0	0.0	True	True	0.0
6492	CDCA5			0.0	0.0	True	True	0.0
6489	SNX15			0.0	0.0	True	True	0.0
6487	MAJIN			0.0	0.0	True	True	0.0
8686	SLC24A5			0.0	0.0	True	True	0.0
6483	CDC42BPG			0.0	0.0	True	True	0.0
11617	EPS8L1			0.0	0.0	True	True	0.0
11623	BRSK1			0.0	0.0	True	True	0.0
8439	VASH1			0.0	0.0	True	True	0.0
8680	GATM			0.0	0.0	True	True	0.0
11646	ZNF667			0.0	0.0	True	True	0.0
11647	ZFP28			0.0	0.0	True	True	0.0
6448	PLAAT5			0.0	0.0	True	True	0.0
11648	ZNF470			0.0	0.0	True	True	0.0
11650	ZNF835			0.0	0.0	True	True	0.0
11652	AURKC			0.0	0.0	True	True	0.0
6522	EFEMP2			0.0	0.0	True	True	0.0
11777	IGLV3-9			0.0	0.0	True	True	0.0
11785	DERL3			0.0	0.0	True	True	0.0
6538	RIN1			0.0	0.0	True	True	0.0
11926	AL022238.4			0.0	0.0	True	True	0.0
6289	SPTY2D1OS			0.0	0.0	True	True	0.0
11546	AC008750.8			0.0	0.0	True	True	0.0
11956	CYP2D6			0.0	0.0	True	True	0.0
8618	RAD51			0.0	0.0	True	True	0.0
11962	ATP5MGL			0.0	0.0	True	True	0.0
8617	KNL1			0.0	0.0	True	True	0.0
8610	DISP2			0.0	0.0	True	True	0.0
6280	NCR3LG1			0.0	0.0	True	True	0.0
11543	SIGLEC9			0.0	0.0	True	True	0.0
6276	PLEKHA7			0.0	0.0	True	True	0.0
8483	LGMN			0.0	0.0	True	True	0.0
11542	CTU1			0.0	0.0	True	True	0.0
11983	GTSE1			0.0	0.0	True	True	0.0
11539	ASPDH			0.0	0.0	True	True	0.0
11985	CELSR1			0.0	0.0	True	True	0.0
11533	KCNC3			0.0	0.0	True	True	0.0
12000	PLXNB2			0.0	0.0	True	True	0.0
11921	CACNA1I			0.0	0.0	True	True	0.0
6537	CD248			0.0	0.0	True	True	0.0
8756	PCLAF			0.0	0.0	True	True	0.0
11905	NPTXR			0.0	0.0	True	True	0.0
8712	MYO5C			0.0	0.0	True	True	0.0
6526	FOSL1			0.0	0.0	True	True	0.0
11800	GRK3			0.0	0.0	True	True	0.0
11565	ZNF610			0.0	0.0	True	True	0.0
6361	RAPSN			0.0	0.0	True	True	0.0
11808	TTC28			0.0	0.0	True	True	0.0
11809	CHEK2			0.0	0.0	True	True	0.0
11813	ZNRF3			0.0	0.0	True	True	0.0
8639	PLA2G4B			0.0	0.0	True	True	0.0
12018	SIK1B			0.0	0.0	True	True	0.0
6342	MAPK8IP1			0.0	0.0	True	True	0.0
11838	OSBP2			0.0	0.0	True	True	0.0
8734	CCNB2			0.0	0.0	True	True	0.0
11857	HMOX1			0.0	0.0	True	True	0.0
11559	ZNF841			0.0	0.0	True	True	0.0
6329	C11orf74			0.0	0.0	True	True	0.0
11869	CSF2RB			0.0	0.0	True	True	0.0
11875	SSTR3			0.0	0.0	True	True	0.0
11885	H1-0			0.0	0.0	True	True	0.0
11892	BAIAP2L2			0.0	0.0	True	True	0.0
11826	LIF			0.0	0.0	True	True	0.0
9461	OSGIN1			0.0	0.0	True	True	0.0
9020	TBC1D24			0.0	0.0	True	True	0.0
6592	CCND1			0.0	0.0	True	True	0.0
9253	ITGAX			0.0	0.0	True	True	0.0
10215	TBC1D16			0.0	0.0	True	True	0.0
9245	AC135050.2			0.0	0.0	True	True	0.0
8073	ATP7B			0.0	0.0	True	True	0.0
9240	STX1B			0.0	0.0	True	True	0.0
8076	NEK3			0.0	0.0	True	True	0.0
7423	SLCO1A2			0.0	0.0	True	True	0.0
7417	PTPRO			0.0	0.0	True	True	0.0
7415	ERP27			0.0	0.0	True	True	0.0
10240	SLC25A10			0.0	0.0	True	True	0.0
7409	EMP1			0.0	0.0	True	True	0.0
9234	ZNF629			0.0	0.0	True	True	0.0
10253	RAC3			0.0	0.0	True	True	0.0
7399	MANSC1			0.0	0.0	True	True	0.0
7398	LRP6			0.0	0.0	True	True	0.0
7397	BCL2L14			0.0	0.0	True	True	0.0
7394	TAS2R30			0.0	0.0	True	True	0.0
7392	AC018630.2			0.0	0.0	True	True	0.0
7387	EIF2S3B			0.0	0.0	True	True	0.0
10286	MYOM1			0.0	0.0	True	True	0.0
8093	KCTD12			0.0	0.0	True	True	0.0
10290	DLGAP1			0.0	0.0	True	True	0.0
10292	EPB41L3			0.0	0.0	True	True	0.0
10209	TIMP2			0.0	0.0	True	True	0.0
10293	L3MBTL4			0.0	0.0	True	True	0.0
10204	BIRC5			0.0	0.0	True	True	0.0
10195	MGAT5B			0.0	0.0	True	True	0.0
10030	NOG			0.0	0.0	True	True	0.0
7541	GRASP			0.0	0.0	True	True	0.0
7527	METTL7A			0.0	0.0	True	True	0.0
10078	MARCHF10			0.0	0.0	True	True	0.0
8034	SERP2			0.0	0.0	True	True	0.0
8042	SIAH3			0.0	0.0	True	True	0.0
8045	LRRC63			0.0	0.0	True	True	0.0
10120	ABCA6			0.0	0.0	True	True	0.0
10130	TTYH2			0.0	0.0	True	True	0.0
10131	DNAI2			0.0	0.0	True	True	0.0
7497	RND1			0.0	0.0	True	True	0.0
10143	SLC16A5			0.0	0.0	True	True	0.0
10171	TEN1-CDK3			0.0	0.0	True	True	0.0
10175	GALR2			0.0	0.0	True	True	0.0
10177	FOXJ1			0.0	0.0	True	True	0.0
10180	QRICH2			0.0	0.0	True	True	0.0
10185	CYGB			0.0	0.0	True	True	0.0
10186	PRCD			0.0	0.0	True	True	0.0
9269	ABCC11			0.0	0.0	True	True	0.0
10187	AC015802.6			0.0	0.0	True	True	0.0
7460	PKP2			0.0	0.0	True	True	0.0
10189	ST6GALNAC1			0.0	0.0	True	True	0.0
8063	11,00 ARL			0.0	0.0	True	True	0.0
9255	TGFB1I1			0.0	0.0	True	True	0.0
9318	CCDC113			0.0	0.0	True	True	0.0
10307	TUBB6			0.0	0.0	True	True	0.0
9204	TBX6			0.0	0.0	True	True	0.0
8539	INF2			0.0	0.0	True	True	0.0
10403	TNFRSF11A			0.0	0.0	True	True	0.0
10405	PHLPP1			0.0	0.0	True	True	0.0
10414	DOK6			0.0	0.0	True	True	0.0
7265	CTBP2			0.0	0.0	True	True	0.0
10418	FBXO15			0.0	0.0	True	True	0.0
10425	ZNF516			0.0	0.0	True	True	0.0
9143	SDR42E2			0.0	0.0	True	True	0.0
10437	C20orf96			0.0	0.0	True	True	0.0
10440	NRSN2			0.0	0.0	True	True	0.0
7252	AC073585.2			0.0	0.0	True	True	0.0
10458	EBF4			0.0	0.0	True	True	0.0
9139	IGSF6			0.0	0.0	True	True	0.0
10464	AVP			0.0	0.0	True	True	0.0
10467	LZTS3			0.0	0.0	True	True	0.0
10480	SMOX			0.0	0.0	True	True	0.0
9137	NPIPB3			0.0	0.0	True	True	0.0
10489	CHGB			0.0	0.0	True	True	0.0
7232	SLC18A2			0.0	0.0	True	True	0.0
10498	SPTLC3			0.0	0.0	True	True	0.0
8143	GRTP1			0.0	0.0	True	True	0.0
9129	ACSM3			0.0	0.0	True	True	0.0
9128	GPRC5B			0.0	0.0	True	True	0.0
7271	ADAM12			0.0	0.0	True	True	0.0
7358	C1R			0.0	0.0	True	True	0.0
9148	USP31			0.0	0.0	True	True	0.0
10385	C18orf54			0.0	0.0	True	True	0.0
7346	CDCA3			0.0	0.0	True	True	0.0
10326	CABLES1			0.0	0.0	True	True	0.0
10332	OSBPL1A			0.0	0.0	True	True	0.0
7339	PIANP			0.0	0.0	True	True	0.0
8109	FARP1			0.0	0.0	True	True	0.0
10338	KCTD1			0.0	0.0	True	True	0.0
10339	DSC1			0.0	0.0	True	True	0.0
9183	NPIPB11			0.0	0.0	True	True	0.0
7325	LTBR			0.0	0.0	True	True	0.0
7324	SCNN1A			0.0	0.0	True	True	0.0
7322	CD9			0.0	0.0	True	True	0.0
7321	GALNT8			0.0	0.0	True	True	0.0
7308	FOXM1			0.0	0.0	True	True	0.0
10365	KATNAL2			0.0	0.0	True	True	0.0
7307	NRIP2			0.0	0.0	True	True	0.0
7304	CACNA1C			0.0	0.0	True	True	0.0
10369	CTIF			0.0	0.0	True	True	0.0
8122	POGLUT2			0.0	0.0	True	True	0.0
10378	SKA1			0.0	0.0	True	True	0.0
6143	TOR4A			0.0	0.0	True	True	0.0
7293	IQSEC3			0.0	0.0	True	True	0.0
7290	AL360181.3			0.0	0.0	True	True	0.0
7286	CALY			0.0	0.0	True	True	0.0
10387	TCF4			0.0	0.0	True	True	0.0
7544	KRT72			0.0	0.0	True	True	0.0
10027	HLF			0.0	0.0	True	True	0.0
7545	KRT73			0.0	0.0	True	True	0.0
7925	SCARB1			0.0	0.0	True	True	0.0
9421	PKD1L3			0.0	0.0	True	True	0.0
9622	CLDN7			0.0	0.0	True	True	0.0
9627	KCTD11			0.0	0.0	True	True	0.0
9632	NLGN2			0.0	0.0	True	True	0.0
9638	TNFSF13			0.0	0.0	True	True	0.0
9656	ALOX12B			0.0	0.0	True	True	0.0
9662	AURKB			0.0	0.0	True	True	0.0
9414	AC010547.4			0.0	0.0	True	True	0.0
7758	PMCH			0.0	0.0	True	True	0.0
9671	MYH10			0.0	0.0	True	True	0.0
9673	PIK3R6			0.0	0.0	True	True	0.0
9677	MYH3			0.0	0.0	True	True	0.0
9680	TMEM220			0.0	0.0	True	True	0.0
9684	HS3ST3A1			0.0	0.0	True	True	0.0
7745	ANKS1B			0.0	0.0	True	True	0.0
9410	MTSS2			0.0	0.0	True	True	0.0
9697	LRRC75A			0.0	0.0	True	True	0.0
9700	CCDC144A			0.0	0.0	True	True	0.0
7734	CCDC38			0.0	0.0	True	True	0.0
7728	FGD6			0.0	0.0	True	True	0.0
7956	GJB6			0.0	0.0	True	True	0.0
7714	GALNT4			0.0	0.0	True	True	0.0
9592	SLC52A1			0.0	0.0	True	True	0.0
9729	GRAPL			0.0	0.0	True	True	0.0
9579	AC233723.1			0.0	0.0	True	True	0.0
9572	ALOX15			0.0	0.0	True	True	0.0
7879	P2RX7			0.0	0.0	True	True	0.0
9469	CRISPLD2			0.0	0.0	True	True	0.0
9495	CDT1			0.0	0.0	True	True	0.0
9457	SDR42E1			0.0	0.0	True	True	0.0
9452	AC092718.3			0.0	0.0	True	True	0.0
9514	MC1R			0.0	0.0	True	True	0.0
9517	DBNDD1			0.0	0.0	True	True	0.0
7857	CIT			0.0	0.0	True	True	0.0
9523	TLCD3A			0.0	0.0	True	True	0.0
7852	VSIG10			0.0	0.0	True	True	0.0
7849	KSR2			0.0	0.0	True	True	0.0
9451	C16orf46			0.0	0.0	True	True	0.0
7845	RNFT2			0.0	0.0	True	True	0.0
7901	CCDC62			0.0	0.0	True	True	0.0
9539	SERPINF1			0.0	0.0	True	True	0.0
7907	PITPNM2			0.0	0.0	True	True	0.0
7834	RASAL1			0.0	0.0	True	True	0.0
7910	CDK2AP1			0.0	0.0	True	True	0.0
9553	AC002316.1			0.0	0.0	True	True	0.0
9554	TRPV1			0.0	0.0	True	True	0.0
9555	SHPK			0.0	0.0	True	True	0.0
9422	DHODH			0.0	0.0	True	True	0.0
9564	CAMKK1			0.0	0.0	True	True	0.0
9577	GLTPD2			0.0	0.0	True	True	0.0
7963	SKA3			0.0	0.0	True	True	0.0
9743	MTRNR2L1			0.0	0.0	True	True	0.0
7703	PAWR			0.0	0.0	True	True	0.0
7632	STAC3			0.0	0.0	True	True	0.0
9894	TTC25			0.0	0.0	True	True	0.0
9341	NOL3			0.0	0.0	True	True	0.0
7624	RDH16			0.0	0.0	True	True	0.0
7616	GLS2			0.0	0.0	True	True	0.0
9340	HSF4			0.0	0.0	True	True	0.0
8014	LHFPL6			0.0	0.0	True	True	0.0
9932	MPP2			0.0	0.0	True	True	0.0
9939	ASB16			0.0	0.0	True	True	0.0
9946	MEIOC			0.0	0.0	True	True	0.0
7594	SUOX			0.0	0.0	True	True	0.0
9952	PLCD3			0.0	0.0	True	True	0.0
9957	SPATA32			0.0	0.0	True	True	0.0
7587	AC023055.1			0.0	0.0	True	True	0.0
9965	LRRC37A			0.0	0.0	True	True	0.0
9972	EFCAB13			0.0	0.0	True	True	0.0
7581	AC009779.4			0.0	0.0	True	True	0.0
9319	GINS3			0.0	0.0	True	True	0.0
8029	TNFSF11			0.0	0.0	True	True	0.0
7557	ESPL1			0.0	0.0	True	True	0.0
7549	KRT18			0.0	0.0	True	True	0.0
7548	KRT8			0.0	0.0	True	True	0.0
7546	KRT2			0.0	0.0	True	True	0.0
9884	TNS4			0.0	0.0	True	True	0.0
9867	ERBB2			0.0	0.0	True	True	0.0
9865	TCAP			0.0	0.0	True	True	0.0
9857	LINC00672			0.0	0.0	True	True	0.0
9746	AC015688.4			0.0	0.0	True	True	0.0
7693	CAPS2			0.0	0.0	True	True	0.0
9383	CDH1			0.0	0.0	True	True	0.0
9381	SMPD3			0.0	0.0	True	True	0.0
9756	SLC46A1			0.0	0.0	True	True	0.0
9766	RAB34			0.0	0.0	True	True	0.0
7680	LYZ			0.0	0.0	True	True	0.0
9372	DPEP3			0.0	0.0	True	True	0.0
9768	TLCD1			0.0	0.0	True	True	0.0
7678	CPM			0.0	0.0	True	True	0.0
9784	CORO6			0.0	0.0	True	True	0.0
10522	CD93			0.0	0.0	True	True	0.0
9367	CTRL			0.0	0.0	True	True	0.0
7974	PABPC3			0.0	0.0	True	True	0.0
9360	TSNAXIP1			0.0	0.0	True	True	0.0
7977	ATP8A2			0.0	0.0	True	True	0.0
7665	TBC1D30			0.0	0.0	True	True	0.0
9810	CCL2			0.0	0.0	True	True	0.0
7657	DPY19L2			0.0	0.0	True	True	0.0
9826	MMP28			0.0	0.0	True	True	0.0
7650	AVIL			0.0	0.0	True	True	0.0
7646	CYP27B1			0.0	0.0	True	True	0.0
7988	FLT1			0.0	0.0	True	True	0.0
9846	TBC1D3L			0.0	0.0	True	True	0.0
7972	RNF17			0.0	0.0	True	True	0.0
11467	ZNF541			0.0	0.0	True	True	0.0
8149	C13orf46			0.0	0.0	True	True	0.0
8151	CFAP97D2			0.0	0.0	True	True	0.0
11152	BORCS8-MEF2B			0.0	0.0	True	True	0.0
8316	SAMD4A			0.0	0.0	True	True	0.0
11159	TSSK6			0.0	0.0	True	True	0.0
6814	VSIG2			0.0	0.0	True	True	0.0
6812	SIAE			0.0	0.0	True	True	0.0
11161	AC011448.1			0.0	0.0	True	True	0.0
6807	CLMP			0.0	0.0	True	True	0.0
8889	AC013489.1			0.0	0.0	True	True	0.0
8336	DACT1			0.0	0.0	True	True	0.0
6798	NECTIN1			0.0	0.0	True	True	0.0
11188	ZNF208			0.0	0.0	True	True	0.0
6796	MCAM			0.0	0.0	True	True	0.0
11190	ZNF492			0.0	0.0	True	True	0.0
6794	CCDC153			0.0	0.0	True	True	0.0
11191	ZNF723			0.0	0.0	True	True	0.0
11197	ZNF726			0.0	0.0	True	True	0.0
11227	HPN			0.0	0.0	True	True	0.0
6777	PHLDB1			0.0	0.0	True	True	0.0
11243	AD000671.2			0.0	0.0	True	True	0.0
6761	TMPRSS13			0.0	0.0	True	True	0.0
6760	FXYD2			0.0	0.0	True	True	0.0
6752	APOA1			0.0	0.0	True	True	0.0
6745	ZBTB16			0.0	0.0	True	True	0.0
6835	TMEM45B			0.0	0.0	True	True	0.0
6742	TMPRSS5			0.0	0.0	True	True	0.0
11126	PIK3R2			0.0	0.0	True	True	0.0
11121	SLC5A5			0.0	0.0	True	True	0.0
6894	CDNF			0.0	0.0	True	True	0.0
8972	SOX8			0.0	0.0	True	True	0.0
11011	ZNF763			0.0	0.0	True	True	0.0
8964	METRN			0.0	0.0	True	True	0.0
8959	RHBDL1			0.0	0.0	True	True	0.0
11013	ZNF433			0.0	0.0	True	True	0.0
6879	ECHDC3			0.0	0.0	True	True	0.0
11014	ZNF844			0.0	0.0	True	True	0.0
6878	USP6NL			0.0	0.0	True	True	0.0
8267	MIPOL1			0.0	0.0	True	True	0.0
11019	ZNF442			0.0	0.0	True	True	0.0
11022	AC008758.6			0.0	0.0	True	True	0.0
8953	NHLRC4			0.0	0.0	True	True	0.0
11046	NFIX			0.0	0.0	True	True	0.0
8931	CERS3			0.0	0.0	True	True	0.0
6865	ANKRD16			0.0	0.0	True	True	0.0
6862	ASB13			0.0	0.0	True	True	0.0
6859	AKR1E2			0.0	0.0	True	True	0.0
11058	C19orf57			0.0	0.0	True	True	0.0
11076	ADGRE2			0.0	0.0	True	True	0.0
8930	ADAMTS17			0.0	0.0	True	True	0.0
8926	TTC23			0.0	0.0	True	True	0.0
11105	ANKLE1			0.0	0.0	True	True	0.0
6842	JAM3			0.0	0.0	True	True	0.0
11010	AC008770.2			0.0	0.0	True	True	0.0
11284	ZNF793			0.0	0.0	True	True	0.0
6739	NCAM1			0.0	0.0	True	True	0.0
8848	HYKK			0.0	0.0	True	True	0.0
11391	SRRM5			0.0	0.0	True	True	0.0
8393	TTC9			0.0	0.0	True	True	0.0
11397	ZNF404			0.0	0.0	True	True	0.0
8397	DCAF4			0.0	0.0	True	True	0.0
11403	ZNF223			0.0	0.0	True	True	0.0
11404	ZNF284			0.0	0.0	True	True	0.0
8844	ACSBG1			0.0	0.0	True	True	0.0
8834	NRG4			0.0	0.0	True	True	0.0
11413	PVR			0.0	0.0	True	True	0.0
6644	AQP11			0.0	0.0	True	True	0.0
8825	NEIL1			0.0	0.0	True	True	0.0
6641	CAPN5			0.0	0.0	True	True	0.0
6639	LRRC32			0.0	0.0	True	True	0.0
11438	SIX5			0.0	0.0	True	True	0.0
8821	RPP25			0.0	0.0	True	True	0.0
11445	IGFL2			0.0	0.0	True	True	0.0
11449	PTGIR			0.0	0.0	True	True	0.0
6621	UCP3			0.0	0.0	True	True	0.0
11450	GNG8			0.0	0.0	True	True	0.0
8807	LOXL1			0.0	0.0	True	True	0.0
11457	NPAS1			0.0	0.0	True	True	0.0
6596	CTTN			0.0	0.0	True	True	0.0
6655	DDIAS			0.0	0.0	True	True	0.0
6741	ANKK1			0.0	0.0	True	True	0.0
6668	ME3			0.0	0.0	True	True	0.0
6671	RAB38			0.0	0.0	True	True	0.0
8869	CPEB1			0.0	0.0	True	True	0.0
11297	SPRED3			0.0	0.0	True	True	0.0
8360	HSPA2			0.0	0.0	True	True	0.0
6732	PIH1D2			0.0	0.0	True	True	0.0
6730	DIXDC1			0.0	0.0	True	True	0.0
8361	PPP1R36			0.0	0.0	True	True	0.0
11304	LGALS4			0.0	0.0	True	True	0.0
6724	LAYN			0.0	0.0	True	True	0.0
6723	POU2AF1			0.0	0.0	True	True	0.0
11326	LGALS14			0.0	0.0	True	True	0.0
11338	PRX			0.0	0.0	True	True	0.0
8866	GOLGA6L10			0.0	0.0	True	True	0.0
8373	PLEK2			0.0	0.0	True	True	0.0
11350	RAB4B-EGLN2			0.0	0.0	True	True	0.0
8865	SAXO2			0.0	0.0	True	True	0.0
11352	AXL			0.0	0.0	True	True	0.0
11360	B3GNT8			0.0	0.0	True	True	0.0
11363	CEACAM4			0.0	0.0	True	True	0.0
11365	CD79A			0.0	0.0	True	True	0.0
6683	PIWIL4			0.0	0.0	True	True	0.0
8390	SYNJ2BP-COX16			0.0	0.0	True	True	0.0
11380	CNFN			0.0	0.0	True	True	0.0
11382	CEACAM1			0.0	0.0	True	True	0.0
11388	PINLYP			0.0	0.0	True	True	0.0
11008	ZNF69			0.0	0.0	True	True	0.0
11005	ZNF491			0.0	0.0	True	True	0.0
10998	ZNF653			0.0	0.0	True	True	0.0
10680	ATP9A			0.0	0.0	True	True	0.0
10684	BCAS1			0.0	0.0	True	True	0.0
7116	PLCE1			0.0	0.0	True	True	0.0
9083	TVP23A			0.0	0.0	True	True	0.0
7112	HHEX			0.0	0.0	True	True	0.0
10691	FAM209A			0.0	0.0	True	True	0.0
10692	FAM209B			0.0	0.0	True	True	0.0
8194	CEBPE			0.0	0.0	True	True	0.0
10700	STX16-NPEPL1			0.0	0.0	True	True	0.0
8195	SLC7A8			0.0	0.0	True	True	0.0
10708	EDN3			0.0	0.0	True	True	0.0
8198	BCL2L2			0.0	0.0	True	True	0.0
7084	ADIRF			0.0	0.0	True	True	0.0
7077	PRXL2A			0.0	0.0	True	True	0.0
7074	EIF5AL1			0.0	0.0	True	True	0.0
7073	ZCCHC24			0.0	0.0	True	True	0.0
10730	KCNQ2			0.0	0.0	True	True	0.0
8200	SLC22A17			0.0	0.0	True	True	0.0
10751	PLPP2			0.0	0.0	True	True	0.0
7058	AC022400.7			0.0	0.0	True	True	0.0
9037	MMP25			0.0	0.0	True	True	0.0
7048	CFAP70			0.0	0.0	True	True	0.0
10758	HCN2			0.0	0.0	True	True	0.0
7120	SORBS1			0.0	0.0	True	True	0.0
10762	FSTL3			0.0	0.0	True	True	0.0
9089	AC099489.1			0.0	0.0	True	True	0.0
10649	MMP9			0.0	0.0	True	True	0.0
7202	NEURL1			0.0	0.0	True	True	0.0
7186	C10orf95			0.0	0.0	True	True	0.0
7183	PSD			0.0	0.0	True	True	0.0
10574	PROCR			0.0	0.0	True	True	0.0
10576	MMP24			0.0	0.0	True	True	0.0
8163	ANG			0.0	0.0	True	True	0.0
7168	PDZD7			0.0	0.0	True	True	0.0
8164	RNASE4			0.0	0.0	True	True	0.0
8165	RNASE6			0.0	0.0	True	True	0.0
8177	TRDV1			0.0	0.0	True	True	0.0
8178	TRDC			0.0	0.0	True	True	0.0
7153	ABCC2			0.0	0.0	True	True	0.0
8179	TRDV3			0.0	0.0	True	True	0.0
10620	GTSF1L			0.0	0.0	True	True	0.0
7149	AL133353.2			0.0	0.0	True	True	0.0
10621	TOX2			0.0	0.0	True	True	0.0
7146	CNNM1			0.0	0.0	True	True	0.0
10632	SDC4			0.0	0.0	True	True	0.0
7138	MORN4			0.0	0.0	True	True	0.0
10639	TNNC2			0.0	0.0	True	True	0.0
10640	SNX21			0.0	0.0	True	True	0.0
10643	ZSWIM1			0.0	0.0	True	True	0.0
10646	PLTP			0.0	0.0	True	True	0.0
10669	SNAI1			0.0	0.0	True	True	0.0
10765	CFD			0.0	0.0	True	True	0.0
9033	PAQR4			0.0	0.0	True	True	0.0
10768	KISS1R			0.0	0.0	True	True	0.0
10890	RFX2			0.0	0.0	True	True	0.0
6963	RASSF4			0.0	0.0	True	True	0.0
10894	PSPN			0.0	0.0	True	True	0.0
8241	NOVA1			0.0	0.0	True	True	0.0
6960	ZNF239			0.0	0.0	True	True	0.0
10898	CRB3			0.0	0.0	True	True	0.0
10908	ADGRE1			0.0	0.0	True	True	0.0
10910	INSR			0.0	0.0	True	True	0.0
9004	NPW			0.0	0.0	True	True	0.0
10935	PRAM1			0.0	0.0	True	True	0.0
10940	MUC16			0.0	0.0	True	True	0.0
8252	EGLN3			0.0	0.0	True	True	0.0
9000	NOXO1			0.0	0.0	True	True	0.0
8986	AL031708.1			0.0	0.0	True	True	0.0
10957	PPAN-P2RY11			0.0	0.0	True	True	0.0
10965	ICAM4			0.0	0.0	True	True	0.0
6924	PRTFDC1			0.0	0.0	True	True	0.0
6922	KIAA1217			0.0	0.0	True	True	0.0
6912	CACNB2			0.0	0.0	True	True	0.0
8975	BAIAP3			0.0	0.0	True	True	0.0
10983	C19orf38			0.0	0.0	True	True	0.0
10989	SPC24			0.0	0.0	True	True	0.0
8973	CACNA1H			0.0	0.0	True	True	0.0
6965	ALOX5			0.0	0.0	True	True	0.0
9009	CASKIN1			0.0	0.0	True	True	0.0
10882	PRR22			0.0	0.0	True	True	0.0
10875	TINCR			0.0	0.0	True	True	0.0
8211	FITM1			0.0	0.0	True	True	0.0
7027	LRRC20			0.0	0.0	True	True	0.0
10813	LINGO3			0.0	0.0	True	True	0.0
7021	FAM241B			0.0	0.0	True	True	0.0
7020	TSPAN15			0.0	0.0	True	True	0.0
10819	GNG7			0.0	0.0	True	True	0.0
7018	HKDC1			0.0	0.0	True	True	0.0
10837	C19orf71			0.0	0.0	True	True	0.0
10839	GIPC3			0.0	0.0	True	True	0.0
7008	DNA2			0.0	0.0	True	True	0.0
9030	ZG16B			0.0	0.0	True	True	0.0
10538	ID1			0.0	0.0	True	True	0.0
9023	CEMP1			0.0	0.0	True	True	0.0
10854	ANKRD24			0.0	0.0	True	True	0.0
6997	ZNF365			0.0	0.0	True	True	0.0
10857	FSD1			0.0	0.0	True	True	0.0
10858	STAP2			0.0	0.0	True	True	0.0
8226	TGM1			0.0	0.0	True	True	0.0
9019	TEDC2			0.0	0.0	True	True	0.0
10864	LRG1			0.0	0.0	True	True	0.0
6974	GDF10			0.0	0.0	True	True	0.0
6973	PTPN20			0.0	0.0	True	True	0.0
6972	ANTXRL			0.0	0.0	True	True	0.0
10874	PTPRS			0.0	0.0	True	True	0.0
10847	ZFR2			0.0	0.0	True	True	0.0
8540	ADSS1			0.0	0.0	True	True	0.0
12154	AC240274.1			0.0	0.0	True	True	0.0
4417	INMT			0.0	0.0	True	True	0.0
5594	TRIB1			0.0	0.0	True	True	0.0
3915	PACSIN1			0.0	0.0	True	True	0.0
5590	ZNF572			0.0	0.0	True	True	0.0
424	FOXD2			0.0	0.0	True	True	0.0
425	SPATA6			0.0	0.0	True	True	0.0
2619	KCNMB3			0.0	0.0	True	True	0.0
1918	TMEM169			0.0	0.0	True	True	0.0
3395	CCDC192			0.0	0.0	True	True	0.0
5596	POU5F1B			0.0	0.0	True	True	0.0
3405	SLC22A4			0.0	0.0	True	True	0.0
3131	ZDHHC11B			0.0	0.0	True	True	0.0
936	GPA33			0.0	0.0	True	True	0.0
2219	CDC25A			0.0	0.0	True	True	0.0
1912	IKZF2			0.0	0.0	True	True	0.0
5567	ENPP2			0.0	0.0	True	True	0.0
3927	ARMC12			0.0	0.0	True	True	0.0
5566	SAMD12			0.0	0.0	True	True	0.0
436	ZFYVE9			0.0	0.0	True	True	0.0
5578	ZHX1-C8orf76			0.0	0.0	True	True	0.0
5601	LRRC6			0.0	0.0	True	True	0.0
3133	TRIP13			0.0	0.0	True	True	0.0
4872	IL3RA			0.0	0.0	True	True	0.0
2928	AC093827.5			0.0	0.0	True	True	0.0
3389	ALDH7A1			0.0	0.0	True	True	0.0
5640	EPPK1			0.0	0.0	True	True	0.0
2931	HSD17B13			0.0	0.0	True	True	0.0
4854	XRCC2			0.0	0.0	True	True	0.0
406	CCDC17			0.0	0.0	True	True	0.0
5636	FAM83H			0.0	0.0	True	True	0.0
966	DNM3			0.0	0.0	True	True	0.0
1923	CXCR2			0.0	0.0	True	True	0.0
5616	ADGRB1			0.0	0.0	True	True	0.0
2628	CCDC39			0.0	0.0	True	True	0.0
3134	SLC12A7			0.0	0.0	True	True	0.0
3901	KIFC1			0.0	0.0	True	True	0.0
1922	RUFY4			0.0	0.0	True	True	0.0
413	LURAP1			0.0	0.0	True	True	0.0
955	SELP			0.0	0.0	True	True	0.0
1604	C2orf92			0.0	0.0	True	True	0.0
952	CCDC181			0.0	0.0	True	True	0.0
2622	GNB4			0.0	0.0	True	True	0.0
438	ORC1			0.0	0.0	True	True	0.0
1910	KANSL1L			0.0	0.0	True	True	0.0
1614	AC079447.1			0.0	0.0	True	True	0.0
1616	AC092587.1			0.0	0.0	True	True	0.0
1631	RFX8			0.0	0.0	True	True	0.0
1633	IL1R2			0.0	0.0	True	True	0.0
1634	IL1R1			0.0	0.0	True	True	0.0
2479	TXNRD3			0.0	0.0	True	True	0.0
4946	GPR34			0.0	0.0	True	True	0.0
5513	FSBP			0.0	0.0	True	True	0.0
3122	KLKB1			0.0	0.0	True	True	0.0
3415	GDF9			0.0	0.0	True	True	0.0
5512	RAD54B			0.0	0.0	True	True	0.0
464	LEXM			0.0	0.0	True	True	0.0
4184	PTPRK			0.0	0.0	True	True	0.0
5511	GEM			0.0	0.0	True	True	0.0
3954	DNAH8			0.0	0.0	True	True	0.0
4953	SLC9A7			0.0	0.0	True	True	0.0
3957	MOCS1			0.0	0.0	True	True	0.0
472	CYP2J2			0.0	0.0	True	True	0.0
5507	FAM92A			0.0	0.0	True	True	0.0
5506	TRIQK			0.0	0.0	True	True	0.0
5505	LRRC69			0.0	0.0	True	True	0.0
2470	KALRN			0.0	0.0	True	True	0.0
2927	PTPN13			0.0	0.0	True	True	0.0
3943	FGD2			0.0	0.0	True	True	0.0
4200	MYB			0.0	0.0	True	True	0.0
4900	CLTRN			0.0	0.0	True	True	0.0
4212	GVQW2			0.0	0.0	True	True	0.0
2600	GOLIM4			0.0	0.0	True	True	0.0
1623	AFF3			0.0	0.0	True	True	0.0
5552	RIMS2			0.0	0.0	True	True	0.0
5549	FZD6			0.0	0.0	True	True	0.0
4205	MAP7			0.0	0.0	True	True	0.0
1895	PARD3B			0.0	0.0	True	True	0.0
4909	RAI2			0.0	0.0	True	True	0.0
4910	SCML2			0.0	0.0	True	True	0.0
3938	CPNE5			0.0	0.0	True	True	0.0
5532	NIPAL2			0.0	0.0	True	True	0.0
919	FCGR2B			0.0	0.0	True	True	0.0
3941	PI16			0.0	0.0	True	True	0.0
4918	CNKSR2			0.0	0.0	True	True	0.0
914	FCER1G			0.0	0.0	True	True	0.0
5526	TSPYL5			0.0	0.0	True	True	0.0
4919	KLHL34			0.0	0.0	True	True	0.0
3409	IL5			0.0	0.0	True	True	0.0
2581	KCNAB1			0.0	0.0	True	True	0.0
2228	PFKFB4			0.0	0.0	True	True	0.0
402	MMACHC			0.0	0.0	True	True	0.0
970	TNFSF4			0.0	0.0	True	True	0.0
1980	ARMC9			0.0	0.0	True	True	0.0
2206	LRRC2			0.0	0.0	True	True	0.0
4760	CALD1			0.0	0.0	True	True	0.0
2306	TNNC1			0.0	0.0	True	True	0.0
1538	DNAH6			0.0	0.0	True	True	0.0
3819	POU5F1			0.0	0.0	True	True	0.0
4771	ZC3HAV1L			0.0	0.0	True	True	0.0
3374	CDO1			0.0	0.0	True	True	0.0
1981	B3GNT7			0.0	0.0	True	True	0.0
4258	RGS17			0.0	0.0	True	True	0.0
1042	PHLDA3			0.0	0.0	True	True	0.0
1039	GPR25			0.0	0.0	True	True	0.0
1036	KIF14			0.0	0.0	True	True	0.0
3830	LST1			0.0	0.0	True	True	0.0
1033	ATP6V1G3			0.0	0.0	True	True	0.0
2305	SEMA3G			0.0	0.0	True	True	0.0
1026	B3GALT2			0.0	0.0	True	True	0.0
2651	CLCN2			0.0	0.0	True	True	0.0
321	MANEAL			0.0	0.0	True	True	0.0
4752	MEST			0.0	0.0	True	True	0.0
2455	SLC15A2			0.0	0.0	True	True	0.0
3792	HLA-G			0.0	0.0	True	True	0.0
5798	FAM95C			0.0	0.0	True	True	0.0
3773	H2AC16			0.0	0.0	True	True	0.0
3776	H4C13			0.0	0.0	True	True	0.0
5791	FBXO10			0.0	0.0	True	True	0.0
3777	H3C12			0.0	0.0	True	True	0.0
1517	SLC4A5			0.0	0.0	True	True	0.0
2024	ANO7			0.0	0.0	True	True	0.0
4740	IRF5			0.0	0.0	True	True	0.0
5786	MELK			0.0	0.0	True	True	0.0
1519	C2orf81			0.0	0.0	True	True	0.0
2876	SULT1B1			0.0	0.0	True	True	0.0
1068	PLEKHA6			0.0	0.0	True	True	0.0
2316	AC006254.1			0.0	0.0	True	True	0.0
2315	ITIH4			0.0	0.0	True	True	0.0
1067	ETNK2			0.0	0.0	True	True	0.0
3367	MCC			0.0	0.0	True	True	0.0
1066	SOX13			0.0	0.0	True	True	0.0
298	TFAP2E			0.0	0.0	True	True	0.0
5752	C9orf24			0.0	0.0	True	True	0.0
2902	CXCL13			0.0	0.0	True	True	0.0
334	BMP8A			0.0	0.0	True	True	0.0
1542	TCF7L1			0.0	0.0	True	True	0.0
3840	LY6G5B			0.0	0.0	True	True	0.0
3146	SEMA5A			0.0	0.0	True	True	0.0
5686	GLIS3			0.0	0.0	True	True	0.0
2909	PRKG2			0.0	0.0	True	True	0.0
3865	EGFL8			0.0	0.0	True	True	0.0
1943	ABCB6			0.0	0.0	True	True	0.0
987	AXDND1			0.0	0.0	True	True	0.0
3871	NOTCH4			0.0	0.0	True	True	0.0
4836	NOS3			0.0	0.0	True	True	0.0
2636	B3GNT5			0.0	0.0	True	True	0.0
4247	ULBP3			0.0	0.0	True	True	0.0
380	B4GALT2			0.0	0.0	True	True	0.0
3385	SNX24			0.0	0.0	True	True	0.0
1589	NEURL3			0.0	0.0	True	True	0.0
3502	PRELID2			0.0	0.0	True	True	0.0
982	RALGPS2			0.0	0.0	True	True	0.0
391	TCTEX1D4			0.0	0.0	True	True	0.0
3501	KCTD16			0.0	0.0	True	True	0.0
1598	FAM178B			0.0	0.0	True	True	0.0
4231	EPM2A			0.0	0.0	True	True	0.0
5687	SLC1A1			0.0	0.0	True	True	0.0
2926	CDS1			0.0	0.0	True	True	0.0
1004	NCF2			0.0	0.0	True	True	0.0
1946	GLB1L			0.0	0.0	True	True	0.0
5719	ACER2			0.0	0.0	True	True	0.0
1951	SPEG			0.0	0.0	True	True	0.0
4254	ESR1			0.0	0.0	True	True	0.0
4796	TMEM139			0.0	0.0	True	True	0.0
5713	SAXO1			0.0	0.0	True	True	0.0
1016	PRG4			0.0	0.0	True	True	0.0
5712	BNC2			0.0	0.0	True	True	0.0
336	HPCAL4			0.0	0.0	True	True	0.0
3853	ZBTB12			0.0	0.0	True	True	0.0
3586	FAM153B			0.0	0.0	True	True	0.0
4803	CTAGE6			0.0	0.0	True	True	0.0
2207	ALS2CL			0.0	0.0	True	True	0.0
4250	AKAP12			0.0	0.0	True	True	0.0
3858	TNXB			0.0	0.0	True	True	0.0
4806	ARHGEF5			0.0	0.0	True	True	0.0
352	CITED4			0.0	0.0	True	True	0.0
3150	ANKRD33B			0.0	0.0	True	True	0.0
1006	RGL1			0.0	0.0	True	True	0.0
3062	TIGD4			0.0	0.0	True	True	0.0
2908	PRDM8			0.0	0.0	True	True	0.0
5799	ANKRD18A			0.0	0.0	True	True	0.0
4960	ZNF157			0.0	0.0	True	True	0.0
2991	ALPK1			0.0	0.0	True	True	0.0
1345	KRTCAP3			0.0	0.0	True	True	0.0
783	S100A9			0.0	0.0	True	True	0.0
779	C2CD4D			0.0	0.0	True	True	0.0
2550	TRPC1			0.0	0.0	True	True	0.0
1695	LIMS2			0.0	0.0	True	True	0.0
657	BCL2L15			0.0	0.0	True	True	0.0
5093	ZNF711			0.0	0.0	True	True	0.0
4040	PTP4A1			0.0	0.0	True	True	0.0
787	S100A13			0.0	0.0	True	True	0.0
5095	NAP1L3			0.0	0.0	True	True	0.0
5105	ARMCX1			0.0	0.0	True	True	0.0
5108	ARMCX2			0.0	0.0	True	True	0.0
1767	BBS5			0.0	0.0	True	True	0.0
3046	SMAD1			0.0	0.0	True	True	0.0
5110	BEX5			0.0	0.0	True	True	0.0
5238	PDZD4			0.0	0.0	True	True	0.0
5114	BEX1			0.0	0.0	True	True	0.0
5230	TREX2			0.0	0.0	True	True	0.0
2252	AMT			0.0	0.0	True	True	0.0
3042	AC098588.2			0.0	0.0	True	True	0.0
653	MAGI3			0.0	0.0	True	True	0.0
4037	RAB23			0.0	0.0	True	True	0.0
5313	PSD3			0.0	0.0	True	True	0.0
3462	SMIM33			0.0	0.0	True	True	0.0
2555	PLSCR2			0.0	0.0	True	True	0.0
5305	MICU3			0.0	0.0	True	True	0.0
638	PIFO			0.0	0.0	True	True	0.0
1781	CYBRD1			0.0	0.0	True	True	0.0
3033	MGST2			0.0	0.0	True	True	0.0
5058	ITGB1BP2			0.0	0.0	True	True	0.0
639	OVGP1			0.0	0.0	True	True	0.0
2272	ZMYND10			0.0	0.0	True	True	0.0
3080	FAM218A			0.0	0.0	True	True	0.0
4124	SOBP			0.0	0.0	True	True	0.0
4033	DST			0.0	0.0	True	True	0.0
5071	NEXMIF			0.0	0.0	True	True	0.0
5284	MYOM2			0.0	0.0	True	True	0.0
5283	KBTBD11			0.0	0.0	True	True	0.0
5074	ZDHHC15			0.0	0.0	True	True	0.0
646	WNT2B			0.0	0.0	True	True	0.0
799	AL358472.6			0.0	0.0	True	True	0.0
5229	ZFP92			0.0	0.0	True	True	0.0
669	SLC22A15			0.0	0.0	True	True	0.0
5227	PNMA3			0.0	0.0	True	True	0.0
5118	TCEAL9			0.0	0.0	True	True	0.0
2516	BFSP2			0.0	0.0	True	True	0.0
5148	AMOT			0.0	0.0	True	True	0.0
2504	ALG1L2			0.0	0.0	True	True	0.0
4084	C6orf163			0.0	0.0	True	True	0.0
4085	AL049697.1			0.0	0.0	True	True	0.0
3065	MND1			0.0	0.0	True	True	0.0
739	CIART			0.0	0.0	True	True	0.0
5177	ZDHHC9			0.0	0.0	True	True	0.0
1737	NEB			0.0	0.0	True	True	0.0
5175	OCRL			0.0	0.0	True	True	0.0
3064	TRIM2			0.0	0.0	True	True	0.0
3058	FAM160A1			0.0	0.0	True	True	0.0
5159	SOWAHD			0.0	0.0	True	True	0.0
1728	ACVR2A			0.0	0.0	True	True	0.0
1712	POTEE			0.0	0.0	True	True	0.0
3441	KLHL3			0.0	0.0	True	True	0.0
4096	ANKRD6			0.0	0.0	True	True	0.0
725	H4C14			0.0	0.0	True	True	0.0
726	H2AC19			0.0	0.0	True	True	0.0
3067	TLR2			0.0	0.0	True	True	0.0
5314	SH2D4A			0.0	0.0	True	True	0.0
708	PPIAL4H			0.0	0.0	True	True	0.0
703	ANKRD34A			0.0	0.0	True	True	0.0
763	LYSMD1			0.0	0.0	True	True	0.0
5124	RAB9B			0.0	0.0	True	True	0.0
4061	FILIP1			0.0	0.0	True	True	0.0
4106	KLHL32			0.0	0.0	True	True	0.0
673	CD101			0.0	0.0	True	True	0.0
4104	GPR63			0.0	0.0	True	True	0.0
4068	TTK			0.0	0.0	True	True	0.0
5126	TMSB15B-1			0.0	0.0	True	True	0.0
675	TRIM45			0.0	0.0	True	True	0.0
760	SEMA6C			0.0	0.0	True	True	0.0
5134	NUP62CL			0.0	0.0	True	True	0.0
682	REG4			0.0	0.0	True	True	0.0
755	BNIPL			0.0	0.0	True	True	0.0
2259	INKA1			0.0	0.0	True	True	0.0
2520	RAB6B			0.0	0.0	True	True	0.0
5202	FHL1			0.0	0.0	True	True	0.0
5138	MID2			0.0	0.0	True	True	0.0
3068	RNF175			0.0	0.0	True	True	0.0
698	ITGA10			0.0	0.0	True	True	0.0
753	MINDY1			0.0	0.0	True	True	0.0
1876	FLACC1			0.0	0.0	True	True	0.0
1669	CKAP2L			0.0	0.0	True	True	0.0
627	KCNC4			0.0	0.0	True	True	0.0
871	ARHGEF11			0.0	0.0	True	True	0.0
3972	GUCA1B			0.0	0.0	True	True	0.0
513	AK5			0.0	0.0	True	True	0.0
1842	MYO1B			0.0	0.0	True	True	0.0
4996	CACNA1F			0.0	0.0	True	True	0.0
2574	IGSF10			0.0	0.0	True	True	0.0
1644	ECRG4			0.0	0.0	True	True	0.0
528	LPAR3			0.0	0.0	True	True	0.0
511	ST6GALNAC3			0.0	0.0	True	True	0.0
4998	FOXP3			0.0	0.0	True	True	0.0
532	SYDE2			0.0	0.0	True	True	0.0
5415	CHRNA6			0.0	0.0	True	True	0.0
3425	AC104109.3			0.0	0.0	True	True	0.0
5409	PLAT			0.0	0.0	True	True	0.0
4168	FAM184A			0.0	0.0	True	True	0.0
3001	PDE5A			0.0	0.0	True	True	0.0
548	GBP7			0.0	0.0	True	True	0.0
1650	EDAR			0.0	0.0	True	True	0.0
531	MCOLN3			0.0	0.0	True	True	0.0
4992	MAGIX			0.0	0.0	True	True	0.0
4173	PKIB			0.0	0.0	True	True	0.0
5440	FAM110B			0.0	0.0	True	True	0.0
5491	E2F5			0.0	0.0	True	True	0.0
5484	ZNF704			0.0	0.0	True	True	0.0
483	RAVER2			0.0	0.0	True	True	0.0
3964	FRS3			0.0	0.0	True	True	0.0
4964	CFP			0.0	0.0	True	True	0.0
3965	AL365205.1			0.0	0.0	True	True	0.0
2275	Z84492.2			0.0	0.0	True	True	0.0
485	AK4			0.0	0.0	True	True	0.0
3119	CCDC110			0.0	0.0	True	True	0.0
1859	FTCDNL1			0.0	0.0	True	True	0.0
1855	RFTN2			0.0	0.0	True	True	0.0
4174	TPD52L1			0.0	0.0	True	True	0.0
5459	MCMDC2			0.0	0.0	True	True	0.0
505	FPGT-TNNI3K			0.0	0.0	True	True	0.0
2995	PRSS12			0.0	0.0	True	True	0.0
1642	FHL2			0.0	0.0	True	True	0.0
508	SLC44A5			0.0	0.0	True	True	0.0
2484	PODXL2			0.0	0.0	True	True	0.0
2486	MGLL			0.0	0.0	True	True	0.0
551	GBP6			0.0	0.0	True	True	0.0
5398	FGFR1			0.0	0.0	True	True	0.0
559	BRDT			0.0	0.0	True	True	0.0
572	FNBP1L			0.0	0.0	True	True	0.0
5027	SPIN3			0.0	0.0	True	True	0.0
4148	TRAF3IP2			0.0	0.0	True	True	0.0
4145	SLC16A10			0.0	0.0	True	True	0.0
2561	WWTR1			0.0	0.0	True	True	0.0
5029	SPIN2A			0.0	0.0	True	True	0.0
3102	WWC2			0.0	0.0	True	True	0.0
5035	AMER1			0.0	0.0	True	True	0.0
3099	NEIL3			0.0	0.0	True	True	0.0
614	PSRC1			0.0	0.0	True	True	0.0
5038	ZC3H12B			0.0	0.0	True	True	0.0
5041	EDA2R			0.0	0.0	True	True	0.0
5328	PIWIL2			0.0	0.0	True	True	0.0
5045	EDA			0.0	0.0	True	True	0.0
824	MUC1			0.0	0.0	True	True	0.0
5048	KIF4A			0.0	0.0	True	True	0.0
3094	SCRG1			0.0	0.0	True	True	0.0
5321	NPM2			0.0	0.0	True	True	0.0
5055	NLGN3			0.0	0.0	True	True	0.0
5318	LZTS1			0.0	0.0	True	True	0.0
5347	ADAM28			0.0	0.0	True	True	0.0
4019	SLC25A27			0.0	0.0	True	True	0.0
1796	CHN1			0.0	0.0	True	True	0.0
5349	NEFL			0.0	0.0	True	True	0.0
5009	IQSEC2			0.0	0.0	True	True	0.0
858	TSACC			0.0	0.0	True	True	0.0
5377	SMIM18			0.0	0.0	True	True	0.0
1651	SH3RF3			0.0	0.0	True	True	0.0
577	CNN3			0.0	0.0	True	True	0.0
5022	USP51			0.0	0.0	True	True	0.0
852	BGLAP			0.0	0.0	True	True	0.0
3981	GNMT			0.0	0.0	True	True	0.0
5024	KLF8			0.0	0.0	True	True	0.0
5363	PBK			0.0	0.0	True	True	0.0
3017	SPRY1			0.0	0.0	True	True	0.0
1813	SESTD1			0.0	0.0	True	True	0.0
1652	SEPTIN10			0.0	0.0	True	True	0.0
3478	CD14			0.0	0.0	True	True	0.0
1809	FKBP7			0.0	0.0	True	True	0.0
1653	SOWAHC			0.0	0.0	True	True	0.0
2571	MED12L			0.0	0.0	True	True	0.0
2493	KIAA1257			0.0	0.0	True	True	0.0
5353	CDCA2			0.0	0.0	True	True	0.0
5348	NEFM			0.0	0.0	True	True	0.0
3769	H2BC14			0.0	0.0	True	True	0.0
4817	ZNF777			0.0	0.0	True	True	0.0
4573	CLDN12			0.0	0.0	True	True	0.0
3263	SERF1A			0.0	0.0	True	True	0.0
1213	TBCE-1			0.0	0.0	True	True	0.0
5982	NR6A1			0.0	0.0	True	True	0.0
4552	ZP3			0.0	0.0	True	True	0.0
1204	SLC35F3			0.0	0.0	True	True	0.0
1198	DISC1			0.0	0.0	True	True	0.0
3258	MARVELD2			0.0	0.0	True	True	0.0
141	PADI4			0.0	0.0	True	True	0.0
3702	NHLRC1			0.0	0.0	True	True	0.0
2378	CRYBG3			0.0	0.0	True	True	0.0
2381	GPR15			0.0	0.0	True	True	0.0
1197	TSNAX-DISC1			0.0	0.0	True	True	0.0
2383	DCBLD2			0.0	0.0	True	True	0.0
3244	NLN			0.0	0.0	True	True	0.0
2703	PIGZ			0.0	0.0	True	True	0.0
5955	ASTN2			0.0	0.0	True	True	0.0
2191	KIF15			0.0	0.0	True	True	0.0
3688	EDN1			0.0	0.0	True	True	0.0
1215	GNG4			0.0	0.0	True	True	0.0
3685	TMEM170B			0.0	0.0	True	True	0.0
4371	VWDE			0.0	0.0	True	True	0.0
6014	PIP5KL1			0.0	0.0	True	True	0.0
4380	HDAC9			0.0	0.0	True	True	0.0
109	DRAXIN			0.0	0.0	True	True	0.0
4511	TPST1			0.0	0.0	True	True	0.0
2107	EFHB			0.0	0.0	True	True	0.0
4377	TSPAN13			0.0	0.0	True	True	0.0
1232	ZBTB18			0.0	0.0	True	True	0.0
6001	NIBAN2			0.0	0.0	True	True	0.0
4344	FSCN1			0.0	0.0	True	True	0.0
3678	C6orf52			0.0	0.0	True	True	0.0
125	AGMAT			0.0	0.0	True	True	0.0
1228	EXO1			0.0	0.0	True	True	0.0
4372	SCIN			0.0	0.0	True	True	0.0
3682	MAK			0.0	0.0	True	True	0.0
1227	WDR64			0.0	0.0	True	True	0.0
4531	LAT2			0.0	0.0	True	True	0.0
4534	GTF2IRD1			0.0	0.0	True	True	0.0
2188	ZNF502			0.0	0.0	True	True	0.0
2713	ZNF595			0.0	0.0	True	True	0.0
3671	CAGE1			0.0	0.0	True	True	0.0
1427	STON1			0.0	0.0	True	True	0.0
1189	FAM89A			0.0	0.0	True	True	0.0
4332	TTYH3			0.0	0.0	True	True	0.0
4634	SPDYE3			0.0	0.0	True	True	0.0
186	NCMAP			0.0	0.0	True	True	0.0
188	CLIC4			0.0	0.0	True	True	0.0
3717	ARMH2			0.0	0.0	True	True	0.0
5918	ZNF462			0.0	0.0	True	True	0.0
5913	ABCA1			0.0	0.0	True	True	0.0
5912	NIPSNAP3B			0.0	0.0	True	True	0.0
3719	CARMIL1			0.0	0.0	True	True	0.0
2834	RBM47			0.0	0.0	True	True	0.0
4639	C7orf61			0.0	0.0	True	True	0.0
2835	NSUN7			0.0	0.0	True	True	0.0
2078	CAND2			0.0	0.0	True	True	0.0
3722	H4C1			0.0	0.0	True	True	0.0
4323	AC069288.1			0.0	0.0	True	True	0.0
198	PAQR7			0.0	0.0	True	True	0.0
4644	FBXO24			0.0	0.0	True	True	0.0
5932	SUSD1			0.0	0.0	True	True	0.0
4629	GAL3ST4			0.0	0.0	True	True	0.0
1162	CDC42BPA			0.0	0.0	True	True	0.0
179	CNR2			0.0	0.0	True	True	0.0
4598	BAIAP2L1			0.0	0.0	True	True	0.0
2390	IMPG2			0.0	0.0	True	True	0.0
3706	RNF144B			0.0	0.0	True	True	0.0
4601	AC004922.1			0.0	0.0	True	True	0.0
1175	H2BU1			0.0	0.0	True	True	0.0
170	TCEA3			0.0	0.0	True	True	0.0
5948	C9orf43			0.0	0.0	True	True	0.0
1431	GPR75			0.0	0.0	True	True	0.0
2388	LNP1			0.0	0.0	True	True	0.0
1173	TRIM17			0.0	0.0	True	True	0.0
3234	LRRC70			0.0	0.0	True	True	0.0
4617	GJC3			0.0	0.0	True	True	0.0
3527	ZNF300			0.0	0.0	True	True	0.0
4333	AMZ1			0.0	0.0	True	True	0.0
3710	SOX4			0.0	0.0	True	True	0.0
1435	EML6			0.0	0.0	True	True	0.0
3331	MCTP1			0.0	0.0	True	True	0.0
3224	PLK2			0.0	0.0	True	True	0.0
171	ID3			0.0	0.0	True	True	0.0
1253	FAM110C			0.0	0.0	True	True	0.0
2111	UBE2E2			0.0	0.0	True	True	0.0
105	FBXO2			0.0	0.0	True	True	0.0
3291	F2RL1			0.0	0.0	True	True	0.0
3289	F2RL2			0.0	0.0	True	True	0.0
1305	FKBP1B			0.0	0.0	True	True	0.0
1301	KLHL29			0.0	0.0	True	True	0.0
1300	TDRD15			0.0	0.0	True	True	0.0
37	MORN1			0.0	0.0	True	True	0.0
6097	VAV2			0.0	0.0	True	True	0.0
6095	DBH			0.0	0.0	True	True	0.0
4446	TRGV1			0.0	0.0	True	True	0.0
6094	ADAMTSL2			0.0	0.0	True	True	0.0
6092	CACFD1			0.0	0.0	True	True	0.0
2172	VIPR1			0.0	0.0	True	True	0.0
44	MMEL1			0.0	0.0	True	True	0.0
6091	ADAMTS13			0.0	0.0	True	True	0.0
1356	PLB1			0.0	0.0	True	True	0.0
3559	ZBED8			0.0	0.0	True	True	0.0
6089	STKLD1			0.0	0.0	True	True	0.0
3622	ZFP2			0.0	0.0	True	True	0.0
2358	LMOD3			0.0	0.0	True	True	0.0
2734	FAM53A			0.0	0.0	True	True	0.0
1348	CCDC121			0.0	0.0	True	True	0.0
2742	POLN			0.0	0.0	True	True	0.0
3587	AC139491.7			0.0	0.0	True	True	0.0
4	AGRN			0.0	0.0	True	True	0.0
10	C1QTNF12			0.0	0.0	True	True	0.0
12	SCNN1D			0.0	0.0	True	True	0.0
2153	XYLB			0.0	0.0	True	True	0.0
3584	HRH2			0.0	0.0	True	True	0.0
4415	AC005154.5			0.0	0.0	True	True	0.0
1358	SPDYA			0.0	0.0	True	True	0.0
2158	TTC21A			0.0	0.0	True	True	0.0
4433	GPR141			0.0	0.0	True	True	0.0
1332	ABHD1			0.0	0.0	True	True	0.0
6124	MAMDC4			0.0	0.0	True	True	0.0
1325	OTOF			0.0	0.0	True	True	0.0
6119	AL355987.3			0.0	0.0	True	True	0.0
3294	PDE8B			0.0	0.0	True	True	0.0
3613	FAM153A			0.0	0.0	True	True	0.0
2161	CCR8			0.0	0.0	True	True	0.0
4430	KIAA0895			0.0	0.0	True	True	0.0
46	PRDM16			0.0	0.0	True	True	0.0
6082	ABO			0.0	0.0	True	True	0.0
47	MEGF6			0.0	0.0	True	True	0.0
4482	C7orf57			0.0	0.0	True	True	0.0
2177	ZNF662			0.0	0.0	True	True	0.0
6043	PHYHD1			0.0	0.0	True	True	0.0
3310	RASGRF2			0.0	0.0	True	True	0.0
1374	RASGRP3			0.0	0.0	True	True	0.0
6041	KYAT1			0.0	0.0	True	True	0.0
2786	CLNK			0.0	0.0	True	True	0.0
4486	GRB10			0.0	0.0	True	True	0.0
2775	CCDC96			0.0	0.0	True	True	0.0
4393	GSDME			0.0	0.0	True	True	0.0
4496	PHKG1			0.0	0.0	True	True	0.0
3315	ATP6AP1L			0.0	0.0	True	True	0.0
95	CENPS			0.0	0.0	True	True	0.0
2790	CC2D2A			0.0	0.0	True	True	0.0
3668	LY86			0.0	0.0	True	True	0.0
4498	NUPR2			0.0	0.0	True	True	0.0
100	AL109811.3			0.0	0.0	True	True	0.0
6022	DNM1			0.0	0.0	True	True	0.0
4493	PSPH			0.0	0.0	True	True	0.0
3724	H3C2			0.0	0.0	True	True	0.0
82	GPR157			0.0	0.0	True	True	0.0
2722	CPLX1			0.0	0.0	True	True	0.0
6081	GBGT1			0.0	0.0	True	True	0.0
3647	HUS1B			0.0	0.0	True	True	0.0
2729	RNF212			0.0	0.0	True	True	0.0
3307	FAM151B			0.0	0.0	True	True	0.0
3550	AC008676.3			0.0	0.0	True	True	0.0
58	RNF207			0.0	0.0	True	True	0.0
2125	RBMS3			0.0	0.0	True	True	0.0
60	GPR153			0.0	0.0	True	True	0.0
81	CA6			0.0	0.0	True	True	0.0
3545	HAVCR1			0.0	0.0	True	True	0.0
3283	ANKRD31			0.0	0.0	True	True	0.0
6064	LAMC3			0.0	0.0	True	True	0.0
64	PLEKHG5			0.0	0.0	True	True	0.0
74	UTS2			0.0	0.0	True	True	0.0
1276	RRM2			0.0	0.0	True	True	0.0
4465	AEBP1			0.0	0.0	True	True	0.0
4408	SCRN1			0.0	0.0	True	True	0.0
4479	IGFBP3			0.0	0.0	True	True	0.0
62	ESPN			0.0	0.0	True	True	0.0
2690	TM4SF19-TCTEX1D2			0.0	0.0	True	True	0.0
4095	RRAGD			0.0	0.0	True	True	0.0
2681	FAM43A			0.0	0.0	True	True	0.0
2201	CCR3			0.0	0.0	True	True	0.0
5849	GADD45G			0.0	0.0	True	True	0.0
2413	C3orf52			0.0	0.0	True	True	0.0
236	PTAFR			0.0	0.0	True	True	0.0
4678	FBXL13			0.0	0.0	True	True	0.0
2325	CHDH			0.0	0.0	True	True	0.0
4308	PDGFA			0.0	0.0	True	True	0.0
2846	TEC			0.0	0.0	True	True	0.0
1493	ADD2			0.0	0.0	True	True	0.0
1469	SPRED2			0.0	0.0	True	True	0.0
4303	DLL1			0.0	0.0	True	True	0.0
2675	ATP13A4			0.0	0.0	True	True	0.0
5838	NTRK2			0.0	0.0	True	True	0.0
2844	NIPAL1			0.0	0.0	True	True	0.0
1099	G0S2			0.0	0.0	True	True	0.0
1098	PLXNA2			0.0	0.0	True	True	0.0
4651	EPHB4			0.0	0.0	True	True	0.0
2326	IL17RB			0.0	0.0	True	True	0.0
5856	OGN			0.0	0.0	True	True	0.0
3742	H3C6			0.0	0.0	True	True	0.0
5870	FBP1			0.0	0.0	True	True	0.0
3735	H2BC6			0.0	0.0	True	True	0.0
3343	RGMB			0.0	0.0	True	True	0.0
3207	FST			0.0	0.0	True	True	0.0
2198	CCR9			0.0	0.0	True	True	0.0
2320	AC096887.1			0.0	0.0	True	True	0.0
2673	CCDC50			0.0	0.0	True	True	0.0
1110	DTL			0.0	0.0	True	True	0.0
219	KDF1			0.0	0.0	True	True	0.0
1123	KCTD3			0.0	0.0	True	True	0.0
3205	ITGA2			0.0	0.0	True	True	0.0
4318	MICALL2			0.0	0.0	True	True	0.0
2677	GP5			0.0	0.0	True	True	0.0
2054	CAMK1			0.0	0.0	True	True	0.0
2856	LNX1			0.0	0.0	True	True	0.0
3352	NUDT12			0.0	0.0	True	True	0.0
4659	VGF			0.0	0.0	True	True	0.0
3191	SELENOP			0.0	0.0	True	True	0.0
2202	CCR1			0.0	0.0	True	True	0.0
250	MATN1			0.0	0.0	True	True	0.0
2868	SPINK2			0.0	0.0	True	True	0.0
3761	H2AC12			0.0	0.0	True	True	0.0
3762	PRSS16			0.0	0.0	True	True	0.0
3763	ZNF391			0.0	0.0	True	True	0.0
4288	PACRG			0.0	0.0	True	True	0.0
270	TSSK3			0.0	0.0	True	True	0.0
1077	MFSD4A			0.0	0.0	True	True	0.0
4700	DUS4L-BCAP29			0.0	0.0	True	True	0.0
5890	HEMGN			0.0	0.0	True	True	0.0
1076	CDK18			0.0	0.0	True	True	0.0
2873	STAP1			0.0	0.0	True	True	0.0
277	KIAA1522			0.0	0.0	True	True	0.0
5808	TJP2			0.0	0.0	True	True	0.0
5805	PIP5K1B			0.0	0.0	True	True	0.0
5804	CBWD3			0.0	0.0	True	True	0.0
3725	H2AC4			0.0	0.0	True	True	0.0
3726	H2BC3			0.0	0.0	True	True	0.0
1082	PM20D1			0.0	0.0	True	True	0.0
2061	IL17RE			0.0	0.0	True	True	0.0
4711	LSMEM1			0.0	0.0	True	True	0.0
203	CNKSR1			0.0	0.0	True	True	0.0
1093	PFKFB2			0.0	0.0	True	True	0.0
4292	RPS6KA2			0.0	0.0	True	True	0.0
5829	TLE1			0.0	0.0	True	True	0.0
1095	C4BPB			0.0	0.0	True	True	0.0
5830	FRMD3			0.0	0.0	True	True	0.0
4298	WDR27			0.0	0.0	True	True	0.0
3181	DAB2			0.0	0.0	True	True	0.0
3727	H3C3			0.0	0.0	True	True	0.0
2679	TMEM44			0.0	0.0	True	True	0.0
5885	TMOD1			0.0	0.0	True	True	0.0
5821	PCSK5			0.0	0.0	True	True	0.0
5524	PTDSS1	0.9999826943913652	0.9999833099144626	3.600886752440056e-07	0.050650622196943385	False	False	3.600886752440056e-07
6141	TUBB4B	0.9999779707262249	0.9999833099144626	5.159479525884259e-07	0.07226667003553422	False	False	5.159479525884259e-07
6455	SPINDOC	0.9990592175998487	0.999665918251016	3.3728081978778545e-06	0.001404909502913351	False	False	3.3728081978778545e-06
9544	HIC1	0.9990940594609398	0.999665918251016	4.936439525546554e-06	0.00320265961485238	False	False	4.936439525546554e-06
5696	RLN1	0.9981538188426915	0.999665918251016	6.435073503719251e-06	0.0013659291285537997	False	False	6.435073503719251e-06
10202	TK1	0.9976892818147322	0.999665918251016	9.329219050269953e-06	0.0015821537277101454	False	False	9.329219050269953e-06
4638	PPP1R35	0.9987784672558842	0.999665918251016	1.0768398088593593e-05	0.007178972517216548	False	False	1.0768398088593593e-05
8761	PLEKHO2	0.9985455455829362	0.999665918251016	1.3191606766961368e-05	0.00925516583982224	False	False	1.3191606766961368e-05
8132	CARS2	0.9977633106448838	0.999665918251016	1.4642038576386383e-05	0.004634641855191745	False	False	1.4642038576386383e-05
4825	LRRC61	0.9956994222903441	0.9990705066795141	1.5284622191817153e-05	0.0013927810709628333	False	False	1.5284622191817153e-05
12039	MAP3K7CL	0.9950347810654894	0.9990705066795141	1.7025610628188124e-05	0.001343755510793439	False	False	1.7025610628188124e-05
9304	PLLP	0.9943761502850157	0.9990705066795141	2.1933666298270015e-05	0.0015283902331581084	False	False	2.1933666298270015e-05
3900	DAXX	0.9985797934879355	0.999665918251016	2.3741667505826785e-05	0.03123143087828257	False	False	2.3741667505826785e-05
443	COA7	0.9954796635879124	0.9990705066795141	2.5179670881498044e-05	0.0035126898724005605	False	False	2.5179670881498044e-05
5435	LYN	0.9926498676501669	0.9989381289104321	2.7536538595909952e-05	0.0014681545352751564	False	False	2.7536538595909952e-05
3712	ALDH5A1	0.9925003469631178	0.9989381289104321	2.9201780767105994e-05	0.0015258988259930183	False	False	2.9201780767105994e-05
7753	GNPTAB	0.9978970204818078	0.999665918251016	3.392895234052847e-05	0.029064930965258775	False	False	3.392895234052847e-05
104	UBIAD1	0.9974621843540894	0.999665918251016	3.4737808245367616e-05	0.019940978175670396	False	False	3.4737808245367616e-05
3362	EPB41L4A	0.9914864543698234	0.9988866242837774	3.984270343381983e-05	0.001833983909152957	False	False	3.984270343381983e-05
7843	MAP1LC3B2	0.9928347598222578	0.9989381289104321	4.205983524440571e-05	0.004184861488060141	False	False	4.205983524440571e-05
5473	ELOC	0.9986041169422978	0.999665918251016	4.206050705163564e-05	0.11770775826658056	False	False	4.206050705163564e-05
2667	RTP4	0.9979194559869395	0.999665918251016	4.3280508981193685e-05	0.04583803380081237	False	False	4.3280508981193685e-05
5895	TBC1D2	0.9909594497549168	0.9988335389092511	4.475210271836159e-05	0.0026678122876496995	False	False	4.475210271836159e-05
6278	PIK3C2A	0.9964353084687567	0.9992978061195502	4.56533321173165e-05	0.017139958843710973	False	False	4.56533321173165e-05
4655	UFSP1	0.9910650805274734	0.9988335389092511	4.641852055221001e-05	0.002890128674128098	False	False	4.641852055221001e-05
5828	TLE4	0.9953065028134112	0.9990705066795141	4.7457806336916125e-05	0.011972470684842172	False	False	4.7457806336916125e-05
2973	GSTCD	0.9876358142555997	0.9985885016317148	4.8342240555122716e-05	0.0015321866217288163	False	False	4.8342240555122716e-05
3075	FNIP2	0.9897902685875428	0.9988335389092511	4.84534246516766e-05	0.0027728709952060965	False	False	4.84534246516766e-05
4359	ZNF316	0.9928650771597438	0.9989381289104321	4.998648875038336e-05	0.004654486472794756	False	False	4.998648875038336e-05
4856	PAXIP1	0.9929264651456753	0.9989381289104321	5.2980733574194056e-05	0.006203496104737367	False	False	5.2980733574194056e-05
1280	ATP6V1C2	0.9863890073907	0.9982216705780019	5.4821149480595086e-05	0.001578355168598027	False	False	5.4821149480595086e-05
11656	AC005261.1	0.9818903943208694	0.9971908928720999	5.674386177266289e-05	0.001227819269823287	False	False	5.674386177266289e-05
10897	SLC25A23	0.9886338492973625	0.9986648550771181	6.235681117875183e-05	0.0032380905283533566	False	False	6.235681117875183e-05
9026	PRSS27	0.9820511811673189	0.9971908928720999	6.419823479599776e-05	0.0014015633792265271	False	False	6.419823479599776e-05
10817	LMNB2	0.985458284578441	0.9978322414340101	6.660296877554238e-05	0.002760999253314864	False	False	6.660296877554238e-05
4241	KATNA1	0.9955915864101139	0.9990705066795141	7.277284637524563e-05	0.03025794119314581	False	False	7.277284637524563e-05
2401	BBX	0.9978003061497549	0.999665918251016	7.303888203829905e-05	0.1083398806389238	False	False	7.303888203829905e-05
12060	AP000311.1	0.9782072487630444	0.9971908928720999	7.647920686278515e-05	0.0013750845482420238	False	False	7.647920686278515e-05
10652	CD40	0.9839189398795265	0.9977074028938541	7.790478180470265e-05	0.0021987344033995776	False	False	7.790478180470265e-05
1599	FAHD2B	0.9933816824800707	0.9990705066795141	8.044219771215901e-05	0.016670866085654074	False	False	8.044219771215901e-05
949	ATP1B1	0.992281962112733	0.9989381289104321	8.366687241583667e-05	0.006291269113518339	False	False	8.366687241583667e-05
4322	MAD1L1	0.9913496482796726	0.9988866242837774	8.378645410276472e-05	0.010105780567566718	False	False	8.378645410276472e-05
3347	SLCO4C1	0.9764352819837223	0.9971908928720999	8.624056591370941e-05	0.0014339431565600991	False	False	8.624056591370941e-05
10469	ITPA	0.9951159243088963	0.9990705066795141	8.928049362915554e-05	0.04226850634797023	False	False	8.928049362915554e-05
9779	TAOK1	0.9944677739979584	0.9990705066795141	8.95169697740919e-05	0.03256133577374161	False	False	8.95169697740919e-05
11452	STRN4	0.9882592881715961	0.9986648550771181	9.179573989802411e-05	0.006903895487387976	False	False	9.179573989802411e-05
324	MTF1	0.9924815291676463	0.9989381289104321	9.377085315402668e-05	0.018550176514424588	False	False	9.377085315402668e-05
10529	ACSS1	0.9884774642978598	0.9986648550771181	9.467241845659655e-05	0.007231099095928376	False	False	9.467241845659655e-05
4897	FANCB	0.9733299327611931	0.9971908928720999	9.61225143624066e-05	0.0014120566708295318	False	False	9.61225143624066e-05
8924	IGF1R	0.9741680361369603	0.9971908928720999	9.843638641410281e-05	0.0014929950966937416	False	False	9.843638641410281e-05
4290	SFT2D1	0.9939629968501226	0.9990705066795141	0.00010158800208152528	0.03367262068993407	False	False	0.00010158800208152528
2934	PKD2	0.9858957455675522	0.9980908927941794	0.00010908469896034592	0.005617276669983737	False	False	0.00010908469896034592
6241	RIC3	0.9844737365249567	0.9977074028938541	0.00010996879727493753	0.005016894073383323	False	False	0.00010996879727493753
9777	MYO18A	0.9822518648305435	0.9971908928720999	0.0001121790430614166	0.004570113944113661	False	False	0.0001121790430614166
11772	ZNF280B	0.9771489242362453	0.9971908928720999	0.00011358412788282114	0.0029797522087779936	False	False	0.00011358412788282114
5064	RTL5	0.9727135014241537	0.9971908928720999	0.00011560290860876935	0.0023269914389623565	False	False	0.00011560290860876935
4048	B3GAT2	0.9654135466919185	0.9944345854802638	0.00011681115391180358	0.001322891512921314	False	False	0.00011681115391180358
3589	KIAA1191	0.9919568224841038	0.9989381289104321	0.00011712824692433187	0.02456218876005685	False	False	0.00011712824692433187
9816	NLE1	0.9775667222560998	0.9971908928720999	0.00011723472837027624	0.0028357926464787193	False	False	0.00011723472837027624
371	ELOVL1	0.9952213179749253	0.9990705066795141	0.00011879701608348507	0.07638611937644052	False	False	0.00011879701608348507
8139	MCF2L	0.9601671707033128	0.9935777982377041	0.00012740572187965203	0.0012525764495628007	False	False	0.00012740572187965203
7896	CLIP1	0.9931989667971153	0.9990705066795141	0.0001286806440502571	0.0364186590018331	False	False	0.0001286806440502571
8745	APH1B	0.98491219544051	0.9977074028938541	0.00012912672405093252	0.007814939281409555	False	False	0.00012912672405093252
6562	SSH3	0.96134380651695	0.9935777982377041	0.0001322721255014781	0.0013400689473558889	False	False	0.0001322721255014781
917	HSPA6	0.9583416556531961	0.9935777982377041	0.00013556498863899393	0.0012742867394314845	False	False	0.00013556498863899393
3988	KLC4	0.9851733582352254	0.9977128060080601	0.00013659856406224562	0.009558324745342217	False	False	0.00013659856406224562
6774	TMEM25	0.9723385157886699	0.9971908928720999	0.00014352288118116348	0.0028806705564728688	False	False	0.00014352288118116348
3785	PGBD1	0.9552605865449392	0.9930849033839356	0.00014445350214642796	0.0012641433207190957	False	False	0.00014445350214642796
8295	CDKL1	0.9803600055763442	0.9971908928720999	0.00014725745757236016	0.006010776754631533	False	False	0.00014725745757236016
6047	MIGA2	0.972344944315922	0.9971908928720999	0.00014882948649040304	0.003925846228019787	False	False	0.00014882948649040304
3014	BBS12	0.9791412771271275	0.9971908928720999	0.00014999104119095693	0.0045610254292015005	False	False	0.00014999104119095693
10315	LDLRAD4	0.9890500416590577	0.998702864089392	0.00015016503926350953	0.018469081932037577	False	False	0.00015016503926350953
9516	CENPBD1	0.9736882906721132	0.9971908928720999	0.0001518438855311117	0.004285948163997687	False	False	0.0001518438855311117
11702	ZNF324B	0.9581823270460746	0.9935777982377041	0.00015234942047163616	0.0014265909373678796	False	False	0.00015234942047163616
127	PLEKHM2	0.9795075483033034	0.9971908928720999	0.00015465338336669086	0.005927489814730208	False	False	0.00015465338336669086
6541	SLC29A2	0.9564905998099985	0.9932612828440729	0.00015467958384865826	0.0013919841330193106	False	False	0.00015467958384865826
602	FAM102B	0.9760905713317045	0.9971908928720999	0.00015550926577762532	0.005275518825542324	False	False	0.00015550926577762532
10823	ZNF554	0.9731486680924397	0.9971908928720999	0.0001560584681880954	0.0031945324175904604	False	False	0.0001560584681880954
3601	MXD3	0.9563959866033049	0.9932570819203074	0.00015728854722610246	0.001412384857072449	False	False	0.00015728854722610246
864	ISG20L2	0.9926958316756119	0.9989381289104321	0.00015736949999730937	0.05227324554869712	False	False	0.00015736949999730937
9443	NUDT7	0.9819247699380578	0.9971908928720999	0.00016023677325466276	0.00818038050370301	False	False	0.00016023677325466276
2145	LRRFIP2	0.9911692553129807	0.9988335389092511	0.00016130897759363558	0.03833043206829191	False	False	0.00016130897759363558
7475	TMEM117	0.9746058399334825	0.9971908928720999	0.00016207215060683929	0.004732790540476314	False	False	0.00016207215060683929
185	RCAN3	0.9791029138403057	0.9971908928720999	0.00016543118675650353	0.008506539099610567	False	False	0.00016543118675650353
7275	C10orf143	0.9840296210133792	0.9977074028938541	0.0001675191636271348	0.012739151064815418	False	False	0.0001675191636271348
7710	TMTC3	0.9509759874594643	0.9925323260494108	0.00016827629037526913	0.001343617802282256	False	False	0.00016827629037526913
11201	PLEKHF1	0.9946603152838029	0.9990705066795141	0.00016913418820789337	0.10056914749448417	False	False	0.00016913418820789337
9771	FAM222B	0.9832570050446605	0.9975374259319881	0.00017074115110189274	0.008790872436362864	False	False	0.00017074115110189274
10167	TRIM65	0.9738592017252186	0.9971908928720999	0.00017199138435679777	0.005089394039540587	False	False	0.00017199138435679777
11701	ZNF132	0.9481412599235725	0.9925019673754352	0.0001734075539974962	0.0013086933164241535	False	False	0.0001734075539974962
4540	GTF2IRD2B	0.9842259381480021	0.9977074028938541	0.00017708032412353908	0.013225502507567731	False	False	0.00017708032412353908
7198	TAF5	0.9801277867054616	0.9971908928720999	0.0001778905236428381	0.009216769580612254	False	False	0.0001778905236428381
11782	CHCHD10	0.9772985042590443	0.9971908928720999	0.00018430762630315664	0.0073630782582191495	False	False	0.00018430762630315664
7979	CDK8	0.9812814689417138	0.9971908928720999	0.00018450379401429703	0.010986805778973903	False	False	0.00018450379401429703
8176	SALL2	0.946073804471459	0.9923345967416457	0.00018732488052459253	0.0013593573010618203	False	False	0.00018732488052459253
3287	POC5	0.9849038895105553	0.9977074028938541	0.00018894175257523342	0.017067208351781132	False	False	0.00018894175257523342
9776	PIPOX	0.951183867889213	0.9925323260494108	0.0001905023607703674	0.001527578824408393	False	False	0.0001905023607703674
6933	RAB18	0.9921512584438057	0.9989381289104321	0.00019100823161450684	0.06476071554292095	False	False	0.00019100823161450684
10838	HMG20B	0.9900917380382329	0.9988335389092511	0.0001946091183669469	0.04410401682873241	False	False	0.0001946091183669469
11835	1,00 PES	0.9887719781122821	0.9986648550771181	0.0001948133477648465	0.03527341811546211	False	False	0.0001948133477648465
10490	TRMT6	0.9841694254445299	0.9977074028938541	0.00019562489089860536	0.01719753593817109	False	False	0.00019562489089860536
1704	SMPD4	0.9869146670365876	0.9984098870080674	0.0001963880639118091	0.021187648838742183	False	False	0.0001963880639118091
6631	ARRB1	0.9441598625174166	0.9918388211851513	0.0001967078441532571	0.0013783549758875388	False	False	0.0001967078441532571
5215	CXorf40B	0.985249356165523	0.9977128060080601	0.00020225159741466296	0.02156715519481995	False	False	0.00020225159741466296
5737	APTX	0.9866222971874203	0.9982735246106134	0.00020267080512614106	0.028298028057715932	False	False	0.00020267080512614106
2130	CMTM8	0.896706432974542	0.9815193677291488	0.0002095051000762479	0.0011150618618140456	False	False	0.0002095051000762479
114	PLOD1	0.9383495722523878	0.989835962722283	0.00021131847574164413	0.0013406525783958372	False	False	0.00021131847574164413
8499	GLRX5	0.9662788612852502	0.994691229413428	0.00021154605044078388	0.004103611789572516	False	False	0.00021154605044078388
5236	IDH3G	0.990451307506372	0.9988335389092511	0.00021177513670619097	0.06434348718227584	False	False	0.00021177513670619097
8315	CGRRF1	0.9875076090506564	0.9985885016317148	0.00021567161863980148	0.030793856025312115	False	False	0.00021567161863980148
8193	C14orf119	0.9906086210568769	0.9988335389092511	0.0002173323261121955	0.06372577686860262	False	False	0.0002173323261121955
4672	POLR2J3	0.9560362921977154	0.9930849033839356	0.00022053012852667585	0.0027709760667522093	False	False	0.00022053012852667585
950	NME7	0.980405318558045	0.9971908928720999	0.00022086065768380281	0.013961825743724739	False	False	0.00022086065768380281
11440	DMWD	0.9709845739986498	0.9971908928720999	0.00022109108756366978	0.005937233034144741	False	False	0.00022109108756366978
9149	COG7	0.9812949198381568	0.9971908928720999	0.00022255092467431383	0.016098658661129042	False	False	0.00022255092467431383
11223	ZNF599	0.9639457901024651	0.994080698141797	0.00022345316178411364	0.004189938338615936	False	False	0.00022345316178411364
6978	ERCC6	0.980409532565146	0.9971908928720999	0.0002242250682913065	0.013674258183219719	False	False	0.0002242250682913065
8394	MAP3K9	0.9440549732713248	0.9918388211851513	0.0002319182687848825	0.001622020813402379	False	False	0.0002319182687848825
6834	ARHGAP32	0.9374901574260418	0.989835962722283	0.00023226945601432988	0.0014532208000564224	False	False	0.00023226945601432988
5194	MOSPD1	0.9740974352703314	0.9971908928720999	0.0002352252398742269	0.009051511214303025	False	False	0.0002352252398742269
5451	MTFR1	0.9680796959167296	0.9955860863764792	0.00023606567071887292	0.006421414044904497	False	False	0.00023606567071887292
451	LRP8	0.9185614430529017	0.986709550101116	0.00023610614710447637	0.0011320425489474636	False	False	0.00023610614710447637
8770	HACD3	0.9883273507115026	0.9986648550771181	0.00023939447554319017	0.050248067469789034	False	False	0.00023939447554319017
10827	TLE2	0.9507069728485373	0.9925323260494108	0.00023977539024256207	0.0019040325811753671	False	False	0.00023977539024256207
7195	CNNM2	0.9673363037509163	0.99519372668706	0.00024572021242023787	0.006478117168193957	False	False	0.00024572021242023787
4591	SLC25A13	0.9443551715636151	0.9918388211851513	0.00024899460085893053	0.00238968959190155	False	False	0.00024899460085893053
432	NRDC	0.9916206928063935	0.9988866242837774	0.0002511484148380952	0.108545565438238	False	False	0.0002511484148380952
1891	RAPH1	0.935339501600555	0.9896409377878439	0.00025120266327191234	0.0015191608843332554	False	False	0.00025120266327191234
5472	UBE2W	0.9547907119362673	0.9930849033839356	0.0002513072972479744	0.0030636435299551956	False	False	0.0002513072972479744
7652	ATP23	0.9556933903587728	0.9930849033839356	0.0002515797150797121	0.004028655285819795	False	False	0.0002515797150797121
2040	SUMF1	0.9806715179576615	0.9971908928720999	0.00025227705098438243	0.018333209688709082	False	False	0.00025227705098438243
1749	PKP4	0.952362664201333	0.9925323260494108	0.00025456287508422894	0.0023375111002261278	False	False	0.00025456287508422894
7092	STAMBPL1	0.9798788292576417	0.9971908928720999	0.00025536467701315377	0.01833416667609104	False	False	0.00025536467701315377
4818	ZNF746	0.9760383714535716	0.9971908928720999	0.0002578584254506645	0.012881263820810722	False	False	0.0002578584254506645
642	C1orf162	0.9818813271899589	0.9971908928720999	0.00026262288232534826	0.021905336610443603	False	False	0.00026262288232534826
8454	CEP128	0.949215505523028	0.9925019673754352	0.00026443575413532205	0.0028667872169823513	False	False	0.00026443575413532205
1288	DDX1	0.9791785430924069	0.9971908928720999	0.00026496883317227377	0.019306801844775026	False	False	0.00026496883317227377
10409	HMSD	0.9154094196806867	0.985742697772463	0.00027176567486931184	0.0012540674849179233	False	False	0.00027176567486931184
7124	CCNJ	0.9201202021215898	0.9867614013831901	0.0002738444143905316	0.0013388077266605907	False	False	0.0002738444143905316
9470	ZDHHC7	0.9791872640156583	0.9971908928720999	0.00027519105198293194	0.016182363221594873	False	False	0.00027519105198293194
11476	TMEM143	0.9642584764688329	0.994080698141797	0.00027648159367163293	0.006629090477544509	False	False	0.00027648159367163293
9951	NMT1	0.9826441624317038	0.9971918974245823	0.0002766717151177039	0.032145439855795085	False	False	0.0002766717151177039
3768	H2AC14	0.9165451563489487	0.9862603030253574	0.0002804237584968789	0.0013117820337475812	False	False	0.0002804237584968789
4025	EFHC1	0.9683227940234354	0.9957427174922658	0.0002901817585116535	0.008988486295006152	False	False	0.0002901817585116535
10841	CACTIN	0.9595361958097179	0.9935777982377041	0.00029141183754966053	0.006231377760070513	False	False	0.00029141183754966053
8462	EML5	0.9232619154157732	0.9867621694197116	0.0002943012804456017	0.0014981683795314913	False	False	0.0002943012804456017
4287	PRKN	0.9209125185874926	0.9867614013831901	0.0002968628814133356	0.001465994367869622	False	False	0.0002968628814133356
4961	ZNF41	0.9645311123303422	0.994080698141797	0.0003023683416626353	0.007104482718035985	False	False	0.0003023683416626353
3120	TLR3	0.8997394967901041	0.9816808317901827	0.0003047524175698595	0.0013293597062851196	False	False	0.0003047524175698595
10760	FGF22	0.908442551031168	0.984767169828884	0.00030699373444072295	0.0013078564486613937	False	False	0.00030699373444072295
11162	YJEFN3	0.9255808472778209	0.9867621694197116	0.0003093359903478838	0.002135469293847802	False	False	0.0003093359903478838
1766	CERS6	0.8962496537582452	0.9815193677291488	0.0003094693440830255	0.001161759474335106	False	False	0.0003094693440830255
3704	KDM1B	0.9339309775700093	0.9890248896720899	0.00031177666601422987	0.0027511875339799	False	False	0.00031177666601422987
412	POMGNT1	0.9609078510974172	0.9935777982377041	0.0003131924997513133	0.0071044091639093695	False	False	0.0003131924997513133
5550	SLC25A32	0.9828891585017152	0.9972564900812573	0.0003147443744524582	0.04050392104831875	False	False	0.0003147443744524582
3666	FARS2	0.9706001348710509	0.9970561707690909	0.00031640373831039236	0.013799906069606217	False	False	0.00031640373831039236
11439	DMPK	0.9111096789128202	0.9853064364809685	0.00031918552409773677	0.0014010073526131367	False	False	0.00031918552409773677
49	WRAP73	0.9835322304959939	0.9975398105844414	0.0003203445595211784	0.04143712002926511	False	False	0.0003203445595211784
8967	HAGHL	0.9620064877203923	0.9936264033555794	0.0003205246038588004	0.006587998544583555	False	False	0.0003205246038588004
2205	CCRL2	0.9356189686337242	0.9896409377878439	0.00032210872530698205	0.002912835233279916	False	False	0.00032210872530698205
383	ERI3	0.9790349431905447	0.9971908928720999	0.0003260898549515641	0.02768951114979598	False	False	0.0003260898549515641
461	TTC4	0.9527632876534683	0.9925323260494108	0.000328521797123921	0.005549435595386341	False	False	0.000328521797123921
11615	NLRP2	0.893241903497543	0.9815193677291488	0.00033007501543952573	0.0012037310891789817	False	False	0.00033007501543952573
8384	EXD2	0.9357779717965165	0.9896409377878439	0.00033100815568190247	0.002851817254333304	False	False	0.00033100815568190247
11212	FAAP24	0.9430257167726184	0.9914707600435795	0.0003315466091766936	0.003216873645105608	False	False	0.0003315466091766936
84	SPSB1	0.9113018208219629	0.985334424623333	0.00033682970123288553	0.0014816866131611372	False	False	0.00033682970123288553
9142	MOSMO	0.894638603758538	0.9815193677291488	0.00033876047521171255	0.001252012666381	False	False	0.00033876047521171255
10216	GAA	0.9517668882660993	0.9925323260494108	0.00034218366895183536	0.005553286207096824	False	False	0.00034218366895183536
6293	ZDHHC13	0.9703319844554441	0.9969674792507828	0.0003435810279900957	0.014256856724864146	False	False	0.0003435810279900957
7220	ACSL5	0.982278947360016	0.9971908928720999	0.0003454647754628274	0.04598554876210585	False	False	0.0003454647754628274
5007	KANTR	0.9198915410755883	0.9867614013831901	0.0003458776010056211	0.0016861095180979273	False	False	0.0003458776010056211
11550	ZNF175	0.8702878402432229	0.9770318217325799	0.0003494351561917305	0.0011656277608177294	False	False	0.0003494351561917305
9045	ZNF174	0.9637742662311938	0.994080698141797	0.0003496165441438124	0.009888679618677482	False	False	0.0003496165441438124
11540	CLEC11A	0.8982671409557063	0.9815193677291488	0.00035144117258031	0.001345832074503796	False	False	0.00035144117258031
10375	CFAP53	0.9061142694580777	0.9834608778529794	0.0003517633041470628	0.0014610346374890762	False	False	0.0003517633041470628
7699	BBS10	0.945222566950435	0.9918912919094269	0.00035580859138210344	0.003270383760119315	False	False	0.00035580859138210344
4991	GPKOW	0.9762047098574316	0.9971908928720999	0.0003560497701776493	0.02312314236037881	False	False	0.0003560497701776493
3516	SLC26A2	0.9540572688931678	0.9929909905999214	0.00036124754271563977	0.007181363128115489	False	False	0.00036124754271563977
7469	YAF2	0.9808008058781275	0.9971908928720999	0.0003613570472941188	0.034654510802909974	False	False	0.0003613570472941188
8383	DCAF5	0.9822070946778549	0.9971908928720999	0.00036176550608991797	0.04704723442024221	False	False	0.00036176550608991797
4509	ASL	0.964393291087984	0.994080698141797	0.0003633133499476832	0.01166865005682075	False	False	0.0003633133499476832
4454	PSMA2	0.9317163860943556	0.988284818777148	0.00036579131091529055	0.003303670136721123	False	False	0.00036579131091529055
1105	TRAF5	0.9763099117788838	0.9971908928720999	0.00036649771621756494	0.02613970408816644	False	False	0.00036649771621756494
7459	YARS2	0.9735884172103854	0.9971908928720999	0.0003686340632087514	0.0213457972137003	False	False	0.0003686340632087514
4424	BBS9	0.9618688323050701	0.9935777982377041	0.00036953697212578114	0.010346029798596935	False	False	0.00036953697212578114
5797	ALDH1B1	0.885284005741989	0.9794248592991005	0.0003723399198408685	0.001487730531202619	False	False	0.0003723399198408685
2302	DNAH1	0.9525511543390179	0.9925323260494108	0.0003731768236975573	0.0067227121539251075	False	False	0.0003731768236975573
5569	DSCC1	0.8996935906828091	0.9816808317901827	0.00037325391357719207	0.0014499480243838428	False	False	0.00037325391357719207
4646	MOSPD3	0.9776218172510867	0.9971908928720999	0.00037410257406040475	0.028373400192158144	False	False	0.00037410257406040475
8249	DTD2	0.9227247565577394	0.9867621694197116	0.0003751022232185448	0.0026895078280787976	False	False	0.0003751022232185448
3097	HPGD	0.8319116570439133	0.9701965464614112	0.00037730029249898137	0.0008645474554810551	False	False	0.00037730029249898137
3990	PTK7	0.8899388853891304	0.9807033516943923	0.0003809598784081368	0.001347005997384934	False	False	0.0003809598784081368
39	PEX10	0.9555593376245304	0.9930849033839356	0.0003827930723868161	0.007571451198004308	False	False	0.0003827930723868161
10603	SRC	0.866074096438442	0.9765818029652882	0.00038754442902051614	0.0011219874894643415	False	False	0.00038754442902051614
7689	TMEM19	0.9592214186250041	0.9935777982377041	0.0003883502617928206	0.010525697302785728	False	False	0.0003883502617928206
5618	JRK	0.9473078538575432	0.9925019673754352	0.0003891510560109005	0.005765766070779067	False	False	0.0003891510560109005
1629	CNOT11	0.9634783821665551	0.994080698141797	0.0003941869230064771	0.01309121042347508	False	False	0.0003941869230064771
3355	FER	0.8870947911411786	0.9801298180984591	0.0003950530504776681	0.0013611119878580132	False	False	0.0003950530504776681
5218	MTMR1	0.8969361751730158	0.9815193677291488	0.00039525946324906494	0.001984622930634584	False	False	0.00039525946324906494
2731	CTBP1	0.9736451768029164	0.9971908928720999	0.0003968123456610547	0.021832913007648266	False	False	0.0003968123456610547
2595	KPNA4	0.975854549146721	0.9971908928720999	0.00039961781265325427	0.03114489395721037	False	False	0.00039961781265325427
1102	UTP25	0.948571149101566	0.9925019673754352	0.00040132353121005373	0.007672659990433705	False	False	0.00040132353121005373
4932	CXorf21	0.8605410579868173	0.9750378122116251	0.00040631237169953507	0.0011285630498804112	False	False	0.00040631237169953507
6320	ABTB2	0.8422085300989557	0.9730183387481001	0.0004063443665188606	0.0009940285902009778	False	False	0.0004063443665188606
3919	TAF11	0.980458377085961	0.9971908928720999	0.00040789447772602693	0.041795545171111656	False	False	0.00040789447772602693
4151	FAM229B	0.9155443712510539	0.985742697772463	0.00040940134134276633	0.0026660363986335004	False	False	0.00040940134134276633
9228	FBRS	0.9751707880454639	0.9971908928720999	0.0004095874319454577	0.02986828590962079	False	False	0.0004095874319454577
9423	TXNL4B	0.9665845390214096	0.9947013830766445	0.0004102484902597116	0.014829172269324137	False	False	0.0004102484902597116
4141	METTL24	0.8746814862930995	0.9773285051330654	0.00041140349483977367	0.0012746713969658023	False	False	0.00041140349483977367
6214	PGAP2	0.9307922535568451	0.988284818777148	0.00041233310809419323	0.00422788104882128	False	False	0.00041233310809419323
11698	ZNF837	0.8901622527525807	0.9808509420212551	0.0004142380174946678	0.0016841705248543555	False	False	0.0004142380174946678
10376	MBD1	0.9737305671830123	0.9971908928720999	0.0004150156343633151	0.031322926160742025	False	False	0.0004150156343633151
7877	C12orf43	0.9684445187539207	0.995774520642626	0.0004189631736464005	0.020008138309696007	False	False	0.0004189631736464005
9747	LGALS9	0.8095108904083423	0.9623019986704501	0.00042243448557936726	0.0008496261528461581	False	False	0.00042243448557936726
4302	ERMARD	0.9496959647704766	0.9925019673754352	0.00042615688546452144	0.008261887524582325	False	False	0.00042615688546452144
3054	NR3C2	0.9253966542823119	0.9867621694197116	0.00042973190763860906	0.0031836413265628324	False	False	0.00042973190763860906
6454	C11orf95	0.9119516099688312	0.9854154716712994	0.0004304215177601351	0.002676029246850092	False	False	0.0004304215177601351
8526	AMN	0.8521035531045296	0.9746008214249593	0.00043046468137465833	0.001125684252601687	False	False	0.00043046468137465833
11323	DLL3	0.8384511567648436	0.9715630688421194	0.0004307736287245237	0.0010284779596847324	False	False	0.0004307736287245237
3709	CDKAL1	0.9597281476146082	0.9935777982377041	0.00043447520258554993	0.01261284901847035	False	False	0.00043447520258554993
9473	GINS2	0.8973651817208265	0.9815193677291488	0.00043995916500349174	0.0016698123088177762	False	False	0.00043995916500349174
4160	ZUP1	0.9611849581014877	0.9935777982377041	0.00044159367199391835	0.013999659066785717	False	False	0.00044159367199391835
10954	COL5A3	0.9216952752671221	0.9867621694197116	0.0004469473038092532	0.0034414925472556405	False	False	0.0004469473038092532
6572	CABP4	0.8814733931962	0.978677053980308	0.0004470667175443738	0.0014660710311759405	False	False	0.0004470667175443738
2105	TBC1D5	0.9735230304003557	0.9971908928720999	0.0004491031332101077	0.027587726249110177	False	False	0.0004491031332101077
9881	RARA	0.9610178269444359	0.9935777982377041	0.00044931676790922634	0.013458526573688442	False	False	0.00044931676790922634
3610	FAM193B	0.9451900265345206	0.9918912919094269	0.00045018541465752953	0.007482942337516308	False	False	0.00045018541465752953
2278	C3orf18	0.9022869877413693	0.9829523586529847	0.00045169362188872875	0.002731591033052063	False	False	0.00045169362188872875
7922	CCDC92	0.955745205921377	0.9930849033839356	0.0004564016469560982	0.0112455665932897	False	False	0.0004564016469560982
6996	RTKN2	0.7972261171989135	0.9597372609088277	0.00045769092900624304	0.0008619786454860854	False	False	0.00045769092900624304
2579	SLC33A1	0.9221320884686354	0.9867621694197116	0.00045882284021277615	0.003804701876628106	False	False	0.00045882284021277615
4750	CPA5	0.8736236206638099	0.9773285051330654	0.00046168389925325265	0.0014182450074850088	False	False	0.00046168389925325265
5750	KIF24	0.8819953004696587	0.978677053980308	0.0004619897394946796	0.0015218267567160596	False	False	0.0004619897394946796
8817	SCAMP2	0.9846541101738964	0.9977074028938541	0.0004624398503387346	0.10332813928198945	False	False	0.0004624398503387346
2614	NCEH1	0.8567975009000617	0.9747483372405947	0.0004624697457604666	0.0012501170763318413	False	False	0.0004624697457604666
2157	GORASP1	0.9099190228629581	0.9851991236783554	0.00046594433275367925	0.0028498977151714634	False	False	0.00046594433275367925
3411	IL4	0.944246783245006	0.9918388211851513	0.0004747785978272962	0.003891862276814308	False	False	0.0004747785978272962
1047	TIMM17A	0.9771710374818781	0.9971908928720999	0.000475300927948569	0.05202032537123219	False	False	0.000475300927948569
5685	RFX3	0.9026035218143718	0.9831018794059206	0.000475401027225829	0.00315211779091894	False	False	0.000475401027225829
8051	MED4	0.9806952680797212	0.9971908928720999	0.00047582225035899687	0.07812071141730892	False	False	0.00047582225035899687
7292	SCART1	0.8694614210574612	0.9770318217325799	0.0004760261438532815	0.0014147191528546435	False	False	0.0004760261438532815
1733	MMADHC	0.9826142885135818	0.9971918974245823	0.00047719811156589934	0.11038746756038378	False	False	0.00047719811156589934
3360	CAMK4	0.9844492815900548	0.9977074028938541	0.00047744533662651465	0.10896035076164809	False	False	0.00047744533662651465
5340	TNFRSF10A	0.8625233291619825	0.9750378122116251	0.00048115270482489906	0.0013561830607807784	False	False	0.00048115270482489906
4462	SPDYE1	0.8667393888268076	0.9770027302400324	0.00048198742530809063	0.0014025362843362605	False	False	0.00048198742530809063
9962	MAPT	0.8400858775105655	0.9721972111829695	0.00048346657687659526	0.0011664811255222012	False	False	0.00048346657687659526
10833	NFIC	0.9545528335344964	0.9930849033839356	0.00048355072073214434	0.012284572796051295	False	False	0.00048355072073214434
475	PATJ	0.9267377975763018	0.9872300559513649	0.00048366492796123294	0.004887588848894248	False	False	0.00048366492796123294
401	CCDC163	0.8720801353564516	0.977300540872586	0.00048787413616037715	0.0017129963351657888	False	False	0.00048787413616037715
11135	ISYNA1	0.879409780784014	0.9785425903944128	0.0004882926720646253	0.001573374040063491	False	False	0.0004882926720646253
9054	ADCY9	0.8207517219099293	0.9656004329752197	0.000489453974837468	0.0010490372808474558	False	False	0.000489453974837468
7162	HIF1AN	0.9647210934921728	0.9941830701304886	0.0004895728007412623	0.02186890513905899	False	False	0.0004895728007412623
988	TOR1AIP2	0.9587250863083326	0.9935777982377041	0.0004904595862847737	0.014977032038805588	False	False	0.0004904595862847737
10666	SLC9A8	0.9656487557349097	0.9944345854802638	0.0004905858860440011	0.02166587227314222	False	False	0.0004905858860440011
2921	HPSE	0.8548533642838121	0.9746008214249593	0.0004960735434017076	0.0015612308927073749	False	False	0.0004960735434017076
9736	SPECC1	0.8319256244116997	0.9701965464614112	0.0004986585736465854	0.0011427268162280666	False	False	0.0004986585736465854
5476	GDAP1	0.8911346524395051	0.9810853922615551	0.0005004580932878643	0.002344190248649547	False	False	0.0005004580932878643
2829	SMIM14	0.9749198839696605	0.9971908928720999	0.0005007489858184252	0.044859037312164986	False	False	0.0005007489858184252
2469	CCDC14	0.9588520868465972	0.9935777982377041	0.0005014234802772778	0.014645450086907937	False	False	0.0005014234802772778
6886	CCDC3	0.8675454308065264	0.9770027302400324	0.0005019018070249899	0.001469572875623291	False	False	0.0005019018070249899
9420	ZNF821	0.9530736828494764	0.9926266932393359	0.0005025937684718208	0.012322249402460017	False	False	0.0005025937684718208
7990	SLC46A3	0.9549194401109917	0.9930849033839356	0.0005030788132918323	0.015213572440536621	False	False	0.0005030788132918323
4995	SYP	0.8166619945409821	0.9643352889497552	0.0005034551093164984	0.0010539427362420582	False	False	0.0005034551093164984
1580	GPAT2	0.8625082307538092	0.9750378122116251	0.0005036046704010623	0.0014193068240016006	False	False	0.0005036046704010623
11206	ZNF507	0.9463579459720868	0.992415507859091	0.0005079803188414223	0.009890443604704136	False	False	0.0005079803188414223
1261	RNASEH1	0.9409568678996056	0.9910960692473639	0.0005128616701741144	0.008511766147560598	False	False	0.0005128616701741144
4626	MBLAC1	0.7536108220455873	0.9496577720770888	0.0005154986815034084	0.0007883505625370382	False	False	0.0005154986815034084
9280	NOD2	0.9391613625692824	0.9901001363869443	0.0005174192104219789	0.00741922701174607	False	False	0.0005174192104219789
11723	HDHD5	0.9434538838012965	0.991553305572479	0.0005204866822338522	0.00960408693148953	False	False	0.0005204866822338522
11371	POU2F2	0.9451938264175848	0.9918912919094269	0.0005230153646473194	0.010031155407265888	False	False	0.0005230153646473194
10132	KIF19	0.8316782754183698	0.9701965464614112	0.0005232069976596578	0.001318852483012454	False	False	0.0005232069976596578
10804	MKNK2	0.9712492342792287	0.9971908928720999	0.0005253478793496463	0.030487020118314712	False	False	0.0005253478793496463
224	MAP3K6	0.8904855700421833	0.9810056927860187	0.0005313981752624215	0.002661688436494499	False	False	0.0005313981752624215
5667	LRRC14	0.9343052309435133	0.9890468598221535	0.0005319571188777256	0.00795855370345093	False	False	0.0005319571188777256
4861	NOM1	0.9213707986331241	0.9867614013831901	0.0005320847622514129	0.005276107219114003	False	False	0.0005320847622514129
1561	KDM3A	0.9677536106033969	0.9953440727269487	0.0005321062600827707	0.02939452331187458	False	False	0.0005321062600827707
910	PPOX	0.9535703987586064	0.9926726685510808	0.0005329903583973624	0.015438461370888303	False	False	0.0005329903583973624
4075	RWDD2A	0.9302532169045795	0.988284818777148	0.0005342070012907707	0.005295720761845428	False	False	0.0005342070012907707
7730	METAP2	0.9760446054824408	0.9971908928720999	0.000534543576712967	0.05371111816640109	False	False	0.000534543576712967
11986	GRAMD4	0.8845675702590314	0.9792815800798803	0.000536326217197594	0.002019178694180249	False	False	0.000536326217197594
2137	TMPPE	0.8410027383010905	0.972406645329263	0.0005427020037132716	0.0013172018056725218	False	False	0.0005427020037132716
10915	MCOLN1	0.9551786646372515	0.9930849033839356	0.000544077864920174	0.016795231741878504	False	False	0.000544077864920174
6385	LPXN	0.9835099724360601	0.9975398105844414	0.000547979721311624	0.13461883797671625	False	False	0.000547979721311624
3555	RNF145	0.9606126931845579	0.9935777982377041	0.0005492830273376938	0.022456469884539237	False	False	0.0005492830273376938
4963	TIMP1	0.951607485898397	0.9925323260494108	0.0005574763883139548	0.012739296310423502	False	False	0.0005574763883139548
1052	UBE2T	0.9444899124444971	0.9918388211851513	0.0005576550890371169	0.00947639763691142	False	False	0.0005576550890371169
1244	ZNF670	0.8987792233552366	0.9815193677291488	0.0005578001993987823	0.0030341298075118026	False	False	0.0005578001993987823
606	GPSM2	0.8477502328859291	0.9735702945311596	0.0005588794577136695	0.0014185104175608177	False	False	0.0005588794577136695
2057	ARPC4-TTLL3	0.9158157840565725	0.9859131376974815	0.0005596026581966922	0.004370279288265467	False	False	0.0005596026581966922
11576	ZNF320	0.6492588342562686	0.9101184167269188	0.000559871842956136	0.0005744613728217547	False	False	0.000559871842956136
1641	C2orf49	0.9616902517702279	0.9935777982377041	0.0005602764808483148	0.022773488093920744	False	False	0.0005602764808483148
9725	PRPSAP2	0.9624517036014126	0.9938990426927206	0.0005628374100088188	0.026644760798764683	False	False	0.0005628374100088188
9221	ZNF768	0.8671538100034467	0.9770027302400324	0.0005664188143515909	0.0016534810426487216	False	False	0.0005664188143515909
5127	SLC25A53	0.9555824144040785	0.9930849033839356	0.0005674406331483187	0.016974778642338484	False	False	0.0005674406331483187
5817	C9orf40	0.8357659743354939	0.970395711542574	0.0005675758343533427	0.0013321807084457511	False	False	0.0005675758343533427
985	ABL2	0.9308867559902323	0.988284818777148	0.0005690207237531207	0.005782681710692377	False	False	0.0005690207237531207
10117	SLC16A6	0.884089013944905	0.9792001881624233	0.0005693499092957879	0.002683105921790085	False	False	0.0005693499092957879
8910	BLM	0.9282888392341986	0.9879507981028566	0.0005702837213453945	0.00619891131693711	False	False	0.0005702837213453945
10434	RBFA	0.9371538259325183	0.9897759803454091	0.0005714358707447294	0.007849788554063668	False	False	0.0005714358707447294
2363	RYBP	0.955265599469445	0.9930849033839356	0.0005738523613507978	0.01644680449545709	False	False	0.0005738523613507978
8877	ADAMTSL3	0.747532261594545	0.9473291325291628	0.0005739150913508928	0.0008547416835058927	False	False	0.0005739150913508928
9231	PHKG2	0.9664623928933445	0.994691229413428	0.0005760935102698538	0.03515206740487143	False	False	0.0005760935102698538
7229	ABLIM1	0.975418998947309	0.9971908928720999	0.0005792590659372973	0.0565404853289896	False	False	0.0005792590659372973
5656	FBXL6	0.8540385478772247	0.9746008214249593	0.0005816758924469807	0.0017826818406856695	False	False	0.0005816758924469807
5172	STAG2	0.9781400882064643	0.9971908928720999	0.0005819892905197444	0.07835130295792564	False	False	0.0005819892905197444
1942	ZFAND2B	0.9772667942449746	0.9971908928720999	0.0005821827710019651	0.07948419427285429	False	False	0.0005821827710019651
11616	RDH13	0.9091221327719715	0.985123390530482	0.0005864977888398238	0.004632263013054846	False	False	0.0005864977888398238
4053	DDX43	0.9259879028422109	0.9868146273900035	0.000588957275108608	0.007021373407558991	False	False	0.000588957275108608
667	TSPAN2	0.9481888003439081	0.9925019673754352	0.0005907617493282075	0.010707588985949104	False	False	0.0005907617493282075
5384	MAK16	0.9179491430753917	0.9866757666342321	0.0005920099671614228	0.005233589284976975	False	False	0.0005920099671614228
1992	INPP5D	0.9750673726740257	0.9971908928720999	0.0005926307170418808	0.05413838683581743	False	False	0.0005926307170418808
10141	KCTD2	0.908623827127433	0.9848663285339551	0.0005937694302966169	0.005399087547003979	False	False	0.0005937694302966169
1919	XRCC5	0.9834717063695398	0.9975398105844414	0.000594608517526803	0.16199635926003014	False	False	0.000594608517526803
10667	SPATA2	0.9449128026935983	0.9918912919094269	0.0005960045329506035	0.011146251532081208	False	False	0.0005960045329506035
1127	ZC3H11B	0.8708616260257986	0.9770318217325799	0.000597469744519087	0.0024775123780929166	False	False	0.000597469744519087
7723	PLXNC1	0.9213250918312546	0.9867614013831901	0.0005984143054843726	0.006663151552310325	False	False	0.0005984143054843726
5264	MPP1	0.9062380385486472	0.9834608778529794	0.0006003430640415098	0.004284306518387437	False	False	0.0006003430640415098
83	H6PD	0.938004271001911	0.989835962722283	0.0006061985358576044	0.010051907421868355	False	False	0.0006061985358576044
4069	BCKDHB	0.9168039108433239	0.9862603030253574	0.0006072908944134753	0.005692585234026441	False	False	0.0006072908944134753
8783	AAGAB	0.9636522491969169	0.994080698141797	0.0006079264240529918	0.031679690291321345	False	False	0.0006079264240529918
3831	NCR3	0.8055746157769323	0.962049085168788	0.0006094495789950571	0.0011997344618016863	False	False	0.0006094495789950571
9701	AC098850.3	0.7967747951904847	0.9597372609088277	0.0006134659785192105	0.0011526452414971355	False	False	0.0006134659785192105
10154	TMEM94	0.9232850858757473	0.9867621694197116	0.0006171369011753711	0.0077070206368107935	False	False	0.0006171369011753711
4165	CEP85L	0.9608983125506163	0.9935777982377041	0.0006194949445524353	0.026483431911411507	False	False	0.0006194949445524353
343	ZMPSTE24	0.9559761214220488	0.9930849033839356	0.0006199678968423081	0.021224528932791264	False	False	0.0006199678968423081
9933	NAGS	0.8389699852044534	0.9718797462902594	0.0006204536134695496	0.0020175947670320995	False	False	0.0006204536134695496
7352	ATN1	0.9225328222552944	0.9867621694197116	0.0006215117098566938	0.007642127749067349	False	False	0.0006215117098566938
149	SLC66A1	0.9314006461141785	0.988284818777148	0.0006234209860041629	0.00895291143427781	False	False	0.0006234209860041629
9145	POLR3E	0.9335478673903121	0.9890088351690063	0.0006239490264868901	0.01069257976589063	False	False	0.0006239490264868901
9719	TOP3A	0.9320999982242366	0.988284818777148	0.0006244810978129969	0.008653381154897923	False	False	0.0006244810978129969
7694	GLIPR1L2	0.7431635692023779	0.9452706979534857	0.0006280560360111809	0.0009180289558631169	False	False	0.0006280560360111809
3427	CDKL3	0.8146541619964427	0.9636075787912192	0.0006328412349340888	0.001309808649318649	False	False	0.0006328412349340888
9456	PLCG2	0.9528020724581194	0.9925323260494108	0.000637445633736241	0.020916072178448812	False	False	0.000637445633736241
4636	ZCWPW1	0.9292331337155211	0.9882631053012167	0.0006388577725335599	0.008456170312103516	False	False	0.0006388577725335599
2635	MCF2L2	0.8130051164924152	0.9632013807167585	0.000640071896149856	0.0013125571285506781	False	False	0.000640071896149856
10785	GAMT	0.9516751501270049	0.9925323260494108	0.0006405520703674505	0.019456552458631864	False	False	0.0006405520703674505
6231	AC084337.2	0.8127131076094929	0.9632013807167585	0.0006413338860312848	0.001312999280940619	False	False	0.0006413338860312848
11303	CAPN12	0.8436823926640653	0.973080719963952	0.0006415780879593654	0.00158474756031974	False	False	0.0006415780879593654
8027	DGKH	0.8676880326810532	0.9770027302400324	0.0006421586973578349	0.002669720011610599	False	False	0.0006421586973578349
7223	TCF7L2	0.927921395552445	0.9879507981028566	0.0006428644308528794	0.008583593210256327	False	False	0.0006428644308528794
11143	UPF1	0.9426772473350168	0.9914589050218007	0.0006436504453119008	0.01307915311937775	False	False	0.0006436504453119008
3323	MBLAC2	0.87205641043468	0.977300540872586	0.0006459980756769011	0.0030191530469713397	False	False	0.0006459980756769011
10071	NACA2	0.8444235121507276	0.973080719963952	0.0006468878843529472	0.0016057152705664028	False	False	0.0006468878843529472
266	FAM167B	0.8698978140947271	0.9770318217325799	0.0006514736405044688	0.0027585539908295932	False	False	0.0006514736405044688
217	GPATCH3	0.9486557294623919	0.9925019673754352	0.0006573848723206479	0.019368758969660338	False	False	0.0006573848723206479
3270	PTCD2	0.9123073679710316	0.9854154716712994	0.0006596461754566019	0.006111933646184174	False	False	0.0006596461754566019
9838	DHRS11	0.8316123890537579	0.9701965464614112	0.0006618918590744599	0.001513866686371608	False	False	0.0006618918590744599
282	AZIN2	0.9028945810289299	0.9832026947082739	0.0006619236019660742	0.0046169604581928324	False	False	0.0006619236019660742
2653	MAGEF1	0.9152762060518308	0.985742697772463	0.0006635050361853361	0.006516360189216058	False	False	0.0006635050361853361
9782	GIT1	0.9277073880006907	0.9879507981028566	0.000663945741728172	0.010011737949922274	False	False	0.000663945741728172
6746	C11orf71	0.9317928423405908	0.988284818777148	0.0006639484289570918	0.009965392554820072	False	False	0.0006639484289570918
7711	DUSP6	0.7979774621654596	0.9597372609088277	0.000668363378120403	0.00126368172633426	False	False	0.000668363378120403
4138	AK9	0.9477276536774912	0.9925019673754352	0.0006692006178807068	0.016682674772426728	False	False	0.0006692006178807068
6321	CAT	0.9591178839600649	0.9935777982377041	0.0006706705320997998	0.030653561109198573	False	False	0.0006706705320997998
8567	SNURF	0.8498552473943003	0.973967434232717	0.0006709956867990874	0.00217668846239402	False	False	0.0006709956867990874
7791	SSH1	0.9171443549969693	0.9863299381422768	0.0006730823200552587	0.007243205724497799	False	False	0.0006730823200552587
11751	RTN4R	0.8447185579786154	0.973080719963952	0.0006757737477701772	0.0016807031908703592	False	False	0.0006757737477701772
9239	HSD3B7	0.8048942012904174	0.962049085168788	0.000678232394279924	0.0013302456322914916	False	False	0.000678232394279924
517	NEXN	0.7283387174381313	0.9389532022461484	0.00067918459705245	0.0009333911821655827	False	False	0.00067918459705245
7617	RBMS2	0.8005194816984275	0.9602206229669314	0.0006802901398252083	0.0015846553635198235	False	False	0.0006802901398252083
10913	PEX11G	0.7952293061521896	0.9597372609088277	0.000680758557416279	0.0014978769076911763	False	False	0.000680758557416279
1324	SELENOI	0.8951802927135545	0.9815193677291488	0.0006817701311527504	0.004952574856172168	False	False	0.0006817701311527504
1619	LYG1	0.8134474492167207	0.9632013807167585	0.0006844313275423218	0.0014070043295158754	False	False	0.0006844313275423218
5031	ZXDB	0.7864140054373618	0.9583490462547977	0.0006885958605606755	0.0012274642543017335	False	False	0.0006885958605606755
8080	HNRNPA1L2	0.7872741311102825	0.9583788873222854	0.000693183632133887	0.0015100630612845424	False	False	0.000693183632133887
462	PARS2	0.859869878061664	0.9750378122116251	0.0006937951446649333	0.0028407045549718162	False	False	0.0006937951446649333
4501	ZNF107	0.9495189027147148	0.9925019673754352	0.0006963013215361978	0.02089536269933311	False	False	0.0006963013215361978
8559	IGHV1-3	0.8869156433527199	0.9801298180984591	0.0006975979094899683	0.004144990473191758	False	False	0.0006975979094899683
8766	PDCD7	0.9180304114831498	0.9866757666342321	0.0007000540367226027	0.006447497401590067	False	False	0.0007000540367226027
3260	GTF2H2C	0.900918864607999	0.9820472307082719	0.0007052155316701768	0.005534846207147332	False	False	0.0007052155316701768
1776	MYO3B	0.8284957078773625	0.9691559492975451	0.000706442923479264	0.0015853006428341722	False	False	0.000706442923479264
11570	ZNF701	0.9052343008645194	0.9834608778529794	0.0007089037533625081	0.006748270114904137	False	False	0.0007089037533625081
5702	KIAA2026	0.960661451365016	0.9935777982377041	0.0007089716058927312	0.033963297855088614	False	False	0.0007089716058927312
211	HMGN2	0.985096887118245	0.9977128060080601	0.0007100303740871054	0.3313329291473972	False	False	0.0007100303740871054
11536	POLD1	0.9179783851393037	0.9866757666342321	0.0007115620945713524	0.008387637253382492	False	False	0.0007115620945713524
1334	SLC5A6	0.8959108530434874	0.9815193677291488	0.0007153316049385056	0.004668377809318119	False	False	0.0007153316049385056
1451	C2orf74	0.9445394956193782	0.9918388211851513	0.0007156305591558257	0.018613044610196125	False	False	0.0007156305591558257
2450	POLQ	0.8251624410333585	0.9674302742526313	0.0007161055268673882	0.0015751532294222565	False	False	0.0007161055268673882
10911	AC119396.1	0.8675458397755359	0.9770027302400324	0.0007162049543374182	0.0033643045984310367	False	False	0.0007162049543374182
8477	FBLN5	0.8641327086173143	0.975774166255558	0.0007168058859045932	0.0030529614305123687	False	False	0.0007168058859045932
10650	SLC12A5	0.8645492841413729	0.9758657883057262	0.0007204329731390006	0.002929025447337069	False	False	0.0007204329731390006
6254	AMPD3	0.8170793825611695	0.964440172320894	0.000720808513380533	0.0019546175875594135	False	False	0.000720808513380533
3630	MGAT4B	0.8570227166588907	0.9747483372405947	0.0007214477379598142	0.002729515431835596	False	False	0.0007214477379598142
9373	DPEP2	0.932353174797094	0.988284818777148	0.0007241410131446149	0.01286600351516829	False	False	0.0007241410131446149
6779	CXCR5	0.8787186521485846	0.9785425903944128	0.0007242827644701308	0.003989912018617564	False	False	0.0007242827644701308
5018	MAGED2	0.977010708447427	0.9971908928720999	0.0007248638777240228	0.10320823269137919	False	False	0.0007248638777240228
5443	NSMAF	0.9501114558273361	0.9925323260494108	0.0007262988579671592	0.02446012558222143	False	False	0.0007262988579671592
454	HSPB11	0.9744240650199616	0.9971908928720999	0.000726422470497467	0.09744205173166072	False	False	0.000726422470497467
7841	RBM19	0.8924769302449496	0.9810853922615551	0.0007335060059298789	0.00552438867222416	False	False	0.0007335060059298789
9518	GAS8	0.8539236290177723	0.9746008214249593	0.0007357337187043362	0.0027474609478453146	False	False	0.0007357337187043362
11899	CBY1	0.921527490144789	0.9867614013831901	0.0007357511856923144	0.009106042609127656	False	False	0.0007357511856923144
5495	RMDN1	0.9491652199359133	0.9925019673754352	0.0007360320011144263	0.024643515648900487	False	False	0.0007360320011144263
4797	CASP2	0.9324138798109921	0.988284818777148	0.0007363302835245166	0.01406809003626714	False	False	0.0007363302835245166
2042	ITPR1	0.9634894372754254	0.994080698141797	0.0007367736762962722	0.04175280822349377	False	False	0.0007367736762962722
578	ALG14	0.914770365360388	0.985742697772463	0.0007386292078653468	0.008248790638022571	False	False	0.0007386292078653468
6659	CCDC90B	0.9615311713702014	0.9935777982377041	0.0007427608223294337	0.04468151629785371	False	False	0.0007427608223294337
9542	DPH1	0.9503654364684243	0.9925323260494108	0.0007428253158235073	0.024569091453252596	False	False	0.0007428253158235073
431	OSBPL9	0.9535683918443623	0.9926726685510808	0.0007432552724506643	0.03006293887241942	False	False	0.0007432552724506643
11203	CCNE1	0.317315839345183	0.724833304935181	0.0007476839096862854	0.00026195949147699677	False	False	0.0007476839096862854
1874	CASP10	0.317315839345183	0.724833304935181	0.0007476839096862854	0.00026195949147699677	False	False	0.0007476839096862854
1268	MBOAT2	0.317315839345183	0.724833304935181	0.0007476839096862854	0.00026195949147699677	False	False	0.0007476839096862854
11047	LYL1	0.317315839345183	0.724833304935181	0.0007476839096862854	0.00026195949147699677	False	False	0.0007476839096862854
11914	PDGFB	0.317315839345183	0.724833304935181	0.0007476839096862854	0.00026195949147699677	False	False	0.0007476839096862854
8879	GOLGA6L4	0.317315839345183	0.724833304935181	0.0007476839096862854	0.00026195949147699677	False	False	0.0007476839096862854
9091	SNN	0.317315839345183	0.724833304935181	0.0007476839096862854	0.00026195949147699677	False	False	0.0007476839096862854
3157	RETREG1	0.317315839345183	0.724833304935181	0.0007476839096862854	0.00026195949147699677	False	False	0.0007476839096862854
4642	SAP25	0.317315839345183	0.724833304935181	0.0007476839096862854	0.00026195949147699677	False	False	0.0007476839096862854
8831	SNX33	0.317315839345183	0.724833304935181	0.0007476839096862854	0.00026195949147699677	False	False	0.0007476839096862854
6711	ALKBH8	0.8464926224330194	0.9733156416673227	0.0007518040194515597	0.0037164714535993467	False	False	0.0007518040194515597
7125	ZNF518A	0.9214745626704588	0.9867614013831901	0.0007519162112589586	0.010557210113588577	False	False	0.0007519162112589586
4039	FKBP1C	0.8350265448010841	0.970395711542574	0.0007521933317413058	0.00249042715482882	False	False	0.0007521933317413058
3114	SNX25	0.8385314081445022	0.9715630688421194	0.0007539316329487571	0.00296644981991235	False	False	0.0007539316329487571
7344	CD4	0.7133498313242934	0.9346926021179388	0.0007542799649974773	0.0013771921229584377	False	False	0.0007542799649974773
5668	C8orf82	0.6886316719496706	0.9257997743394902	0.0007663530127266005	0.0009035110782801372	False	False	0.0007663530127266005
10761	RNF126	0.9626750346500205	0.9940190983680974	0.0007677574257407751	0.047688615014725697	False	False	0.0007677574257407751
5701	ERMP1	0.9021055997845573	0.9828915038603329	0.0007688732975496935	0.006279913949032054	False	False	0.0007688732975496935
7675	NUP107	0.9605140812199614	0.9935777982377041	0.0007709606026130948	0.046154399865556285	False	False	0.0007709606026130948
3677	GCNT2	0.7675229754082663	0.9545119625710959	0.0007717098356262775	0.001256584172974254	False	False	0.0007717098356262775
9058	DNAJA3	0.9381069091141125	0.989835962722283	0.0007725863761095324	0.017793635939517632	False	False	0.0007725863761095324
10533	GINS1	0.7724240374484257	0.9560098687567856	0.0007745836590041228	0.0012904234297950166	False	False	0.0007745836590041228
9479	C16orf95	0.818195619884526	0.964440172320894	0.0007754155243065871	0.0019085032892759504	False	False	0.0007754155243065871
4072	UBE3D	0.8877111187386009	0.9802182681440028	0.000776832197802708	0.004013576895975675	False	False	0.000776832197802708
5545	UBR5	0.9643635984578117	0.994080698141797	0.0007797048455179008	0.05055868910635755	False	False	0.0007797048455179008
165	ZBTB40	0.9375602639854733	0.989835962722283	0.0007810471163633067	0.01422013809823029	False	False	0.0007810471163633067
7625	ZBTB39	0.8695045887008368	0.9770318217325799	0.0007822879443169927	0.003241661298623095	False	False	0.0007822879443169927
597	RNPC3	0.9612253684050733	0.9935777982377041	0.0007845203597420594	0.04156040274054626	False	False	0.0007845203597420594
11270	ZNF567	0.9438372984084717	0.991766182968833	0.0007881373698680179	0.01942403181939503	False	False	0.0007881373698680179
11781	C22orf15	0.7381081773273677	0.9433762955025602	0.00078822965938623	0.0011278264101434376	False	False	0.00078822965938623
8732	RNF111	0.9282105425910372	0.9879507981028566	0.0007908420657757276	0.014318690500400268	False	False	0.0007908420657757276
10031	C17orf67	0.6998936952891934	0.9302861970567927	0.0007981144630156543	0.0009812498705326757	False	False	0.0007981144630156543
6104	CAMSAP1	0.8488789175909728	0.9735702945311596	0.0007989474200048673	0.0035341506075785784	False	False	0.0007989474200048673
9408	COG4	0.948825266282354	0.9925019673754352	0.0008005846142242137	0.026945270577577944	False	False	0.0008005846142242137
10340	TRAPPC8	0.9475714334346389	0.9925019673754352	0.0008023259385641997	0.023890669513595558	False	False	0.0008023259385641997
9778	NUFIP2	0.946297126333761	0.992415507859091	0.0008028150142275907	0.025275965267028966	False	False	0.0008028150142275907
711	FMO5	0.7829508518503157	0.9579454761783279	0.0008048149843511008	0.0016932747634687548	False	False	0.0008048149843511008
5231	HAUS7	0.8342145139858705	0.9702864115900989	0.0008050910971226032	0.0025864847060394743	False	False	0.0008050910971226032
9271	SIAH1	0.8869547811442595	0.9801298180984591	0.0008054189390508104	0.006328899077460414	False	False	0.0008054189390508104
12054	IFNGR2	0.3173158378717942	0.724833304935181	0.0008057487124248037	0.0002823031500752893	False	False	0.0008057487124248037
7999	FRY	0.3173158378717942	0.724833304935181	0.0008057487124248037	0.0002823031500752893	False	False	0.0008057487124248037
11796	SGSM1	0.3173158378717942	0.724833304935181	0.0008057487124248037	0.0002823031500752893	False	False	0.0008057487124248037
6312	DEPDC7	0.3173158378717942	0.724833304935181	0.0008057487124248037	0.0002823031500752893	False	False	0.0008057487124248037
8624	SPINT1	0.3173158378717942	0.724833304935181	0.0008057487124248037	0.0002823031500752893	False	False	0.0008057487124248037
2110	SGO1	0.3173158378717942	0.724833304935181	0.0008057487124248037	0.0002823031500752893	False	False	0.0008057487124248037
2178	POMGNT2	0.3173158378717942	0.724833304935181	0.0008057487124248037	0.0002823031500752893	False	False	0.0008057487124248037
9582	CHRNE	0.3173158378717942	0.724833304935181	0.0008057487124248037	0.0002823031500752893	False	False	0.0008057487124248037
3765	H2BC13	0.3173158378717942	0.724833304935181	0.0008057487124248037	0.0002823031500752893	False	False	0.0008057487124248037
9260	TP53TG3D	0.3173158378717942	0.724833304935181	0.0008057487124248037	0.0002823031500752893	False	False	0.0008057487124248037
1007	COLGALT2	0.3173158378717942	0.724833304935181	0.0008057487124248037	0.0002823031500752893	False	False	0.0008057487124248037
2905	BMP2K	0.3173158378717942	0.724833304935181	0.0008057487124248037	0.0002823031500752893	False	False	0.0008057487124248037
8167	NDRG2	0.7903807801126151	0.959461748212544	0.0008105831212273043	0.0019289156348225687	False	False	0.0008105831212273043
10009	XYLT2	0.7731671590491445	0.9560098687567856	0.0008167706337667933	0.0016324728440437364	False	False	0.0008167706337667933
4538	CASTOR2	0.8751981917970324	0.9773285051330654	0.0008217102643766819	0.004407072808756365	False	False	0.0008217102643766819
1697	SFT2D3	0.31731582661934044	0.724833304935181	0.0008223321899197923	0.00028811335847382256	False	False	0.0008223321899197923
3658	SLC22A23	0.31731582661934044	0.724833304935181	0.0008223321899197923	0.00028811335847382256	False	False	0.0008223321899197923
5406	ANK1	0.31731582661934044	0.724833304935181	0.0008223321899197923	0.00028811335847382256	False	False	0.0008223321899197923
3504	AC091959.3	0.31731582661934044	0.724833304935181	0.0008223321899197923	0.00028811335847382256	False	False	0.0008223321899197923
7140	AVPI1	0.31731582661934044	0.724833304935181	0.0008223321899197923	0.00028811335847382256	False	False	0.0008223321899197923
10093	PRR29	0.31731582661934044	0.724833304935181	0.0008223321899197923	0.00028811335847382256	False	False	0.0008223321899197923
12056	DNAJC28	0.31731582661934044	0.724833304935181	0.0008223321899197923	0.00028811335847382256	False	False	0.0008223321899197923
10225	AATK	0.31731582661934044	0.724833304935181	0.0008223321899197923	0.00028811335847382256	False	False	0.0008223321899197923
8286	POLE2	0.8525834882375276	0.9746008214249593	0.0008241499323321831	0.003053605038026358	False	False	0.0008241499323321831
5216	MAMLD1	0.5976864289810377	0.891581750655216	0.0008254168767919327	0.0007155422374791888	False	False	0.0008254168767919327
4994	PRICKLE3	0.8707303027067027	0.9770318217325799	0.000826382011853635	0.004176760461344256	False	False	0.000826382011853635
10520	KIZ	0.9494819011364247	0.9925019673754352	0.000829203602219353	0.033292986798644716	False	False	0.000829203602219353
1413	ATP6V1E2	0.8174981063618478	0.964440172320894	0.0008320806166815404	0.0024245196929242197	False	False	0.0008320806166815404
9666	RANGRF	0.9616138280197088	0.9935777982377041	0.000833304313550863	0.05554548562428013	False	False	0.000833304313550863
2086	XPC	0.9638810913966871	0.994080698141797	0.0008334655472860469	0.05663634809192087	False	False	0.0008334655472860469
11299	RYR1	0.6724130623222332	0.9191516956858945	0.0008338283231902106	0.0009271518144084781	False	False	0.0008338283231902106
9515	DEF8	0.9125784281791998	0.9854154716712994	0.0008341857246365349	0.010840554380677436	False	False	0.0008341857246365349
4886	WWC3	0.9474645868253604	0.9925019673754352	0.0008375770075332359	0.026155790711035493	False	False	0.0008375770075332359
10769	ARID3A	0.8744878322987499	0.9773285051330654	0.000841148334767559	0.0043091177482341165	False	False	0.000841148334767559
10148	NUP85	0.9213899784277517	0.9867614013831901	0.0008476917371871049	0.01109850272800916	False	False	0.0008476917371871049
11293	YIF1B	0.9529071886422777	0.9925475484699269	0.0008503843405646757	0.0320860264018748	False	False	0.0008503843405646757
9172	APOBR	0.8772956459981942	0.978049079922991	0.0008505522923721589	0.005607456617729097	False	False	0.0008505522923721589
8154	CHAMP1	0.9313327174120714	0.988284818777148	0.000857064791659128	0.012871803420651806	False	False	0.000857064791659128
3469	CYSTM1	0.9311941146840157	0.988284818777148	0.0008588303010593915	0.0171349904158972	False	False	0.0008588303010593915
9682	MAP2K4	0.9057959091722595	0.9834608778529794	0.0008630237217886323	0.009067415649101872	False	False	0.0008630237217886323
9508	SPATA2L	0.8915934260447289	0.9810853922615551	0.0008639978422720349	0.007031605466996712	False	False	0.0008639978422720349
2454	EAF2	0.8443116160423797	0.973080719963952	0.000866257129986299	0.003419775113748397	False	False	0.000866257129986299
3525	SMIM3	0.9129492101826926	0.9854154716712994	0.0008698345034856915	0.011337036842001918	False	False	0.0008698345034856915
10958	PPAN	0.8621466923704597	0.9750378122116251	0.0008729167550566234	0.00424693585653367	False	False	0.0008729167550566234
1192	EXOC8	0.9301268958886584	0.988284818777148	0.0008756227945787929	0.01839929740733462	False	False	0.0008756227945787929
4904	CTPS2	0.8000368276412004	0.9600617013613135	0.0008756862803620216	0.0023792006929094596	False	False	0.0008756862803620216
426	BEND5	0.317315810719446	0.724833304935181	0.000879023482776713	0.00030797579239219265	False	False	0.000879023482776713
9474	C16orf74	0.317315810719446	0.724833304935181	0.000879023482776713	0.00030797579239219265	False	False	0.000879023482776713
3723	H4C2	0.317315810719446	0.724833304935181	0.000879023482776713	0.00030797579239219265	False	False	0.000879023482776713
1965	IRS1	0.317315810719446	0.724833304935181	0.000879023482776713	0.00030797579239219265	False	False	0.000879023482776713
9783	ANKRD13B	0.317315810719446	0.724833304935181	0.000879023482776713	0.00030797579239219265	False	False	0.000879023482776713
7891	BCL7A	0.317315810719446	0.724833304935181	0.000879023482776713	0.00030797579239219265	False	False	0.000879023482776713
11271	ZNF850	0.317315810719446	0.724833304935181	0.000879023482776713	0.00030797579239219265	False	False	0.000879023482776713
9646	WRAP53	0.9167740377661636	0.9862603030253574	0.0008824228273601731	0.012448628725677403	False	False	0.0008824228273601731
8630	OIP5	0.7173692160877716	0.9361226556608043	0.0008827042306136112	0.0011609266418263907	False	False	0.0008827042306136112
11697	ZNF497	0.7170057616093433	0.9359815494653627	0.0008844311110981537	0.0011615316738830014	False	False	0.0008844311110981537
3461	DNAJC18	0.8057530788393404	0.962049085168788	0.0008848312562794824	0.002608614377015845	False	False	0.0008848312562794824
6614	FAM168A	0.8809840291680935	0.978677053980308	0.000885565541581799	0.005594773772757887	False	False	0.000885565541581799
2755	MSANTD1	0.31731581260619235	0.724833304935181	0.0008899696578535275	0.00031181090830092426	False	False	0.0008899696578535275
1937	WNT10A	0.31731581260619235	0.724833304935181	0.0008899696578535275	0.00031181090830092426	False	False	0.0008899696578535275
5246	TKTL1	0.31731581260619235	0.724833304935181	0.0008899696578535275	0.00031181090830092426	False	False	0.0008899696578535275
954	F5	0.31731581260619235	0.724833304935181	0.0008899696578535275	0.00031181090830092426	False	False	0.0008899696578535275
428	CDKN2C	0.8986603635092734	0.9815193677291488	0.0008900854606247872	0.008213209899274702	False	False	0.0008900854606247872
7880	P2RX4	0.8860259460512419	0.9797512770226805	0.0008919369613504822	0.006795458968911991	False	False	0.0008919369613504822
7553	ZNF740	0.9236096330586265	0.9867621694197116	0.0008920874461699871	0.015945260524953323	False	False	0.0008920874461699871
5975	ZBTB6	0.8948199169732638	0.9815193677291488	0.0008950353362949324	0.006790617582657949	False	False	0.0008950353362949324
6009	ENG	0.5091585157374632	0.8539350324622003	0.0008978838829257514	0.0008197656488796707	False	False	0.0008978838829257514
4609	ZNF789	0.8273876808197531	0.9685089866101219	0.0009016005724494511	0.002746857176636615	False	False	0.0009016005724494511
5085	P2RY10	0.965479094982955	0.9944345854802638	0.0009040805488387482	0.07162047261015965	False	False	0.0009040805488387482
749	CTSK	0.7395136677855444	0.9438940785049381	0.0009056576163110156	0.0013035142888401538	False	False	0.0009056576163110156
8523	ANKRD9	0.6121686225445367	0.8979130160668192	0.0009062084142636568	0.0008226822423328813	False	False	0.0009062084142636568
12114	PFKL	0.949443846561457	0.9925019673754352	0.0009102235541492542	0.03721228230724244	False	False	0.0009102235541492542
9882	TOP2A	0.7849928781193153	0.9583490462547977	0.0009157733536757295	0.0023147568114285097	False	False	0.0009157733536757295
10050	SEPTIN4	0.3173158187532447	0.724833304935181	0.0009158138300613328	0.0003208657055507959	False	False	0.0009158138300613328
2292	ABHD14A-ACY1	0.3173158187532447	0.724833304935181	0.0009158138300613328	0.0003208657055507959	False	False	0.0009158138300613328
7785	CMKLR1	0.3173158187532447	0.724833304935181	0.0009158138300613328	0.0003208657055507959	False	False	0.0009158138300613328
11512	PRRG2	0.3173158187532447	0.724833304935181	0.0009158138300613328	0.0003208657055507959	False	False	0.0009158138300613328
9365	NRN1L	0.3173158187532447	0.724833304935181	0.0009158138300613328	0.0003208657055507959	False	False	0.0009158138300613328
8863	STARD5	0.3173158187532447	0.724833304935181	0.0009158138300613328	0.0003208657055507959	False	False	0.0009158138300613328
8594	GOLGA8A	0.9210481506922167	0.9867614013831901	0.0009173299310274839	0.014388250449132885	False	False	0.0009173299310274839
3305	SERINC5	0.8456256504490618	0.973080719963952	0.0009174928442807425	0.0039056598385694167	False	False	0.0009174928442807425
1078	ELK4	0.9242480335789727	0.9867621694197116	0.0009230953806747675	0.01683745740867052	False	False	0.0009230953806747675
5044	PJA1	0.9245033048398295	0.9867621694197116	0.000925632124774994	0.016528098421588623	False	False	0.000925632124774994
7111	KIF11	0.771934881619049	0.9560098687567856	0.0009259156274260257	0.002169490511951551	False	False	0.0009259156274260257
2503	TMCC1	0.8774528036256322	0.978049079922991	0.0009282205980319252	0.005605100955600377	False	False	0.0009282205980319252
11106	ABHD8	0.8918628394554757	0.9810853922615551	0.0009288440351413029	0.00776341032170655	False	False	0.0009288440351413029
4823	ACTR3C	0.8344453546068569	0.9703339655873856	0.0009349776351505898	0.0037283308847293343	False	False	0.0009349776351505898
9394	TMED6	0.655440725852199	0.9110804314526044	0.0009370211887681418	0.000981960000496999	False	False	0.0009370211887681418
9046	ZNF597	0.8077034441623383	0.962049085168788	0.000943027901186875	0.002941854572931274	False	False	0.000943027901186875
7649	TSFM	0.7853074125545807	0.9583490462547977	0.0009431429481750011	0.002257684432415424	False	False	0.0009431429481750011
11743	RTL10	0.8332086661528074	0.9702864115900989	0.0009458867768538543	0.0040266439757599935	False	False	0.0009458867768538543
2553	SLC9A9	0.9070605125146742	0.9839498160977678	0.0009474672033622713	0.011669470788656527	False	False	0.0009474672033622713
8152	CDC16	0.9367155542097465	0.9897759803454091	0.0009477856399892595	0.027678380389519728	False	False	0.0009477856399892595
5822	RFK	0.9247284478199207	0.9867621694197116	0.000950091282402389	0.01800219157883704	False	False	0.000950091282402389
11153	BORCS8	0.8910031533493602	0.9810853922615551	0.0009504406221619541	0.009095996099173047	False	False	0.0009504406221619541
8934	CHSY1	0.8735555678067594	0.9773285051330654	0.0009548758934939708	0.006780371983418536	False	False	0.0009548758934939708
8136	TEX29	0.7543618342894116	0.9496577720770888	0.000957194300244469	0.0014686879327856614	False	False	0.000957194300244469
8691	EID1	0.9760918105519815	0.9971908928720999	0.0009604801094060706	0.2247323564004377	False	False	0.0009604801094060706
6367	AGBL2	0.7526222949412413	0.9493880478179351	0.0009617202655525266	0.0017153286067209121	False	False	0.0009617202655525266
1906	PLEKHM3	0.8403246551878443	0.9723293263389918	0.0009632634067596824	0.0038767665092797714	False	False	0.0009632634067596824
8119	TMTC4	0.8704736747254108	0.9770318217325799	0.0009640695754356017	0.0053751432537890035	False	False	0.0009640695754356017
5774	GBA2	0.8772205904516155	0.978049079922991	0.0009651451388107242	0.007133677830828017	False	False	0.0009651451388107242
4469	DDX56	0.9421501660698389	0.9913654806564232	0.0009680043503813184	0.034254585275721686	False	False	0.0009680043503813184
10791	ADAMTSL5	0.3173158389709648	0.724833304935181	0.0009685404525508048	0.00033933907248527627	False	False	0.0009685404525508048
1990	EFHD1	0.3173158389709648	0.724833304935181	0.0009685404525508048	0.00033933907248527627	False	False	0.0009685404525508048
6737	BCO2	0.3173158389709648	0.724833304935181	0.0009685404525508048	0.00033933907248527627	False	False	0.0009685404525508048
6860	AKR1C3	0.3173158389709648	0.724833304935181	0.0009685404525508048	0.00033933907248527627	False	False	0.0009685404525508048
6686	KDM4D	0.3173158389709648	0.724833304935181	0.0009685404525508048	0.00033933907248527627	False	False	0.0009685404525508048
8519	MOK	0.3173158389709648	0.724833304935181	0.0009685404525508048	0.00033933907248527627	False	False	0.0009685404525508048
5613	SLC45A4	0.3173158389709648	0.724833304935181	0.0009685404525508048	0.00033933907248527627	False	False	0.0009685404525508048
7870	COQ5	0.8998537064695789	0.9816808317901827	0.0009716522636398538	0.011096438588930772	False	False	0.0009716522636398538
4448	YAE1	0.9168346219943654	0.9862603030253574	0.0009749441190665247	0.01408428568240316	False	False	0.0009749441190665247
10391	NARS1	0.9396210353858617	0.9904675024102985	0.000977452647263094	0.030786202569069755	False	False	0.000977452647263094
8414	BBOF1	0.8517906086039904	0.9746008214249593	0.0009789588390726033	0.004592943867882256	False	False	0.0009789588390726033
4261	TIAM2	0.8133846892377976	0.9632013807167585	0.000979382749434691	0.0028682927603584005	False	False	0.000979382749434691
10419	TIMM21	0.9102409962262062	0.9852559223857881	0.0009795863070253606	0.013303634690253134	False	False	0.0009795863070253606
5125	TMSB15B	0.5696004427459418	0.8795108507370342	0.0009810611338348227	0.0007791852328355064	False	False	0.0009810611338348227
5170	THOC2	0.959915232145647	0.9935777982377041	0.0009818274559444168	0.07269390774229186	False	False	0.0009818274559444168
4253	ARMT1	0.9279550254528337	0.9879507981028566	0.0009834371060673357	0.01880473144291366	False	False	0.0009834371060673357
5834	KIF27	0.8241785926166822	0.9669014181431469	0.000991089326319886	0.003077742071756126	False	False	0.000991089326319886
7152	COX15	0.8650441122453654	0.9761866757221712	0.0009917507205377547	0.005817661714572154	False	False	0.0009917507205377547
6634	SERPINH1	0.8227019379865115	0.9664280370499219	0.0009936848535527314	0.0034079563961735837	False	False	0.0009936848535527314
7115	SLC35G1	0.8019603043750005	0.9606890778122412	0.0009938020839143546	0.002718915854316062	False	False	0.0009938020839143546
6024	SWI5	0.9356954876170143	0.9896409377878439	0.0009941080921075892	0.02577786989347205	False	False	0.0009941080921075892
7283	ADAM8	0.9551870724117806	0.9930849033839356	0.0009960643947611535	0.05454477760431871	False	False	0.0009960643947611535
9500	ZNF778	0.9124860793855647	0.9854154716712994	0.0009977076352455693	0.012324405999477607	False	False	0.0009977076352455693
2097	COLQ	0.6592128545588876	0.9127114475378514	0.0010011429215158309	0.0010628879758595524	False	False	0.0010011429215158309
6189	MUC6	0.7463999724173271	0.9466921976394496	0.0010014254164560177	0.0014841848032681342	False	False	0.0010014254164560177
5217	MTM1	0.8926114747867053	0.9810853922615551	0.00100190239958927	0.009616943297632893	False	False	0.00100190239958927
7850	RFC5	0.9040351800339752	0.983391571060564	0.001003181520555062	0.010942666269737026	False	False	0.001003181520555062
2021	MTERF4	0.9433012009412332	0.9914878541999717	0.0010043356853760867	0.036404651248715614	False	False	0.0010043356853760867
4354	DAGLB	0.890571047449403	0.9810056927860187	0.001004392117183401	0.009278384841408562	False	False	0.001004392117183401
4044	LMBRD1	0.958763307189129	0.9935777982377041	0.0010092586887570346	0.07226669104372868	False	False	0.0010092586887570346
7317	RAD51AP1	0.6547376237441629	0.9110804314526044	0.0010094235334560794	0.0010552843868836782	False	False	0.0010094235334560794
9704	FLCN	0.6522157544512852	0.9103128265344995	0.0010136219927395448	0.001050565096128559	False	False	0.0010136219927395448
2267	HYAL3	0.3173158127426145	0.724833304935181	0.001014993319247645	0.0003556143583111526	False	False	0.001014993319247645
7566	ATF7-NPFF	0.3173158127426145	0.724833304935181	0.001014993319247645	0.0003556143583111526	False	False	0.001014993319247645
5001	CLCN5	0.3173158127426145	0.724833304935181	0.001014993319247645	0.0003556143583111526	False	False	0.001014993319247645
9029	PRSS21	0.3173158127426145	0.724833304935181	0.001014993319247645	0.0003556143583111526	False	False	0.001014993319247645
3832	AIF1	0.3173158127426145	0.724833304935181	0.001014993319247645	0.0003556143583111526	False	False	0.001014993319247645
7130	FRAT1	0.3173158127426145	0.724833304935181	0.001014993319247645	0.0003556143583111526	False	False	0.001014993319247645
1323	ADGRF3	0.3173158127426145	0.724833304935181	0.001014993319247645	0.0003556143583111526	False	False	0.001014993319247645
8512	SLC25A29	0.3173158127426145	0.724833304935181	0.001014993319247645	0.0003556143583111526	False	False	0.001014993319247645
3790	GABBR1	0.3173158127426145	0.724833304935181	0.001014993319247645	0.0003556143583111526	False	False	0.001014993319247645
3693	RANBP9	0.9074594174731604	0.9840905202638337	0.0010175743186491434	0.013629299565600078	False	False	0.0010175743186491434
195	MAN1C1	0.7591035559662822	0.9517996005538495	0.0010184335600962274	0.00222639014939345	False	False	0.0010184335600962274
5212	AC244197.3	0.7178387566051427	0.9361226556608043	0.0010195749605798835	0.0013434265153686124	False	False	0.0010195749605798835
10990	KANK2	0.6383838809804891	0.9071126093590262	0.0010232583956457015	0.0010121741786642418	False	False	0.0010232583956457015
6138	TMEM203	0.9130198493415427	0.9854154716712994	0.0010244764661294734	0.014125903645947657	False	False	0.0010244764661294734
1477	APLF	0.636969925945237	0.9069915837238919	0.0010307636580667039	0.0010148037320112332	False	False	0.0010307636580667039
69	THAP3	0.9316773949275933	0.988284818777148	0.0010309392516814275	0.02696768085528267	False	False	0.0010309392516814275
9898	DHX58	0.891975831481303	0.9810853922615551	0.0010368027851842814	0.009942743626977902	False	False	0.0010368027851842814
4597	BRI3	0.8488214132336109	0.9735702945311596	0.0010372166184379199	0.005834856406464929	False	False	0.0010372166184379199
10284	EMILIN2	0.803955251721594	0.9618170879928789	0.0010386989610907669	0.0028553588915097173	False	False	0.0010386989610907669
8576	GOLGA8R	0.647400709881329	0.9092129062963933	0.0010391206041034534	0.0010594988222389172	False	False	0.0010391206041034534
7485	SLC48A1	0.7643008533653971	0.9531598202022186	0.0010591800122061144	0.0025574967132810035	False	False	0.0010591800122061144
6273	CALCB	0.6428854248984717	0.9085080876067987	0.0010636219176345268	0.0010680831338042301	False	False	0.0010636219176345268
11552	ZNF577	0.7283632509554008	0.9389532022461484	0.0010642056341414346	0.0014626646297983825	False	False	0.0010642056341414346
4320	MAFK	0.8511032014278644	0.9742037899936303	0.0010666699910126358	0.005745603374709359	False	False	0.0010666699910126358
724	H3C13	0.7389596909119918	0.9437720892316075	0.001067482709809047	0.001532855923631091	False	False	0.001067482709809047
4957	UBA1	0.9484048147747633	0.9925019673754352	0.001070000811258643	0.05050284014454956	False	False	0.001070000811258643
11246	LIN37	0.9291763209788492	0.9882631053012167	0.001070578565476385	0.023528368252996215	False	False	0.001070578565476385
244	TAF12	0.9513158622263111	0.9925323260494108	0.0010723440748766487	0.058640242762904346	False	False	0.0010723440748766487
5268	CMC4	0.7795921821317304	0.9565347634011868	0.0010724858262021644	0.002638937021183267	False	False	0.0010724858262021644
825	THBS3	0.6520589039944624	0.9103128265344995	0.0010727832688532171	0.0013962221078070826	False	False	0.0010727832688532171
2346	THOC7	0.9513532259543958	0.9925323260494108	0.0010760094551231622	0.06299292308385254	False	False	0.0010760094551231622
2506	ATP2C1	0.8821648332360559	0.978677053980308	0.0010802566204307978	0.009503637351441743	False	False	0.0010802566204307978
458	CYB5RL	0.6394735053756289	0.9076481937420373	0.0010825297641691792	0.0010747077111142073	False	False	0.0010825297641691792
5465	LACTB2	0.8903850736157944	0.9809979005770963	0.0010842068469428029	0.011275324011170635	False	False	0.0010842068469428029
309	SH3D21	0.6450460361775219	0.9086590392726966	0.0010850588664621651	0.0010975670280021518	False	False	0.0010850588664621651
598	AMY2B	0.6450460361775219	0.9086590392726966	0.0010850588664621651	0.0010975670280021518	False	False	0.0010850588664621651
7855	SUDS3	0.9410403891813502	0.9910960692473639	0.0010861241847770313	0.03982991843275685	False	False	0.0010861241847770313
9511	FANCA	0.886716617942044	0.9801298180984591	0.0010901939929759644	0.01070349972664577	False	False	0.0010901939929759644
3045	OTUD4	0.9126234932489905	0.9854154716712994	0.001097759885999468	0.01637491079993912	False	False	0.001097759885999468
11918	MIEF1	0.8845961369520225	0.9792815800798803	0.0010978230358790818	0.01111533338855443	False	False	0.0010978230358790818
11934	L3MBTL2	0.9254966921567805	0.9867621694197116	0.0010993829722669858	0.02471310756286311	False	False	0.0010993829722669858
11268	ZNF382	0.7973708616976591	0.9597372609088277	0.0010996449770866597	0.0033147477142797793	False	False	0.0010996449770866597
3683	SMIM13	0.6408218458440743	0.9079965353193751	0.0011008239987751918	0.0010978123656591105	False	False	0.0011008239987751918
1832	PMS1	0.9138842419638882	0.9856463860853945	0.0011030886609472955	0.01783184452196125	False	False	0.0011030886609472955
5241	RENBP	0.7845168192920909	0.9583490462547977	0.0011053979983001896	0.003058732048954428	False	False	0.0011053979983001896
5346	NKX3-1	0.31731581726197833	0.724833304935181	0.001105649086252377	0.00038737662885938594	False	False	0.001105649086252377
477	DOCK7	0.31731581726197833	0.724833304935181	0.001105649086252377	0.00038737662885938594	False	False	0.001105649086252377
6543	PELI3	0.31731581726197833	0.724833304935181	0.001105649086252377	0.00038737662885938594	False	False	0.001105649086252377
9562	HASPIN	0.31731581726197833	0.724833304935181	0.001105649086252377	0.00038737662885938594	False	False	0.001105649086252377
7540	ACVR1B	0.31731581726197833	0.724833304935181	0.001105649086252377	0.00038737662885938594	False	False	0.001105649086252377
10634	SYS1-DBNDD2	0.31731581726197833	0.724833304935181	0.001105649086252377	0.00038737662885938594	False	False	0.001105649086252377
4761	AGBL3	0.31731581726197833	0.724833304935181	0.001105649086252377	0.00038737662885938594	False	False	0.001105649086252377
3638	FLT4	0.31731581726197833	0.724833304935181	0.001105649086252377	0.00038737662885938594	False	False	0.001105649086252377
230	STX12	0.937987588050034	0.989835962722283	0.0011059505597468093	0.03853928288597552	False	False	0.0011059505597468093
8864	EFL1	0.8969797307701634	0.9815193677291488	0.0011095621954149283	0.012029661415297477	False	False	0.0011095621954149283
5753	FAM219A	0.8510323422656476	0.9742037899936303	0.001112015635418643	0.005982170410739268	False	False	0.001112015635418643
8758	ZNF609	0.892494650918657	0.9810853922615551	0.0011135339197582913	0.011265069938422552	False	False	0.0011135339197582913
9339	FBXL8	0.7901592210336205	0.959461748212544	0.0011138305226503066	0.003382377162998125	False	False	0.0011138305226503066
11811	CCDC117	0.8761890376928636	0.9773285051330654	0.0011138389202406808	0.008912522796175031	False	False	0.0011138389202406808
463	TTC22	0.7989091863420623	0.9598350906907682	0.0011141288050603969	0.0033891604166182746	False	False	0.0011141288050603969
5688	SPATA6L	0.7932846382922507	0.9595437409287104	0.0011153746715683074	0.0032084488584736334	False	False	0.0011153746715683074
5843	CTSL	0.5219336613309323	0.8597246115674879	0.0011231479430861009	0.0007718115081391017	False	False	0.0011231479430861009
3607	DBN1	0.7513375210897795	0.9490517967087725	0.0011270505132727328	0.001706497303828536	False	False	0.0011270505132727328
2352	KBTBD8	0.7682494688046602	0.9550432922671399	0.0011276764696592225	0.0026357359121823324	False	False	0.0011276764696592225
5609	CHRAC1	0.9387511487439104	0.989835962722283	0.0011320919226779562	0.03850628269703987	False	False	0.0011320919226779562
11937	TEF	0.7183673814123572	0.9361226556608043	0.0011331695014747685	0.00212322138351658	False	False	0.0011331695014747685
10424	TSHZ1	0.915514897396529	0.985742697772463	0.0011396510976291606	0.01982663568272128	False	False	0.0011396510976291606
8852	TMED3	0.9215291577429227	0.9867614013831901	0.00114406084028644	0.02521260538713528	False	False	0.00114406084028644
7750	1,00 ARL	0.9109895738813737	0.9853064364809685	0.001147750405593231	0.018787181844598932	False	False	0.001147750405593231
1154	SDE2	0.9053030075362849	0.9834608778529794	0.001149142390173652	0.017128479259872372	False	False	0.001149142390173652
2216	SMARCC1	0.9399005831451761	0.9906669577465782	0.0011511443757188519	0.04019913236137296	False	False	0.0011511443757188519
1847	GTF3C3	0.9115420310079207	0.9854154716712994	0.0011512142436707648	0.019272094582273663	False	False	0.0011512142436707648
3109	PRIMPOL	0.8962867508564009	0.9815193677291488	0.0011516065790930455	0.014059048690553246	False	False	0.0011516065790930455
11793	GUCD1	0.9045250310257058	0.9834608778529794	0.0011521171525877946	0.015345837605374106	False	False	0.0011521171525877946
4410	PLEKHA8	0.8206610710041256	0.9656004329752197	0.001152424504395489	0.00428980964813585	False	False	0.001152424504395489
11290	ZNF573	0.7965644213453108	0.9597372609088277	0.0011526670268054945	0.004005791407582335	False	False	0.0011526670268054945
11210	NUDT19	0.8334024891850272	0.9702864115900989	0.0011537476287348416	0.005615145007474094	False	False	0.0011537476287348416
9446	DYNLRB2	0.7541242284079561	0.9496577720770888	0.0011537684547589695	0.002473758884751406	False	False	0.0011537684547589695
11990	ZBED4	0.8684635431464839	0.9770318217325799	0.001154652553073561	0.00923282790247127	False	False	0.001154652553073561
11642	ZSCAN5A	0.7516028363120125	0.9490517967087725	0.0011578580812711856	0.002670396477508211	False	False	0.0011578580812711856
6586	PPP6R3	0.942594042029712	0.9914589050218007	0.0011587116123568154	0.04396121993742354	False	False	0.0011587116123568154
986	SOAT1	0.9230037462290228	0.9867621694197116	0.0011640296383889637	0.023416160707631722	False	False	0.0011640296383889637
3661	C6orf201	0.6125729381442421	0.8979130160668192	0.0011700806900848727	0.0010636150256458344	False	False	0.0011700806900848727
3159	C5orf22	0.9005968083983715	0.981820817487467	0.0011710016538212069	0.015190067667961936	False	False	0.0011710016538212069
8353	SGPP1	0.8406974799206459	0.972406645329263	0.0011741719121392599	0.006113580528575459	False	False	0.0011741719121392599
2432	QTRT2	0.8102349812758357	0.9625050952829387	0.0011754342379243037	0.004100408863093033	False	False	0.0011754342379243037
8614	CHST14	0.8316377077864636	0.9701965464614112	0.0011766784249141395	0.004507848575629823	False	False	0.0011766784249141395
8940	SNRNP25	0.8870859833068614	0.9801298180984591	0.0011778366205785437	0.011281622818014661	False	False	0.0011778366205785437
12001	DENND6B	0.7170244693423921	0.9359815494653627	0.0011805493781730124	0.0018945413595828854	False	False	0.0011805493781730124
9739	DHRS7B	0.8577942162868499	0.9747483372405947	0.0011815087188973565	0.008246966355220705	False	False	0.0011815087188973565
3444	PKD2L2	0.703543464212857	0.9303944497796217	0.0011893031943308449	0.001799573501905355	False	False	0.0011893031943308449
2823	KLHL5	0.7330649241419716	0.9409858927736814	0.0012065869468871348	0.002382009583423576	False	False	0.0012065869468871348
5098	CSTF2	0.8798367040136506	0.9785425903944128	0.001209426340144446	0.012414803949841222	False	False	0.001209426340144446
3475	EIF4EBP3	0.7434900894574543	0.9452706979534857	0.001214319112200047	0.002477128418732455	False	False	0.001214319112200047
11636	ZNF581	0.9294436447303659	0.988284818777148	0.0012143533743687734	0.037439242728013813	False	False	0.0012143533743687734
2350	SLC25A26	0.9102187656037177	0.9852559223857881	0.0012162613069017828	0.02265160394415178	False	False	0.0012162613069017828
11088	FAM32A	0.9518494192454655	0.9925323260494108	0.0012163150514801773	0.07019987586336057	False	False	0.0012163150514801773
1527	LBX2	0.681571942956843	0.9229128565753715	0.0012204197096791632	0.0014022814379966832	False	False	0.0012204197096791632
7949	ZNF891	0.7505887813242013	0.9489273692577664	0.001221779531488451	0.0026323895232212512	False	False	0.001221779531488451
2236	ARIH2OS	0.886037491156282	0.9797512770226805	0.001226682380652501	0.012950356973365683	False	False	0.001226682380652501
3994	ZNF318	0.797993986965014	0.9597372609088277	0.001226762325712863	0.0036451038840873157	False	False	0.001226762325712863
1393	GEMIN6	0.8959529787995656	0.9815193677291488	0.0012288899392100604	0.015420452129258647	False	False	0.0012288899392100604
9307	POLR2C	0.9426827237881041	0.9914589050218007	0.0012290901377645803	0.06100909850595753	False	False	0.0012290901377645803
11094	SLC35E1	0.8688742135952546	0.9770318217325799	0.0012358337387386462	0.009037634019378593	False	False	0.0012358337387386462
4264	TMEM242	0.90918656036721	0.985123390530482	0.0012375280365725368	0.019688558790201698	False	False	0.0012375280365725368
5635	ZNF707	0.8432799163840048	0.973080719963952	0.0012384027295859095	0.00680379298021966	False	False	0.0012384027295859095
2807	ZCCHC4	0.8409852644069504	0.972406645329263	0.0012420083189889591	0.0069758719751926886	False	False	0.0012420083189889591
7006	HNRNPH3	0.9599027516077899	0.9935777982377041	0.0012461970370675904	0.11760620799302404	False	False	0.0012461970370675904
7300	FBXL14	0.7372851255020108	0.9430771569300206	0.0012502248573146527	0.0024337598963645717	False	False	0.0012502248573146527
7807	ANAPC7	0.9032901137134054	0.9832026947082739	0.0012545892529839113	0.01928655376220173	False	False	0.0012545892529839113
9151	EARS2	0.7798251862969733	0.9566378991184458	0.0012571864597348318	0.0035966071096640794	False	False	0.0012571864597348318
8092	LMO7	0.8338288468952378	0.9702864115900989	0.0012603231276913883	0.005374440443676597	False	False	0.0012603231276913883
754	PRUNE1	0.9130043441094857	0.9854154716712994	0.0012648222207102486	0.022317084514337483	False	False	0.0012648222207102486
9466	COTL1	0.9470329040041601	0.9925019673754352	0.0012673616520393948	0.06271004896672046	False	False	0.0012673616520393948
10793	MBD3	0.8073464396289386	0.962049085168788	0.001269469111319694	0.0051115115002673015	False	False	0.001269469111319694
5672	ZNF517	0.8398870882504785	0.9721972111829695	0.0012709477590327762	0.00653964788220375	False	False	0.0012709477590327762
1390	HNRNPLL	0.9422749318282851	0.9913654806564232	0.0012736175209645294	0.045934341664685574	False	False	0.0012736175209645294
3852	EHMT2	0.9195871769114567	0.9867614013831901	0.0012766110939811102	0.024828677976636286	False	False	0.0012766110939811102
1878	STRADB	0.8566961484236597	0.9747483372405947	0.0012766272173546284	0.008975743356827503	False	False	0.0012766272173546284
4017	ENPP5	0.79786756506766	0.9597372609088277	0.0012797860549497728	0.004423916703751667	False	False	0.0012797860549497728
10303	GNAL	0.3173158296998602	0.724833304935181	0.0012942944878633063	0.00045347067319452154	False	False	0.0012942944878633063
3437	PCBD2	0.8597557004137482	0.9750378122116251	0.001295401542202332	0.008735056872393102	False	False	0.001295401542202332
6415	FADS3	0.7466843721693479	0.9466921976394496	0.0012989849619667938	0.0027841266455851457	False	False	0.0012989849619667938
11490	PLEKHA4	0.6998339725247276	0.9302861970567927	0.0013018997655856648	0.001937457257589132	False	False	0.0013018997655856648
2782	TRMT44	0.773468834514601	0.9560098687567856	0.0013053567176390917	0.0037920840658359433	False	False	0.0013053567176390917
8621	DNAJC17	0.891405348581143	0.9810853922615551	0.0013055767345068947	0.017456219328027933	False	False	0.0013055767345068947
11407	ZNF234	0.789962258478756	0.959461748212544	0.0013070493359549076	0.0043907712870201124	False	False	0.0013070493359549076
7479	SCAF11	0.9644905905206125	0.994080698141797	0.0013093039210185621	0.1588365854135628	False	False	0.0013093039210185621
4921	YY2	0.5446845377379014	0.8689082605821221	0.0013098338929470755	0.0009640969816007514	False	False	0.0013098338929470755
3823	MICB	0.8937316579777904	0.9815193677291488	0.0013107147162014212	0.016044689042117102	False	False	0.0013107147162014212
8248	AL139353.1	0.700090762135145	0.9302861970567927	0.0013108492455992152	0.0023072067762043105	False	False	0.0013108492455992152
10941	ZNF317	0.7651818594627764	0.9538246706897328	0.0013135191754827759	0.003567526078162094	False	False	0.0013135191754827759
1740	FMNL2	0.544189654930003	0.8689082605821221	0.0013135923184949348	0.0009654137883856994	False	False	0.0013135923184949348
5525	CPQ	0.8814808181677504	0.978677053980308	0.0013181113138029817	0.012818116005102957	False	False	0.0013181113138029817
7936	DDX51	0.683926182779691	0.922946250335844	0.0013184856783818619	0.0019432683192229135	False	False	0.0013184856783818619
6747	RBM7	0.9129939951270608	0.9854154716712994	0.0013191284299491001	0.024860584080382123	False	False	0.0013191284299491001
9875	NR1D1	0.8073050128207775	0.962049085168788	0.0013195342015159795	0.0056248796605021575	False	False	0.0013195342015159795
3447	CDC23	0.9027435040554066	0.9831567039697761	0.0013199319113960997	0.021319513361839973	False	False	0.0013199319113960997
1274	TAF1B	0.9108481683954823	0.9853064364809685	0.0013204129253727318	0.02039988536408039	False	False	0.0013204129253727318
11850	PRR14L	0.909830391707776	0.9851991236783554	0.0013229684800753962	0.019676772424635666	False	False	0.0013229684800753962
759	GABPB2	0.8713060742395474	0.9770566171968422	0.0013231028415213828	0.010698230993104437	False	False	0.0013231028415213828
9567	CYB5D2	0.8213203162839554	0.9658395784565879	0.0013309361138223999	0.005985565407232183	False	False	0.0013309361138223999
2543	RNF7	0.9575852248209982	0.9935393469196513	0.0013357892492514348	0.14178016097819218	False	False	0.0013357892492514348
3454	SIL1	0.8507305327186749	0.9740953918095268	0.001340278265161846	0.009055177134059655	False	False	0.001340278265161846
4773	TTC26	0.6527020351380406	0.9103466572537001	0.001344749478180664	0.0017250594422170292	False	False	0.001344749478180664
11267	ZNF529	0.8793277782537843	0.9785425903944128	0.0013453450352899996	0.012076302914997268	False	False	0.0013453450352899996
6419	INCENP	0.8600065438259309	0.9750378122116251	0.0013480792907158263	0.009298300500348454	False	False	0.0013480792907158263
9070	NAGPA	0.9123475190178336	0.9854154716712994	0.0013484138507163328	0.029207324609160423	False	False	0.0013484138507163328
4313	ADAP1	0.8341138528773006	0.9702864115900989	0.0013484521437284389	0.007303055753687122	False	False	0.0013484521437284389
320	CDCA8	0.8068031374409894	0.962049085168788	0.0013495942160193248	0.004686097661542192	False	False	0.0013495942160193248
621	GSTM4	0.8238610465559018	0.9668867752197692	0.0013503842613217258	0.006422332733554022	False	False	0.0013503842613217258
5800	BX664615.2	0.8550751439546784	0.9746008214249593	0.001353534365422881	0.008401959505990719	False	False	0.001353534365422881
12037	USP16	0.9487893841002512	0.9925019673754352	0.0013539871634958556	0.08542767042915025	False	False	0.0013539871634958556
4219	VTA1	0.9246569726300136	0.9867621694197116	0.0013574375654287908	0.0404938689427949	False	False	0.0013574375654287908
10551	SNTA1	0.7944278135939185	0.9596309980927971	0.001361517450736173	0.0040180501922496845	False	False	0.001361517450736173
6949	ZNF248	0.7732288131561159	0.9560098687567856	0.0013630350632685912	0.003977665178925613	False	False	0.0013630350632685912
5871	AOPEP	0.799312691457789	0.9599279771372725	0.0013630451403770403	0.004390225983657391	False	False	0.0013630451403770403
9843	DUSP14	0.8910616839351715	0.9810853922615551	0.0013654629745975685	0.014712572878969661	False	False	0.0013654629745975685
4101	MAP3K7	0.9062034536625639	0.9834608778529794	0.0013714487770162703	0.023635837885607136	False	False	0.0013714487770162703
10927	CERS4	0.8057408324596168	0.962049085168788	0.0013737974150921154	0.0053383216587572155	False	False	0.0013737974150921154
8293	L2HGDH	0.6592992041966337	0.912715775362848	0.0013796589331732795	0.001825414666692253	False	False	0.0013796589331732795
4211	HEBP2	0.8982083522049696	0.9815193677291488	0.0013816091895617745	0.018562283372007757	False	False	0.0013816091895617745
2527	SLC35G2	0.8330633347263705	0.9702864115900989	0.0013825268782378629	0.007881198299773892	False	False	0.0013825268782378629
3426	PPP2CA	0.9519884865358892	0.9925323260494108	0.0013836111751069744	0.10131020019533205	False	False	0.0013836111751069744
11101	USE1	0.919365661915879	0.9867614013831901	0.0013860189322190538	0.03314179642115786	False	False	0.0013860189322190538
11619	SYT5	0.3173158484362302	0.724833304935181	0.0013922818551201028	0.0004878016525899859	False	False	0.0013922818551201028
7915	RILPL1	0.3173158484362302	0.724833304935181	0.0013922818551201028	0.0004878016525899859	False	False	0.0013922818551201028
9593	ZFP3	0.3173158484362302	0.724833304935181	0.0013922818551201028	0.0004878016525899859	False	False	0.0013922818551201028
992	LHX4	0.3173158484362302	0.724833304935181	0.0013922818551201028	0.0004878016525899859	False	False	0.0013922818551201028
10158	RECQL5	0.7831225891598607	0.9580039526286884	0.0013944622054848498	0.004638181327552092	False	False	0.0013944622054848498
11666	ZNF773	0.7486877436672745	0.9479496586073017	0.0013955357534382825	0.00335385524184326	False	False	0.0013955357534382825
10713	LSM14B	0.6948151349442544	0.9290310269753994	0.0013956321577757779	0.001975509954509554	False	False	0.0013956321577757779
1825	WDR75	0.8798585286659346	0.9785425903944128	0.0013964426931986917	0.016533341569205127	False	False	0.0013964426931986917
11336	C19orf47	0.8075038123191058	0.962049085168788	0.0013971252493443036	0.005710079902121442	False	False	0.0013971252493443036
2799	DCAF16	0.868272866773851	0.9770318217325799	0.0013972622980192098	0.013408268491427103	False	False	0.0013972622980192098
11659	ZNF548	0.7617956846723051	0.9519802773124539	0.0014011174638081795	0.003987642676223456	False	False	0.0014011174638081795
3072	C4orf46	0.8197582823488516	0.9656004329752197	0.0014030250604375738	0.0067986600136618475	False	False	0.0014030250604375738
9273	CNEP1R1	0.8673194131296281	0.9770027302400324	0.0014057364744175828	0.012983342289130707	False	False	0.0014057364744175828
11399	ZNF221	0.6467146629269784	0.9092129062963933	0.0014061059683940459	0.0014303556027633897	False	False	0.0014061059683940459
3266	GTF2H2	0.8319127538267574	0.9701965464614112	0.0014061274662254036	0.008496287019282091	False	False	0.0014061274662254036
348	EXO5	0.7937391641880718	0.9595437409287104	0.0014084196724939346	0.005764095619056231	False	False	0.0014084196724939346
7310	TULP3	0.8760894536321666	0.9773285051330654	0.001409857339965991	0.01381893538936077	False	False	0.001409857339965991
4199	HBS1L	0.9024232815858702	0.983003191214962	0.0014100239481590142	0.02301134687690624	False	False	0.0014100239481590142
9140	NPIPB4	0.8433309878023693	0.973080719963952	0.0014111700512932797	0.008737052538905474	False	False	0.0014111700512932797
6302	KIF18A	0.590441424456774	0.889436437286201	0.0014117764412941978	0.0011962532666015637	False	False	0.0014117764412941978
10258	FASN	0.8391436116052525	0.9718797462902594	0.001412907344789886	0.00885382322136496	False	False	0.001412907344789886
7298	RAD52	0.829445200820955	0.9694734514968136	0.001414447126960892	0.007951546048165344	False	False	0.001414447126960892
6013	ST6GALNAC4	0.8450219604506634	0.973080719963952	0.001415749089372502	0.009181843467484244	False	False	0.001415749089372502
3262	SMN2	0.6893680254897308	0.9263937183612152	0.0014166523341931467	0.0020765891773219074	False	False	0.0014166523341931467
2480	CHCHD6	0.817026490386024	0.964440172320894	0.0014173399288929828	0.006747746674720544	False	False	0.0014173399288929828
8270	TRAPPC6B	0.920730746017603	0.9867614013831901	0.0014187010103408268	0.0324218979644808	False	False	0.0014187010103408268
10311	CEP76	0.783939213702121	0.9583490462547977	0.0014192827954019487	0.004746646363328878	False	False	0.0014192827954019487
5032	ZXDA	0.5064947780570357	0.8539167149810163	0.0014196352002820004	0.0009313047785773781	False	False	0.0014196352002820004
7101	KIF20B	0.9284953839742995	0.9879507981028566	0.0014215064773330265	0.03849947384349961	False	False	0.0014215064773330265
7402	CREBL2	0.8578202827301792	0.9747483372405947	0.0014250993023987072	0.012229324206506294	False	False	0.0014250993023987072
2399	ALCAM	0.5029501059672822	0.8520008977669422	0.0014273254196309935	0.000926427684865556	False	False	0.0014273254196309935
4207	PEX7	0.6744033115290631	0.9200454670077061	0.001431083425299334	0.0018972797246772002	False	False	0.001431083425299334
10062	TUBD1	0.898713905244805	0.9815193677291488	0.0014310918228897082	0.021168799373662214	False	False	0.0014310918228897082
5286	ANGPT2	0.31731585218405167	0.724833304935181	0.001434660294943304	0.0005026494170019983	False	False	0.001434660294943304
6609	ARAP1	0.8996853831732433	0.9816808317901827	0.001436726941934385	0.02261696864794838	False	False	0.001436726941934385
7593	RAB5B	0.9277143766099145	0.9879507981028566	0.001437087030609629	0.04661487101938555	False	False	0.001437087030609629
3512	PCYOX1L	0.705666375690928	0.931273003113374	0.001437126667236195	0.002948490711936697	False	False	0.001437126667236195
11233	DMKN	0.3173158252999816	0.724833304935181	0.001440507201217217	0.0005046979465669458	False	False	0.001440507201217217
9992	HOXB6	0.5683447999589066	0.8791308069322044	0.0014412251951942078	0.001527455659860572	False	False	0.0014412251951942078
9634	CHRNB1	0.8888266740731288	0.9806525510760299	0.0014441651915842015	0.01770894547995648	False	False	0.0014441651915842015
9232	CCDC189	0.6993024688585753	0.9302861970567927	0.0014531485978628634	0.0025342851470076975	False	False	0.0014531485978628634
2832	N4BP2	0.8758752390724159	0.9773285051330654	0.001456725299555026	0.014834117612552121	False	False	0.001456725299555026
11883	NOL12	0.8077330921814312	0.962049085168788	0.0014573400031704146	0.006283831086691693	False	False	0.0014573400031704146
5439	IMPAD1	0.8475823983394353	0.9735702945311596	0.0014600507453431935	0.010995123095179353	False	False	0.0014600507453431935
9735	AKAP10	0.8891798302810232	0.9806525510760299	0.0014611484783569038	0.016883710857297556	False	False	0.0014611484783569038
11655	ZNF543	0.6181507868429975	0.8984276278834932	0.0014617032231770209	0.0016709755272146496	False	False	0.0014617032231770209
6292	IGSF22	0.3173158134518344	0.724833304935181	0.0014699167383701798	0.0005150019096419257	False	False	0.0014699167383701798
45	TTC34	0.3173158134518344	0.724833304935181	0.0014699167383701798	0.0005150019096419257	False	False	0.0014699167383701798
5226	PNMA5	0.3173158134518344	0.724833304935181	0.0014699167383701798	0.0005150019096419257	False	False	0.0014699167383701798
3816	VARS2	0.7215880772656356	0.9366691589781212	0.0014701943627079496	0.003110355726835099	False	False	0.0014701943627079496
2348	ATXN7-1	0.7879301816907823	0.9587518365253312	0.0014751993265709493	0.006156662839103511	False	False	0.0014751993265709493
8501	ATG2B	0.8867073242454762	0.9801298180984591	0.0014762198017532174	0.015073568827365755	False	False	0.0014762198017532174
1291	GEN1	0.7392578200507023	0.9438096249571111	0.0014801209863374374	0.004083255215553068	False	False	0.0014801209863374374
11066	ASF1B	0.6569696826524685	0.9117927752024325	0.0014809733417604147	0.0023785016332152475	False	False	0.0014809733417604147
11806	MN1	0.5233337883902749	0.8604214435018428	0.001487024561408131	0.0010261777309698303	False	False	0.001487024561408131
10735	RTEL1	0.7237165816131743	0.9372933101737934	0.0014891238750257673	0.0028699233827735884	False	False	0.0014891238750257673
11009	ZNF700	0.818065455012521	0.964440172320894	0.0014913925680412506	0.007709423773489444	False	False	0.0014913925680412506
1877	TRAK2	0.8812262587436163	0.978677053980308	0.0014931533747909046	0.015245261281484462	False	False	0.0014931533747909046
11704	ZNF446	0.8443805420703886	0.973080719963952	0.0014946582229859542	0.008527369961101827	False	False	0.0014946582229859542
10381	SMAD4	0.8618813921968527	0.9750378122116251	0.001496851001784455	0.01208899141660805	False	False	0.001496851001784455
40	PLCH2	0.6313144210223361	0.9032779198110843	0.0014972362832308215	0.0018666092175328747	False	False	0.0014972362832308215
234	XKR8	0.8726513708824964	0.977300540872586	0.0014984767752808925	0.016202391410256672	False	False	0.0014984767752808925
6594	FADD	0.9185671548842785	0.986709550101116	0.0015050309266161173	0.0402149306253983	False	False	0.0015050309266161173
5174	TENM1	0.31731585662479744	0.724833304935181	0.001506371014088026	0.0005277740763362925	False	False	0.001506371014088026
8705	DMXL2	0.31731585662479744	0.724833304935181	0.001506371014088026	0.0005277740763362925	False	False	0.001506371014088026
9853	PIP4K2B	0.8089283174790622	0.9623019986704501	0.0015072136283061691	0.0064029903978089	False	False	0.0015072136283061691
1848	PGAP1	0.6413217348785261	0.9080162757298195	0.0015079060936084225	0.002095555623578508	False	False	0.0015079060936084225
3465	CXXC5	0.3173158365967042	0.724833304935181	0.0015169529856703132	0.000531481589442577	False	False	0.0015169529856703132
7512	KCNH3	0.3173158365967042	0.724833304935181	0.0015169529856703132	0.000531481589442577	False	False	0.0015169529856703132
613	CELSR2	0.3173158365967042	0.724833304935181	0.0015169529856703132	0.000531481589442577	False	False	0.0015169529856703132
5953	TMEM268	0.6884434122721199	0.9257183548784134	0.0015179974779610513	0.0025180852475774583	False	False	0.0015179974779610513
11225	ZNF792	0.681052717399672	0.9226813034863747	0.0015184056008532355	0.00242459842148924	False	False	0.0015184056008532355
4770	TRIM24	0.7975833787973782	0.9597372609088277	0.001519060276998805	0.006273057096754837	False	False	0.001519060276998805
1745	ERMN	0.5638455140375491	0.8764810002580453	0.0015203361229043511	0.0011863309673422978	False	False	0.0015203361229043511
7899	KNTC1	0.5868247025013638	0.887316491428713	0.0015224679351967356	0.0012755230155994841	False	False	0.0015224679351967356
8416	LIN52	0.8570472163703113	0.9747483372405947	0.0015228727830286738	0.013289535441054184	False	False	0.0015228727830286738
11344	NUMBL	0.6265410863688585	0.9020148942456888	0.0015232641107401097	0.0018757283604892143	False	False	0.0015232641107401097
4567	RUNDC3B	0.5191577675964951	0.8579400891380581	0.0015257253605028725	0.001039736992469607	False	False	0.0015257253605028725
11230	FXYD5	0.9701722225737919	0.9968967267841071	0.0015259590654429854	0.31499065279634925	False	False	0.0015259590654429854
1879	TMEM237	0.6501772274101856	0.9102494546308825	0.0015271234753242665	0.00202764011887691	False	False	0.0015271234753242665
384	RNF220	0.8753491245000451	0.9773285051330654	0.0015312824659329733	0.016586075282447002	False	False	0.0015312824659329733
3265	NAIP	0.8239548177551301	0.9668867752197692	0.0015315471579815667	0.007620105802341074	False	False	0.0015315471579815667
4924	ACOT9	0.8822668217634997	0.978677053980308	0.0015340180649732597	0.019769534331242566	False	False	0.0015340180649732597
7040	MICU1	0.8889181909246839	0.9806525510760299	0.0015342787261784737	0.02001940823399304	False	False	0.0015342787261784737
11947	CCDC134	0.7459045096033812	0.9465788887780932	0.0015383344264255784	0.0035202229927329583	False	False	0.0015383344264255784
4488	LANCL2	0.7535059830145485	0.9496577720770888	0.0015383498779918668	0.0040739900152621375	False	False	0.0015383498779918668
1902	KLF7	0.7143972198644288	0.9354812838127678	0.0015410135936585504	0.002805195099933714	False	False	0.0015410135936585504
1659	ANAPC1	0.8605625681637654	0.9750378122116251	0.0015453272678819492	0.014144708725618696	False	False	0.0015453272678819492
11976	KIAA0930	0.8316570092767126	0.9701965464614112	0.001548691678489453	0.009015309652364481	False	False	0.001548691678489453
1222	MTR	0.9201080905296903	0.9867614013831901	0.0015498055348766816	0.038827990237725235	False	False	0.0015498055348766816
10392	ATP8B1	0.6118202524582941	0.8979130160668192	0.0015516256286143772	0.0017534267622341347	False	False	0.0015516256286143772
7969	MIPEP	0.7228295590297793	0.9369750945483669	0.001552901894399442	0.0026001771008646716	False	False	0.001552901894399442
1887	CARF	0.84484385139156	0.973080719963952	0.0015549771069327048	0.010041499131262465	False	False	0.0015549771069327048
8709	LEO1	0.8950845082067005	0.9815193677291488	0.0015600680621211359	0.025329911893060622	False	False	0.0015600680621211359
2715	ZNF141	0.8539548628649403	0.9746008214249593	0.0015609521604357274	0.013541686715039074	False	False	0.0015609521604357274
589	DBT	0.8069785984082594	0.962049085168788	0.0015633236399573904	0.008136113675545311	False	False	0.0015633236399573904
6953	AL117339.5	0.8355399223633044	0.970395711542574	0.0015644428708024584	0.0100055174810476	False	False	0.0015644428708024584
6026	COQ4	0.9363953902932445	0.9897759803454091	0.0015654505816473578	0.06309960660387258	False	False	0.0015654505816473578
8040	SLC25A30	0.7301915425852703	0.9397970481789296	0.0015657664989972336	0.0022841649231134502	False	False	0.0015657664989972336
8662	PPIP5K1	0.6967745797404874	0.9295130538880825	0.0015705882274382693	0.003020203633544346	False	False	0.0015705882274382693
6242	TRIM66	0.8300793723149393	0.9694867386770969	0.0015729775098515255	0.008660831768574611	False	False	0.0015729775098515255
11871	MPST	0.8395832787076998	0.9720977425662314	0.0015745992525045833	0.012674645889713301	False	False	0.0015745992525045833
4485	FIGNL1	0.7853106260188897	0.9583490462547977	0.0015754880534697845	0.005648257453859748	False	False	0.0015754880534697845
4673	UPK3BL2	0.4881099113691193	0.8443377599345634	0.0015769315152791988	0.0009788438680014304	False	False	0.0015769315152791988
11665	ZNF419	0.7034872943600194	0.9303944497796217	0.001577263639978497	0.002484435431883146	False	False	0.001577263639978497
11286	ZNF571	0.7826929689123618	0.9579454761783279	0.0015776304467260403	0.006178501270752135	False	False	0.0015776304467260403
7100	PANK1	0.569580607302599	0.8795108507370342	0.0015808793904658993	0.0012555003922898322	False	False	0.0015808793904658993
1738	ARL5A	0.931914446449281	0.988284818777148	0.001585276956617136	0.05719750870243122	False	False	0.001585276956617136
6799	ARHGEF12	0.78031763473334	0.9569208878587209	0.0015874401758975197	0.006142838038707691	False	False	0.0015874401758975197
6132	UAP1L1	0.49020028789699044	0.8448886621666343	0.0015876128723435643	0.000991697476199024	False	False	0.0015876128723435643
9075	ABAT	0.8349964281239788	0.970395711542574	0.0015904955551792543	0.011098078960970125	False	False	0.0015904955551792543
7328	VAMP1	0.8454251012909274	0.973080719963952	0.0015913030674696335	0.012631692300179128	False	False	0.0015913030674696335
6688	ENDOD1	0.757896920877774	0.9512466364096226	0.001593681600967211	0.004355654007846825	False	False	0.001593681600967211
3321	TMEM161B	0.8472224667395649	0.9735702945311596	0.0015975172843465124	0.010793577976361976	False	False	0.0015975172843465124
2092	RBSN	0.8198903850714496	0.9656004329752197	0.0015984081007334033	0.009291029746435541	False	False	0.0015984081007334033
11007	ZNF439	0.5712719214335714	0.88057776432679	0.0016014707019428598	0.0012784977395805057	False	False	0.0016014707019428598
5519	TP53INP1	0.845777060020934	0.973080719963952	0.001606585338336146	0.010971581082424669	False	False	0.001606585338336146
2989	AP1AR	0.8095375435154165	0.9623019986704501	0.0016074291282169417	0.007747201170120897	False	False	0.0016074291282169417
8437	TGFB3	0.3173158259862294	0.724833304935181	0.0016092962484607325	0.0005638350931739262	False	False	0.0016092962484607325
8724	TEX9	0.3173158259862294	0.724833304935181	0.0016092962484607325	0.0005638350931739262	False	False	0.0016092962484607325
10502	KIF16B	0.3173158259862294	0.724833304935181	0.0016092962484607325	0.0005638350931739262	False	False	0.0016092962484607325
11557	ZNF614	0.7259924692444183	0.9385233008288161	0.0016128358328034412	0.004044630010027052	False	False	0.0016128358328034412
4111	USP45	0.7949889270308808	0.9597372609088277	0.0016131448641292102	0.006565882043169984	False	False	0.0016131448641292102
576	ABCD3	0.872643264108585	0.977300540872586	0.0016140947995523353	0.0183614366916848	False	False	0.0016140947995523353
5322	DMTN	0.31731585862053985	0.724833304935181	0.0016186825711255468	0.0005671236971953039	False	False	0.0016186825711255468
11886	GCAT	0.31731585862053985	0.724833304935181	0.0016186825711255468	0.0005671236971953039	False	False	0.0016186825711255468
11056	ZSWIM4	0.31731585862053985	0.724833304935181	0.0016186825711255468	0.0005671236971953039	False	False	0.0016186825711255468
1772	KLHL23	0.5475857131487879	0.8698800755321137	0.0016191346973912916	0.001202292760701779	False	False	0.0016191346973912916
3862	AL662884.4	0.5475857131487879	0.8698800755321137	0.0016191346973912916	0.001202292760701779	False	False	0.0016191346973912916
10172	TEN1	0.5499893764162416	0.8705766798367544	0.0016200895873927374	0.00121181883071193	False	False	0.0016200895873927374
4204	BCLAF1	0.9532199389729744	0.9926681792870361	0.0016231292631804723	0.132215940642878	False	False	0.0016231292631804723
10872	UHRF1	0.15809849818883315	0.707942315591494	0.0016267073084870946	0.0005699352544472844	False	False	0.0016267073084870946
9531	MYO1C	0.6266271511058774	0.9020148942456888	0.0016297297692145624	0.0021687954310531336	False	False	0.0016297297692145624
4383	CDCA7L	0.5085717064128512	0.8539350324622003	0.0016308650394572452	0.0010765738649449	False	False	0.0016308650394572452
8173	RAB2B	0.8668348255947	0.9770027302400324	0.0016319971186155857	0.01395505325247844	False	False	0.0016319971186155857
1024	GLRX2	0.875769438406639	0.9773285051330654	0.0016335127157263143	0.0191469113317018	False	False	0.0016335127157263143
9653	KCNAB3	0.31731584557085085	0.724833304935181	0.001635031839825	0.000572851847900495	False	False	0.001635031839825
9349	ZDHHC1	0.31731584557085085	0.724833304935181	0.001635031839825	0.000572851847900495	False	False	0.001635031839825
6652	GAB2	0.31731584557085085	0.724833304935181	0.001635031839825	0.000572851847900495	False	False	0.001635031839825
9590	INCA1	0.31731584557085085	0.724833304935181	0.001635031839825	0.000572851847900495	False	False	0.001635031839825
9499	ACSF3	0.9144335380363872	0.985742697772463	0.0016386829441678776	0.03689060781578549	False	False	0.0016386829441678776
11603	LAIR1	0.7655544718842777	0.9539808518860861	0.0016403523851342607	0.005598572608276876	False	False	0.0016403523851342607
3113	CFAP97	0.9169102986748316	0.9862603030253574	0.0016519256082843138	0.04384307040135717	False	False	0.0016519256082843138
9726	SLC5A10	0.4523411003213913	0.8227094907118987	0.0016529172797315984	0.0012327822711244937	False	False	0.0016529172797315984
10449	AL136531.2	0.3173158521374919	0.724833304935181	0.0016548825678068633	0.0005798067743610081	False	False	0.0016548825678068633
1501	SPR	0.3173158521374919	0.724833304935181	0.0016548825678068633	0.0005798067743610081	False	False	0.0016548825678068633
11637	CCDC106	0.3173158521374919	0.724833304935181	0.0016548825678068633	0.0005798067743610081	False	False	0.0016548825678068633
7122	TCTN3	0.8796910560046094	0.9785425903944128	0.0016561768044353288	0.019948899440589498	False	False	0.0016561768044353288
8721	DNAAF4	0.4649269031260783	0.8298855880274787	0.001656839668231513	0.0009587964239750373	False	False	0.001656839668231513
7256	IKZF5	0.8818680570810353	0.978677053980308	0.001661927474323554	0.020554090906036354	False	False	0.001661927474323554
1441	CFAP36	0.9048365764209736	0.9834608778529794	0.0016651091533645159	0.03453020565211773	False	False	0.0016651091533645159
5823	GCNT1	0.8484910521471571	0.9735702945311596	0.001665758119148631	0.012547750155762084	False	False	0.001665758119148631
9368	AC040162.1	0.6213211226615294	0.8994230137577868	0.0016702221102397274	0.0019488556840446844	False	False	0.0016702221102397274
2379	RIOX2	0.7903427898940499	0.959461748212544	0.0016727764892797395	0.008087633115295423	False	False	0.0016727764892797395
1933	BCS1L	0.8299444198131121	0.9694734514968136	0.00167607304735702	0.008579711979407757	False	False	0.00167607304735702
6453	RTN3	0.9129935962622452	0.9854154716712994	0.0016770888198886784	0.04236850582185339	False	False	0.0016770888198886784
9605	KIAA0753	0.7934418120676003	0.9595437409287104	0.0016814327254374242	0.007235521346310286	False	False	0.0016814327254374242
9436	TMEM231	0.3173158097266035	0.724833304935181	0.0016824797370052745	0.0005894757538799787	False	False	0.0016824797370052745
6168	LMNTD2	0.3173158097266035	0.724833304935181	0.0016824797370052745	0.0005894757538799787	False	False	0.0016824797370052745
5282	CLN8	0.3173158097266035	0.724833304935181	0.0016824797370052745	0.0005894757538799787	False	False	0.0016824797370052745
8133	ING1	0.8486896802393692	0.9735702945311596	0.001684556629056612	0.012823555705040856	False	False	0.001684556629056612
3468	IGIP	0.614568699012497	0.8980212126362473	0.0016858281921910674	0.0018843748391086817	False	False	0.0016858281921910674
4237	SUMO4	0.644960051459155	0.9086590392726966	0.001689488365931549	0.002455392526717134	False	False	0.001689488365931549
6809	ZNF202	0.7198697087607216	0.9362916385174139	0.0016910855876207144	0.003922937923273875	False	False	0.0016910855876207144
1176	RNF187	0.8332503479777637	0.9702864115900989	0.0016913674107536711	0.01127190728890684	False	False	0.0016913674107536711
325	INPP5B	0.8494850815697723	0.9737956401772438	0.001694270961601441	0.013230194897477418	False	False	0.001694270961601441
1170	IBA57	0.8202044524253793	0.9656004329752197	0.0016956266685914454	0.006006226516099738	False	False	0.0016956266685914454
12099	PDE9A	0.3173158459530079	0.724833304935181	0.0016968129122076994	0.0005944975434873721	False	False	0.0016968129122076994
4551	SSC4D	0.3173158459530079	0.724833304935181	0.0016968129122076994	0.0005944975434873721	False	False	0.0016968129122076994
2560	CP	0.3173158459530079	0.724833304935181	0.0016968129122076994	0.0005944975434873721	False	False	0.0016968129122076994
5051	FOXO4	0.6068050819921408	0.8950760399086122	0.001697100949557533	0.001857723096064979	False	False	0.001697100949557533
4512	KCTD7	0.7795957311054581	0.9565347634011868	0.0016981896131736392	0.006775272347267127	False	False	0.0016981896131736392
132	CPLANE2	0.7419628827970691	0.9448992833781192	0.0017002702001647412	0.0043655876070261	False	False	0.0017002702001647412
283	TRIM62	0.8101789051087911	0.9625050952829387	0.0017060477423421637	0.008830338713962362	False	False	0.0017060477423421637
398	MUTYH	0.8965886963001533	0.9815193677291488	0.001707406136561088	0.029403546845408086	False	False	0.001707406136561088
7333	NOP2	0.8368395473858139	0.9709942001512397	0.001714398306210229	0.013013681824334333	False	False	0.001714398306210229
11242	IGFLR1	0.8857156058865336	0.9796916842922455	0.0017187381809155953	0.026014243354359284	False	False	0.0017187381809155953
8518	WDR20	0.8893515875605051	0.9806525510760299	0.0017209712681478919	0.02601678407868075	False	False	0.0017209712681478919
11996	TUBGCP6	0.8123508453607379	0.9632013807167585	0.0017247078599607784	0.008697437949458268	False	False	0.0017247078599607784
1935	STK36	0.15734452113368239	0.707942315591494	0.0017381460199811251	0.0006089790640246185	False	False	0.0017381460199811251
6339	PRDM11	0.15734452113368239	0.707942315591494	0.0017381460199811251	0.0006089790640246185	False	False	0.0017381460199811251
7552	CSAD	0.5905378852151599	0.889436437286201	0.0017404963375750452	0.001954463985494129	False	False	0.0017404963375750452
974	DARS2	0.6493396981062917	0.9101184167269188	0.001743980665773092	0.0025659569264313235	False	False	0.001743980665773092
5325	REEP4	0.8893562754629519	0.9806525510760299	0.0017451375178230363	0.030023402045862596	False	False	0.0017451375178230363
7532	POU6F1	0.6368093240015307	0.9068806461920254	0.0017485126773462189	0.002192860191860974	False	False	0.0017485126773462189
9829	RDM1	0.31731586119353766	0.724833304935181	0.0017499550474688848	0.0006131164900083196	False	False	0.0017499550474688848
2083	WNT7A	0.31731586119353766	0.724833304935181	0.0017499550474688848	0.0006131164900083196	False	False	0.0017499550474688848
4845	ABCF2-1	0.6775901673298659	0.9211027735136974	0.0017510507650609051	0.0029716717773956842	False	False	0.0017510507650609051
8814	EDC3	0.8093396621796785	0.9623019986704501	0.0017527584990393945	0.009134159861081612	False	False	0.0017527584990393945
7219	GPAM	0.7205689323909228	0.9365042539042028	0.0017528599419311143	0.004310754716874716	False	False	0.0017528599419311143
17	DVL1	0.31731584661908574	0.724833304935181	0.0017554932583206436	0.0006150568646500956	False	False	0.0017554932583206436
4233	SHPRH	0.8825673442021744	0.978677053980308	0.0017570177568771688	0.028249250531522302	False	False	0.0017570177568771688
10905	TRIP10	0.6443323043950903	0.9086270261413083	0.0017578722956736433	0.0029439118390526273	False	False	0.0017578722956736433
1012	RNF2	0.8682667129929845	0.9770318217325799	0.001763598780501591	0.01514358032250502	False	False	0.001763598780501591
10319	ROCK1	0.9495628336210464	0.9925019673754352	0.0017657673742398142	0.131236945630097	False	False	0.0017657673742398142
4166	MCM9	0.8181309740553592	0.964440172320894	0.0017686104624368899	0.009567570816623709	False	False	0.0017686104624368899
8233	ADCY4	0.31731582650818035	0.724833304935181	0.001769494392799674	0.0006199623200446978	False	False	0.001769494392799674
3327	FAM172A	0.8547841376382719	0.9746008214249593	0.0017695187458117592	0.016260889017842506	False	False	0.0017695187458117592
11843	LIMK2	0.7908793350215118	0.959461748212544	0.0017733144566608797	0.007357613715378801	False	False	0.0017733144566608797
8895	MFGE8	0.31598338444095875	0.724833304935181	0.001773753440697689	0.0009997584829215074	False	False	0.001773753440697689
8365	RAB15	0.3173158653264597	0.724833304935181	0.001774346520517864	0.0006216623177217534	False	False	0.001774346520517864
4871	PPP2R3B	0.31731585158282527	0.724833304935181	0.0017759697747371894	0.0006222310431474626	False	False	0.0017759697747371894
4714	GPR85	0.31731585158282527	0.724833304935181	0.0017759697747371894	0.0006222310431474626	False	False	0.0017759697747371894
10681	ZFP64	0.8029936220344814	0.9611909029526476	0.0017774165116068497	0.009427490415143184	False	False	0.0017774165116068497
11667	ZNF549	0.6933878385191461	0.9288911813868364	0.001778024161246324	0.003662464768076163	False	False	0.001778024161246324
1269	ITGB1BP1	0.9283524268432004	0.9879507981028566	0.0017806116267924104	0.0742522084607127	False	False	0.0017806116267924104
4015	CLIC5	0.7602909668993008	0.9517996005538495	0.0017882823217437835	0.006560020563523464	False	False	0.0017882823217437835
7782	BTBD11	0.15812888450809878	0.707942315591494	0.0017908726424705971	0.0006274524309590988	False	False	0.0017908726424705971
133	FBXO42	0.8571379146933507	0.9747483372405947	0.0017914304104232489	0.018822226439261694	False	False	0.0017914304104232489
7906	ARL6IP4	0.9509250074634501	0.9925323260494108	0.0017960578186230263	0.18563360773800502	False	False	0.0017960578186230263
2030	ATG4B	0.9256565150695597	0.9867621694197116	0.001797691653806223	0.06544996724754083	False	False	0.001797691653806223
10343	MAPRE2	0.9204253718682915	0.9867614013831901	0.0017985676904340555	0.05394695398952466	False	False	0.0017985676904340555
618	AMIGO1	0.3173158637937704	0.724833304935181	0.001799430626820904	0.0006304508173085057	False	False	0.001799430626820904
2660	CRYGS	0.3173158637937704	0.724833304935181	0.001799430626820904	0.0006304508173085057	False	False	0.001799430626820904
10160	ITGB4	0.3173158637937704	0.724833304935181	0.001799430626820904	0.0006304508173085057	False	False	0.001799430626820904
7442	STK38L	0.7783193522216091	0.9561810614780315	0.0018045360258647789	0.006031034560110725	False	False	0.0018045360258647789
9808	CDK5R1	0.5848325004900746	0.8862635259552806	0.0018046458663468728	0.001956535615866668	False	False	0.0018046458663468728
1790	SP3	0.8990515555054196	0.9815727634871018	0.001807817132375771	0.03638931772992259	False	False	0.001807817132375771
1346	IFT172	0.7463088722077917	0.9466921976394496	0.0018086004596058725	0.00511739503521004	False	False	0.0018086004596058725
4951	ZNF674	0.3173158267879602	0.724833304935181	0.0018103402723795912	0.000634273134688516	False	False	0.0018103402723795912
8788	AC107871.1	0.3173158267879602	0.724833304935181	0.0018103402723795912	0.000634273134688516	False	False	0.0018103402723795912
2072	ATG7	0.852887938787698	0.9746008214249593	0.0018109705955130756	0.01481938335912231	False	False	0.0018109705955130756
7818	SH2B3	0.7544962822654413	0.9496577720770888	0.001811576565634475	0.005842714275289429	False	False	0.001811576565634475
3945	TMEM217	0.5997543610592394	0.8924509286277987	0.001811891475273506	0.0019239937200190632	False	False	0.001811891475273506
7686	KCNMB4	0.47163914839400434	0.8350769358148281	0.001812594395575775	0.0010705222906080415	False	False	0.001812594395575775
6491	NAALADL1	0.7617990373189856	0.9519802773124539	0.0018145513280486178	0.0064709324216663516	False	False	0.0018145513280486178
3519	PDGFRB	0.4532956353900326	0.8229255476448414	0.0018175141238964772	0.001015090531891573	False	False	0.0018175141238964772
2864	PPAT	0.7864242224570287	0.9583490462547977	0.0018194434282969886	0.006704974153633815	False	False	0.0018194434282969886
8752	SNX22	0.6138352788609669	0.8979130160668192	0.0018243768446900006	0.002843632704395129	False	False	0.0018243768446900006
4412	ZNRF2	0.8009132910976134	0.9602934456638995	0.0018267096952959423	0.008401357316885327	False	False	0.0018267096952959423
12017	FP565260.6	0.6710380193168923	0.918861165290521	0.0018294570509627527	0.0031631028074822058	False	False	0.0018294570509627527
1770	CCDC173	0.3173158359325311	0.724833304935181	0.0018299706475900365	0.0006411508580700296	False	False	0.0018299706475900365
4743	STRIP2	0.3173158382289384	0.724833304935181	0.0018312657239775395	0.0006416046026905826	False	False	0.0018312657239775395
1833	C2orf88	0.3173158382289384	0.724833304935181	0.0018312657239775395	0.0006416046026905826	False	False	0.0018312657239775395
4043	EYS	0.3173158382289384	0.724833304935181	0.0018312657239775395	0.0006416046026905826	False	False	0.0018312657239775395
8508	CCDC85C	0.8480871446404916	0.9735702945311596	0.0018323891536177947	0.016524371065077235	False	False	0.0018323891536177947
7498	CCDC65	0.7020134413852779	0.9303944497796217	0.0018340834514516853	0.0044430556880116785	False	False	0.0018340834514516853
7440	TM7SF3	0.8606607543112277	0.9750378122116251	0.0018349688933807368	0.020497509110413613	False	False	0.0018349688933807368
12040	BACH1	0.8619477233645336	0.9750378122116251	0.0018350683208507668	0.018758679017465297	False	False	0.0018350683208507668
3663	CDYL	0.6175152718953465	0.8984276278834932	0.0018356069422973654	0.00240321920916204	False	False	0.0018356069422973654
3293	ZBED3	0.3173158256224363	0.724833304935181	0.0018368991635041413	0.0006435783417727493	False	False	0.0018368991635041413
10764	AZU1	0.3173158256224363	0.724833304935181	0.0018368991635041413	0.0006435783417727493	False	False	0.0018368991635041413
10157	MYO15B	0.3173158256224363	0.724833304935181	0.0018368991635041413	0.0006435783417727493	False	False	0.0018368991635041413
7904	ABCB9	0.3173158256224363	0.724833304935181	0.0018368991635041413	0.0006435783417727493	False	False	0.0018368991635041413
5935	KIAA1958	0.3173158256224363	0.724833304935181	0.0018368991635041413	0.0006435783417727493	False	False	0.0018368991635041413
8789	CLN6	0.7449748139195871	0.9458917536976945	0.0018373135006132025	0.005185803729287588	False	False	0.0018373135006132025
3924	FANCE	0.5679012138456654	0.8790131397010718	0.0018374743984447713	0.0020866723587390423	False	False	0.0018374743984447713
3629	LTC4S	0.7226645772626707	0.9369740269493796	0.0018408129444739225	0.004910332930676354	False	False	0.0018408129444739225
9051	DNASE1	0.8507803075489552	0.9740953918095268	0.001843381263513956	0.015876206134247485	False	False	0.001843381263513956
7941	PGAM5	0.6580765559161776	0.9122174466628833	0.0018479196572557671	0.0028162886066708326	False	False	0.0018479196572557671
6102	C9orf116	0.3173158165350525	0.724833304935181	0.001848271348340637	0.0006475627150060863	False	False	0.001848271348340637
3353	EFNA5	0.3173158165350525	0.724833304935181	0.001848271348340637	0.0006475627150060863	False	False	0.001848271348340637
3729	HFE	0.3173158165350525	0.724833304935181	0.001848271348340637	0.0006475627150060863	False	False	0.001848271348340637
11780	ZNF70	0.3173158165350525	0.724833304935181	0.001848271348340637	0.0006475627150060863	False	False	0.001848271348340637
10836	MFSD12	0.6979714768261294	0.9302276499751779	0.0018490261237634666	0.004262466789630389	False	False	0.0018490261237634666
6229	TRIM3	0.31731582619687243	0.724833304935181	0.0018522408893105028	0.0006489534884604722	False	False	0.0018522408893105028
138	CROCC	0.6971619788202608	0.9298036509451295	0.001853433850999056	0.0038633142054701843	False	False	0.001853433850999056
5831	IDNK	0.8556324631086911	0.9747483372405947	0.0018538493637707694	0.016321114829329193	False	False	0.0018538493637707694
10128	CDC42EP4	0.31731584146376063	0.724833304935181	0.0018544534864222866	0.0006497286968162192	False	False	0.0018544534864222866
7529	LETMD1	0.9118006189001413	0.9854154716712994	0.0018557680452194578	0.05228575636617473	False	False	0.0018557680452194578
11974	PRR5	0.730964070267722	0.9402396151332522	0.0018565963835339649	0.005739132434770953	False	False	0.0018565963835339649
4599	TRRAP	0.8706958879402885	0.9770318217325799	0.0018608952779983051	0.023350611573360006	False	False	0.0018608952779983051
3531	GM2A	0.488437984011896	0.8444908631303529	0.0018642817742684928	0.0011583540508780586	False	False	0.0018642817742684928
10656	ZMYND8	0.8659079373511377	0.976536135666168	0.0018643456799312403	0.018678220263758642	False	False	0.0018643456799312403
11228	FXYD1	0.46468615237209354	0.8296275125773712	0.0018657600021020563	0.001639733775175314	False	False	0.0018657600021020563
8005	NBEA	0.31731585618282837	0.724833304935181	0.0018700924869278933	0.0006552079970480192	False	False	0.0018700924869278933
6765	MPZL2	0.31731585618282837	0.724833304935181	0.0018700924869278933	0.0006552079970480192	False	False	0.0018700924869278933
5297	SLC35G5	0.3173158282908096	0.724833304935181	0.0018723482476542003	0.000655998328262991	False	False	0.0018723482476542003
861	TTC24	0.7433449404014596	0.9452706979534857	0.0018724758910278875	0.00554877040968811	False	False	0.0018724758910278875
6184	CD151	0.8803432048294962	0.978677053980308	0.0018736999238008253	0.02516893608383631	False	False	0.0018736999238008253
4855	ACTR3B	0.7355365653571548	0.9422104425296244	0.0018737550119936797	0.00508238846700781	False	False	0.0018737550119936797
10607	RPRD1B	0.8415535239312316	0.9727176054658312	0.0018766800606728074	0.01128449240607805	False	False	0.0018766800606728074
2037	IL5RA	0.6507846768929131	0.9102494546308825	0.001878225553205268	0.0031297103218133736	False	False	0.001878225553205268
7010	TET1	0.4640965150022188	0.8296275125773712	0.0018792721448935995	0.0010847723179260179	False	False	0.0018792721448935995
1177	RHOU	0.3173158342680862	0.724833304935181	0.0018800590830875621	0.0006586999064336831	False	False	0.0018800590830875621
1422	KCNK12	0.3173158342680862	0.724833304935181	0.0018800590830875621	0.0006586999064336831	False	False	0.0018800590830875621
1971	FBXO36	0.6400619655642081	0.9078500371262707	0.0018818491134517182	0.002584547194705696	False	False	0.0018818491134517182
2824	WDR19	0.5756214756915398	0.8820033266120179	0.0018833417011648215	0.0028892700112541844	False	False	0.0018833417011648215
573	BCAR3	0.31731582081848103	0.724833304935181	0.0018869158835798717	0.0006611022638294418	False	False	0.0018869158835798717
785	S100A5	0.31731582081848103	0.724833304935181	0.0018869158835798717	0.0006611022638294418	False	False	0.0018869158835798717
10871	ARRDC5	0.31731582081848103	0.724833304935181	0.0018869158835798717	0.0006611022638294418	False	False	0.0018869158835798717
1930	USP37	0.8589111453110952	0.9750378122116251	0.0018874155402071342	0.018621939346397835	False	False	0.0018874155402071342
4090	RNGTT	0.8592919388868894	0.9750378122116251	0.001890210258283655	0.0194435794710543	False	False	0.001890210258283655
7420	DERA	0.8603580008181468	0.9750378122116251	0.0018903634303320796	0.018478149649956838	False	False	0.0018903634303320796
3767	H3C10	0.629240215467927	0.9024293766230881	0.0018934327496138352	0.00236365981838956	False	False	0.0018934327496138352
8123	BIVM	0.4269741782053149	0.8048350054139649	0.0018944661570852795	0.0013758738479409062	False	False	0.0018944661570852795
496	LRRC7	0.31731583903364297	0.724833304935181	0.0018947479802182362	0.0006638463272311078	False	False	0.0018947479802182362
1260	AC108488.2	0.31731583903364297	0.724833304935181	0.0018947479802182362	0.0006638463272311078	False	False	0.0018947479802182362
2367	ZNF717	0.31731583903364297	0.724833304935181	0.0018947479802182362	0.0006638463272311078	False	False	0.0018947479802182362
8637	JMJD7	0.31731583903364297	0.724833304935181	0.0018947479802182362	0.0006638463272311078	False	False	0.0018947479802182362
9398	NQO1	0.31731583903364297	0.724833304935181	0.0018947479802182362	0.0006638463272311078	False	False	0.0018947479802182362
3526	IRGM	0.31731582436503347	0.724833304935181	0.0018952106874478526	0.0006640084419282449	False	False	0.0018952106874478526
6252	SWAP70	0.31731582436503347	0.724833304935181	0.0018952106874478526	0.0006640084419282449	False	False	0.0018952106874478526
5771	TPM2	0.5512423011759282	0.8705766798367544	0.0018971208033543591	0.0020772327822912995	False	False	0.0018971208033543591
1593	CNNM4	0.31731583263965396	0.724833304935181	0.0018998506920331912	0.0006656341198730013	False	False	0.0018998506920331912
3413	CCNI2	0.31731583263965396	0.724833304935181	0.0018998506920331912	0.0006656341198730013	False	False	0.0018998506920331912
5371	KIF13B	0.7962624532932632	0.9597372609088277	0.0019003908250460571	0.010509456871739015	False	False	0.0019003908250460571
12050	PAXBP1	0.7598001623494515	0.9517996005538495	0.0019024169956515346	0.006403591140310784	False	False	0.0019024169956515346
3115	LRP2BP	0.31731585948739716	0.724833304935181	0.0019026455780615193	0.000666613339718757	False	False	0.0019026455780615193
1203	MAP3K21	0.31731585948739716	0.724833304935181	0.0019026455780615193	0.000666613339718757	False	False	0.0019026455780615193
7539	SCN8A	0.31731585948739716	0.724833304935181	0.0019026455780615193	0.000666613339718757	False	False	0.0019026455780615193
8777	TIPIN	0.31731585948739716	0.724833304935181	0.0019026455780615193	0.000666613339718757	False	False	0.0019026455780615193
7345	P3H3	0.31731585948739716	0.724833304935181	0.0019026455780615193	0.000666613339718757	False	False	0.0019026455780615193
5273	CLIC2	0.5177989908501708	0.8574294538935893	0.0019028482958931515	0.0017593036268333919	False	False	0.0019028482958931515
10047	AC004687.2	0.31731585805166457	0.724833304935181	0.0019045135380643477	0.0006672678005759467	False	False	0.0019045135380643477
11115	COLGALT1	0.3173158269893777	0.724833304935181	0.0019068537785498186	0.0006680877302274556	False	False	0.0019068537785498186
8415	ALDH6A1	0.7985709817674926	0.9597729267993526	0.0019086943624080273	0.009022325427459725	False	False	0.0019086943624080273
7411	H4-16	0.7729555679849123	0.9560098687567856	0.0019087635585527103	0.0061946834368844985	False	False	0.0019087635585527103
3217	SLC38A9	0.8299084099055468	0.9694734514968136	0.0019097894081928177	0.0149694989572783	False	False	0.0019097894081928177
9429	RFWD3	0.7710727066388547	0.9560098687567856	0.0019106520086760515	0.007535455397284422	False	False	0.0019106520086760515
11588	AC022137.3	0.6373261015527517	0.9070034936999664	0.0019140919975969227	0.0024475385326780176	False	False	0.0019140919975969227
3129	CEP72	0.6201933562359534	0.8993418251322939	0.001916600189889877	0.002586656309857639	False	False	0.001916600189889877
6690	FAM76B	0.8423590274609597	0.9730183387481001	0.0019175111604936659	0.015079613792827058	False	False	0.0019175111604936659
12124	SLC19A1	0.461335873708953	0.828258451590776	0.0019201710972446813	0.0010991017272138632	False	False	0.0019201710972446813
10055	SMG8	0.7886897182624457	0.9590209707568381	0.0019217301098976441	0.008773971514399749	False	False	0.0019217301098976441
8516	DYNC1H1	0.9308107836392141	0.988284818777148	0.0019230992530322472	0.08643615361852724	False	False	0.0019230992530322472
10429	NFATC1	0.8093793159570131	0.9623019986704501	0.001930286246778069	0.0115663427630531	False	False	0.001930286246778069
6506	FRMD8	0.8754372184745056	0.9773285051330654	0.0019316822622018693	0.025915933915419007	False	False	0.0019316822622018693
12035	LTN1	0.8980060678528519	0.9815193677291488	0.0019410230699268556	0.03743815807819041	False	False	0.0019410230699268556
3553	11,00 LSM	0.3173158072078901	0.724833304935181	0.0019436347205332195	0.0006809743481326868	False	False	0.0019436347205332195
4490	ZNF713	0.3173158072078901	0.724833304935181	0.0019436347205332195	0.0006809743481326868	False	False	0.0019436347205332195
3506	TCERG1	0.915940320179785	0.9859131376974815	0.0019448281860771953	0.057063366861535555	False	False	0.0019448281860771953
9122	ITPRIPL2	0.317315812547064	0.724833304935181	0.001946560776923192	0.000681999524994219	False	False	0.001946560776923192
7273	MKI67	0.3173158398445489	0.724833304935181	0.0019470491807793533	0.0006821706427943186	False	False	0.0019470491807793533
5509	TMEM67	0.6557560630020431	0.9111461729308764	0.0019489393104207694	0.003219379542797519	False	False	0.0019489393104207694
6120	CCDC183	0.3173158120529114	0.724833304935181	0.0019519483350036386	0.0006838871167382338	False	False	0.0019519483350036386
3057	SH3D19	0.3173158120529114	0.724833304935181	0.0019519483350036386	0.0006838871167382338	False	False	0.0019519483350036386
5219	CD99L2	0.3173158120529114	0.724833304935181	0.0019519483350036386	0.0006838871167382338	False	False	0.0019519483350036386
9353	CARMIL2	0.6861016390131085	0.9245661229257724	0.001954143801031059	0.004331937412822956	False	False	0.001954143801031059
6440	POLR2G	0.9319888823602734	0.988284818777148	0.001956442389468274	0.10131032844303084	False	False	0.001956442389468274
6775	IFT46	0.7660597955941202	0.954265827959247	0.0019649830747824107	0.00717156970634283	False	False	0.0019649830747824107
2712	LMLN	0.3173158211270752	0.724833304935181	0.001966296289965122	0.000688914084600926	False	False	0.001966296289965122
3453	CTNNA1	0.8010762654204512	0.9602934456638995	0.001971701818888969	0.009917680558346496	False	False	0.001971701818888969
1934	RNF25	0.8832213531802562	0.9788205405433487	0.0019737212714221472	0.029099115287589898	False	False	0.0019737212714221472
21	ATAD3C	0.31731582157225835	0.724833304935181	0.001973801552386124	0.0006915436379479173	False	False	0.001973801552386124
5351	GNRH1	0.31731582157225835	0.724833304935181	0.001973801552386124	0.0006915436379479173	False	False	0.001973801552386124
10448	SDCBP2	0.31731582157225835	0.724833304935181	0.001973801552386124	0.0006915436379479173	False	False	0.001973801552386124
9249	PRSS36	0.31731582157225835	0.724833304935181	0.001973801552386124	0.0006915436379479173	False	False	0.001973801552386124
4092	SRSF12	0.31731582157225835	0.724833304935181	0.001973801552386124	0.0006915436379479173	False	False	0.001973801552386124
1989	EIF4E2	0.911958373710616	0.9854154716712994	0.001974973520098742	0.06406305378170613	False	False	0.001974973520098742
11434	GIPR	0.5058744147564811	0.8537939234506555	0.001975701087328759	0.0017802947457839068	False	False	0.001975701087328759
4452	SUGCT	0.3173158477041359	0.724833304935181	0.001980858047577531	0.0006940159606340194	False	False	0.001980858047577531
11816	GAS2L1	0.3173158477041359	0.724833304935181	0.001980858047577531	0.0006940159606340194	False	False	0.001980858047577531
3888	RXRB	0.8832322484924755	0.9788205405433487	0.0019824708887847924	0.029442158257944988	False	False	0.0019824708887847924
12067	RCAN1	0.5593315178276811	0.8744031997458559	0.0019825560403511867	0.0020518879119250824	False	False	0.0019825560403511867
6788	HMBS	0.4944717492927838	0.8478903769769336	0.001983285287099279	0.0017325242143506033	False	False	0.001983285287099279
6606	ANAPC15	0.9017802292375738	0.9827907953938659	0.0019854537128856944	0.042461416536504454	False	False	0.0019854537128856944
2077	RAF1	0.8977316954568728	0.9815193677291488	0.0019864211152967977	0.045390597335953534	False	False	0.0019864211152967977
11211	CEP89	0.721611901541547	0.9366691589781212	0.001988228948552547	0.0054521508313857955	False	False	0.001988228948552547
3940	C6orf89	0.8920044495458018	0.9810853922615551	0.001989446935060415	0.04242289167080746	False	False	0.001989446935060415
6547	ACTN3	0.3173158148759476	0.724833304935181	0.001989495641084585	0.0006970422389494672	False	False	0.001989495641084585
6684	FUT4	0.3173158148759476	0.724833304935181	0.001989495641084585	0.0006970422389494672	False	False	0.001989495641084585
2423	AC112128.1	0.3173158148759476	0.724833304935181	0.001989495641084585	0.0006970422389494672	False	False	0.001989495641084585
2821	TLR6	0.3173158148759476	0.724833304935181	0.001989495641084585	0.0006970422389494672	False	False	0.001989495641084585
2119	NEK10	0.3173158148759476	0.724833304935181	0.001989495641084585	0.0006970422389494672	False	False	0.001989495641084585
1600	ANKRD36	0.9044833613190735	0.9834608778529794	0.0019983470372425655	0.046674748210877665	False	False	0.0019983470372425655
4805	ARHGEF35	0.31731581601517717	0.724833304935181	0.0020038882712268592	0.0007020848592656761	False	False	0.0020038882712268592
1525	CCDC142	0.7924952084930631	0.9595437409287104	0.0020056589871331547	0.008608851597079487	False	False	0.0020056589871331547
5518	NDUFAF6	0.8320841853060723	0.970278283918309	0.0020137999471454807	0.015311849886256328	False	False	0.0020137999471454807
11682	ZNF814	0.31731582220059046	0.724833304935181	0.0020169171326923693	0.0007066496678429549	False	False	0.0020169171326923693
4052	OOEP	0.31731582220059046	0.724833304935181	0.0020169171326923693	0.0007066496678429549	False	False	0.0020169171326923693
11959	SERHL2	0.31731582220059046	0.724833304935181	0.0020169171326923693	0.0007066496678429549	False	False	0.0020169171326923693
6347	MDK	0.31731582220059046	0.724833304935181	0.0020169171326923693	0.0007066496678429549	False	False	0.0020169171326923693
4270	TULP4	0.8429574818163649	0.973080719963952	0.0020178348213684577	0.020260461173503778	False	False	0.0020178348213684577
11493	DHDH	0.3173158511648185	0.724833304935181	0.0020216493428200162	0.0007083076510395183	False	False	0.0020216493428200162
10470	SLC4A11	0.3173158511648185	0.724833304935181	0.0020216493428200162	0.0007083076510395183	False	False	0.0020216493428200162
5119	BEX3	0.5217870377953042	0.859612204221286	0.002022211309567855	0.0022979371340008953	False	False	0.002022211309567855
8506	SETD3	0.8562769497924557	0.9747483372405947	0.002024122937040629	0.02272432866440119	False	False	0.002024122937040629
2949	TSPAN5	0.8450812687073889	0.973080719963952	0.0020245179596918295	0.016768348138636903	False	False	0.0020245179596918295
2	PLEKHN1	0.3173158660703325	0.724833304935181	0.002028523946203919	0.0007107162458791596	False	False	0.002028523946203919
48	TPRG1L	0.8400477731965319	0.9721972111829695	0.002029185676325403	0.017109411488709557	False	False	0.002029185676325403
5724	MTAP	0.7442271396090463	0.945763504066328	0.002031536329822938	0.005328536973859035	False	False	0.002031536329822938
4839	ASIC3	0.31731581618088983	0.724833304935181	0.002032245422354132	0.0007120201070258608	False	False	0.002032245422354132
9630	TMEM256-PLSCR3	0.31731581618088983	0.724833304935181	0.002032245422354132	0.0007120201070258608	False	False	0.002032245422354132
8845	DNAJA4	0.6638079146793496	0.9147379510714835	0.002034437865249018	0.0038764924370770244	False	False	0.002034437865249018
2213	PTPN23	0.7810397644107889	0.9569411146309562	0.002036384762601363	0.01026321386745393	False	False	0.002036384762601363
2138	CRTAP	0.8968195274234578	0.9815193677291488	0.002039106925497051	0.043662156024184384	False	False	0.002039106925497051
1133	TAF1A	0.7011354520905357	0.9302861970567927	0.002040747478752547	0.004880042952775467	False	False	0.002040747478752547
1786	ITGA6	0.31731586120313215	0.724833304935181	0.002042415744056278	0.0007155833939533131	False	False	0.002042415744056278
2655	EHHADH	0.31731586120313215	0.724833304935181	0.002042415744056278	0.0007155833939533131	False	False	0.002042415744056278
1571	EIF2AK3	0.7734528036244113	0.9560098687567856	0.0020436443115280176	0.007649937647145465	False	False	0.0020436443115280176
5881	ZNF782	0.6106966568822226	0.8974244667335536	0.0020442892464687533	0.003115947941022981	False	False	0.0020442892464687533
9252	ITGAM	0.3173158598919257	0.724833304935181	0.00204564881635033	0.0007167161372999147	False	False	0.00204564881635033
3588	SIMC1	0.7526099463789897	0.9493880478179351	0.0020493063028618917	0.007273189751482238	False	False	0.0020493063028618917
5878	CDC14B	0.763723560706776	0.9528606227779902	0.0020518786527453045	0.0073771451057896755	False	False	0.0020518786527453045
337	PPIE	0.906430432510068	0.9834608778529794	0.0020524302064810792	0.06440970975437452	False	False	0.0020524302064810792
1337	UCN	0.31731584387591383	0.724833304935181	0.0020537768440734797	0.0007195638834951761	False	False	0.0020537768440734797
6260	CSNK2A3	0.31731584387591383	0.724833304935181	0.0020537768440734797	0.0007195638834951761	False	False	0.0020537768440734797
3667	NRN1	0.31731584387591383	0.724833304935181	0.0020537768440734797	0.0007195638834951761	False	False	0.0020537768440734797
5366	ZNF395	0.6595782407230326	0.9127564121147633	0.0020546878146772687	0.003985598954992989	False	False	0.0020546878146772687
1976	CAB39	0.8623204997093659	0.9750378122116251	0.0020580518893811572	0.024205315949731188	False	False	0.0020580518893811572
1344	NRBP1	0.9246697433918896	0.9867621694197116	0.0020598039626368225	0.08580545822535057	False	False	0.0020598039626368225
7948	ZNF140	0.828820048523109	0.9691985712894127	0.002062316521676771	0.014619502651154017	False	False	0.002062316521676771
10123	MAP2K6	0.787581619628166	0.9586467949458487	0.0020629345843283095	0.009840104688223595	False	False	0.0020629345843283095
3406	SLC22A5	0.31731584944916014	0.724833304935181	0.0020685715508428682	0.0007247473758930351	False	False	0.0020685715508428682
8640	SPTBN5	0.31731584944916014	0.724833304935181	0.0020685715508428682	0.0007247473758930351	False	False	0.0020685715508428682
1103	HHAT	0.6477723909187629	0.9093247151264657	0.00206913402144613	0.0021123703749840214	False	False	0.00206913402144613
2910	RASGEF1B	0.7234969215955256	0.9372301841646739	0.002070501820966273	0.0049226123208556665	False	False	0.002070501820966273
11930	ST13	0.9346500632552113	0.9893164022507386	0.002071079575184015	0.11996097032163963	False	False	0.002071079575184015
5562	UTP23	0.8873225071759642	0.9801830787470347	0.0020723479472341284	0.041501250341941756	False	False	0.0020723479472341284
9018	CCNF	0.6457617336815258	0.9089639994417051	0.002075794318323684	0.003345751908450016	False	False	0.002075794318323684
4884	PNPLA4	0.6523013952527689	0.9103128265344995	0.002076553460493508	0.0038361366319118956	False	False	0.002076553460493508
727	H2BC21	0.3173158096932787	0.724833304935181	0.002076883989650635	0.0007276597325919105	False	False	0.002076883989650635
1929	CTDSP1	0.8979373258707136	0.9815193677291488	0.002076883989650635	0.04581527289797048	False	False	0.002076883989650635
4190	EPB41L2	0.3173158096932787	0.724833304935181	0.002076883989650635	0.0007276597325919105	False	False	0.002076883989650635
6929	ANKRD26	0.8243392230909476	0.9669014181431469	0.002077852735676198	0.014494619451850002	False	False	0.002077852735676198
7739	CFAP54	0.3173158382147046	0.724833304935181	0.002077997342182441	0.0007280498082098129	False	False	0.002077997342182441
8558	TMEM121	0.3173158382147046	0.724833304935181	0.002077997342182441	0.0007280498082098129	False	False	0.002077997342182441
1046	SHISA4	0.3173158382147046	0.724833304935181	0.002077997342182441	0.0007280498082098129	False	False	0.002077997342182441
7466	C12orf40	0.4515339292479924	0.8226280363103691	0.002078385394833631	0.001154533890998398	False	False	0.002078385394833631
1138	TLR5	0.4227400919425507	0.8026998891606654	0.00207843653615901	0.0014403299453968558	False	False	0.00207843653615901
78	SLC45A1	0.3173158645601067	0.724833304935181	0.002080227742185818	0.0007288312540094424	False	False	0.002080227742185818
10436	PARD6G	0.3173158645601067	0.724833304935181	0.002080227742185818	0.0007288312540094424	False	False	0.002080227742185818
3774	H1-5	0.3173158032992374	0.724833304935181	0.0020847031539998236	0.0007303992650201901	False	False	0.0020847031539998236
6891	AL157392.5	0.3173158032992374	0.724833304935181	0.0020847031539998236	0.0007303992650201901	False	False	0.0020847031539998236
9526	MRM3	0.820293045516696	0.9656004329752197	0.0020847710065300465	0.016021687318596357	False	False	0.0020847710065300465
4293	RAMACL	0.31731582866866526	0.724833304935181	0.002085824904122004	0.0007307922828286032	False	False	0.002085824904122004
2538	NMNAT3	0.31731582866866526	0.724833304935181	0.002085824904122004	0.0007307922828286032	False	False	0.002085824904122004
7812	RAD9B	0.31731582866866526	0.724833304935181	0.002085824904122004	0.0007307922828286032	False	False	0.002085824904122004
4647	TFR2	0.31731581833959893	0.724833304935181	0.0020869481658104517	0.0007311858302313082	False	False	0.0020869481658104517
904	KLHDC9	0.31731581833959893	0.724833304935181	0.0020869481658104517	0.0007311858302313082	False	False	0.0020869481658104517
11579	ZNF816	0.31731581833959893	0.724833304935181	0.0020869481658104517	0.0007311858302313082	False	False	0.0020869481658104517
9427	NPIPB15	0.32877057701609447	0.736528185404572	0.00208730094858207	0.0011576575558197486	False	False	0.00208730094858207
7462	ALG10B	0.5279402573843894	0.8620599448342269	0.0020897171872604273	0.0020014010427031118	False	False	0.0020897171872604273
10900	TUBB4A	0.7738038808225592	0.9560098687567856	0.0020945874537738256	0.00921501935322265	False	False	0.0020945874537738256
3313	ATG10	0.8264451262203516	0.9682205339686806	0.0020986156099245027	0.016339913076756755	False	False	0.0020986156099245027
595	DPH5	0.7845372944557871	0.9583490462547977	0.0021004684542646574	0.01091645295411104	False	False	0.0021004684542646574
620	AMPD2	0.762920772705187	0.952413444992349	0.002101391517398585	0.00896485555978095	False	False	0.002101391517398585
7197	PCGF6	0.8203308561686597	0.9656004329752197	0.0021029326431840512	0.013797187365978306	False	False	0.0021029326431840512
10637	DNTTIP1	0.8733873249175882	0.9773285051330654	0.0021033021371605143	0.030927377875100394	False	False	0.0021033021371605143
7150	ENTPD7	0.5744994706454718	0.8814403601803147	0.0021051134974042207	0.0022301454427194035	False	False	0.0021051134974042207
4418	MINDY4	0.31731582277563886	0.724833304935181	0.0021056559817423915	0.0007377403245633214	False	False	0.0021056559817423915
6177	CEND1	0.31731582277563886	0.724833304935181	0.0021056559817423915	0.0007377403245633214	False	False	0.0021056559817423915
9975	TBKBP1	0.7231547085515593	0.9370612406210754	0.002106962814756418	0.004687099502538967	False	False	0.002106962814756418
6079	GTF3C5	0.8550492183471505	0.9746008214249593	0.0021069675174070278	0.02340414751158223	False	False	0.0021069675174070278
591	CDC14A	0.8805653894481437	0.978677053980308	0.0021094639530734585	0.029148825622402903	False	False	0.0021094639530734585
8364	CHURC1-FNTB	0.31731585456325223	0.724833304935181	0.002109667510664128	0.0007391458089702605	False	False	0.002109667510664128
9017	ABCA3	0.3173158554173726	0.724833304935181	0.0021113917039197504	0.0007397498995259078	False	False	0.0021113917039197504
3027	NOCT	0.3173158554173726	0.724833304935181	0.0021113917039197504	0.0007397498995259078	False	False	0.0021113917039197504
3166	C1QTNF3	0.3173158234895993	0.724833304935181	0.002113118584404293	0.0007403549315825186	False	False	0.002113118584404293
2935	ABCG2	0.31731584612789915	0.724833304935181	0.0021142715735626653	0.0007407588943396313	False	False	0.0021142715735626653
11783	MMP11	0.31731584612789915	0.724833304935181	0.0021142715735626653	0.0007407588943396313	False	False	0.0021142715735626653
6551	RBM14-RBM4	0.31731584612789915	0.724833304935181	0.0021142715735626653	0.0007407588943396313	False	False	0.0021142715735626653
9328	CMTM4	0.31731583373375716	0.724833304935181	0.002115425402480075	0.0007411631513157952	False	False	0.002115425402480075
850	PMF1-BGLAP	0.3173158050766128	0.724833304935181	0.0021200546581497345	0.0007427850632566979	False	False	0.0021200546581497345
10727	SLC17A9	0.3173158050766128	0.724833304935181	0.0021200546581497345	0.0007427850632566979	False	False	0.0021200546581497345
4284	SLC22A1	0.31731583405525926	0.724833304935181	0.0021217959824897208	0.000743395155880987	False	False	0.0021217959824897208
1654	RGPD5	0.539305193673148	0.8673040121848888	0.0021276689212937935	0.0020842203925124526	False	False	0.0021276689212937935
10593	TGIF2-RAB5IF	0.317315819511428	0.724833304935181	0.00212820502346328	0.0007456406356787177	False	False	0.00212820502346328
9938	HROB	0.317315819511428	0.724833304935181	0.00212820502346328	0.0007456406356787177	False	False	0.00212820502346328
2465	SLC49A4	0.41160933836358204	0.798533402890066	0.002128366509126175	0.0014411284115300336	False	False	0.002128366509126175
1094	YOD1	0.5573533513742692	0.8733519205393668	0.0021294125969590844	0.0024093052580993358	False	False	0.0021294125969590844
10720	CABLES2	0.5810060397836594	0.8849363454383908	0.0021307368969610894	0.0024821086747882264	False	False	0.0021307368969610894
144	IFFO2	0.569038451455437	0.8794595119943316	0.0021308457297323385	0.002261815209366646	False	False	0.0021308457297323385
8072	DHRS12	0.746175927657512	0.9466921976394496	0.0021310706172025587	0.007511651670163284	False	False	0.0021310706172025587
2222	PLXNB1	0.3173158490677691	0.724833304935181	0.0021317170637095615	0.0007468711185940832	False	False	0.0021317170637095615
6556	PC	0.31731582662214636	0.724833304935181	0.0021334778704592155	0.000747488037100357	False	False	0.0021334778704592155
10811	JSRP1	0.31731582662214636	0.724833304935181	0.0021334778704592155	0.000747488037100357	False	False	0.0021334778704592155
2189	ZNF501	0.6224179620969429	0.9001790571432379	0.002134444769014896	0.0033676853992523313	False	False	0.002134444769014896
4045	FAM135A	0.728778708851082	0.938975292541295	0.002135108178654455	0.006396012833657486	False	False	0.002135108178654455
3513	CSNK1A1	0.9292394585452856	0.9882631053012167	0.002137540120826812	0.10622043290832003	False	False	0.002137540120826812
11017	ZNF44	0.8207825836258553	0.9656004329752197	0.0021377940639597266	0.013619985347461016	False	False	0.0021377940639597266
10072	BRIP1	0.3173158279583768	0.724833304935181	0.0021399581229991477	0.0007497584666736179	False	False	0.0021399581229991477
7570	HOXC4	0.3173158222980512	0.724833304935181	0.0021411406716756367	0.0007501727859413282	False	False	0.0021411406716756367
1548	GGCX	0.790750099497188	0.959461748212544	0.00214606266734574	0.009020925069461918	False	False	0.00214606266734574
5801	CBWD6	0.3173158178997801	0.724833304935181	0.0021470728974677515	0.0007522512081618639	False	False	0.0021470728974677515
10790	REEP6	0.3173158178997801	0.724833304935181	0.0021470728974677515	0.0007522512081618639	False	False	0.0021470728974677515
4234	STXBP5	0.7541328632037877	0.9496577720770888	0.0021478268331315436	0.008378830936844231	False	False	0.0021478268331315436
1472	WDR92	0.4917614834239804	0.8454535489435324	0.002148016282770385	0.00188590584658697	False	False	0.002148016282770385
1206	TARBP1	0.8093686011890973	0.9623019986704501	0.002148182890963408	0.013489450478183278	False	False	0.002148182890963408
2009	TRAF3IP1	0.5386093123213288	0.8673040121848888	0.002150752385666094	0.0021880526783306133	False	False	0.002150752385666094
7607	ANKRD52	0.763887170189121	0.9528606227779902	0.002151774372414629	0.009470336388572644	False	False	0.002151774372414629
9576	CXCL16	0.31731583063279445	0.724833304935181	0.0021536367900078105	0.0007545509419526111	False	False	0.0021536367900078105
5005	FAM156A	0.31731583063279445	0.724833304935181	0.0021536367900078105	0.0007545509419526111	False	False	0.0021536367900078105
3659	FAM50B	0.5630259670769442	0.8759690425497016	0.0021538262396466512	0.0026263283101887612	False	False	0.0021538262396466512
12121	ADARB1	0.5511253242463396	0.8705766798367544	0.002158356739653511	0.0022978356929974314	False	False	0.002158356739653511
9201	AC093512.2	0.3173158149619114	0.724833304935181	0.002159037280377433	0.0007564430646700123	False	False	0.002159037280377433
5937	SNX30	0.3173158149619114	0.724833304935181	0.002159037280377433	0.0007564430646700123	False	False	0.002159037280377433
9583	C17orf107	0.3173158149619114	0.724833304935181	0.002159037280377433	0.0007564430646700123	False	False	0.002159037280377433
8631	NUSAP1	0.3173158149619114	0.724833304935181	0.002159037280377433	0.0007564430646700123	False	False	0.002159037280377433
11109	ANO8	0.5460845001780148	0.8695961541240436	0.002160675818211239	0.002159312339448701	False	False	0.002160675818211239
3386	CEP120	0.8820307067817807	0.978677053980308	0.00216126566495912	0.03088686323617814	False	False	0.00216126566495912
3958	LRFN2	0.31731581922249275	0.724833304935181	0.002161446381103972	0.0007572871202837086	False	False	0.002161446381103972
773	TUFT1	0.31731581922249275	0.724833304935181	0.002161446381103972	0.0007572871202837086	False	False	0.002161446381103972
6291	TMEM86A	0.31731581922249275	0.724833304935181	0.002161446381103972	0.0007572871202837086	False	False	0.002161446381103972
7053	AGAP5	0.31731581922249275	0.724833304935181	0.002161446381103972	0.0007572871202837086	False	False	0.002161446381103972
2443	POPDC2	0.3173158434623801	0.724833304935181	0.002162652778937124	0.000757709795372469	False	False	0.002162652778937124
2199	FYCO1	0.8672161458679095	0.9770027302400324	0.002167559155089131	0.025514074102491954	False	False	0.002167559155089131
4865	NCAPG2	0.31731581747529414	0.724833304935181	0.0021687059300306267	0.0007598305851363582	False	False	0.0021687059300306267
10689	CASS4	0.31731581508316264	0.724833304935181	0.002169920557502345	0.0007602561435718191	False	False	0.002169920557502345
8018	SLC25A15	0.5578611666023268	0.8736346443135397	0.0021716030987097117	0.0027847104111706706	False	False	0.0021716030987097117
1941	RETREG2	0.8131424412312269	0.9632013807167585	0.00217177138642081	0.016092447653066756	False	False	0.00217177138642081
3628	MAML1	0.8199813132234693	0.9656004329752197	0.002175225819197125	0.016499724839635885	False	False	0.002175225819197125
7876	SPPL3	0.7778780020881233	0.9560098687567856	0.002175721612932815	0.01031008377783204	False	False	0.002175721612932815
11315	SAMD4B	0.8116445359273639	0.9631059693997107	0.0021763490808855723	0.013572761056120278	False	False	0.0021763490808855723
11035	HOOK2	0.7555650097574175	0.9500437356121988	0.0021772506461881424	0.00879296509528665	False	False	0.0021772506461881424
8125	ARGLU1	0.9437696172241676	0.991766182968833	0.0021772788620917994	0.19148561264810665	False	False	0.0021772788620917994
2877	UTP3	0.886571002811809	0.9801298180984591	0.002181594551736888	0.04447651519109316	False	False	0.002181594551736888
729	H2AC21	0.3173158073053072	0.724833304935181	0.002183373329329943	0.0007649694739260757	False	False	0.002183373329329943
4375	ANKMY2	0.7360392342180397	0.942320727771634	0.002184666726199371	0.007605451895840099	False	False	0.002184666726199371
5315	CSGALNACT1	0.49730735098705625	0.8494983016169665	0.002184667398006601	0.002807140158224708	False	False	0.002184667398006601
4217	TXLNB	0.31731583532696367	0.724833304935181	0.0021852206312604505	0.0007656166969946092	False	False	0.0021852206312604505
2987	ELOVL6	0.31731583532696367	0.724833304935181	0.0021852206312604505	0.0007656166969946092	False	False	0.0021852206312604505
268	HDAC1	0.9273068904267385	0.9877403523028401	0.002186490682828639	0.11533999485803433	False	False	0.002186490682828639
9312	KIFC3	0.31731583617617004	0.724833304935181	0.002192021839704483	0.0007679995770891874	False	False	0.002192021839704483
5113	GPRASP2	0.31731583617617004	0.724833304935181	0.002192021839704483	0.0007679995770891874	False	False	0.002192021839704483
6393	MS4A1	0.31731583617617004	0.724833304935181	0.002192021839704483	0.0007679995770891874	False	False	0.002192021839704483
9297	NUP93	0.8312564457485414	0.9701965464614112	0.0021931227638025356	0.019119664497388517	False	False	0.0021931227638025356
7193	WBP1L	0.8230523599010454	0.9664373491845017	0.0021968177035671665	0.017159094530173013	False	False	0.0021968177035671665
510	RABGGTB	0.8920896836352337	0.9810853922615551	0.002201437050080185	0.04865819518072683	False	False	0.002201437050080185
2604	GPR160	0.3173158526416111	0.724833304935181	0.0022026169115277544	0.0007717116800126686	False	False	0.0022026169115277544
2890	CDKL2	0.3173158526416111	0.724833304935181	0.0022026169115277544	0.0007717116800126686	False	False	0.0022026169115277544
1072	TMEM81	0.31731582900504396	0.724833304935181	0.0022101579476837504	0.0007743537670912353	False	False	0.0022101579476837504
5969	TTLL11	0.31731582900504396	0.724833304935181	0.0022101579476837504	0.0007743537670912353	False	False	0.0022101579476837504
1209	RBM34	0.8147337532534372	0.9636075787912192	0.002210455390334803	0.014481143023350525	False	False	0.002210455390334803
2839	GUF1	0.7749238901508032	0.9560098687567856	0.0022108705672029016	0.011528601974269243	False	False	0.0022108705672029016
900	AL591806.4	0.3173158385210117	0.724833304935181	0.002211419937565179	0.0007747959194811763	False	False	0.002211419937565179
1107	NEK2	0.3173158385210117	0.724833304935181	0.002211419937565179	0.0007747959194811763	False	False	0.002211419937565179
11881	Z83844.3	0.3173158385210117	0.724833304935181	0.002211419937565179	0.0007747959194811763	False	False	0.002211419937565179
9185	SLX1B	0.3173158385210117	0.724833304935181	0.002211419937565179	0.0007747959194811763	False	False	0.002211419937565179
9256	SLC5A2	0.3173158385210117	0.724833304935181	0.002211419937565179	0.0007747959194811763	False	False	0.002211419937565179
8716	RSL24D1	0.9376829236779645	0.989835962722283	0.0022119333662406556	0.16112625220271407	False	False	0.0022119333662406556
1556	ST3GAL5	0.852923213781094	0.9746008214249593	0.00221468777588338	0.020596234255109	False	False	0.00221468777588338
9154	PALB2	0.31731584522501277	0.724833304935181	0.002215847986969474	0.0007763473365374439	False	False	0.002215847986969474
11205	TSHZ3	0.31731584522501277	0.724833304935181	0.002215847986969474	0.0007763473365374439	False	False	0.002215847986969474
920	FCRLB	0.31731584522501277	0.724833304935181	0.002215847986969474	0.0007763473365374439	False	False	0.002215847986969474
11024	ZNF490	0.7796538935026178	0.9565347634011868	0.002217572516128712	0.011197859764893035	False	False	0.002217572516128712
4436	TRGC1	0.8571477889741668	0.9747483372405947	0.002217651789381844	0.021944354466401812	False	False	0.002217651789381844
2701	NCBP2	0.8875898746272273	0.9801830787470347	0.002220511000952438	0.04382466414912802	False	False	0.002220511000952438
1124	GPATCH2	0.8069744630923352	0.962049085168788	0.0022205969922778693	0.014987276093474503	False	False	0.0022205969922778693
1963	CUL3	0.7788121071720948	0.9563838842082752	0.0022220171927619476	0.011819734652857475	False	False	0.0022220171927619476
10473	C20orf27	0.7588450533413189	0.9517996005538495	0.0022239251252949566	0.009385517989208952	False	False	0.0022239251252949566
9873	MED24	0.8424189957520936	0.9730183387481001	0.002227360747468833	0.019030509216334326	False	False	0.002227360747468833
488	LEPR	0.31731583382182377	0.724833304935181	0.0022285988881935994	0.00078081475860882	False	False	0.0022285988881935994
10534	NINL	0.31731583382182377	0.724833304935181	0.0022285988881935994	0.00078081475860882	False	False	0.0022285988881935994
881	AL590560.2	0.31731583382182377	0.724833304935181	0.0022285988881935994	0.00078081475860882	False	False	0.0022285988881935994
16	CPTP	0.8393063806980073	0.9718797462902594	0.0022317624284393534	0.02237990273091474	False	False	0.0022317624284393534
1699	AMMECR1L	0.6687475461772145	0.9176869793450341	0.0022321930568737405	0.0049660150712366145	False	False	0.0022321930568737405
1812	CCDC141	0.31236076739799734	0.724833304935181	0.0022327082490431953	0.0014776857170630043	False	False	0.0022327082490431953
3966	USP49	0.3173158178661303	0.724833304935181	0.0022343849959132038	0.0007828419867144704	False	False	0.0022343849959132038
5897	GALNT12	0.3173158178661303	0.724833304935181	0.0022343849959132038	0.0007828419867144704	False	False	0.0022343849959132038
12020	SMIM11B	0.3173158178661303	0.724833304935181	0.0022343849959132038	0.0007828419867144704	False	False	0.0022343849959132038
10048	HSF5	0.3173158178661303	0.724833304935181	0.0022343849959132038	0.0007828419867144704	False	False	0.0022343849959132038
7815	HVCN1	0.6174630830796453	0.8984276278834932	0.0022387855012210712	0.0037632543985513063	False	False	0.0022387855012210712
10550	CDK5RAP1	0.851173585822829	0.9742037899936303	0.002243430376408827	0.024783340313273373	False	False	0.002243430376408827
7326	CD27	0.9012929383841903	0.982357349956213	0.002243879143638422	0.04268572279990045	False	False	0.002243879143638422
5288	PRAG1	0.5672930878669633	0.8784952406999417	0.0022442874344824138	0.002371124532951622	False	False	0.0022442874344824138
1414	RHOQ	0.28777765301520664	0.724833304935181	0.0022451857667126897	0.001164930115999079	False	False	0.0022451857667126897
809	PMVK	0.8340823374841855	0.9702864115900989	0.0022461176053285583	0.0221808068098022	False	False	0.0022461176053285583
8991	EME2	0.36958501591844495	0.7675487967505928	0.002247206520872376	0.0014827653501358372	False	False	0.002247206520872376
844	UBQLN4	0.7755299202423325	0.9560098687567856	0.0022472677393062033	0.011272886432096608	False	False	0.0022472677393062033
10658	SULF2	0.3173158412417889	0.724833304935181	0.0022493102012370067	0.000788071200752865	False	False	0.0022493102012370067
9672	CCDC42	0.3173158412417889	0.724833304935181	0.0022493102012370067	0.000788071200752865	False	False	0.0022493102012370067
1225	OPN3	0.5271284951399102	0.8619380059936478	0.0022500238284670028	0.0021303568252927212	False	False	0.0022500238284670028
10880	HSD11B1L	0.5124949585820835	0.8548226488031664	0.002253337685580454	0.0020786593792211936	False	False	0.002253337685580454
8575	CHRFAM7A	0.31731582271279757	0.724833304935181	0.0022545487860642158	0.0007899065980372207	False	False	0.0022545487860642158
2756	RGS12	0.31731582271279757	0.724833304935181	0.0022545487860642158	0.0007899065980372207	False	False	0.0022545487860642158
4837	ATG9B	0.31731582271279757	0.724833304935181	0.0022545487860642158	0.0007899065980372207	False	False	0.0022545487860642158
11287	ZFP30	0.7836850193501441	0.9583490462547977	0.002256145671849766	0.008448834527192303	False	False	0.002256145671849766
11893	PLA2G6	0.8023080754463391	0.9606890778122412	0.002256888018838842	0.012655628626260275	False	False	0.002256888018838842
7389	STYK1	0.3173158370464395	0.724833304935181	0.0022578354349848547	0.0007910581125592802	False	False	0.0022578354349848547
8963	FBXL16	0.5551815129773754	0.8727588522612437	0.00225835558173263	0.0023069080045507824	False	False	0.00225835558173263
7011	CCAR1	0.9143428622232821	0.985742697772463	0.002260067010650884	0.0748858001958477	False	False	0.002260067010650884
11831	CCDC157	0.5062869548187658	0.8537939234506555	0.002261563293303752	0.0024378664948712893	False	False	0.002261563293303752
3759	H4C9	0.3173158172184943	0.724833304935181	0.002261792043665544	0.0007924443550402797	False	False	0.002261792043665544
8382	ACTN1	0.18008627584789821	0.7189683972420458	0.0022646369793325022	0.0007934411103414789	False	False	0.0022646369793325022
235	EYA3	0.7540423603698763	0.9496577720770888	0.00226881259717015	0.009939744847170154	False	False	0.00226881259717015
4480	HUS1	0.8382256484707277	0.9715515416168325	0.002268991297893312	0.021759101179494558	False	False	0.002268991297893312
9156	PLK1	0.31731582758695315	0.724833304935181	0.0022744141258533297	0.0007968666439092224	False	False	0.0022744141258533297
722	NBPF19	0.31731582758695315	0.724833304935181	0.0022744141258533297	0.0007968666439092224	False	False	0.0022744141258533297
8840	PEAK1	0.31731582758695315	0.724833304935181	0.0022744141258533297	0.0007968666439092224	False	False	0.0022744141258533297
4542	POM121C	0.8712332687992306	0.9770566171968422	0.0022763999880250113	0.038425356261635735	False	False	0.0022763999880250113
2195	LARS2	0.7458348248120373	0.9465788887780932	0.0022766821470615833	0.007568601768239925	False	False	0.0022766821470615833
8819	FAM219B	0.8491776934780333	0.9736468127938934	0.002278305233329101	0.024733143736470918	False	False	0.002278305233329101
1959	AP1S3	0.5477144464361472	0.8698800755321137	0.0022790927593543896	0.0022919129200478193	False	False	0.0022790927593543896
1754	CD302	0.31731581956631105	0.724833304935181	0.002283132336227976	0.0007999211672535726	False	False	0.002283132336227976
7774	NUAK1	0.31731581956631105	0.724833304935181	0.002283132336227976	0.0007999211672535726	False	False	0.002283132336227976
10623	FITM2	0.31731581956631105	0.724833304935181	0.002283132336227976	0.0007999211672535726	False	False	0.002283132336227976
3715	C6orf62	0.860393650903297	0.9750378122116251	0.0022835130829755405	0.03201032248249308	False	False	0.0022835130829755405
3081	TMEM192	0.6372378488517041	0.9070034936999664	0.0022859450251478974	0.0034918877667660924	False	False	0.0022859450251478974
7583	RDH5	0.31731583126085283	0.724833304935181	0.002287178967077476	0.0008013389500168463	False	False	0.002287178967077476
6816	ROBO3	0.5515614186716735	0.8707318379980198	0.0022875919605720775	0.0024918920947035236	False	False	0.0022875919605720775
9127	IQCK	0.4723405356140933	0.8355094603354453	0.0022889926786464876	0.0023959211164149025	False	False	0.0022889926786464876
1218	ERO1B	0.8358377375196077	0.970395711542574	0.0022908465306974873	0.02003646537132276	False	False	0.0022908465306974873
7511	SPATS2	0.699781074269342	0.9302861970567927	0.002291586862264873	0.006482389183012677	False	False	0.002291586862264873
11292	SPINT2	0.17303966460451625	0.7149516812235219	0.002292248928289972	0.0008031152681157481	False	False	0.002292248928289972
6497	ZNHIT2	0.7871655473093216	0.9583530814100056	0.002295480656969564	0.012875409071623791	False	False	0.002295480656969564
8168	ARHGEF40	0.3173158413225481	0.724833304935181	0.002296677313597882	0.0008046668028596361	False	False	0.002296677313597882
11578	ZNF816-ZNF321P	0.3173158413225481	0.724833304935181	0.002296677313597882	0.0008046668028596361	False	False	0.002296677313597882
3877	HLA-DOB	0.3173158159623359	0.724833304935181	0.0022973590299844564	0.000804905649885291	False	False	0.0022973590299844564
3372	TMED7-TICAM2	0.3173158159623359	0.724833304935181	0.0022973590299844564	0.000804905649885291	False	False	0.0022973590299844564
6223	TRIM34	0.3173158285239544	0.724833304935181	0.002298040578419223	0.0008051444380671356	False	False	0.002298040578419223
6640	ACER3	0.5446587611118502	0.8689082605821221	0.0022995192261323055	0.0031527218140427614	False	False	0.0022995192261323055
135	SPATA21	0.3173158421273807	0.724833304935181	0.0023041961801152904	0.0008073011225552548	False	False	0.0023041961801152904
4895	GPM6B	0.3173158421273807	0.724833304935181	0.0023041961801152904	0.0008073011225552548	False	False	0.0023041961801152904
8871	HOMER2	0.3173158421273807	0.724833304935181	0.0023041961801152904	0.0008073011225552548	False	False	0.0023041961801152904
5649	WDR97	0.3173158421273807	0.724833304935181	0.0023041961801152904	0.0008073011225552548	False	False	0.0023041961801152904
1539	TRABD2A	0.3879801094544457	0.7820323253186207	0.002310662660607009	0.001889492179295099	False	False	0.002310662660607009
7313	PARP11	0.8283909463416006	0.9691559492975451	0.002311046430487108	0.01828233341437057	False	False	0.002311046430487108
5359	EPHX2	0.5478491548919767	0.8698800755321137	0.0023136790750694076	0.0027613323617629868	False	False	0.0023136790750694076
2947	STPG2	0.3173158312048843	0.724833304935181	0.002317994764714496	0.00081213561231474	False	False	0.002317994764714496
7752	SYCP3	0.3173158312048843	0.724833304935181	0.002317994764714496	0.00081213561231474	False	False	0.002317994764714496
9337	B3GNT9	0.3173158312048843	0.724833304935181	0.002317994764714496	0.00081213561231474	False	False	0.002317994764714496
9912	TUBG1	0.7004196488118553	0.9302861970567927	0.0023210812150806152	0.006804843515900722	False	False	0.0023210812150806152
7760	NT5DC3	0.3173158359533803	0.724833304935181	0.002322863687613434	0.0008138414943728168	False	False	0.002322863687613434
10931	KANK3	0.3173158359533803	0.724833304935181	0.002322863687613434	0.0008138414943728168	False	False	0.002322863687613434
3483	DND1	0.3173158153291887	0.724833304935181	0.0023235610235181046	0.0008140858138728215	False	False	0.0023235610235181046
7393	TAS2R14	0.3173158153291887	0.724833304935181	0.0023235610235181046	0.0008140858138728215	False	False	0.0023235610235181046
1960	WDFY1	0.766329950509958	0.954385255248565	0.0023237059659279627	0.009974834056255596	False	False	0.0023237059659279627
11468	BICRA	0.7551451682433451	0.9497058538973138	0.0023241332353262	0.010027892190372683	False	False	0.0023241332353262
11165	GMIP	0.8845252482390008	0.9792815800798803	0.002327806677259473	0.03838749527116942	False	False	0.002327806677259473
5350	DOCK5	0.317315820862751	0.724833304935181	0.0023284534596700905	0.0008157999340643282	False	False	0.0023284534596700905
11248	ARHGAP33	0.317315820862751	0.724833304935181	0.0023284534596700905	0.0008157999340643282	False	False	0.0023284534596700905
9192	PRRT2	0.317315820862751	0.724833304935181	0.0023284534596700905	0.0008157999340643282	False	False	0.0023284534596700905
11282	ZNF569	0.7613117557822335	0.9518132724194887	0.0023285671630437566	0.010183816108995122	False	False	0.0023285671630437566
2034	GAL3ST2	0.3173158431645882	0.724833304935181	0.0023354788837771133	0.0008182613706455409	False	False	0.0023354788837771133
10270	RAB40B	0.3173158431645882	0.724833304935181	0.0023354788837771133	0.0008182613706455409	False	False	0.0023354788837771133
2552	CHST2	0.3173158434402657	0.724833304935181	0.00233618377751312	0.0008185083381170051	False	False	0.00233618377751312
2308	NT5DC2	0.3173158434402657	0.724833304935181	0.00233618377751312	0.0008185083381170051	False	False	0.00233618377751312
4432	ELMO1	0.8672766528709064	0.9770027302400324	0.002337967089804977	0.03065825953489281	False	False	0.002337967089804977
4579	GATAD1	0.7709131632019788	0.9560098687567856	0.0023381417596847597	0.01067311337594289	False	False	0.0023381417596847597
5681	KANK1	0.31731582077182774	0.724833304935181	0.0023425474714986595	0.0008207379300859783	False	False	0.0023425474714986595
10444	CSNK2A1	0.8544584559335672	0.9746008214249593	0.002345472520177787	0.028702684713761663	False	False	0.002345472520177787
8006	SPART	0.33824571557809435	0.7441405742718076	0.0023484366176521544	0.0013279831614230807	False	False	0.0023484366176521544
5789	ZBTB5	0.49113502491633454	0.8448954273864098	0.0023491086768097982	0.0020498267388928053	False	False	0.0023491086768097982
3299	ARSB	0.39851688788472917	0.7893326186439994	0.0023539107548893583	0.001660946273764015	False	False	0.0023539107548893583
3281	FAM169A	0.7019989397639841	0.9303944497796217	0.002358694358270095	0.006269821954402523	False	False	0.002358694358270095
10748	TCEA2	0.6391520618716229	0.9076338177255209	0.002359969448392508	0.003916261947963163	False	False	0.002359969448392508
1892	CD28	0.8589423697761781	0.9750378122116251	0.0023612331177920113	0.02961967898217218	False	False	0.0023612331177920113
8404	ACOT2	0.815853437223993	0.9641664489262426	0.002365057044544789	0.017275490507972044	False	False	0.002365057044544789
264	TMEM234	0.8335986407482264	0.9702864115900989	0.002368238723585751	0.020776915949224775	False	False	0.002368238723585751
5628	MROH6	0.317315855554731	0.724833304935181	0.0023683537705738774	0.0008297794580566468	False	False	0.0023683537705738774
6490	SAC3D1	0.6882856580708779	0.9257183548784134	0.0023695366551539816	0.006175263698309497	False	False	0.0023695366551539816
5669	ZNF251	0.5714220607898666	0.88057776432679	0.002375363911066419	0.0032738885903334032	False	False	0.002375363911066419
1655	NPHP1	0.3173158341888881	0.724833304935181	0.002377084073478662	0.0008328382181553323	False	False	0.002377084073478662
5210	FMR1	0.7941970887865464	0.9596270144374226	0.00237925636215665	0.013247304071819847	False	False	0.00237925636215665
5692	RCL1	0.6966377539863826	0.9295130538880825	0.0023821901443297666	0.00581193447006164	False	False	0.0023821901443297666
5294	PINX1-1	0.5924456075710616	0.8895321305642028	0.0023914278296449584	0.0037249704483194182	False	False	0.0023914278296449584
2297	ALAS1	0.831044353907917	0.9700972250461016	0.002392090567477287	0.01986713766481707	False	False	0.002392090567477287
8683	SLC30A4	0.6606097934027227	0.913146912559574	0.0023931960262741415	0.0025531186301088154	False	False	0.0023931960262741415
1486	PCBP1	0.9240460100380897	0.9867621694197116	0.002398953750138281	0.09799294224609442	False	False	0.002398953750138281
10289	TGIF1	0.9140750644888899	0.9857090690510969	0.002399673927488769	0.07881860386152736	False	False	0.002399673927488769
3059	GATB	0.645186453781208	0.9086590392726966	0.0023998089607419853	0.004959767940072496	False	False	0.0023998089607419853
2003	RAMP1	0.3173158503595617	0.724833304935181	0.0024040411783387548	0.0008422829439135808	False	False	0.0024040411783387548
8409	PTGR2	0.5488205536833549	0.8702100767873928	0.002407092190873495	0.0024024998610762908	False	False	0.002407092190873495
728	H2AC20	0.7461222513178214	0.9466921976394496	0.0024083630822007204	0.009389416607290181	False	False	0.0024083630822007204
10512	POLR3F	0.772193674919408	0.9560098687567856	0.0024087406378639426	0.012934117903678469	False	False	0.0024087406378639426
4936	DYNLT3	0.8838617833639817	0.9791224422376553	0.002416538976189003	0.050748322220122224	False	False	0.002416538976189003
2698	CEP19	0.7395716072392572	0.9438940785049381	0.0024168265096834144	0.00886980000415135	False	False	0.0024168265096834144
4728	ZNF800	0.9138283950019168	0.9856463860853945	0.002419279949687129	0.08394832835822809	False	False	0.002419279949687129
3662	ECI2	0.884898373173303	0.9792815800798803	0.0024221176634263656	0.04840819421605985	False	False	0.0024221176634263656
10411	DSEL	0.31731583315273404	0.724833304935181	0.0024240022506581346	0.0008492765307574039	False	False	0.0024240022506581346
4275	RSPH3	0.6621336695572921	0.9139861490289267	0.002425392051865058	0.005667351718096297	False	False	0.002425392051865058
10492	CRLS1	0.7178461277659001	0.9361226556608043	0.002433164861515381	0.008575009818244828	False	False	0.002433164861515381
9580	PLD2	0.6473128954100775	0.9092129062963933	0.0024368530832077125	0.004145614973325384	False	False	0.0024368530832077125
11629	NAT14	0.3173158365688281	0.724833304935181	0.0024369844215211644	0.0008538249807554434	False	False	0.0024369844215211644
9717	FLII	0.8633234333737574	0.9754619698277415	0.0024407347853822644	0.037123749470287334	False	False	0.0024407347853822644
2069	IRAK2	0.3173158346778135	0.724833304935181	0.002440829510201685	0.0008551721509464615	False	False	0.002440829510201685
1567	PLGLB1	0.3173158346778135	0.724833304935181	0.002440829510201685	0.0008551721509464615	False	False	0.002440829510201685
8206	DHRS4L2	0.7695988022502263	0.9554211075705491	0.0024470484297291735	0.011613577276040784	False	False	0.0024470484297291735
3227	ERCC8	0.7668465667187429	0.9544894219957387	0.0024509650658796817	0.011354461383542729	False	False	0.0024509650658796817
10108	HELZ	0.894585679249531	0.9815193677291488	0.002452214627327357	0.054925044214790636	False	False	0.002452214627327357
2647	EEF1AKMT4	0.3173158580994743	0.724833304935181	0.002454773205162556	0.0008600574817579708	False	False	0.002454773205162556
5528	LAPTM4B	0.3173158580994743	0.724833304935181	0.002454773205162556	0.0008600574817579708	False	False	0.002454773205162556
2430	ZDHHC23	0.3173158580994743	0.724833304935181	0.002454773205162556	0.0008600574817579708	False	False	0.002454773205162556
8288	KLHDC2	0.9003227940917055	0.981787817719373	0.002455358685163443	0.06229598070062249	False	False	0.002455358685163443
11848	SFI1	0.8462414605689704	0.9732334054459424	0.0024562105367309977	0.02837625742874673	False	False	0.0024562105367309977
9761	RSKR	0.3173158469815328	0.724833304935181	0.0024563324697432303	0.0008606037876919889	False	False	0.0024563324697432303
7005	PBLD	0.4678936938302791	0.8321413259001423	0.002457121339382979	0.002033806803236751	False	False	0.002457121339382979
5161	UPF3B	0.8709808495477595	0.9770318217325799	0.0024643071574661484	0.04020229944847321	False	False	0.0024643071574661484
7245	INPP5F	0.35392277587390264	0.7555910225830427	0.0024656063486729347	0.001559284193310225	False	False	0.0024656063486729347
610	TMEM167B	0.8408958593424125	0.972406645329263	0.00246659130204792	0.02714977378809387	False	False	0.00246659130204792
8878	UBE2Q2L	0.5661922046290655	0.8782786291608149	0.0024676823169893307	0.0032111164793127873	False	False	0.0024676823169893307
6981	AGAP6	0.5308213371446533	0.8644245885791496	0.0024686774314486687	0.0023575241679371505	False	False	0.0024686774314486687
3949	CCDC167	0.8440603124713486	0.973080719963952	0.0024737366437454856	0.029656696774554056	False	False	0.0024737366437454856
1013	TRMT1L	0.7856272331010925	0.9583490462547977	0.002474924398928007	0.013360490574618505	False	False	0.002474924398928007
5684	PUM3	0.8366149237836847	0.9709159649879017	0.0024839911093031807	0.025317426206024944	False	False	0.0024839911093031807
8536	ZFYVE21	0.7829874394513113	0.9579454761783279	0.002484926264967247	0.014081320908592373	False	False	0.002484926264967247
10300	PPP4R1	0.8082469891445949	0.962049085168788	0.002484969260629963	0.019385851334393675	False	False	0.002484969260629963
11774	IGLV3-13	0.5217407322364285	0.859612204221286	0.0024858214481011326	0.0023451004758772384	False	False	0.0024858214481011326
1703	CCDC74B	0.3173158487577792	0.724833304935181	0.00249195101726704	0.0008730831475867356	False	False	0.00249195101726704
4176	HEY2	0.3173158487577792	0.724833304935181	0.00249195101726704	0.0008730831475867356	False	False	0.00249195101726704
9880	CDC6	0.3173158487577792	0.724833304935181	0.00249195101726704	0.0008730831475867356	False	False	0.00249195101726704
6199	ASCL2	0.3173158487577792	0.724833304935181	0.00249195101726704	0.0008730831475867356	False	False	0.00249195101726704
6035	PKN3	0.3173158440076458	0.724833304935181	0.002494362469318884	0.0008739280270137748	False	False	0.002494362469318884
11951	WBP2NL	0.3173158440076458	0.724833304935181	0.002494362469318884	0.0008739280270137748	False	False	0.002494362469318884
6130	ABCA2	0.7419846649058925	0.9448992833781192	0.0024945048924516298	0.008820586514664315	False	False	0.0024945048924516298
3690	GFOD1	0.5452086187942626	0.8690360833654331	0.0024997317206523146	0.0026712320726542975	False	False	0.0024997317206523146
2536	MRPS22	0.865872557764973	0.976536135666168	0.002501122193666468	0.04351760080603302	False	False	0.002501122193666468
11696	A1BG	0.8597692023605222	0.9750378122116251	0.0025028097734280594	0.033593988911213124	False	False	0.0025028097734280594
10495	ANKEF1	0.5381075185603744	0.8671829456436598	0.0025029332180065596	0.002438740798748032	False	False	0.0025029332180065596
10096	TEX2	0.3556327012533279	0.7571779915832357	0.0025043151254785317	0.0016820671630366783	False	False	0.0025043151254785317
7572	CBX5	0.8165225733838668	0.9643352889497552	0.002509248373919736	0.01869178294646935	False	False	0.002509248373919736
444	ZYG11B	0.6575728437885414	0.9119374529373968	0.0025096433965709364	0.0044782578212315925	False	False	0.0025096433965709364
9084	CIITA	0.31731581722338204	0.724833304935181	0.002511376995127778	0.0008798892580512198	False	False	0.002511376995127778
9658	AC129492.3	0.31731581722338204	0.724833304935181	0.002511376995127778	0.0008798892580512198	False	False	0.002511376995127778
11151	MEF2B	0.31731581722338204	0.724833304935181	0.002511376995127778	0.0008798892580512198	False	False	0.002511376995127778
7702	CSRP2	0.31731581722338204	0.724833304935181	0.002511376995127778	0.0008798892580512198	False	False	0.002511376995127778
9294	MT1E	0.6680277976877896	0.9174152981557394	0.002513879812962893	0.0063238995623026715	False	False	0.002513879812962893
2880	MOB1B	0.6581091261919434	0.9122174466628833	0.0025147068076629402	0.006112213771983656	False	False	0.0025147068076629402
1432	PSME4	0.8328551843781423	0.9702864115900989	0.002515662789351135	0.024870395848700586	False	False	0.002515662789351135
11429	FOSB	0.3208047397781043	0.7273652224822142	0.0025198795973695675	0.0013167878136241076	False	False	0.0025198795973695675
5329	SLC39A14	0.6346653573035095	0.9057091702729457	0.0025198844259840328	0.004454809121400769	False	False	0.0025198844259840328
8563	CYFIP1	0.16458168488739935	0.7103754009077444	0.002521364417311575	0.0008833884640693501	False	False	0.002521364417311575
1687	CLASP1	0.8453544908794547	0.973080719963952	0.0025215585696010253	0.02843256497786182	False	False	0.0025215585696010253
8471	DGLUCY	0.8184892788468536	0.964475332665031	0.002522571654903764	0.021179282386364833	False	False	0.002522571654903764
6923	ARHGAP21	0.1744879309055574	0.7149516812235219	0.002525001581654431	0.0008846627856233244	False	False	0.002525001581654431
9611	RNASEK-C17orf49	0.1721611856331259	0.7149516812235219	0.0025251100785220653	0.000884700798724722	False	False	0.0025251100785220653
7188	ACTR1A	0.8963216527674606	0.9815193677291488	0.0025270055826213207	0.0672128920753797	False	False	0.0025270055826213207
10516	DTD1	0.748799844307017	0.9479496586073017	0.002527224591778279	0.010524957183789197	False	False	0.002527224591778279
5818	CARNMT1	0.7526665047783556	0.9493880478179351	0.0025287186910576496	0.011051630415531293	False	False	0.0025287186910576496
6281	SERGEF	0.8325668189789146	0.9702864115900989	0.002528935012985688	0.024154029023207603	False	False	0.002528935012985688
6112	ENTR1	0.6326768308383018	0.9040852079504288	0.0025295584500950657	0.0049085069595342454	False	False	0.0025295584500950657
106	FBXO44	0.8414222456273949	0.9727176054658312	0.002529665939251855	0.02795079737250271	False	False	0.002529665939251855
2152	OXSR1	0.829794624627157	0.9694734514968136	0.0025313185850374897	0.02442502777494205	False	False	0.0025313185850374897
816	ADAM15	0.6735567658401271	0.9196833977799644	0.0025344626428735755	0.005528871120141992	False	False	0.0025344626428735755
3493	ARAP3	0.31731584137689006	0.724833304935181	0.0025352614216699655	0.0008882574363016203	False	False	0.0025352614216699655
9326	CKLF-CMTM1	0.31731584137689006	0.724833304935181	0.0025352614216699655	0.0008882574363016203	False	False	0.0025352614216699655
6046	SH3GLB2	0.6079749326141639	0.8955891317635374	0.0025392546438446867	0.0038516818548303324	False	False	0.0025392546438446867
11347	C19orf54	0.6366508734307788	0.9067727440149806	0.0025404088086657113	0.005190869415423176	False	False	0.0025404088086657113
10016	SPATA20	0.7590542267855351	0.9517996005538495	0.002540879745533894	0.010091390236805046	False	False	0.002540879745533894
3809	NRM	0.5685826908356776	0.8793747525588599	0.002541131673245119	0.00401390812746529	False	False	0.002541131673245119
3190	CCDC152	0.7119477475377458	0.9341820167064867	0.002552618233262511	0.007418646709993482	False	False	0.002552618233262511
7045	FAM149B1	0.5131304238032799	0.854859670105064	0.0025538859335053937	0.0030029729527772447	False	False	0.0025538859335053937
9306	COQ9	0.8060174824396055	0.962049085168788	0.0025573927672456432	0.019564230849996943	False	False	0.0025573927672456432
93	KIF1B	0.6211400647948355	0.8994230137577868	0.0025580706207406455	0.0050695700802499315	False	False	0.0025580706207406455
5463	NCOA2	0.8482573847784329	0.9735702945311596	0.0025593920655619237	0.027789567643013158	False	False	0.0025593920655619237
8800	PARP6	0.8203532356358972	0.9656004329752197	0.0025667255132838704	0.021409785257947574	False	False	0.0025667255132838704
4719	ST7	0.6175314949824873	0.8984276278834932	0.0025694933590711937	0.004651287692736407	False	False	0.0025694933590711937
7054	SEC24C	0.843300995247392	0.973080719963952	0.0025721564029306475	0.03278762377961411	False	False	0.0025721564029306475
9085	DEXI	0.7231956178186179	0.9370612406210754	0.0025736276607642005	0.010736706150095157	False	False	0.0025736276607642005
2882	SLC4A4	0.3173158414967066	0.724833304935181	0.002576676657877251	0.0009027677314620608	False	False	0.002576676657877251
751	SETDB1	0.7781767295994885	0.9561129502036287	0.002577713592336652	0.01622834947224849	False	False	0.002577713592336652
6297	FANCF	0.7619661597746622	0.9519802773124539	0.002579285621254695	0.013572280254479641	False	False	0.002579285621254695
6340	SLC35C1	0.6282155687526547	0.9020148942456888	0.0025795785292069455	0.005152603748758308	False	False	0.0025795785292069455
3807	DHX16	0.8267881189583928	0.9682205339686806	0.002584106509936693	0.02378703147437566	False	False	0.002584106509936693
1498	PAIP2B	0.6227182062704943	0.9002079462076928	0.002585206930179323	0.0047353292240308285	False	False	0.002585206930179323
10517	NAA20	0.8598277790784561	0.9750378122116251	0.002588097044882494	0.043534431413141755	False	False	0.002588097044882494
4426	TBX20	0.1836314522785723	0.7219347553513287	0.002591826582719466	0.0009080756785185204	False	False	0.002591826582719466
1403	THADA	0.7756129051312852	0.9560098687567856	0.0025923173379009323	0.015120657585825913	False	False	0.0025923173379009323
313	OSCP1	0.3173158375521385	0.724833304935181	0.002593105199829836	0.0009085236564456724	False	False	0.002593105199829836
1893	CTLA4	0.6194173151911616	0.898841549679873	0.0026003299827323414	0.004797102691341049	False	False	0.0026003299827323414
9635	ZBTB4	0.8132087445383905	0.9632013807167585	0.0026004878574313758	0.01808927691149744	False	False	0.0026004878574313758
2803	KCNIP4	0.31731583699374377	0.724833304935181	0.0026035905991228206	0.0009121973343610845	False	False	0.0026035905991228206
378	DPH2	0.7867378027994608	0.9583490462547977	0.0026067034179227144	0.014849177994281867	False	False	0.0026067034179227144
11671	ZNF530	0.5076121701924541	0.8539350324622003	0.0026102942275667055	0.0032739665529746666	False	False	0.0026102942275667055
5991	MAPKAP1	0.8532979849848017	0.9746008214249593	0.00261335162227013	0.034201510718774274	False	False	0.00261335162227013
4809	EZH2	0.6996365060557677	0.9302861970567927	0.0026202745957745878	0.008318765469333106	False	False	0.0026202745957745878
5868	ZNF169	0.49617541671012877	0.849049117656418	0.0026267266324108626	0.003409441233526081	False	False	0.0026267266324108626
3053	ARHGAP10	0.750793933798908	0.9489405407367321	0.002628104509039455	0.01010737149299331	False	False	0.002628104509039455
8611	KNSTRN	0.5776704001268601	0.883338684721992	0.002630865972658094	0.004445731741009799	False	False	0.002630865972658094
449	CZIB	0.848944499203959	0.9735702945311596	0.0026310873331403567	0.03507891356375048	False	False	0.0026310873331403567
5938	ZFP37	0.44881282581206483	0.8219323957162522	0.002631856888322245	0.002090049803872781	False	False	0.002631856888322245
4120	RTN4IP1	0.6146016412845232	0.8980212126362473	0.0026357019770027654	0.004760828941724584	False	False	0.0026357019770027654
5909	RNF20	0.8175717699019254	0.964440172320894	0.002636228002063803	0.021990586576036742	False	False	0.002636228002063803
11888	EIF3L	0.9224759604722346	0.9867621694197116	0.0026362790594132777	0.17514176829590825	False	False	0.0026362790594132777
12126	COL6A1	0.31731584260910783	0.724833304935181	0.002639168838212834	0.00092466257174138	False	False	0.002639168838212834
1622	REV1	0.8270874841307458	0.9683643043089452	0.002641793253156567	0.022422006516590143	False	False	0.002641793253156567
11421	MARK4	0.7081447277896398	0.9322078057458864	0.002643979313882768	0.008421626468723426	False	False	0.002643979313882768
5859	ZNF484	0.7507167475362225	0.9489405407367321	0.00264406396159374	0.011964803011935265	False	False	0.00264406396159374
6941	ARHGAP12	0.7377001792270195	0.9431520011171277	0.0026440962083407763	0.010212646369807055	False	False	0.0026440962083407763
1938	NHEJ1	0.48896778697619114	0.8445188307644896	0.002650443107145567	0.002306991702714131	False	False	0.002650443107145567
5874	ERCC6L2	0.8149256639352084	0.9636930942826645	0.0026506396107603223	0.02222109227721157	False	False	0.0026506396107603223
10483	SLC23A2	0.7768760611718369	0.9560098687567856	0.002651093752447757	0.017222736962139606	False	False	0.002651093752447757
422	STIL	0.18576461839251934	0.7244661235441892	0.0026535979138973317	0.0009297179611644052	False	False	0.0026535979138973317
7930	STX2	0.4451590437449082	0.8171396209304941	0.002656912106914398	0.0020897304413387235	False	False	0.002656912106914398
8279	FANCM	0.7162617656007457	0.9359815494653627	0.0026583533013744116	0.008322856411887486	False	False	0.0026583533013744116
3741	H2AC8	0.6354780485622005	0.9060436503616294	0.002659535682099093	0.005410687842716774	False	False	0.002659535682099093
2255	MST1	0.3173158241367904	0.724833304935181	0.002665583122831141	0.0009339171143050199	False	False	0.002665583122831141
4724	IQUB	0.4809387501399459	0.8387713066979496	0.0026676655572921257	0.002274393125009708	False	False	0.0026676655572921257
4908	SCML1	0.32719778868650695	0.7353233910911725	0.002672851993083111	0.0015901279025978302	False	False	0.002672851993083111
4526	STX1A	0.4103205048476066	0.798533402890066	0.002673271788625915	0.0018743214412475298	False	False	0.002673271788625915
855	TMEM79	0.7131188477812721	0.9346049717515788	0.002675742359713993	0.009162219004613944	False	False	0.002675742359713993
10547	NOL4L	0.45831437744680426	0.8265600452281255	0.002677470415861188	0.0021717485146663185	False	False	0.002677470415861188
6743	ZW10	0.7298478864830674	0.9396855800727637	0.002679927718756475	0.011300895612462947	False	False	0.002679927718756475
8987	JPT2	0.6786024007255511	0.9215114289247759	0.00268197807442223	0.007826884842065514	False	False	0.00268197807442223
258	TMEM39B	0.6823756066795306	0.922946250335844	0.0026861352175610543	0.008223230497596042	False	False	0.0026861352175610543
4179	TRMT11	0.7603014728045207	0.9517996005538495	0.0026879813438289097	0.011790838112922315	False	False	0.0026879813438289097
12015	GATD3B	0.6459856600762357	0.9090882502317563	0.0026885631288900316	0.004943853139856963	False	False	0.0026885631288900316
10386	RAB27B	0.67698807702015	0.9211027735136974	0.002692008156365127	0.007091439234937638	False	False	0.002692008156365127
4346	OCM	0.3173158357810425	0.724833304935181	0.0026925365327514694	0.0009433605454994437	False	False	0.0026925365327514694
3015	NUDT6	0.31731582821891197	0.724833304935181	0.0026934757192589157	0.0009436896000861552	False	False	0.0026934757192589157
1956	SGPP2	0.31731582821891197	0.724833304935181	0.0026934757192589157	0.0009436896000861552	False	False	0.0026934757192589157
5091	HDX	0.31731582821891197	0.724833304935181	0.0026934757192589157	0.0009436896000861552	False	False	0.0026934757192589157
3339	ERAP1	0.8457759616905238	0.973080719963952	0.002694462939983302	0.035191757960723394	False	False	0.002694462939983302
1657	BUB1	0.40328358191111047	0.7931073038537213	0.0026963856522753695	0.0019195752238722447	False	False	0.0026963856522753695
11683	ZNF587	0.5910165823499973	0.8895321305642028	0.0026965804763720504	0.004415125581003277	False	False	0.0026965804763720504
3918	UHRF1BP1	0.5921692005993372	0.8895321305642028	0.002697269078782731	0.004448048346752271	False	False	0.002697269078782731
2374	DHFR2	0.5086071354713668	0.8539350324622003	0.002699202875894093	0.0027336317904629423	False	False	0.002699202875894093
131	ARHGEF19	0.5003180574276127	0.8508358375763801	0.002699875354931256	0.0030132055001414783	False	False	0.002699875354931256
4827	ZNF775	0.3173158123834218	0.724833304935181	0.0027000691713170914	0.0009459996903874998	False	False	0.0027000691713170914
3515	PPARGC1B	0.3173158123834218	0.724833304935181	0.0027000691713170914	0.0009459996903874998	False	False	0.0027000691713170914
3488	PCDHGB2	0.3173158123834218	0.724833304935181	0.0027000691713170914	0.0009459996903874998	False	False	0.0027000691713170914
6083	SURF6	0.8097745903699985	0.9623040276515047	0.0027039837920459103	0.022182446069852577	False	False	0.0027039837920459103
9661	BORCS6	0.8780377757930544	0.9782040112883409	0.002707646485063504	0.05390386842191219	False	False	0.002707646485063504
1143	DEGS1	0.8720938725510483	0.977300540872586	0.002710500322176259	0.05046210773899907	False	False	0.002710500322176259
1404	DYNC2LI1	0.6951489040959815	0.9290394871095088	0.002712120049407627	0.00815528113766487	False	False	0.002712120049407627
11706	ZBTB45	0.7251752669175653	0.9381853429615357	0.002713131119288676	0.010978147672499463	False	False	0.002713131119288676
10015	MYCBPAP	0.47997174305936774	0.8387591250687476	0.0027208387636376953	0.0022930229576355447	False	False	0.0027208387636376953
3806	C6orf136	0.8220414908246959	0.9661696527568792	0.0027214185332771275	0.024291769611583056	False	False	0.0027214185332771275
5717	DENND4C	0.8701076675355863	0.9770318217325799	0.002723162544846033	0.04725179737790035	False	False	0.002723162544846033
8423	DLST	0.8061432544308598	0.962049085168788	0.002726862859068503	0.022317466468555355	False	False	0.002726862859068503
8075	NEK5	0.31731584284243775	0.724833304935181	0.00273449929185115	0.0009580626714811788	False	False	0.00273449929185115
4023	MCM3	0.8651896132050245	0.9761866757221712	0.0027378240658320874	0.047228826891854814	False	False	0.0027378240658320874
7447	FAR2	0.5260124029207843	0.8615259890729153	0.0027403960798118854	0.002501759741104162	False	False	0.0027403960798118854
4539	RCC1L	0.7247341693084401	0.9378359451098127	0.002740470986318023	0.010951206551182792	False	False	0.002740470986318023
11499	LIN7B	0.6837964431189769	0.922946250335844	0.0027412865602951613	0.008348286444514665	False	False	0.0027412865602951613
2318	STIMATE	0.31533522722287505	0.724833304935181	0.002742706592827432	0.0015686779767096735	False	False	0.002742706592827432
7438	INTS13	0.7942495130891296	0.9596270144374226	0.002743182400298032	0.016679080691738207	False	False	0.002743182400298032
8774	RAB11A	0.8975195058012825	0.9815193677291488	0.002746734916929917	0.09043565669346376	False	False	0.002746734916929917
3657	PSMG4	0.8112080081670789	0.9631059693997107	0.0027511822807920723	0.02604759490127609	False	False	0.0027511822807920723
4510	CRCP	0.7952196653557853	0.9597372609088277	0.002752735499107677	0.018805230387532318	False	False	0.002752735499107677
6825	RPUSD4	0.755209697441276	0.9497058538973138	0.002755127132846238	0.012626964695588813	False	False	0.002755127132846238
935	TADA1	0.6989259946389794	0.9302276499751779	0.002757365594536374	0.008794649697514506	False	False	0.002757365594536374
3273	TMEM171	0.3173158276192894	0.724833304935181	0.0027589362798399572	0.0009666244458671802	False	False	0.0027589362798399572
3738	H2BC7	0.4255528883087668	0.80465186662691	0.0027590006053822233	0.0020564551649060446	False	False	0.0027590006053822233
9716	LLGL1	0.6502935186249797	0.9102494546308825	0.00275940721670814	0.006763364897043408	False	False	0.00275940721670814
1494	TEX261	0.5420236977850851	0.8678886426726035	0.0027645666962340244	0.004209428787730186	False	False	0.0027645666962340244
2452	GOLGB1	0.8952578108042033	0.9815193677291488	0.0027660077227422302	0.0710892727181234	False	False	0.0027660077227422302
3950	MDGA1	0.5765860702763936	0.8828856405023066	0.0027660487029832564	0.0038114090188014543	False	False	0.0027660487029832564
7421	PLEKHA5	0.6933935119100847	0.9288911813868364	0.0027751872967320327	0.008157776378583712	False	False	0.0027751872967320327
5927	ZNF483	0.6190100953615518	0.8986532223477112	0.002776176196974494	0.0051193621106282935	False	False	0.002776176196974494
7648	EEF1AKMT3	0.49805495628371077	0.8498784355941272	0.0027790888172198676	0.0024586119046536544	False	False	0.0027790888172198676
8619	RMDN3	0.8176557288119698	0.964440172320894	0.0027796884051725828	0.026352753857649416	False	False	0.0027796884051725828
10069	PPM1D	0.7958850670998069	0.9597372609088277	0.0027810803897530038	0.020101656816655496	False	False	0.0027810803897530038
11437	FBXO46	0.39019281199642997	0.7833210161697769	0.0027810983605964044	0.0022141717293533837	False	False	0.0027810983605964044
4554	POMZP3	0.4525762191505458	0.8227094907118987	0.0027815681218019347	0.0022199492802324355	False	False	0.0027815681218019347
447	SLC1A7	0.3173158189794733	0.724833304935181	0.002781811148067363	0.0009746389139743899	False	False	0.002781811148067363
5441	UBXN2B	0.7505383065869631	0.9489273692577664	0.0027882458856674673	0.012919131012460412	False	False	0.0027882458856674673
7296	NINJ2	0.8145365708085179	0.9636075787912192	0.0027895156013320404	0.022136625798185015	False	False	0.0027895156013320404
11195	ZNF675	0.760775881958709	0.9517996005538495	0.0027899993025375922	0.016266318903269014	False	False	0.0027899993025375922
4265	ZDHHC14	0.17194426020554332	0.7149516812235219	0.002790963010008931	0.0009778453720367102	False	False	0.002790963010008931
1229	CEP170	0.7795111831587886	0.9565347634011868	0.0027913859126601735	0.017786510817991583	False	False	0.0027913859126601735
1947	STK16	0.8468136414833292	0.9735702945311596	0.002793073492421765	0.03423410601140371	False	False	0.002793073492421765
9805	C17orf75	0.7744053060366957	0.9560098687567856	0.0027936673700130255	0.016824227615254497	False	False	0.0027936673700130255
11564	ZNF480	0.8012475829468958	0.9603587149921974	0.0027967066259212414	0.02222928982940528	False	False	0.0027967066259212414
3621	ZNF354B	0.7481220392584667	0.9477479963668249	0.0027985876861650535	0.013383396768871226	False	False	0.0027985876861650535
1595	ANKRD23	0.18461989330039708	0.7233749088336744	0.0028009914124337535	0.0009813589359445325	False	False	0.0028009914124337535
8104	ABCC4	0.3071305810332612	0.724833304935181	0.002806818920273902	0.0014097487932144882	False	False	0.002806818920273902
9356	ENKD1	0.3173158292930705	0.724833304935181	0.0028071137596719386	0.0009835039693582295	False	False	0.0028071137596719386
2988	FAM241A	0.3173158292930705	0.724833304935181	0.0028071137596719386	0.0009835039693582295	False	False	0.0028071137596719386
2220	ZNF589	0.19289106652347018	0.724833304935181	0.002809636899675759	0.0009843879799190604	False	False	0.002809636899675759
328	UTP11	0.809218594288609	0.9623019986704501	0.002810500171966223	0.02203844423034315	False	False	0.002810500171966223
4648	GNB2	0.8870603919229769	0.9801298180984591	0.002823793893432134	0.07380022143161362	False	False	0.002823793893432134
9357	C16orf86	0.5572707157401773	0.8733519205393668	0.002823863761384047	0.0037381087017596746	False	False	0.002823863761384047
10428	ATP9B	0.7885058401122422	0.9589203313939855	0.002824172792709816	0.018630902201466546	False	False	0.002824172792709816
11599	MBOAT7	0.6170246054164288	0.8984276278834932	0.0028251758009041057	0.00570593331177093	False	False	0.0028251758009041057
1410	SRBD1	0.7836053444769925	0.9583490462547977	0.002834757787424638	0.018889204563338903	False	False	0.002834757787424638
8970	CHTF18	0.5930717012282376	0.8898915511520156	0.002838280744538406	0.004715656200067593	False	False	0.002838280744538406
4248	PLEKHG1	0.5721214450029883	0.8808304627005018	0.002839159804298773	0.0038889080656264894	False	False	0.002839159804298773
6198	MRPL23	0.8298527178362551	0.9694734514968136	0.0028471056043108036	0.03159277530417579	False	False	0.0028471056043108036
10313	SEH1L	0.5767692129230899	0.8828856405023066	0.0028495788626278014	0.004170012533730862	False	False	0.0028495788626278014
1916	MREG	0.37551896498862625	0.7741196407951624	0.0028609437415606717	0.001879915470528401	False	False	0.0028609437415606717
11839	MORC2	0.5249294061825357	0.8608506996828467	0.0028629632780697535	0.003506156195418227	False	False	0.0028629632780697535
1701	UGGT1	0.7850020951381358	0.9583490462547977	0.0028669669132565384	0.018019430298622838	False	False	0.0028669669132565384
5734	TOPORS	0.8588661083388135	0.9750378122116251	0.0028705678000089784	0.04277487900209883	False	False	0.0028705678000089784
11972	PARVG	0.8600814075583929	0.9750378122116251	0.0028723574944695194	0.042638631425594375	False	False	0.0028723574944695194
11003	ZNF823	0.17829381047397863	0.7183856068614245	0.0028739893142310266	0.0010069345742402995	False	False	0.0028739893142310266
8989	NME3	0.8490221844529964	0.9735702945311596	0.0028781189132734237	0.04269323992680331	False	False	0.0028781189132734237
11044	RAD23A	0.9145130083240702	0.985742697772463	0.0028784736274908283	0.1402616153975002	False	False	0.0028784736274908283
7892	MLXIP	0.7357093512827587	0.9422104425296244	0.002879548519058721	0.01232109044276463	False	False	0.002879548519058721
2512	ACAD11	0.5876284720922731	0.887990905370587	0.0028897868612428974	0.005141435903522486	False	False	0.0028897868612428974
8357	ZBTB25	0.8486854510306816	0.9735702945311596	0.0028917270405229433	0.034850381925457814	False	False	0.0028917270405229433
3963	TFEB	0.5445687200000044	0.8689082605821221	0.0028940360419722226	0.00364038655203589	False	False	0.0028940360419722226
7221	ZDHHC6	0.8540678045769151	0.9746008214249593	0.0028973057277603058	0.04362909062231173	False	False	0.0028973057277603058
10806	IZUMO4	0.5008855995643835	0.8508358375763801	0.002899004392341191	0.0037643649873624003	False	False	0.002899004392341191
157	PINK1	0.5512124824120048	0.8705766798367544	0.0029032599552392007	0.003758660340783456	False	False	0.0029032599552392007
7071	ZMIZ1	0.5510724770308773	0.8705766798367544	0.0029060304882554434	0.004114831870299627	False	False	0.0029060304882554434
259	KPNA6	0.8482328027415063	0.9735702945311596	0.002907914907535405	0.036664700593616144	False	False	0.002907914907535405
7584	CD63	0.8976081568447211	0.9815193677291488	0.0029089038077778663	0.09474798526024558	False	False	0.0029089038077778663
5680	DOCK8	0.9073399620668807	0.9840905202638337	0.002909580989465639	0.11613820611290593	False	False	0.002909580989465639
3740	H2BC8	0.19618546925921335	0.724833304935181	0.0029114046101912914	0.0010200434452167055	False	False	0.0029114046101912914
5986	SCAI	0.7320124821584449	0.9404998342023289	0.002912440201036233	0.01143927396850182	False	False	0.002912440201036233
10043	OR4D1	0.4310482213098338	0.8072585114591782	0.0029147601193529986	0.0022215168166758057	False	False	0.0029147601193529986
2080	IQSEC1	0.8228184997477425	0.9664373491845017	0.0029188841759857486	0.02685941113515304	False	False	0.0029188841759857486
8379	ZFYVE26	0.540282944267839	0.8673040121848888	0.002921361129242511	0.004194781116764646	False	False	0.002921361129242511
4550	YWHAG	0.7748848531186682	0.9560098687567856	0.002921982550930199	0.018287109867593306	False	False	0.002921982550930199
9575	MED11	0.8385899525539804	0.9715630688421194	0.002922243212135413	0.0398412130447359	False	False	0.002922243212135413
201	PDIK1L	0.5665460978195871	0.8784096766106391	0.002923955648764512	0.005054554882932638	False	False	0.002923955648764512
8345	TRMT5	0.5543275862561499	0.8723737880542717	0.0029242687109336607	0.003821615830745772	False	False	0.0029242687109336607
6256	RNF141	0.7500888359420097	0.9489242431394648	0.00292627539912947	0.013918698452352012	False	False	0.00292627539912947
155	CAMK2N1	0.6701009390902586	0.9185349319294808	0.002926407073346537	0.006650669685987339	False	False	0.002926407073346537
777	TDRKH	0.5231810644613608	0.8603578848324701	0.002927454420818002	0.0035501110451448643	False	False	0.002927454420818002
3235	SREK1IP1	0.8659445536020319	0.976536135666168	0.0029282303581685746	0.05501610889542298	False	False	0.0029282303581685746
9411	VAC14	0.6985393214245366	0.9302276499751779	0.002930459414557492	0.011097664647109685	False	False	0.002930459414557492
280	RNF19B	0.6100340266235582	0.8972965624973931	0.002931027091666785	0.005687786023198663	False	False	0.002931027091666785
9015	ECI1	0.4151775117255355	0.7990378972133916	0.002934541147334756	0.002406874525582143	False	False	0.002934541147334756
375	KDM4A	0.4881084849458234	0.8443377599345634	0.0029359870444453794	0.003122694009171972	False	False	0.0029359870444453794
4136	MICAL1	0.541359240105409	0.867868262861573	0.002938159669026982	0.004774205384094044	False	False	0.002938159669026982
4083	SMIM8	0.6800408557653103	0.9224083188211808	0.002939600023727958	0.008697443972519838	False	False	0.002939600023727958
10568	GGT7	0.6514950045416734	0.9103128265344995	0.0029412983524052284	0.00818607608070139	False	False	0.0029412983524052284
12029	CHODL	0.18542809835268292	0.7244661235441892	0.0029443376083134443	0.0010315818925861454	False	False	0.0029443376083134443
7277	PPP2R2D	0.7220934840163951	0.9367399147395085	0.0029450134463867568	0.012317427314431126	False	False	0.0029450134463867568
2879	GRSF1	0.8981400856862758	0.9815193677291488	0.002951308280131228	0.09517059752035661	False	False	0.002951308280131228
805	ATP8B2	0.6998690401863393	0.9302861970567927	0.0029530912565194694	0.010255147445987645	False	False	0.0029530912565194694
10959	P2RY11	0.31889845514022735	0.7257437969543211	0.0029547244198954363	0.0016702316851543435	False	False	0.0029547244198954363
9663	CTC1	0.7929451371766468	0.9595437409287104	0.002955629344234156	0.02132345786918708	False	False	0.002955629344234156
3848	HSPA1L	0.5898090833196137	0.8888354782938874	0.002959678998216191	0.005059158444771024	False	False	0.002959678998216191
10368	SMAD2	0.8266628552956975	0.9682205339686806	0.0029617884729181802	0.032415566589337225	False	False	0.0029617884729181802
3195	CCL28	0.6678840994422204	0.9174152981557394	0.002970982826667041	0.008220023931070266	False	False	0.002970982826667041
664	NRAS	0.7855049227062418	0.9583490462547977	0.002976065720168713	0.02031982192881609	False	False	0.002976065720168713
9786	EFCAB5	0.4307942335149232	0.8071893791576787	0.0029825718372869974	0.0022717677024981934	False	False	0.0029825718372869974
10081	ACE	0.317315806595062	0.724833304935181	0.0029859641278945433	0.0010461662132598337	False	False	0.0029859641278945433
11530	ATF5	0.62972143840644	0.9028833854103056	0.002987841829102206	0.006642772168521591	False	False	0.002987841829102206
10044	MKS1	0.645074096391473	0.9086590392726966	0.002988449814645295	0.007432958602274213	False	False	0.002988449814645295
4396	C7orf31	0.5772707618476786	0.8831152132627846	0.00299030333079268	0.005087752189090262	False	False	0.00299030333079268
10000	ZNF652	0.7915423077704415	0.9595437409287104	0.002993274734170673	0.019584049145014232	False	False	0.002993274734170673
515	USP33	0.8575194821760539	0.9747483372405947	0.002998727121648808	0.04754684290395734	False	False	0.002998727121648808
9689	ZNF286A	0.5832221714216763	0.8852868586825638	0.0030035426358729664	0.005172787150215418	False	False	0.0030035426358729664
715	GPR89B	0.7247163313139542	0.9378359451098127	0.0030037791120179026	0.01006935664600199	False	False	0.0030037791120179026
5334	CCAR2	0.8483975803542234	0.9735702945311596	0.003007256386240035	0.045277914510724326	False	False	0.003007256386240035
3125	SDHA	0.7667077239646926	0.9544581681383102	0.003011800490343301	0.017307173455632777	False	False	0.003011800490343301
9308	CCDC102A	0.4119544059433189	0.798533402890066	0.0030125814662480977	0.002186023439993176	False	False	0.0030125814662480977
762	SCNM1	0.8738615477893523	0.9773285051330654	0.0030135015062494907	0.06760571888887165	False	False	0.0030135015062494907
8443	POMT2	0.4947038357037572	0.8478903769769336	0.003014782642636973	0.003413329248270783	False	False	0.003014782642636973
1461	VPS54	0.5166231889442188	0.8574162398836633	0.003019281735655833	0.0036196610152395697	False	False	0.003019281735655833
5225	ZNF185	0.20644847951957682	0.724833304935181	0.00302076273469422	0.0010583582976731202	False	False	0.00302076273469422
7805	IFT81	0.37667007880608694	0.7747127328376873	0.003023494302891127	0.0023224399688455168	False	False	0.003023494302891127
3176	CPLANE1	0.7466178017291676	0.9466921976394496	0.003033374907725364	0.012666893413015565	False	False	0.003033374907725364
4896	GEMIN8	0.694715046347905	0.9290310269753994	0.0030339042918225514	0.011460359572163207	False	False	0.0030339042918225514
2941	NAP1L5	0.669733454823667	0.9185349319294808	0.0030387238368900895	0.008261539500023498	False	False	0.0030387238368900895
11156	SUGP1	0.7689586250040714	0.9552309455645851	0.003039841724120698	0.018895174412290907	False	False	0.003039841724120698
4029	FBXO9	0.8608848480009494	0.9750378122116251	0.0030460062272625616	0.0533291959290296	False	False	0.0030460062272625616
4022	CENPQ	0.4315029558919763	0.8074311200749483	0.00305047475305246	0.0027871110083413173	False	False	0.00305047475305246
11381	LIPE	0.25249182109209556	0.724833304935181	0.0030591567278246416	0.001505729639212489	False	False	0.0030591567278246416
6193	DUSP8	0.6506964840288976	0.9102494546308825	0.0030611514494541677	0.006438778904190317	False	False	0.0030611514494541677
229	FAM76A	0.7795744335119893	0.9565347634011868	0.0030635941405422035	0.017534405588492993	False	False	0.0030635941405422035
7536	CELA1	0.20778535292155823	0.724833304935181	0.0030656787583766853	0.001074095133213642	False	False	0.0030656787583766853
6007	CDK9	0.7938046179563143	0.9595437409287104	0.0030663781097030455	0.022938817703862333	False	False	0.0030663781097030455
9961	LINC02210-CRHR1	0.5045913712859851	0.8529452039897397	0.0030731882195928744	0.0041723851193394	False	False	0.0030731882195928744
6093	SLC2A6	0.3161108850152272	0.724833304935181	0.003074241697305313	0.0017750776947610832	False	False	0.003074241697305313
2377	6,00 ARL	0.2872472041129841	0.724833304935181	0.003076567661887148	0.0019295714412945644	False	False	0.003076567661887148
3460	SPATA24	0.19941374752607796	0.724833304935181	0.0030768811439358156	0.0010780200153548535	False	False	0.0030768811439358156
7863	SIRT4	0.4721868777693101	0.8354121832726442	0.0030786836027337254	0.003241622595299707	False	False	0.0030786836027337254
5037	ZC4H2	0.3402606672877887	0.7455821654635721	0.003079384129722738	0.0021322303635444837	False	False	0.003079384129722738
3997	TJAP1	0.6982757013367775	0.9302276499751779	0.003083976771898366	0.010816677040903947	False	False	0.003083976771898366
2738	LETM1	0.7285085071498566	0.9389532022461484	0.0030852061791291434	0.01496779176920571	False	False	0.0030852061791291434
11086	RAB8A	0.8814396222902409	0.978677053980308	0.0030887546649176487	0.07834789712653786	False	False	0.0030887546649176487
5853	IARS1	0.7934453021063372	0.9595437409287104	0.003090348191667049	0.027870559550903208	False	False	0.003090348191667049
3728	H1-2	0.8503181268801622	0.9740561734451516	0.0030913827748011457	0.03978016474818597	False	False	0.0030913827748011457
5199	INTS6L	0.619151678010546	0.8986549037508812	0.003093481500587456	0.007324319510959862	False	False	0.003093481500587456
9734	ULK2	0.3742854606160444	0.7727388265391866	0.0030941418870944802	0.0020681609185870553	False	False	0.0030941418870944802
3978	RPL7L1	0.8825385835662184	0.978677053980308	0.0030976655160154776	0.07268417459693763	False	False	0.0030976655160154776
5751	NUDT2	0.828558966044842	0.9691559492975451	0.0030978374986663404	0.034964716906755997	False	False	0.0030978374986663404
2570	SIAH2	0.6716418370689514	0.918861165290521	0.0030990333155356212	0.009855781468089488	False	False	0.0030990333155356212
2403	IFT57	0.8064731273625884	0.962049085168788	0.0031021612499981884	0.027330940116013662	False	False	0.0031021612499981884
9574	ARRB2	0.9094685225969323	0.9851991236783554	0.003102996978192225	0.16092097376539408	False	False	0.003102996978192225
1273	YWHAQ	0.9255829722695159	0.9867621694197116	0.0031042438524109804	0.21649719864292874	False	False	0.0031042438524109804
11817	AP1B1	0.7506104612301563	0.9489273692577664	0.0031057997579555046	0.01667289462836225	False	False	0.0031057997579555046
11134	SSBP4	0.7211834427041572	0.9366691589781212	0.0031110076076019443	0.010499120196276676	False	False	0.0031110076076019443
3585	THOC3	0.8276602642149529	0.9687246657038835	0.003114062986883679	0.03894761846975876	False	False	0.003114062986883679
7630	NXPH4	0.7027992457180592	0.9303944497796217	0.0031177471777326304	0.010409837476705593	False	False	0.0031177471777326304
9184	BOLA2-SMG1P6	0.7596323334594476	0.9517996005538495	0.003119171409060088	0.018639330446842264	False	False	0.003119171409060088
1272	ADAM17	0.7277022995113959	0.9387967437644369	0.003119634956048742	0.014540155471653722	False	False	0.003119634956048742
13	ACAP3	0.6508150863920013	0.9102494546308825	0.0031199594389407993	0.007307513269641605	False	False	0.0031199594389407993
11795	GGT1-1	0.18567079031908196	0.7244661235441892	0.0031221770746068076	0.0010938899555940772	False	False	0.0031221770746068076
5926	ECPAS	0.7771773417551957	0.9560098687567856	0.0031270396153370615	0.020918256297829698	False	False	0.0031270396153370615
5503	PIP4P2	0.6084971961903664	0.8958771312417435	0.0031288010938939456	0.005199267376275336	False	False	0.0031288010938939456
9454	GAN	0.18165559876452325	0.7210340034927711	0.003129264976786214	0.001096373282072689	False	False	0.003129264976786214
177	HMGCL	0.8000265965509722	0.9600617013613135	0.0031387666823427694	0.027977856217064168	False	False	0.0031387666823427694
8741	TPM1	0.6340670937084807	0.9052958859290269	0.003139209403307295	0.007947464861596625	False	False	0.003139209403307295
5220	HMGB3	0.38809849338148306	0.7820323253186207	0.0031403415664415396	0.0021495741872814144	False	False	0.0031403415664415396
7148	SLC25A28	0.5835712813431575	0.8854491204330946	0.003142289639456537	0.005295101268206789	False	False	0.003142289639456537
8312	CDKN3	0.47038669849731085	0.8341423228640545	0.003144001740182021	0.0027626096569968624	False	False	0.003144001740182021
4625	CNPY4	0.7661448541242974	0.954265827959247	0.0031480188115134045	0.02017846609888181	False	False	0.0031480188115134045
2129	GPD1L	0.61815643853918	0.8984276278834932	0.003152253884290901	0.005176116915959152	False	False	0.003152253884290901
9643	FXR2	0.48734654288784074	0.8437494679565553	0.0031529327454967483	0.0035088191316539393	False	False	0.0031529327454967483
6987	ZWINT	0.2018265274894028	0.724833304935181	0.003158515799481105	0.0011066216377470174	False	False	0.003158515799481105
9958	MAP3K14	0.7342357348773925	0.941466538571304	0.0031628240992466645	0.015421263601305218	False	False	0.0031628240992466645
8090	COMMD6	0.9334919545308205	0.9890088351690063	0.003163749849609512	0.3656821427612357	False	False	0.003163749849609512
717	PPIAL4G	0.6006135413453605	0.8924509286277987	0.003163897647200097	0.0055161589512326675	False	False	0.003163897647200097
11383	LYPD3	0.20201144346463232	0.724833304935181	0.003164879829370259	0.001108851347403611	False	False	0.003164879829370259
2435	ZBTB20	0.8975932012325982	0.9815193677291488	0.003172284488658579	0.09879926376329745	False	False	0.003172284488658579
2498	HMCES	0.8192567619690891	0.9651722965425933	0.0031734077503470268	0.036087837304329615	False	False	0.0031734077503470268
7467	SLC2A13	0.6249933339567959	0.9010519118580492	0.003178944785536133	0.007386294445480968	False	False	0.003178944785536133
11590	ZNF813	0.5089746425583246	0.8539350324622003	0.0031824650554209814	0.004432104609377398	False	False	0.0031824650554209814
9681	ZNF18	0.6002771138502394	0.8924509286277987	0.003183515761928596	0.00671683890806114	False	False	0.003183515761928596
8577	ARHGAP11B	0.19647066265923874	0.724833304935181	0.0031859658428961615	0.0011162390700882412	False	False	0.0031859658428961615
6178	SLC25A22	0.7134413943949363	0.9346926021179388	0.0031863266033786354	0.013916898791072635	False	False	0.0031863266033786354
3656	TUBB2A	0.594784212998251	0.890754945234442	0.003187392089645309	0.006317299907731879	False	False	0.003187392089645309
4020	CD2AP	0.7921281970703371	0.9595437409287104	0.0031945239951982757	0.02428495896155717	False	False	0.0031945239951982757
6944	CCDC7	0.6664914498709995	0.9168855658222844	0.003195413467970707	0.010529036399567388	False	False	0.003195413467970707
1070	PIK3C2B	0.4490372473154062	0.8219323957162522	0.0031965061624301926	0.0034970828030472167	False	False	0.0031965061624301926
4658	AP1S1	0.7310558053609878	0.9402442882212284	0.0031968780077319607	0.015891520031651514	False	False	0.0031968780077319607
8405	ACOT4	0.6044723608393139	0.8934297009871638	0.0031990586940003228	0.006435625323812004	False	False	0.0031990586940003228
3196	TMEM267	0.532823287511607	0.8651507481388604	0.003201349220750779	0.004823661888338869	False	False	0.003201349220750779
11255	CLIP3	0.19695223409209545	0.724833304935181	0.00320258433834301	0.001122061547421204	False	False	0.00320258433834301
8434	TTLL5	0.6624517381247426	0.9140800468059954	0.003202694514728719	0.010087143500014896	False	False	0.003202694514728719
5067	HDAC8	0.4670207435623761	0.8314637166637303	0.003207646405820554	0.0038499271031469107	False	False	0.003207646405820554
293	ZMYM1	0.7013409571683744	0.9302861970567927	0.003215727574989416	0.010492882566638495	False	False	0.003215727574989416
4162	DCBLD1	0.3058350843137605	0.724833304935181	0.0032165409655930577	0.0021240445661175325	False	False	0.0032165409655930577
2787	RAB28	0.7963811820565648	0.9597372609088277	0.0032184376453549654	0.027103355515727907	False	False	0.0032184376453549654
2467	SEC22A	0.5815097618421045	0.8849363454383908	0.003221284092588191	0.0060572244361796175	False	False	0.003221284092588191
5867	PTPDC1	0.5352459699827301	0.8659157033191623	0.0032222561976499036	0.004385195596174138	False	False	0.0032222561976499036
3648	GMDS	0.7558335158444295	0.9501037856751056	0.0032229817494582313	0.01952869246606944	False	False	0.0032229817494582313
10660	ARFGEF2	0.7113886699871458	0.9338998735634461	0.0032275621311519133	0.013900940303940103	False	False	0.0032275621311519133
7155	ERLIN1	0.6307707066923416	0.9032607231411582	0.003230068643926793	0.0076842535671375976	False	False	0.003230068643926793
1025	CDC73	0.8571062509684422	0.9747483372405947	0.0032313820270613116	0.05475183765663476	False	False	0.0032313820270613116
665	CSDE1	0.911758058449454	0.9854154716712994	0.0032319839663393314	0.17736362710676556	False	False	0.0032319839663393314
1606	TMEM131	0.7464847739660727	0.9466921976394496	0.0032351683326092132	0.015961401566578066	False	False	0.0032351683326092132
4453	C7orf25	0.30513707109654686	0.724833304935181	0.0032361694093577167	0.0018318108951894292	False	False	0.0032361694093577167
5759	AL162231.1	0.6105122277387773	0.8973981505979322	0.003236309061285639	0.006651198091952365	False	False	0.003236309061285639
4844	AGAP3	0.49996143785984093	0.8508358375763801	0.003239690938881121	0.003960594372019742	False	False	0.003239690938881121
5169	C1GALT1C1	0.6974057943385947	0.9299026561108047	0.003242409070933429	0.0124577399154952	False	False	0.003242409070933429
10350	C18orf21	0.7935583293820243	0.9595437409287104	0.003243920637200778	0.026697344172114883	False	False	0.003243920637200778
2351	LRIG1	0.756045932122426	0.9501037856751056	0.0032443667172014534	0.015619492942029661	False	False	0.0032443667172014534
8919	FAM174B	0.3634147107908957	0.7632455915264597	0.0032479188979297234	0.002622871811735785	False	False	0.0032479188979297234
6201	TSPAN32	0.6534158306629303	0.9103466572537001	0.003249183575040072	0.009358289587957775	False	False	0.003249183575040072
9115	AC138969.1	0.2448401227800538	0.724833304935181	0.0032539220833604997	0.0015663964296322155	False	False	0.0032539220833604997
7682	FRS2	0.5949513020661988	0.8907983492845549	0.003254877813120983	0.006599458018470495	False	False	0.003254877813120983
3574	UBTD2	0.19848529882837834	0.724833304935181	0.003256107556255375	0.0011408140105475249	False	False	0.003256107556255375
7212	MXI1	0.6505930860273867	0.9102494546308825	0.0032570618584254946	0.008116962595542516	False	False	0.0032570618584254946
5933	PTBP3	0.8556182352077403	0.9747483372405947	0.0032587541408376952	0.0599211858168163	False	False	0.0032587541408376952
11973	RTL6	0.6042652645293023	0.8934297009871638	0.003263730888797038	0.00678040794621074	False	False	0.003263730888797038
3986	RRP36	0.6574619899347758	0.9118990316952935	0.0032673465553085365	0.01045659352144827	False	False	0.0032673465553085365
12047	EVA1C	0.620563858316834	0.8993987930964756	0.0032701385861561376	0.008384508225822547	False	False	0.0032701385861561376
8266	MBIP	0.6749210307435629	0.9200454670077061	0.003270380436758913	0.01090052084936226	False	False	0.003270380436758913
11141	KLHL26	0.617092426476447	0.8984276278834932	0.00327161253121861	0.006889547826976724	False	False	0.00327161253121861
9002	SYNGR3	0.18998627432075185	0.724833304935181	0.003272736464714288	0.0011466401361967208	False	False	0.003272736464714288
9099	MRTFB	0.5222445049607451	0.8598937581889531	0.0032740975461621317	0.004649557179613599	False	False	0.0032740975461621317
774	SNX27	0.730161290708339	0.9397970481789296	0.003277906021348621	0.01570309907747585	False	False	0.003277906021348621
2802	PACRGL	0.6720329540252821	0.918861165290521	0.003279746773158637	0.007730530325547267	False	False	0.003279746773158637
9361	CENPT	0.8331270392857645	0.9702864115900989	0.003282960698946636	0.04397001285411295	False	False	0.003282960698946636
14	PUSL1	0.724580141162229	0.9378359451098127	0.003284008718225331	0.014525264562641988	False	False	0.003284008718225331
2770	S100P	0.19037411778201796	0.724833304935181	0.0032865353852171084	0.0011514747436438264	False	False	0.0032865353852171084
11092	C19orf44	0.3015593446188958	0.724833304935181	0.0032877300264237365	0.002148986456577305	False	False	0.0032877300264237365
10778	STK11	0.6556256738418851	0.9110804314526044	0.0032898158199208705	0.009055473546553505	False	False	0.0032898158199208705
7312	CRACR2A	0.6803157566501494	0.9224083188211808	0.0032946958276391025	0.010679509984380234	False	False	0.0032946958276391025
221	WDTC1	0.7972269085985884	0.9597372609088277	0.003296442526436928	0.029323931442461704	False	False	0.003296442526436928
1214	B3GALNT2	0.551757485508519	0.8708204111311479	0.003296662207401116	0.005078526006380472	False	False	0.003296662207401116
2048	SRGAP3	0.40013960435692253	0.7906902776544811	0.0033033287184955473	0.0023302851035514123	False	False	0.0033033287184955473
6841	IGSF9B	0.3029365318787739	0.724833304935181	0.003303588120062205	0.0018590708274987165	False	False	0.003303588120062205
9305	CIAPIN1	0.7888949773382756	0.9590745168461222	0.0033089865110342343	0.02739318707051987	False	False	0.0033089865110342343
4941	CXorf38	0.7513519896895382	0.9490517967087725	0.003309789992481234	0.0196867686864294	False	False	0.003309789992481234
7320	NDUFA9	0.7153114091617279	0.9359815494653627	0.0033099445081441184	0.013827595903024159	False	False	0.0033099445081441184
8568	AC124312.1	0.4436758923656471	0.8168194580449978	0.0033114554026042373	0.003789864425786613	False	False	0.0033114554026042373
6006	SH2D3C	0.7965389159202783	0.9597372609088277	0.0033188486411696483	0.020967804602871502	False	False	0.0033188486411696483
7985	LNX2	0.38207249704030766	0.7770210472649303	0.003320713242136327	0.002721964584566816	False	False	0.003320713242136327
5607	ZFAT	0.5037543975165147	0.8527748114312929	0.003323623846960011	0.0038389323096050592	False	False	0.003323623846960011
3143	TENT4A	0.5355863989420808	0.8659157949442831	0.0033251690035888564	0.005099458121211151	False	False	0.0033251690035888564
470	FGGY	0.4790817905837378	0.8387591250687476	0.003326168316843382	0.003638431107335281	False	False	0.003326168316843382
592	VCAM1	0.6838415469538803	0.922946250335844	0.0033284729515456663	0.011843770185149595	False	False	0.0033284729515456663
867	HDGF	0.7358019943058232	0.9422104425296244	0.0033335746556497764	0.018713057646782348	False	False	0.0033335746556497764
7416	ARHGDIB	0.9382760468210241	0.989835962722283	0.0033393871318031553	0.7421810154706403	False	False	0.0033393871318031553
9379	SLC7A6OS	0.7586185499682344	0.9517996005538495	0.0033419749332528567	0.022091020656942996	False	False	0.0033419749332528567
9950	DCAKD	0.5974541705446865	0.891581750655216	0.0033427710248203272	0.006951506996445887	False	False	0.0033427710248203272
10540	TPX2	0.28670248400001025	0.724833304935181	0.003348901937600694	0.0018083362247224876	False	False	0.003348901937600694
4931	POLA1	0.619068577991881	0.8986532223477112	0.0033538981679697047	0.005519128689552591	False	False	0.0033538981679697047
8557	TEDC1	0.4785773378425041	0.8387591250687476	0.0033549189790555876	0.004215972109372051	False	False	0.0033549189790555876
934	POGK	0.7331043264077661	0.9409858927736814	0.0033584530209886496	0.016988046309539203	False	False	0.0033584530209886496
1031	C1orf53	0.15708464468686348	0.707942315591494	0.003374175997397998	0.0011821806206892098	False	False	0.003374175997397998
11606	LAIR2	0.31731580254741903	0.724833304935181	0.0033753600576407546	0.0011825954695512118	False	False	0.0033753600576407546
10742	DNAJC5	0.695798189234093	0.9292278058122622	0.0033801026807804653	0.01325713971609382	False	False	0.0033801026807804653
8207	CARMIL3	0.1680121970520797	0.7134459535510674	0.0033801194759612136	0.0011842629854450298	False	False	0.0033801194759612136
6072	NTNG2	0.23141457469807347	0.724833304935181	0.0033820928677111895	0.0015632583429086495	False	False	0.0033820928677111895
389	BEST4	0.45418800145966387	0.8235912387579587	0.0033867487017543835	0.003124227022429002	False	False	0.0033867487017543835
796	SLC39A1	0.5317705336093935	0.8648861696713954	0.003389050481275941	0.00526376489595678	False	False	0.003389050481275941
2439	POGLUT1	0.7381336729923834	0.9433762955025602	0.0033909389313992824	0.019030756271276317	False	False	0.0033909389313992824
6587	TESMIN	0.2319507688690818	0.724833304935181	0.0033947228436339272	0.0015676833974366724	False	False	0.0033947228436339272
9488	IL17C	0.39736378234736847	0.7892204121417935	0.003398450911892584	0.0023507578899610608	False	False	0.003398450911892584
3024	SCLT1	0.740283718106894	0.9444474208623733	0.0033987829526159782	0.01868636706141663	False	False	0.0033987829526159782
8246	HECTD1	0.8217990828346748	0.966017022110169	0.003400344232618342	0.04122781865502316	False	False	0.003400344232618342
1043	CSRP1	0.772196377185264	0.9560098687567856	0.0034004141005702553	0.024850783391239865	False	False	0.0034004141005702553
3110	CENPU	0.36085668478502597	0.7609014750031339	0.0034143561160130515	0.0029868599386183455	False	False	0.0034143561160130515
731	SV2A	0.45405709318592424	0.8235912387579587	0.003414589569025453	0.0038448078678717298	False	False	0.003414589569025453
8735	GTF2A2	0.8821336471440037	0.978677053980308	0.0034146187926399553	0.12158738380002845	False	False	0.0034146187926399553
12122	POFUT2	0.7049924373959828	0.9311324590716393	0.003416380271196839	0.014378144331988904	False	False	0.003416380271196839
1496	MCEE	0.694619443378867	0.9290310269753994	0.003419322786863945	0.013113773323575167	False	False	0.003419322786863945
12112	GATD3A	0.6670929478806406	0.9169063772418405	0.0034196936244548677	0.010782239396287932	False	False	0.0034196936244548677
9236	FBXL19	0.2995676768335146	0.724833304935181	0.003421376753493561	0.0019003394038525864	False	False	0.003421376753493561
12085	GET1	0.5446229625461314	0.8689082605821221	0.0034221678904827104	0.005195505180411408	False	False	0.0034221678904827104
9981	SP2	0.7884961553251602	0.9589203313939855	0.003426703261091987	0.027789826881486537	False	False	0.003426703261091987
3923	PPARD	0.09935848767369423	0.6503795375136604	0.0034293595448911898	0.0015798187564169132	False	False	0.0034293595448911898
11001	ZNF627	0.5958651606079721	0.890913867264844	0.0034330229517039656	0.00652991175330931	False	False	0.0034330229517039656
9323	GOT2	0.7847846995204253	0.9583490462547977	0.00343328159748749	0.029362358300453	False	False	0.00343328159748749
10285	LPIN2	0.8473466825496915	0.9735702945311596	0.0034378042037593974	0.054861386820592516	False	False	0.0034378042037593974
3817	CCHCR1	0.711019010847068	0.9337499092276128	0.003445425184975756	0.01422189599503585	False	False	0.003445425184975756
10921	EVI5L	0.16232247649872508	0.7088100351991516	0.0034469878085925795	0.0012076910600432606	False	False	0.0034469878085925795
7504	KMT2D	0.7714960976524478	0.9560098687567856	0.003447402985460678	0.023563748775202717	False	False	0.003447402985460678
5490	LRRCC1	0.6712387583698931	0.918861165290521	0.003452696826432549	0.01065759092589708	False	False	0.003452696826432549
7756	NUP37	0.8125372975619288	0.9632013807167585	0.0034572866134274503	0.032245545449559807	False	False	0.0034572866134274503
6561	ANKRD13D	0.777077964542964	0.9560098687567856	0.003462679881869351	0.027492200696199644	False	False	0.003462679881869351
4883	STS	0.3005852042368832	0.724833304935181	0.003466188479103579	0.0019124006708419773	False	False	0.003466188479103579
6354	C11orf49	0.7924971515927718	0.9595437409287104	0.0034695672495906227	0.024920764129832795	False	False	0.0034695672495906227
11693	ZNF8	0.601915403020546	0.8930613164509097	0.0034703989469412793	0.005487175765218305	False	False	0.0034703989469412793
11489	HSD17B14	0.20436977151848126	0.724833304935181	0.0034712588601955936	0.0012161946967447716	False	False	0.0034712588601955936
2382	CPOX	0.5381489445469018	0.8671829456436598	0.003476767679481043	0.00516449009663746	False	False	0.003476767679481043
1167	C1orf35	0.8081424879665865	0.962049085168788	0.0034803000418960296	0.03447074478726243	False	False	0.0034803000418960296
7365	NECAP1	0.7934400299154873	0.9595437409287104	0.003484570048649483	0.031596165847623606	False	False	0.003484570048649483
3736	H4C4	0.47409151832567864	0.8368502891759204	0.003488090318534331	0.002491336842601905	False	False	0.003488090318534331
8961	JMJD8	0.6420961984922785	0.9085080876067987	0.0034882555831128943	0.008675440435954293	False	False	0.0034882555831128943
8659	TUBGCP4	0.640365627463513	0.9078500371262707	0.00348850146455905	0.011216225789585074	False	False	0.00348850146455905
983	FAM20B	0.5341230308958609	0.8653755768702772	0.0034898370173321565	0.005328306154719468	False	False	0.0034898370173321565
1168	MRPL55	0.811694198591123	0.9631059693997107	0.003491323054924768	0.04037690089374292	False	False	0.003491323054924768
1458	EHBP1	0.6347590326748214	0.9057249949706955	0.003500465007709694	0.009031638869496643	False	False	0.003500465007709694
11124	IL12RB1	0.8014856929136386	0.9604341776861751	0.0035027813990385023	0.03710965236109462	False	False	0.0035027813990385023
1019	RGS1	0.7907379733247082	0.959461748212544	0.0035051488477167857	0.021759279484509446	False	False	0.0035051488477167857
3237	ADAMTS6	0.5063216301024366	0.8537939234506555	0.003508979492541863	0.004833127857984904	False	False	0.003508979492541863
10113	C17orf58	0.15816846326593617	0.707942315591494	0.003509146772542116	0.0012294691542031173	False	False	0.003509146772542116
6736	AP002884.2	0.19210593985486873	0.724833304935181	0.0035093557045906255	0.0012295423559030222	False	False	0.0035093557045906255
8949	DECR2	0.29400898092289085	0.724833304935181	0.003513223214837445	0.0019263285792704998	False	False	0.003513223214837445
4674	POLR2J3-1	0.5788645446610712	0.884030456866471	0.0035133153364038496	0.007329590297991135	False	False	0.0035133153364038496
11941	POLR3H	0.6442371277820556	0.9086126207808283	0.0035179071388204406	0.008489258196764712	False	False	0.0035179071388204406
4922	SMS	0.8113130083895804	0.9631059693997107	0.003519001512798001	0.034668382053655356	False	False	0.003519001512798001
5357	TRIM35	0.6316137673958351	0.9033758207600384	0.0035195080554493705	0.010160459523582882	False	False	0.0035195080554493705
10465	UBOX5	0.4109081029663775	0.798533402890066	0.0035197626703895152	0.003532617936887946	False	False	0.0035197626703895152
7727	NR2C1	0.6750687427892861	0.9200454670077061	0.00352171561400693	0.013304904866658274	False	False	0.00352171561400693
905	PFDN2	0.8681940439783892	0.9770318217325799	0.003523526806298829	0.09314060787278447	False	False	0.003523526806298829
5250	DNASE1L1	0.19255322566217034	0.724833304935181	0.0035263702303995194	0.0012355035869404674	False	False	0.0035263702303995194
9296	MT1X	0.8432809046126101	0.973080719963952	0.0035266816130505936	0.06272653212434932	False	False	0.0035266816130505936
10914	ZNF358	0.15753357437094176	0.707942315591494	0.0035272308154610634	0.0012358051026239991	False	False	0.0035272308154610634
11842	RNF185	0.7098771741412222	0.9330342119887696	0.0035320318858297786	0.01445733734961253	False	False	0.0035320318858297786
7933	ULK1	0.36678077917796703	0.7656523030835766	0.0035336425436635426	0.003293446219994437	False	False	0.0035336425436635426
8339	L3HYPDH	0.6579112373416104	0.9121760480310291	0.0035350617364367756	0.010202469861470774	False	False	0.0035350617364367756
4390	CCDC126	0.726493461811926	0.9385233008288161	0.0035354151070397205	0.01634075915023603	False	False	0.0035354151070397205
2494	RAB43	0.23910588662618834	0.724833304935181	0.0035366956136079243	0.0016745805998474024	False	False	0.0035366956136079243
8535	XRCC3	0.3489884550541458	0.7528317037714207	0.0035368176725840126	0.0026220516788345747	False	False	0.0035368176725840126
11278	ZNF585B	0.6220393840057099	0.9001063365075367	0.0035400754337937645	0.007601409441857634	False	False	0.0035400754337937645
10374	ACAA2	0.7332211487780935	0.9409858927736814	0.00354182146078436	0.018494915766794174	False	False	0.00354182146078436
286	ZSCAN20	0.3431870317686314	0.7484056825226846	0.0035427403251231007	0.002600529826884896	False	False	0.0035427403251231007
8137	TUBGCP3	0.6542487650644158	0.9109628144799612	0.0035467202791050305	0.010357564793584125	False	False	0.0035467202791050305
322	YRDC	0.31731585023140535	0.724833304935181	0.00354757448199789	0.0012429327356674876	False	False	0.00354757448199789
5747	UBAP2	0.6869142120621049	0.9250231045782299	0.003549243587060658	0.013548974670429047	False	False	0.003549243587060658
7225	DCLRE1A	0.4446640039724198	0.8171152060376788	0.003551466597184506	0.003817838213350522	False	False	0.003551466597184506
9428	GLG1	0.8743634708736634	0.9773285051330654	0.0035552361075516592	0.08719873348953294	False	False	0.0035552361075516592
3580	BNIP1	0.7160669404999216	0.9359815494653627	0.003559170210690146	0.016983964617867938	False	False	0.003559170210690146
1639	MRPS9	0.7879252810722949	0.9587518365253312	0.00356213153695969	0.03307473397930789	False	False	0.00356213153695969
688	NBPF15	0.6202809852558284	0.8993418251322939	0.003566291367327434	0.007622232762435095	False	False	0.003566291367327434
8376	ARG2	0.17216208955956416	0.7149516812235219	0.0035687085297407325	0.0012503372876818389	False	False	0.0035687085297407325
1821	NUP35	0.5506821592792606	0.8705766798367544	0.003569695414561504	0.00700181462201468	False	False	0.003569695414561504
5480	IL7	0.15675244717805553	0.707942315591494	0.0035737773152905755	0.0012521131938740694	False	False	0.0035737773152905755
9521	RFLNB	0.5846341733146851	0.8862635259552806	0.0035884462261561592	0.006657693267906786	False	False	0.0035884462261561592
1768	FASTKD1	0.6608417263604818	0.9133523897914813	0.0035895332102541906	0.012162408450506423	False	False	0.0035895332102541906
2149	DLEC1	0.3281665040274039	0.7357945688463791	0.003603251010033997	0.002744561165273495	False	False	0.003603251010033997
1810	PLEKHA3	0.76898426205804	0.9552309455645851	0.0036035578579862687	0.026115191795054032	False	False	0.0036035578579862687
4734	HILPDA	0.4118099150595298	0.798533402890066	0.0036037423530467893	0.001767793685405215	False	False	0.0036037423530467893
2495	ISY1	0.7014537420354379	0.9303232783773911	0.0036045333220841315	0.01496699325679267	False	False	0.0036045333220841315
6607	INPPL1	0.5811682475821924	0.8849363454383908	0.0036046811196747165	0.007818913311173355	False	False	0.0036046811196747165
11887	ANKRD54	0.7436621966172514	0.9453742100731884	0.003608190640643886	0.020462690399644153	False	False	0.003608190640643886
3866	AGPAT1	0.7642541300037166	0.9531598202022186	0.003608859760644899	0.027267035315719133	False	False	0.003608859760644899
2456	CCDC58	0.6479010546560576	0.9093247151264657	0.0036113037953473945	0.011803025076969887	False	False	0.0036113037953473945
2629	FXR1	0.8306113400330761	0.9697982078295269	0.0036130598994464393	0.056025281843673336	False	False	0.0036130598994464393
5595	LRATD2	0.503836610234642	0.8527748114312929	0.0036134965741458952	0.005863575816989108	False	False	0.0036134965741458952
11515	SCAF1	0.6771624932167297	0.9211027735136974	0.003614490848846196	0.014352637004677225	False	False	0.003614490848846196
8307	ERO1A	0.6866861075501394	0.9248599610950309	0.0036164525259576	0.014133268608482647	False	False	0.0036164525259576
3090	HPF1	0.7779184889929384	0.9560098687567856	0.003631040148148362	0.031897878686546303	False	False	0.003631040148148362
4086	SLC35A1	0.4097902096816942	0.798533402890066	0.0036320890071860944	0.0025838531049278877	False	False	0.0036320890071860944
11322	TIMM50	0.7869445645651435	0.9583490462547977	0.0036389540373169705	0.034303104158877676	False	False	0.0036389540373169705
8015	COG6	0.601536780367242	0.8929417799522933	0.00364055965659651	0.008242134618079239	False	False	0.00364055965659651
4764	WDR91	0.6645487740040674	0.9152906734391619	0.0036413456710555317	0.010733052487663233	False	False	0.0036413456710555317
5869	MFSD14B	0.5815699060187929	0.8849363454383908	0.0036453173953988945	0.006854159299467431	False	False	0.0036453173953988945
9772	ERAL1	0.7139247606338313	0.9351024543020694	0.0036520730889030993	0.01825767288320377	False	False	0.0036520730889030993
1509	TPRKB	0.7947085102519011	0.9597372609088277	0.0036694379621824034	0.03346366212382668	False	False	0.0036694379621824034
11917	TAB1	0.7169478928021865	0.9359815494653627	0.0036735655458031108	0.015803581470104515	False	False	0.0036735655458031108
9460	MLYCD	0.5089959617498434	0.8539350324622003	0.003673943773273563	0.005099173338798796	False	False	0.003673943773273563
180	PNRC2	0.8778749422910826	0.9782040112883409	0.0036742158552016857	0.10662177115515933	False	False	0.0036742158552016857
1058	CYB5R1	0.7025096034819731	0.9303944497796217	0.0036777844952070892	0.01703292648486101	False	False	0.0036777844952070892
2754	HTT	0.6145471746652444	0.8980212126362473	0.00368138000750169	0.009664397849574114	False	False	0.00368138000750169
2962	MANBA	0.7218492274918615	0.9367399147395085	0.003681637981477984	0.01925588140640754	False	False	0.003681637981477984
8000	BRCA2	0.5859371359964696	0.8870492685169181	0.0036850245617240755	0.007556421446863338	False	False	0.0036850245617240755
2769	AC093323.1	0.47959221037859867	0.8387591250687476	0.003688929777151675	0.005337998159026188	False	False	0.003688929777151675
11447	PPP5D1	0.36577216200440255	0.7651007630559379	0.0036893901330559867	0.0028491140711579288	False	False	0.0036893901330559867
1638	TMEM182	0.43058461588463504	0.8071893791576787	0.00369033150293693	0.003803838468716567	False	False	0.00369033150293693
10925	TIMM44	0.6560487632775724	0.9112065332909242	0.003693289806073939	0.012207235779633613	False	False	0.003693289806073939
2064	PRRT3	0.11724330585069177	0.6783106876720011	0.00369688464656131	0.0012952452360097664	False	False	0.00369688464656131
11945	SNU13	0.9000915309858605	0.9816843221127343	0.003696896067284219	0.20272641934332303	False	False	0.003696896067284219
10327	TMEM241	0.31731584343358604	0.724833304935181	0.0036992010378901186	0.0012960568098402251	False	False	0.0036992010378901186
4694	PIK3CG	0.8391580979633344	0.9718797462902594	0.0037003948393377092	0.05079970835540139	False	False	0.0037003948393377092
5884	TDRD7	0.24316736462147379	0.724833304935181	0.003703934633620177	0.0017331746769299263	False	False	0.003703934633620177
5214	TMEM185A	0.5917582885491928	0.8895321305642028	0.0037086466475429744	0.007541198579879487	False	False	0.0037086466475429744
6146	NSMF	0.4292226018427526	0.8067874487406361	0.003709369512122382	0.003904315883476959	False	False	0.003709369512122382
3037	ZNF330	0.7840375825021274	0.9583490462547977	0.0037117833154995308	0.03447718902038095	False	False	0.0037117833154995308
2691	TM4SF19	0.491205730374373	0.8448954273864098	0.0037159340764696706	0.0032577440899649195	False	False	0.0037159340764696706
2230	SLC26A6	0.49885818123828796	0.8506288649933403	0.0037184261453891065	0.006029106063330597	False	False	0.0037184261453891065
3932	BRPF3	0.4036750936630257	0.7932457896796994	0.0037306960326366004	0.003355021349312178	False	False	0.0037306960326366004
3442	HNRNPA0	0.9035029413029985	0.9832026947082739	0.0037329049348086194	0.22296090957408393	False	False	0.0037329049348086194
4180	CENPW	0.3826266580446862	0.7770210472649303	0.003735477788547455	0.0031933772871957818	False	False	0.003735477788547455
8938	TARS3	0.8082504925768966	0.962049085168788	0.003736048992644705	0.03707196611320712	False	False	0.003736048992644705
10352	SLC39A6	0.7107292858642817	0.9335930145015665	0.003737830625418487	0.01810245286632594	False	False	0.003737830625418487
8635	MGA	0.759578300334236	0.9517996005538495	0.003738370758431353	0.027787458110865346	False	False	0.003738370758431353
9570	SPNS3	0.7512802061130539	0.9490517967087725	0.0037401362678316165	0.020496681459818054	False	False	0.0037401362678316165
911	B4GALT3	0.833617349208378	0.9702864115900989	0.0037433260085593376	0.0530316402290851	False	False	0.0037433260085593376
9595	ZNF594	0.5229192991171181	0.8601853837434279	0.0037437284210900673	0.004461942236778922	False	False	0.0037437284210900673
5585	TRMT12	0.5240831566622285	0.8607363439439449	0.0037475093521801297	0.005802112047514711	False	False	0.0037475093521801297
7287	FUOM	0.7469220229831763	0.9467248632801519	0.0037507830688115924	0.02190573274824626	False	False	0.0037507830688115924
8308	PSMC6	0.853617265704608	0.9746008214249593	0.0037516402948369865	0.08616041943756608	False	False	0.0037516402948369865
10045	TSPOAP1	0.5082051084742881	0.8539350324622003	0.0037559438919519362	0.005540474249263768	False	False	0.0037559438919519362
10248	MAFG	0.4353928168113598	0.8104129365190398	0.003760642847621702	0.002837026409697948	False	False	0.003760642847621702
11496	GYS1	0.5331953958849783	0.8651507481388604	0.0037625544750944755	0.0074297756063522865	False	False	0.0037625544750944755
1459	WDPCP	0.6254050887931615	0.9012900931398952	0.0037635635295538345	0.010244474201743068	False	False	0.0037635635295538345
7814	TCTN1	0.4261729533938995	0.80465186662691	0.003765730107870368	0.0038540749594345282	False	False	0.003765730107870368
4076	ME1	0.3173158031157483	0.724833304935181	0.003774015842340745	0.0013222690204748773	False	False	0.003774015842340745
4411	MTURN	0.15676192181096402	0.707942315591494	0.003776946265477712	0.0013232957272754748	False	False	0.003776946265477712
6800	TBCEL	0.15751066217671764	0.707942315591494	0.0037782347917447233	0.0013237471769874294	False	False	0.0037782347917447233
3770	H4C11	0.4262745055593611	0.80465186662691	0.0037786294784923086	0.0028299905252871945	False	False	0.0037786294784923086
2361	EIF4E3	0.6429245103805639	0.9085080876067987	0.0037803613975310756	0.011834449816719106	False	False	0.0037803613975310756
500	HHLA3	0.5722009810174151	0.8808304627005018	0.0037803815517479735	0.007717864880531701	False	False	0.0037803815517479735
4930	PDK3	0.7967034794237294	0.9597372609088277	0.0037857143575391805	0.03848591493697114	False	False	0.0037857143575391805
9161	LCMT1	0.8270456242064939	0.9683643043089452	0.003786327045732879	0.05090691800651655	False	False	0.003786327045732879
9652	RNF227	0.4947320687309076	0.8478903769769336	0.003789430795135169	0.005433660575641635	False	False	0.003789430795135169
930	MGST3	0.8603112962927919	0.9750378122116251	0.0037905083739319815	0.08317959681153297	False	False	0.0037905083739319815
7670	CAND1	0.813025865153892	0.9632013807167585	0.003790873837065065	0.04575137187385819	False	False	0.003790873837065065
11067	ADGRL1	0.2960557627784322	0.724833304935181	0.003791251392728287	0.002730602884532813	False	False	0.003791251392728287
5899	ALG2	0.8179494970836407	0.964440172320894	0.0037954958708070028	0.04708468567966763	False	False	0.0037954958708070028
972	KLHL20	0.7411347973382119	0.9448992833781192	0.00379942728671657	0.02270009487236295	False	False	0.00379942728671657
7509	TUBA1C	0.7741726880650922	0.9560098687567856	0.0038002522659949275	0.03384392115139896	False	False	0.0038002522659949275
7951	ZNF268	0.3781187521255599	0.7747127328376873	0.0038071097382944667	0.0032143179725478985	False	False	0.0038071097382944667
9435	TMEM170A	0.788050518931433	0.9587683412001037	0.0038101090216725022	0.03913637782991584	False	False	0.0038101090216725022
2583	TIPARP	0.7117048604204904	0.9341820167064867	0.0038138953272204034	0.018454937371196314	False	False	0.0038138953272204034
2999	USP53	0.43241641130739517	0.8077573777184547	0.0038229895816920046	0.004352225783367545	False	False	0.0038229895816920046
9248	KAT8	0.796645576003443	0.9597372609088277	0.0038279414727838395	0.03937146648805324	False	False	0.0038279414727838395
10451	NSFL1C	0.8151490500108354	0.9638318180435026	0.0038287207691705617	0.048888995693843876	False	False	0.0038287207691705617
11140	REX1BD	0.8823929592957203	0.978677053980308	0.0038311930197767147	0.13659221442833624	False	False	0.0038311930197767147
975	ZBTB37	0.6212597756822683	0.8994230137577868	0.0038322961272482642	0.010222102935257993	False	False	0.0038322961272482642
6247	DENND5A	0.1569684925707495	0.707942315591494	0.003835311533999818	0.0013437446574502386	False	False	0.003835311533999818
8340	JKAMP	0.8094165295266108	0.9623019986704501	0.0038380669513533873	0.04354534244236073	False	False	0.0038380669513533873
3018	PLK4	0.44474593554378505	0.8171152060376788	0.003839512680512203	0.004292585235597983	False	False	0.003839512680512203
11332	ZNF780B	0.526512233974059	0.8617358958757323	0.0038409147422010727	0.006592517022725418	False	False	0.0038409147422010727
7165	SEMA4G	0.16958805947057418	0.7142366544599796	0.003842682267023026	0.0013463270769052493	False	False	0.003842682267023026
7137	UBTD1	0.12988844985178358	0.6921076131525761	0.003851473200530312	0.0013494070796194217	False	False	0.003851473200530312
1289	FAM49A	0.6274567302675218	0.9020148942456888	0.003862810955246274	0.009885966828693457	False	False	0.003862810955246274
6076	GTF3C4	0.42619185606586263	0.80465186662691	0.0038638569591032796	0.0037095221306599393	False	False	0.0038638569591032796
8511	YY1	0.8594259348602664	0.9750378122116251	0.003866922415493463	0.08158354347195129	False	False	0.003866922415493463
3472	ANKHD1	0.585837412248798	0.8870466519581068	0.003871846090681641	0.008327900944786564	False	False	0.003871846090681641
9982	PNPO	0.5225067935234051	0.8598937581889531	0.0038722115538147245	0.006651374545772789	False	False	0.0038722115538147245
806	IL6R	0.16069666098085197	0.7080595745186836	0.003872586086345412	0.001356804217313686	False	False	0.003872586086345412
9409	SF3B3	0.7777006201436756	0.9560098687567856	0.0038730761697196477	0.03685461897708353	False	False	0.0038730761697196477
3632	MRNIP	0.6945146240939631	0.9290310269753994	0.0038738299374316324	0.01606058549960373	False	False	0.0038738299374316324
3783	ZKSCAN4	0.6159923273919821	0.8984276278834932	0.00387535359622912	0.009732282315915237	False	False	0.00387535359622912
4227	PLAGL1	0.4729600945395859	0.8355272804148901	0.0038759206015311835	0.004007385458410438	False	False	0.0038759206015311835
10447	SNPH	0.3850503739607587	0.7795670905277269	0.003877202241774088	0.003108095048476377	False	False	0.003877202241774088
8570	ATP10A	0.11320603523447462	0.6731509741747471	0.0038832644622651944	0.001360545506767033	False	False	0.0038832644622651944
2568	SELENOT	0.8693083137693033	0.9770318217325799	0.0038841851740738175	0.1101466240208657	False	False	0.0038841851740738175
10159	SAP30BP	0.8330883311198685	0.9702864115900989	0.0038855287885336833	0.0681919813603977	False	False	0.0038855287885336833
11856	TOM1	0.7578499391295506	0.9512466364096226	0.0038855637225096397	0.026270143306035484	False	False	0.0038855637225096397
5224	NSDHL	0.5367238557651295	0.8667722759794102	0.003886220749980514	0.007092021184316913	False	False	0.003886220749980514
11481	LMTK3	0.44743435846574386	0.8201592193370907	0.0038916711220369593	0.004363106264697153	False	False	0.0038916711220369593
1928	SLC11A1	0.18182456263761956	0.7211294353063291	0.003892883146255662	0.0018690974237537267	False	False	0.003892883146255662
3786	ZSCAN31	0.1569386575474633	0.707942315591494	0.003893396323003427	0.0013640953184619465	False	False	0.003893396323003427
3236	CWC27	0.7744995234988334	0.9560098687567856	0.003894001621317596	0.030454438093215064	False	False	0.003894001621317596
5632	PYCR3	0.3331519249662134	0.7403290179539533	0.003894518409029222	0.0028084266897102643	False	False	0.003894518409029222
6308	RCN1	0.7016945867016016	0.9303944497796217	0.0039001822478329784	0.015574571717265851	False	False	0.0039001822478329784
2242	IMPDH2	0.7878295853182392	0.9587518365253312	0.003903597715789957	0.03829529130312263	False	False	0.003903597715789957
11662	ZNF749	0.6393111739068963	0.9076481937420373	0.0039036823635009285	0.01209293192130376	False	False	0.0039036823635009285
11275	ZNF568	0.6604726321463283	0.9130724009515673	0.00391747322231699	0.012788679326065089	False	False	0.00391747322231699
2041	SETMAR	0.42226263888709303	0.8025917436178075	0.0039178894068959335	0.0036887663265160932	False	False	0.0039178894068959335
8447	AHSA1	0.8072409326698679	0.962049085168788	0.003920693866177288	0.04608307728961192	False	False	0.003920693866177288
6017	NAIF1	0.3139727708287466	0.724833304935181	0.003921728449311384	0.002711812194558929	False	False	0.003921728449311384
6345	PHF21A	0.7052642487940685	0.9311324590716393	0.003922158405938542	0.019220687840846393	False	False	0.003922158405938542
5338	TNFRSF10B	0.4900513156380272	0.8448513780562373	0.003923659223290211	0.005797991552008469	False	False	0.003923659223290211
310	EVA1B	0.16250289593868972	0.7090974188658039	0.003924916174617416	0.0013751386540122533	False	False	0.003924916174617416
3882	HLA-DMB	0.6223676162248994	0.9001790571432379	0.003927015572210956	0.010940879280551697	False	False	0.003927015572210956
1347	ZNF512	0.5787297439870319	0.8839734125774066	0.00392857349317717	0.008878368196011486	False	False	0.00392857349317717
10239	MRPL12	0.15705849839088898	0.707942315591494	0.00393162853655529	0.0013774904057312289	False	False	0.00393162853655529
3272	FCHO2	0.41652672253492296	0.7995884064485383	0.00393222846041162	0.003630883526693154	False	False	0.00393222846041162
1407	SLC3A1	0.15696462448501539	0.707942315591494	0.003933826353908015	0.001378260435831677	False	False	0.003933826353908015
6450	PLAAT2	0.16271227950979888	0.7090974188658039	0.00393922801994029	0.0013801529704557498	False	False	0.00393922801994029
1576	ZNF2	0.43047603017115155	0.8071893791576787	0.003944837946213845	0.0038684987541939553	False	False	0.003944837946213845
5739	SMU1	0.7957165356720967	0.9597372609088277	0.003946872850313311	0.039322279332602614	False	False	0.003946872850313311
1106	SLC30A1	0.4655262417843513	0.8298855880274787	0.0039563836252674706	0.005075193349974322	False	False	0.0039563836252674706
5404	GINS4	0.4339796420651947	0.8088808182408209	0.003966905470102679	0.004288178549244837	False	False	0.003966905470102679
2051	MTMR14	0.8002722525107114	0.9601345374843011	0.0039679998440802396	0.05022462816715566	False	False	0.0039679998440802396
9821	SLFN13	0.643227537228484	0.9085080876067987	0.003976139460478105	0.013204824143786573	False	False	0.003976139460478105
3899	ZBTB22	0.2291319684934513	0.724833304935181	0.003978860153795478	0.0018279581085640093	False	False	0.003978860153795478
10615	ZHX3	0.15677580223470072	0.707942315591494	0.003983213590609299	0.001395563811287691	False	False	0.003983213590609299
