## Extended Data Table 5 for "Single-cell RNA sequencing reveals *in vivo* signatures of SARS-CoV-2-reactive T cells through ‘reverse phenotyping’" (part 2 of 2)

	gene	pval	qval	log2fc	mean	zero_mean	zero_variance	log2fc[unstimulated]
8071	WDFY2	0.7075668507316828	0.9318372865334791	0.003987581681218322	0.01843668566762261	False	False	0.003987581681218322
2705	DLG1	0.626166832261265	0.9019137968753997	0.003988119127002268	0.012327572966981781	False	False	0.003988119127002268
8900	MESP1	0.15676648821314995	0.707942315591494	0.003990718685078493	0.0013981933057908723	False	False	0.003990718685078493
4391	FAM221A	0.43595019885360964	0.810458444768253	0.003991441213754286	0.004267980292429282	False	False	0.003991441213754286
9914	CCR10	0.15926505929670612	0.707942315591494	0.003991817761706664	0.0013985783796849065	False	False	0.003991817761706664
4618	ZKSCAN1	0.798952991613849	0.9598350906907682	0.003992018296164798	0.04742889436053448	False	False	0.003992018296164798
507	TYW3	0.7556773660943933	0.9500760832233419	0.003995326274964988	0.027149843046940417	False	False	0.003995326274964988
5090	SH3BGRL	0.882039955866567	0.978677053980308	0.003999327558826468	0.15781038372568745	False	False	0.003999327558826468
2587	1,00 MLF	0.24744254450292735	0.724833304935181	0.004003914406664738	0.0019079984782474839	False	False	0.004003914406664738
9817	UNC45B	0.15726613786700702	0.707942315591494	0.004010169519806739	0.001405008125139268	False	False	0.004010169519806739
8914	UNC45A	0.7977472414706029	0.9597372609088277	0.0040111943617360014	0.044627440655654896	False	False	0.0040111943617360014
6000	LRSAM1	0.5991549920622957	0.8923453458415768	0.004014956482223626	0.010671754209884528	False	False	0.004014956482223626
6248	TMEM41B	0.7433252021718317	0.9452706979534857	0.0040156712851162745	0.028170730674364527	False	False	0.0040156712851162745
6173	EPS8L2	0.6053284767279647	0.894092579700416	0.004017031022949659	0.010271067980452964	False	False	0.004017031022949659
1513	TET3	0.4268004697098523	0.8046623261660565	0.004024684922720283	0.004574198411940469	False	False	0.004024684922720283
747	GOLPH3L	0.602987727086689	0.8931670110648938	0.0040247877092264624	0.01131658192184535	False	False	0.0040247877092264624
2765	JAKMIP1	0.30628692752762504	0.724833304935181	0.004025122941034199	0.0026949075307656344	False	False	0.004025122941034199
11110	GTPBP3	0.5420620069675006	0.8678886426726035	0.004025650309709697	0.008538774049286145	False	False	0.004025650309709697
5894	CORO2A	0.694553938826429	0.9290310269753994	0.004025799450914741	0.018847338789107042	False	False	0.004025799450914741
10715	SS18L1	0.15697004410957413	0.707942315591494	0.004027276755013364	0.0014110018379599508	False	False	0.004027276755013364
3264	SMN1	0.15747346360773307	0.707942315591494	0.004028226018629259	0.001411334423175275	False	False	0.004028226018629259
2727	IDUA	0.3434312320000277	0.7486404932109528	0.004030571297668955	0.0029511936810478322	False	False	0.004030571297668955
668	VANGL1	0.48196183738152476	0.8392625389906608	0.004035378414302739	0.004833217953901759	False	False	0.004035378414302739
5189	MBNL3	0.5586034841326295	0.8741730037789024	0.0040475794413091645	0.0081909573713287	False	False	0.0040475794413091645
3743	H1-3	0.826585821309656	0.9682205339686806	0.004049449752637297	0.04647472604620652	False	False	0.004049449752637297
8722	NEDD4	0.24026938336428103	0.724833304935181	0.004058111447228726	0.0019269870227403797	False	False	0.004058111447228726
6099	BRD3	0.7450180512848259	0.9458917536976945	0.004061120387835691	0.026035381089183476	False	False	0.004061120387835691
709	NBPF12	0.6181046056604776	0.8984276278834932	0.004066609052904242	0.011540765316821024	False	False	0.004066609052904242
2907	ANTXR2	0.37766658757580984	0.7747127328376873	0.004068018840376256	0.0038630203439350254	False	False	0.004068018840376256
9549	MNT	0.5169258214078247	0.8574294538935893	0.004069822978692241	0.0064090019768826625	False	False	0.004069822978692241
9064	NUDT16L1	0.8283403897012218	0.9691559492975451	0.004070754103512928	0.06601341046352203	False	False	0.004070754103512928
4042	PHF3	0.8616535665501451	0.9750378122116251	0.004071001328573544	0.09854120459875773	False	False	0.004071001328573544
429	RNF11	0.7626618054715261	0.9521985451509821	0.004071286174839035	0.03323125459579497	False	False	0.004071286174839035
4078	CEP162	0.6950286830021156	0.9290310269753994	0.004078403300632943	0.01597077433844326	False	False	0.004078403300632943
1120	RPS6KC1	0.6716019016688652	0.918861165290521	0.004081368657745867	0.015538637460173805	False	False	0.004081368657745867
8615	CCDC32	0.8034940673141955	0.9615800345083786	0.00408163738063784	0.045163175111504195	False	False	0.00408163738063784
8094	CLN5	0.1568108563585156	0.707942315591494	0.0040818856134093	0.001430134667475489	False	False	0.0040818856134093
3595	RNF44	0.7630766225995546	0.9524435001909788	0.0040819544736503685	0.034409974991786677	False	False	0.0040819544736503685
9475	EMC8	0.7749093477540907	0.9560098687567856	0.004084781438473926	0.03274778724531007	False	False	0.004084781438473926
4181	RNF146	0.6926646903419271	0.9285560358848008	0.004088981577275466	0.0211019077251762	False	False	0.004088981577275466
2038	TRNT1	0.7907777373669309	0.959461748212544	0.004089005762335744	0.03785377181048602	False	False	0.004089005762335744
2226	TREX1	0.16054340831475747	0.707942315591494	0.004093055416317779	0.0014340481339175193	False	False	0.004093055416317779
2965	SLC9B1	0.5066670698932856	0.8539350324622003	0.004095655310297619	0.005918860466021006	False	False	0.004095655310297619
6717	C11orf65	0.31731581911212925	0.724833304935181	0.004099226637531942	0.0014362102908799883	False	False	0.004099226637531942
2809	SEL1L3	0.4532551584602157	0.8229255476448414	0.004100070427412738	0.005715882861121593	False	False	0.004100070427412738
9615	DLG4	0.42865633867190023	0.8063591880299708	0.004102793262115655	0.0042303533412902895	False	False	0.004102793262115655
3466	NRG2	0.1568835944255352	0.707942315591494	0.0041043800707927566	0.001438015854352566	False	False	0.0041043800707927566
5341	CHMP7	0.6751076648976825	0.9200454670077061	0.004105897683325175	0.019396622375142378	False	False	0.004105897683325175
6892	FRMD4A	0.24348819811441322	0.724833304935181	0.004106996843929249	0.0019441145728914771	False	False	0.004106996843929249
7832	OAS2	0.7709282688001059	0.9560098687567856	0.004109917777789093	0.03485243119136558	False	False	0.004109917777789093
8586	AVEN	0.15736593759980996	0.707942315591494	0.004112340650563846	0.0014408049332690451	False	False	0.004112340650563846
4507	VKORC1L1	0.5756524295718509	0.8820033266120179	0.00411395130839761	0.008993414642869449	False	False	0.00411395130839761
1384	NDUFAF7	0.7155803414841335	0.9359815494653627	0.004118162196114829	0.023361163743125284	False	False	0.004118162196114829
2643	DVL3	0.5398410274695075	0.8673040121848888	0.004120731186962092	0.00801619702614233	False	False	0.004120731186962092
8196	HOMEZ	0.5528844167569393	0.8715658183949049	0.004123740211544961	0.008412522733303122	False	False	0.004123740211544961
1917	PECR	0.5682215688449772	0.8790641762622182	0.004124481214919577	0.007688102096095274	False	False	0.004124481214919577
5153	SLC25A43	0.43236921551748153	0.8077573777184547	0.00412560682793333	0.0053452858427804105	False	False	0.00412560682793333
11863	MYH9	0.9236464540718893	0.9867621694197116	0.004127884590346418	0.30737901116655175	False	False	0.004127884590346418
484	JAK1	0.9174186370779274	0.9865016367127787	0.004137085662167577	0.3211640208308163	False	False	0.004137085662167577
7997	HSPH1	0.7984360925648654	0.9597729267993526	0.004139600908436446	0.03078087396879014	False	False	0.004139600908436446
1283	ROCK2	0.49099193137606967	0.8448954273864098	0.004142417796151554	0.005424909261844116	False	False	0.004142417796151554
9055	TFAP4	0.5338760570214143	0.8653589591123042	0.00414276176145328	0.007367677395003007	False	False	0.00414276176145328
1805	TTC30A	0.47716156404347465	0.8387591250687476	0.004145318659770404	0.0042912622575286795	False	False	0.004145318659770404
6720	DDX10	0.5925077244252304	0.8895321305642028	0.004149935990861733	0.012216424376098184	False	False	0.004149935990861733
5180	ELF4	0.6138741038376422	0.8979130160668192	0.004150028700259463	0.01148865341152894	False	False	0.004150028700259463
1141	TP53BP2	0.5554676890256057	0.8727588522612437	0.004150404912308226	0.010037574171511039	False	False	0.004150404912308226
11545	ETFB	0.7655681113749835	0.9539808518860861	0.00415226313110622	0.03552395408677925	False	False	0.00415226313110622
1233	ADSS2	0.8503786820051562	0.9740561734451516	0.004153692736891517	0.08171533147901133	False	False	0.004153692736891517
3373	TMED7	0.5216497704380096	0.859612204221286	0.0041571162665352554	0.007232173340893834	False	False	0.0041571162665352554
152	NBL1	0.31332213873523007	0.724833304935181	0.004159998571479378	0.0023350539832576967	False	False	0.004159998571479378
3010	TRPC3	0.1581944764116334	0.707942315591494	0.004161402396662227	0.001457994269420866	False	False	0.004161402396662227
9741	NATD1	0.5343155144309435	0.8654317304333419	0.0041619250626871145	0.007659969899721973	False	False	0.0041619250626871145
12010	KLHDC7B	0.6178949359672192	0.8984276278834932	0.0041622139397959855	0.01299778626000132	False	False	0.0041622139397959855
7367	RIMKLB	0.1569024409240093	0.707942315591494	0.004178254009217863	0.0014638984219624046	False	False	0.004178254009217863
9811	CCT6B	0.3862460398430697	0.7801907886976371	0.004179821335485296	0.0027336926069721334	False	False	0.004179821335485296
4712	TMEM168	0.5709725949139354	0.88057776432679	0.0041833274974183154	0.009326359811824203	False	False	0.0041833274974183154
10556	PXMP4	0.45840660423023993	0.8265600452281255	0.004183450438141393	0.005419448805626869	False	False	0.004183450438141393
2341	PXK	0.7240070345314777	0.9375587610941924	0.004184536750432195	0.021880301193949955	False	False	0.004184536750432195
3620	ZNF354A	0.5781111629954547	0.883397676546071	0.00418578093742203	0.006571535555432078	False	False	0.00418578093742203
1163	ZNF678	0.4977333972845288	0.8497867446653834	0.004187028483448015	0.006402556223367325	False	False	0.004187028483448015
9708	PEMT	0.36596277710705005	0.7653535042969142	0.004189164830439201	0.004319393156157409	False	False	0.004189164830439201
5998	ZNF79	0.6002556437673754	0.8924509286277987	0.0041976732690063015	0.010755236670273087	False	False	0.0041976732690063015
2295	DUSP7	0.1886161074084795	0.724833304935181	0.004199938435033827	0.0021889002200424714	False	False	0.004199938435033827
8805	NEO1	0.3460798767009803	0.7504324176704871	0.004203828702750561	0.003111153234768394	False	False	0.004203828702750561
7067	COMTD1	0.7156630877016973	0.9359815494653627	0.004218261473374823	0.021793119304004262	False	False	0.004218261473374823
8362	PLEKHG3	0.2361750641238669	0.724833304935181	0.0042283221225466825	0.0027293783741051464	False	False	0.0042283221225466825
10852	MAP2K2	0.6948894754526724	0.9290310269753994	0.004230869951466203	0.020680737635884128	False	False	0.004230869951466203
1193	SPRTN	0.7207506670907136	0.9365488822255753	0.0042323156806250185	0.02488676349688423	False	False	0.0042323156806250185
11522	FUZ	0.4227586905983408	0.8026998891606654	0.004233072135565923	0.00474246256715043	False	False	0.004233072135565923
1674	RABL2A	0.48007812493373525	0.8387591250687476	0.004235569914846813	0.006915262961363206	False	False	0.004235569914846813
5235	ABCD1	0.15770450997079088	0.707942315591494	0.00423559342809986	0.0014839879341443868	False	False	0.00423559342809986
2269	HYAL2	0.15682083978231764	0.707942315591494	0.004242880521122943	0.0014865410493819114	False	False	0.004242880521122943
11392	ZNF428	0.8499080152161071	0.973967434232717	0.004245972177995093	0.09437767823374336	False	False	0.004245972177995093
4676	POLR2J2	0.1568022109472573	0.707942315591494	0.004245985614139692	0.0014876289537451306	False	False	0.004245985614139692
400	TESK2	0.16676879376477607	0.7115096618876058	0.004247117945225744	0.001488025678713587	False	False	0.004247117945225744
11040	DNASE2	0.7607391542958268	0.9517996005538495	0.004247783370286992	0.03438916591713663	False	False	0.004247783370286992
6728	FDXACB1	0.15681032802536243	0.707942315591494	0.004248477683059128	0.0014885020782010722	False	False	0.004248477683059128
8553	MTA1	0.5463581881620854	0.8698800755321137	0.004248513624745929	0.008196454455750318	False	False	0.004248513624745929
6575	PITPNM1	0.5651367656329289	0.8773860289773968	0.004249050398722646	0.010039880304327592	False	False	0.004249050398722646
9866	PGAP3	0.5941227366652806	0.8904939255170332	0.004250385951495752	0.01077443996668269	False	False	0.004250385951495752
7588	ORMDL2	0.8022455636344594	0.9606890778122412	0.004253276066198923	0.052428133856973355	False	False	0.004253276066198923
9061	CDIP1	0.6138014294581651	0.8979130160668192	0.004255999572709071	0.012878930804324768	False	False	0.004255999572709071
6048	DOLPP1	0.41001554652522665	0.798533402890066	0.0042675640623651345	0.00466208410057458	False	False	0.0042675640623651345
2422	CFAP44	0.29860312752498	0.724833304935181	0.004269541862850057	0.0028749529547134386	False	False	0.004269541862850057
1782	DYNC1I2	0.757660538576908	0.9512466364096226	0.004272229091769789	0.027827285377746397	False	False	0.004272229091769789
139	ATP13A2	0.5173058950096976	0.8574294538935893	0.00427801939828458	0.0064251487680247734	False	False	0.00427801939828458
6718	POGLUT3	0.3495486978969571	0.7528317037714207	0.004278257050092169	0.0031992099123823716	False	False	0.004278257050092169
9163	KDM8	0.12161349990764359	0.6803489914229872	0.004279696229130492	0.0014994398479558568	False	False	0.004279696229130492
5812	CEMIP2	0.8351472534573072	0.970395711542574	0.004280212848890311	0.06384665670657093	False	False	0.004280212848890311
10992	TMEM205	0.6774256210163481	0.9211027735136974	0.0042829296373281586	0.020937176121022208	False	False	0.0042829296373281586
210	DHDDS	0.6403873335651344	0.9078500371262707	0.004285817064802411	0.014468914755401227	False	False	0.004285817064802411
3572	FBXW11	0.7669993501392411	0.9545119625710959	0.004290967139027075	0.03592529833886793	False	False	0.004290967139027075
9309	ADGRG5	0.6293308861618903	0.9024414001748758	0.004291376941437335	0.01262271081356973	False	False	0.004291376941437335
5723	KLHL9	0.6932583665769108	0.9288911813868364	0.004291496523124262	0.02089116956957214	False	False	0.004291496523124262
12152	AL592183.1	0.1569199468923148	0.707942315591494	0.0042948609337317666	0.0015047529732676152	False	False	0.0042948609337317666
11071	GIPC1	0.5591456425493649	0.8744031997458559	0.004296516266746321	0.009664018577361693	False	False	0.004296516266746321
10033	TRIM25	0.6734217208482332	0.9196134992581961	0.004296946223373478	0.01697026443021382	False	False	0.004296946223373478
11677	ZNF776	0.3008796188901023	0.724833304935181	0.004296967385301221	0.003065163171035874	False	False	0.004296967385301221
2977	CYP2U1	0.1003300338962705	0.6513295699830913	0.004297056399759187	0.0015055221795547205	False	False	0.004297056399759187
9637	TNFSF12	0.42295095405310223	0.8028048769637465	0.004297990883616023	0.005185072479484592	False	False	0.004297990883616023
9179	RABEP2	0.6978187598293615	0.9302276499751779	0.004299716756389721	0.022950579366478763	False	False	0.004299716756389721
4952	CHST7	0.34480216914986794	0.7498155288047764	0.00430057633374042	0.004197554729619354	False	False	0.00430057633374042
4071	IBTK	0.6961857170566399	0.9294715546523641	0.0043022212537429105	0.022244068921182324	False	False	0.0043022212537429105
2720	MYL5	0.49084541698796136	0.8448954273864098	0.00430442814049324	0.006764740554636212	False	False	0.00430442814049324
3766	H2AC13	0.15865582265255998	0.707942315591494	0.004306249409893588	0.0015087430543505428	False	False	0.004306249409893588
4857	INSIG1	0.7687906820188699	0.9552309455645851	0.004306714300496702	0.0313219571577721	False	False	0.004306714300496702
3655	BPHL	0.38390103020286104	0.77823338229848	0.004311404522672478	0.004226337289412206	False	False	0.004311404522672478
803	UBAP2L	0.7438175278017731	0.9454620801346831	0.004311965145805856	0.032787362826082224	False	False	0.004311965145805856
586	SASS6	0.5471785816949548	0.8698800755321137	0.004315492133763004	0.00995964054883422	False	False	0.004315492133763004
9603	NLRP1	0.665982963591164	0.9168761187175868	0.00431763251159757	0.019223774610280665	False	False	0.00431763251159757
4657	TRIM56	0.7768555589865391	0.9560098687567856	0.004326669662454627	0.04040805862127432	False	False	0.004326669662454627
8762	ANKDD1A	0.3230179132116646	0.7298181817454318	0.004329602436916899	0.003065078166221864	False	False	0.004329602436916899
761	TNFAIP8L2	0.6946070568173743	0.9290310269753994	0.004333863374272748	0.021256740042135687	False	False	0.004333863374272748
1541	KCMF1	0.6314370705821408	0.9033355534926087	0.004336691682710765	0.0143604016191036	False	False	0.004336691682710765
2564	PFN2	0.1569138914965618	0.707942315591494	0.004344052674529139	0.001521987854528541	False	False	0.004344052674529139
10282	NDC80	0.4530785612735053	0.8229255476448414	0.004345689868748485	0.006270137078591871	False	False	0.004345689868748485
8321	LGALS3	0.6555119348778384	0.9110804314526044	0.004351721354058822	0.015963530124679128	False	False	0.004351721354058822
11274	ZNF829	0.35451880273236824	0.7562358779736724	0.00435237552634897	0.0032745773685826348	False	False	0.00435237552634897
10884	NRTN	0.1578571192795234	0.707942315591494	0.004352395848517675	0.0015249109796446854	False	False	0.004352395848517675
9964	ARL17B	0.2718638525661006	0.724833304935181	0.004356392765632161	0.00277424936852026	False	False	0.004356392765632161
1191	GNPAT	0.7788332697970372	0.9563838842082752	0.004356422661053893	0.04524971132517838	False	False	0.004356422661053893
3320	CCNH	0.8755887894012131	0.9773285051330654	0.004356514026837163	0.13144223200656024	False	False	0.004356514026837163
3737	AL031777.2	0.294205712116447	0.724833304935181	0.00435792700539352	0.002909736595526236	False	False	0.00435792700539352
5028	SPIN2B	0.445023503641492	0.8171152060376788	0.004358843182503341	0.005776688613028068	False	False	0.004358843182503341
9749	NLK	0.38819561387374024	0.7820323253186207	0.004359141800817046	0.003858944640973267	False	False	0.004359141800817046
6901	NMT2	0.6280011966048551	0.9020148942456888	0.0043631031121483446	0.011934394708992354	False	False	0.0043631031121483446
2303	BAP1	0.5793656223619897	0.884030456866471	0.004363566659136999	0.010424387760847156	False	False	0.004363566659136999
1978	GPR55	0.7012501242838134	0.9302861970567927	0.004365387256730116	0.016598954827326245	False	False	0.004365387256730116
7940	PXMP2	0.1571614934643299	0.707942315591494	0.0043676116104684245	0.0015302419934747485	False	False	0.0043676116104684245
2185	ZKSCAN7	0.4006842849336998	0.7913388353804945	0.004370607870713925	0.004436075701403732	False	False	0.004370607870713925
6038	TBC1D13	0.6276919590305219	0.9020148942456888	0.00437465550927427	0.013944740152709145	False	False	0.00437465550927427
8588	PGBD4	0.2904403031278813	0.724833304935181	0.004375701177227661	0.002875111861627732	False	False	0.004375701177227661
3801	PRR3	0.5335929854563903	0.8652455586133686	0.004380817325187214	0.009103519643550037	False	False	0.004380817325187214
5269	MTCP1	0.16182918592510828	0.7087782276520218	0.004383532770010603	0.0015358201513077066	False	False	0.004383532770010603
11096	SMIM7	0.7594485692295551	0.9517996005538495	0.004389384210983318	0.035303622138141935	False	False	0.004389384210983318
5242	HCFC1	0.7179407475465056	0.9361226556608043	0.004396147966174282	0.024815481283340622	False	False	0.004396147966174282
7208	GSTO2	0.1578509217650304	0.707942315591494	0.004398345783527007	0.0015410100576808787	False	False	0.004398345783527007
915	TOMM40L	0.49051164042850715	0.8448954273864098	0.0044001680606382	0.007986410042586548	False	False	0.0044001680606382
10532	ABHD12	0.6397401030935757	0.9076481937420373	0.004401862358472091	0.01528555981540045	False	False	0.004401862358472091
5299	BLK	0.5690310784101376	0.8794595119943316	0.00440327181004049	0.010400597107866422	False	False	0.00440327181004049
10358	SLC14A1	0.16949115750801083	0.7141154822458072	0.004408896180169488	0.0015447065081508433	False	False	0.004408896180169488
8247	HEATR5A	0.15782246880227893	0.707942315591494	0.004408940183543048	0.0015447219252291192	False	False	0.004408940183543048
2589	LXN	0.5249622931386708	0.8608506996828467	0.004411299906438187	0.008807508516649567	False	False	0.004411299906438187
4472	ZMIZ2	0.5315408925322875	0.8648861696713954	0.0044123291151144444	0.008689427231769256	False	False	0.0044123291151144444
5531	POP1	0.48037257814870093	0.8387591250687476	0.0044125534987292415	0.006564698981049933	False	False	0.0044125534987292415
10733	GMEB2	0.42346765524755003	0.8029812933895809	0.004416709970060836	0.005023580987281243	False	False	0.004416709970060836
7962	SAP18	0.8875331348234642	0.9801830787470347	0.004421523468863305	0.24993621403239463	False	False	0.004421523468863305
3907	ITPR3	0.5643468307670358	0.876904462032032	0.004421935958502484	0.010314438041666003	False	False	0.004421935958502484
11833	SEC14L2	0.15718168810171163	0.707942315591494	0.0044297262351407855	0.001552004552868709	False	False	0.0044297262351407855
153	TMCO4	0.552395169616829	0.8712777282749875	0.0044326109753861165	0.00881702027441374	False	False	0.0044326109753861165
7210	XPNPEP1	0.7756706415927481	0.9560098687567856	0.004436598823102998	0.04356365432056898	False	False	0.004436598823102998
7968	SACS	0.5615153668708655	0.874985484817711	0.004437288097320909	0.009946093851283111	False	False	0.004437288097320909
8529	MARK3	0.7719115164147043	0.9560098687567856	0.004438114420213727	0.035720187997638854	False	False	0.004438114420213727
1612	TSGA10	0.5877565407208071	0.887990905370587	0.004440187617325299	0.011034758524877616	False	False	0.004440187617325299
9355	PARD6A	0.46317835716103317	0.8296275125773712	0.004440850019254013	0.00600638514374449	False	False	0.004440850019254013
3047	MMAA	0.5754857674465576	0.8820033266120179	0.004442615528654277	0.011382534280622917	False	False	0.004442615528654277
1195	AL445524.2	0.15727964200340724	0.707942315591494	0.004445146226489434	0.0015574071207719912	False	False	0.004445146226489434
11849	PISD	0.6179744221916055	0.8984276278834932	0.004445445180706754	0.0147778481509679	False	False	0.004445445180706754
10597	DSN1	0.4045451452121579	0.794243932606827	0.004446054509864303	0.0052122970638399735	False	False	0.004446054509864303
6427	ROM1	0.15104766055986968	0.707942315591494	0.004447782691975354	0.001936634793598332	False	False	0.004447782691975354
12068	RUNX1	0.7183892005140595	0.9361226556608043	0.004452469597102932	0.026314543743358284	False	False	0.004452469597102932
5508	RBM12B	0.5040352806617723	0.8527748114312929	0.0044551353281913056	0.007640374860029077	False	False	0.0044551353281913056
8803	BBS4	0.5725015466344814	0.8808777160704556	0.004455607608673948	0.008867727787249157	False	False	0.004455607608673948
922	ATF6	0.597236117429046	0.8915051721579349	0.004457509494941888	0.01354231424069877	False	False	0.004457509494941888
2789	CPEB2	0.2363463540031519	0.724833304935181	0.004460737360729908	0.0026162030494039056	False	False	0.004460737360729908
9247	BCKDK	0.7320825027100095	0.9404998342023289	0.004462471463142172	0.027185945654583106	False	False	0.004462471463142172
8464	FOXN3	0.7265797866362409	0.9385233008288161	0.004463882258325031	0.029928978171219915	False	False	0.004463882258325031
5050	SNX12	0.6573138726813301	0.9118990316952935	0.004464571532542942	0.013108370746765796	False	False	0.004464571532542942
9244	PRSS53	0.15676279016503852	0.707942315591494	0.004464706565796159	0.001564260306284646	False	False	0.004464706565796159
357	ZMYND12	0.1567539011251819	0.707942315591494	0.004465158020254673	0.0015644184784464987	False	False	0.004465158020254673
4451	MPLKIP	0.8066861925848412	0.962049085168788	0.0044659594862799835	0.055857456345212914	False	False	0.0044659594862799835
3252	MRPS36	0.8231838575364668	0.9664765405847803	0.004466034728689736	0.0739812547025459	False	False	0.004466034728689736
1380	GPATCH11	0.7183363262648689	0.9361226556608043	0.004466204024111679	0.02627737359576375	False	False	0.004466204024111679
9352	CTCF	0.6819522727137142	0.922946250335844	0.004466386755678221	0.019590498691251693	False	False	0.004466386755678221
7413	WBP11	0.7970782675371533	0.9597372609088277	0.0044666957870039894	0.055301338485111304	False	False	0.0044666957870039894
19	CCNL2	0.7777975736836373	0.9560098687567856	0.004468910063633849	0.04380714247013376	False	False	0.004468910063633849
10439	SOX12	0.1573749941482464	0.707942315591494	0.004472807217374689	0.0015670984609388425	False	False	0.004472807217374689
12100	WDR4	0.15714246581518018	0.707942315591494	0.004476142068464075	0.0015682668636344333	False	False	0.004476142068464075
5142	NXT2	0.5154907758378608	0.8561846643364863	0.004477903547020959	0.008414017862278987	False	False	0.004477903547020959
8589	KATNBL1	0.742825472278235	0.9452706979534857	0.004482187661726241	0.03043706534440563	False	False	0.004482187661726241
6749	CADM1	0.6530418596062464	0.9103466572537001	0.004484157400524404	0.01355839341044263	False	False	0.004484157400524404
5875	SLC35D2	0.15703906116061545	0.707942315591494	0.004487490907999331	0.0015722430575781507	False	False	0.004487490907999331
6054	TOR1B	0.6071696855060782	0.8951872381443149	0.004488585953784122	0.01348278772269116	False	False	0.004488585953784122
6630	NEU3	0.22043273776562686	0.724833304935181	0.004488953978182269	0.002006675233689768	False	False	0.004488953978182269
4570	ADAM22	0.1582568924941269	0.707942315591494	0.004490761265594644	0.0015733888642506196	False	False	0.004490761265594644
814	FLAD1	0.7168836452745811	0.9359815494653627	0.004491794505114281	0.030174864578198214	False	False	0.004491794505114281
8726	AC090517.4	0.16385380236438143	0.7102706128577752	0.004496848846808681	0.0015755217169956025	False	False	0.004496848846808681
4956	RBM10	0.7181967684835073	0.9361226556608043	0.004497324822231088	0.02757617702982465	False	False	0.004497324822231088
8881	WDR73	0.635305162808277	0.9060327334874347	0.004503892409710912	0.015973841150601704	False	False	0.004503892409710912
2943	TIGD2	0.39333398187523916	0.7858124914569727	0.004506812419835814	0.004947190251216659	False	False	0.004506812419835814
4689	ATXN7L1	0.6502226093524835	0.9102494546308825	0.004508326337428468	0.019216961568333413	False	False	0.004508326337428468
9482	ZCCHC14	0.18583149471725266	0.7244661235441892	0.004511799412855413	0.002188499601204152	False	False	0.004511799412855413
396	ZSWIM5	0.21500152063452008	0.724833304935181	0.004513199291170786	0.001581250279607465	False	False	0.004513199291170786
4738	KCP	0.15679121232143275	0.707942315591494	0.004526639466612823	0.0015859591966759555	False	False	0.004526639466612823
7777	POLR3B	0.4126687643483078	0.798533402890066	0.00453182279529537	0.005027749274139766	False	False	0.00453182279529537
9242	ZNF668	0.5565557702166296	0.8731397151136313	0.004534907062287991	0.010602678144299757	False	False	0.004534907062287991
7663	RASSF3	0.5407113651747542	0.8674890749883013	0.0045380779924132746	0.010174141140766646	False	False	0.0045380779924132746
2721	PCGF3	0.5127514086023136	0.8548226488031664	0.004539090405908783	0.007394696803397086	False	False	0.004539090405908783
874	MNDA	0.5023896922103898	0.851753104545734	0.004540593238682143	0.005983491051596045	False	False	0.004540593238682143
6057	USP20	0.6194441900684308	0.898841549679873	0.0045443096762781314	0.01646263637615602	False	False	0.0045443096762781314
6975	AGAP9	0.15676005013042374	0.707942315591494	0.00455122593171029	0.0015945733420530466	False	False	0.00455122593171029
10226	CEP131	0.34428183176208227	0.7491545335188008	0.004552385470989154	0.0040243415205225425	False	False	0.004552385470989154
11305	ECH1	0.7133675456378372	0.9346926021179388	0.004555468394367316	0.027216851797789498	False	False	0.004555468394367316
9405	DDX19A	0.7102058968923722	0.9332408424656896	0.004555683372680894	0.025326401896041927	False	False	0.004555683372680894
200	PAFAH2	0.6382089723724673	0.9070034936999664	0.004555970906175306	0.0151272333568074	False	False	0.004555970906175306
3577	RPL26L1	0.6957505465272531	0.9292278058122622	0.004563242547632099	0.026017873278243946	False	False	0.004563242547632099
5879	PRXL2C	0.15678652424979328	0.707942315591494	0.004565224714864016	0.001599477973634306	False	False	0.004565224714864016
993	ACBD6	0.7189715627455963	0.9361226556608043	0.004566150129323248	0.03195226056083955	False	False	0.004566150129323248
1983	NMUR1	0.3851276097820028	0.7795670905277269	0.0045684480459532335	0.0044744208046677905	False	False	0.0045684480459532335
4316	GPR146	0.1567805602254995	0.707942315591494	0.004571156436800708	0.001601556219323411	False	False	0.004571156436800708
6258	EIF4G2	0.8676302818377872	0.9770027302400324	0.00457123436643938	0.15257555918126808	False	False	0.00457123436643938
8672	CTDSPL2	0.6584113139295467	0.9122174466628833	0.00457583490234996	0.018618779185691166	False	False	0.00457583490234996
686	FAM72B	0.15770404101267968	0.707942315591494	0.004578164393919753	0.0016040115361483614	False	False	0.004578164393919753
11294	KCNK6	0.5538312901622211	0.8720556725354025	0.0045811435230808896	0.007672848192659395	False	False	0.0045811435230808896
5061	GCNA	0.3615530869702286	0.7612218614787499	0.004583899612241689	0.004860090182793882	False	False	0.004583899612241689
6837	PRDM10	0.35344627861600664	0.755456117244542	0.00458483980645998	0.004399101758793078	False	False	0.00458483980645998
11727	BID	0.7188906735671355	0.9361226556608043	0.004591015058517523	0.026539333780484446	False	False	0.004591015058517523
5274	F8A3	0.16290470546348398	0.709098021039815	0.00459238722478466	0.001608994665372445	False	False	0.00459238722478466
11649	ZNF71	0.5909174167807376	0.8895321305642028	0.004593593454666005	0.012590122080911866	False	False	0.004593593454666005
5402	ADAM9	0.22685959817310183	0.724833304935181	0.00459407295707637	0.002595792208032306	False	False	0.00459407295707637
8145	DCUN1D2	0.3371538250642562	0.7435282524592193	0.0045951957149093945	0.004032479984624708	False	False	0.0045951957149093945
9447	CDYL2	0.29960107169846917	0.724833304935181	0.004595675721175182	0.003068653625548089	False	False	0.004595675721175182
9293	MT2A	0.8774334099744361	0.978049079922991	0.004596806036839544	0.123833778512771	False	False	0.004596806036839544
4093	PM20D2	0.4335569111071138	0.8085051256778979	0.004597302166478849	0.005308172764139545	False	False	0.004597302166478849
2707	RUBCN	0.706143524285553	0.931273003113374	0.004598079783347497	0.02699794843182212	False	False	0.004598079783347497
10127	C17orf80	0.4019856051811844	0.7921969689168104	0.004600183883591646	0.005380476313475214	False	False	0.004600183883591646
12128	SPATC1L	0.6082334089797649	0.8956634716875675	0.004603958096609409	0.013902138732882634	False	False	0.004603958096609409
11031	FBXW9	0.28570693149577403	0.724833304935181	0.004605130064322027	0.0029532056692427866	False	False	0.004605130064322027
7051	PPP3CB	0.6182578013710881	0.8984276278834932	0.004606819995408923	0.015506937578218718	False	False	0.004606819995408923
7034	PSAP	0.8618007650538181	0.9750378122116251	0.004607329225289212	0.1457613129270533	False	False	0.004607329225289212
5639	NRBP2	0.1787078500296066	0.7183856068614245	0.004607882038663543	0.0023098546457209733	False	False	0.004607882038663543
9548	SGSM2	0.444338833295988	0.8171152060376788	0.004608639921194811	0.007032809398630685	False	False	0.004608639921194811
2853	USP46	0.5414927660203408	0.8678886426726035	0.0046097033920397944	0.010044902718315521	False	False	0.0046097033920397944
628	RBM15	0.5838491650424026	0.885503221272304	0.004611914981440733	0.012556300648676404	False	False	0.004611914981440733
7712	POC1B	0.5821893451145053	0.8849363454383908	0.004619621953982523	0.012343643703930526	False	False	0.004619621953982523
11825	MTMR3	0.6498369515360396	0.9102494546308825	0.004619675698560918	0.014688251283060495	False	False	0.004619675698560918
3158	DROSHA	0.566058725247579	0.8781957900396379	0.0046208029910927454	0.011728656300104381	False	False	0.0046208029910927454
10156	LLGL2	0.5249198418373853	0.8608506996828467	0.0046232900214579565	0.0073038511197057255	False	False	0.0046232900214579565
6311	QSER1	0.24556823348833204	0.724833304935181	0.004625717932786934	0.0027703268433122035	False	False	0.004625717932786934
4891	TCEANC	0.4043984987621395	0.794171697481605	0.004628071945320619	0.004924385223150905	False	False	0.004628071945320619
10589	CNBD2	0.6281342369060882	0.9020148942456888	0.00463316155689459	0.015210721707938473	False	False	0.00463316155689459
4906	TXLNG	0.6862376438967619	0.9245661229257724	0.004638068436902019	0.020371783550197635	False	False	0.004638068436902019
10331	TTC39C	0.7528199637156265	0.949422325444949	0.004638221608950444	0.04151836377593989	False	False	0.004638221608950444
6	TNFRSF18	0.3873440305524929	0.7816011008406972	0.004639479567988493	0.0028465666262371863	False	False	0.004639479567988493
7505	RHEBL1	0.15790726051298368	0.707942315591494	0.004641435534738443	0.001626179294019449	False	False	0.004641435534738443
112	CLCN6	0.31790893530003755	0.7249840749691107	0.00464546369088912	0.003940085977153049	False	False	0.00464546369088912
2394	ZBTB11	0.7548698312752017	0.9497058538973138	0.004652243569453603	0.03784832607730816	False	False	0.004652243569453603
3636	GFPT2	0.3394148734375593	0.7449886939594026	0.0046527373477676034	0.004408221632048814	False	False	0.0046527373477676034
8670	WDR76	0.48326647868500583	0.8400671218479092	0.004654539134758283	0.007908673736882584	False	False	0.004654539134758283
5385	RNF122	0.15735260886073013	0.707942315591494	0.004657390284642118	0.0016317692206144496	False	False	0.004657390284642118
2135	CCR4	0.48071887352945486	0.8387713066979496	0.004658032532353934	0.006713904413684715	False	False	0.004658032532353934
4012	CDC5L	0.7920730895125121	0.9595437409287104	0.0046586552976560815	0.05287556979255598	False	False	0.0046586552976560815
9170	SBK1	0.4424585237793711	0.81608520522845	0.004659023448018084	0.0070635315509197496	False	False	0.004659023448018084
3599	NSD1	0.8023077863047623	0.9606890778122412	0.004662191690914448	0.06714404480216282	False	False	0.004662191690914448
4679	ARMC10	0.48036622124259887	0.8387591250687476	0.004668748529478592	0.006784148331059784	False	False	0.004668748529478592
5793	TRMT10B	0.628017165426141	0.9020148942456888	0.0046690172523705656	0.01658015595392777	False	False	0.0046690172523705656
11744	TXNRD2	0.5553221624970297	0.8727588522612437	0.004671762256712071	0.010626893080872755	False	False	0.004671762256712071
4203	MTFR2	0.317315834141031	0.724833304935181	0.004675261028765562	0.0016380304373963608	False	False	0.004675261028765562
9792	ATAD5	0.42307490035834494	0.8028048769637465	0.0046772240494914255	0.00665132074917112	False	False	0.0046772240494914255
3095	FBXO8	0.6473266168807794	0.9092129062963933	0.004679325462506655	0.019335358235679688	False	False	0.004679325462506655
4969	ZNF630	0.38349804086444816	0.7777301267026075	0.004680510530460257	0.0048403829702588375	False	False	0.004680510530460257
4461	UBE2D4	0.5248849689606029	0.8608506996828467	0.004681072161304481	0.00948914505867033	False	False	0.004681072161304481
2307	NISCH	0.6825796817198471	0.922946250335844	0.0046820180658842265	0.020881403023835086	False	False	0.0046820180658842265
77	ERRFI1	0.10359446370987131	0.6570968672678766	0.004682545434559723	0.001640582611132922	False	False	0.004682545434559723
5625	RHPN1	0.24001793685379932	0.724833304935181	0.004684668177454504	0.0027311345199097577	False	False	0.004684668177454504
11792	ADORA2A	0.3139956530715899	0.724833304935181	0.004690246024932829	0.004104818551434723	False	False	0.004690246024932829
4216	HECA	0.709076056884373	0.932762038605124	0.0046924875097554995	0.028509993431835225	False	False	0.0046924875097554995
7639	PIP4K2C	0.6396248905276586	0.9076481937420373	0.004694672226867242	0.01835871696003962	False	False	0.004694672226867242
11998	MAPK12	0.1568444204159189	0.707942315591494	0.004700215980128647	0.0016467736860930593	False	False	0.004700215980128647
9790	GOSR1	0.7690421228284098	0.9552309455645851	0.0047024517545898635	0.0471785989350797	False	False	0.0047024517545898635
6780	BCL9L	0.707124381245712	0.9315722305134311	0.004705544755076474	0.025828328406020916	False	False	0.004705544755076474
6432	LBHD1	0.5156044156375115	0.8562170292583948	0.0047062622451980425	0.006956128749609645	False	False	0.0047062622451980425
11488	BCAT2	0.622507435633493	0.9001897477047095	0.004712037100146545	0.016902238929572978	False	False	0.004712037100146545
10455	ZNF343	0.15696752783875426	0.707942315591494	0.0047187712958193925	0.0016532747502453992	False	False	0.0047187712958193925
8337	DAAM1	0.657451867899207	0.9118990316952935	0.004724019453899627	0.015544390855509727	False	False	0.004724019453899627
4222	ADAT2	0.33455281397491154	0.7404801238251553	0.004725754731974544	0.004022086875085704	False	False	0.004725754731974544
9449	CENPN	0.43731986299977166	0.8120702569452244	0.004732144962345666	0.005361447936493923	False	False	0.004732144962345666
2211	KIF9	0.5285267725480927	0.8622959111179608	0.0047360233054840675	0.007769866296868832	False	False	0.0047360233054840675
4588	CASD1	0.32042587226305946	0.7273608524149189	0.00473790906837849	0.0043194408800778655	False	False	0.00473790906837849
9111	MYH11	0.21687957305453717	0.724833304935181	0.004737971378499066	0.002916490561468781	False	False	0.004737971378499066
6133	MAN1B1	0.7267021713196137	0.9385233008288161	0.004739401152236171	0.03225856940033006	False	False	0.004739401152236171
287	SMIM12	0.79355668093867	0.9595437409287104	0.004740357805731595	0.05560206159786449	False	False	0.004740357805731595
1546	CAPG	0.37757991251399003	0.7747127328376873	0.004745418529594678	0.005292435521463471	False	False	0.004745418529594678
7368	PHC1	0.23144208024484675	0.724833304935181	0.004747421186947109	0.002755931825402493	False	False	0.004747421186947109
3025	C4orf33	0.27258464559861106	0.724833304935181	0.004748763625744321	0.003027457429307304	False	False	0.004748763625744321
3021	LARP1B	0.3468011251352646	0.7512083625041373	0.004752761382617845	0.004223260314768699	False	False	0.004752761382617845
11672	ZNF134	0.44298578238122044	0.8162682489558967	0.004754695515632821	0.00755631816547995	False	False	0.004754695515632821
11018	ZNF563	0.15919590536607017	0.707942315591494	0.004760964820702555	0.001668057727622367	False	False	0.004760964820702555
723	H2BC18	0.3359429465255215	0.7419021938271032	0.00476223369660809	0.003455271311117021	False	False	0.00476223369660809
4937	RPGR	0.40634129841585176	0.7954010032307932	0.004769592169149352	0.005927992923582186	False	False	0.004769592169149352
7718	NUDT4	0.6274963144960297	0.9020148942456888	0.004773046601925667	0.017121688913187532	False	False	0.004773046601925667
9877	CASC3	0.7147983894463033	0.9357996821126426	0.00477361226361327	0.02983217619746272	False	False	0.00477361226361327
11313	LRFN1	0.3984933230478557	0.7893326186439994	0.004774596125301507	0.0038559973803526963	False	False	0.004774596125301507
2448	RABL3	0.5139876319724712	0.8550927209029264	0.004775844007231108	0.009009495247766132	False	False	0.004775844007231108
2578	C3orf33	0.20992026879708145	0.724833304935181	0.004784455232304387	0.003062599229173419	False	False	0.004784455232304387
4630	GPC2	0.1587267369977535	0.707942315591494	0.004785642651583293	0.001676703884032214	False	False	0.004785642651583293
1437	CLHC1	0.2569013986846908	0.724833304935181	0.004789219353275456	0.0029233525350659357	False	False	0.004789219353275456
11004	ZNF441	0.16601399737412625	0.7115096618876058	0.0047893176470707845	0.002111911033124337	False	False	0.0047893176470707845
2362	PROK2	0.6029915701581539	0.8931670110648938	0.004789852531589667	0.013716881008197864	False	False	0.004789852531589667
3992	CUL9	0.46006943738756745	0.8274953353019389	0.004792009704604981	0.007905765302998365	False	False	0.004792009704604981
8642	VPS39	0.719680876233308	0.9362032877116209	0.0047930006202691324	0.03042722785529869	False	False	0.0047930006202691324
9406	ST3GAL2	0.40992284795844514	0.798533402890066	0.004796365702683866	0.0062582852061878625	False	False	0.004796365702683866
9110	NDE1	0.7284626172443742	0.9389532022461484	0.004797474856420485	0.032624986333151654	False	False	0.004797474856420485
7708	C12orf29	0.6060639501280841	0.8946969095510431	0.00480192759474048	0.016040088089763142	False	False	0.00480192759474048
9335	CBFB	0.6715316017547828	0.918861165290521	0.004804456277153947	0.019472894004337448	False	False	0.004804456277153947
2540	PXYLP1	0.5808598317545892	0.8849363454383908	0.004805680309926885	0.010299069066455618	False	False	0.004805680309926885
5978	STRBP	0.5087278164718408	0.8539350324622003	0.004807281898363045	0.008771314023602041	False	False	0.004807281898363045
2843	NFXL1	0.4264114910122816	0.80465186662691	0.004810839117645539	0.005944617032811371	False	False	0.004810839117645539
6979	PARG	0.6822737134121988	0.922946250335844	0.004816188718617494	0.02264391485845945	False	False	0.004816188718617494
10370	SMAD7	0.6816444003155383	0.9229128565753715	0.004816465503196227	0.02361836896120199	False	False	0.004816465503196227
4723	AASS	0.17094959669594514	0.7149516812235219	0.004825633992366735	0.0026748087085386525	False	False	0.004825633992366735
7920	TCTN2	0.38351094421516385	0.7777301267026075	0.004826019945620332	0.004707547767301564	False	False	0.004826019945620332
439	PRPF38A	0.7780744981506156	0.9560944561588572	0.004827902349478603	0.04902557756934987	False	False	0.004827902349478603
10865	TNFAIP8L1	0.3011880560999674	0.724833304935181	0.004832684945148495	0.0032734347347047974	False	False	0.004832684945148495
2256	RNF123	0.4797118778203747	0.8387591250687476	0.004833610023704113	0.00772515711847876	False	False	0.004833610023704113
12092	ZBTB21	0.5003587995039867	0.8508358375763801	0.004835763837683278	0.00991084198900015	False	False	0.004835763837683278
6608	CLPB	0.2708142140666357	0.724833304935181	0.0048366583490099336	0.003072956872752822	False	False	0.0048366583490099336
3694	MCUR1	0.6048059292902244	0.8936818413535287	0.004840353624678179	0.014355926049231995	False	False	0.004840353624678179
1308	ITSN2	0.8257553970661045	0.9678379223708419	0.004848094187581465	0.08587526641989666	False	False	0.004848094187581465
9509	VPS9D1	0.20963843063334742	0.724833304935181	0.004851185172646386	0.002674533541522961	False	False	0.004851185172646386
555	ZNF326	0.7011270722546434	0.9302861970567927	0.004853941597710801	0.027158238909772182	False	False	0.004853941597710801
3284	HMGCR	0.5572246719607441	0.8733519205393668	0.004857632506632052	0.011356060853726714	False	False	0.004857632506632052
5954	TNFSF8	0.5259255507326581	0.8615259890729153	0.0048745916083444765	0.011129973891389663	False	False	0.0048745916083444765
8217	REC8	0.583367737996192	0.8853852729870243	0.004875737711478742	0.012411501843869036	False	False	0.004875737711478742
1071	MDM4	0.7573126250747886	0.9511347885367354	0.00488086225702867	0.04249380572693921	False	False	0.00488086225702867
7973	CENPJ	0.23207493255012668	0.724833304935181	0.004892318585720715	0.0028411390379458014	False	False	0.004892318585720715
6755	SIDT2	0.43129449446742174	0.8073357753287473	0.0048940202734341345	0.006679638739308862	False	False	0.0048940202734341345
2998	SYNPO2	0.15879074553122885	0.707942315591494	0.004900485074407778	0.0017169402222673262	False	False	0.004900485074407778
1667	CHCHD5	0.8054422257762637	0.962049085168788	0.004904311016582246	0.06768026001385	False	False	0.004904311016582246
1140	CAPN2	0.809085277181903	0.9623019986704501	0.004907632431527034	0.0732375302764236	False	False	0.004907632431527034
7363	FOXJ2	0.5895397842414549	0.8888354782938874	0.004908641485986393	0.014212589662603504	False	False	0.004908641485986393
2304	PHF7	0.3457381927879104	0.7504324176704871	0.004912319630570275	0.005641082913711504	False	False	0.004912319630570275
5673	ZNF7	0.6252462280323492	0.9012181396684875	0.004918236236844294	0.017688552355342876	False	False	0.004918236236844294
3482	WDR55	0.6786767403506351	0.9215114289247759	0.004918427030097595	0.023892745604646985	False	False	0.004918427030097595
6582	TCIRG1	0.7612076436575337	0.9518132724194887	0.004931855113009492	0.04821199537992803	False	False	0.004931855113009492
9589	CAMTA2	0.5192381849582539	0.8579400891380581	0.004937251068680313	0.01004461087591824	False	False	0.004937251068680313
7160	SEC31B	0.2382201919644073	0.724833304935181	0.0049373630925359045	0.0028899331310575658	False	False	0.0049373630925359045
9472	GSE1	0.541693294881422	0.8678886426726035	0.004937905408922268	0.011974468794167855	False	False	0.004937905408922268
1372	BIRC6	0.8060359608327045	0.962049085168788	0.004941813983386017	0.0841093085339812	False	False	0.004941813983386017
5780	TMEM8B	0.23920774744755274	0.724833304935181	0.0049462579882120225	0.002900183372596493	False	False	0.0049462579882120225
6545	BBS1	0.15761033819175377	0.707942315591494	0.004953074144366921	0.001735365396121242	False	False	0.004953074144366921
9848	SOCS7	0.3426099923755074	0.7480397743145908	0.0049551728701532315	0.004460787811555742	False	False	0.0049551728701532315
1361	TOGARAM2	0.5202412677648764	0.8587426224529501	0.0049579682600369825	0.01137716561566041	False	False	0.0049579682600369825
9331	PDP2	0.24859320695952208	0.724833304935181	0.004959203881484636	0.0036365224727266596	False	False	0.004959203881484636
951	BLZF1	0.6360374784199311	0.9063684779740478	0.004968385302944321	0.018087862456431153	False	False	0.004968385302944321
2283	RBM15B	0.556273240001012	0.8731397151136313	0.004970821275960057	0.011392687292148668	False	False	0.004970821275960057
5036	MTMR8	0.282115556863584	0.724833304935181	0.004972524307287937	0.003223102548683846	False	False	0.004972524307287937
10001	PHB	0.7846009874591718	0.9583490462547977	0.004974920643677108	0.06184377614917651	False	False	0.004974920643677108
4660	PLOD3	0.5795387060717807	0.884030456866471	0.004978478534766832	0.012944039400117319	False	False	0.004978478534766832
7377	KLRF1	0.5827197107833719	0.8851436804846966	0.005003422737214239	0.013522696144410658	False	False	0.005003422737214239
4981	PQBP1	0.8092941902004722	0.9623019986704501	0.005010757528550645	0.08785691368775289	False	False	0.005010757528550645
10288	MYL12B	0.897294479645451	0.9815193677291488	0.005012778324698284	0.6119880405931526	False	False	0.005012778324698284
1792	CIR1	0.8442266897859371	0.973080719963952	0.00501731436711479	0.11120722202655396	False	False	0.00501731436711479
8530	CKB	0.16738873559199927	0.7123602108022724	0.00501803907916408	0.0024755310087179756	False	False	0.00501803907916408
6499	SYVN1	0.6458144874304519	0.9089639994417051	0.005023567548811005	0.021886722978631982	False	False	0.005023567548811005
366	ERMAP	0.2615791146007374	0.724833304935181	0.0050249677630299925	0.003122539245179992	False	False	0.0050249677630299925
5206	ARHGEF6	0.7287583816515284	0.938975292541295	0.005030702141592892	0.04012014145856021	False	False	0.005030702141592892
107	FBXO6	0.6214840448305012	0.8995401240142678	0.005030847251954558	0.0203603808386404	False	False	0.005030847251954558
5827	PSAT1	0.4012355484907826	0.7914299029313692	0.005032135778221569	0.006001346930352554	False	False	0.005032135778221569
7551	SPRYD3	0.6476458671423602	0.9093243150621256	0.005033203951717162	0.022234664339307555	False	False	0.005033203951717162
2565	TSC22D2	0.4964208648522973	0.849071681976785	0.005034430671719019	0.009883610096561616	False	False	0.005034430671719019
11586	ZNF525	0.2660526069882762	0.724833304935181	0.005050273229815295	0.0031717153866597215	False	False	0.005050273229815295
5515	DPY19L4	0.381308141453534	0.7765865880435061	0.005055686652474094	0.006324818340013099	False	False	0.005055686652474094
8204	DHRS2	0.15838695761480018	0.707942315591494	0.005058209960429722	0.0017722009151889002	False	False	0.005058209960429722
12058	SON	0.8934865013655365	0.9815193677291488	0.005064545102607989	0.3499948582688316	False	False	0.005064545102607989
2813	STIM2	0.7416911911271027	0.9448992833781192	0.00506573285779051	0.03840049015246128	False	False	0.00506573285779051
3854	NELFE	0.7929636917260745	0.9595437409287104	0.005080603982632303	0.06744523236497504	False	False	0.005080603982632303
8230	CIDEB	0.23842032065050764	0.724833304935181	0.0050852933650490425	0.0030043905869996572	False	False	0.0050852933650490425
376	ST3GAL3	0.4035323019516518	0.7931073038537213	0.005086404702159159	0.005419915342891762	False	False	0.005086404702159159
738	C1orf54	0.21776552713912775	0.724833304935181	0.0050881003436075095	0.0031273348092819087	False	False	0.0050881003436075095
8481	CPSF2	0.7044150389035181	0.93087356689419	0.005095125767714532	0.03156725864837078	False	False	0.005095125767714532
2143	EPM2AIP1	0.6774122736590222	0.9211027735136974	0.005096627928680662	0.023768185627712907	False	False	0.005096627928680662
387	KIF2C	0.15679446877021075	0.707942315591494	0.005103612372546659	0.0017881081624037988	False	False	0.005103612372546659
8013	NHLRC3	0.648490286567182	0.9098110493517059	0.0051136649600317585	0.02239237751689602	False	False	0.0051136649600317585
1351	SLC4A1AP	0.726235706217231	0.9385233008288161	0.005117687741724597	0.03536180932013715	False	False	0.005117687741724597
3277	ENC1	0.5700185332140255	0.8796107012464075	0.0051266509937863605	0.014751641631961031	False	False	0.0051266509937863605
6776	ARCN1	0.7206309290323304	0.9365042539042028	0.005127211281016125	0.03801348467505043	False	False	0.005127211281016125
10704	CTSZ	0.1569076251885648	0.707942315591494	0.005128417510897469	0.0017967989224217872	False	False	0.005128417510897469
8719	PIGB	0.6878566723211974	0.9254967642432305	0.0051286328251146625	0.027586645589215184	False	False	0.0051286328251146625
10497	SLX4IP	0.4812973313622866	0.8387713066979496	0.005131998579336626	0.008690707703614658	False	False	0.005131998579336626
5958	MEGF9	0.1641380902163727	0.7103754009077444	0.005132656194638827	0.0024937151906098357	False	False	0.005132656194638827
4185	ARHGAP18	0.5468478635259867	0.8698800755321137	0.005132796686325786	0.011369573499478116	False	False	0.005132796686325786
9377	PLA2G15	0.41726134019898986	0.7998785383608323	0.0051331728983745484	0.006807671037955525	False	False	0.0051331728983745484
5592	WASHC5	0.6832978504994571	0.922946250335844	0.0051357405456073525	0.023913157228482224	False	False	0.0051357405456073525
1479	GFPT1	0.5956783577857698	0.8908802164878517	0.0051380542497072405	0.017046335590952408	False	False	0.0051380542497072405
5293	MSRA	0.4082117735296277	0.7976499027893268	0.005138519812117584	0.0058734189843646974	False	False	0.005138519812117584
4385	FAM126A	0.3765689539895485	0.7747127328376873	0.005141593330194527	0.006102059840586016	False	False	0.005141593330194527
5582	FBXO32	0.7901569362962095	0.959461748212544	0.005143495888269697	0.061995754578237326	False	False	0.005143495888269697
8632	NDUFAF1	0.610775619558607	0.8974244667335536	0.005149612021291006	0.01883750546296112	False	False	0.005149612021291006
7055	FUT11	0.6925096441067116	0.9285560358848008	0.005152791013103048	0.029989519533115985	False	False	0.005152791013103048
3082	KLHL2	0.349290949860785	0.7528317037714207	0.005154643857443203	0.004693209603327057	False	False	0.005154643857443203
2333	PDE12	0.5917745097197855	0.8895321305642028	0.005158442255521243	0.015553982358405499	False	False	0.005158442255521243
3714	ACOT13	0.680525962930328	0.9225374827511628	0.005171166284456171	0.0251637009313442	False	False	0.005171166284456171
10092	CD79B	0.10384859573005292	0.6575678691521307	0.005173851162050598	0.0018127171145853856	False	False	0.005173851162050598
10023	MBTD1	0.41034347206998356	0.798533402890066	0.005177445666634353	0.0073107918024653456	False	False	0.005177445666634353
355	HIVEP3	0.3681256478145756	0.7672177389587052	0.005181664616038331	0.005996678567801913	False	False	0.005181664616038331
6319	NAT10	0.627693429940193	0.9020148942456888	0.00518368339676428	0.01966158397841812	False	False	0.00518368339676428
689	SRGAP2B	0.16760134726639495	0.7127118943274732	0.005185542035441792	0.0025589223453314474	False	False	0.005185542035441792
1804	TTC30B	0.3616105910438323	0.7612218614787499	0.005186571496045761	0.004001837260664894	False	False	0.005186571496045761
4703	DLD	0.7078664233578368	0.9319533091194954	0.005187098864721258	0.036323031349504584	False	False	0.005187098864721258
11002	ACP5	0.6395839218733679	0.9076481937420373	0.005188463977012482	0.020138913287165387	False	False	0.005188463977012482
4280	ACAT2	0.7023534082335945	0.9303944497796217	0.00519427914039478	0.03277011507806556	False	False	0.00519427914039478
10085	STRADA	0.5646123915857832	0.8771119955479547	0.005198761438232892	0.015572348019220139	False	False	0.005198761438232892
3535	FAM114A2	0.6549323516775243	0.9110804314526044	0.005198828618955886	0.023787957280263547	False	False	0.005198828618955886
11544	VSIG10L	0.15752139518041383	0.707942315591494	0.005199765790041642	0.0018217965968136416	False	False	0.005199765790041642
5253	GDI1	0.7811251437497656	0.9569411146309562	0.005202711664744898	0.06760141945601812	False	False	0.005202711664744898
239	SESN2	0.5294754526637515	0.8632016187547736	0.00521058390186525	0.012158201959065564	False	False	0.00521058390186525
10485	PCNA	0.6523484895175131	0.9103128265344995	0.005210945334154954	0.02383488129641189	False	False	0.005210945334154954
5962	PHF19	0.5340888413742328	0.8653755768702772	0.005211536524517295	0.01156279474720766	False	False	0.005211536524517295
8873	C15orf40	0.7607943419660439	0.9517996005538495	0.0052194423519991455	0.04927750069220535	False	False	0.0052194423519991455
8839	TSPAN3	0.6764229837237101	0.920959759465913	0.005223451697547385	0.025633789395374026	False	False	0.005223451697547385
11509	FCGRT	0.4888897931110735	0.8445188307644896	0.0052265648522508935	0.010641980862825131	False	False	0.0052265648522508935
388	RPS8	0.9132818181492279	0.9854154716712994	0.005233776031056993	1.5806672924854714	False	False	0.005233776031056993
10863	HDGFL2	0.5905786574558326	0.889436437286201	0.005233827088406468	0.017218193950263853	False	False	0.005233827088406468
196	SELENON	0.136779284670875	0.70523146610877	0.005236580910217866	0.0023398770919881373	False	False	0.005236580910217866
9274	HEATR3	0.31912952465418426	0.726048571267223	0.005237447793472191	0.005051630855120637	False	False	0.005237447793472191
9322	SLC38A7	0.3987304155845982	0.7894703859390302	0.005237693339014731	0.00591534045728463	False	False	0.005237693339014731
3680	TMEM14C	0.6609605700555135	0.9134015337448105	0.005239497141427101	0.02588986981497273	False	False	0.005239497141427101
791	INTS3	0.5539478521566663	0.8721139957798105	0.005243218953480929	0.011909146956040884	False	False	0.005243218953480929
10013	ACSF2	0.2630385772869386	0.724833304935181	0.005243263628661719	0.003520084295009614	False	False	0.005243263628661719
11938	TOB2	0.6855106669910997	0.9240407429807511	0.005246465126015964	0.031188044116878116	False	False	0.005246465126015964
10036	AKAP1	0.16489571662494043	0.7103754009077444	0.0052474300931258586	0.002570852365178092	False	False	0.0052474300931258586
4847	SMARCD3	0.4745251839674235	0.8369439840094457	0.005248923268670288	0.00877296889602853	False	False	0.005248923268670288
6203	TSSC4	0.7664274737310026	0.954385255248565	0.005249243720718966	0.06487032834216545	False	False	0.005249243720718966
12011	CPT1B	0.15415277101440947	0.707942315591494	0.005257524500611023	0.0024956970701765146	False	False	0.005257524500611023
7465	ABCD2	0.5665970686918629	0.8784096766106391	0.005263472597848944	0.014745639214709482	False	False	0.005263472597848944
8528	EIF5	0.850812415258818	0.9740953918095268	0.005263636518813048	0.14669942037492503	False	False	0.005263636518813048
7024	TYSND1	0.5510465330758098	0.8705766798367544	0.005266009341949171	0.010270302056696247	False	False	0.005266009341949171
2471	UMPS	0.5623587447292755	0.8755608585776482	0.005273706909189741	0.014997786534390326	False	False	0.005273706909189741
7688	THAP2	0.4357962008819952	0.810458444768253	0.005275228552565539	0.008510805301296987	False	False	0.005275228552565539
11768	YPEL1	0.5013668725808748	0.851027780776111	0.0052790733053424445	0.010281797027714102	False	False	0.0052790733053424445
3279	GFM2	0.5918937349428226	0.8895321305642028	0.0052938597824732665	0.01696867042328002	False	False	0.0052938597824732665
5846	CKS2	0.5971893930805514	0.8915051721579349	0.005294542338618878	0.017472861248165206	False	False	0.005294542338618878
4800	EPHA1	0.4443088197619147	0.8171152060376788	0.005296364951633686	0.007912444015659513	False	False	0.005296364951633686
1640	TGFBRAP1	0.1032567352621685	0.6560930565586338	0.005298636667781704	0.001856437124072732	False	False	0.005298636667781704
9979	LRRC46	0.2121395229739976	0.724833304935181	0.005300790145857254	0.002945277203749763	False	False	0.005300790145857254
5944	WDR31	0.15746682960963354	0.707942315591494	0.005301476061039015	0.001857431937528194	False	False	0.005301476061039015
2851	DCUN1D4	0.3925199998348978	0.7849868911381009	0.005307257634059817	0.007156627131829577	False	False	0.005307257634059817
2091	MRPS25	0.6274156246977087	0.9020148942456888	0.005308513241772562	0.02241371360307183	False	False	0.005308513241772562
6552	RBM4	0.6873147576354683	0.9252216701838936	0.0053093839039425545	0.03216363980226178	False	False	0.0053093839039425545
3206	MOCS2	0.6845222612033248	0.923263506054412	0.005311264964186367	0.02850014801885261	False	False	0.005311264964186367
5603	PHF20L1	0.8029346162409655	0.9611909029526476	0.005315091578168064	0.07239564925513632	False	False	0.005315091578168064
5775	RGP1	0.6773169353180101	0.9211027735136974	0.005316916206604562	0.02966902861524312	False	False	0.005316916206604562
2277	CACNA2D2	0.2684907338422308	0.724833304935181	0.005318206580341455	0.0030412408170198686	False	False	0.005318206580341455
4729	GCC1	0.37479214562663776	0.7734358578017463	0.005325870725172337	0.005911418767340604	False	False	0.005325870725172337
4339	RBAK	0.2255485874523059	0.724833304935181	0.005328458190718423	0.0038002647626178107	False	False	0.005328458190718423
10173	SRP68	0.7287825011499501	0.938975292541295	0.005329624112165972	0.03551571032470041	False	False	0.005329624112165972
11405	ZNF224	0.7125157904688024	0.9342375699978691	0.0053320963627721246	0.03386132571785176	False	False	0.0053320963627721246
10151	MIF4GD	0.7583912859474115	0.9517424457014831	0.005332295217712184	0.05275379535563982	False	False	0.005332295217712184
3746	H2BC9	0.1528178500487073	0.707942315591494	0.00534095304941204	0.0025154653151934366	False	False	0.00534095304941204
10583	RBM12	0.6104011190628807	0.8973981505979322	0.005341910122786984	0.017085160642780893	False	False	0.005341910122786984
7515	FMNL3	0.5254682558337846	0.8612778899610097	0.005342020299172692	0.010398068465292454	False	False	0.005342020299172692
743	TARS2	0.41899736491140194	0.8009849450205402	0.0053422688678477675	0.007983073136703076	False	False	0.0053422688678477675
6402	DDB1	0.7367047450735877	0.9427049490790915	0.00534283990399321	0.04843539682527383	False	False	0.00534283990399321
9366	PSKH1	0.4050003453268094	0.7947108225441257	0.0053446766249598465	0.005095348510219425	False	False	0.0053446766249598465
10360	PSTPIP2	0.30201970239528464	0.724833304935181	0.005358559521366409	0.004221173948633785	False	False	0.005358559521366409
9780	ABHD15	0.5168139683071493	0.8574294538935893	0.005359324709801302	0.009784106981986371	False	False	0.005359324709801302
6377	YPEL4	0.380811871755125	0.7763890192240458	0.005362040154624691	0.006634513308075282	False	False	0.005362040154624691
2173	SEC22C	0.7007968352191267	0.9302861970567927	0.00536645527173981	0.029339335278653705	False	False	0.00536645527173981
441	GPX7	0.654514234474026	0.9110366302166065	0.005366877166680208	0.024556335148304863	False	False	0.005366877166680208
847	LMNA	0.2450975141258069	0.724833304935181	0.005366962318246602	0.003654917936499836	False	False	0.005366962318246602
2464	HSPBAP1	0.5197857043505648	0.8581261836670725	0.005371962747410799	0.01278722311924797	False	False	0.005371962747410799
8996	MSRB1	0.5950806320462807	0.8907983492845549	0.005373033608135312	0.01610312436814191	False	False	0.005373033608135312
6467	FKBP2	0.6129446800460892	0.8979130160668192	0.005375938502597542	0.016616088287304334	False	False	0.005375938502597542
1053	PPP1R12B	0.46904577819776183	0.8331835313331994	0.0053769623368159596	0.009559806538084166	False	False	0.0053769623368159596
5610	AGO2	0.6586572446819449	0.9122876992203699	0.005393569411539899	0.02681150627347941	False	False	0.005393569411539899
4403	HOXA10	0.15677611059424632	0.707942315591494	0.005400082582634099	0.001891979844630009	False	False	0.005400082582634099
6664	SYTL2	0.6883978474481447	0.9257183548784134	0.00541137499036204	0.030823899494087106	False	False	0.00541137499036204
956	C1orf112	0.2747514269688703	0.724833304935181	0.005414664158559791	0.004187692368983245	False	False	0.005414664158559791
3124	CCDC127	0.6035661208620376	0.8931910916669945	0.005414992000487998	0.02038534244145852	False	False	0.005414992000487998
6360	PSMC3	0.7978439452129756	0.9597372609088277	0.005418700376397228	0.08314926722824899	False	False	0.005418700376397228
6954	ZNF33B	0.5828541168457078	0.8851436804846966	0.0054209092785692465	0.01779612977200193	False	False	0.0054209092785692465
7637	MBD6	0.5476515513473017	0.8698800755321137	0.005424558535442242	0.01295663759397353	False	False	0.005424558535442242
12120	FAM207A	0.690891324467163	0.9274180116807069	0.005429763697859762	0.029510045286695485	False	False	0.005429763697859762
10970	TYK2	0.6791276714630885	0.9218462244508081	0.005432733085816065	0.02931759592980309	False	False	0.005432733085816065
9820	SLFN12	0.3881995057020672	0.7820323253186207	0.005436305756664848	0.006621319762446353	False	False	0.005436305756664848
4041	AL135905.2	0.5241241158858778	0.8607363439439449	0.005441991933058999	0.012844949108268557	False	False	0.005441991933058999
4024	PAQR8	0.4136833202578022	0.7988075927181577	0.0054483942559602596	0.006690855718171987	False	False	0.0054483942559602596
1624	CHST10	0.18363570150872083	0.7219347553513287	0.005448649710659441	0.003190961293303637	False	False	0.005448649710659441
2349	PSMD6	0.8098024866595912	0.9623040276515047	0.005454010564402498	0.09945094721809111	False	False	0.005454010564402498
11969	TTLL12	0.19562362263192548	0.724833304935181	0.005463067701524645	0.002993972843851324	False	False	0.005463067701524645
7332	IFFO1	0.5869664063057866	0.8874084061146348	0.005464756792852504	0.016545625561288472	False	False	0.005464756792852504
7631	SHMT2	0.6645809822737345	0.9152906734391619	0.005468959618882964	0.027695118693909684	False	False	0.005468959618882964
4114	ASCC3	0.6634118929988969	0.9147143865374532	0.005472031121538217	0.029370394306348975	False	False	0.005472031121538217
11948	SREBF2	0.6279451924323245	0.9020148942456888	0.0054727029287681495	0.024266784532311184	False	False	0.0054727029287681495
2254	APEH	0.7383648756372434	0.9433956428955336	0.005473240374552096	0.051172054998698785	False	False	0.005473240374552096
10803	BTBD2	0.43481727683193305	0.8098914869252395	0.005475153009735715	0.008787217271346293	False	False	0.005475153009735715
6602	IL18BP	0.3683929151862423	0.7672177389587052	0.0054842680902314435	0.005768495399372581	False	False	0.0054842680902314435
4572	GTPBP10	0.6429431898197615	0.9085080876067987	0.005488323790478548	0.02540172451771185	False	False	0.005488323790478548
10860	SH3GL1	0.4098243402536169	0.798533402890066	0.0054922054926531	0.00715810181878385	False	False	0.0054922054926531
9233	RNF40	0.6400645989648611	0.9078500371262707	0.00549441036398174	0.025562241459723377	False	False	0.00549441036398174
6442	TMEM223	0.5768905352274577	0.8828856405023066	0.005497221205431778	0.016325651856312337	False	False	0.005497221205431778
1563	RNF103	0.3979145414432623	0.7892204121417935	0.005502615481584525	0.005417764434321209	False	False	0.005502615481584525
3250	CCNB1	0.2666217638302519	0.724833304935181	0.005503171737970909	0.002957611370836817	False	False	0.005503171737970909
5530	RIDA	0.5524633283873679	0.8712777282749875	0.00550651633026513	0.014779066672049913	False	False	0.00550651633026513
4155	DSE	0.3948586265944948	0.7872535208016254	0.005506985251711623	0.0072395525989758834	False	False	0.005506985251711623
1249	SH3BP5L	0.2792362221075232	0.724833304935181	0.005507725583279008	0.004841521311083126	False	False	0.005507725583279008
1161	COQ8A	0.5362874126655177	0.8667055783528931	0.0055158262348575385	0.013790385209817867	False	False	0.0055158262348575385
9124	CCP110	0.4772550606135668	0.8387591250687476	0.005516085552448293	0.010159406739750194	False	False	0.005516085552448293
7658	RXYLT1	0.4808211014971824	0.8387713066979496	0.005522358888361406	0.011132645362204378	False	False	0.005522358888361406
5117	BEX2	0.37567715914944133	0.774300207553453	0.005528714184756571	0.007336047276997012	False	False	0.005528714184756571
7172	POLL	0.49465177784690806	0.8478903769769336	0.0055305267206629295	0.010868413984531262	False	False	0.0055305267206629295
5015	FAM120C	0.3421441975241286	0.7473203374322084	0.005530956677290086	0.006161957424480081	False	False	0.005530956677290086
9966	LRRC37A2	0.20530302384330487	0.724833304935181	0.00553517461898322	0.003281346460565151	False	False	0.00553517461898322
10088	DDX42	0.6467871936819859	0.9092129062963933	0.0055399185857373905	0.02678973772792054	False	False	0.0055399185857373905
9759	ALDOC	0.413934854510558	0.7988075927181577	0.0055466796536994345	0.008110778731970839	False	False	0.0055466796536994345
9598	RPAIN	0.7999497545007441	0.9600617013613135	0.005548310801653712	0.08768147694282843	False	False	0.005548310801653712
8326	TMEM260	0.5856736360402086	0.886921122128275	0.005549683975631694	0.018930049211071814	False	False	0.005549683975631694
1375	FAM98A	0.5071187456850516	0.8539350324622003	0.005551547568887528	0.012488165542055837	False	False	0.005551547568887528
5615	TSNARE1	0.09714815753911214	0.6441582176732693	0.005551960058526707	0.0019451918314552046	False	False	0.005551960058526707
833	RUSC1	0.5578431486544428	0.8736346443135397	0.005564723052280971	0.016513983004019073	False	False	0.005564723052280971
9007	PKD1	0.38336376216805845	0.7777301267026075	0.005567875843611046	0.006085817520175883	False	False	0.005567875843611046
1294	WDR35	0.40331154553805226	0.7931073038537213	0.005575916704346112	0.00879580085801948	False	False	0.005575916704346112
6051	IER5L	0.08598229683824281	0.6267670821158404	0.005578415827241463	0.0019544609084399672	False	False	0.005578415827241463
5584	TMEM65	0.10611729235846809	0.6613806504717411	0.005583090933754565	0.001956098884741058	False	False	0.005583090933754565
1613	C2orf15	0.26495639025980355	0.724833304935181	0.005584568573756802	0.003204554616463437	False	False	0.005584568573756802
354	SCMH1	0.17742170910020283	0.7178776072890878	0.0055898448637647915	0.002836016760127558	False	False	0.0055898448637647915
2665	ST6GAL1	0.4766413590374794	0.8387591250687476	0.005591181508224646	0.011473654619229785	False	False	0.005591181508224646
3961	NFYA	0.4768535161309271	0.8387591250687476	0.00559454860606107	0.009877116915571396	False	False	0.00559454860606107
11026	MAN2B1	0.6585233450560817	0.9122174466628833	0.005594867042688058	0.030991402760025905	False	False	0.005594867042688058
1470	ETAA1	0.47677237873768064	0.8387591250687476	0.00559544210967688	0.010608767780164879	False	False	0.00559544210967688
7995	USPL1	0.566564938045429	0.8784096766106391	0.005599135705827051	0.015807990160327953	False	False	0.005599135705827051
1331	KHK	0.27397677586470554	0.724833304935181	0.005599316086068288	0.003657376670400749	False	False	0.005599316086068288
1484	SNRNP27	0.7209877283730497	0.9366691589781212	0.0056006203998052026	0.047004211439542434	False	False	0.0056006203998052026
6456	MARK2	0.40147322605966407	0.791613964436594	0.005601496436433036	0.009205269897000386	False	False	0.005601496436433036
9053	CREBBP	0.7022160045321135	0.9303944497796217	0.005614169408018488	0.037980642943271525	False	False	0.005614169408018488
8250	NUBPL	0.1693307241085294	0.7141154822458072	0.0056142218089824236	0.0031781346012985773	False	False	0.0056142218089824236
5201	SLC9A6	0.30234805629810413	0.724833304935181	0.005614754216212145	0.0056930208429846856	False	False	0.005614754216212145
3440	SMAD5	0.5009174759069855	0.8508358375763801	0.005620367501521849	0.010138496326516724	False	False	0.005620367501521849
1914	BARD1	0.5452669727919452	0.8690360833654331	0.005621881755018118	0.013155824688003689	False	False	0.005621881755018118
4409	FKBP14	0.30259724852505515	0.724833304935181	0.005626061403699144	0.003805882595810286	False	False	0.005626061403699144
10053	SKA2	0.6546038582882947	0.9110457504882903	0.005629516172379075	0.02736725681079704	False	False	0.005629516172379075
10712	TAF4	0.17618963854725406	0.7167240334914093	0.005633496882144138	0.002851310737152416	False	False	0.005633496882144138
3165	AMACR	0.2626250354444009	0.724833304935181	0.005634032732385913	0.004172012083934712	False	False	0.005634032732385913
216	GPN2	0.36868880100966583	0.7674251681239288	0.005635289683713117	0.008473823058210272	False	False	0.005635289683713117
2530	DBR1	0.5321602868507269	0.8651351713447853	0.0056365849280524275	0.013977550430722087	False	False	0.0056365849280524275
8857	ZFAND6	0.760188995776252	0.9517996005538495	0.005639751827334331	0.0651625216699363	False	False	0.005639751827334331
2433	ZNF80	0.5386674578645486	0.8673040121848888	0.00564457137240187	0.010030657961414974	False	False	0.00564457137240187
9363	NUTF2	0.7512742692780607	0.9490517967087725	0.005645959326138911	0.05575475852956863	False	False	0.005645959326138911
11712	ZFY	0.5908673267242749	0.8895321305642028	0.005647445363731522	0.019337999787120544	False	False	0.005647445363731522
10294	PTPRM	0.7167962326527677	0.9359815494653627	0.0056478511352984016	0.03762714920026031	False	False	0.0056478511352984016
11707	TRIM28	0.6442392394630911	0.9086126207808283	0.0056483643960220705	0.024571127166635676	False	False	0.0056483643960220705
11219	PDCD2L	0.1406697518569023	0.707942315591494	0.005651514164219611	0.002964165142503226	False	False	0.005651514164219611
10647	PCIF1	0.78052124407132	0.9569411146309562	0.005651640128075223	0.07544678191099663	False	False	0.005651640128075223
1271	IAH1	0.7280911070574065	0.9389333856870986	0.0056645173290585755	0.051244476433497305	False	False	0.0056645173290585755
11891	PICK1	0.41476820584285856	0.7990039034381174	0.005672167869793051	0.008402248574777053	False	False	0.005672167869793051
5324	NUDT18	0.5848353366771556	0.8862635259552806	0.005674723424495715	0.016815965160564647	False	False	0.005674723424495715
11416	CLPTM1	0.6902597957426535	0.9268072430670121	0.00567507276425528	0.0368886445877982	False	False	0.00567507276425528
24	SSU72	0.7999210854605254	0.9600617013613135	0.0056765561146189724	0.10378623991960385	False	False	0.0056765561146189724
1678	CCDC93	0.6075339787576044	0.8953003419826185	0.005678802637995868	0.018720414204512786	False	False	0.005678802637995868
719	PDE4DIP	0.661745695282207	0.9139102854975926	0.005681866078964362	0.023437664055270577	False	False	0.005681866078964362
9601	DERL2	0.7869546961077226	0.9583490462547977	0.005682102555109298	0.07673259183275895	False	False	0.005682102555109298
457	TCEANC2	0.2660519348682753	0.724833304935181	0.005685913045717477	0.004565836966058107	False	False	0.005685913045717477
7496	DDX23	0.7007704110568392	0.9302861970567927	0.005686665469815002	0.03838650292915399	False	False	0.005686665469815002
11170	ZNF253	0.2544481085337379	0.724833304935181	0.005698378428868881	0.004624189398012282	False	False	0.005698378428868881
7914	SNRNP35	0.7188785733562237	0.9361226556608043	0.005701171131523712	0.04452600205938022	False	False	0.005701171131523712
1724	SPOPL	0.5230878958485321	0.8603336763303616	0.005703858360443443	0.012607819955449937	False	False	0.005703858360443443
2739	NSD2	0.39319594098058364	0.7858124914569727	0.005704023625022006	0.008976193859949301	False	False	0.005704023625022006
4983	SLC35A2	0.4491359490027177	0.8219323957162522	0.005712749057324374	0.010087271457629615	False	False	0.005712749057324374
1050	PTPN7	0.8051979096828208	0.962049085168788	0.0057154564404610034	0.08620988276323985	False	False	0.0057154564404610034
4563	DMTF1	0.6701172494518526	0.9185349319294808	0.005716560891547013	0.03071865277069677	False	False	0.005716560891547013
3016	SPATA5	0.2836539977219078	0.724833304935181	0.0057173012231143995	0.004947286814227293	False	False	0.0057173012231143995
9804	RHOT1	0.5496217243531903	0.8704270154839706	0.005719322019262037	0.016160985442193968	False	False	0.005719322019262037
2412	ABHD10	0.4771413095250171	0.8387591250687476	0.00572330449252108	0.011002901180703295	False	False	0.00572330449252108
9052	TRAP1	0.4996340407075416	0.8508358375763801	0.005733850522416565	0.014283750740597484	False	False	0.005733850522416565
7829	PTPN11	0.6301802543549826	0.9030631758312089	0.005739023438087048	0.025464824039509386	False	False	0.005739023438087048
5073	UPRT	0.5059014868155081	0.8537939234506555	0.00573960387953371	0.01213504371482655	False	False	0.00573960387953371
1647	LIMS1	0.5728425500183524	0.8808777160704556	0.005741275335921783	0.019374567801590827	False	False	0.005741275335921783
5908	ZNF189	0.33120991864462646	0.7391899018672402	0.005744518149420669	0.006392440953307221	False	False	0.005744518149420669
9955	HEXIM2	0.3762004438184652	0.7746508200069672	0.005746797591351831	0.007545936135117148	False	False	0.005746797591351831
4746	UBE2H	0.5394453641609448	0.8673040121848888	0.005756337254016877	0.016087036605293308	False	False	0.005756337254016877
4838	ABCB8	0.5679443026192832	0.8790131397010718	0.00577801512971235	0.018090541652642962	False	False	0.00577801512971235
6073	SETX	0.751657166627841	0.9490517967087725	0.005782368440562315	0.060583435833616986	False	False	0.005782368440562315
10999	ECSIT	0.6050570507067794	0.8938120521418709	0.0057855581812900365	0.021947736729730348	False	False	0.0057855581812900365
8738	ICE2	0.6664862271957291	0.9168855658222844	0.005788108361534861	0.03307558991055671	False	False	0.005788108361534861
6992	CCDC6	0.5180323539631541	0.8574294538935893	0.0057885302564752595	0.014826730784293406	False	False	0.0057885302564752595
4279	WTAP	0.7484153825108659	0.9479006236282096	0.005802914992882582	0.06450419729483908	False	False	0.005802914992882582
2827	LIAS	0.5277267285592298	0.8620165374008152	0.005803042636256269	0.013490580467639563	False	False	0.005803042636256269
7089	PTEN	0.589325032475595	0.8888354782938874	0.0058071849996360345	0.020597348758146738	False	False	0.0058071849996360345
11832	RNF215	0.08618781396598961	0.6267670821158404	0.005813076077235316	0.0020366767739439435	False	False	0.005813076077235316
10051	RAD51C	0.7039579076042118	0.9306058790616432	0.00581773774760382	0.0376896622992767	False	False	0.00581773774760382
261	CCDC28B	0.30487824968335736	0.724833304935181	0.005825806152435313	0.006120091357619548	False	False	0.005825806152435313
9246	VKORC1	0.47184947010885125	0.8353144695211899	0.005832633057505891	0.011664682368193168	False	False	0.005832633057505891
300	C1orf216	0.36259573623986485	0.7623808090147832	0.005834895704256305	0.008165010739667494	False	False	0.005834895704256305
10017	ANKRD40	0.4520050728999704	0.8226280363103691	0.005843600982341775	0.00953021778628393	False	False	0.005843600982341775
7350	LRRC23	0.47984438222855363	0.8387591250687476	0.005845461888368688	0.01165148196487479	False	False	0.005845461888368688
5544	RRM2B	0.4217410681645051	0.8020594939764799	0.005846262010779538	0.009170711041769124	False	False	0.005846262010779538
7772	APPL2	0.2255388935086827	0.724833304935181	0.005850470883075068	0.004498348449219446	False	False	0.005850470883075068
8413	ENTPD5	0.3703257209103864	0.7683249937376023	0.005850734903316431	0.007096883554591751	False	False	0.005850734903316431
2387	TOMM70	0.6728456339814886	0.9193992110484657	0.005852639476813291	0.031291846827161116	False	False	0.005852639476813291
12049	SYNJ1	0.4175335741292263	0.800096342919611	0.005859471756341708	0.009975973493801277	False	False	0.005859471756341708
11166	ATP13A1	0.4552823509121582	0.8246212291418066	0.005863173414178638	0.010384352440065373	False	False	0.005863173414178638
7087	MINPP1	0.3960533899089822	0.7885834290362759	0.005865282888880627	0.008130232905307427	False	False	0.005865282888880627
6707	MSANTD4	0.2812663851169795	0.724833304935181	0.005867277484546298	0.005920140977307666	False	False	0.005867277484546298
4502	ZNF138	0.34566967598464604	0.7504324176704871	0.005869099425753876	0.005995470454122444	False	False	0.005869099425753876
8946	MRPL28	0.7351342673764771	0.941981566092875	0.005875518543835884	0.060779254639246424	False	False	0.005875518543835884
10565	PIGU	0.4048688444449928	0.7945949565190116	0.005875804061908605	0.008522403099487633	False	False	0.005875804061908605
6369	NUP160	0.4647029441471592	0.8296275125773712	0.005882681352521428	0.011544005357522945	False	False	0.005882681352521428
4742	AHCYL2	0.4566575409778837	0.8250737218584895	0.005885625883610223	0.009229136253020069	False	False	0.005885625883610223
448	CPT2	0.5082633300520776	0.8539350324622003	0.005888469643614529	0.014225258407961638	False	False	0.005888469643614529
4665	CUX1	0.6800272137625645	0.9224083188211808	0.005896790647964478	0.03084628493652318	False	False	0.005896790647964478
10222	RPTOR	0.41098772225829383	0.798533402890066	0.005897740583387602	0.010260865664811897	False	False	0.005897740583387602
12148	MT-ND6	0.872771176922231	0.977300540872586	0.005903777443155779	0.20592568318049112	False	False	0.005903777443155779
5494	WWP1	0.5574309583172339	0.8733519205393668	0.005903992421469358	0.018527065907589724	False	False	0.005903992421469358
79	RERE	0.5306146116652928	0.8642879022921826	0.005904040791589913	0.01519695086190935	False	False	0.005904040791589913
815	ZBTB7B	0.3277139903166456	0.7357945688463791	0.005909861329430051	0.006293831774812253	False	False	0.005909861329430051
3435	C5orf24	0.6508047465119943	0.9102494546308825	0.005912943581000983	0.028118231282900266	False	False	0.005912943581000983
9350	ATP6V0D1	0.7712797604427779	0.9560098687567856	0.005913343978110023	0.07893359807671094	False	False	0.005913343978110023
11837	DUSP18	0.3506846994549657	0.7528317037714207	0.005914455147268332	0.007256523326873942	False	False	0.005914455147268332
10933	MARCHF2	0.27223197369721286	0.724833304935181	0.005919592793059244	0.005432085704714915	False	False	0.005919592793059244
3220	MAP3K1	0.3022977644534306	0.724833304935181	0.005923290755956409	0.006133655577266965	False	False	0.005923290755956409
4949	KDM6A	0.6304232400988179	0.9030631758312089	0.005924823820055116	0.02574499348392252	False	False	0.005924823820055116
9042	TIGD7	0.34582376316164953	0.7504324176704871	0.005926022995960545	0.0070992427778842505	False	False	0.005926022995960545
9530	CRK	0.4070326430860114	0.7961346525279627	0.0059273511588541225	0.00897949937822633	False	False	0.0059273511588541225
5070	RLIM	0.5722655733932231	0.8808304627005018	0.005931697751631789	0.02024730501564148	False	False	0.005931697751631789
5972	MRRF	0.5817987749447977	0.8849363454383908	0.005935403440312098	0.019626673580722405	False	False	0.005935403440312098
11505	ALDH16A1	0.45508475230094736	0.8243994843879237	0.005940651598392333	0.012531149791441654	False	False	0.005940651598392333
11760	LZTR1	0.49733306414777756	0.8494983016169665	0.005943076822492391	0.011633558196265027	False	False	0.005943076822492391
10552	CBFA2T2	0.617891181491687	0.8984276278834932	0.005947950112138323	0.02151323698176061	False	False	0.005947950112138323
6323	PDHX	0.3419175286102826	0.7470910138033363	0.005952271176241252	0.007413686151346548	False	False	0.005952271176241252
11818	NEFH	0.08362315966232678	0.6267670821158404	0.005952413599373998	0.002085495246523391	False	False	0.005952413599373998
4285	MAP3K4	0.46293205272862825	0.8296275125773712	0.005953913073111208	0.013314167566882456	False	False	0.005953913073111208
1673	CBWD2	0.508166115840618	0.8539350324622003	0.005955064550703312	0.014646541095679737	False	False	0.005955064550703312
2372	C3orf38	0.5573632085944209	0.8733519205393668	0.005956834090946956	0.0210851975233177	False	False	0.005956834090946956
6845	THYN1	0.7702665227191734	0.9557514163462791	0.005957124311670287	0.08022635395491058	False	False	0.005957124311670287
7604	SMARCC2	0.7578598395670905	0.9512466364096226	0.005957360787815223	0.06891327406295011	False	False	0.005957360787815223
6642	PAK1	0.4114981696375539	0.798533402890066	0.005964715061561298	0.006977295270189643	False	False	0.005964715061561298
9012	PGP	0.30619338219789377	0.724833304935181	0.005965560866863784	0.005343670435148022	False	False	0.005965560866863784
7764	HCFC2	0.4236390775555863	0.8029812933895809	0.00596758838108372	0.010472155349135724	False	False	0.00596758838108372
8965	ANTKMT	0.627906894780057	0.9020148942456888	0.005970143935786386	0.027948814983698514	False	False	0.005970143935786386
6259	ZBED5	0.6519396478028251	0.9103128265344995	0.00597049327554595	0.028694619424641132	False	False	0.00597049327554595
5309	MTUS1	0.08332883223510652	0.6267670821158404	0.005975831455794996	0.0020936999566690193	False	False	0.005975831455794996
1181	ABCB10	0.08305705948390864	0.6267670821158404	0.005982695982070451	0.0020961050208800477	False	False	0.005982695982070451
11868	NCF4	0.06857444474830136	0.5931040501219409	0.0059833597276136245	0.0020963375716180096	False	False	0.0059833597276136245
11632	ZNF524	0.6633293228016268	0.9147143865374532	0.005985423519423978	0.03317631755146335	False	False	0.005985423519423978
9814	RFFL	0.64693785471798	0.9092129062963933	0.005992047538711116	0.027869259623067626	False	False	0.005992047538711116
8707	TMOD2	0.3825581983502202	0.7770210472649303	0.00599530983461967	0.006529251978697021	False	False	0.00599530983461967
8985	CRAMP1	0.31782735996790656	0.7249840749691107	0.006003680216801018	0.005905015483788658	False	False	0.006003680216801018
3691	SIRT5	0.39640519575053323	0.7888702365757249	0.006008028489096758	0.008664540625864366	False	False	0.006008028489096758
5381	WRN	0.4801362904756109	0.8387591250687476	0.006014997817300082	0.010090780910104513	False	False	0.006014997817300082
553	LRRC8C	0.5916497737514674	0.8895321305642028	0.006017251058749277	0.01792030144849273	False	False	0.006017251058749277
6163	ANO9	0.16446092374615037	0.7103754009077444	0.006017891123087595	0.003480066153757742	False	False	0.006017891123087595
6985	ASAH2B	0.08277955476371836	0.6267670821158404	0.006020608751284481	0.0021093881872223047	False	False	0.006020608751284481
9900	RAB5C	0.6616894361653463	0.9139102854975926	0.006024455519483076	0.03533507647410117	False	False	0.006024455519483076
11684	ZNF417	0.05979028726128881	0.5716553866624184	0.006027536427439548	0.0021118153767059737	False	False	0.006027536427439548
6355	ARFGAP2	0.7216109783376118	0.9366691589781212	0.006032490333953073	0.052745036913153256	False	False	0.006032490333953073
1510	DUSP11	0.7388484634635153	0.9437399369676651	0.006033742582629668	0.06817474890032102	False	False	0.006033742582629668
3614	N4BP3	0.08401200974794623	0.6267670821158404	0.006036904107453732	0.002115097449064418	False	False	0.006036904107453732
12090	PRDM15	0.36920858426656955	0.7675487967505928	0.0060401455773381576	0.007738322509411987	False	False	0.0060401455773381576
5820	OSTF1	0.8152222767228288	0.9638318180435026	0.006040159685289987	0.14050056536992392	False	False	0.006040159685289987
9485	BANP	0.6823483087778135	0.922946250335844	0.006044862335899516	0.03643159797323532	False	False	0.006044862335899516
8341	PCNX4	0.6623509769852984	0.9140800468059954	0.00604532991373155	0.03422265347154414	False	False	0.00604532991373155
7154	DNMBP	0.08400577817585035	0.6267670821158404	0.006047772604819586	0.0021189053497109255	False	False	0.006047772604819586
9629	PLSCR3	0.32799961257255106	0.7357945688463791	0.006048662413495632	0.005645951990908409	False	False	0.006048662413495632
8366	FNTB	0.0887712198300524	0.6307605304377291	0.006051104768680053	0.002120072810905553	False	False	0.006051104768680053
9713	GID4	0.37193981785190233	0.769668677740629	0.006055668355192986	0.008694519435152249	False	False	0.006055668355192986
1620	TXNDC9	0.7063244753288711	0.931273003113374	0.006057159095436207	0.05042056038039304	False	False	0.006057159095436207
4194	2,00 VNN	0.5930459019474617	0.8898915511520156	0.006074634145101221	0.02132784998135977	False	False	0.006074634145101221
10213	CBX8	0.16055054836454744	0.707942315591494	0.006081384464147585	0.003344214050597995	False	False	0.006081384464147585
6114	INPP5E	0.303859789700928	0.724833304935181	0.006082725391378532	0.006454944096587069	False	False	0.006082725391378532
8600	FAM98B	0.49446653116749506	0.8478903769769336	0.006083723696922212	0.014410647571270096	False	False	0.006083723696922212
2007	HES6	0.12125560290271979	0.6803489914229872	0.006085296439635436	0.0025675116469313854	False	False	0.006085296439635436
3731	H2BC4	0.176550189346874	0.7169084838635112	0.006088082214278209	0.003511753209670649	False	False	0.006088082214278209
11790	CABIN1	0.6553424019650287	0.9110804314526044	0.006089263419340238	0.030620452052216387	False	False	0.006089263419340238
8310	GNPNAT1	0.35663716501137577	0.7581310007658856	0.006089778695485597	0.00809820684034357	False	False	0.006089778695485597
8671	CASC4	0.6135369399937096	0.8979130160668192	0.0060916604275366385	0.02669231573760998	False	False	0.0060916604275366385
4741	TNPO3	0.6351524624962465	0.9059327683959337	0.006091821661271823	0.027852839271186806	False	False	0.006091821661271823
8725	ZNF280D	0.4367854217309758	0.8114900423722872	0.006105994106594486	0.011108722614093881	False	False	0.006105994106594486
9522	VPS53	0.6026889263479956	0.893120344554437	0.006116404431429525	0.022798628006842944	False	False	0.006116404431429525
11705	SLC27A5	0.319386569380007	0.7261012658355175	0.006119824602037113	0.0060596694989140075	False	False	0.006119824602037113
9694	CENPV	0.30127367493222823	0.724833304935181	0.006123645169753741	0.005428167403538207	False	False	0.006123645169753741
6913	NSUN6	0.3894534796995245	0.7831615139423539	0.006125176890237988	0.00913408547487171	False	False	0.006125176890237988
3856	DXO	0.6095405160154641	0.8968112207058753	0.006131982297477208	0.02875166644896966	False	False	0.006131982297477208
10962	S1PR2	0.176070176476821	0.7167240334914093	0.006134726630011484	0.002149370673260158	False	False	0.006134726630011484
6290	SPTY2D1	0.6289036668550396	0.902338687008115	0.006145402318702346	0.029192385594538652	False	False	0.006145402318702346
3023	JADE1	0.6152593907496524	0.8981165630708688	0.006153136163533334	0.025483208530343297	False	False	0.006153136163533334
11398	ZNF45	0.3826653301976738	0.7770210472649303	0.00615456442570417	0.009577828568859342	False	False	0.00615456442570417
6482	MEN1	0.5256669838189018	0.8613461544213201	0.006157324209804735	0.016669092086637444	False	False	0.006157324209804735
11906	CBX6	0.6068393033540362	0.8950760399086122	0.006161445075353143	0.024948265963320525	False	False	0.006161445075353143
9415	ZNF19	0.18617778493870074	0.724833304935181	0.006161516790774938	0.003652163972388546	False	False	0.006161516790774938
10950	FBXL12	0.6165770571864291	0.8984276278834932	0.0061621303187276745	0.026152057934532076	False	False	0.0061621303187276745
3485	HARS2	0.6576943924119725	0.9119906943459479	0.006162261992944741	0.03394700207141905	False	False	0.006162261992944741
1890	ABI2	0.5471198059628348	0.8698800755321137	0.00616457838427355	0.016742269829159877	False	False	0.00616457838427355
9117	NOMO2	0.3340097785452597	0.7404659877311225	0.006165534365961744	0.0063647259792689575	False	False	0.006165534365961744
1827	ASNSD1	0.12147285858385715	0.6803489914229872	0.0061669033831324915	0.002594563734633059	False	False	0.0061669033831324915
7441	MED21	0.593482251490354	0.890032144648818	0.006172957164045272	0.026313434746828887	False	False	0.006172957164045272
3011	KIAA1109	0.6950578623445931	0.9290310269753994	0.006173591350070329	0.03802291862666607	False	False	0.006173591350070329
1686	RALB	0.46118514581033765	0.828258451590776	0.006177718933691036	0.012446824262743114	False	False	0.006177718933691036
3606	PRR7	0.09437661938380452	0.6427438009345899	0.006178660429535835	0.00254306733289217	False	False	0.006178660429535835
8754	CSNK1G1	0.4306709496636154	0.8071893791576787	0.006179949333694413	0.010876592116359152	False	False	0.006179949333694413
6619	PAAF1	0.5817124177476102	0.8849363454383908	0.006191273316362161	0.021522054367296685	False	False	0.006191273316362161
11235	HAUS5	0.3783677817199075	0.7747132182746128	0.006193411678775037	0.008685310240173357	False	False	0.006193411678775037
9097	CPPED1	0.38047291464260935	0.7763890192240458	0.006200655104328173	0.007691934535564864	False	False	0.006200655104328173
2253	DAG1	0.3301220777249949	0.7381139299510743	0.006200753859990973	0.007792233927124511	False	False	0.006200753859990973
8265	BRMS1L	0.08321495653929316	0.6267670821158404	0.0062023211862584065	0.00217305318849375	False	False	0.0062023211862584065
4586	VPS50	0.42170539960918607	0.8020594939764799	0.006207548518314514	0.010912309963093267	False	False	0.006207548518314514
11483	SPHK2	0.4454421813718785	0.8171396209304941	0.0062092670012086825	0.011845484462469979	False	False	0.0062092670012086825
9490	MVD	0.6688887983744731	0.9177659767012195	0.006210320394945217	0.036269492820882404	False	False	0.006210320394945217
10474	CENPB	0.3327601595407391	0.7403290179539533	0.006212638801695715	0.007494664803157494	False	False	0.006212638801695715
5832	UBQLN1	0.6660831751289132	0.9168855658222844	0.0062142706214572225	0.036145397874175526	False	False	0.0062142706214572225
7959	EEF1AKMT1	0.38148098813346754	0.7766757971200897	0.006214712670614519	0.008949663248320257	False	False	0.006214712670614519
11258	POLR2I	0.7987711957221186	0.9598350906907682	0.00621859168556015	0.10442947877235101	False	False	0.00621859168556015
9215	ZNF48	0.27224562175320255	0.724833304935181	0.006234228670644068	0.0055983603112603145	False	False	0.006234228670644068
527	SSX2IP	0.24951281520899835	0.724833304935181	0.00623955912510997	0.005446025790631404	False	False	0.00623955912510997
460	SSBP3	0.500797192630964	0.8508358375763801	0.006240438856677567	0.013722857338238935	False	False	0.006240438856677567
11923	Z82206.1	0.08387841327631904	0.6267670821158404	0.006242486525114402	0.002187125568018585	False	False	0.006242486525114402
11307	RINL	0.6447250914195495	0.9086590392726966	0.006256683155497343	0.031504529467249506	False	False	0.006256683155497343
145	UBR4	0.7085090001235139	0.932575396586003	0.006258432541524088	0.04768719063064114	False	False	0.006258432541524088
7919	GTF2H3	0.5224391587453079	0.8598937581889531	0.006260433183454828	0.01641920086535844	False	False	0.006260433183454828
7614	TIMELESS	0.0980128288919194	0.6471443073194943	0.006265365592136995	0.002830152163190431	False	False	0.006265365592136995
5332	PDLIM2	0.7631851764763954	0.9524435001909788	0.006274894505886363	0.07325200736522675	False	False	0.006274894505886363
6140	BX255925.3	0.08930111888313565	0.6326649682114656	0.006275579077453664	0.002198719917007727	False	False	0.006275579077453664
4353	RAC1	0.6131274300105799	0.8979130160668192	0.006278785613362134	0.026566877798304533	False	False	0.006278785613362134
10452	SIRPG	0.09060841215075113	0.6335966973318219	0.006280884339148443	0.0022005786752847373	False	False	0.006280884339148443
4880	ARSD	0.06234790173047788	0.5799253880802113	0.006284581294334764	0.0022018739452351476	False	False	0.006284581294334764
6348	AMBRA1	0.4797963939248763	0.8387591250687476	0.006286401220120652	0.01451475061272663	False	False	0.006286401220120652
9941	ATXN7L3	0.29187860482788186	0.724833304935181	0.006295623789773171	0.006817739741886899	False	False	0.006295623789773171
6682	ANKRD49	0.6922519499282715	0.9284489586478358	0.0062991279362845	0.04811230726295808	False	False	0.0062991279362845
2099	BTD	0.4163712842674986	0.7995884064485383	0.006310850972446829	0.010250200270649677	False	False	0.006310850972446829
10066	HEATR6	0.5042853187625806	0.8528137379906279	0.0063119272076291805	0.014412445586195081	False	False	0.0063119272076291805
2591	IL12A	0.08407836480814834	0.6267670821158404	0.006337674891523587	0.0022204758858949433	False	False	0.006337674891523587
7234	RAB11FIP2	0.37876209457991183	0.7751229504119972	0.006342792047193986	0.00941415446749354	False	False	0.006342792047193986
11386	ZNF575	0.08256458264385441	0.6267670821158404	0.006344302941654104	0.002222798098021192	False	False	0.006344302941654104
11089	AP1M1	0.7477671228315186	0.9474753253177808	0.006358026619747173	0.07012881534021409	False	False	0.006358026619747173
925	UAP1	0.6354270957339931	0.9060436503616294	0.00635815023227748	0.03167120050740698	False	False	0.00635815023227748
10408	VPS4B	0.7414261747136713	0.9448992833781192	0.006360713848666904	0.06855748316955046	False	False	0.006360713848666904
8175	METTL3	0.5149442856896997	0.855665754721051	0.006361306382643705	0.015753976010865037	False	False	0.006361306382643705
8956	MCRIP2	0.34391021176576786	0.7491545335188008	0.006363442729634891	0.008754477487581838	False	False	0.006363442729634891
1406	PPM1B	0.4143177187492906	0.7988436043466016	0.006367341898797421	0.01108991865404561	False	False	0.006367341898797421
7945	ZNF605	0.3163262420628446	0.724833304935181	0.006368838685305711	0.007242598171381514	False	False	0.006368838685305711
2639	YEATS2	0.41609569285751025	0.7994021711567105	0.006370590758561377	0.010238272786812216	False	False	0.006370590758561377
9709	RAI1	0.12470182757985518	0.6847358083967369	0.006377318320137828	0.0027395473108334273	False	False	0.006377318320137828
8885	PDE8A	0.1359593672574665	0.7040019164612022	0.006381488983397155	0.0036444398176937766	False	False	0.006381488983397155
4051	KHDC1	0.15737867135903905	0.707942315591494	0.00640244332270599	0.003443465967308933	False	False	0.00640244332270599
9483	KLHDC4	0.6439628069785946	0.9086126207808283	0.006405160614999261	0.03653019833597329	False	False	0.006405160614999261
9807	PSMD11	0.7465911800984447	0.9466921976394496	0.006408288549461828	0.08069401841020324	False	False	0.006408288549461828
4730	ARF5	0.8360849961270569	0.9704036567388542	0.006409212956210216	0.20923989477867638	False	False	0.006409212956210216
3151	DAP	0.4196796301004102	0.8011534383483374	0.006423795203943139	0.011912269591572669	False	False	0.006423795203943139
3144	MTRR	0.5112967206654264	0.8545247082501877	0.006433556562994063	0.017787922433287393	False	False	0.006433556562994063
9581	MINK1	0.4334825501986461	0.8085039333381892	0.00643458442805586	0.011863143145122	False	False	0.00643458442805586
3093	SAP30	0.08280425652299447	0.6267670821158404	0.006438404323965258	0.0022557675787578516	False	False	0.006438404323965258
5401	TM2D2	0.5831751381202044	0.8852868586825638	0.006449704121572728	0.021280237427744708	False	False	0.006449704121572728
9270	LONP2	0.637946537415409	0.9070034936999664	0.006451649675310614	0.03417125983479244	False	False	0.006451649675310614
4016	ENPP4	0.48153391384153765	0.8389169869896971	0.006453080624710371	0.014802893794197691	False	False	0.006453080624710371
9813	LIG3	0.20507477830472523	0.724833304935181	0.006454035430735913	0.0038177387358218715	False	False	0.006454035430735913
6300	CCDC34	0.2245095360193372	0.724833304935181	0.006460565229059053	0.004788686868688855	False	False	0.006460565229059053
6882	SEC61A2	0.415026937227177	0.7990378972133916	0.006461412377975998	0.009596763707982386	False	False	0.006461412377975998
5166	LAMP2	0.5695469139843314	0.8795108507370342	0.006461952510988864	0.023567897048804277	False	False	0.006461952510988864
7430	C2CD5	0.41314985087100575	0.7988075927181577	0.0064622816965315315	0.010059284608648286	False	False	0.0064622816965315315
4132	SESN1	0.5496019143787424	0.8704270154839706	0.006484608538011119	0.018742514687686996	False	False	0.006484608538011119
2375	NSUN3	0.43585609285692484	0.810458444768253	0.006492542581396627	0.012623150530144003	False	False	0.006492542581396627
11310	SARS2	0.44560921037801604	0.817223446524365	0.0064940460859772165	0.010414142431335045	False	False	0.0064940460859772165
9389	SNTB2	0.5585444610992857	0.8741730037789024	0.006496701068149911	0.01989976604229928	False	False	0.006496701068149911
7628	STAT6	0.6787663234074659	0.9215189736085266	0.00649981019201004	0.042792466219738534	False	False	0.00649981019201004
3962	FOXP4	0.3307872827470877	0.7391064856606058	0.006508893025758732	0.0075587468893557296	False	False	0.006508893025758732
8636	MAPKBP1	0.2757785517983051	0.724833304935181	0.006520902251801012	0.006513965794501083	False	False	0.006520902251801012
12127	COL6A2	0.354427736840934	0.7562274299483508	0.006525721796868549	0.008156789107950495	False	False	0.006525721796868549
4553	DTX2	0.5498673671112924	0.8705766798367544	0.006530664954466396	0.02146752385290268	False	False	0.006530664954466396
2708	FYTTD1	0.709878495927263	0.9330342119887696	0.006537915098091831	0.050161041044553774	False	False	0.006537915098091831
4098	MDN1	0.34510747421331944	0.7502068720906787	0.006538993348695873	0.00722295124099025	False	False	0.006538993348695873
1377	FEZ2	0.5550169407361065	0.8727588522612437	0.006542760171834107	0.022061463827114613	False	False	0.006542760171834107
7828	RPL6	0.8704831998909978	0.9770318217325799	0.006547551500997987	1.2918041394056519	False	False	0.006547551500997987
5244	IRAK1	0.25114711714464355	0.724833304935181	0.006548776205578155	0.0058178073978509565	False	False	0.006548776205578155
6364	PTPMT1	0.6666401410393409	0.9169063772418405	0.0065493680677477266	0.03713439431428258	False	False	0.0065493680677477266
2147	VILL	0.4370666773253151	0.8117375529596496	0.00655012586630309	0.010849922305084969	False	False	0.00655012586630309
9237	ORAI3	0.41596830826605014	0.7994021711567105	0.006553542677874529	0.011238497460535804	False	False	0.006553542677874529
1418	MCFD2	0.48148499180579396	0.8389169869896971	0.006555541976190809	0.01560552780837065	False	False	0.006555541976190809
11189	ZNF257	0.08379268565639307	0.6267670821158404	0.006558971552099616	0.0022980096671078865	False	False	0.006558971552099616
10272	FN3K	0.05316176571518626	0.5469278467152417	0.006559575506799325	0.0022982212694494125	False	False	0.006559575506799325
2285	RAD54L2	0.2552289056182447	0.724833304935181	0.006566282158375745	0.006337903275872107	False	False	0.006566282158375745
1480	NFU1	0.67487021136602	0.9200454670077061	0.006583898959366274	0.04366845518472742	False	False	0.006583898959366274
6600	AP002495.1	0.20838804523385562	0.724833304935181	0.006584193210932985	0.005078108439252513	False	False	0.006584193210932985
3925	RPL10A	0.8894545355601529	0.9806622993352967	0.0065859036321403944	0.7402875729597331	False	False	0.0065859036321403944
11198	AC092279.1	0.29117865437551443	0.724833304935181	0.006585957376718789	0.007593028333872719	False	False	0.006585957376718789
10991	RAB3D	0.08609342978545519	0.6267670821158404	0.006586718534310303	0.002307731135305567	False	False	0.006586718534310303
1365	LCLAT1	0.4944279362798638	0.8478903769769336	0.006590729895280232	0.015475083610724881	False	False	0.006590729895280232
6916	DNAJC1	0.7952026765439838	0.9597372609088277	0.006611314068805374	0.1331459658393443	False	False	0.006611314068805374
41	PANK4	0.47478262566766893	0.8370397555339719	0.006613764821580169	0.0144810976328257	False	False	0.006613764821580169
3346	ST8SIA4	0.6316299620304526	0.9033758207600384	0.0066169518750789705	0.03602643417896795	False	False	0.0066169518750789705
7715	ATP2B1	0.6148255440087852	0.8980809458103819	0.006623328669305493	0.025965934695645433	False	False	0.006623328669305493
9937	HDAC5	0.5670944256166605	0.8784952406999417	0.006624583605211008	0.023839904168427316	False	False	0.006624583605211008
9371	SLC12A4	0.0670142602933912	0.5890402857204767	0.006625701492441616	0.0023213892544065016	False	False	0.006625701492441616
12069	SETD4	0.37677103033004133	0.7747127328376873	0.0066274938741310765	0.008111452704163198	False	False	0.0066274938741310765
5863	NINJ1	0.5331425632093373	0.8651507481388604	0.006634726550768534	0.01737158274013407	False	False	0.006634726550768534
3070	MAP9	0.19319461846410407	0.724833304935181	0.006641889359454077	0.004726305201934661	False	False	0.006641889359454077
6379	ZDHHC5	0.4786264959101879	0.8387591250687476	0.00665297014790459	0.01590733801376054	False	False	0.00665297014790459
199	STMN1	0.635865908343642	0.9062431990649411	0.006660404366711027	0.036366779235054235	False	False	0.006660404366711027
1023	RO60	0.7373576870712484	0.9430771569300206	0.0066611030462301575	0.07411670937238496	False	False	0.0066611030462301575
11822	ZMAT5	0.6472923024159503	0.9092129062963933	0.006662798687678508	0.03306140248343104	False	False	0.006662798687678508
6846	ACAD8	0.5170467420965428	0.8574294538935893	0.006668500987446178	0.020696675216606078	False	False	0.006668500987446178
8952	PIGQ	0.4041297507584414	0.7939154515192871	0.006672217425042166	0.011640491813950524	False	False	0.006672217425042166
635	CEPT1	0.4885064316311625	0.8444908631303529	0.006672573482874031	0.017156221774086114	False	False	0.006672573482874031
1382	CEBPZOS	0.704620107796665	0.9310323761694005	0.006675549588902633	0.05884775283232413	False	False	0.006675549588902633
2076	MKRN2	0.47430306238975795	0.8368502891759204	0.00668308189156464	0.015505227351897074	False	False	0.00668308189156464
4920	MBTPS2	0.21258522106674774	0.724833304935181	0.006683622696384736	0.004161707170134603	False	False	0.006683622696384736
4514	TMEM248	0.5862712344822109	0.8870911463253872	0.006683788632770529	0.025068099585061517	False	False	0.006683788632770529
6400	CD5	0.7949642494992595	0.9597372609088277	0.006687728110366856	0.10826003085312948	False	False	0.006687728110366856
11791	SPECC1L	0.31723075391296024	0.724833304935181	0.006688121117596367	0.008492335065171285	False	False	0.006688121117596367
7987	PAN3	0.537760302718079	0.8671691280560465	0.006689603796152828	0.019691188468552025	False	False	0.006689603796152828
1370	SLC30A6	0.4332232534428303	0.8084279779318213	0.006698783370142631	0.013845432509001488	False	False	0.006698783370142631
1862	MAIP1	0.4657570137044956	0.83013179387222	0.006702279454967201	0.014131705439522291	False	False	0.006702279454967201
6127	FBXW5	0.7344517910229539	0.9414724507420864	0.006704775890633632	0.06433148712652628	False	False	0.006704775890633632
208	CRYBG2	0.08573091638000432	0.6267670821158404	0.006708157096421884	0.002350278505342987	False	False	0.006708157096421884
5765	FAM214B	0.13089347637403673	0.6941531699197586	0.0067146529684799115	0.003716228935356084	False	False	0.0067146529684799115
8285	DNAAF2	0.66182871226606	0.9139102854975926	0.006716266481494403	0.040057270843637444	False	False	0.006716266481494403
2554	DIPK2A	0.3878426399661645	0.7820316662086645	0.006723419884878728	0.010049755827528857	False	False	0.006723419884878728
1179	CCSAP	0.25337042445252134	0.724833304935181	0.006726889097414101	0.0059781170098996556	False	False	0.006726889097414101
8782	SMAD3	0.5442519938919758	0.8689082605821221	0.0067401478849040556	0.02047628833520445	False	False	0.0067401478849040556
6950	ZNF25	0.3003532410408357	0.724833304935181	0.006741865024183764	0.008310966351441022	False	False	0.006741865024183764
3520	TCOF1	0.6514079821659565	0.9103128265344995	0.006744525380814298	0.037304224436237515	False	False	0.006744525380814298
10644	NEURL2	0.10805076844476809	0.6676015648077587	0.006746651902624747	0.0032154268528210113	False	False	0.006746651902624747
2410	PLCXD2	0.31715917397290405	0.724833304935181	0.006753280372634783	0.008068259428840516	False	False	0.006753280372634783
9074	METTL22	0.37820844092395167	0.7747127328376873	0.006772736581820868	0.010000528277870003	False	False	0.006772736581820868
6151	ARRDC1	0.690994130999611	0.9274424959824665	0.006774896442065102	0.05239083199593865	False	False	0.006774896442065102
865	RRNAD1	0.3395822450171472	0.7449886939594026	0.006779089862794343	0.0081631159995138	False	False	0.006779089862794343
1763	GALNT3	0.43021698029274946	0.8071893791576787	0.006788031617024749	0.011933923632802207	False	False	0.006788031617024749
3476	APBB3	0.16463186904679153	0.7103754009077444	0.006791684568837509	0.0046172280893839205	False	False	0.006791684568837509
1911	LANCL1	0.48620904249311925	0.8427777096605087	0.006793873652696246	0.018895196438324255	False	False	0.006793873652696246
3784	ZSCAN26	0.5404154924395657	0.8673040121848888	0.00679502647390281	0.018949954190337265	False	False	0.00679502647390281
5240	NAA10	0.4720088777550502	0.8354121832726442	0.006797997205473573	0.015814389063991973	False	False	0.006797997205473573
2546	GK5	0.5017273208367483	0.8511204629529113	0.006802491595841824	0.018657929019727668	False	False	0.006802491595841824
2642	EIF2B5	0.6011063303323021	0.8924509286277987	0.006804445211266469	0.032018948051203144	False	False	0.006804445211266469
6052	NTMT1	0.575037489178975	0.8818956990387105	0.006821455370328368	0.03091645134928448	False	False	0.006821455370328368
3221	SETD9	0.2895294422149739	0.724833304935181	0.00682193974334115	0.00765217801866432	False	False	0.00682193974334115
3951	ZFAND3	0.332871948123875	0.7403290179539533	0.006825518460455002	0.008321769896874337	False	False	0.006825518460455002
1603	ACTR1B	0.6515379346115694	0.9103128265344995	0.006831333623837301	0.04382936566905246	False	False	0.006831333623837301
10918	PET100	0.7853477242542413	0.9583490462547977	0.00685615287013994	0.13076223803511083	False	False	0.00685615287013994
2299	PPM1M	0.4442665390495749	0.8171152060376788	0.006857786705323137	0.013635192646599206	False	False	0.006857786705323137
9370	LCAT	0.1715301343114018	0.7149516812235219	0.006861466697376901	0.003924697779101202	False	False	0.006861466697376901
8694	GALK2	0.5082020585331819	0.8539350324622003	0.006862934092318882	0.01580069033184745	False	False	0.006862934092318882
5845	SPIN1	0.48670964003441364	0.8432455959332408	0.006863905525573365	0.014614824678932058	False	False	0.006863905525573365
622	GSTM2	0.08747302213974184	0.629149994011682	0.006864367728947559	0.00240500866247168	False	False	0.006864367728947559
9913	TUBG2	0.4493017284088541	0.8219323957162522	0.0068683569202789	0.014002651080509515	False	False	0.0068683569202789
8982	TELO2	0.46158387209691365	0.82840255715478	0.006874452899083311	0.01502299346436894	False	False	0.006874452899083311
8749	DAPK2	0.437461318844409	0.8121954094746289	0.006877535150654242	0.01342979254190876	False	False	0.006877535150654242
3818	TCF19	0.15888485599511845	0.707942315591494	0.0068813847740335655	0.004167938636440295	False	False	0.0068813847740335655
1385	PRKD3	0.5209552244734603	0.8592744693638802	0.006893244690918992	0.019706768757292156	False	False	0.006893244690918992
2567	EIF2A	0.7002144087570379	0.9302861970567927	0.0068985412191197824	0.06003562209343975	False	False	0.0068985412191197824
10382	MEX3C	0.37447467591816386	0.7729839583652368	0.006898689016710368	0.00979463753539845	False	False	0.006898689016710368
5445	RAB2A	0.7757307387655155	0.9560098687567856	0.006905382903949419	0.1101737806542975	False	False	0.006905382903949419
1739	STAM2	0.24726503458665924	0.724833304935181	0.0069208015516836075	0.0067059892736110694	False	False	0.0069208015516836075
4541	TRIM73	0.20432446763240017	0.724833304935181	0.006921748799877813	0.004234565893961676	False	False	0.006921748799877813
2858	SRD5A3	0.08715611137695402	0.629149994011682	0.0069328483989307636	0.0024290016376479566	False	False	0.0069328483989307636
6414	FADS1	0.17095147332917315	0.7149516812235219	0.006944981573406965	0.003974883695631771	False	False	0.006944981573406965
6121	RABL6	0.5794821613290972	0.884030456866471	0.0069461831006377	0.024148305068861266	False	False	0.0069461831006377
2245	USP19	0.438198960442044	0.8127393876488918	0.006948698346906569	0.01380681745769059	False	False	0.006948698346906569
6976	MAPK8	0.4386189580580234	0.8132432989048763	0.006953333816793106	0.015047406044895533	False	False	0.006953333816793106
12110	TRAPPC10	0.4508391480814219	0.8226280363103691	0.006959514443308488	0.012982698483138138	False	False	0.006959514443308488
8346	SLC38A6	0.343842855581835	0.7491545335188008	0.006961619887167097	0.009280112024925935	False	False	0.006961619887167097
8274	C14orf28	0.19198450913464676	0.724833304935181	0.006962489877529861	0.005707869493234597	False	False	0.006962489877529861
6713	CUL5	0.6731849226517012	0.9195880535099944	0.006963109955603088	0.04773133711207434	False	False	0.006963109955603088
3873	HLA-DRB5	0.7244705482336794	0.9378359451098127	0.006965969167173683	0.049376596325163634	False	False	0.006965969167173683
5383	TTI2	0.33267647437362	0.7403290179539533	0.006971551885254425	0.009237960731620835	False	False	0.006971551885254425
3560	SLU7	0.7271679244029599	0.938649720620158	0.006994523661674749	0.07614901916332584	False	False	0.006994523661674749
5650	HGH1	0.14252664419009062	0.707942315591494	0.006998503615656678	0.003733970090947903	False	False	0.006998503615656678
898	CD244	0.4948747180934522	0.8478903769769336	0.0069990623913201745	0.018735177993082282	False	False	0.0069990623913201745
2284	DCAF1	0.4286017833959409	0.8063591880299708	0.0070017953031315415	0.014794057520116612	False	False	0.0070017953031315415
3615	RMND5B	0.18835981496795695	0.724833304935181	0.007003068377832264	0.005404620183265356	False	False	0.007003068377832264
4341	TNRC18	0.3781485350022221	0.7747127328376873	0.0070077394535019875	0.011671757773379159	False	False	0.0070077394535019875
6244	AKIP1	0.5718707186760341	0.8808304627005018	0.0070114343932666185	0.027345406364832743	False	False	0.0070114343932666185
11122	CCDC124	0.6912836855525804	0.927604084112951	0.007023599478586242	0.07068366276436164	False	False	0.007023599478586242
11179	ZNF430	0.6811533971467	0.9227037186892119	0.00702991446654761	0.05208110498885314	False	False	0.00702991446654761
3479	NDUFA2	0.7763425207264767	0.9560098687567856	0.007033542225589248	0.12561845166679939	False	False	0.007033542225589248
7732	NTN4	0.08455897826628593	0.6267670821158404	0.007037086680534374	0.0024655226953938358	False	False	0.007037086680534374
10049	MTMR4	0.36473132217292314	0.7647232772328996	0.007040940166805268	0.009804885376427994	False	False	0.007040940166805268
10624	TTPAL	0.31448169002810294	0.724833304935181	0.00704342854078494	0.008413206439852064	False	False	0.00704342854078494
7676	SLC35E3	0.4652520307221655	0.8298855880274787	0.0070436757658455555	0.016924105243645404	False	False	0.0070436757658455555
2477	SLC41A3	0.6039305940636823	0.8933513386965746	0.0070446297321120595	0.03372034105813243	False	False	0.0070446297321120595
6789	H2AX	0.47830859032168804	0.8387591250687476	0.0070480263894666	0.01815111406880324	False	False	0.0070480263894666
868	PRCC	0.6298485173701405	0.9029475411762523	0.00705843671430164	0.04108102868000666	False	False	0.00705843671430164
4804	TCAF1	0.31854822412743145	0.7256326745886899	0.007071355567333249	0.008994207445206376	False	False	0.007071355567333249
6053	ASB6	0.4406791611173737	0.8144469767398445	0.007075109626134113	0.01635285464619271	False	False	0.007075109626134113
8818	MPI	0.4481593025104855	0.8210763566041589	0.007076579540353206	0.015696297356441534	False	False	0.007076579540353206
2453	IQCB1	0.501731904166187	0.8511204629529113	0.007078453882524718	0.019543339569589806	False	False	0.007078453882524718
7589	DNAJC14	0.48761595038831473	0.8437494679565553	0.007081103490239574	0.0178938432153864	False	False	0.007081103490239574
176	GALE	0.15326301271391585	0.707942315591494	0.007081858097710596	0.004163223885882727	False	False	0.007081858097710596
10472	ATRN	0.21137593031338986	0.724833304935181	0.007082512941807973	0.005469489921535788	False	False	0.007082512941807973
11387	XRCC1	0.577750377086792	0.883338684721992	0.007086069489283238	0.0272793267380263	False	False	0.007086069489283238
11485	CA11	0.3566153068765445	0.7581310007658856	0.007096231245443202	0.00909634574972948	False	False	0.007096231245443202
6681	MRE11	0.5446406784198098	0.8689082605821221	0.007101018543763703	0.024575194201427078	False	False	0.007101018543763703
2545	TFDP2	0.6559970243481057	0.9112065332909242	0.007105146127384411	0.04157792649593184	False	False	0.007105146127384411
7113	EXOC6	0.3786883597491657	0.7751166930513438	0.007106982848351047	0.010877710398123727	False	False	0.007106982848351047
6181	RPLP2	0.868818313616066	0.9770318217325799	0.0071073550295564294	1.455470302717282	False	False	0.0071073550295564294
11748	TRMT2A	0.4818789032061128	0.8392625389906608	0.007111877635828338	0.014742298993215861	False	False	0.007111877635828338
11075	ZNF333	0.33312215294438685	0.7403290179539533	0.007113542374144111	0.009845049382579294	False	False	0.007113542374144111
8412	COQ6	0.502493169181262	0.851753104545734	0.007116416365473764	0.019463364472561848	False	False	0.007116416365473764
937	POU2F1	0.26459525342977996	0.724833304935181	0.007123706817532995	0.007658812329376656	False	False	0.007123706817532995
5198	ZNF449	0.1046063087716648	0.6596994757325174	0.007123800534641571	0.004030598910866417	False	False	0.007123800534641571
8551	PACS2	0.20584179995618793	0.724833304935181	0.007131530012725563	0.005633585794976419	False	False	0.007131530012725563
2405	DZIP3	0.28256443521186164	0.724833304935181	0.007137628678758894	0.007333576670323646	False	False	0.007137628678758894
495	GADD45A	0.3669374380077307	0.7657855152484838	0.007140614861895945	0.010069657941577865	False	False	0.007140614861895945
6840	SNX19	0.3323654312916793	0.7403290179539533	0.0071412779356318885	0.008067037753730279	False	False	0.0071412779356318885
5144	TMEM164	0.27696105840790597	0.724833304935181	0.007141380722138068	0.005388479679822922	False	False	0.007141380722138068
5157	NKRF	0.2870130243317403	0.724833304935181	0.007151749394924852	0.00789723235126483	False	False	0.007151749394924852
5643	GRINA	0.2751242994175118	0.724833304935181	0.007154245158784053	0.008444230137087526	False	False	0.007154245158784053
3448	FAM53C	0.27679015633051995	0.724833304935181	0.00716317952313493	0.008442076533788541	False	False	0.00716317952313493
4038	PRIM2	0.3894741403338742	0.7831615139423539	0.007168723276396336	0.012767006831416666	False	False	0.007168723276396336
6530	EIF1AD	0.49158892463504555	0.8453969383352272	0.0071779055376150576	0.01937244510878631	False	False	0.0071779055376150576
4137	ZBTB24	0.36624929032850806	0.7656012800760461	0.007184638389673445	0.0109962256895022	False	False	0.007184638389673445
9332	CIAO2B	0.7978562112762125	0.9597372609088277	0.00719158353281649	0.17760092036320213	False	False	0.00719158353281649
5904	INVS	0.4442396882624611	0.8171152060376788	0.007204775139583452	0.014063426130578493	False	False	0.007204775139583452
8822	PPCDC	0.31924291475403715	0.726048571267223	0.007207104295249629	0.008854662578379928	False	False	0.007207104295249629
10377	CXXC1	0.6248556082646008	0.9010519118580492	0.007208163735251233	0.038032477355149925	False	False	0.007208163735251233
1424	FBXO11	0.4646997121999753	0.8296275125773712	0.007213852598874304	0.016687854885281433	False	False	0.007213852598874304
1362	CLIP4	0.6125612439632855	0.8979130160668192	0.0072149839222495115	0.037117163971310756	False	False	0.0072149839222495115
4656	MUC12	0.19101559622075523	0.724833304935181	0.007224373100095053	0.0025311406050386323	False	False	0.007224373100095053
9870	GSDMB	0.20133875568993298	0.724833304935181	0.007225886009976861	0.005784682634342564	False	False	0.007225886009976861
418	MKNK1	0.4109418404346955	0.798533402890066	0.007235010495773809	0.013049121287045747	False	False	0.007235010495773809
6105	UBAC1	0.30452903461999226	0.724833304935181	0.007239773609034033	0.008151859197704519	False	False	0.007239773609034033
8099	OBI1	0.46627125760808363	0.8306687592897747	0.007240266715540804	0.01752096011247384	False	False	0.007240266715540804
5676	ZNF16	0.3473922328208525	0.751746372799189	0.007245219278439869	0.009998839172977404	False	False	0.007245219278439869
9928	ARL4D	0.053333773833228564	0.5481832217704008	0.007245526294343948	0.002538551865247348	False	False	0.007245526294343948
5195	RTL8C	0.5173357792857254	0.8574294538935893	0.007248748953625936	0.02415939016888539	False	False	0.007248748953625936
608	WDR47	0.3354803301977449	0.7413349868043346	0.0072521496418238565	0.009728449394244477	False	False	0.0072521496418238565
232	THEMIS2	0.6162203609133019	0.8984276278834932	0.00725351341050062	0.0364292916317618	False	False	0.00725351341050062
7524	LARP4	0.5336483047743983	0.8652455586133686	0.007256257071227666	0.02483247798139769	False	False	0.007256257071227666
9338	TRADD	0.6448818780044553	0.9086590392726966	0.007258533154122678	0.047944767828114694	False	False	0.007258533154122678
7809	GPN3	0.6059904956049333	0.8946969095510431	0.007260672188342784	0.033187761119073206	False	False	0.007260672188342784
8981	CLCN7	0.36573597152966075	0.7651007630559379	0.007265599222567112	0.012435422927812963	False	False	0.007265599222567112
3022	PGRMC2	0.42703883436708867	0.8048350054139649	0.007268285107872383	0.015327169671858269	False	False	0.007268285107872383
10136	NAT9	0.5283001903769597	0.8622959111179608	0.00726891929389744	0.023759193438527688	False	False	0.00726891929389744
2855	FIP1L1	0.6941137524441716	0.9290310269753994	0.0072738557334229865	0.05900647749747735	False	False	0.0072738557334229865
5076	MAGEE1	0.06837249518037626	0.5931040501219409	0.007276864590054048	0.0031572713753936273	False	False	0.007276864590054048
11254	ALKBH6	0.6102151415319597	0.8973222656450792	0.007278708868852022	0.03877669993197658	False	False	0.007278708868852022
10269	WDR45B	0.5299360244521131	0.8636737025093382	0.00727872230499662	0.024729327827977026	False	False	0.00727872230499662
652	LRIG2	0.31993241934260164	0.7264981026241459	0.007286641568623069	0.007741362579126176	False	False	0.007286641568623069
4917	RPS6KA3	0.6320653047104057	0.9036471159198318	0.007293187658271534	0.04264396373080752	False	False	0.007293187658271534
4187	L3MBTL3	0.3221120956969868	0.7289730403443776	0.007302411571538512	0.009100402158282983	False	False	0.007302411571538512
4177	NCOA7	0.6124264492658384	0.8979130160668192	0.00730252846599652	0.04104139040035954	False	False	0.00730252846599652
1884	FAM117B	0.10611020460293297	0.6613806504717411	0.0073031629879251915	0.00411215363403711	False	False	0.0073031629879251915
8651	CDAN1	0.061665247023834996	0.5791627972850663	0.007306817283352412	0.0025600258545960233	False	False	0.007306817283352412
3989	MRPL2	0.5727626434149949	0.8808777160704556	0.007309485701669705	0.02698981825547303	False	False	0.007309485701669705
5547	AZIN1	0.5991821944722687	0.8923453458415768	0.007314991833726235	0.030715720799288464	False	False	0.007314991833726235
3758	H2AC11	0.19458515376677007	0.724833304935181	0.007317490956621584	0.006007585898448861	False	False	0.007317490956621584
7993	KATNAL1	0.2210201026116372	0.724833304935181	0.007323887905065005	0.0049135510407673205	False	False	0.007323887905065005
4135	SMPD2	0.31483457107277646	0.724833304935181	0.007333834682911391	0.008428150518222259	False	False	0.007333834682911391
10518	CRNKL1	0.5584938996835189	0.8741730037789024	0.007335121865563943	0.027014155821274213	False	False	0.007335121865563943
10291	ZBTB14	0.4009865862777806	0.7913658253929134	0.007335782923878196	0.013281572269163822	False	False	0.007335782923878196
6062	EXOSC2	0.3037606845390884	0.724833304935181	0.007337342860266101	0.00701076023107588	False	False	0.007337342860266101
5523	MTERF3	0.4435175624814488	0.8168022011308227	0.007341890995212746	0.016098347935275953	False	False	0.007341890995212746
4242	LATS1	0.5138703749665336	0.8550927209029264	0.00734324804581721	0.022305451328433604	False	False	0.00734324804581721
7468	GXYLT1	0.37809595158254183	0.7747127328376873	0.007344669589915748	0.012212487660307702	False	False	0.007344669589915748
11301	EIF3K	0.8488354697299012	0.9735702945311596	0.007352043346071491	0.3919020265015096	False	False	0.007352043346071491
6457	NAA40	0.35670246776255765	0.7581310007658856	0.0073525290626987325	0.01014798692468289	False	False	0.0073525290626987325
7709	CEP290	0.5145338179118747	0.855372499778616	0.007362464419822209	0.020977855797429557	False	False	0.007362464419822209
6155	SIRT3	0.4377404831272065	0.8125761473351512	0.007367204691636616	0.016583728069653275	False	False	0.007367204691636616
4330	BRAT1	0.5693901082076863	0.8795108507370342	0.007369744122965762	0.029956148708330806	False	False	0.007369744122965762
1924	ARPC2	0.8591347828470488	0.9750378122116251	0.0073707464593528215	0.6383799843775119	False	False	0.0073707464593528215
6406	TMEM216	0.49203715412762106	0.8455298447692918	0.007371439764414112	0.02040448752257342	False	False	0.007371439764414112
2776	TADA2B	0.2205239382987298	0.724833304935181	0.007374644956708121	0.006115788534090248	False	False	0.007374644956708121
8835	ETFA	0.7197029672144597	0.9362032877116209	0.0073787006569552265	0.08140280207649606	False	False	0.0073787006569552265
2154	ACVR2B	0.05566421358295602	0.5569976554418601	0.007387081452148638	0.0025881473114968486	False	False	0.007387081452148638
1985	PDE6D	0.6568369357390919	0.9117239177636528	0.00738786948202935	0.05413503429847337	False	False	0.00738786948202935
5785	RNF38	0.5279891173020427	0.8620599448342269	0.007392994027579277	0.024445809714007574	False	False	0.007392994027579277
7848	FBXO21	0.5918212714220736	0.8895321305642028	0.007397336589513563	0.03338677619833275	False	False	0.007397336589513563
8830	IMP3	0.7776733682311162	0.9560098687567856	0.007400284479638509	0.1419029393808438	False	False	0.007400284479638509
2696	NRROS	0.12258937065679636	0.6812930186612122	0.007407732806396774	0.0043186941222272445	False	False	0.007407732806396774
2426	USF3	0.49105958668787153	0.8448954273864098	0.007411347801101043	0.01753524779927372	False	False	0.007411347801101043
1062	LAX1	0.5600912234010504	0.8745168168262322	0.007414927190022125	0.029228355282602085	False	False	0.007414927190022125
5940	FKBP15	0.5004387978449798	0.8508358375763801	0.007417240894122014	0.01971517496136694	False	False	0.007417240894122014
11913	CBX7	0.37518818290297784	0.7738433118756819	0.007425508153893567	0.012918078383848154	False	False	0.007425508153893567
3892	VPS52	0.48517420183463555	0.8415159689262135	0.007427473861848351	0.020037207324973872	False	False	0.007427473861848351
4637	MEPCE	0.3128253436119351	0.724833304935181	0.0074294946579959885	0.009890775903652274	False	False	0.0074294946579959885
6616	RAB6A	0.7057474244384268	0.931273003113374	0.007430574924021721	0.07036591708008708	False	False	0.007430574924021721
8634	RPAP1	0.3105254130710132	0.724833304935181	0.007444219328861657	0.009301039525129593	False	False	0.007444219328861657
9100	PARN	0.5954837557560803	0.8908294024521801	0.007447496404529269	0.03265930337149426	False	False	0.007447496404529269
4326	SNX8	0.24526848062124337	0.724833304935181	0.007449544072966104	0.006184023153545753	False	False	0.007449544072966104
8616	RPUSD2	0.44171384372248346	0.8154901330432338	0.007455449258517214	0.017657602966707098	False	False	0.007455449258517214
1277	HPCAL1	0.5342916787897378	0.8654317304333419	0.007458086773701931	0.02477474142212034	False	False	0.007458086773701931
8976	TSR3	0.11030841499193962	0.6687958234489179	0.007461931694430644	0.00389633734571834	False	False	0.007461931694430644
2521	RYK	0.25062885754518494	0.724833304935181	0.0074714046802281196	0.006812886528345079	False	False	0.0074714046802281196
1153	PYCR2	0.5139739835232728	0.8550927209029264	0.007473790939508841	0.02167765974306344	False	False	0.007473790939508841
10750	PCMTD2	0.3039560312133765	0.724833304935181	0.0074798163785541084	0.009580612339109916	False	False	0.0074798163785541084
8695	FAM227B	0.22888689437724316	0.724833304935181	0.00748100547735109	0.006844128020199352	False	False	0.00748100547735109
4965	ELK1	0.35738169642116036	0.7589447514712562	0.007481551656629025	0.012044416251974027	False	False	0.007481551656629025
1401	MTA3	0.2970808218866596	0.724833304935181	0.0074865989443475105	0.008069856793370321	False	False	0.0074865989443475105
4026	TRAM2	0.32772682030636846	0.7357945688463791	0.007490504831582341	0.007853543514365463	False	False	0.007490504831582341
10026	STXBP4	0.10315221020737762	0.655808863388006	0.007491566622909249	0.0036664142564722833	False	False	0.007491566622909249
5586	RNF139	0.5400101807892783	0.8673040121848888	0.0075021922619614816	0.025490088780191753	False	False	0.0075021922619614816
3382	HSD17B4	0.4782282681057235	0.8387591250687476	0.007519807047530322	0.020830028746378876	False	False	0.007519807047530322
4619	ZSCAN21	0.34024583657447216	0.7455821654635721	0.007520396894278202	0.010778875983335445	False	False	0.007520396894278202
7477	ANO6	0.4087924027318325	0.7980110859309376	0.007526949701998967	0.01127190153048338	False	False	0.007526949701998967
10682	TSHZ2	0.04707456436485737	0.5256717082851486	0.007527092125131713	0.00263720163006763	False	False	0.007527092125131713
7372	PZP	0.11829076395743292	0.6783106876720011	0.007529471666340135	0.0037306545918064367	False	False	0.007529471666340135
6501	CAPN1	0.6151386161724455	0.8981165630708688	0.007529943275015548	0.04084787730514351	False	False	0.007529943275015548
10063	RPS6KB1	0.5791566728363361	0.884030456866471	0.007530166315015885	0.032242849647306684	False	False	0.007530166315015885
5645	GPAA1	0.6769673621705048	0.9211027735136974	0.0075349038996013725	0.05172528741789646	False	False	0.0075349038996013725
12065	SLC5A3	0.5369771628268729	0.8668042908307017	0.0075353661029755655	0.02642113374434208	False	False	0.0075353661029755655
10422	ZNF407	0.09527457253369975	0.6441582176732693	0.007536366591892743	0.003729612655273532	False	False	0.007536366591892743
11758	SNAP29	0.5338167485453282	0.8653589591123042	0.007538383861052424	0.026316035177579016	False	False	0.007538383861052424
1870	ORC2	0.5091505128671617	0.8539350324622003	0.007538647209486558	0.02093292463855828	False	False	0.007538647209486558
8532	BAG5	0.5122849232613149	0.8548226488031664	0.007538864875029056	0.021860207028971994	False	False	0.007538864875029056
6595	PPFIA1	0.3183553502863655	0.7254790414786558	0.007546594689016663	0.009125109301381261	False	False	0.007546594689016663
7330	NCAPD2	0.45658692928458366	0.8250737218584895	0.007550771986372386	0.015002680937326998	False	False	0.007550771986372386
5426	UBE2V2	0.6813793731652937	0.922895836174358	0.007556627458188481	0.06472186074475123	False	False	0.007556627458188481
6206	SLC22A18	0.3673041264678929	0.7664049381608412	0.007558062438431617	0.012722357776769198	False	False	0.007558062438431617
1552	TMEM150A	0.20971229484251927	0.724833304935181	0.007559004648071598	0.004899546365976293	False	False	0.007559004648071598
3781	ZKSCAN8	0.3503437848533013	0.7528317037714207	0.007562453370486459	0.011823622978043034	False	False	0.007562453370486459
4581	RBM48	0.5703197099189495	0.8798445690224287	0.007571759244235488	0.03305931328770404	False	False	0.007571759244235488
12034	N6AMT1	0.3101090907245135	0.724833304935181	0.007584471852447507	0.008373356705450051	False	False	0.007584471852447507
10887	VMAC	0.24228867051619407	0.724833304935181	0.007594789467884816	0.007638298686278241	False	False	0.007594789467884816
5536	POLR2K	0.722585072175605	0.9369740269493796	0.007598709463071474	0.09539883579712748	False	False	0.007598709463071474
7645	MARCHF9	0.24278022188077047	0.724833304935181	0.007606012007660844	0.006860140856111147	False	False	0.007606012007660844
1528	PCGF1	0.5366628355364994	0.8667722759794102	0.007610691816824556	0.02529429429073314	False	False	0.007610691816824556
9960	PLEKHM1	0.5063440939293393	0.8537939234506555	0.007612081114176057	0.021436095553261987	False	False	0.007612081114176057
5633	TSTA3	0.6172147692748944	0.8984276278834932	0.007613709574901414	0.04509589351876511	False	False	0.007613709574901414
758	MLLT11	0.062322697404545706	0.5799253880802113	0.007613740562009895	0.0033655423266098126	False	False	0.007613740562009895
11957	TCF20	0.31539621797546563	0.724833304935181	0.007619195552741046	0.010142192964650732	False	False	0.007619195552741046
11661	ZNF17	0.3731328034828141	0.7709396111145482	0.007620187140212427	0.011573919845755145	False	False	0.007620187140212427
10678	MOCS3	0.1623534976219813	0.7088100351991516	0.0076300882351671775	0.005246515920171972	False	False	0.0076300882351671775
973	CENPL	0.19750951073954354	0.724833304935181	0.007632529582640753	0.006893307904463485	False	False	0.007632529582640753
6049	CRAT	0.2675527687257011	0.724833304935181	0.007641428341208444	0.007971738180135444	False	False	0.007641428341208444
4850	RHEB	0.6461544180289482	0.9091180123988404	0.007647445046759723	0.05269404702254983	False	False	0.007647445046759723
9624	GPS2	0.42296591779804604	0.8028048769637465	0.007652030802911244	0.016902804667323502	False	False	0.007652030802911244
4059	COX7A2	0.8372414085436944	0.971286643900544	0.007657613520991986	0.33883947834291095	False	False	0.007657613520991986
10975	ATG4D	0.6139472794749432	0.8979130160668192	0.007673065087280441	0.04679057780714309	False	False	0.007673065087280441
1074	DSTYK	0.42099629166674857	0.8019917197688434	0.007675861148971422	0.014040797233805467	False	False	0.007675861148971422
11032	TNPO2	0.2907411905179157	0.724833304935181	0.007691969742730752	0.009888591473830529	False	False	0.007691969742730752
5835	C9orf64	0.2511973348887076	0.724833304935181	0.007695024450205257	0.007949712611175056	False	False	0.007695024450205257
5296	MTMR9	0.3141437011190747	0.724833304935181	0.0077077484791401845	0.00904387297856881	False	False	0.0077077484791401845
10899	DENND1C	0.6238899420087965	0.900492381271614	0.00770989087239644	0.047207063186119815	False	False	0.00770989087239644
3239	PPWD1	0.6185334309347938	0.8984710115313753	0.007728771342786473	0.04370328124429358	False	False	0.007728771342786473
2641	ABCC5	0.2178264558026036	0.724833304935181	0.007736513921111449	0.0075871899324504895	False	False	0.007736513921111449
11215	PEPD	0.5866115065251684	0.8872378268449979	0.007746770402090834	0.03546414535513015	False	False	0.007746770402090834
11370	ZNF574	0.46657638000733814	0.8309423773206361	0.007751043096073207	0.021285846361208484	False	False	0.007751043096073207
3275	ANKRA2	0.561825202497011	0.8752518455092911	0.007752244287400327	0.03212669620524501	False	False	0.007752244287400327
6636	THAP12	0.46793248443751057	0.8321413259001423	0.007762074170788704	0.018567354754224177	False	False	0.007762074170788704
1395	MORN2	0.17231160174529678	0.7149516812235219	0.007762929045488794	0.00504218806739123	False	False	0.007762929045488794
3074	PPID	0.6159369723088496	0.8984276278834932	0.0077659733399512345	0.04313321804495457	False	False	0.0077659733399512345
10881	LONP1	0.29171602855660517	0.724833304935181	0.007767456690314927	0.007620350691830851	False	False	0.007767456690314927
6873	KIN	0.5766323516496265	0.8828856405023066	0.007768440216099548	0.033971440281128626	False	False	0.007768440216099548
9195	CDIPT	0.6987270907251548	0.9302276499751779	0.00776861757320825	0.06805542760777994	False	False	0.00776861757320825
6431	C11orf98	0.2852417528582286	0.724833304935181	0.0077707888541753934	0.010633788819684357	False	False	0.0077707888541753934
4902	ZRSR2	0.5952255721921568	0.8907983492845549	0.007783230724073749	0.037476834286350375	False	False	0.007783230724073749
5708	TTC39B	0.3996394605996356	0.7904146896333704	0.007784453413232227	0.014531504713975992	False	False	0.007784453413232227
6031	GLE1	0.4969713296718098	0.8494832563140178	0.007787374431067975	0.019966389291762004	False	False	0.007787374431067975
2180	ANO10	0.19602610418012748	0.724833304935181	0.007791836574689189	0.005866902791309715	False	False	0.007791836574689189
5924	PALM2AKAP2	0.2298633787030783	0.724833304935181	0.007791870165050686	0.007582532745770743	False	False	0.007791870165050686
4438	TRGV9	0.0894278625210364	0.633153885260301	0.007793792037583716	0.003716849880051275	False	False	0.007793792037583716
4548	MDH2	0.7714566494694738	0.9560098687567856	0.007796682992045925	0.1412615972708483	False	False	0.007796682992045925
5844	CDK20	0.05693978293355853	0.5600525555446964	0.007801541501932799	0.002733358064961564	False	False	0.007801541501932799
226	AHDC1	0.12216318126137851	0.6811202892188806	0.007813309885083148	0.004600861446316166	False	False	0.007813309885083148
7391	PRH1	0.4320035803583737	0.8077573777184547	0.007815676326050586	0.016214399003103133	False	False	0.007815676326050586
11734	DGCR2	0.42363796081563687	0.8029812933895809	0.007834912854272484	0.017192831352007033	False	False	0.007834912854272484
5644	EXOSC4	0.5114142324501179	0.8545908711382664	0.00786204983551839	0.02346937354816928	False	False	0.00786204983551839
9043	ZNF75A	0.5528422309125093	0.8715658183949049	0.007864033010461152	0.03185691687029079	False	False	0.007864033010461152
11285	ZNF540	0.31716737395540845	0.724833304935181	0.007868118270226375	0.008266817212176047	False	False	0.007868118270226375
262	IQCC	0.05818983189027837	0.5642510047220892	0.007868433347817212	0.0027567943776932247	False	False	0.007868433347817212
5191	HPRT1	0.6519589057573738	0.9103128265344995	0.007875069459634489	0.06161707817816017	False	False	0.007875069459634489
465	DHCR24	0.047181170665877355	0.5256717082851486	0.007875717081804144	0.0027593463160545447	False	False	0.007875717081804144
2773	KIAA0232	0.49359062301966283	0.8476680805913941	0.007881833214825454	0.023879189436105105	False	False	0.007881833214825454
3934	KCTD20	0.5345218578830726	0.8655102931350447	0.007889282213390948	0.027796693812913255	False	False	0.007889282213390948
11099	HAUS8	0.39770608301208044	0.7892204121417935	0.007890312765681666	0.015284738882541494	False	False	0.007890312765681666
3640	ZFP62	0.21498935251310844	0.724833304935181	0.007890926797489824	0.007771288421351075	False	False	0.007890926797489824
9874	THRA	0.2771280696479573	0.724833304935181	0.007895366771472451	0.00947302599600389	False	False	0.007895366771472451
4127	OSTM1	0.5394761360072451	0.8673040121848888	0.007896156144967621	0.030749142795923307	False	False	0.007896156144967621
30	CDK11A	0.645102747904772	0.9086590392726966	0.00790688087558627	0.05818835766019066	False	False	0.00790688087558627
5733	DDX58	0.5602745158639244	0.8745417898490832	0.007908122375347186	0.02789729306362366	False	False	0.007908122375347186
7066	VDAC2	0.73584685331141	0.9422104425296244	0.007911932865955365	0.11431352965167312	False	False	0.007911932865955365
1251	ZNF692	0.12262406960298529	0.6812930186612122	0.007911997527401245	0.004507638548075888	False	False	0.007911997527401245
11253	SDHAF1	0.5738364499779904	0.8809843011172979	0.007913824675114855	0.04168676727456473	False	False	0.007913824675114855
6299	SVIP	0.613856067098149	0.8979130160668192	0.007916049700660392	0.04093283655050674	False	False	0.007916049700660392
5431	LYPLA1	0.580610893772612	0.8848748849366641	0.007937993612018919	0.03814504838095662	False	False	0.007937993612018919
9967	ARL17A	0.17341985338927252	0.7149516812235219	0.007940549838528814	0.006108894917472708	False	False	0.007940549838528814
4464	POLM	0.5071947589297074	0.8539350324622003	0.007944733182149605	0.02474543194749642	False	False	0.007944733182149605
2658	SENP2	0.3915432154653111	0.7838726622869783	0.007955310115177668	0.015092088143682219	False	False	0.007955310115177668
9157	PRKCB	0.5612581031518835	0.8748319524256263	0.007961549860729285	0.030520736825107878	False	False	0.007961549860729285
5252	ATP6AP1	0.6742036104038917	0.9200454670077061	0.007980360463167404	0.07712656271750809	False	False	0.007980360463167404
2273	NPRL2	0.5233766252941363	0.8604214435018428	0.00798510610943965	0.026194389380229628	False	False	0.00798510610943965
4163	GOPC	0.6453915339947316	0.9087062800307765	0.007985428576910017	0.0531269486464275	False	False	0.007985428576910017
1073	RBBP5	0.4339436269748942	0.8088808182408209	0.007993787202464842	0.017623009381540974	False	False	0.007993787202464842
3136	LPCAT1	0.4358365586929547	0.810458444768253	0.008003658737901475	0.01913156815361781	False	False	0.008003658737901475
11150	TMEM161A	0.3910497823403005	0.7836351841229574	0.008004241866577057	0.016685594112454544	False	False	0.008004241866577057
5397	LETM2	0.24341065122971206	0.724833304935181	0.008004659730674076	0.007744760677483075	False	False	0.008004659730674076
7823	TMEM116	0.35883044386235696	0.7592694342732913	0.008004685259348812	0.011952615399015406	False	False	0.008004685259348812
5691	AK3	0.6009933654709195	0.8924509286277987	0.008017304486355872	0.03515352903168058	False	False	0.008017304486355872
1830	OSGEPL1	0.28037774779612606	0.724833304935181	0.008020801242987673	0.00958465538343893	False	False	0.008020801242987673
115	MFN2	0.3138376145267247	0.724833304935181	0.008020949712385487	0.0114288951341531	False	False	0.008020949712385487
4447	VPS41	0.42070365482609073	0.8017127684583384	0.008021190219373803	0.01954219135063919	False	False	0.008021190219373803
4600	SMURF1	0.07992577402449251	0.6267670821158404	0.008032564083728374	0.0039034610435422614	False	False	0.008032564083728374
1545	ELMOD3	0.48242325483209003	0.8397100287499396	0.008033538036259969	0.0214152498211447	False	False	0.008033538036259969
12109	AGPAT3	0.26172056297442237	0.724833304935181	0.008037095927349693	0.008554750005078446	False	False	0.008037095927349693
11441	SYMPK	0.4773164276737294	0.8387591250687476	0.00804282778663548	0.021414358341873017	False	False	0.00804282778663548
5997	SLC2A8	0.04575501906290625	0.5252318927521928	0.008044857316277108	0.002818606505068681	False	False	0.008044857316277108
10493	TMX4	0.6402450298286133	0.9078500371262707	0.008048352729294448	0.04878023886656175	False	False	0.008048352729294448
10366	HDHD2	0.1994614671216443	0.724833304935181	0.008048384304234255	0.007079509118714375	False	False	0.008048384304234255
5164	NKAP	0.6629474726425078	0.9143039401999977	0.008059520852684852	0.06490311778756114	False	False	0.008059520852684852
6388	OSBP	0.3501190820928727	0.7528317037714207	0.008065489188115576	0.013251598318784289	False	False	0.008065489188115576
7960	XPO4	0.5575213636998365	0.8733519205393668	0.008066093814622515	0.03668151498655152	False	False	0.008066093814622515
5186	ENOX2	0.3654478792193899	0.7650737321156712	0.0080732485616213	0.01272165906345828	False	False	0.0080732485616213
11470	SELENOW	0.7765331563024566	0.9560098687567856	0.008079100002594014	0.1660927624487486	False	False	0.008079100002594014
8859	ABHD17C	0.08254626061697483	0.6267670821158404	0.008085470750555468	0.002832835879879164	False	False	0.008085470750555468
5418	HOOK3	0.58296259070814	0.8851436804846966	0.008086312525014573	0.03798339053825602	False	False	0.008086312525014573
989	TOR1AIP1	0.5723349938181614	0.8808304627005018	0.008091122664780893	0.0314771538610504	False	False	0.008091122664780893
6665	PICALM	0.515666406332789	0.8562170292583948	0.008094282845990496	0.02825701744626454	False	False	0.008094282845990496
7679	CPSF6	0.48265242632158856	0.8397100287499396	0.008094339277797812	0.024541129062939537	False	False	0.008094339277797812
3298	SCAMP1	0.4724708556271008	0.8355103557775897	0.008094376899002687	0.023982995037050522	False	False	0.008094376899002687
2788	BOD1L1	0.6757197856928503	0.9204594323305787	0.008095115886955613	0.057410354578429884	False	False	0.008095115886955613
3430	JADE2	0.5128780002849307	0.8548226488031664	0.008097203863826244	0.027642641526957355	False	False	0.008097203863826244
1130	IARS2	0.6303932150325335	0.9030631758312089	0.008101441623832662	0.04597654432831892	False	False	0.008101441623832662
12052	IL10RB	0.41001515395680177	0.798533402890066	0.008117468257109938	0.015029046450400613	False	False	0.008117468257109938
2182	TCAIM	0.400780398873509	0.7913658253929134	0.008124477893747059	0.016427065950660596	False	False	0.008124477893747059
1319	RAB10	0.6642936713496292	0.9151941272527309	0.008126126508689314	0.07010613843961491	False	False	0.008126126508689314
2338	ABHD6	0.18154124993543333	0.7210340034927711	0.008129005202669575	0.006467368844336744	False	False	0.008129005202669575
8227	RABGGTA	0.609738485888539	0.8969821562360304	0.008131103256648656	0.037169740723619046	False	False	0.008131103256648656
4035	ZNF451	0.48980535263508007	0.8448513780562373	0.008133328282194194	0.025962444256400805	False	False	0.008133328282194194
10057	YPEL2	0.2581413025996729	0.724833304935181	0.008140047698107982	0.008231191038372901	False	False	0.008140047698107982
10383	MBD2	0.39782631021037307	0.7892204121417935	0.008151391834992628	0.01824999760449584	False	False	0.008151391834992628
1958	ACSL3	0.5057433284493164	0.8537939234506555	0.008168044592608203	0.02860080491995714	False	False	0.008168044592608203
6750	BUD13	0.5239896571866368	0.8607363439439449	0.008171126844179135	0.0252343360131067	False	False	0.008171126844179135
1997	AGAP1	0.04541308865161307	0.5252318927521928	0.008173610515508196	0.0028637166407285003	False	False	0.008173610515508196
4807	TPK1	0.22573332927128223	0.724833304935181	0.008178801569973889	0.007748015403055428	False	False	0.008178801569973889
1789	CDCA7	0.5098394787993985	0.8539350324622003	0.008181429679857386	0.022344577945565266	False	False	0.008181429679857386
893	CD84	0.6555327983557093	0.9110804314526044	0.008185412153116427	0.05555670343013735	False	False	0.008185412153116427
2768	MRFAP1	0.7558815093608489	0.9501037856751056	0.00819098546589595	0.12418746644926201	False	False	0.00819098546589595
8028	AKAP11	0.3957723018953191	0.7884531943480407	0.008205934520376415	0.01563305644410067	False	False	0.008205934520376415
4251	ZBTB2	0.45975389805504385	0.827303253910483	0.00820928549483932	0.02117658515404808	False	False	0.00820928549483932
6100	WDR5	0.15648396179769763	0.707942315591494	0.00821873883027532	0.005907729026973452	False	False	0.00821873883027532
674	TTF2	0.2566703197286552	0.724833304935181	0.008219185246179612	0.009992277651740229	False	False	0.008219185246179612
7580	TESPA1	0.3512879247844549	0.7531915290539819	0.008219265863047203	0.014182854219863974	False	False	0.008219265863047203
11185	ZNF429	0.5284367842298953	0.8622959111179608	0.008223455252933064	0.026113943939855513	False	False	0.008223455252933064
9199	HIRIP3	0.378388728740335	0.7747132182746128	0.008225614441370068	0.016650798804345515	False	False	0.008225614441370068
11025	ZNF791	0.4606242892416802	0.8280063235721203	0.008230299624991621	0.0222573658766968	False	False	0.008230299624991621
9675	STX8	0.6662899971008347	0.9168855658222844	0.008233680158972643	0.06389267219464635	False	False	0.008233680158972643
7827	HECTD4	0.3446372473773599	0.7496567798486495	0.008237072785483803	0.01159023463756579	False	False	0.008237072785483803
6744	USP28	0.65241714384619	0.9103128265344995	0.008241478497297703	0.052247732969336824	False	False	0.008241478497297703
8386	SLC39A9	0.3651283705122892	0.764921268272832	0.00824410391995228	0.013294270053465184	False	False	0.00824410391995228
3087	CBR4	0.4775157433954733	0.8387591250687476	0.008244764978266534	0.022403635517210585	False	False	0.008244764978266534
1531	DOK1	0.4991809413291015	0.8506288649933403	0.008262841967209568	0.027534096486500053	False	False	0.008262841967209568
4102	MANEA	0.23388087902023072	0.724833304935181	0.00826341098793332	0.00801328620669824	False	False	0.00826341098793332
2081	NUP210	0.47955300414659463	0.8387591250687476	0.008269272506014485	0.023499220736894776	False	False	0.008269272506014485
9541	RPA1	0.6370536542915319	0.9069930451272531	0.008284656891579947	0.059980779611429225	False	False	0.008284656891579947
10070	BCAS3	0.42147994263435673	0.8020594939764799	0.008303644851126769	0.019464884818495946	False	False	0.008303644851126769
7106	FGFBP3	0.2919438319430723	0.724833304935181	0.008308727072821211	0.00999750508774133	False	False	0.008308727072821211
4816	ZNF783	0.22900410590646592	0.724833304935181	0.008311334356680581	0.006946014894345582	False	False	0.008311334356680581
1755	LY75	0.19561885083131927	0.724833304935181	0.008313227509454532	0.007386112494058296	False	False	0.008313227509454532
1526	TTC31	0.468518233247631	0.8327778709929933	0.008322321092118902	0.020281075393078756	False	False	0.008322321092118902
1765	STK39	0.20709722817052556	0.724833304935181	0.008332402231411275	0.008448761315314008	False	False	0.008332402231411275
2922	HELQ	0.5036450252200311	0.8527748114312929	0.008334878512860806	0.029107424389835587	False	False	0.008334878512860806
921	DUSP12	0.5907739537432828	0.8895321305642028	0.008345291524924766	0.0468348882217062	False	False	0.008345291524924766
1794	GPR155	0.45444239945061626	0.8237801313677535	0.008345982142757136	0.020814169305147692	False	False	0.008345982142757136
9620	CTDNEP1	0.5560234263011605	0.8731203360412402	0.008347809458422555	0.031648691321209156	False	False	0.008347809458422555
11226	GRAMD1A	0.23011093677715797	0.724833304935181	0.008348268302760599	0.007568021921970236	False	False	0.008348268302760599
6343	PEX16	0.6122057565288729	0.8979130160668192	0.008351998848308416	0.053378099188859995	False	False	0.008351998848308416
11541	C19orf48	0.32436302844128373	0.7321031761505574	0.008356794208315676	0.01450640949181439	False	False	0.008356794208315676
5049	DLG3	0.3466666699193439	0.7512083625041373	0.008357103239641445	0.012012088526284596	False	False	0.008357103239641445
6075	DDX31	0.23491986752862956	0.724833304935181	0.00835886203096941	0.008229258933353946	False	False	0.00835886203096941
7862	PXN	0.4830571096613995	0.8400671218479092	0.008362702081095706	0.024092057826699778	False	False	0.008362702081095706
7318	DYRK4	0.4979162831605788	0.849796753206805	0.008362965429529839	0.023391739638328878	False	False	0.008362965429529839
11958	RRP7A	0.6188957478186887	0.898640231209792	0.008364166620856959	0.05308390694767074	False	False	0.008364166620856959
3538	SAP30L	0.1928154803289559	0.724833304935181	0.008366239146161303	0.007550169015303254	False	False	0.008366239146161303
4663	FIS1	0.741193710645773	0.9448992833781192	0.008385831060407833	0.13892216345325845	False	False	0.008385831060407833
8710	MAPK6	0.3487800076125085	0.7528317037714207	0.00839035366667974	0.014495449675033328	False	False	0.00839035366667974
3969	CCND3	0.7139018185761352	0.9351024543020694	0.008399202711512416	0.09726460982378715	False	False	0.008399202711512416
8003	PDS5B	0.5716087448018983	0.88057776432679	0.008404109591519847	0.037178085669060876	False	False	0.008404109591519847
11829	TBC1D10A	0.54941372703384	0.8704270154839706	0.008406689331282788	0.037829425196097194	False	False	0.008406689331282788
2732	MAEA	0.5872563178193275	0.887724333221856	0.008411811189603796	0.0444887902974431	False	False	0.008411811189603796
11981	CDPF1	0.3428638494778349	0.7482477247246957	0.008413952911052822	0.013724875219084852	False	False	0.008413952911052822
11276	ZNF420	0.31610603863805153	0.724833304935181	0.00841766531780543	0.012567941239358135	False	False	0.00841766531780543
6303	METTL15	0.3561756828272944	0.757753071229198	0.008421909795884147	0.012367753230564582	False	False	0.008421909795884147
3909	LEMD2	0.3748346479635526	0.7734358578017463	0.008423898345284748	0.015448443591594696	False	False	0.008423898345284748
2096	EAF1	0.5274063192321325	0.8620165374008152	0.00843378197325152	0.029348958466873798	False	False	0.00843378197325152
5866	PHF2	0.3579610931817334	0.7589447514712562	0.008439121497115027	0.014365403831534371	False	False	0.008439121497115027
5864	FAM120AOS	0.5812056510751114	0.8849363454383908	0.008446825782427897	0.04241616581184942	False	False	0.008446825782427897
3948	CMTR1	0.38749758631865927	0.7817671135314084	0.00844909380363615	0.017599691143208515	False	False	0.00844909380363615
1799	LNPK	0.4708645039313005	0.8345137386254966	0.00845168429231477	0.019598363903783708	False	False	0.00845168429231477
10251	CENPX	0.5815364162468832	0.8849363454383908	0.008453758833040803	0.042676064598022916	False	False	0.008453758833040803
11016	ZNF136	0.30525895599754693	0.724833304935181	0.008456380224852001	0.011174302179203496	False	False	0.008456380224852001
4520	NSUN5	0.47153339699063834	0.8350769358148281	0.00846469316751519	0.02764371495001792	False	False	0.00846469316751519
3301	JMY	0.3345747168417239	0.7404801238251553	0.008471939280297247	0.013589281479375121	False	False	0.008471939280297247
5326	BMP1	0.10160642638681572	0.6520999430500733	0.008481863972480947	0.0034768986189674302	False	False	0.008481863972480947
7412	H2AJ	0.6041331261808898	0.8934297009871638	0.008484769454774504	0.040729773755037724	False	False	0.008484769454774504
10241	MCRIP1	0.6531522885241494	0.9103466572537001	0.008490788847554703	0.06410415660935997	False	False	0.008490788847554703
8650	STARD9	0.045313611443525796	0.5252318927521928	0.008499995293833702	0.002978069229367001	False	False	0.008499995293833702
4786	BRAF	0.3309390321911002	0.7391064856606058	0.008503379858658103	0.014340545750564076	False	False	0.008503379858658103
928	RGS5	0.07119567120962463	0.6030669236608438	0.008508567722039452	0.0041813704072589395	False	False	0.008508567722039452
7722	CRADD	0.3563321133876738	0.7579313978903449	0.008519341998441309	0.013456909609398719	False	False	0.008519341998441309
120	PRDM2	0.5770399318470378	0.8829910607738892	0.00852652361772929	0.03713717067339381	False	False	0.00852652361772929
4521	BAZ1B	0.6239483546350866	0.900492381271614	0.008529065736287356	0.05241348009169753	False	False	0.008529065736287356
11651	ZNF264	0.42424674814143126	0.8034387993208559	0.008534899710272093	0.019241551349519707	False	False	0.008534899710272093
1231	AKT3	0.36191983478716117	0.7612533233814339	0.008536987687142724	0.01685085514041244	False	False	0.008536987687142724
1658	BCL2L11	0.38150383141113553	0.7766757971200897	0.008538743791241768	0.01549996209936471	False	False	0.008538743791241768
10101	SMURF2	0.2749578921851867	0.724833304935181	0.008540067923291966	0.00960882772854402	False	False	0.008540067923291966
8124	ERCC5	0.5940548033968804	0.8904939255170332	0.008541717210041452	0.0537288646860038	False	False	0.008541717210041452
4624	TAF6	0.44008626391833583	0.8142126554263869	0.008544202896792202	0.0218178129556482	False	False	0.008544202896792202
3894	B3GALT4	0.5821665172343402	0.8849363454383908	0.008566751434657668	0.03928100968115642	False	False	0.008566751434657668
10851	ZBTB7A	0.5427087791332279	0.868188384563358	0.008566971787429087	0.03542881634066014	False	False	0.008566971787429087
8768	PARP16	0.3502652757359025	0.7528317037714207	0.00856964423658976	0.013534298398190998	False	False	0.00856964423658976
6288	UEVLD	0.3922025744885086	0.7847629327523215	0.008570169589843567	0.015112704490540457	False	False	0.008570169589843567
1329	AGBL5	0.18234973980027905	0.721646766944917	0.008571287477074176	0.007968063868297254	False	False	0.008571287477074176
7797	UBE3B	0.4122589353450017	0.798533402890066	0.008571542763821549	0.02005703325378276	False	False	0.008571542763821549
3703	TPMT	0.3896343397416434	0.783196445004876	0.0085736468640657	0.017465899723882232	False	False	0.0085736468640657
8166	METTL17	0.6152425856611862	0.8981165630708688	0.008574173560933967	0.058344482601991765	False	False	0.008574173560933967
9080	C16orf72	0.4965403539455112	0.8491436241572465	0.008576304533467314	0.029106653142781533	False	False	0.008576304533467314
6023	GOLGA2	0.5609669037902569	0.8746266752726398	0.008578016298289182	0.04093777835165542	False	False	0.008578016298289182
5795	DCAF10	0.4187570692798329	0.8007861863630213	0.008589278474691778	0.020548665524546893	False	False	0.008589278474691778
4460	URGCP	0.33380403956050897	0.7404659877311225	0.00859254480144371	0.01290568652120037	False	False	0.00859254480144371
6429	GANAB	0.4549553843868298	0.8243994843879237	0.008606108589416055	0.02368462928494469	False	False	0.008606108589416055
3537	GALNT10	0.273806709927926	0.724833304935181	0.00862306231667064	0.011297053657472134	False	False	0.00862306231667064
9625	NEURL4	0.07883204660172116	0.6237742100152063	0.008623903419322516	0.004109567423132274	False	False	0.008623903419322516
9859	CACNB1	0.1570802016181163	0.707942315591494	0.008628932232342177	0.004571396855591628	False	False	0.008628932232342177
7354	PTPN6	0.6509607433819651	0.9102494546308825	0.008633276473794539	0.051027258430592345	False	False	0.008633276473794539
7289	PAOX	0.3260000193517094	0.733519605673032	0.008638417142717986	0.013825749464414484	False	False	0.008638417142717986
6357	NR1H3	0.04522322468224426	0.5252318927521928	0.00864596892778966	0.003029212738575587	False	False	0.00864596892778966
1417	SOCS5	0.11026157952352324	0.6687958234489179	0.008647526848755874	0.005629954391408488	False	False	0.008647526848755874
5766	TESK1	0.17803107781107677	0.7183856068614245	0.00865173538514779	0.006903161749605069	False	False	0.00865173538514779
7965	ZDHHC20	0.34128205194328076	0.7467757908343895	0.008662637136971523	0.014245006210002742	False	False	0.008662637136971523
5414	SMIM19	0.6206483145941577	0.8993987930964756	0.008668140581799134	0.0546345387895902	False	False	0.008668140581799134
11755	KLHL22	0.2204934843834654	0.724833304935181	0.008674395778917038	0.008822728901378852	False	False	0.008674395778917038
8169	ZNF219	0.04933001723349115	0.5338256912583179	0.008674605382772777	0.0030392458435921556	False	False	0.008674605382772777
8497	DICER1	0.43013057396122445	0.8071893791576787	0.008675541210244074	0.02275724842370859	False	False	0.008675541210244074
6725	SIK2	0.24259843816187895	0.724833304935181	0.008677756158681162	0.009283227091553352	False	False	0.008677756158681162
10194	MFSD11	0.6027646180162585	0.893120344554437	0.008683764130738451	0.047910860622596876	False	False	0.008683764130738451
5994	ZBTB43	0.413903933764564	0.7988075927181577	0.008690968591472252	0.018179086199834372	False	False	0.008690968591472252
7780	MTERF2	0.2292195579585227	0.724833304935181	0.008695136483526756	0.009153260966467727	False	False	0.008695136483526756
10824	ZNF555	0.181087154246182	0.7208649076652914	0.008708713707643699	0.006343173649406336	False	False	0.008708713707643699
6315	HIPK3	0.4767617950500862	0.8387591250687476	0.008709018708126088	0.026112170503194865	False	False	0.008709018708126088
4366	GLCCI1	0.39395785093439506	0.786356031457575	0.00871040263101975	0.015462540288562657	False	False	0.00871040263101975
3878	TAP2	0.45152809637427205	0.8226280363103691	0.008712047215118625	0.020034040232784434	False	False	0.008712047215118625
6627	RNF169	0.05709940416874994	0.5603311037721463	0.008716706702113632	0.004097195728007663	False	False	0.008716706702113632
9573	PELP1	0.3608831046061791	0.7609014750031339	0.00872491097995738	0.01712827591093186	False	False	0.00872491097995738
113	KIAA2013	0.28284698281804965	0.724833304935181	0.008740175783835914	0.011241193675013677	False	False	0.008740175783835914
4980	PCSK1N	0.5048454633356575	0.8532347351521276	0.008740518405523178	0.019719943119202804	False	False	0.008740518405523178
8918	SLCO3A1	0.05661295518859257	0.558232149030939	0.008751831219395729	0.0037105049560408874	False	False	0.008751831219395729
11241	KMT2B	0.36249345529013366	0.7623136575583693	0.00876023057326387	0.015271004627820085	False	False	0.00876023057326387
5379	UBXN8	0.12227425338635767	0.6812930186612122	0.008774820546779935	0.0054375215674002395	False	False	0.008774820546779935
7555	RARG	0.07490669493473921	0.6117567874441868	0.008781102112331615	0.004736827509897594	False	False	0.008781102112331615
4036	BAG2	0.17567081445266786	0.7164677657502448	0.008785775371374835	0.007099418206232004	False	False	0.008785775371374835
4686	SRPK2	0.7088905447407131	0.9326298709418667	0.008789743064874818	0.09799557914092241	False	False	0.008789743064874818
8776	DIS3L	0.37817937510648125	0.7747127328376873	0.008791264036443387	0.016367709335407925	False	False	0.008791264036443387
10739	SLC2A4RG	0.3797626892370005	0.7763731157699685	0.008793180030663155	0.01819690397833703	False	False	0.008793180030663155
9213	TBC1D10B	0.25576244738903464	0.724833304935181	0.0087936254388566	0.01077529967793065	False	False	0.0087936254388566
311	STK40	0.26201827087278684	0.724833304935181	0.008810664485629387	0.010540827622769472	False	False	0.008810664485629387
11029	WDR83OS	0.5648979343768715	0.8772387019129101	0.008812595259608215	0.043539927183278926	False	False	0.008812595259608215
3316	TMEM167A	0.5500784072106519	0.8705766798367544	0.008813713146838823	0.040826616228603924	False	False	0.008813713146838823
1114	ATF3	0.15299833709326052	0.707942315591494	0.008814163593586492	0.005600856229678162	False	False	0.008814163593586492
393	EIF2B3	0.36432375247381144	0.7642529161514818	0.00881484715744295	0.014721348871543107	False	False	0.00881484715744295
8823	C15orf39	0.10523111605329509	0.6600648946443154	0.008832860996506368	0.005261580228215195	False	False	0.008832860996506368
1475	PLEK	0.7940650898052046	0.9596270144374226	0.008841004643747614	0.16777035256064005	False	False	0.008841004643747614
274	ZBTB8OS	0.6391589289955502	0.9076338177255209	0.008844627028331413	0.06685966169817852	False	False	0.008844627028331413
11736	SLC25A1	0.2760487245582445	0.724833304935181	0.008866345212460682	0.01146807841183058	False	False	0.008866345212460682
1544	RETSAT	0.2673820512167253	0.724833304935181	0.008880905962362245	0.011264247028411573	False	False	0.008880905962362245
10501	NDUFAF5	0.32464214130252866	0.732343054943606	0.00888436039513856	0.014067743624982938	False	False	0.00888436039513856
2425	SIDT1	0.4805824916979937	0.8387713066979496	0.008886437623093513	0.028616348418910975	False	False	0.008886437623093513
10909	ZNF557	0.2870318271008959	0.724833304935181	0.008890147342617203	0.01180625030302692	False	False	0.008890147342617203
8790	FEM1B	0.3026705447920743	0.724833304935181	0.008892352213945841	0.013041590528735698	False	False	0.008892352213945841
10947	ZNF561	0.2844927120224784	0.724833304935181	0.00889807735515933	0.011125880280825121	False	False	0.00889807735515933
5171	XIAP	0.431729377962934	0.8074311200749483	0.008899642666005073	0.022894065689723023	False	False	0.008899642666005073
7939	POLE	0.08884277732538921	0.6307605304377291	0.008902106519020852	0.005038122644602154	False	False	0.008902106519020852
999	RNASEL	0.2882502798126607	0.724833304935181	0.008906223689629495	0.012003482894493583	False	False	0.008906223689629495
1174	H2AW	0.35106780896673295	0.753014015438717	0.008907747348426982	0.016550046218752536	False	False	0.008907747348426982
1304	WDCP	0.09863599778221473	0.6492531868077611	0.008908062426017821	0.004856680376109123	False	False	0.008908062426017821
5654	DGAT1	0.24378296971844063	0.724833304935181	0.008917043816874793	0.009625068980223332	False	False	0.008917043816874793
10985	YIPF2	0.45276350300335255	0.8227094907118987	0.008918507013021588	0.025760464904616115	False	False	0.008918507013021588
3716	GMNN	0.18511799010416966	0.7244661235441892	0.008923414564836247	0.007729614416870182	False	False	0.008923414564836247
2525	PCCB	0.28285325681111756	0.724833304935181	0.00893688497160363	0.012535794001947986	False	False	0.00893688497160363
9540	SMYD4	0.3146840972528346	0.724833304935181	0.008941936961972725	0.014404614328768085	False	False	0.008941936961972725
9041	ZNF263	0.30596864868984314	0.724833304935181	0.008942232557153896	0.013499097959672818	False	False	0.008942232557153896
6513	PCNX3	0.23519256725666102	0.724833304935181	0.008957674718141132	0.009936086245675067	False	False	0.008957674718141132
836	YY1AP1	0.5968732938008595	0.8914428424863634	0.008965014883935378	0.05031034790101599	False	False	0.008965014883935378
7519	RACGAP1	0.23242367293770996	0.724833304935181	0.008965657131647195	0.009735294928153355	False	False	0.008965657131647195
10645	CTSA	0.6309527705409321	0.9032607231411582	0.008971754454066064	0.06510235381419541	False	False	0.008971754454066064
7294	KDM5A	0.6953540227615413	0.9290871792916452	0.008972625116236057	0.09976820617181356	False	False	0.008972625116236057
4989	PRAF2	0.3810720853125059	0.7763890192240458	0.008983375375529443	0.016725978714826166	False	False	0.008983375375529443
9762	KIAA0100	0.352573574401549	0.7544605592574504	0.008983457336011495	0.016061479902617595	False	False	0.008983457336011495
6674	SLC36A4	0.17885793801113142	0.7183856068614245	0.00898511266902605	0.007410977463253209	False	False	0.00898511266902605
10531	PYGB	0.21061024810078144	0.724833304935181	0.008985987362039422	0.009287108216801138	False	False	0.008985987362039422
8096	FBXL3	0.41147666753039625	0.798533402890066	0.008993279157713113	0.02223437807721193	False	False	0.008993279157713113
1182	TAF5L	0.131621371751697	0.6958764103815183	0.009000058700373981	0.005335904070674925	False	False	0.009000058700373981
10499	TASP1	0.4099249503579615	0.798533402890066	0.00900791918086781	0.01983772144942987	False	False	0.00900791918086781
2566	SERP1	0.7981647858191422	0.9597372609088277	0.009011159978945006	0.2554374862401212	False	False	0.009011159978945006
61	ACOT7	0.1389865498738175	0.707942315591494	0.009014478706660873	0.006880363347670419	False	False	0.009014478706660873
8713	MYO5A	0.3033181068937396	0.724833304935181	0.009026071412220595	0.012484976126115179	False	False	0.009026071412220595
6010	AK1	0.04520820972238811	0.5252318927521928	0.009041463859472817	0.0031677788489910424	False	False	0.009041463859472817
12091	C2CD2	0.07568134284219505	0.6139033187502612	0.009044109604296099	0.0046032181355079305	False	False	0.009044109604296099
4753	COPG2	0.2024036671987804	0.724833304935181	0.00904423573610352	0.009410604287468182	False	False	0.00904423573610352
6180	PIDD1	0.22124201106345245	0.724833304935181	0.009058475362149177	0.008192331832960817	False	False	0.009058475362149177
10743	UCKL1	0.4582880708660466	0.8265600452281255	0.00906173900167219	0.023681551309638338	False	False	0.00906173900167219
4152	HDAC2	0.5885931380450078	0.8887794582041353	0.009072036462892601	0.04848395472219407	False	False	0.009072036462892601
4307	PDCD2	0.43835518893872627	0.8128916735020311	0.009075073031571897	0.02362766147392695	False	False	0.009075073031571897
9257	C16orf58	0.19230704500630197	0.724833304935181	0.009081435717846592	0.009212383492773429	False	False	0.009081435717846592
11626	UBE2S	0.2337935071096193	0.724833304935181	0.009082067216642727	0.009972685038320762	False	False	0.009082067216642727
10922	MAP2K7	0.4771012783724071	0.8387591250687476	0.009086835032553562	0.030898421224145614	False	False	0.009086835032553562
11767	PPIL2	0.5069585727428438	0.8539350324622003	0.00910195606968489	0.0326068193290403	False	False	0.00910195606968489
11048	TRMT1	0.4034875308196867	0.7931073038537213	0.009105237176195881	0.020981648941956907	False	False	0.009105237176195881
9721	SHMT1	0.2512152859023645	0.724833304935181	0.009120183543447428	0.01141367460819867	False	False	0.009120183543447428
11756	MED15	0.6019430337562802	0.8930613164509097	0.009121750197907631	0.055780816975919925	False	False	0.009121750197907631
9864	STARD3	0.6350958474330346	0.9059327683959337	0.009125076987310259	0.07044288487545128	False	False	0.009125076987310259
3984	MEA1	0.7009796462081137	0.9302861970567927	0.009128172675025789	0.10589401077865904	False	False	0.009128172675025789
9879	WIPF2	0.478437396828422	0.8387591250687476	0.009128296287556096	0.02838714307815325	False	False	0.009128296287556096
6386	ZFP91	0.15984416441015903	0.707942315591494	0.009129095066352486	0.007108056718035718	False	False	0.009129095066352486
5664	PPP1R16A	0.1555601719846367	0.707942315591494	0.009130276103462709	0.007951692760733715	False	False	0.009130276103462709
7205	SLK	0.46123919519892176	0.828258451590776	0.0091312656755124	0.02478228310438616	False	False	0.0091312656755124
11345	COQ8B	0.35882100251904203	0.7592694342732913	0.009138654211427202	0.01772154719807981	False	False	0.009138654211427202
3928	LHFPL5	0.13461566298199878	0.7027849104370169	0.009141242684684133	0.00672898878333225	False	False	0.009141242684684133
9987	SNX11	0.2826908211978012	0.724833304935181	0.009143942677941233	0.012367173024234387	False	False	0.009143942677941233
4611	ZKSCAN5	0.09992108115273482	0.6513295699830913	0.00914497524565364	0.005732316402921993	False	False	0.00914497524565364
4103	UFL1	0.6310671105010282	0.9032776038716753	0.009153808838920027	0.06271403333772727	False	False	0.009153808838920027
10317	RNMT	0.6700790551141083	0.9185349319294808	0.009156560561333831	0.07599833210716482	False	False	0.009156560561333831
9532	INPP5K	0.5720281829441052	0.8808304627005018	0.009160688144954538	0.04505174283365734	False	False	0.009160688144954538
9057	CORO7	0.13238839859872867	0.6976951309141073	0.009163998475080032	0.006381431699455639	False	False	0.009163998475080032
4154	TSPYL4	0.16424148706122513	0.7103754009077444	0.009164911125201897	0.007318763248113498	False	False	0.009164911125201897
1986	COPS7B	0.4423728764096766	0.8160644803338812	0.0091656810162874	0.023701979620942	False	False	0.0091656810162874
4933	GK	0.08583430375836641	0.6267670821158404	0.009171816967621992	0.005277779335639557	False	False	0.009171816967621992
8256	CFL2	0.23953529368598867	0.724833304935181	0.009176155834616513	0.011638918362272894	False	False	0.009176155834616513
1592	LMAN2L	0.1440635911306574	0.707942315591494	0.009179123207151127	0.006632957840338349	False	False	0.009179123207151127
6540	B4GAT1	0.06984142985569204	0.5988670533443117	0.00918237542595123	0.004344208842866082	False	False	0.00918237542595123
4826	REPIN1	0.2470451155582299	0.724833304935181	0.009185608834148897	0.010192311487206427	False	False	0.009185608834148897
7924	NCOR2	0.3517384659925712	0.7532739223863558	0.009186120079450877	0.016652476001795525	False	False	0.009186120079450877
10486	CDS2	0.5940296018988755	0.8904939255170332	0.009192999385485389	0.05189347633572876	False	False	0.009192999385485389
710	PRKAB2	0.14435195099409404	0.707942315591494	0.009194806546933908	0.007106484644257468	False	False	0.009194806546933908
9311	KATNB1	0.3442216363621392	0.7491545335188008	0.00919689855464792	0.014498597748903302	False	False	0.00919689855464792
7095	LIPA	0.417968052662285	0.8001144411847232	0.009202649224536145	0.025068374518610416	False	False	0.009202649224536145
11980	PPARA	0.1701099240802895	0.7147875622178295	0.009216335953231566	0.006453889975568555	False	False	0.009216335953231566
1202	PCNX2	0.4438526833601072	0.8170077842246216	0.009217050084316985	0.02446513413324382	False	False	0.009217050084316985
3669	RREB1	0.15773491050696892	0.707942315591494	0.00921820693636693	0.005481159271255054	False	False	0.00921820693636693
5740	B4GALT1	0.4990598057980723	0.8506288649933403	0.009222389608180491	0.03415751686737023	False	False	0.009222389608180491
6318	CAPRIN1	0.6681313017570795	0.9174152981557394	0.009227696885296961	0.07115043424924866	False	False	0.009227696885296961
2353	SUCLG2	0.5126791252074039	0.8548226488031664	0.009234457953259004	0.03662252849568434	False	False	0.009234457953259004
10699	STX16	0.47887009678328196	0.8387591250687476	0.009245650261709686	0.027258913093780885	False	False	0.009245650261709686
10004	FAM117A	0.3866449992408638	0.7804777667356071	0.009246655285325665	0.021370821774942303	False	False	0.009246655285325665
5272	RAB39B	0.2866457604714104	0.724833304935181	0.00925240326798497	0.014668721268004406	False	False	0.00925240326798497
8451	SNW1	0.632182845973711	0.9036951605570501	0.00925881499618745	0.07335734330728405	False	False	0.00925881499618745
2693	RNF168	0.5533136048713183	0.87161595872217	0.00927171369500216	0.04092668375519455	False	False	0.00927171369500216
1536	GCFC2	0.3337079637457351	0.7404659877311225	0.009277508704167561	0.01632471488218734	False	False	0.009277508704167561
11283	ZNF570	0.1605615781817899	0.707942315591494	0.009283067237188025	0.008325348832120336	False	False	0.009283067237188025
5136	PRPS1	0.5596844310189529	0.8744031997458559	0.00928512834176946	0.04956671467325727	False	False	0.00928512834176946
4748	KLHDC10	0.13658417067101433	0.70523146610877	0.009286195843457823	0.005942647079453686	False	False	0.009286195843457823
323	C1orf122	0.47958591158663144	0.8387591250687476	0.009286791736470774	0.030457048106918246	False	False	0.009286791736470774
11968	TSPO	0.6934080899498429	0.9288911813868364	0.00930192889697562	0.09878482944408401	False	False	0.00930192889697562
8172	CHD8	0.5308561688775939	0.8644245885791496	0.009328027264244051	0.04036552933314459	False	False	0.009328027264244051
1428	ASB3	0.5103988454262536	0.8539350324622003	0.009334772208832578	0.033903228607578356	False	False	0.009334772208832578
10145	NT5C	0.6508973521690076	0.9102494546308825	0.009334885072447206	0.07756175937466933	False	False	0.009334885072447206
8334	TIMM9	0.48117436542424796	0.8387713066979496	0.009336231374135992	0.031758279967137044	False	False	0.009336231374135992
1618	MRPL30	0.19554854791768625	0.724833304935181	0.009350325889819983	0.008511869033259121	False	False	0.009350325889819983
10232	NPLOC4	0.1085786292591994	0.6682232121644905	0.009359552826219496	0.00581765704078325	False	False	0.009359552826219496
3063	ARFIP1	0.3682841728132915	0.7672177389587052	0.009360006632003315	0.016242854905319834	False	False	0.009360006632003315
2347	ATXN7	0.046335909074299866	0.5253295534274207	0.00936136166718609	0.0032798586543038733	False	False	0.00936136166718609
6831	ST3GAL4	0.3375333737390529	0.7436947989448097	0.009365293754902887	0.015938273310417035	False	False	0.009365293754902887
2160	CX3CR1	0.4141127955578262	0.7988436043466016	0.009366279967916427	0.02073202064881722	False	False	0.009366279967916427
11709	UBE2M	0.09816957505447864	0.6476675698035638	0.009370986985272953	0.005817072638412276	False	False	0.009370986985272953
5121	TCEAL3	0.3817455741909346	0.7768795160794172	0.009371557685514781	0.018141304264913817	False	False	0.009371557685514781
4789	DENND11	0.1359796374699634	0.7040019164612022	0.009372583199251274	0.006867976558313303	False	False	0.009372583199251274
3384	SNX2	0.6043075136645432	0.8934297009871638	0.00937807959010297	0.05665166550850282	False	False	0.00937807959010297
7613	STAT2	0.4115611781448447	0.798533402890066	0.009393926179042625	0.02083210470511125	False	False	0.009393926179042625
3674	BLOC1S5	0.16840167925135366	0.7137244069086893	0.0093961767332629	0.0078726231649803	False	False	0.0093961767332629
9125	VPS35L	0.3739530427503154	0.7723433182377982	0.00939997781856986	0.020365566681927995	False	False	0.00939997781856986
7521	COX14	0.7029265025671869	0.9303944497796217	0.009402936457610483	0.12753993435635594	False	False	0.009402936457610483
5813	ABHD17B	0.0950144900567915	0.644129071931051	0.0094109492703937	0.004530898783587509	False	False	0.0094109492703937
7164	MRPL43	0.6653695966136945	0.9162617235136098	0.009414599031122118	0.08901693409339326	False	False	0.009414599031122118
11492	NUCB1	0.6709232266700045	0.9188330453159265	0.00943188328753383	0.0902095767440366	False	False	0.00943188328753383
7263	ABRAXAS2	0.33891088953632575	0.7445584386107541	0.009444456831649253	0.017804763849845022	False	False	0.009444456831649253
6663	CREBZF	0.5457245043823914	0.8693687530098047	0.009448570979125362	0.044663341105228564	False	False	0.009448570979125362
6069	UCK1	0.2725429114333854	0.724833304935181	0.009477157720373464	0.014013396209624947	False	False	0.009477157720373464
8213	EMC9	0.3904572097021177	0.7834146027813986	0.009478049880374815	0.021015706690934187	False	False	0.009478049880374815
8205	DHRS4	0.5128273231916045	0.8548226488031664	0.0094790011594124	0.038620994523004756	False	False	0.0094790011594124
8060	SETDB2	0.3617197952469423	0.7612218614787499	0.009479066996520933	0.01793485216012662	False	False	0.009479066996520933
118	VPS13D	0.3766738288393495	0.7747127328376873	0.009479984685197023	0.020175258725718723	False	False	0.009479984685197023
8612	IVD	0.4000282423408019	0.7906126750318209	0.009485955707856665	0.0210651935897564	False	False	0.009485955707856665
4130	FOXO3	0.37274773047916276	0.7705406362738444	0.009487272450027333	0.01712784240317475	False	False	0.009487272450027333
7946	ZNF26	0.2284420417158343	0.724833304935181	0.009487555280871135	0.010666460398065507	False	False	0.009487555280871135
10834	DOHH	0.3495920674832953	0.7528317037714207	0.009488530073161769	0.01971621984422533	False	False	0.009488530073161769
10118	WIPI1	0.34722671737365207	0.7515364928827397	0.009491348976298566	0.017371101605151193	False	False	0.009491348976298566
7887	TMEM120B	0.20694339424739688	0.724833304935181	0.00950031357197479	0.01014380043504831	False	False	0.00950031357197479
11834	MTFP1	0.5519470137527609	0.8709644460182056	0.009504142873185408	0.04786087885051152	False	False	0.009504142873185408
2640	PARL	0.07282981674597325	0.6044292487462403	0.009515700224889654	0.0037602810330671145	False	False	0.009515700224889654
4210	PERP	0.23737924670748137	0.724833304935181	0.00952102538887362	0.012124297690012904	False	False	0.00952102538887362
11982	TTC38	0.41715649051766635	0.7998785383608323	0.009521448627428477	0.02002463465342756	False	False	0.009521448627428477
6028	URM1	0.5531009290723676	0.87161595872217	0.009525468721892395	0.047450216568477165	False	False	0.009525468721892395
6637	GVQW3	0.03740356284702788	0.4803140737320002	0.009535297513594025	0.0037671471642180157	False	False	0.009535297513594025
8849	PSMA4	0.6667167194741506	0.9169063772418405	0.00954213491565257	0.09782572823469757	False	False	0.00954213491565257
11498	SNRNP70	0.6484723883756103	0.9098110493517059	0.009542489629869973	0.08315270143698474	False	False	0.009542489629869973
12012	CHKB	0.35803866957797537	0.7589447514712562	0.009545407960476803	0.019561275076426445	False	False	0.009545407960476803
5574	ZHX2	0.357618127635161	0.7589447514712562	0.009550966493497267	0.016892559162234186	False	False	0.009550966493497267
7806	ATP2A2	0.17409569003658867	0.7149516812235219	0.009562612943635383	0.008649828520608567	False	False	0.009562612943635383
9396	CYB5B	0.5841083945729906	0.885773888728151	0.009564954863638928	0.05547818232103775	False	False	0.009564954863638928
11465	KPTN	0.06808943073973522	0.592178260842725	0.009568546177138343	0.004844232318894887	False	False	0.009568546177138343
67	KLHL21	0.17931282127070372	0.718871015527808	0.009568715640512093	0.008643077195321765	False	False	0.009568715640512093
2393	PCNP	0.662735295485011	0.9141432884427637	0.009570415312803823	0.08859284118306442	False	False	0.009570415312803823
8134	ANKRD10	0.5618467212898157	0.8752518455092911	0.009583733219330011	0.04804545738657967	False	False	0.009583733219330011
5330	PPP3CC	0.6623884154544044	0.9140800468059954	0.00958563577740518	0.09281450955838454	False	False	0.00958563577740518
10697	RAB22A	0.20977890468655672	0.724833304935181	0.009593775393803048	0.010789067382654532	False	False	0.009593775393803048
6727	ALG9	0.09458540747925732	0.6434976202388432	0.009614229908532813	0.005676670306581047	False	False	0.009614229908532813
6597	DHCR7	0.35912757806286333	0.7596050431273716	0.00961857045504541	0.016656727280691674	False	False	0.00961857045504541
8062	RCBTB1	0.1330042581185076	0.6995960186022412	0.009627004323009987	0.007479319845127766	False	False	0.009627004323009987
10323	MIB1	0.2271627504439229	0.724833304935181	0.009628749678193351	0.009551928500782271	False	False	0.009628749678193351
9641	CD68	0.028481151555390466	0.42925665047971595	0.00963577611001122	0.0033760028496852825	False	False	0.00963577611001122
5471	STAU2	0.2172812306672307	0.724833304935181	0.009635903081577676	0.010626818262081329	False	False	0.009635903081577676
2904	MRPL1	0.27124763794867185	0.724833304935181	0.009639208373148946	0.013779409850637117	False	False	0.009639208373148946
9733	ALDH3A2	0.14464373534144723	0.707942315591494	0.009647913651234416	0.007537330101279776	False	False	0.009647913651234416
6164	PTDSS2	0.108414673720677	0.6682232121644905	0.009653452030037982	0.006033418789159894	False	False	0.009653452030037982
7813	PPTC7	0.21227291534490908	0.724833304935181	0.009656717013175456	0.011357870301526915	False	False	0.009656717013175456
3732	H2AC6	0.38688399695247955	0.780816487776563	0.009667929475843036	0.01676424730141632	False	False	0.009667929475843036
241	PHACTR4	0.4790676346369622	0.8387591250687476	0.009674107415129498	0.030640611053530963	False	False	0.009674107415129498
11300	MAP4K1	0.5513837529083702	0.8705766798367544	0.009680038129355344	0.0459832276416118	False	False	0.009680038129355344
11763	TMEM191C	0.06913108270390476	0.5955699795865856	0.009683500959722034	0.005333508532163509	False	False	0.009683500959722034
10926	ELAVL1	0.292762474691421	0.724833304935181	0.009690414863828888	0.011804219729730177	False	False	0.009690414863828888
11202	C19orf12	0.32806045982660814	0.7357945688463791	0.009704337396862016	0.017131398475214922	False	False	0.009704337396862016
9103	NOMO1	0.05186444690874228	0.543946343082388	0.009705372987706958	0.004613651785251425	False	False	0.009705372987706958
9546	SRR	0.10642715415821147	0.6627187278458179	0.00972135796893598	0.005872793862713206	False	False	0.00972135796893598
6352	ZNF408	0.37620027183602567	0.7746508200069672	0.009729699463406441	0.01876545715517278	False	False	0.009729699463406441
8459	GPR65	0.6493146575262904	0.9101184167269188	0.009731057857625364	0.08050467839332226	False	False	0.009731057857625364
4870	GTPBP6	0.20183215166406773	0.724833304935181	0.009732089081723311	0.010260691552020893	False	False	0.009732089081723311
10471	C20orf194	0.12487203581594546	0.6847358083967369	0.009734886487028752	0.006408213674665882	False	False	0.009734886487028752
4858	RBM33	0.4462561075211905	0.8181361971221827	0.0097561082056151	0.029390789660029726	False	False	0.0097561082056151
8727	TCF12	0.5089959104355369	0.8539350324622003	0.009789451342051128	0.040835547917446154	False	False	0.009789451342051128
8162	PNP	0.4952255338630793	0.8481635152727103	0.009790402621088714	0.03236074519694829	False	False	0.009790402621088714
3700	FAM8A1	0.2716793453281515	0.724833304935181	0.009793552053382637	0.014242438955710885	False	False	0.009793552053382637
2984	CASP6	0.10830741905600647	0.6682232121644905	0.009801062186406057	0.005958093494390611	False	False	0.009801062186406057
7744	APAF1	0.2555507503966111	0.724833304935181	0.009805683548340766	0.013201057185708989	False	False	0.009805683548340766
4697	COG5	0.382930598554448	0.7774157486757926	0.009810500406179383	0.022633523039031225	False	False	0.009810500406179383
9277	BRD7	0.5060105658942908	0.8537939234506555	0.009814797285222034	0.03536532706290972	False	False	0.009814797285222034
7784	PRDM4	0.21364633939320674	0.724833304935181	0.0098179319377569	0.011040221932827611	False	False	0.0098179319377569
6782	CCDC84	0.3769462636270724	0.7747127328376873	0.009820803241857634	0.021285364602799298	False	False	0.009820803241857634
6518	AP5B1	0.18651503960855034	0.724833304935181	0.009837766374413439	0.008061167506674112	False	False	0.009837766374413439
163	USP48	0.4836948538887016	0.8401459395941385	0.009838622256824373	0.03537179686414088	False	False	0.009838622256824373
2053	OGG1	0.19838760001981473	0.724833304935181	0.009839376024536358	0.01088468939870026	False	False	0.009839376024536358
8311	DDHD1	0.5123180430391885	0.8548226488031664	0.009868815960966474	0.035243902803281615	False	False	0.009868815960966474
11563	ZNF766	0.454679349803484	0.8240734472475308	0.009871527374946483	0.028358871590529307	False	False	0.009871527374946483
161	ECE1	0.1664490862571613	0.7115096618876058	0.00987185185783854	0.009453241785866071	False	False	0.00987185185783854
11431	VASP	0.6150025830966293	0.8981165630708688	0.00987315852290076	0.08293578228175315	False	False	0.00987315852290076
6880	UPF2	0.5392521326120816	0.8673040121848888	0.00989487133257219	0.049684884443960554	False	False	0.00989487133257219
11527	TBC1D17	0.5494087747456835	0.8704270154839706	0.009897064111370691	0.04281262621853521	False	False	0.009897064111370691
704	POLR3GL	0.6770872387165042	0.9211027735136974	0.009897085609202048	0.11154826307068758	False	False	0.009897085609202048
2630	DNAJC19	0.6534374838972488	0.9103466572537001	0.009897956271372042	0.09340588282284841	False	False	0.009897956271372042
6836	NFRKB	0.3759633464104406	0.7746508200069672	0.00989996900583292	0.020890297536112247	False	False	0.00989996900583292
9775	PHF12	0.4138396550702146	0.7988075927181577	0.009900087243905389	0.024955902864413508	False	False	0.009900087243905389
7190	TRIM8	0.2841912746218383	0.724833304935181	0.009911021578379775	0.01731806260640504	False	False	0.009911021578379775
1391	GALM	0.5956801885205996	0.8908802164878517	0.00991148378175397	0.057202752689764796	False	False	0.00991148378175397
4979	HDAC6	0.21253190746959869	0.724833304935181	0.009918712427548047	0.012311102272789986	False	False	0.009918712427548047
3052	PRMT9	0.18320573023876088	0.7219347553513287	0.009920973730684	0.010635973984894694	False	False	0.009920973730684
3175	NIPBL	0.6706916181084801	0.9186305702255153	0.009925161776955403	0.10426321405856337	False	False	0.009925161776955403
2022	PASK	0.5627050479355863	0.8757879792284962	0.009942588456499861	0.029270011478719493	False	False	0.009942588456499861
8025	RGCC	0.31046216590080017	0.724833304935181	0.00994688667915697	0.01633111526680693	False	False	0.00994688667915697
3030	NAA15	0.30367183491411315	0.724833304935181	0.009958390706162341	0.01784190282357928	False	False	0.009958390706162341
11733	AC007326.4	0.032211379119389066	0.4570015456692625	0.009975940998237107	0.0034951834552641448	False	False	0.009975940998237107
7079	GHITM	0.7179735432136807	0.9361226556608043	0.00997761648546856	0.18206739702511354	False	False	0.00997761648546856
8324	KTN1	0.7008344412565373	0.9302861970567927	0.009983474644513574	0.10949119068478627	False	False	0.009983474644513574
6230	ARFIP2	0.4429344898972193	0.8162682489558967	0.009990370073921603	0.031357978323036856	False	False	0.009990370073921603
7847	TESC	0.3136732876518184	0.724833304935181	0.00999810123152367	0.01751892201989238	False	False	0.00999810123152367
1190	C1orf131	0.5203404371134319	0.8587770615234023	0.010000689032973372	0.04085677006164861	False	False	0.010000689032973372
6154	RIC8A	0.5565041833631523	0.8731397151136313	0.010000699781889052	0.05163597581205798	False	False	0.010000699781889052
6403	TKFC	0.26817699125126104	0.724833304935181	0.010000736059479468	0.011963421944528818	False	False	0.010000736059479468
580	PTBP2	0.2115536326343979	0.724833304935181	0.010003158596350606	0.011321822043935784	False	False	0.010003158596350606
7644	CDK4	0.44005548651248183	0.8142126554263869	0.010025943610361009	0.032586525677820374	False	False	0.010025943610361009
10183	UBE2O	0.14834840634538576	0.707942315591494	0.010035760057604787	0.00783952366804979	False	False	0.010035760057604787
9344	ELMO3	0.04559475705767479	0.5252318927521928	0.010043415300989872	0.003518823838329625	False	False	0.010043415300989872
4088	ORC3	0.40537642210993474	0.7947377942938245	0.010044472053762556	0.02544262062228931	False	False	0.010044472053762556
6731	DLAT	0.2483656773209042	0.724833304935181	0.010044810644606442	0.011854152429258562	False	False	0.010044810644606442
8221	MDP1	0.421759045100359	0.8020594939764799	0.010049529418589491	0.024471138084887482	False	False	0.010049529418589491
10759	POLRMT	0.2006892832570743	0.724833304935181	0.010065707880300733	0.011521639060636198	False	False	0.010065707880300733
3477	SLC35A4	0.3516922229243833	0.7532739223863558	0.010068106232111594	0.020737445908166022	False	False	0.010068106232111594
8158	TEP1	0.16300370943182835	0.709098021039815	0.010072855237419989	0.009052760953775765	False	False	0.010072855237419989
7395	SMIM10L1	0.5194112113598572	0.8579400891380581	0.010073964391156608	0.042019975203715386	False	False	0.010073964391156608
10191	JMJD6	0.5680282776567426	0.8790131397010718	0.010074888797904996	0.05819154212180057	False	False	0.010074888797904996
6251	WEE1	0.09295630150582636	0.639979683805768	0.010077176301522916	0.006053236902238485	False	False	0.010077176301522916
742	RPRD2	0.5012449573084026	0.851027780776111	0.010090910056724434	0.03576477965126272	False	False	0.010090910056724434
10609	ACTR5	0.14375761337080875	0.707942315591494	0.010107138903977922	0.008167687328939473	False	False	0.010107138903977922
8417	ABCD4	0.3096185003550848	0.724833304935181	0.010109136186872512	0.0177134008737169	False	False	0.010109136186872512
1040	KIF21B	0.23516963568640772	0.724833304935181	0.010114177428325929	0.012989958623536135	False	False	0.010114177428325929
5689	PLPP6	0.08334317699452948	0.6267670821158404	0.01012322297677336	0.006205610492612779	False	False	0.01012322297677336
10046	SUPT4H1	0.6814702913198403	0.9229049993707938	0.010125811785933905	0.11865283705579127	False	False	0.010125811785933905
7493	KANSL2	0.41208265040392056	0.798533402890066	0.01012916813485465	0.03100259446849426	False	False	0.01012916813485465
8084	BORA	0.08413711685416263	0.6267670821158404	0.010130543324254322	0.005985571235632066	False	False	0.010130543324254322
2291	ABHD14A	0.08291825239444421	0.6267670821158404	0.01013741759173461	0.005625512459203397	False	False	0.01013741759173461
4474	H2AZ2	0.7000811109163267	0.9302861970567927	0.01013826977920578	0.13444469156649597	False	False	0.01013826977920578
1609	UNC50	0.4745020840133496	0.8369439840094457	0.010142703706923337	0.037208527682827466	False	False	0.010142703706923337
9022	AMDHD2	0.35067248159690445	0.7528317037714207	0.010143145756080633	0.018821719736166177	False	False	0.010143145756080633
5670	ZNF34	0.11939250180078095	0.6797090217831455	0.01014396267367223	0.007559062915604785	False	False	0.01014396267367223
9471	KIAA0513	0.2187968498640379	0.724833304935181	0.010146786951266869	0.011857703783615527	False	False	0.010146786951266869
26	MIB2	0.5026408421427183	0.8517634414399249	0.010148282394160699	0.040795366345940394	False	False	0.010148282394160699
2689	TCTEX1D2	0.07768858203726835	0.6191938075601177	0.010149801350307578	0.006198556161144636	False	False	0.010149801350307578
3911	SMIM29	0.6110746338189231	0.8977320622638144	0.010159101177791537	0.06734943862169818	False	False	0.010159101177791537
9178	SH2B1	0.33394009060666074	0.7404659877311225	0.01016169435369908	0.020629481056226733	False	False	0.01016169435369908
7634	ARHGAP9	0.7143764536083721	0.9354812838127678	0.010161852900205343	0.14436170483221772	False	False	0.010161852900205343
11884	TRIOBP	0.19732707692188606	0.724833304935181	0.01016568690406657	0.0088245878975757	False	False	0.01016568690406657
5356	DPYSL2	0.03266138943058599	0.46100058929888876	0.010169157460216403	0.0035628790221599446	False	False	0.010169157460216403
2239	WDR6	0.4027360603963547	0.7928211047149204	0.01017137375226795	0.029372733071079994	False	False	0.01017137375226795
3936	SRSF3	0.7163559901683414	0.9359815494653627	0.010177675304084722	0.1567295199372078	False	False	0.010177675304084722
848	SEMA4A	0.026676848496058846	0.41702490591495295	0.010196035795678786	0.003572296150171203	False	False	0.010196035795678786
12053	IFNAR1	0.48282504712460417	0.8398322429525034	0.010198571196164552	0.03688660412619674	False	False	0.010198571196164552
11027	WDR83	0.33942850130293123	0.7449886939594026	0.010208425264613206	0.020881660908582757	False	False	0.010208425264613206
8832	UBE2Q2	0.2884121096054218	0.724833304935181	0.010222531872827336	0.0150594362464881	False	False	0.010222531872827336
99	TARDBP	0.20091671643594533	0.724833304935181	0.010228248952354066	0.011847373372951492	False	False	0.010228248952354066
10594	RAB5IF	0.6838169308105364	0.922946250335844	0.010234838037665247	0.13030693036773816	False	False	0.010234838037665247
9336	C16orf70	0.20616215636651322	0.724833304935181	0.010239868530202985	0.012138071983971231	False	False	0.010239868530202985
3269	MRPS27	0.3692294208057738	0.7675487967505928	0.010240102319119001	0.023310834078800156	False	False	0.010240102319119001
5460	COPS5	0.6232577074827967	0.9003249839256892	0.01024670484057478	0.0888296750888147	False	False	0.01024670484057478
8053	RB1	0.5164963126802571	0.8574162398836633	0.010267842583257388	0.04706576217189838	False	False	0.010267842583257388
3214	DHX29	0.5611371945796071	0.8747678198940372	0.010268256416511027	0.05267240945758715	False	False	0.010268256416511027
11521	AP2A1	0.39754550354442275	0.7892204121417935	0.010269675273380645	0.028779807291884243	False	False	0.010269675273380645
5682	SMARCA2	0.42800618525064593	0.805550683652623	0.01027941647821467	0.030312692181619465	False	False	0.01027941647821467
414	LRRC41	0.4222033517776713	0.8025917436178075	0.01028302542665387	0.028063309445081515	False	False	0.01028302542665387
11020	ZNF799	0.0632173882935056	0.5822500165677036	0.010290693938231746	0.005155800442565028	False	False	0.010290693938231746
2212	KLHL18	0.06458953570618198	0.5839682094721333	0.010302793690298259	0.005129142751525375	False	False	0.010302793690298259
4046	SDHAF4	0.051308740199706396	0.542103038314239	0.01030705152054567	0.004462853019523989	False	False	0.01030705152054567
97	PEX14	0.3161844993698444	0.724833304935181	0.010309310556332224	0.01785861372265741	False	False	0.010309310556332224
4499	ZNF736	0.2996687608766029	0.724833304935181	0.010310413663803773	0.015777580867536733	False	False	0.010310413663803773
3930	MAPK14	0.27628692472211835	0.724833304935181	0.010314396137062814	0.0167504685518683	False	False	0.010314396137062814
8296	MAP4K5	0.4444710148862997	0.8171152060376788	0.010330879599256446	0.02962060244194145	False	False	0.010330879599256446
7799	MVK	0.13591102778094452	0.7040019164612022	0.010331783851787936	0.007694810509294923	False	False	0.010331783851787936
1295	LAPTM4A	0.630382101546342	0.9030631758312089	0.010333201365043095	0.09245100350734967	False	False	0.010333201365043095
4751	CEP41	0.06714517301525223	0.589104889966617	0.01033781097035128	0.005436586690023338	False	False	0.01033781097035128
1585	CIAO1	0.5752700779780573	0.8820033266120179	0.010343810544818194	0.062307801362269565	False	False	0.010343810544818194
8157	PARP2	0.11625014263379452	0.6783106876720011	0.01034676179397929	0.007524291087766408	False	False	0.01034676179397929
5342	R3HCC1	0.43279804722360504	0.8080552781345481	0.010350641480732151	0.032268038080608255	False	False	0.010350641480732151
7173	FBXW4	0.1730636826274487	0.7149516812235219	0.010354217510617084	0.010869925710642355	False	False	0.010354217510617084
6374	SLC43A1	0.14220156778074217	0.707942315591494	0.010358922848455533	0.008755599144754595	False	False	0.010358922848455533
2730	SPON2	0.2545796671436262	0.724833304935181	0.010365711460514005	0.011932758945218527	False	False	0.010365711460514005
5559	EBAG9	0.44060119415983834	0.8144401308530165	0.010366928775214643	0.023162643710161492	False	False	0.010366928775214643
5637	SCRIB	0.22084821224310328	0.724833304935181	0.010368748029193301	0.00931492513503696	False	False	0.010368748029193301
6839	ZBTB44	0.5007032350218696	0.8508358375763801	0.010379330336679204	0.039135067484499325	False	False	0.010379330336679204
3782	ZSCAN9	0.06654090382003817	0.5871886738337317	0.010384149713794935	0.005158909509032252	False	False	0.010384149713794935
6656	RAB30	0.11933064212027064	0.6797090217831455	0.010388640241271613	0.00801788839190954	False	False	0.010388640241271613
4706	DNAJB9	0.5579438621195286	0.8736393968967548	0.010398619265865036	0.0588440105237596	False	False	0.010398619265865036
2112	UBE2E1	0.3897645685275457	0.7833146459669403	0.010399334068757683	0.026191320361905412	False	False	0.010399334068757683
6210	OSBPL5	0.1580835513409801	0.707942315591494	0.010401308510206457	0.008698889406784718	False	False	0.010401308510206457
8787	PIAS1	0.6054356721705969	0.8941304897246075	0.01040457416515116	0.08216434662215044	False	False	0.01040457416515116
7820	BRAP	0.4012038411402091	0.7914299029313692	0.010409658402267293	0.026919765479333415	False	False	0.010409658402267293
4188	SAMD3	0.7113695071193804	0.9338998735634461	0.01042739411313752	0.14279156198592785	False	False	0.01042739411313752
1944	ATG9A	0.26530930246579254	0.724833304935181	0.01043988166592751	0.0142829418233265	False	False	0.01043988166592751
11692	ZNF544	0.11766836045015698	0.6783106876720011	0.010440043235566309	0.00749184427556424	False	False	0.010440043235566309
4325	NUDT1	0.5152279131339239	0.8560073509073993	0.010450036704015175	0.04751079744287853	False	False	0.010450036704015175
2606	PRKCI	0.2216113921648697	0.724833304935181	0.010457032904507696	0.013108930792252386	False	False	0.010457032904507696
11896	CSNK1E	0.10969285224980493	0.6687958234489179	0.010463284406685836	0.007109712166177323	False	False	0.010463284406685836
6333	ALKBH3	0.27303516089930574	0.724833304935181	0.010463769787409464	0.01584956949434238	False	False	0.010463769787409464
5481	MRPS28	0.325169981259544	0.7329347682243657	0.010463940426445866	0.02132107396839095	False	False	0.010463940426445866
248	SRSF4	0.6619238311669147	0.9139265587822678	0.010466240694401156	0.11203865539995048	False	False	0.010466240694401156
8841	HMG20A	0.3789019731972052	0.775264541054804	0.010468148626934166	0.023842079534393844	False	False	0.010468148626934166
6074	TTF1	0.4409288392687336	0.8147711171457795	0.010470370965250783	0.03106671013446942	False	False	0.010470370965250783
7905	OGFOD2	0.13544075669989447	0.7040019164612022	0.010470847948384036	0.008705072519700222	False	False	0.010470847948384036
3505	RBM27	0.08641121803220121	0.6267670821158404	0.010479183060685812	0.00671385749640157	False	False	0.010479183060685812
3370	CCDC112	0.19227933411075143	0.724833304935181	0.010482353990811096	0.010097569311444794	False	False	0.010482353990811096
92	UBE4B	0.2565373418160061	0.724833304935181	0.010499757157102507	0.015025636199047492	False	False	0.010499757157102507
1194	EGLN1	0.08509241217973063	0.6267670821158404	0.010502052386503572	0.006293278400623367	False	False	0.010502052386503572
3833	PRRC2A	0.5431755339500661	0.8684948361029852	0.010503066479517155	0.05640949679365575	False	False	0.010503066479517155
227	FGR	0.4186259693062071	0.8006750968575468	0.010516690730140194	0.027497343149015814	False	False	0.010516690730140194
7611	PAN2	0.05242441014344674	0.5442609968463866	0.010517017900261171	0.0053858738099962795	False	False	0.010517017900261171
1574	MRPS5	0.5420145867754134	0.8678886426726035	0.010524080609669454	0.05538190663105152	False	False	0.010524080609669454
6624	PGM2L1	0.2595344993221355	0.724833304935181	0.010537452260774037	0.014416389004454588	False	False	0.010537452260774037
4736	CALU	0.2897526091114025	0.724833304935181	0.01054083010752614	0.018144753354453976	False	False	0.01054083010752614
6613	RELT	0.07228379996256644	0.6044292487462403	0.010548456631152146	0.005623825376311348	False	False	0.010548456631152146
12032	GABPA	0.34063094893736023	0.7459464091445746	0.010560570491170486	0.018845124959009266	False	False	0.010560570491170486
296	KIAA0319L	0.4322239809370807	0.8077573777184547	0.010565324199129492	0.03194746112481492	False	False	0.010565324199129492
2396	CEP97	0.2142389504274881	0.724833304935181	0.010572558219381408	0.013293447532777577	False	False	0.010572558219381408
2150	ACAA1	0.5543723417296533	0.8723737880542717	0.010585628900846982	0.057372722550819474	False	False	0.010585628900846982
10364	PIAS2	0.2265407796006727	0.724833304935181	0.010588189830007486	0.01390476634247544	False	False	0.010588189830007486
1439	MTIF2	0.21447931366895906	0.724833304935181	0.01059654711194785	0.013062848862199508	False	False	0.01059654711194785
9942	UBTF	0.5472395597212897	0.8698800755321137	0.010599075794361318	0.04883023951955832	False	False	0.010599075794361318
6080	RALGDS	0.4597794801996845	0.827303253910483	0.01060694937509613	0.03322339101689435	False	False	0.01060694937509613
8203	AP1G2	0.5174417193727572	0.8574294538935893	0.010610372904739868	0.052743073919268905	False	False	0.010610372904739868
7610	CNPY2	0.4248000404826051	0.8042088803681564	0.010612012114380905	0.03303382644439981	False	False	0.010612012114380905
1706	CCDC115	0.5995297310055847	0.8923781976029109	0.010613307358720216	0.0867553170098633	False	False	0.010613307358720216
4370	TMEM106B	0.37690787099106404	0.7747127328376873	0.010616628773665003	0.02794321797421721	False	False	0.010616628773665003
11592	MYADM	0.4381615776802088	0.8127393876488918	0.010631174743807509	0.02983099594203338	False	False	0.010631174743807509
2558	HLTF	0.4279678948050514	0.805550683652623	0.010634952987668651	0.03223525859476602	False	False	0.010634952987668651
3171	IL7R	0.9133535396679819	0.9854154716712994	0.01064116854815999	0.6182879634567948	False	False	0.01064116854815999
10380	ELAC1	0.07624614627501596	0.6148466810280147	0.010641913246474372	0.006546490400128799	False	False	0.010641913246474372
4425	DPY19L1	0.08546747258681986	0.6267670821158404	0.010642516865270466	0.006047561180732045	False	False	0.010642516865270466
8002	N4BP2L2	0.7373836619563169	0.9430771569300206	0.01064437172503231	0.1948323423663775	False	False	0.01064437172503231
7890	PSMD9	0.5947400475813158	0.890754945234442	0.010662042942408464	0.07976103810176172	False	False	0.010662042942408464
1775	UBR3	0.09676227994689865	0.6441582176732693	0.010665811445064772	0.007571664161069186	False	False	0.010665811445064772
2741	C4orf48	0.5911254312614306	0.8895321305642028	0.01067298533856961	0.07275152116851077	False	False	0.01067298533856961
11823	UQCR10	0.7600607549598346	0.9517996005538495	0.010674103225800218	0.28418927228515917	False	False	0.010674103225800218
2148	PLCD1	0.34575686191936317	0.7504324176704871	0.010676411555442267	0.019705142800395932	False	False	0.010676411555442267
583	SLC35A3	0.09074414226131106	0.6335966973318219	0.010677329915925586	0.007008703386085363	False	False	0.010677329915925586
11129	RAB3A	0.0977909969698265	0.646458025176665	0.01069810219547511	0.007027641347166701	False	False	0.01069810219547511
9850	MLLT6	0.4675787707154685	0.8319169984484982	0.010698626876921687	0.0376428117252927	False	False	0.010698626876921687
1837	NEMP2	0.06677138827625062	0.5877061117380743	0.010706357698620139	0.0056919389298755695	False	False	0.010706357698620139
1764	TTC21B	0.22921270052145123	0.724833304935181	0.01070700028223557	0.014251062066340057	False	False	0.01070700028223557
4364	RPA3	0.599042598224498	0.8923453458415768	0.01070700565669341	0.0836580520485594	False	False	0.01070700565669341
11585	ZNF845	0.08737335578460642	0.629149994011682	0.010710724109711087	0.006878187667446139	False	False	0.010710724109711087
10879	MICOS13	0.6212522664596178	0.8994230137577868	0.010714712629235198	0.08992941001725327	False	False	0.010714712629235198
944	TIPRL	0.5664915923398162	0.8784096766106391	0.010718141533336776	0.0639390299921153	False	False	0.010718141533336776
9491	SNAI3	0.33283941838894515	0.7403290179539533	0.010720629907316447	0.023432618760264638	False	False	0.010720629907316447
6058	FNBP1	0.6888416302188602	0.9257997743394902	0.010720818013340828	0.1395510524267056	False	False	0.010720818013340828
12131	YBEY	0.48110660425535057	0.8387713066979496	0.010723086034549082	0.04063651226257366	False	False	0.010723086034549082
4274	EZR	0.7549336923228785	0.9497058538973138	0.0107273103584109	0.21071353925219	False	False	0.0107273103584109
6422	EEF1G	0.016170832129060654	0.33880305763586654	0.01072789818973709	0.0037586401392262977	False	False	0.01072789818973709
6905	RSU1	0.5670100976708841	0.8784952406999417	0.010729992212872791	0.05977232836675449	False	False	0.010729992212872791
2124	ZCWPW2	0.07023801132903455	0.5999223288516526	0.01073200897817705	0.006798895623005641	False	False	0.01073200897817705
2049	THUMPD3	0.3504762036882907	0.7528317037714207	0.010736054601315706	0.023809682150356105	False	False	0.010736054601315706
9842	TADA2A	0.15689374811685328	0.707942315591494	0.010741699125661601	0.011115644124585912	False	False	0.010741699125661601
11710	MZF1	0.1986351973400487	0.724833304935181	0.010752376829774153	0.011147638711610126	False	False	0.010752376829774153
7237	EIF3A	0.6971188718343936	0.9298036509451295	0.01075282828423267	0.13332495443482217	False	False	0.01075282828423267
3338	CAST	0.6867087319409899	0.9248599610950309	0.010753720444234019	0.11267367320878258	False	False	0.010753720444234019
9081	ATF7IP2	0.3940025889358416	0.786356031457575	0.01076431887509344	0.026640369083549154	False	False	0.01076431887509344
11724	ADA2	0.41822238936052336	0.8001922421406044	0.010765882842324725	0.029035995576958185	False	False	0.010765882842324725
6544	DPP3	0.2774210001660269	0.724833304935181	0.01077381419848131	0.016514837377974406	False	False	0.01077381419848131
5873	PTCH1	0.10358327492294027	0.6570968672678766	0.010774042948843104	0.007617647214436425	False	False	0.010774042948843104
6326	COMMD9	0.4264109218026161	0.80465186662691	0.010788950015371699	0.03233059557775657	False	False	0.010788950015371699
4781	SLC37A3	0.21951780142855495	0.724833304935181	0.010789319509348161	0.012847114977798339	False	False	0.010789319509348161
10752	MIER2	0.19528347776524788	0.724833304935181	0.010791804524291683	0.009489278333220896	False	False	0.010791804524291683
9217	ZNF771	0.024858096849294423	0.4067762476601473	0.010804099268406683	0.003785338046670449	False	False	0.010804099268406683
7065	SAMD8	0.27708258832701776	0.724833304935181	0.01081083480769399	0.013962175391736577	False	False	0.01081083480769399
8021	KBTBD6	0.08334949158266818	0.6267670821158404	0.01082243490313324	0.006745023745788984	False	False	0.01082243490313324
4142	CDK19	0.13557422630710228	0.7040019164612022	0.010826211803379924	0.008185346573947476	False	False	0.010826211803379924
10757	BSG	0.7052555873481994	0.9311324590716393	0.010836239869901131	0.17966324742374523	False	False	0.010836239869901131
3708	E2F3	0.4369727696732435	0.8117006038290077	0.010838991592314936	0.03655538911539349	False	False	0.010838991592314936
10694	RBM38	0.15937336847255176	0.707942315591494	0.010855512675713445	0.010194447242700662	False	False	0.010855512675713445
10090	PSMC5	0.6555560098059536	0.9110804314526044	0.010856071619328748	0.11503584277841564	False	False	0.010856071619328748
7139	PI4K2A	0.029638048829918034	0.43727045767237704	0.010856426669449769	0.004515797802491389	False	False	0.010856426669449769
193	MACO1	0.3291059239140153	0.7365927892989808	0.010872087503690347	0.02247027381033194	False	False	0.010872087503690347
1359	TRMT61B	0.3192971878564618	0.726048571267223	0.010872748562004602	0.019943601894574087	False	False	0.010872748562004602
1778	TLK1	0.47127478562068215	0.8348361450334391	0.010881691659849467	0.04156701811309395	False	False	0.010881691659849467
9275	TENT4B	0.21952038399249693	0.724833304935181	0.010882998996718917	0.015140858165858712	False	False	0.010882998996718917
687	SRGAP2C	0.06409460403682896	0.5822500165677036	0.010889138307089659	0.005405457697355804	False	False	0.010889138307089659
12036	RWDD2B	0.1558754325872	0.707942315591494	0.010889391914318957	0.00986547364288422	False	False	0.010889391914318957
5469	RPL7	0.7819767017230984	0.9576181772457348	0.010891747270467102	0.4788561246759905	False	False	0.010891747270467102
10993	CCDC159	0.20717772613177793	0.724833304935181	0.010896100581317068	0.014112512067041762	False	False	0.010896100581317068
10058	DHX40	0.16919400198365112	0.7140509100813827	0.010898747501803002	0.011179779854709984	False	False	0.010898747501803002
11054	MRI1	0.26005263648457083	0.724833304935181	0.010907409784225757	0.015470819494335868	False	False	0.010907409784225757
563	RPAP2	0.48913265299521813	0.844641443142585	0.010919640706653914	0.04665832052546773	False	False	0.010919640706653914
54	C1orf174	0.5215279348013008	0.8595848067928259	0.010922419301356916	0.051171626417281846	False	False	0.010922419301356916
7088	ATAD1	0.4706016015501563	0.8343174529907152	0.010923408201599379	0.042644328911040655	False	False	0.010923408201599379
4641	AGFG2	0.05489399992605917	0.5537488329570297	0.010926048404013013	0.006786069596094675	False	False	0.010926048404013013
8927	LRRC28	0.19070934898266842	0.724833304935181	0.010931844756792874	0.013762349560551466	False	False	0.010931844756792874
10932	RAB11B	0.6583881450754006	0.9122174466628833	0.010957638123578917	0.12223221056285452	False	False	0.010957638123578917
7201	CALHM2	0.3416343088021978	0.7470896343859555	0.010959129535629367	0.021404702017908214	False	False	0.010959129535629367
1607	INPP4A	0.22805386522661292	0.724833304935181	0.010970121645525528	0.014790398992414846	False	False	0.010970121645525528
11376	CIC	0.27106579059743424	0.724833304935181	0.010975630464810978	0.016652444746508135	False	False	0.010975630464810978
3720	TRIM38	0.5339850291508579	0.8653755768702772	0.01098970751350699	0.05646957563938665	False	False	0.01098970751350699
3256	TAF9	0.509735895704637	0.8539350324622003	0.01099290531592147	0.04860366150085392	False	False	0.01099290531592147
4193	STX7	0.28045239994176857	0.724833304935181	0.01099520558387676	0.018669291872714384	False	False	0.01099520558387676
4524	DNAJC30	0.25068256926958776	0.724833304935181	0.011013650723181797	0.0150833432791663	False	False	0.011013650723181797
666	SIKE1	0.37608066652860006	0.7746508200069672	0.011040875039367596	0.02476798579646427	False	False	0.011040875039367596
1588	NCAPH	0.3070853488337203	0.724833304935181	0.011042215966598542	0.01999484440260898	False	False	0.011042215966598542
8254	EAPP	0.651495625438641	0.9103128265344995	0.011078348446653249	0.12293215063426013	False	False	0.011078348446653249
2637	KLHL6	0.13766990119692235	0.7071567583651434	0.011080858318464278	0.009416907893422522	False	False	0.011080858318464278
9180	NFATC2IP	0.4543252592489725	0.8237039375406648	0.01110076531030165	0.043156099337779114	False	False	0.01110076531030165
4821	ZNF862	0.10979675772383295	0.6687958234489179	0.011103004443799015	0.008038528893356685	False	False	0.011103004443799015
11480	CYTH2	0.3416354372617374	0.7470896343859555	0.011115279033697118	0.02871328857447443	False	False	0.011115279033697118
11919	ATF4	0.6020465496940689	0.8930940768963687	0.01112766447178816	0.0841536225924075	False	False	0.01112766447178816
6341	CRY2	0.15765866177799973	0.707942315591494	0.011131636196131523	0.011680789637923891	False	False	0.011131636196131523
8746	USP3	0.5329074303841637	0.8651507481388604	0.01113378060480947	0.05266969007709639	False	False	0.01113378060480947
9223	ZNF764	0.2685528740195886	0.724833304935181	0.01114345865976388	0.01659533656533054	False	False	0.01114345865976388
8140	PCID2	0.4528015397042966	0.8227094907118987	0.01115927703279988	0.04218510611624014	False	False	0.01115927703279988
10423	ZADH2	0.19710537688081503	0.724833304935181	0.011164917526302396	0.011431085622660774	False	False	0.011164917526302396
9106	NTAN1	0.4275912529352952	0.8052425796187592	0.01117037528823837	0.035037286508360195	False	False	0.01117037528823837
8945	AXIN1	0.14048947019976532	0.707942315591494	0.011170561378841062	0.008302051974765835	False	False	0.011170561378841062
11061	RFX1	0.19973336396395353	0.724833304935181	0.011178541776925434	0.012887856118951014	False	False	0.011178541776925434
9207	MAPK3	0.16001395851183942	0.707942315591494	0.011179874642469622	0.01085471413785317	False	False	0.011179874642469622
3707	MBOAT1	0.1073964222826677	0.6650573479243459	0.011188457651639243	0.008621733136922934	False	False	0.011188457651639243
4894	OFD1	0.6106857776813162	0.8974244667335536	0.011188836550916926	0.08512548078360453	False	False	0.011188836550916926
5438	CHCHD7	0.4979296011768879	0.849796753206805	0.011194431361527805	0.050544237494061554	False	False	0.011194431361527805
3271	TNPO1	0.43581311148055546	0.810458444768253	0.011201939479129536	0.039288042388001425	False	False	0.011201939479129536
6622	C2CD3	0.2700995629653064	0.724833304935181	0.011204624020820347	0.014941910480255963	False	False	0.011204624020820347
10773	ABCA7	0.1576419671734926	0.707942315591494	0.011220561975543275	0.011313375116127436	False	False	0.011220561975543275
9359	RANBP10	0.2036639976188806	0.724833304935181	0.011224887070489582	0.01394864741987625	False	False	0.011224887070489582
10891	MLLT1	0.03845754192802062	0.4864494528467717	0.011240831743284808	0.003938352195495139	False	False	0.011240831743284808
8542	AKT1	0.1149248108402605	0.6765040196153645	0.01124442120931434	0.009038980415375913	False	False	0.01124442120931434
9431	WDR59	0.23203775432901666	0.724833304935181	0.011244783313411274	0.01470143817456775	False	False	0.011244783313411274
6018	SLC25A25	0.09500954605890276	0.644129071931051	0.011245344944255498	0.008781937253788685	False	False	0.011245344944255498
8375	PIGH	0.4332831796614398	0.8084279779318213	0.011245663380882485	0.035058324337209186	False	False	0.011245663380882485
4149	FYN	0.7915895902923131	0.9595437409287104	0.011249041227634588	0.4380849505382809	False	False	0.011249041227634588
2324	DCP1A	0.49010162005961355	0.8448513780562373	0.011252029426193329	0.04938834720377713	False	False	0.011252029426193329
5122	TCEAL1	0.06769076287048413	0.5903157396074151	0.011259709526445921	0.00672683049542982	False	False	0.011259709526445921
6036	ZDHHC12	0.4512680793530457	0.8226280363103691	0.011269007338508191	0.04317318001772211	False	False	0.011269007338508191
5741	BAG1	0.4866204609840308	0.8432455959332408	0.011271533333692739	0.05030662131806214	False	False	0.011271533333692739
9397	NFAT5	0.3997118508896391	0.7904146896333704	0.011282618152986632	0.03338981365347332	False	False	0.011282618152986632
8081	SUGT1	0.5490321548279926	0.8702100767873928	0.011291714422879922	0.06835154016486933	False	False	0.011291714422879922
11204	URI1	0.27013593052774204	0.724833304935181	0.011300773071568336	0.018758842024361826	False	False	0.011300773071568336
2492	ACAD9	0.18819753226196326	0.724833304935181	0.011305295677840244	0.012258984749027289	False	False	0.011305295677840244
10835	FZR1	0.19078854127119854	0.724833304935181	0.011307602663867834	0.01336624801840857	False	False	0.011307602663867834
7522	CERS5	0.3550051118898163	0.756576187737197	0.011308818634954013	0.029437843684738126	False	False	0.011308818634954013
4315	C7orf50	0.5597870762665865	0.8744031997458559	0.01131825349569119	0.06085297776783098	False	False	0.01131825349569119
5857	IPPK	0.11223248173236713	0.6703995790625655	0.011322034426781251	0.008887208738654364	False	False	0.011322034426781251
6918	BMI1	0.30949516969224217	0.724833304935181	0.01132664302437859	0.020925992601067644	False	False	0.01132664302437859
5677	C8orf33	0.35402531330923015	0.755662828155377	0.011333621757883133	0.021700815155165767	False	False	0.011333621757883133
9934	TMEM101	0.4126036945598347	0.798533402890066	0.011335000306318956	0.03626003810535363	False	False	0.011335000306318956
8262	PSMA6	0.5812528478115605	0.8849363454383908	0.011337375816683998	0.08150648056972222	False	False	0.011337375816683998
480	ITGB3BP	0.22482603081143515	0.724833304935181	0.011340998201267796	0.016534639379935837	False	False	0.011340998201267796
2093	CAPN7	0.49927035688539545	0.8506288649933403	0.011351284913572528	0.04632027231441821	False	False	0.011351284913572528
7574	COPZ1	0.6135301509116834	0.8979130160668192	0.011355004038397435	0.09852370322564913	False	False	0.011355004038397435
6358	MADD	0.45694900440868913	0.8253227489048244	0.011356250912616191	0.034914499036764184	False	False	0.011356250912616191
1955	EPHA4	0.31423714686506227	0.724833304935181	0.011362114446119044	0.022990517063789028	False	False	0.011362114446119044
8492	DDX24	0.751646695873758	0.9490517967087725	0.011382800734343137	0.27379200408041804	False	False	0.011382800734343137
4112	TSTD3	0.12332836837073469	0.6820130983810587	0.011386109384950556	0.00854804465939072	False	False	0.011386109384950556
7096	IFIT2	0.29225629233109024	0.724833304935181	0.011388521844713244	0.011832887423860898	False	False	0.011388521844713244
6481	MAP4K2	0.21827159177338243	0.724833304935181	0.011395457582555071	0.015537045275171597	False	False	0.011395457582555071
4467	YKT6	0.36613047532769993	0.7655582312524091	0.011395460269783992	0.026179891400283477	False	False	0.011395460269783992
2066	FANCD2	0.09235552274019221	0.6374216600954613	0.01140082968906923	0.006852184475114559	False	False	0.01140082968906923
7836	RITA1	0.20185546644012503	0.724833304935181	0.011405167884256521	0.014699419331864092	False	False	0.011405167884256521
3977	BICRAL	0.22229459423028333	0.724833304935181	0.011407292138717568	0.015541964643151383	False	False	0.011407292138717568
2197	LZTFL1	0.1494244377487491	0.707942315591494	0.011413664902100712	0.012019557768957374	False	False	0.011413664902100712
9996	UBE2Z	0.2887691235663632	0.724833304935181	0.01142228956331859	0.019722461196609208	False	False	0.01142228956331859
7025	SAR1A	0.518170072317628	0.8574294538935893	0.011432621958514957	0.05811910003505118	False	False	0.011432621958514957
2633	MCCC1	0.25162145030301847	0.724833304935181	0.01144288717298833	0.01592478177464399	False	False	0.01144288717298833
9676	AC005747.1	0.01672233083437833	0.34309940847166304	0.011448878349864872	0.0040112436708327525	False	False	0.011448878349864872
569	TMED5	0.523815012899074	0.8607363439439449	0.011452851417822695	0.05439299974040907	False	False	0.011452851417822695
8728	POLR2M	0.3843820717842441	0.7788340356575645	0.011454428821198577	0.029581876629403706	False	False	0.011454428821198577
1075	NUAK2	0.16692936628401656	0.7115096618876058	0.01146088891952161	0.010751861559807277	False	False	0.01146088891952161
11125	MAST3	0.18394577853057456	0.7222230873699371	0.011474410383638469	0.01029729254956006	False	False	0.011474410383638469
5587	TATDN1	0.37156414958017203	0.7692928126195482	0.01148260710365088	0.031126356469925308	False	False	0.01148260710365088
220	SLC9A1	0.07046242845280051	0.6007787822395999	0.011485258726787425	0.006133385751996943	False	False	0.011485258726787425
7422	AEBP2	0.34621259375479096	0.7504324176704871	0.011493184036678943	0.022315429325108646	False	False	0.011493184036678943
2918	COPS4	0.43131032257236535	0.8073357753287473	0.011495245141260378	0.039855747641435735	False	False	0.011495245141260378
9205	YPEL3	0.59172512229851	0.8895321305642028	0.011499394222712442	0.09326966483492018	False	False	0.011499394222712442
2597	NMD3	0.25533527859740535	0.724833304935181	0.011499837615484197	0.018543639077799892	False	False	0.011499837615484197
8628	CHP1	0.1536016213811384	0.707942315591494	0.011517206519606882	0.01226122117260359	False	False	0.011517206519606882
1217	GPR137B	0.2691780120008453	0.724833304935181	0.011518446675753339	0.01781141900462531	False	False	0.011518446675753339
6350	ATG13	0.4971288852171102	0.8494983016169665	0.01153164096974922	0.0461838275112741	False	False	0.01153164096974922
7143	R3HCC1L	0.26614557532321836	0.724833304935181	0.011538590143735645	0.018769494680270473	False	False	0.011538590143735645
4828	AC073111.4	0.2641293667387399	0.724833304935181	0.011543475525911716	0.019518868366632955	False	False	0.011543475525911716
1411	PRKCE	0.1312157878207666	0.6951531099165403	0.011549907408331093	0.00860096512443788	False	False	0.011549907408331093
1464	SERTAD2	0.11924604507028261	0.6797090217831455	0.011598644335633802	0.009704837290559962	False	False	0.011598644335633802
4783	MKRN1	0.485749190510132	0.8422468572845245	0.011602245222386242	0.053210009204966775	False	False	0.011602245222386242
11356	TMEM91	0.10930344224667134	0.6687958234489179	0.011610156088422316	0.005981993523701171	False	False	0.011610156088422316
8449	ALKBH1	0.08739240510902117	0.629149994011682	0.01161136164649643	0.006658072504494849	False	False	0.01161136164649643
7218	SHOC2	0.45668545355169055	0.8250737218584895	0.011616826126504705	0.04427889887182439	False	False	0.011616826126504705
7980	USP12	0.08037946741376066	0.6267670821158404	0.011617120042167799	0.006547687072026966	False	False	0.011617120042167799
6994	CDK1	0.01693535253024427	0.3458659426428099	0.011622115936633195	0.004071939413440847	False	False	0.011622115936633195
11997	HDAC10	0.35827117630667293	0.7589646495181152	0.011627507861460636	0.027137665154381853	False	False	0.011627507861460636
333	MACF1	0.5823457285519164	0.8849363454383908	0.011630219275440645	0.07906677211568655	False	False	0.011630219275440645
2268	NAA80	0.08251810978342472	0.6267670821158404	0.011632602847492447	0.007921297851278156	False	False	0.011632602847492447
3851	NEU1	0.34892942466959265	0.7528317037714207	0.011642354801242151	0.028332991026789767	False	False	0.011642354801242151
4444	TRGV3	0.2842555417844951	0.724833304935181	0.011652997571378748	0.01595014915674355	False	False	0.011652997571378748
7660	C12orf66	0.010163844049814694	0.271870433400775	0.011654515855718396	0.00408329109055667	False	False	0.011654515855718396
9096	SNX29	0.19466907343990708	0.724833304935181	0.011658842294279164	0.012984211574425626	False	False	0.011658842294279164
9594	ZNF232	0.13963882341429243	0.707942315591494	0.011663704835009418	0.00945530859295462	False	False	0.011663704835009418
1904	METTL21A	0.17743076047224285	0.7178776072890878	0.011666401469230368	0.015157247672132293	False	False	0.011666401469230368
5196	RTL8A	0.19192715034531158	0.724833304935181	0.01168218759551933	0.015998134822101214	False	False	0.01168218759551933
1562	CHMP3	0.31787888679465	0.7249840749691107	0.01169390122638044	0.024586998954252468	False	False	0.01169390122638044
2767	MAN2B2	0.27360643557985287	0.724833304935181	0.011712658084240164	0.01957200596852055	False	False	0.011712658084240164
6623	PPME1	0.31674945527904735	0.724833304935181	0.011714286544965521	0.024597823630020915	False	False	0.011714286544965521
4312	GET4	0.30733455922067787	0.724833304935181	0.011720351620637356	0.022624585477258666	False	False	0.011720351620637356
6174	TMEM80	0.3780818054098223	0.7747127328376873	0.011725220879439908	0.02898017827502854	False	False	0.011725220879439908
4840	CDK5	0.28583917132527425	0.724833304935181	0.011735155564756156	0.02281281061959071	False	False	0.011735155564756156
1333	PREB	0.48267821840426917	0.8397100287499396	0.011745383158024654	0.04557758614502318	False	False	0.011745383158024654
6194	CTSD	0.2454840771005684	0.724833304935181	0.011748926269355319	0.018806886291792974	False	False	0.011748926269355319
11877	CYTH4	0.49416654517963543	0.8478903769769336	0.011761786003350693	0.05041072069784332	False	False	0.011761786003350693
945	SFT2D2	0.4021711023575202	0.7922777940641142	0.011764677461668325	0.03330816230813011	False	False	0.011764677461668325
223	SYTL1	0.4405816437622081	0.8144401308530165	0.011773169105054675	0.03767764334225915	False	False	0.011773169105054675
1243	AHCTF1	0.4116769968707894	0.798533402890066	0.01179153362749212	0.036337645887269995	False	False	0.01179153362749212
9953	ACBD4	0.09698464957091832	0.6441582176732693	0.011798266479550507	0.007140113094241404	False	False	0.011798266479550507
7725	TMCC3	0.142986580981726	0.707942315591494	0.01180264800630413	0.011065136061095802	False	False	0.01180264800630413
1293	TTC32	0.28219820377957855	0.724833304935181	0.01181544459041989	0.021310612019863936	False	False	0.01181544459041989
3173	SKP2	0.10372262765325584	0.6575295129903218	0.011816194327288495	0.00849073982792474	False	False	0.011816194327288495
2235	SLC25A20	0.315727505204363	0.724833304935181	0.011830081926345666	0.024293241976592383	False	False	0.011830081926345666
3698	MYLIP	0.4410187422293447	0.8147999572151655	0.011834717396232203	0.03860514965213713	False	False	0.011834717396232203
7929	SLC15A4	0.14047058114692107	0.707942315591494	0.011840926238651243	0.010837991307158776	False	False	0.011840926238651243
5779	HINT2	0.4030931964562494	0.7931073038537213	0.011847030279142412	0.036422274894808815	False	False	0.011847030279142412
7098	IFIT1	0.12867622578916377	0.6906825922035139	0.01187005378471944	0.0059788318037925685	False	False	0.01187005378471944
7305	FKBP4	0.3486187062549574	0.7528317037714207	0.011879384515335979	0.026867480449826342	False	False	0.011879384515335979
4094	UBE2J1	0.5100574254507155	0.8539350324622003	0.011886038094141233	0.056731442478103716	False	False	0.011886038094141233
8968	CIAO3	0.3433019250007747	0.7485073979092438	0.011895927096565844	0.026395308545948376	False	False	0.011895927096565844
9791	CRLF3	0.41193556704490564	0.798533402890066	0.011896453793434113	0.03954299994301601	False	False	0.011896453793434113
7083	BMPR1A	0.1933684122370191	0.724833304935181	0.01189867747536519	0.012664536413701017	False	False	0.01189867747536519
2714	ZNF718	0.18200437855051063	0.7213740583893928	0.011899016066209077	0.011662125406796979	False	False	0.011899016066209077
411	PIK3R3	0.06226994051783142	0.5799253880802113	0.011906948430076508	0.007052071571294117	False	False	0.011906948430076508
3491	RELL2	0.2930742048463584	0.724833304935181	0.011918849159251154	0.018425079032045898	False	False	0.011918849159251154
4976	WDR13	0.38001011082822933	0.7763731157699685	0.011934564073973742	0.031566591821407364	False	False	0.011934564073973742
11327	DYRK1B	0.23648514371133378	0.724833304935181	0.01194039939157294	0.017457945376654956	False	False	0.01194039939157294
746	ENSA	0.6635245111264523	0.9147217782171352	0.011951805334722738	0.15067030489444733	False	False	0.011951805334722738
2706	BDH1	0.12939564147531016	0.6912235752848156	0.011963098414257911	0.011202578832359752	False	False	0.011963098414257911
2791	FBXL5	0.4727342451812483	0.8355272804148901	0.011965875665346452	0.049281449265818775	False	False	0.011965875665346452
6716	ATM	0.6409945115654107	0.9080162757298195	0.011973141932345407	0.10998396833981972	False	False	0.011973141932345407
684	SEC22B	0.5204491169043429	0.8588271840339947	0.011973227923670837	0.06048804067604529	False	False	0.011973227923670837
2985	PLA2G12A	0.03400902896663245	0.46761239068996735	0.01200791870541011	0.005650840432489993	False	False	0.01200791870541011
10401	PIGN	0.1175912214775325	0.6783106876720011	0.012014475543974255	0.008243886176293177	False	False	0.012014475543974255
4073	DOP1A	0.11216739462379242	0.6703995790625655	0.01201652254060386	0.010962424757814065	False	False	0.01201652254060386
2047	RAD18	0.1977204475815	0.724833304935181	0.012017262200364016	0.015804014832819582	False	False	0.012017262200364016
6932	ACBD5	0.2526665012362945	0.724833304935181	0.012024310801820471	0.019530860129540247	False	False	0.012024310801820471
5152	PGRMC1	0.27012494161215855	0.724833304935181	0.012034668725691576	0.020782331941150575	False	False	0.012034668725691576
5086	GPR174	0.5837006400059281	0.885503221272304	0.012049287251014914	0.0867222775323469	False	False	0.012049287251014914
329	RRAGC	0.26872505129187957	0.724833304935181	0.012069995037070366	0.020397110541905863	False	False	0.012069995037070366
6571	PTPRCAP	0.44497289629759895	0.8171152060376788	0.012077126942623332	0.044750580268968	False	False	0.012077126942623332
9321	CNOT1	0.4729176606593183	0.8355272804148901	0.012081974703594527	0.044315007886762826	False	False	0.012081974703594527
10228	NDUFAF8	0.559767281271675	0.8744031997458559	0.012084307218296855	0.07784066990506454	False	False	0.012084307218296855
8026	VWA8	0.12553038253966328	0.685945044998748	0.01209096348433103	0.011962574865933651	False	False	0.01209096348433103
6019	PTGES2	0.43884615630554336	0.8134981550668752	0.01210206442699844	0.04197363471968578	False	False	0.01210206442699844
10304	CHMP1B	0.3335643420836343	0.7404659877311225	0.012123126927271294	0.02862799425146293	False	False	0.012123126927271294
6498	FAU	0.7543966130771108	0.9496577720770888	0.01212976438270303	1.4985535030807955	False	False	0.01212976438270303
4404	HIBADH	0.29825887241682275	0.724833304935181	0.012132639717647144	0.025146247310146606	False	False	0.012132639717647144
2271	RASSF1	0.5112433618102825	0.8545247082501877	0.01216008707383328	0.06170624781583176	False	False	0.01216008707383328
10809	PLEKHJ1	0.48694076374148576	0.8435127714346666	0.012174469123011683	0.06169195992291951	False	False	0.012174469123011683
4543	HIP1	0.0810735072154461	0.6267670821158404	0.012174743892168724	0.008499767110922216	False	False	0.012174743892168724
2620	ZNF639	0.11639478619565899	0.6783106876720011	0.012175429807350487	0.008873969298670363	False	False	0.012175429807350487
2978	HADH	0.25005753653531804	0.724833304935181	0.012178411287836928	0.018951381190267742	False	False	0.012178411287836928
2576	RAP2B	0.33445958916260987	0.7404801238251553	0.012178862742295442	0.028294399792908646	False	False	0.012178862742295442
7506	LMBR1L	0.381911705144219	0.7769292655011407	0.012210120589089758	0.03328762535779366	False	False	0.012210120589089758
2472	HEG1	0.08095029007187775	0.6267670821158404	0.01221719539102818	0.00943110379532916	False	False	0.01221719539102818
7944	CHFR	0.24959731273433683	0.724833304935181	0.012219383467176072	0.021262830347229873	False	False	0.012219383467176072
2155	EXOG	0.3253245245399532	0.7330122873038054	0.012227684317309123	0.027450907044112682	False	False	0.012227684317309123
6564	POLD4	0.6082704055009577	0.8956634716875675	0.012228665155864824	0.10175953245635241	False	False	0.012228665155864824
1829	ANKAR	0.17480036387471393	0.7149516812235219	0.012232869325509745	0.013199924107111707	False	False	0.012232869325509745
379	ATP6V0B	0.6375059905268199	0.9070034936999664	0.012248045450833927	0.1490870162926085	False	False	0.012248045450833927
7687	ZFC3H1	0.4152199303564438	0.7990378972133916	0.012259170578561615	0.04176480886958987	False	False	0.012259170578561615
8304	PTGDR	0.4493003242490976	0.8219323957162522	0.012259380182417354	0.03999352167090757	False	False	0.012259380182417354
6444	NXF1	0.3587609159605386	0.7592694342732913	0.012263746929411918	0.03117863244066636	False	False	0.012263746929411918
12055	TMEM50B	0.41419635803586996	0.7988436043466016	0.012266882925561244	0.03870777359303555	False	False	0.012266882925561244
10446	PSMF1	0.5756706311560886	0.8820033266120179	0.012275777653285556	0.09495066627452933	False	False	0.012275777653285556
3673	SNRNP48	0.2561691053153131	0.724833304935181	0.012283366387754877	0.020945067013629148	False	False	0.012283366387754877
11713	PRKY	0.5066476412268246	0.8539350324622003	0.012285747272577759	0.058455638719793875	False	False	0.012285747272577759
7488	SENP1	0.1920978750722433	0.724833304935181	0.012308301184901064	0.015374529053319673	False	False	0.012308301184901064
7446	CCDC91	0.45874661767259806	0.8266960703179838	0.01230833611887702	0.0502615627003172	False	False	0.01230833611887702
9835	MYO19	0.08400195270666323	0.6267670821158404	0.012312868802257378	0.008711122623975567	False	False	0.012312868802257378
11845	PATZ1	0.09076473998987797	0.6335966973318219	0.012317931541542152	0.009545632903947611	False	False	0.012317931541542152
10599	RBL1	0.21354082215429573	0.724833304935181	0.012325577379626017	0.017416674765895625	False	False	0.012325577379626017
3798	RPP21	0.2745418823697249	0.724833304935181	0.012326835002760451	0.022486635712815114	False	False	0.012326835002760451
5959	FBXW2	0.4198622926377841	0.8013023996280538	0.012331091573369306	0.037246006128729366	False	False	0.012331091573369306
11238	COX6B1	0.7192939372296274	0.9362032877116209	0.012332918889034723	0.33864655903454033	False	False	0.012332918889034723
9908	COASY	0.3196603321380291	0.726271983127774	0.01233375192999984	0.027470118717336265	False	False	0.01233375192999984
2186	ZNF197	0.0377505247849794	0.48140698292659195	0.0123339575030122	0.004321341135645988	False	False	0.0123339575030122
5660	VPS28	0.6705658159474415	0.9186305702255153	0.01234375379603908	0.19408717197798642	False	False	0.01234375379603908
6926	APBB1IP	0.6561658429225807	0.9112537418427179	0.012352288435088147	0.14788675752005292	False	False	0.012352288435088147
5898	TGFBR1	0.12653117349913495	0.6872889478082708	0.012365580141132369	0.011152091037858624	False	False	0.012365580141132369
2535	PIK3CB	0.05479089964871124	0.5537488329570297	0.012365926121855783	0.00825763142621908	False	False	0.012365926121855783
10688	CSTF1	0.3046894835717238	0.724833304935181	0.012367288546918088	0.025970481122370624	False	False	0.012367288546918088
5743	NFX1	0.42386850962075495	0.8029998177596855	0.012375022391749075	0.038816609628539264	False	False	0.012375022391749075
1463	AFTPH	0.4208615671718371	0.8018743584387661	0.012388125319961685	0.04433924938893058	False	False	0.012388125319961685
537	SH3GLB1	0.5970317933858247	0.8914428424863634	0.012407193896376099	0.09385235241202058	False	False	0.012407193896376099
10537	HM13	0.6137076667932918	0.8979130160668192	0.012416523955185407	0.1053930167210558	False	False	0.012416523955185407
7778	RIC8B	0.06775586987927859	0.5903157396074151	0.01242389368049777	0.008368055786571052	False	False	0.01242389368049777
6945	ITGB1	0.5476434268697785	0.8698800755321137	0.012424795245800339	0.06478392859014984	False	False	0.012424795245800339
8374	TMEM229B	0.02045812972083924	0.3774098006611502	0.012424962861704207	0.005433238071358961	False	False	0.012424962861704207
2616	TBL1XR1	0.3998799058758634	0.7905003704338389	0.012428869084842652	0.037991279939729006	False	False	0.012428869084842652
3456	MATR3-1	0.33545186118046577	0.7413349868043346	0.01243289455376441	0.030503798825818985	False	False	0.01243289455376441
4621	COPS6	0.5712352394998351	0.88057776432679	0.012437710067988569	0.10091089846087935	False	False	0.012437710067988569
1398	THUMPD2	0.09721113186424103	0.644177935441167	0.01244100057980078	0.009237993562013888	False	False	0.01244100057980078
11854	FBXO7	0.5821380298124448	0.8849363454383908	0.01244308452582803	0.10531343709005683	False	False	0.01244308452582803
4115	HACE1	0.1069661785127796	0.6636893137172812	0.012463248819834466	0.00998453077951782	False	False	0.012463248819834466
5323	FAM160B2	0.18981775598244685	0.724833304935181	0.012463573302726523	0.013525764328106994	False	False	0.012463573302726523
2221	NME6	0.41997685721364575	0.8013023996280538	0.012467592053575982	0.03402657965656187	False	False	0.012467592053575982
3137	MRPL36	0.5009434670585107	0.8508358375763801	0.012473063251656554	0.06375092263918757	False	False	0.012473063251656554
11814	RHBDD3	0.05718065398459373	0.5603311037721463	0.012478437037688788	0.008077628967794973	False	False	0.012478437037688788
2656	MAP3K13	0.19691100225315525	0.724833304935181	0.01249542233988318	0.0150025378826171	False	False	0.01249542233988318
6795	CBL	0.2799208730218614	0.724833304935181	0.01250662405363508	0.02122106351711548	False	False	0.01250662405363508
8298	SAV1	0.052494320992307004	0.5442609968463866	0.012512376738944994	0.007782905450335047	False	False	0.012512376738944994
9403	AARS1	0.2784509686553183	0.724833304935181	0.012521395751006843	0.0224863984851075	False	False	0.012521395751006843
9995	ATP5MC1	0.5045692905731071	0.8529452039897397	0.012541012522120882	0.06635125568696384	False	False	0.012541012522120882
4414	GGCT	0.256825519709896	0.724833304935181	0.012545572749597667	0.02037613452641202	False	False	0.012545572749597667
4314	COX19	0.45137432633644536	0.8226280363103691	0.012575124206027952	0.05257926419214473	False	False	0.012575124206027952
766	PIP5K1A	0.20258014745687325	0.724833304935181	0.012585237592067361	0.01646370689328658	False	False	0.012585237592067361
9272	N4BP1	0.4126870828728717	0.798533402890066	0.012605113680772155	0.03704528604211703	False	False	0.012605113680772155
10877	SAFB	0.5168320410620748	0.8574294538935893	0.012608010513547626	0.06630626580387843	False	False	0.012608010513547626
8472	GPR68	0.1828946379371801	0.7219347553513287	0.012613226424880823	0.01573415193706751	False	False	0.012613226424880823
1471	C1D	0.5115757740812509	0.8547305780543994	0.01264927022638118	0.07341253812440107	False	False	0.01264927022638118
4547	STYXL1	0.17130729227195426	0.7149516812235219	0.012677449852447944	0.014839808174149424	False	False	0.012677449852447944
3035	SCOC	0.3561791813792756	0.757753071229198	0.012678818995582547	0.03432993662080478	False	False	0.012678818995582547
1849	ANKRD44	0.6154459234249763	0.8982692896196054	0.012681774947394251	0.11251263766259444	False	False	0.012681774947394251
1945	ANKZF1	0.39337198669634177	0.7858124914569727	0.01268979901294857	0.03732077350911221	False	False	0.01268979901294857
2098	HACL1	0.3613216955125216	0.7612218614787499	0.01268990381487644	0.03326565478648481	False	False	0.01268990381487644
7014	KIFBP	0.08997589572941915	0.6333209285290332	0.012691139940179515	0.009812871808481347	False	False	0.012691139940179515
2936	PPM1K	0.5344316339590659	0.8654919860645417	0.012693835230786005	0.06577422268322257	False	False	0.012693835230786005
3618	PHYKPL	0.495649226852263	0.8485459055399264	0.012740496273748222	0.06469481401756161	False	False	0.012740496273748222
10783	PWWP3A	0.14163495025957465	0.707942315591494	0.01274862648484487	0.013962528828653644	False	False	0.01274862648484487
3364	SRP19	0.4743194490305025	0.8368502891759204	0.01274942862267741	0.06039190286251365	False	False	0.01274942862267741
2659	TRA2B	0.6064529235890572	0.8950305109711439	0.012758253482449806	0.11862023158477303	False	False	0.012758253482449806
8700	USP8	0.4995360033991534	0.8508358375763801	0.012764186883904573	0.060449942905720463	False	False	0.012764186883904573
7347	USP5	0.15539219124431727	0.707942315591494	0.012767641316680888	0.014406880834572465	False	False	0.012767641316680888
11063	MISP3	0.015424393617781182	0.3343069660201704	0.012773511568256042	0.004475343860482258	False	False	0.012773511568256042
11513	PRR12	0.1901685948564497	0.724833304935181	0.012774114851148521	0.016742415570964415	False	False	0.012774114851148521
6764	MPZL3	0.12070907708518695	0.6803489914229872	0.012776721463200661	0.010769353652769913	False	False	0.012776721463200661
8120	TPP2	0.3594273164514794	0.7599334337060532	0.012787941987554998	0.03534653090714106	False	False	0.012787941987554998
9003	ZNF598	0.02427562269668118	0.40522184796727934	0.012800005629982904	0.005617950466598888	False	False	0.012800005629982904
6025	TRUB2	0.22388336706434023	0.724833304935181	0.0128151394314516	0.01997435482249397	False	False	0.0128151394314516
562	GLMN	0.3416509798675922	0.7470896343859555	0.012821467855557569	0.03152730401422157	False	False	0.012821467855557569
3231	KIF2A	0.5893125951002421	0.8888354782938874	0.012838483389077306	0.11475274536779018	False	False	0.012838483389077306
6397	TMEM109	0.5590073694025469	0.8744031997458559	0.012842073526914069	0.08788403563323569	False	False	0.012842073526914069
9287	FTO	0.10456330041446019	0.6596994757325174	0.01284396600788079	0.010400861658186454	False	False	0.01284396600788079
2822	TMEM156	0.1766467264650119	0.7169817354336734	0.012846942785716622	0.013393160444302638	False	False	0.012846942785716622
1119	ANGEL2	0.269393005515119	0.724833304935181	0.012856334650791083	0.023263454177706942	False	False	0.012856334650791083
8329	NAA30	0.14059815511628576	0.707942315591494	0.012868850419484731	0.014156251328951512	False	False	0.012868850419484731
9971	CDC27	0.361773839057842	0.7612218614787499	0.012877810984317575	0.034671648466562635	False	False	0.012877810984317575
11861	APOL2	0.3602967328815435	0.7605546734067962	0.012899601723627677	0.03503326204467992	False	False	0.012899601723627677
10772	CNN2	0.6718611601959985	0.918861165290521	0.012900053178086193	0.13565882344226368	False	False	0.012900053178086193
11375	ERF	0.07712642116422073	0.6181499695436801	0.012900102891821207	0.009690921033523935	False	False	0.012900102891821207
10525	NAPB	0.08355721695311459	0.6267670821158404	0.012910023469185626	0.009836866356218693	False	False	0.012910023469185626
11668	ZNF550	0.06641671360518088	0.5871886738337317	0.012910603238825058	0.007803487993491803	False	False	0.012910603238825058
4013	SUPT3H	0.2856854173469983	0.724833304935181	0.01292299136414502	0.024283269247233542	False	False	0.01292299136414502
995	STX6	0.1365938860864925	0.70523146610877	0.012970688333855791	0.01284187873621863	False	False	0.012970688333855791
4938	MID1IP1	0.23575116807942284	0.724833304935181	0.012986388468819322	0.022449599253268192	False	False	0.012986388468819322
11720	KDM5D	0.17436941621894775	0.7149516812235219	0.013016192524768063	0.016844199843134712	False	False	0.013016192524768063
9024	PDPK1	0.3010434438967374	0.724833304935181	0.013035674934436116	0.028722765947096662	False	False	0.013035674934436116
11308	SIRT2	0.42219135107993	0.8025917436178075	0.013047152089152289	0.0470294270440529	False	False	0.013047152089152289
91	NMNAT1	0.009282399686248728	0.26109382107599544	0.013052292758075734	0.004573017994929207	False	False	0.013052292758075734
3481	IK	0.662084605385926	0.9139861490289267	0.013054794568200004	0.16006919542134135	False	False	0.013054794568200004
964	VAMP4	0.33473574194798916	0.7404801238251553	0.013065949255445809	0.03480773812536496	False	False	0.013065949255445809
2837	SLC30A9	0.32109150474182563	0.7275657502540643	0.013074070061241238	0.032688769745981436	False	False	0.013074070061241238
10530	ENTPD6	0.03748409080193052	0.4803140737320002	0.013075652839074959	0.006744847342860504	False	False	0.013075652839074959
1059	TMEM183A	0.4698064664812849	0.8337164268447009	0.013084719549450133	0.0598882060151934	False	False	0.013084719549450133
1156	ACBD3	0.033813218461814544	0.46726363856546466	0.013085422259812643	0.005957795233246896	False	False	0.013085422259812643
10952	PIN1	0.5547561598789399	0.8725097956965917	0.013086568362946908	0.10242088053558693	False	False	0.013086568362946908
9254	ARMC5	0.04643695731867379	0.5253295534274207	0.013092132606328827	0.007264889857497656	False	False	0.013092132606328827
5893	TRIM14	0.31000767010161245	0.724833304935181	0.013097986398626848	0.03263858009048336	False	False	0.013097986398626848
7983	GTF3A	0.6281750041715467	0.9020148942456888	0.013118127179380233	0.1359319830608498	False	False	0.013118127179380233
5270	BRCC3	0.29116678477251795	0.724833304935181	0.013124995736499067	0.025642934596277978	False	False	0.013124995736499067
7953	PSPC1	0.3980284580611161	0.7892204121417935	0.013136201481094347	0.04326987540339186	False	False	0.013136201481094347
8380	RAD51B	0.20666174220003683	0.724833304935181	0.01313977683917205	0.018458145652780606	False	False	0.01313977683917205
2006	ILKAP	0.4679249037050873	0.8321413259001423	0.013162434209808765	0.05655379931294853	False	False	0.013162434209808765
3288	IQGAP2	0.5589399055132045	0.8744031997458559	0.013166325317284537	0.07815699600945406	False	False	0.013166325317284537
11745	COMT	0.385857185858676	0.7800411630043996	0.013169265145722722	0.04356727135352424	False	False	0.013169265145722722
1696	WDR33	0.5038585493253926	0.8527748114312929	0.01318029890766714	0.06716713708280865	False	False	0.01318029890766714
3991	SRF	0.05933247850144491	0.5704848355609488	0.013180912267668068	0.009178100646183383	False	False	0.013180912267668068
11157	MAU2	0.3141662584214644	0.724833304935181	0.013210188954941311	0.02824803706909952	False	False	0.013210188954941311
11200	POP4	0.5291423800574439	0.8630051551351194	0.013210675343375783	0.08321522905038353	False	False	0.013210675343375783
9241	STX4	0.45229709873272017	0.8227094907118987	0.013221354391102795	0.054946650990127216	False	False	0.013221354391102795
1994	DGKD	0.26867558780147305	0.724833304935181	0.01323141806340719	0.024713418619513837	False	False	0.01323141806340719
4537	GTF2IRD2	0.01031933287310033	0.2742840863917756	0.013243080636918824	0.004639862680329326	False	False	0.013243080636918824
9362	THAP11	0.27320850518762835	0.724833304935181	0.013246267690417625	0.02540647199306169	False	False	0.013246267690417625
4726	WASL	0.26139850806007386	0.724833304935181	0.013262939258635639	0.023379951140390393	False	False	0.013262939258635639
2753	GRK4	0.0534010965334742	0.5483612600024452	0.013291794050968484	0.007021128185999279	False	False	0.013291794050968484
11991	ALG12	0.2760032936610784	0.724833304935181	0.013312567002325238	0.02749881261827353	False	False	0.013312567002325238
5181	AIFM1	0.1740701572877328	0.7149516812235219	0.013329539540182261	0.018612997835410424	False	False	0.013329539540182261
10341	RNF125	0.4911213496821557	0.8448954273864098	0.013336281797541868	0.05947944583992164	False	False	0.013336281797541868
2499	H1-10	0.31500448512506907	0.724833304935181	0.013338684180196106	0.02286062802854783	False	False	0.013338684180196106
7433	LRMP	0.25927060771312715	0.724833304935181	0.013345144278519142	0.02475845507381718	False	False	0.013345144278519142
7360	CLSTN3	0.31952169499293887	0.7262528134712943	0.013352294994674547	0.030416848875907926	False	False	0.013352294994674547
1927	TMBIM1	0.4490095217898683	0.8219323957162522	0.013355726586005043	0.05511350161268737	False	False	0.013355726586005043
10190	MXRA7	0.32735936244583375	0.7355357770832737	0.013358029541189254	0.027011938499989077	False	False	0.013358029541189254
7002	REEP3	0.09412060934187236	0.6420511600617631	0.013369459669399331	0.012496148330246003	False	False	0.013369459669399331
2223	CCDC51	0.052063950328212934	0.543946343082388	0.013384919297374545	0.008902431442783992	False	False	0.013384919297374545
7424	PYROXD1	0.31713299720094185	0.724833304935181	0.013385965973038781	0.02904032704629045	False	False	0.013385965973038781
3078	TMA16	0.04427153432313774	0.5236827869573931	0.01338772711569205	0.008473666868925787	False	False	0.01338772711569205
9724	TVP23B	0.3913531415557069	0.7836351841229574	0.013389488930152548	0.046676480267298676	False	False	0.013389488930152548
4813	ZNF398	0.11222584150746487	0.6703995790625655	0.013402425250172136	0.012310739301267217	False	False	0.013402425250172136
335	PABPC4	0.21453818652011572	0.724833304935181	0.013418549967304984	0.019491738408213593	False	False	0.013418549967304984
5260	G6PD	0.33890934765577174	0.7445584386107541	0.013419405849715918	0.0359257922808085	False	False	0.013419405849715918
1313	DNAJC27	0.1368301440804317	0.70523146610877	0.013439608436734458	0.013223647974594369	False	False	0.013439608436734458
9494	PIEZO1	0.06184440474002629	0.5792533536538732	0.013464777022796663	0.008775640518246778	False	False	0.013464777022796663
2859	TMEM165	0.4682991578833885	0.8325234016059525	0.013472825273411258	0.06485779582436293	False	False	0.013472825273411258
3982	PEX6	0.07395970137799553	0.6084891560483698	0.013484405550537227	0.008349305681014036	False	False	0.013484405550537227
5558	ENY2	0.5696808276367955	0.8795108507370342	0.013496542755856808	0.12375220511861837	False	False	0.013496542755856808
231	PPP1R8	0.1599381277455946	0.707942315591494	0.013499839985741318	0.01807468650669185	False	False	0.013499839985741318
362	P3H1	0.19139493567947535	0.724833304935181	0.01350031562526011	0.018380408913222818	False	False	0.01350031562526011
2671	TPRG1	0.39837089980119544	0.7893326186439994	0.01350471730623063	0.041154956160103034	False	False	0.01350471730623063
6268	RRAS2	0.109495922449985	0.6687958234489179	0.01351442895154654	0.014417163274490118	False	False	0.01351442895154654
405	NASP	0.5142946862804998	0.8551296684701816	0.01351593379974159	0.07588212686728259	False	False	0.01351593379974159
6866	FBH1	0.05942243117353111	0.5704848355609488	0.013516949572273248	0.009810696768223262	False	False	0.013516949572273248
7773	C12orf75	0.6280670582023501	0.9020148942456888	0.013524382447465224	0.12239175259334142	False	False	0.013524382447465224
8533	KLC1	0.3492996068402797	0.7528317037714207	0.013525460026262037	0.03372158022098691	False	False	0.013525460026262037
886	IGSF8	0.17146314516316036	0.7149516812235219	0.013525602449394783	0.018335145557187293	False	False	0.013525602449394783
730	BOLA1	0.12362925499968494	0.6820130983810587	0.013529912764582031	0.013899902034489835	False	False	0.013529912764582031
2329	CCDC66	0.35066683571126156	0.7528317037714207	0.013537748724111969	0.035263910920160714	False	False	0.013537748724111969
1087	EIF2D	0.1478433301563162	0.707942315591494	0.013540141701464989	0.01579391515350651	False	False	0.013540141701464989
9008	TRAF7	0.141413145044085	0.707942315591494	0.013548028718344401	0.015323769619250721	False	False	0.013548028718344401
3363	APC	0.3198793862600597	0.7264981026241459	0.013553299717870454	0.032915056011349454	False	False	0.013553299717870454
5887	NCBP1	0.21482937415992748	0.724833304935181	0.01362857034352659	0.02026434420083797	False	False	0.01362857034352659
7303	DCP1B	0.31335503920494645	0.724833304935181	0.013632317684255156	0.028786372993894613	False	False	0.013632317684255156
7726	NDUFA12	0.5679812455793277	0.8790131397010718	0.013634741564740753	0.11906047584743448	False	False	0.013634741564740753
11989	BRD1	0.14970957444116811	0.707942315591494	0.013673237462630366	0.015719005433445583	False	False	0.013673237462630366
331	AKIRIN1	0.46437693306876215	0.8296275125773712	0.013673448410100564	0.06745356127945451	False	False	0.013673448410100564
6148	MRPL41	0.6342399958221943	0.9053377631370564	0.013693839103143486	0.16337825809834433	False	False	0.013693839103143486
8883	SEC11A	0.5895114473865124	0.8888354782938874	0.013721334829450177	0.13929076183363387	False	False	0.013721334829450177
9998	GNGT2	0.1121239979556961	0.6703995790625655	0.01372339459041715	0.012328826407571146	False	False	0.01372339459041715
4822	ATP6V0E2	0.2557506649367954	0.724833304935181	0.013737941904174118	0.026739426160770685	False	False	0.013737941904174118
2360	FOXP1	0.4782443882294224	0.8387591250687476	0.013759686960592583	0.06710954071556935	False	False	0.013759686960592583
3979	C6orf226	0.3038404062890999	0.724833304935181	0.013762406436259351	0.03302761140824016	False	False	0.013762406436259351
9276	ADCY7	0.2940022357055204	0.724833304935181	0.013783624795809551	0.03379547410731107	False	False	0.013783624795809551
8489	UBR7	0.1152247015019765	0.6772075570054535	0.013786958303284478	0.014550509926216686	False	False	0.013786958303284478
11904	DNAL4	0.16199864379319429	0.7088100351991516	0.013803218725477772	0.01551023144224058	False	False	0.013803218725477772
1850	SF3B1	0.6523118388306475	0.9103128265344995	0.013816398239714594	0.1891116940421485	False	False	0.013816398239714594
4065	PHIP	0.560766216156587	0.8746266752726398	0.01384134647300538	0.09480517428836535	False	False	0.01384134647300538
407	GPBP1L1	0.350221321093351	0.7528317037714207	0.013854594511579657	0.04038244545907596	False	False	0.013854594511579657
5564	MED30	0.41060743504162267	0.798533402890066	0.013858496367971106	0.050172523142454406	False	False	0.013858496367971106
3593	CLTB	0.3900658476596439	0.7833210161697769	0.013872749430161362	0.05049226664088137	False	False	0.013872749430161362
1079	NUCKS1	0.640568711939216	0.9078599415638594	0.01388577174150638	0.17952196434384488	False	False	0.01388577174150638
5548	ATP6V1C1	0.09096768892741618	0.6335966973318219	0.013886956809459982	0.013401801942191163	False	False	0.013886956809459982
5128	ZCCHC18	0.029009295590514305	0.43343997921140376	0.01388903370151132	0.007419458435863623	False	False	0.01388903370151132
1814	CWC22	0.39129912173390313	0.7836351841229574	0.013896106823931668	0.04674070838411323	False	False	0.013896106823931668
671	CD58	0.5223582397411928	0.8598937581889531	0.013906742875995965	0.08943189189977985	False	False	0.013906742875995965
10815	SPPL2B	0.04499745868603389	0.5252318927521928	0.013910062275519062	0.007915844192952326	False	False	0.013910062275519062
9126	KNOP1	0.16227713319432327	0.7088100351991516	0.013921463516018253	0.01551229003918627	False	False	0.013921463516018253
6888	PHYH	0.0721937879557683	0.6044292487462403	0.013928298482775589	0.01103309439393422	False	False	0.013928298482775589
10076	TLK2	0.10716043827223776	0.6641173963330609	0.01393209822446809	0.012879040420482882	False	False	0.01393209822446809
1008	TSEN15	0.36432016548155643	0.7642529161514818	0.0139514046206419	0.04472329502141541	False	False	0.0139514046206419
1596	ANKRD39	0.33946249655420446	0.7449886939594026	0.013958582209086502	0.03234737232592099	False	False	0.013958582209086502
9997	SNF8	0.32109220673198424	0.7275657502540643	0.013964932131023828	0.035751761298606306	False	False	0.013964932131023828
4954	RP2	0.022680768940517085	0.3960827913545396	0.0139783304864658	0.006418171284346246	False	False	0.0139783304864658
1729	ORC4	0.1798406302099886	0.7189683972420458	0.013982334625508007	0.020663248527734004	False	False	0.013982334625508007
6226	FAM160A2	0.16974246324796335	0.7143382941060684	0.01398271352478569	0.019306300864478605	False	False	0.01398271352478569
7559	C12orf10	0.34623762500343436	0.7504324176704871	0.013995383809142224	0.039905303376701354	False	False	0.013995383809142224
4305	PSMB1	0.6309729552279031	0.9032607231411582	0.014000613156620021	0.21611342253417914	False	False	0.014000613156620021
7992	UBL3	0.34883264426434857	0.7528317037714207	0.014003053160479137	0.037858473533978226	False	False	0.014003053160479137
5731	C9orf72	0.022548065460126564	0.39439335550431903	0.014011744330612778	0.007068036611400586	False	False	0.014011744330612778
4319	INTS1	0.1649454848474753	0.7103754009077444	0.01401232678748113	0.016850615983900148	False	False	0.01401232678748113
6077	SPACA9	0.05003480525605996	0.534305461775277	0.014041083663910213	0.006800782665434736	False	False	0.014041083663910213
7464	KIF21A	0.3316007738688981	0.7397242675118406	0.014069535203953291	0.03755571768502069	False	False	0.014069535203953291
11841	SELENOM	0.3381184399478857	0.7441405742718076	0.014071443136486301	0.037817178823338835	False	False	0.014071443136486301
4749	TMEM209	0.1617818894873907	0.7087782276520218	0.01407795026131543	0.018365090277778807	False	False	0.01407795026131543
1692	ERCC3	0.29181774080687106	0.724833304935181	0.01408645399723192	0.032846876995159625	False	False	0.01408645399723192
2760	ZBTB49	0.06631679092187365	0.5871886738337317	0.014096682934114878	0.01083828016983274	False	False	0.014096682934114878
839	SYT11	0.22784416355850853	0.724833304935181	0.014115226157275484	0.026279780672751163	False	False	0.014115226157275484
10707	ZNF831	0.24598615331138146	0.724833304935181	0.014116497216554518	0.02529076841033873	False	False	0.014116497216554518
11133	PGPEP1	0.1445891213035954	0.707942315591494	0.01411736384788113	0.01539031120750015	False	False	0.01411736384788113
5815	ZFAND5	0.3949547616896638	0.7872535208016254	0.014121027884513184	0.05107871836936864	False	False	0.014121027884513184
4893	TRAPPC2	0.20811957387579585	0.724833304935181	0.014127845384282543	0.022110485431071514	False	False	0.014127845384282543
4286	AGPAT4	0.3023805427769373	0.724833304935181	0.01413017521175595	0.03028504683793894	False	False	0.01413017521175595
3579	CREBRF	0.3491139023234513	0.7528317037714207	0.014136334340439973	0.04476630173704989	False	False	0.014136334340439973
9364	EDC4	0.11329638452228896	0.6731509741747471	0.014157141553965455	0.015278626330034004	False	False	0.014157141553965455
1579	ANKRD36C	0.26612381171640925	0.724833304935181	0.014158426049389087	0.02608173650490945	False	False	0.014158426049389087
5182	RAB33A	0.2658492180123791	0.724833304935181	0.014162150548671834	0.028616380389230173	False	False	0.014162150548671834
10651	NCOA5	0.11239715039076087	0.6706526378321406	0.014163736013734475	0.014367566372731018	False	False	0.014163736013734475
4406	JAZF1	0.2372932207971067	0.724833304935181	0.014164053106747003	0.025593729888195874	False	False	0.014164053106747003
8751	SNX1	0.45188384819698724	0.8226280363103691	0.014170209548202108	0.06372825638518308	False	False	0.014170209548202108
9401	PDPR	0.2660969326476414	0.724833304935181	0.014182404193039849	0.02849909462686119	False	False	0.014182404193039849
9670	NDEL1	0.2831748676823724	0.724833304935181	0.014182850273040525	0.03297355553247238	False	False	0.014182850273040525
5790	POLR1E	0.13721040768664522	0.7061410328950907	0.014185528096659036	0.015705242801376217	False	False	0.014185528096659036
8816	AC091230.1	0.20620582190813128	0.724833304935181	0.014189087331363221	0.021126097093636546	False	False	0.014189087331363221
10766	MED16	0.20161207546206938	0.724833304935181	0.01419610099884372	0.021471748642541998	False	False	0.01419610099884372
2915	SEC31A	0.45886217439150057	0.8267359071055671	0.014201698496683521	0.06647044449759637	False	False	0.014201698496683521
467	OMA1	0.19536033631725336	0.724833304935181	0.014208790093802692	0.021534279136424833	False	False	0.014208790093802692
7278	BNIP3	0.29514373035116553	0.724833304935181	0.014209453839345866	0.029946857931021132	False	False	0.014209453839345866
641	ATP5PB	0.6134865453047579	0.8979130160668192	0.014209722562237839	0.18976095221081718	False	False	0.014209722562237839
5583	FAM91A1	0.15602863488670973	0.707942315591494	0.014237062429267186	0.01793349547505053	False	False	0.014237062429267186
6090	REXO4	0.14809270804306124	0.707942315591494	0.014237378178665253	0.016098407959779265	False	False	0.014237378178665253
1449	PEX13	0.10046060276905312	0.6513295699830913	0.014238197783485772	0.014591975379328097	False	False	0.014238197783485772
3804	MRPS18B	0.45894323956187744	0.8267461413066869	0.014241539352647457	0.07351238313105588	False	False	0.014241539352647457
7894	DIABLO	0.1683379182977196	0.7137244069086893	0.014241611907828291	0.019078114670523203	False	False	0.014241611907828291
1340	EIF2B4	0.2877070292403637	0.724833304935181	0.014245696495786282	0.030261995510040413	False	False	0.014245696495786282
8997	NDUFB10	0.6465700954261251	0.9092129062963933	0.014250654433143186	0.2261123707711371	False	False	0.014250654433143186
7873	MLEC	0.4202109429936196	0.8014701585758307	0.01426762159654237	0.05005217383264518	False	False	0.01426762159654237
4851	PRKAG2	0.060579252734215244	0.5732870416412859	0.014282358359938177	0.01010063044787919	False	False	0.014282358359938177
4161	KPNA5	0.3101781932723231	0.724833304935181	0.014300386978760656	0.035777632783223046	False	False	0.014300386978760656
351	NFYC	0.2792050945011652	0.724833304935181	0.014307994523832414	0.034331277592993176	False	False	0.014307994523832414
1146	WDR26	0.29369950315711785	0.724833304935181	0.014319700093006765	0.03118793687737379	False	False	0.014319700093006765
4218	CITED2	0.510829983011803	0.8542784653267543	0.014324499483857405	0.07619422837033298	False	False	0.014324499483857405
9798	EVI2A	0.5364304383217682	0.8667722759794102	0.014339182502674817	0.08969880404368125	False	False	0.014339182502674817
7427	AC010197.2	0.6925640390648014	0.9285560358848008	0.01435496191089148	0.2898474760719987	False	False	0.01435496191089148
9989	HOXB2	0.3635397609447284	0.7632455915264597	0.014361502626082106	0.03978277578990642	False	False	0.014361502626082106
9013	E4F1	0.23598233600551258	0.724833304935181	0.01437537410176576	0.027242269977682927	False	False	0.01437537410176576
2683	ACAP2	0.520699210610432	0.859043758953964	0.014395915279628186	0.10284974071823183	False	False	0.014395915279628186
11100	MYO9B	0.3284807386127019	0.7360948631723542	0.014396764443966821	0.03237573397371287	False	False	0.014396764443966821
363	C1orf50	0.16686996195325804	0.7115096618876058	0.014400943084937003	0.01823373292089323	False	False	0.014400943084937003
12061	CRYZL1	0.2366607263883411	0.724833304935181	0.014425464048829552	0.02726137672698563	False	False	0.014425464048829552
3358	SLC25A46	0.2581443669178313	0.724833304935181	0.014426810350518338	0.025674789070146656	False	False	0.014426810350518338
2577	DHX36	0.5314332754717297	0.8648506799374477	0.014437148120172544	0.09601395194484888	False	False	0.014437148120172544
5819	NMRK1	0.48087401433800603	0.8387713066979496	0.014456625155382758	0.07350643268211292	False	False	0.014456625155382758
5010	SMC1A	0.4084673253162694	0.7976499027893268	0.014477203954450062	0.05132732242142242	False	False	0.014477203954450062
2515	NPHP3	0.049739106658133456	0.5338256912583179	0.014478666478789625	0.009488524399606174	False	False	0.014478666478789625
509	ACADM	0.36330144206293913	0.7632455915264597	0.014483868282170995	0.04295738777298419	False	False	0.014483868282170995
9714	DRG2	0.3442718531114768	0.7491545335188008	0.01448770564506837	0.0409589479753717	False	False	0.01448770564506837
1018	ODR4	0.08688510461205834	0.6285415186546462	0.014520479088973415	0.013385190440168799	False	False	0.014520479088973415
11359	BCKDHA	0.07689122791226868	0.6177773600834071	0.014539077400326877	0.012232504260873859	False	False	0.014539077400326877
5319	DOK2	0.43534698862361954	0.8104129365190398	0.014550774907814467	0.06376674586062223	False	False	0.014550774907814467
9347	FHOD1	0.08036137496351636	0.6267670821158404	0.014553098689022805	0.011807310126487756	False	False	0.014553098689022805
4213	CCDC28A	0.46677993627156544	0.8311699238659292	0.014557063023486638	0.07610105311935716	False	False	0.014557063023486638
1961	MRPL44	0.33436714851032423	0.7404801238251553	0.014566468324705697	0.0427869053893402	False	False	0.014566468324705697
1615	LIPT1	0.2311970155549154	0.724833304935181	0.014610122358506734	0.023708977156364525	False	False	0.014610122358506734
6907	TRDMT1	0.033118395904484184	0.4650569115038131	0.014617885091048608	0.008188883958465822	False	False	0.014617885091048608
8912	MAN2A2	0.02896157311703369	0.43331728836904293	0.014618277426470889	0.007423899875689155	False	False	0.014618277426470889
4508	GUSB	0.24940768893104168	0.724833304935181	0.014620145722377333	0.025314980318841062	False	False	0.014620145722377333
3906	BAK1	0.30536760626960524	0.724833304935181	0.014626630005760644	0.03931925307368972	False	False	0.014626630005760644
7958	IFT88	0.10020945773913902	0.6513295699830913	0.014671268908960762	0.012757482528788309	False	False	0.014671268908960762
8399	RBM25	0.5826638709365155	0.8851436804846966	0.014682309388977478	0.14316899418993725	False	False	0.014682309388977478
11621	PPP6R1	0.3167114903316638	0.724833304935181	0.014706085990459262	0.04106727024652267	False	False	0.014706085990459262
1553	USP39	0.34024549257358394	0.7455821654635721	0.014746088080158383	0.041791187925009785	False	False	0.014746088080158383
4373	ARL4A	0.14214454787034075	0.707942315591494	0.014761856739459367	0.016925964952329467	False	False	0.014761856739459367
2237	ARIH2	0.47220936665515834	0.8354121832726442	0.014762786520665594	0.08329886595000986	False	False	0.014762786520665594
1338	MPV17	0.2460499200161948	0.724833304935181	0.0147837334700949	0.030974323352381504	False	False	0.0147837334700949
9812	ZNF830	0.3376329780854721	0.7436947989448097	0.014815085369901407	0.04088493339880242	False	False	0.014815085369901407
6493	ZFPL1	0.2552267595311867	0.724833304935181	0.014825020055217653	0.03153043088141849	False	False	0.014825020055217653
9036	THOC6	0.12165021885297156	0.6803489914229872	0.01483165347980601	0.015592056181526086	False	False	0.01483165347980601
4497	CHCHD2	0.6946358708711627	0.9290310269753994	0.014859516012860246	0.4272909179899862	False	False	0.014859516012860246
7196	NT5C2	0.1746598338325249	0.7149516812235219	0.014860542534307582	0.021441981043727673	False	False	0.014860542534307582
9200	INO80E	0.41921050568607987	0.8011089946655819	0.01486646518684667	0.06476176895526914	False	False	0.01486646518684667
7078	TSPAN14	0.404725705882387	0.7944562048348198	0.014880094811927548	0.06094893380551716	False	False	0.014880094811927548
8880	ZSCAN2	0.05508707730064005	0.5537488329570297	0.014882186819641558	0.01051638961153848	False	False	0.014882186819641558
4260	SCAF8	0.18260450552694105	0.7219347553513287	0.014900837531958954	0.022340242486304597	False	False	0.014900837531958954
10627	ADA	0.35301572117804525	0.7547520236061505	0.014914953545474303	0.046754446929025514	False	False	0.014914953545474303
4535	GTF2I	0.36957079009141436	0.7675487967505928	0.014917726765719466	0.048586272079843645	False	False	0.014917726765719466
7798	MMAB	0.042815395964527186	0.5137379075962469	0.01493779096044864	0.007866506935529859	False	False	0.01493779096044864
123	CASP9	0.019463185095919905	0.3718689040887693	0.014959008312287995	0.006783121425144456	False	False	0.014959008312287995
10351	RPRD1A	0.13334274758263653	0.7003914158151959	0.014973300003393971	0.016483239755746934	False	False	0.014973300003393971
6208	NAP1L4	0.5697012808788706	0.8795108507370342	0.014994823363426559	0.12615791704159618	False	False	0.014994823363426559
4240	GINM1	0.2919015802200458	0.724833304935181	0.015026317686365812	0.032420139800492534	False	False	0.015026317686365812
1861	TYW5	0.024658141721589005	0.40658210505150916	0.015035818384211521	0.008652267216760767	False	False	0.015035818384211521
213	ARID1A	0.3687727396747611	0.7674251681239288	0.01505294275050251	0.04877081916469042	False	False	0.01505294275050251
769	PI4KB	0.29956604265980263	0.724833304935181	0.015085192184768207	0.03434212737375758	False	False	0.015085192184768207
314	MRPS15	0.42142597495679857	0.8020594939764799	0.015087624126940563	0.06714024709262809	False	False	0.015087624126940563
8675	PATL2	0.42975466356638603	0.8071893791576787	0.015089069856099379	0.05242351000833381	False	False	0.015089069856099379
4575	AKAP9	0.5243727060777903	0.8607453495943103	0.015091036907668623	0.10019627516794075	False	False	0.015091036907668623
8486	MOAP1	0.2229538255349918	0.724833304935181	0.015105899970823657	0.028114248723646658	False	False	0.015105899970823657
8418	NPC2	0.3653699698739139	0.7650737321156712	0.01511126636697636	0.04698602252644919	False	False	0.01511126636697636
1896	INO80D	0.30953570594667285	0.724833304935181	0.015128926835436835	0.03326719380467316	False	False	0.015128926835436835
10945	ZNF426	0.1792338814849193	0.718871015527808	0.015129934546281735	0.021632019852802074	False	False	0.015129934546281735
9464	TAF1C	0.03329595858513103	0.4657611961774642	0.015148101557393578	0.008438738844169132	False	False	0.015148101557393578
7633	R3HDM2	0.03633887166674791	0.4752267454163697	0.015159951229218748	0.008650801523049144	False	False	0.015159951229218748
1773	SSB	0.5039553984781884	0.8527748114312929	0.01516308688946446	0.10252301048874204	False	False	0.01516308688946446
9169	XPO6	0.15026204562732492	0.707942315591494	0.015163702264887079	0.01929957958579552	False	False	0.015163702264887079
7666	LEMD3	0.16617624228358402	0.7115096618876058	0.015174555982493874	0.0220893872240202	False	False	0.015174555982493874
792	SLC27A3	0.11294617665663394	0.6728303744667596	0.015175550257194173	0.015163172942285981	False	False	0.015175550257194173
3161	MTMR12	0.07514427414861388	0.6127191483924525	0.015189161743479843	0.013029276468419556	False	False	0.015189161743479843
3089	CLCN3	0.19660219987901473	0.724833304935181	0.015203236776754166	0.02340894804687285	False	False	0.015203236776754166
10103	GNA13	0.33418018487423584	0.7404801238251553	0.015207028456759907	0.044385264622546286	False	False	0.015207028456759907
10737	ZGPAT	0.2871212787274185	0.724833304935181	0.015211252780621725	0.03819039107753279	False	False	0.015211252780621725
2603	SEC62	0.5924935137411389	0.8895321305642028	0.01523581405294807	0.168827693970477	False	False	0.01523581405294807
6404	CYB561A3	0.12163717272002462	0.6803489914229872	0.015294899498820664	0.016756930263824965	False	False	0.015294899498820664
11864	TXN2	0.37224126222520193	0.7699181913042421	0.0153059292299217	0.054909208066802204	False	False	0.0153059292299217
8268	SEC23A	0.22327787479063138	0.724833304935181	0.01533096614176684	0.027874933601524987	False	False	0.01533096614176684
10019	TOB1	0.1924018074399722	0.724833304935181	0.015347909120105745	0.0226487479696834	False	False	0.015347909120105745
3127	EXOC3	0.14901892288847024	0.707942315591494	0.015349096875288267	0.020541501033012985	False	False	0.015349096875288267
4440	TRGV7	0.20346205733826728	0.724833304935181	0.015351493883484666	0.021497494108527082	False	False	0.015351493883484666
4214	REPS1	0.08914881786588792	0.6320592341433187	0.015355448140840052	0.014733958167476895	False	False	0.015355448140840052
1777	GORASP2	0.37105958311926324	0.7691193438043772	0.015361006673860516	0.05839892218266028	False	False	0.015361006673860516
11357	B9D2	0.07496907306227711	0.6117567874441868	0.01536187867964497	0.012064855797674325	False	False	0.01536187867964497
10717	OSBPL2	0.09922223020772493	0.6502066746159915	0.015374687356290868	0.01563052634092791	False	False	0.015374687356290868
36	SKI	0.13919966558283353	0.707942315591494	0.01537487143147187	0.01779722991587767	False	False	0.01537487143147187
4650	POP7	0.2887221102584492	0.724833304935181	0.015386503101850928	0.04061121951605453	False	False	0.015386503101850928
168	HNRNPR	0.5372179050584736	0.8668042908307017	0.015388126188118445	0.1144309635452234	False	False	0.015388126188118445
8035	TSC22D1	0.09657779686467115	0.6441582176732693	0.015392315578004306	0.013614760299564386	False	False	0.015392315578004306
8718	PIGBOS1	0.2867462411003524	0.724833304935181	0.01540777520597952	0.03892726025701872	False	False	0.01540777520597952
991	QSOX1	0.18029796722230879	0.7192898532291963	0.015416806982378739	0.02258352857449504	False	False	0.015416806982378739
5496	CPNE3	0.4529754283498706	0.8228891043089334	0.01543699075879484	0.07775793061718915	False	False	0.01543699075879484
8574	NSMCE3	0.19192916718123318	0.724833304935181	0.015442822045550657	0.025499835579854545	False	False	0.015442822045550657
4517	AUTS2	0.42137695458380264	0.8020594939764799	0.015449755096163564	0.05866658330330106	False	False	0.015449755096163564
5080	ATP7A	0.12283343993616933	0.6820130983810587	0.015449982167007282	0.015809327911056294	False	False	0.015449982167007282
3170	SPEF2	0.12995230689065226	0.6921076131525761	0.015458637731357737	0.017573441182838274	False	False	0.015458637731357737
9621	ELP5	0.27084017762961804	0.724833304935181	0.01548871991549967	0.0336696045788748	False	False	0.01548871991549967
5630	EEF1D	0.7272802656112446	0.938649720620158	0.015496840721295098	0.9169983134243658	False	False	0.015496840721295098
3303	TENT2	0.2974988711861997	0.724833304935181	0.015500038523709578	0.03624568941692511	False	False	0.015500038523709578
1700	SAP130	0.08398029041519348	0.6267670821158404	0.015501380794554985	0.014483208419459928	False	False	0.015501380794554985
4131	ARMC2	0.008022094052805977	0.24239023497563086	0.015511198585413223	0.005434523387481281	False	False	0.015511198585413223
10010	MRPL27	0.2384604452350652	0.724833304935181	0.015514772599876466	0.030842521777529212	False	False	0.015514772599876466
813	CKS1B	0.06359719183086465	0.5822500165677036	0.01553022416616492	0.011265008181048548	False	False	0.01553022416616492
7700	OSBPL8	0.46959585898345213	0.8334775506508367	0.015531871437492717	0.08682916698152901	False	False	0.015531871437492717
3518	HMGXB3	0.21521246095420585	0.724833304935181	0.015551778429330086	0.02559753609159605	False	False	0.015551778429330086
3750	BTN2A2	0.12070166875396879	0.6803489914229872	0.01557775452768267	0.01663350336039897	False	False	0.01557775452768267
7861	RPLP0	0.78846616706792	0.9589203313939855	0.015579392393709247	1.2610501660023883	False	False	0.015579392393709247
6128	PAXX	0.6362017455497602	0.9063684779740478	0.01559016280721953	0.23457234092260318	False	False	0.01559016280721953
9160	ARHGAP17	0.12764282780221442	0.6892461312195399	0.015591032125775063	0.018321729486533364	False	False	0.015591032125775063
6786	HYOU1	0.19820705195741886	0.724833304935181	0.015591173205293348	0.023775906592118937	False	False	0.015591173205293348
10598	SAMHD1	0.3776690139032498	0.7747127328376873	0.015591920254933033	0.050120892328887036	False	False	0.015591920254933033
4450	CDK13	0.18685938777525454	0.724833304935181	0.015609083586043359	0.026961659223777676	False	False	0.015609083586043359
2474	SNX4	0.11052437003843416	0.6687958234489179	0.01561677040436825	0.018169308002386753	False	False	0.01561677040436825
3926	FKBP5	0.26350503445209833	0.724833304935181	0.015639312224161418	0.03470399518767016	False	False	0.015639312224161418
2806	PI4K2B	0.03235926068208536	0.45850647532355315	0.015643392109468798	0.0066141629924926434	False	False	0.015643392109468798
5642	PARP10	0.30523636886474886	0.724833304935181	0.01565068457694972	0.04357500499511352	False	False	0.01565068457694972
10056	GDPD1	0.034630425972560476	0.46875069217690857	0.01568079161795916	0.007917948104084922	False	False	0.01568079161795916
4439	TRGV8	0.08024039134290331	0.6267670821158404	0.015703455034860946	0.012457713914801025	False	False	0.015703455034860946
6584	KMT5B	0.22171231895920945	0.724833304935181	0.015706568189564455	0.027009286566591652	False	False	0.015706568189564455
6966	MARCHF8	0.02467753455327475	0.40658210505150916	0.0157091502806527	0.008112869457636904	False	False	0.0157091502806527
4755	CHCHD3	0.30208932694576573	0.724833304935181	0.015715355428131975	0.04145617257864749	False	False	0.015715355428131975
2335	DENND6A	0.22829544075713898	0.724833304935181	0.01577102137520421	0.028793299341665916	False	False	0.01577102137520421
6852	LARP4B	0.10178542609405951	0.6520999430500733	0.01580365373959097	0.014343497315370808	False	False	0.01580365373959097
2391	SENP7	0.27511351800626105	0.724833304935181	0.015813100692858285	0.036078696968695506	False	False	0.015813100692858285
2870	NOA1	0.1560893156812997	0.707942315591494	0.015814506113583305	0.022669626964775265	False	False	0.015814506113583305
10276	USP14	0.3878009037911019	0.7820316662086645	0.0158223501348	0.05661221734080159	False	False	0.0158223501348
2654	VPS8	0.14004632507572265	0.707942315591494	0.01582894593818348	0.020397482284655172	False	False	0.01582894593818348
3975	UBR2	0.38236494946724253	0.7770210472649303	0.01583817253867938	0.05614605346501199	False	False	0.01583817253867938
4546	TMEM120A	0.24247529279623117	0.724833304935181	0.015853508554124287	0.030470320237342453	False	False	0.015853508554124287
9915	EZH1	0.24329689791947148	0.724833304935181	0.015866818398963714	0.03083792548687732	False	False	0.015866818398963714
5671	RPL8	0.7447302759214868	0.9458917536976945	0.01587038703896912	1.2348036476171733	False	False	0.01587038703896912
11306	HNRNPL	0.38943151889050875	0.7831615139423539	0.01587636881054444	0.06397788897360283	False	False	0.01587636881054444
6898	DCLRE1C	0.24058414083528992	0.724833304935181	0.015891938614905364	0.03155178625564106	False	False	0.015891938614905364
11385	ETHE1	0.310356807740304	0.724833304935181	0.015901451405281212	0.04200228230386484	False	False	0.015901451405281212
7842	MED13L	0.16153687410399725	0.7087782276520218	0.015920928440491425	0.022021359229674103	False	False	0.015920928440491425
7009	SLC25A16	0.03996137171549053	0.49745330715526065	0.01593191248870083	0.01146974563445957	False	False	0.01593191248870083
888	DCAF8	0.3118737164383346	0.724833304935181	0.015946833327277636	0.042115468328279226	False	False	0.015946833327277636
9069	UBN1	0.29239717539096305	0.724833304935181	0.015962913705133308	0.037206222471155105	False	False	0.015962913705133308
10395	MALT1	0.11581317368220218	0.6783106876720011	0.01596422238561722	0.020072100220930054	False	False	0.01596422238561722
7605	RNF41	0.1961192834704059	0.724833304935181	0.01598200377937908	0.02654244268282515	False	False	0.01598200377937908
11596	CNOT3	0.15841671859505724	0.707942315591494	0.015982087083475593	0.02260521255291062	False	False	0.015982087083475593
3121	CYP4V2	0.1570006777579607	0.707942315591494	0.01600832518664785	0.021682814572800378	False	False	0.01600832518664785
10528	APMAP	0.6245467620156766	0.9008035396397674	0.016008790077250964	0.23106477014679727	False	False	0.016008790077250964
9455	CMIP	0.4397505044167225	0.814102596545948	0.016034125271506192	0.08311598636006397	False	False	0.016034125271506192
3416	UQCRQ	0.5481596052824516	0.8699334124179854	0.01604952846767409	0.1426094336832156	False	False	0.01604952846767409
10944	ZNF266	0.18343982571176834	0.7219347553513287	0.016073517360240534	0.02644470707090989	False	False	0.016073517360240534
7028	EIF4EBP2	0.36183546675378164	0.7612218614787499	0.016092126420509674	0.05528110516120176	False	False	0.016092126420509674
7698	NAP1L1	0.561516170524943	0.874985484817711	0.016107830586316582	0.15019251271838047	False	False	0.016107830586316582
11572	ZNF611	0.07713681109550578	0.6181499695436801	0.016123352020556952	0.01422110729204501	False	False	0.016123352020556952
7335	LPAR5	0.05040862856228102	0.5367295431480931	0.01612356834248499	0.011094277783149416	False	False	0.01612356834248499
4128	SNX3	0.5244839269732078	0.8607453495943103	0.016156727403740016	0.1275708539604815	False	False	0.016156727403740016
7932	SFSWAP	0.3356726984891023	0.7416040459971767	0.016157920533380377	0.050217772157140114	False	False	0.016157920533380377
10373	RPL17	0.6285162787536854	0.9020989437366402	0.016161467675554424	0.25317141478830346	False	False	0.016161467675554424
6883	NUDT5	0.3597253678068989	0.7599900036097592	0.016170631126170707	0.05801710855887561	False	False	0.016170631126170707
5207	RBMX	0.48888028851272936	0.8445188307644896	0.016191263669816405	0.10895195778438954	False	False	0.016191263669816405
7803	ANKRD13A	0.07239669020076044	0.6044292487462403	0.016191731247648437	0.01431089246777889	False	False	0.016191731247648437
184	NIPAL3	0.14013925696569163	0.707942315591494	0.01621168660960636	0.022552735116230987	False	False	0.01621168660960636
8041	COG3	0.31750830103234245	0.724833304935181	0.016212734628885058	0.047110333295712056	False	False	0.016212734628885058
1049	ARL8A	0.012111014032506024	0.29914750201462514	0.016217231034674998	0.007781489043562709	False	False	0.016217231034674998
7119	PDLIM1	0.13413550003673314	0.7018435252399104	0.01623923339326253	0.019502503771965947	False	False	0.01623923339326253
11524	PTOV1	0.01012052749783758	0.271870433400775	0.01627863085645471	0.006641112456271232	False	False	0.01627863085645471
8292	2 SOS	0.06587340432152039	0.5871886738337317	0.016292526517198643	0.013623770993060428	False	False	0.016292526517198643
4916	EIF1AX	0.43104571764919597	0.8072585114591782	0.01633113930954626	0.07203883561687391	False	False	0.01633113930954626
8907	NGRN	0.37046617733969556	0.7683249937376023	0.016336126806421283	0.06417245700792537	False	False	0.016336126806421283
8010	SUPT20H	0.3118421799933486	0.724833304935181	0.01634846656162069	0.040495970495085895	False	False	0.01634846656162069
11484	DBP	0.017591858368700454	0.35530370300099057	0.016355980053680257	0.008673895878177849	False	False	0.016355980053680257
6144	EXD3	0.017753663902208828	0.3572558385605949	0.016358248746695742	0.008394001757909284	False	False	0.016358248746695742
2750	ADD1	0.331786395142577	0.7398742162522656	0.01637146386671575	0.056626111971306015	False	False	0.01637146386671575
1104	RCOR3	0.14479326715932128	0.707942315591494	0.016397802740972498	0.021057874312919507	False	False	0.016397802740972498
11045	GADD45GIP1	0.5021387693555681	0.8516789179589415	0.01641287406436881	0.12691428807508098	False	False	0.01641287406436881
3896	PFDN6	0.231078613859735	0.724833304935181	0.016421150729441582	0.03396747711170567	False	False	0.016421150729441582
1780	DCAF17	0.11836677306781639	0.6783106876720011	0.01643030208752773	0.01874532415455238	False	False	0.01643030208752773
72	VAMP3	0.24280219687379975	0.724833304935181	0.016449033416712718	0.033407425721649266	False	False	0.016449033416712718
10184	RHBDF2	0.21932592360331518	0.724833304935181	0.01645643135792874	0.030680763830374824	False	False	0.01645643135792874
2798	MED28	0.286257843508681	0.724833304935181	0.016480269765675674	0.04742917909078259	False	False	0.016480269765675674
52	CEP104	0.19522915051992665	0.724833304935181	0.01648870497725471	0.02484523930938029	False	False	0.01648870497725471
10426	ZNF236	0.1160975610692967	0.6783106876720011	0.01649691580521895	0.019644037324202356	False	False	0.01649691580521895
10476	AP5S1	0.09597844938216853	0.6441582176732693	0.01650340949390348	0.01599870284744462	False	False	0.01650340949390348
7191	3,00 ARL	0.1564202638867575	0.707942315591494	0.016522021241401542	0.023464325881598753	False	False	0.016522021241401542
11112	MVB12A	0.23952816381088407	0.724833304935181	0.016531988173464823	0.03758957759156579	False	False	0.016531988173464823
1135	AIDA	0.21231396938363337	0.724833304935181	0.016535927651061152	0.030076801430820768	False	False	0.016535927651061152
2661	TBCCD1	0.06011677103956404	0.5729088503462876	0.01654045160094752	0.013985688357914243	False	False	0.01654045160094752
9740	TMEM11	0.27810282812182346	0.724833304935181	0.01654173743998561	0.04078301904427875	False	False	0.01654173743998561
7520	SMARCD1	0.126558908253131	0.6872889478082708	0.01656437734363435	0.01916801587988933	False	False	0.01656437734363435
5727	CAAP1	0.1317894870395198	0.6958764103815183	0.016578024435703203	0.021195655070306338	False	False	0.016578024435703203
2193	ZDHHC3	0.090992504631861	0.6335966973318219	0.016596946558141493	0.018774050094512967	False	False	0.016596946558141493
8748	HERC1	0.25031895701271484	0.724833304935181	0.016598523961517373	0.037271619036468	False	False	0.016598523961517373
7099	IFIT5	0.08055714314463214	0.6267670821158404	0.016604031437188364	0.016060150327680052	False	False	0.016604031437188364
8743	RPS27L	0.6411005629335923	0.9080162757298195	0.01661728619383494	0.20881617675876357	False	False	0.01661728619383494
10110	PITPNC1	0.45567544231413804	0.8250737218584895	0.01663749415531132	0.0815816751676179	False	False	0.01663749415531132
2429	GRAMD1C	0.2066815633489381	0.724833304935181	0.016641637862305544	0.026664644062437647	False	False	0.016641637862305544
6066	FAM78A	0.22636039730075652	0.724833304935181	0.016643432931223924	0.03247528416333628	False	False	0.016643432931223924
3973	MRPS10	0.3174747787831708	0.724833304935181	0.016664113844990176	0.050469129310686735	False	False	0.016664113844990176
6982	WASHC2A	0.16571343755538043	0.711409514447382	0.01667618487729761	0.026329733482231207	False	False	0.01667618487729761
10236	CCDC137	0.33820601196689015	0.7441405742718076	0.01669729574769102	0.046116249554388505	False	False	0.01669729574769102
3286	POLK	0.21579621578316455	0.724833304935181	0.016728953991594377	0.030523189964393776	False	False	0.016728953991594377
2664	RFC4	0.09288721396770752	0.639979683805768	0.0167335128754567	0.018831219251873227	False	False	0.0167335128754567
3309	MSH3	0.0793363241075716	0.6253204996267857	0.016738981386308353	0.015610960263840325	False	False	0.016738981386308353
4666	PRKRIP1	0.1561112595260235	0.707942315591494	0.016744341064388758	0.01980786420954544	False	False	0.016744341064388758
10703	NELFCD	0.39788346033537736	0.7892204121417935	0.016756312669226163	0.07502223917695341	False	False	0.016756312669226163
8573	APBA2	0.44258583476761104	0.8161585027009042	0.0168031671926706	0.07037059822287715	False	False	0.0168031671926706
11218	GPI	0.47010089458873716	0.8338341437740062	0.01681516298256828	0.09454662285623003	False	False	0.01681516298256828
372	MED8	0.28218871528222683	0.724833304935181	0.016821929424988162	0.04263041987811607	False	False	0.016821929424988162
9845	DDX52	0.16862510223820432	0.7137244069086893	0.016823926036075524	0.02482969306226148	False	False	0.016823926036075524
3733	H1-4	0.5294047348249253	0.8632016187547736	0.01683715526404736	0.09071432121220183	False	False	0.01683715526404736
9610	RNASEK	0.30448730066813706	0.724833304935181	0.016859040056369654	0.04605167892461266	False	False	0.016859040056369654
5099	TRMT2B	0.06061063975627425	0.5732870416412859	0.016864320461196926	0.0138085765784474	False	False	0.016864320461196926
1656	MTLN	0.3677701636717903	0.7672177389587052	0.0168691924072284	0.06069097017533467	False	False	0.0168691924072284
8024	NAA16	0.2655736080159266	0.724833304935181	0.016889591161958078	0.034160994904248114	False	False	0.016889591161958078
5158	SEPTIN6	0.5513540385056384	0.8705766798367544	0.016891512530635686	0.1606814877990165	False	False	0.016891512530635686
5008	KDM5C	0.116983695898788	0.6783106876720011	0.016901264484385392	0.021849412893459118	False	False	0.016901264484385392
3921	ZNF76	0.20025996366426846	0.724833304935181	0.016903255721014913	0.03237191173426115	False	False	0.016903255721014913
1335	ATRAID	0.5266905908685177	0.8617358958757323	0.016919717685377186	0.1432816726181025	False	False	0.016919717685377186
4559	RSBN1L	0.45123099346983386	0.8226280363103691	0.01692860703864366	0.1023167787638844	False	False	0.01692860703864366
10206	PGS1	0.08541727420971669	0.6267670821158404	0.016955945562058546	0.018887123411083645	False	False	0.016955945562058546
1734	RBM43	0.1233081199768147	0.6820130983810587	0.01696741868593134	0.017861010043632462	False	False	0.01696741868593134
4986	GRIPAP1	0.3324366245710665	0.7403290179539533	0.01698822052499898	0.05096406406147884	False	False	0.01698822052499898
2810	SMIM20	0.206061446608561	0.724833304935181	0.016988688102831013	0.02955881041052237	False	False	0.016988688102831013
7169	SFXN3	0.20164215733213475	0.724833304935181	0.01700914328936801	0.028557131250129375	False	False	0.01700914328936801
442	SHISAL2A	0.03196265250576672	0.4552394935464203	0.017013953429134327	0.012272737696359719	False	False	0.017013953429134327
7889	SETD1B	0.04485535360696034	0.5250039092929926	0.017027502437347613	0.01410565233173592	False	False	0.017027502437347613
10605	CTNNBL1	0.2538238874069717	0.724833304935181	0.017047694275450474	0.0391864860277684	False	False	0.017047694275450474
854	SMG5	0.13944711493263753	0.707942315591494	0.017049508154971294	0.02330743275643861	False	False	0.017049508154971294
11232	USF2	0.27572635319099303	0.724833304935181	0.01706437659258417	0.04351392465699566	False	False	0.01706437659258417
2328	SELENOK	0.5639250062219467	0.8764810002580453	0.017082198294779825	0.19316204759429711	False	False	0.017082198294779825
7306	ITFG2	0.34607574629402826	0.7504324176704871	0.017088454163704962	0.05157274636821668	False	False	0.017088454163704962
4879	CD99	0.6732848220582052	0.9195880535099944	0.017125946381593052	0.46868624094405464	False	False	0.017125946381593052
1116	NSL1	0.3030410829153973	0.724833304935181	0.017126962154124712	0.05174999811325243	False	False	0.017126962154124712
9584	SLC25A11	0.2957777769225736	0.724833304935181	0.017132121633650594	0.04884327049341684	False	False	0.017132121633650594
7478	ARID2	0.18587386129346928	0.7244661235441892	0.017143351563306153	0.03003199866214574	False	False	0.017143351563306153
4089	AKIRIN2	0.4168332524903178	0.7998710835592965	0.01714357460330649	0.08780349318772718	False	False	0.01714357460330649
6135	ANAPC2	0.16710537577381576	0.7116638173461743	0.017223449795716588	0.02990322167186138	False	False	0.017223449795716588
9679	ADPRM	0.04380347038169365	0.5193434158659831	0.01722353175619864	0.014131312831075955	False	False	0.01722353175619864
399	TOE1	0.05591691369511126	0.5581587729739302	0.017229939453557736	0.014111538580491568	False	False	0.017229939453557736
8941	MPG	0.3472264710191406	0.7515364928827397	0.017241733701286437	0.06652671298205527	False	False	0.017241733701286437
3333	ARSK	0.024146024952068763	0.40522184796727934	0.017250893792866574	0.009939661851315632	False	False	0.017250893792866574
6826	FAM118B	0.12202280983574622	0.6806837006452843	0.01725902198854153	0.02056589625175289	False	False	0.01725902198854153
10238	HGS	0.2653505680883821	0.724833304935181	0.017273684853142044	0.04030923739767791	False	False	0.017273684853142044
2482	TPRA1	0.1538089078651567	0.707942315591494	0.017275197763023855	0.026819986515154277	False	False	0.017275197763023855
8546	CDCA4	0.18443160192693253	0.7231538714096064	0.01727733948447288	0.03147146194318279	False	False	0.01727733948447288
11213	GPATCH1	0.07759136578527162	0.6188687335033265	0.01727902975146339	0.016549882316157793	False	False	0.01727902975146339
3494	DELE1	0.17435998063764885	0.7149516812235219	0.017281639050744448	0.030160440539157455	False	False	0.017281639050744448
8730	ADAM10	0.30307549624191527	0.724833304935181	0.017322377441167578	0.050313405804539635	False	False	0.017322377441167578
7379	GABARAPL1	0.5801072136812631	0.884353045933057	0.01732305999731319	0.1589121938647468	False	False	0.01732305999731319
514	AC118549.1	0.15485353134461402	0.707942315591494	0.017330613797806555	0.02348334213484669	False	False	0.017330613797806555
2210	SETD2	0.4252776660151364	0.80465186662691	0.017338645925047632	0.07895512532829588	False	False	0.017338645925047632
3540	CNOT8	0.3333755578426698	0.7403290179539533	0.017342096326980565	0.062102182132135975	False	False	0.017342096326980565
9774	DHRS13	0.11013701245030955	0.6687958234489179	0.017347984045543698	0.020078943355283776	False	False	0.017347984045543698
5715	HAUS6	0.08575533502826115	0.6267670821158404	0.017363518915928664	0.01962949283665321	False	False	0.017363518915928664
7661	XPOT	0.12506843354070737	0.6847855769550363	0.017365409381473695	0.021112728520433922	False	False	0.017365409381473695
9994	CALCOCO2	0.3900589773396633	0.7833210161697769	0.01736729178533197	0.07579236923426878	False	False	0.01736729178533197
4713	BMT2	0.14090873552779637	0.707942315591494	0.017386231374758233	0.02373013069313732	False	False	0.017386231374758233
7042	P4HA1	0.22286012164876243	0.724833304935181	0.017398858663452053	0.031154593610576264	False	False	0.017398858663452053
4766	NUP205	0.03852306851422779	0.4864494528467717	0.01739927518393461	0.013684616296913456	False	False	0.01739927518393461
5919	RAD23B	0.2611243883933553	0.724833304935181	0.017399930867791024	0.044075440177744854	False	False	0.017399930867791024
984	TOR3A	0.22428297921874604	0.724833304935181	0.017400626860081234	0.03652561768950498	False	False	0.017400626860081234
2857	CHIC2	0.3666662808651322	0.7656523030835766	0.017408750353105584	0.06325676422464392	False	False	0.017408750353105584
9391	COG8	0.09821019135436551	0.6476675698035638	0.017422061541559473	0.018316073376237533	False	False	0.017422061541559473
5902	STX17	0.2494399649343512	0.724833304935181	0.017423143151199666	0.03989834704848587	False	False	0.017423143151199666
4970	SLC38A5	0.07264802703181462	0.6044292487462403	0.017434665988807472	0.016340954972258032	False	False	0.017434665988807472
1405	LRPPRC	0.15041301868444423	0.707942315591494	0.017443353799904963	0.026562054763685485	False	False	0.017443353799904963
932	TMCO1	0.3984299964304717	0.7893326186439994	0.01744931676087785	0.09444229899208403	False	False	0.01744931676087785
1184	GALNT2	0.12483137481639457	0.6847358083967369	0.017454156460162285	0.019713583463405977	False	False	0.017454156460162285
4536	NCF1	0.1569178247275077	0.707942315591494	0.017481652186468976	0.025010303492388114	False	False	0.017481652186468976
11573	ZNF600	0.11462749837041264	0.6758708465743631	0.017501993165776882	0.020578956340892556	False	False	0.017501993165776882
2819	KLF3	0.2766740971453126	0.724833304935181	0.01751370814025245	0.04533486278941397	False	False	0.01751370814025245
10488	SHLD1	0.06632526947896676	0.5871886738337317	0.017538897552338784	0.01382184304078135	False	False	0.017538897552338784
7284	TUBGCP2	0.2645893820997617	0.724833304935181	0.01754637409500071	0.045086524556161925	False	False	0.01754637409500071
394	HECTD3	0.11137004288648439	0.66975416633678	0.01754731462512261	0.020582887288081192	False	False	0.01754731462512261
4775	FMC1	0.25216493203037565	0.724833304935181	0.017559127683453753	0.041561846606066974	False	False	0.017559127683453753
395	UROD	0.2416891704096159	0.724833304935181	0.017593411350011686	0.03950710819596476	False	False	0.017593411350011686
3020	ABHD18	0.15226450291837504	0.707942315591494	0.017599186204960187	0.022102045735008402	False	False	0.017599186204960187
11789	DDT	0.06621329725159263	0.5871886738337317	0.017603415903279844	0.01745969439281629	False	False	0.017603415903279844
9283	CHD9	0.24067910746699744	0.724833304935181	0.017606256304248002	0.03953137123560319	False	False	0.017606256304248002
3689	TBC1D7	0.045944872352571754	0.5252318927521928	0.017612406027630808	0.01458673287803928	False	False	0.017612406027630808
2240	DALRD3	0.16226066446060405	0.7088100351991516	0.01764918209901179	0.02825839373746205	False	False	0.01764918209901179
5746	UBE2R2	0.2368768954288339	0.724833304935181	0.017649757166000615	0.032928816577205894	False	False	0.017649757166000615
5744	AQP3	0.06480061132827439	0.5853939904754408	0.017658627708664647	0.015522208670408674	False	False	0.017658627708664647
2134	CNOT10	0.09618669991940053	0.6441582176732693	0.017667019924580966	0.020180407707971304	False	False	0.017667019924580966
4175	HDDC2	0.47009515359909837	0.8338341437740062	0.017671131384828155	0.09971635462970682	False	False	0.017671131384828155
2593	SMC4	0.2669546993061055	0.724833304935181	0.017701970023910992	0.03750387385813265	False	False	0.017701970023910992
5934	HSDL2	0.04014194154952923	0.499134549856788	0.017728933678891577	0.01377492173081213	False	False	0.017728933678891577
7062	AP3M1	0.2348770058936101	0.724833304935181	0.01775722482495851	0.03754854634852031	False	False	0.01775722482495851
6103	MRPS2	0.2843146401847762	0.724833304935181	0.017757283943994746	0.04734348401915832	False	False	0.017757283943994746
1975	SP100	0.5782185056775092	0.8834386112796383	0.017762303687616804	0.20940012419647205	False	False	0.017762303687616804
4843	TMUB1	0.35553985196742666	0.7571272925294695	0.017771139296304878	0.07375507357993413	False	False	0.017771139296304878
10614	PLCG1	0.09882249190124258	0.6492531868077611	0.017772098637029225	0.018178412817988564	False	False	0.017772098637029225
8234	RIPK3	0.0450390254179582	0.5252318927521928	0.017792752678506277	0.01460629155543821	False	False	0.017792752678506277
9751	IFT20	0.24932161255222976	0.724833304935181	0.017813581389863116	0.03932479195948181	False	False	0.017813581389863116
8993	NUBP2	0.3339702580628492	0.7404659877311225	0.01781905796240153	0.061813591160083725	False	False	0.01781905796240153
8786	MAP2K5	0.09708709157191779	0.6441582176732693	0.01781973245686038	0.020375653974141907	False	False	0.01781973245686038
7620	PTGES3	0.5966529017220659	0.8914428424863634	0.017831161241456	0.25553179471219173	False	False	0.017831161241456
4720	8,00 LSM	0.5097050803739165	0.8539350324622003	0.017853411496911376	0.15661346338322907	False	False	0.017853411496911376
10504	DSTN	0.353750905726542	0.7555317875535058	0.017857506833785047	0.07251725950446286	False	False	0.017857506833785047
4360	ZNF12	0.028941371077251	0.43331728836904293	0.017859899139330837	0.0119388643385018	False	False	0.017859899139330837
5945	HDHD3	0.09020217838628156	0.6333209285290332	0.01787278238657926	0.019287623574478868	False	False	0.01787278238657926
5239	ARHGAP4	0.3808249756358859	0.7763890192240458	0.01787955823430036	0.068417461751833	False	False	0.01787955823430036
7057	ZSWIM8	0.07988464098247935	0.6267670821158404	0.017911047182781775	0.01950044393580142	False	False	0.017911047182781775
4684	ORC5	0.10092111187313293	0.6520999430500733	0.017926267647383132	0.022182734815475065	False	False	0.017926267647383132
3128	SLC9A3	0.036875497385064064	0.4766492117484046	0.017938411234871398	0.011363816009885301	False	False	0.017938411234871398
9438	ADAT1	0.06264836520037709	0.5807815901542988	0.017938434076317216	0.016263134892052805	False	False	0.017938434076317216
11154	RFXANK	0.24905986575054745	0.724833304935181	0.017942756484034605	0.04404175766015965	False	False	0.017942756484034605
676	MAN1A2	0.2381114431908028	0.724833304935181	0.017951183633926882	0.039027310419278066	False	False	0.017951183633926882
5057	NONO	0.3904436665599924	0.7834146027813986	0.01796711352696305	0.08480677033056978	False	False	0.01796711352696305
9565	ATP2A3	0.2404306976561332	0.724833304935181	0.018011820954500622	0.03254634615725996	False	False	0.018011820954500622
6187	CHID1	0.09924737606521107	0.6502066746159915	0.018013086639321815	0.022072053733256346	False	False	0.018013086639321815
793	GATAD2B	0.20889093014964422	0.724833304935181	0.01805732917625627	0.039005587966552846	False	False	0.01805732917625627
4125	SCML4	0.3270571462045705	0.7351579672936103	0.01806014539216415	0.05003394430778066	False	False	0.01806014539216415
4269	GTF2H5	0.24459176882184547	0.724833304935181	0.01810497374500311	0.04333839466785147	False	False	0.01810497374500311
1021	RGS2	0.17825269267125662	0.7183856068614245	0.01810958502982937	0.030144700495516014	False	False	0.01810958502982937
8110	STK24	0.0739374341684707	0.6084891560483698	0.018119839495387063	0.017813303879375665	False	False	0.018119839495387063
2012	NDUFA10	0.34600304809773375	0.7504324176704871	0.018213747397215995	0.06935901876762916	False	False	0.018213747397215995
1954	STK11IP	0.020022871484631475	0.3746092119419308	0.01822151617602294	0.011539680806950468	False	False	0.01822151617602294
4476	MYO1G	0.3274726519632324	0.7356396096027795	0.018225151996751336	0.05971702347036268	False	False	0.018225151996751336
6844	VPS26B	0.12084581566951674	0.6803489914229872	0.018236932808335438	0.02436117047209883	False	False	0.018236932808335438
9082	NUBP1	0.17755534557344668	0.7178776072890878	0.018243102685935143	0.031377806058509754	False	False	0.018243102685935143
10736	ARFRP1	0.21214373554050744	0.724833304935181	0.018247504366905663	0.036518475610783196	False	False	0.018247504366905663
2039	CRBN	0.3690405907984641	0.7675456399178372	0.018251863052213466	0.07267115482948516	False	False	0.018251863052213466
5841	ISCA1	0.23090632872936273	0.724833304935181	0.01827041030621745	0.04024221726739016	False	False	0.01827041030621745
9196	KCTD13	0.0689491398263854	0.5954056822645422	0.01827422617128347	0.017497989618794514	False	False	0.01827422617128347
9049	NLRC3	0.18831352032677956	0.724833304935181	0.01831944954677363	0.03202227336644638	False	False	0.01831944954677363
3019	MFSD8	0.11032861170637241	0.6687958234489179	0.018352686537667327	0.020626659400740772	False	False	0.018352686537667327
7902	HIP1R	0.04960179960578036	0.5338256912583179	0.018359027054303433	0.015532448119356657	False	False	0.018359027054303433
197	MTFR1L	0.10897063705523258	0.6683898079332974	0.018361115031174064	0.0233474454532067	False	False	0.018361115031174064
11939	PHF5A	0.30482869214805947	0.724833304935181	0.018385837537235595	0.061393912148768784	False	False	0.018385837537235595
10641	ACOT8	0.1661197921146569	0.7115096618876058	0.018397422181108555	0.030584569394466327	False	False	0.018397422181108555
9181	SPNS1	0.2464992809148216	0.724833304935181	0.018399391919906718	0.046008596512300715	False	False	0.018399391919906718
10558	CHMP4B	0.2211422226639803	0.724833304935181	0.018474795563394382	0.03868743870916262	False	False	0.018474795563394382
7457	BICD1	0.13686439036515183	0.70523146610877	0.01847591479423945	0.02064531953761079	False	False	0.01847591479423945
256	PTP4A2	0.514937493934237	0.855665754721051	0.018493864139808795	0.12984403460973598	False	False	0.018493864139808795
10450	FKBP1A	0.38590366767785167	0.7800411630043996	0.018561044862802082	0.09175294244794246	False	False	0.018561044862802082
2692	UBXN7	0.09886503346119824	0.6492531868077611	0.01856254433653929	0.02328041929731278	False	False	0.01856254433653929
3660	PRPF4B	0.416481810580817	0.7995884064485383	0.01858054339584365	0.08205393988822327	False	False	0.01858054339584365
2994	CAMK2D	0.09633471306785386	0.6441582176732693	0.018586526511033433	0.019491228196118537	False	False	0.018586526511033433
11726	BCL2L13	0.1317605728448855	0.6958764103815183	0.018600802414669507	0.027942946623461168	False	False	0.018600802414669507
2126	TGFBR2	0.3635629588888689	0.7632455915264597	0.01861197322528883	0.07526815208336696	False	False	0.01861197322528883
7474	TWF1	0.1748559297636285	0.7149516812235219	0.018616323848909874	0.03518246263367394	False	False	0.018616323848909874
7157	CWF19L1	0.09194107413076154	0.6365642424192309	0.018678245664907247	0.022839403187072345	False	False	0.018678245664907247
3043	ANAPC10	0.05260478313642472	0.5442609968463866	0.018684752789736376	0.01619021166268675	False	False	0.018684752789736376
3955	SAYSD1	0.09574417703134452	0.6441582176732693	0.018696946090959655	0.019291955504383222	False	False	0.018696946090959655
10648	ZNF335	0.22125380996585248	0.724833304935181	0.018704741742055796	0.03820723872326437	False	False	0.018704741742055796
1055	RABIF	0.29074595000125236	0.724833304935181	0.018711776907367653	0.05398175568202805	False	False	0.018711776907367653
7039	DNAJB12	0.1620174891043524	0.7088100351991516	0.0187165091174953	0.03067556680612714	False	False	0.0187165091174953
6611	ATG16L2	0.12729267360287594	0.6886925631205141	0.01872411666256706	0.02585808466611013	False	False	0.01872411666256706
9176	ATXN2L	0.21737135464425503	0.724833304935181	0.018740863473194827	0.04344174182398723	False	False	0.018740863473194827
838	GON4L	0.3290405416889758	0.7365927892989808	0.018766198667450055	0.0689045620542732	False	False	0.018766198667450055
568	MTF2	0.24581931088329156	0.724833304935181	0.01881954016150672	0.04392619531784878	False	False	0.01881954016150672
6279	NUCB2	0.4608885096518658	0.8282097796742605	0.01882143734512405	0.10180443785881084	False	False	0.01882143734512405
3780	ZSCAN16	0.055932934393940856	0.5581587729739302	0.018825711382720885	0.015383867249198137	False	False	0.018825711382720885
10722	MRGBP	0.004896859634176879	0.17961157059537738	0.01885884491530117	0.007795014823252549	False	False	0.01885884491530117
10308	AFG3L2	0.03362760032247174	0.4659071193889284	0.018882741098469883	0.01364601135274263	False	False	0.018882741098469883
3826	NFKBIL1	0.1234626590779626	0.6820130983810587	0.018909720876823986	0.02694571842159567	False	False	0.018909720876823986
57	RPL22	0.674425133895181	0.9200454670077061	0.01892239116118052	0.7115068709264036	False	False	0.01892239116118052
11298	FAM98C	0.13608863526012116	0.7040019164612022	0.01895571011255627	0.02613971185427709	False	False	0.01895571011255627
4080	SNX14	0.2210041682976362	0.724833304935181	0.01897752234969773	0.040355147417288656	False	False	0.01897752234969773
6465	DNAJC4	0.25255103072370794	0.724833304935181	0.018984740246576128	0.04577662139276012	False	False	0.018984740246576128
7776	TCP11L2	0.10564415615240651	0.6605470128411871	0.019000269742503257	0.024553873678007737	False	False	0.019000269742503257
6136	SSNA1	0.40821698852483945	0.7976499027893268	0.019002556574313947	0.12155837883226207	False	False	0.019002556574313947
6495	VPS51	0.4233572477799671	0.8029812933895809	0.01900651217528379	0.10063775209455542	False	False	0.01900651217528379
9757	UNC119	0.11790709582901253	0.6783106876720011	0.019025301279890553	0.02759874603950261	False	False	0.019025301279890553
2371	ZNF654	0.1475172760115954	0.707942315591494	0.01903284433146824	0.03146891257740923	False	False	0.01903284433146824
5710	PSIP1	0.2875155277532003	0.724833304935181	0.019033997152674804	0.05789233676967073	False	False	0.019033997152674804
4790	SSBP1	0.49860692031568177	0.8504233429396706	0.019084398818293286	0.17654311681380036	False	False	0.019084398818293286
1932	ZNF142	0.08957119545607262	0.6333209285290332	0.019103146270851794	0.01686631143856488	False	False	0.019103146270851794
7251	PLEKHA1	0.2080235855278479	0.724833304935181	0.019106326606278295	0.0366184762144675	False	False	0.019106326606278295
9440	TERF2IP	0.554625235102847	0.8724289950334084	0.019114130319061194	0.21251547446504968	False	False	0.019114130319061194
6478	RASGRP2	0.0843553664339251	0.6267670821158404	0.019137239144156423	0.020880559146343194	False	False	0.019137239144156423
3412	KIF3A	0.09974845456919194	0.6507970333147214	0.019137933792832174	0.024602670212342442	False	False	0.019137933792832174
479	ALG6	0.08519004529357475	0.6267670821158404	0.019139250535002844	0.01977481259430041	False	False	0.019139250535002844
6295	HTATIP2	0.3609138602420593	0.7609014750031339	0.019152632935023107	0.08550067783379164	False	False	0.019152632935023107
6370	PTPRJ	0.11937983599196139	0.6797090217831455	0.019178347028556014	0.029054132615892937	False	False	0.019178347028556014
7596	RPS26	0.6517020110246716	0.9103128265344995	0.019182428929285088	1.6106159677270981	False	False	0.019182428929285088
5143	ACSL4	0.051953265807401096	0.543946343082388	0.01918418100254075	0.017282793369612408	False	False	0.01918418100254075
9193	PAGR1	0.21173709912717184	0.724833304935181	0.019186234045435426	0.04379086049853778	False	False	0.019186234045435426
6152	EHMT1	0.18576255981020678	0.7244661235441892	0.019196676617017502	0.038539091959758534	False	False	0.019196676617017502
2260	UBA7	0.09158761126996562	0.636275149211614	0.019239559416118577	0.02423818716830243	False	False	0.019239559416118577
2085	TMEM43	0.2513987127972235	0.724833304935181	0.01924061818431295	0.04910612628474587	False	False	0.01924061818431295
6328	TRAF6	0.1021377084393489	0.6520999430500733	0.01924881960697597	0.022922500001032495	False	False	0.01924881960697597
5648	1,00 MAF	0.42925182487477087	0.8067874487406361	0.019259509403618664	0.1100348648029924	False	False	0.019259509403618664
8342	DHRS7	0.4312905992177568	0.8073357753287473	0.019263561744829617	0.1250287526455082	False	False	0.019263561744829617
8378	RDH11	0.1836575976941237	0.7219347553513287	0.019278586041719836	0.03770420981744111	False	False	0.019278586041719836
5555	EIF3E	0.5545174742010899	0.872384613335727	0.019283189264859335	0.23268561134410035	False	False	0.019283189264859335
1085	IKBKE	0.12505082379366336	0.6847855769550363	0.019298796690425134	0.026264809275585443	False	False	0.019298796690425134
9419	IST1	0.3054686227079911	0.724833304935181	0.01930324674151621	0.062428260517250644	False	False	0.01930324674151621
2847	SLAIN2	0.12923139228609562	0.6906825922035139	0.01930764573525781	0.030126921094628306	False	False	0.01930764573525781
5403	GOLGA7	0.4238285093789721	0.8029998177596855	0.019314275129002786	0.12443503660093891	False	False	0.019314275129002786
1867	CLK1	0.46225351854534713	0.8288970467440847	0.019346758352184502	0.1346266970771258	False	False	0.019346758352184502
4230	UTRN	0.22199909250235647	0.724833304935181	0.01935098267604632	0.04270495144558735	False	False	0.01935098267604632
4620	ZNF3	0.04433804578895807	0.5236827869573931	0.019356828742561193	0.016677523716327435	False	False	0.019356828742561193
866	MRPL24	0.17116497014577536	0.7149516812235219	0.01937849990018437	0.03451897983586853	False	False	0.01937849990018437
8992	SPSB3	0.4977385827001376	0.8497867446653834	0.01938270272621483	0.17895304920569144	False	False	0.01938270272621483
3486	ZMAT2	0.45979787170298525	0.827303253910483	0.019390226967190075	0.13716037205008208	False	False	0.019390226967190075
3510	ADRB2	0.2362478011877199	0.724833304935181	0.019391823181168395	0.041275028658450626	False	False	0.019391823181168395
1297	RHOB	0.22987679946861284	0.724833304935181	0.019406645935889633	0.03715577427440328	False	False	0.019406645935889633
10850	PIAS4	0.11086630865598	0.6687958234489179	0.019414180925780563	0.024818833438995106	False	False	0.019414180925780563
8813	CLK3	0.2206594501388875	0.724833304935181	0.01943070200917907	0.04786947618946026	False	False	0.01943070200917907
3935	STK38	0.3719562316062126	0.769668677740629	0.01944591709932259	0.08398120343440868	False	False	0.01944591709932259
8837	RCN2	0.14625210361115332	0.707942315591494	0.01946283051814338	0.03304558372521987	False	False	0.01946283051814338
1267	KIDINS220	0.1671602073022472	0.7116638173461743	0.019486177162998004	0.035440426594654066	False	False	0.019486177162998004
860	MEF2D	0.10887819743181161	0.6682232121644905	0.019502467144709417	0.02276660366584369	False	False	0.019502467144709417
10153	GRB2	0.37085055149512725	0.7689767438546153	0.019532875827165095	0.09354798888655308	False	False	0.019532875827165095
2089	CCDC174	0.26684017561917034	0.724833304935181	0.01955976423973593	0.05976467167378449	False	False	0.01955976423973593
9855	RPL23	0.6212480220621485	0.8994230137577868	0.01957334549469625	0.3073007658205397	False	False	0.01957334549469625
5674	COMMD5	0.1443516632080675	0.707942315591494	0.019608601938123128	0.03468506801568094	False	False	0.019608601938123128
6603	NUMA1	0.2547060708053784	0.724833304935181	0.019633528673582555	0.051529371714005706	False	False	0.019633528673582555
4443	TRGV4	0.07062062821710473	0.6008506048541409	0.01963750845961268	0.017958697638998593	False	False	0.01963750845961268
330	MYCBP	0.008751757949516973	0.2541405517467895	0.019652632855780155	0.00957520121754315	False	False	0.019652632855780155
1434	SPTBN1	0.12582993331908326	0.6865556610499434	0.01966510092616048	0.025638275759426947	False	False	0.01966510092616048
9536	PRPF8	0.429152586962553	0.8067874487406361	0.019667667229778824	0.10102634170586294	False	False	0.019667667229778824
9437	GABARAPL2	0.5421692268782822	0.8678886426726035	0.019674062834607785	0.2332623660808704	False	False	0.019674062834607785
11860	APOL3	0.22221336544035583	0.724833304935181	0.019677158522323313	0.0444459719736068	False	False	0.019677158522323313
10977	CDKN2D	0.12113551568017614	0.6803489914229872	0.019715255366718348	0.028652482625361672	False	False	0.019715255366718348
8237	SDR39U1	0.2608476220723008	0.724833304935181	0.019750917581712102	0.0558712175065051	False	False	0.019750917581712102
9890	NT5C3B	0.09395693233269135	0.6420511600617631	0.019752994809667055	0.02560511086380384	False	False	0.019752994809667055
3985	KLHDC3	0.2666280149258445	0.724833304935181	0.019763026235224412	0.05323320835869495	False	False	0.019763026235224412
11087	HSH2D	0.1399986414432918	0.707942315591494	0.019776220529220293	0.02859030468542068	False	False	0.019776220529220293
11882	LGALS1	0.4774377714789968	0.8387591250687476	0.019780014896454954	0.10221116368969281	False	False	0.019780014896454954
11518	PRMT1	0.32068909439562276	0.7273608524149189	0.019812046665178152	0.07646845617010944	False	False	0.019812046665178152
7288	ECHS1	0.2283618112068561	0.724833304935181	0.019824692764474405	0.05065869636670814	False	False	0.019824692764474405
9818	SLFN5	0.5182729871305374	0.8574294538935893	0.019830588544724297	0.16560063792056726	False	False	0.019830588544724297
1270	CPSF3	0.08030763889414842	0.6267670821158404	0.01984429072498601	0.023870168014587273	False	False	0.01984429072498601
9480	FBXO31	0.030002673102170672	0.4393048276522106	0.019852115263793036	0.013705011285444508	False	False	0.019852115263793036
4649	GIGYF1	0.012216847121202289	0.3003688071860014	0.019863611900918877	0.01064586296901514	False	False	0.019863611900918877
9888	EIF1	0.6769103174276199	0.9211027735136974	0.019879818578533777	1.0259553969232111	False	False	0.019879818578533777
1009	C1orf21	0.5489047535150012	0.8702100767873928	0.019912043827739194	0.21002831896308993	False	False	0.019912043827739194
9758	PIGS	0.183659885787381	0.7219347553513287	0.0199152040089488	0.038611448507328505	False	False	0.0199152040089488
6676	CEP295	0.04951933397268344	0.5338256912583179	0.01992559283595248	0.017366051114077775	False	False	0.01992559283595248
7720	MRPL42	0.17273514289427822	0.7149516812235219	0.019938061578140036	0.036670727757075444	False	False	0.019938061578140036
869	SH2D2A	0.6615569183325645	0.9139102854975926	0.019947063795021133	0.38157117806497165	False	False	0.019947063795021133
3867	RNF5	0.39928082708027834	0.7901322321525465	0.01996183280516398	0.11117570920557272	False	False	0.01996183280516398
6067	PRRC2B	0.3258305219362748	0.7334530652863559	0.01996541219408506	0.07561826272333255	False	False	0.01996541219408506
634	DRAM2	0.1796685924648237	0.718871015527808	0.020007187854871204	0.040733370227647614	False	False	0.020007187854871204
6524	FIBP	0.2687082562291237	0.724833304935181	0.020007854287643297	0.06279403525989889	False	False	0.020007854287643297
10466	FASTKD5	0.025539010639158553	0.4100824739087143	0.020008112933426823	0.013798619395305144	False	False	0.020008112933426823
9434	CFDP1	0.2153455370160343	0.724833304935181	0.020014029539700842	0.04172785679906444	False	False	0.020014029539700842
4875	P2RY8	0.34169796718154033	0.7470896343859555	0.02001854408428599	0.07621230132104269	False	False	0.02001854408428599
1054	KDM5B	0.028783023539445084	0.43241564268095095	0.02002146241489282	0.014768501092257396	False	False	0.02002146241489282
317	SNIP1	0.07090028048273382	0.6022954113510006	0.02005023188770746	0.02154135732540016	False	False	0.02005023188770746
8601	RASGRP1	0.3862782278200012	0.7801907886976371	0.020055810574944825	0.09371264557776555	False	False	0.020055810574944825
2948	RAP1GDS1	0.1712886753129483	0.7149516812235219	0.020075529460757812	0.03827666974743533	False	False	0.020075529460757812
10506	SNX5	0.29552708378766374	0.724833304935181	0.020086595469449266	0.0682133363529307	False	False	0.020086595469449266
9978	MRPL10	0.43900626966773304	0.8134981550668752	0.020101342981760754	0.13168763013078216	False	False	0.020101342981760754
8343	PPM1A	0.1492493782413869	0.707942315591494	0.020102909636220957	0.03204481261451551	False	False	0.020102909636220957
4345	RNF216	0.31048087526279267	0.724833304935181	0.020103933470439372	0.07195173456369203	False	False	0.020103933470439372
3810	1,00 MDC	0.07421176086786516	0.6096482257961626	0.020108054335987783	0.0204217862057922	False	False	0.020108054335987783
209	ZNF683	0.08805673311787929	0.6292456499684623	0.020169263364514193	0.013222408627256588	False	False	0.020169263364514193
11422	PPP1R37	0.04043437598330098	0.4996917482781479	0.020174928714884216	0.017076322760514386	False	False	0.020174928714884216
6362	CELF1	0.19177787481898873	0.724833304935181	0.020235177730879055	0.03965980976901419	False	False	0.020235177730879055
4815	ZNF212	0.03498211303344725	0.46984821436533614	0.0202690240509303	0.014038219008482788	False	False	0.0202690240509303
415	UQCRH	0.5309789298520272	0.8644961288134179	0.020281699037937445	0.23656246595369662	False	False	0.020281699037937445
2028	STK25	0.1387419278569092	0.707942315591494	0.020284386266857177	0.034973390970399476	False	False	0.020284386266857177
2531	ARMC8	0.22152866004759736	0.724833304935181	0.020303642949295972	0.048284810901583874	False	False	0.020303642949295972
7258	BUB3	0.46136873171952686	0.828258451590776	0.020303669821585168	0.1575536569936679	False	False	0.020303669821585168
2427	NAA50	0.39766132020356104	0.7892204121417935	0.02031785839028135	0.10392826864791047	False	False	0.02031785839028135
7998	B3GLCT	0.0018196692938744611	0.09457968315602472	0.02032945781391337	0.0071226548571444925	False	False	0.02032945781391337
5949	RGS3	0.0358398460327468	0.4752267454163697	0.02035705565491901	0.016156313622808033	False	False	0.02035705565491901
2881	DCK	0.2061189642476206	0.724833304935181	0.020412180125363923	0.04756593736794477	False	False	0.020412180125363923
3169	DNAJC21	0.030350978566297784	0.44322128087428464	0.020413930855005126	0.016034435452842485	False	False	0.020413930855005126
11752	DGCR6L	0.22752831132261256	0.724833304935181	0.020418032909951096	0.05036676130537453	False	False	0.020418032909951096
6218	TRIM21	0.11443015956255273	0.6757972859033473	0.020419492075254512	0.028863654553360953	False	False	0.020419492075254512
8276	TOGARAM1	0.04908871040658507	0.5330393189178795	0.020437347367811665	0.01829121001522805	False	False	0.020437347367811665
10668	RNF114	0.2685184663635477	0.724833304935181	0.02046091570905217	0.0664931708549867	False	False	0.02046091570905217
7692	ATXN7L3B	0.08524783332668928	0.6267670821158404	0.020465873646409075	0.02376857373985599	False	False	0.020465873646409075
7886	MORN3	0.04711652374491115	0.5256717082851486	0.020504487782371156	0.015958854244116062	False	False	0.020504487782371156
2244	QARS1	0.15775848254762223	0.707942315591494	0.020511285127923613	0.03696566020123294	False	False	0.020511285127923613
5251	TAZ	0.13020770106564591	0.6921076131525761	0.020588919171414654	0.03754389765443372	False	False	0.020588919171414654
4337	AP5Z1	0.15657944593670625	0.707942315591494	0.020615812958443325	0.036950922128362734	False	False	0.020615812958443325
6940	ZEB1	0.10888254583185417	0.6682232121644905	0.020616817982059304	0.025946811411550138	False	False	0.020616817982059304
2608	RPL22L1	0.45817537504762273	0.8265600452281255	0.020621407769054207	0.14626216448721338	False	False	0.020621407769054207
5168	MCTS1	0.24444999367350181	0.724833304935181	0.020637923477994875	0.06075523462899722	False	False	0.020637923477994875
3200	MRPS30	0.2395135134356986	0.724833304935181	0.020650370722351073	0.05259224685937003	False	False	0.020650370722351073
10039	VEZF1	0.29009248170056173	0.724833304935181	0.020658480779230822	0.06053949711345584	False	False	0.020658480779230822
4030	ELOVL5	0.3167537770691976	0.724833304935181	0.020660781047186112	0.07200159077517322	False	False	0.020660781047186112
1719	R3HDM1	0.14534079227797977	0.707942315591494	0.020668039252498306	0.032240234249235826	False	False	0.020668039252498306
6598	NADSYN1	0.17903607233652663	0.718700075151789	0.020707388345569934	0.03844105169339909	False	False	0.020707388345569934
9644	SAT2	0.3331068991546039	0.7403290179539533	0.020732186094041215	0.09725589846652713	False	False	0.020732186094041215
9985	NFE2L1	0.0579779118478143	0.563691275917535	0.020740863156223026	0.01979974480702089	False	False	0.020740863156223026
924	UHMK1	0.35908148845770826	0.7596050431273716	0.020741440910440768	0.09185901233325891	False	False	0.020741440910440768
5540	PABPC1	0.7097286376426416	0.9330342119887696	0.02074463333839741	0.5305062983531118	False	False	0.02074463333839741
3576	ERGIC1	0.1177180645726974	0.6783106876720011	0.020768227208312652	0.030235316970797836	False	False	0.020768227208312652
2073	VGLL4	0.22950169335172152	0.724833304935181	0.020794605047388736	0.05003901167971189	False	False	0.020794605047388736
3508	JAKMIP2	0.09618240132184636	0.6441582176732693	0.0208017638252309	0.02436032592028868	False	False	0.0208017638252309
6125	EDF1	0.5592977961180106	0.8744031997458559	0.02080714903198604	0.34735710796762687	False	False	0.02080714903198604
11912	APOBEC3H	0.30191380352022873	0.724833304935181	0.02082716888743804	0.06648342135296167	False	False	0.02082716888743804
11184	ZNF493	0.130168283048798	0.6921076131525761	0.020871422173288176	0.03156295985675575	False	False	0.020871422173288176
3889	SLC39A7	0.19325679741264806	0.724833304935181	0.02091278400082068	0.04817534080335026	False	False	0.02091278400082068
1605	ZAP70	0.43065741647403066	0.8071893791576787	0.020928730017230366	0.12441805112964469	False	False	0.020928730017230366
8476	TC2N	0.3863075942547375	0.7801907886976371	0.020951528467385367	0.10360942210981755	False	False	0.020951528467385367
8086	PIBF1	0.102241086859851	0.6520999430500733	0.02095419957293158	0.02924730884206425	False	False	0.02095419957293158
3055	LRBA	0.23167892421174135	0.724833304935181	0.020958660372938337	0.05081541918706699	False	False	0.020958660372938337
9977	OSBPL7	0.09680480920900082	0.6441582176732693	0.020962779894872285	0.02958537697730983	False	False	0.020962779894872285
7484	RPAP3	0.07156974882014636	0.6042382104007276	0.020977438728629418	0.025330626644967682	False	False	0.020977438728629418
11721	EIF1AY	0.21152018221732566	0.724833304935181	0.02098711812719829	0.05752985796234647	False	False	0.02098711812719829
7233	PDZD8	0.018217846969185165	0.36350191011534233	0.020989465421659675	0.012592016411385411	False	False	0.020989465421659675
1803	AGPS	0.0393381485775404	0.49361724879849606	0.02099494736865593	0.01957078367889009	False	False	0.02099494736865593
6272	CYP2R1	0.06497569520508222	0.5860102379228097	0.021032064718109717	0.019792446327176902	False	False	0.021032064718109717
7868	SRSF9	0.23623029995189349	0.724833304935181	0.02105085382271648	0.05876241981616763	False	False	0.02105085382271648
102	EXOSC10	0.22418971709804547	0.724833304935181	0.0210762696338393	0.04668580852652508	False	False	0.0210762696338393
11000	ELOF1	0.20879852106876473	0.724833304935181	0.021094763143264892	0.04876897336477465	False	False	0.021094763143264892
6772	KMT2A	0.26779477563011833	0.724833304935181	0.021109499906660698	0.06236787359204774	False	False	0.021109499906660698
10814	7,00 LSM	0.42541409434436195	0.80465186662691	0.021112375241604812	0.15590051565665364	False	False	0.021112375241604812
11597	LENG1	0.18060282580273931	0.7197206361114251	0.0211526997987743	0.043355142738405475	False	False	0.0211526997987743
3604	RGS14	0.20501236310200455	0.724833304935181	0.021168747929882936	0.04560964862953444	False	False	0.021168747929882936
9462	MBTPS1	0.08799012382951991	0.6292456499684623	0.021173071681214784	0.027233041726215615	False	False	0.021173071681214784
8242	G2E3	0.12017804218276484	0.6800787350972043	0.021176761246521573	0.030919985754079504	False	False	0.021176761246521573
4852	GALNT11	0.24166471185323554	0.724833304935181	0.021238572886133237	0.0553754188954993	False	False	0.021238572886133237
3834	BAG6	0.22767422380873217	0.724833304935181	0.02126304279267631	0.05344609991530251	False	False	0.02126304279267631
3942	MTCH1	0.2796410430666799	0.724833304935181	0.021267492843767385	0.07881478490969522	False	False	0.021267492843767385
12096	UBASH3A	0.12815804345629786	0.6906679423023188	0.02127585550016559	0.0342699260618843	False	False	0.02127585550016559
3652	SERPINB6	0.08126430570713676	0.6267670821158404	0.021282189298729395	0.024352254045750598	False	False	0.021282189298729395
541	PKN2	0.09225458971910483	0.6374216600954613	0.02132065429348643	0.027402568715395495	False	False	0.02132065429348643
5742	CHMP5	0.29687183090619	0.724833304935181	0.021344981776896758	0.07903267634533793	False	False	0.021344981776896758
1134	MIA3	0.22343173175637554	0.724833304935181	0.021367533001991144	0.054631182710166835	False	False	0.021367533001991144
5461	CSPP1	0.011480884325190547	0.2894502491824476	0.02140217877264601	0.012391528044700053	False	False	0.02140217877264601
4228	SF3B5	0.45359630325332756	0.8231988511963003	0.02146532663683801	0.19671586481599862	False	False	0.02146532663683801
10802	CSNK1G2	0.07968602941034912	0.6267670821158404	0.02152615475066505	0.026936161224959326	False	False	0.02152615475066505
9935	12,00 LSM	0.1426911045472414	0.707942315591494	0.021548644169494282	0.03833565986689811	False	False	0.021548644169494282
341	PPT1	0.16578302384583107	0.711409514447382	0.02156464124325344	0.046690860213559185	False	False	0.02156464124325344
7175	OGA	0.37692833961687344	0.7747127328376873	0.021567032876992003	0.10340313719270008	False	False	0.021567032876992003
10695	ZBP1	0.24692803616040332	0.724833304935181	0.02165556632098147	0.05317733735049683	False	False	0.02165556632098147
7888	RHOF	0.37993574950941844	0.7763731157699685	0.02165771072965942	0.10980624139634639	False	False	0.02165771072965942
4978	SUV39H1	0.032502132680234594	0.459343929257903	0.021692031345615	0.013292478169747143	False	False	0.021692031345615
9999	ABI3	0.3998993393970036	0.7905003704338389	0.021693096160074442	0.11105078629782943	False	False	0.021693096160074442
9265	DNAJA2	0.3183852126047935	0.7254790414786558	0.021704941465152616	0.09884954431180745	False	False	0.021704941465152616
10318	ZNF519	0.0014986168857549506	0.08258960495514846	0.0217377202835155	0.007616055498276252	False	False	0.0217377202835155
6811	TBRG1	0.405568255345937	0.7947620776529244	0.021746518270998702	0.14148430070264745	False	False	0.021746518270998702
5602	TMEM71	0.10856013582192543	0.6682232121644905	0.02179036847251088	0.03099861316627166	False	False	0.02179036847251088
5993	MVB12B	0.06855256741461901	0.5931040501219409	0.021831034307753173	0.026433184585162525	False	False	0.021831034307753173
2120	SLC4A7	0.20184789663357094	0.724833304935181	0.02183297717426214	0.05101989277847152	False	False	0.02183297717426214
11779	RGL4	0.11236449762095374	0.6706526378321406	0.021860636821532935	0.030038282483856857	False	False	0.021860636821532935
3530	CCDC69	0.16445345460119803	0.7103754009077444	0.021875311778663586	0.044836505229681564	False	False	0.021875311778663586
10349	GALNT1	0.03043392178403757	0.4432520852663214	0.021876936208545566	0.014718999167588728	False	False	0.021876936208545566
2917	LIN54	0.041605928366291005	0.5041902943570314	0.02189127929290463	0.01927413963432846	False	False	0.02189127929290463
4780	KDM7A	0.1148533445431098	0.6765040196153645	0.021949379869378144	0.028100465556677896	False	False	0.021949379869378144
11523	MED25	0.04697409605953733	0.5256717082851486	0.021971850477604936	0.0215626233537259	False	False	0.021971850477604936
56	KCNAB2	0.20527364579037385	0.724833304935181	0.022082223031025063	0.055297026797477666	False	False	0.022082223031025063
1256	TMEM18	0.1299654195919519	0.6921076131525761	0.0220862458127179	0.034191852226812654	False	False	0.0220862458127179
732	SF3B4	0.2750695611138791	0.724833304935181	0.022091601459954927	0.08500877633446552	False	False	0.022091601459954927
10746	PRPF6	0.22452795488197994	0.724833304935181	0.02209407371056108	0.06203363892810593	False	False	0.02209407371056108
1426	PPP1R21	0.05977328917877729	0.5716553866624184	0.022116850662884723	0.02414907258553583	False	False	0.022116850662884723
9847	MRPL45	0.029274011347206797	0.4360978967142909	0.022141049159306904	0.017222872619705447	False	False	0.022141049159306904
2298	TWF2	0.35493328580887373	0.756576187737197	0.022147775293292992	0.10760399235076593	False	False	0.022147775293292992
7984	MTIF3	0.20068723525248977	0.724833304935181	0.022149935825344455	0.06012674402750907	False	False	0.022149935825344455
6275	C11orf58	0.49993305343236694	0.8508358375763801	0.02216738131549135	0.25205731648402135	False	False	0.02216738131549135
3429	CDKN2AIPNL	0.04120467709392368	0.5036342152585968	0.02219640338782445	0.018691074835960983	False	False	0.02219640338782445
9854	CWC25	0.21780400975486533	0.724833304935181	0.022202266921327304	0.06299140549626181	False	False	0.022202266921327304
772	POGZ	0.14118714803313465	0.707942315591494	0.02220269687795446	0.039524693398283475	False	False	0.02220269687795446
2774	TBC1D14	0.023320590078020027	0.39713806115783484	0.022220964660150794	0.016401563470806582	False	False	0.022220964660150794
5429	ATP6V1H	0.20061427789635536	0.724833304935181	0.022234304064508343	0.04844184120088979	False	False	0.022234304064508343
3390	PHAX	0.14723026038434878	0.707942315591494	0.022234895254870685	0.041701459636290863	False	False	0.022234895254870685
5123	MORF4L2	0.14378662250380117	0.707942315591494	0.02224351051078734	0.045163965198755915	False	False	0.02224351051078734
7986	POLR1D	0.3571862522874788	0.7588650966363386	0.022245547430308498	0.11041161479031453	False	False	0.022245547430308498
6182	PNPLA2	0.36001583414110694	0.760310736188238	0.022259950977318258	0.11480207297482778	False	False	0.022259950977318258
7872	POP5	0.1355332089066113	0.7040019164612022	0.022276187214451276	0.03992674431554932	False	False	0.022276187214451276
5147	ALG13	0.1474901123133196	0.707942315591494	0.02230395703810778	0.042248299538763495	False	False	0.02230395703810778
8009	EXOSC8	0.1953318336980458	0.724833304935181	0.02231004629883989	0.05233310253608748	False	False	0.02231004629883989
8377	VTI1B	0.29159093102326	0.724833304935181	0.022313115114266223	0.07757529192934923	False	False	0.022313115114266223
6887	OPTN	0.4167150489088116	0.7998099302385258	0.022324788436693537	0.13689597223788663	False	False	0.022324788436693537
8043	ZC3H13	0.315396933107823	0.724833304935181	0.02232568059669489	0.08677888899797298	False	False	0.02232568059669489
5826	CEP78	0.05529501613673086	0.5547601181580739	0.02232664934272045	0.02206009812398605	False	False	0.02232664934272045
9101	BFAR	0.19645384249313994	0.724833304935181	0.022367821720614117	0.059534858861337595	False	False	0.022367821720614117
2001	LRRFIP1	0.3972993575688317	0.7892204121417935	0.02237067555772687	0.12660042341045344	False	False	0.02237067555772687
10588	SCAND1	0.4316938839778671	0.8074311200749483	0.022427591066246783	0.20578487685632185	False	False	0.022427591066246783
4842	FASTK	0.17637649065885078	0.7169084838635112	0.022447481934710634	0.04878340281871824	False	False	0.022447481934710634
194	LDLRAP1	0.013640433221224268	0.3195078682859778	0.022447571956879443	0.01396380252169211	False	False	0.022447571956879443
3573	STK10	0.335483317179713	0.7413349868043346	0.02245019603591956	0.08488186165853276	False	False	0.02245019603591956
332	NDUFS5	0.5088041848191664	0.8539350324622003	0.022452679035441393	0.26022912846888346	False	False	0.022452679035441393
5256	LAGE3	0.21168921306177216	0.724833304935181	0.02253444066255314	0.05434283761745268	False	False	0.02253444066255314
8159	OSGEP	0.11975802011970094	0.6798599215990158	0.022554291222583196	0.03771945398015891	False	False	0.022554291222583196
5987	PPP6C	0.297411083519418	0.724833304935181	0.02255595461728451	0.09177791241739618	False	False	0.02255595461728451
9177	TUFM	0.39657053549116106	0.7888702365757249	0.02256736996573553	0.14875837928447566	False	False	0.02256736996573553
9988	SKAP1	0.27565571248821974	0.724833304935181	0.022613601052070588	0.06885514178318404	False	False	0.022613601052070588
12003	SBF1	0.08075612068281961	0.6267670821158404	0.02261507902797644	0.031274510120026404	False	False	0.02261507902797644
1483	GMCL1	0.14511607151045672	0.707942315591494	0.022639003427048807	0.039121061415905184	False	False	0.022639003427048807
7351	ENO2	0.17546145968854235	0.7158801444956264	0.022670527309506177	0.048260354482736745	False	False	0.022670527309506177
3179	RICTOR	0.15910034352757602	0.707942315591494	0.022672548105653816	0.04404517381243367	False	False	0.022672548105653816
4914	SH3KBP1	0.3772082855151947	0.7747127328376873	0.022688241522545047	0.1211084472880663	False	False	0.022688241522545047
2957	H2AZ1	0.501303244122669	0.851027780776111	0.02270813776546674	0.23250904121522695	False	False	0.02270813776546674
8893	ISG20	0.5916032488598054	0.8895321305642028	0.022754121626741182	0.40287930986594633	False	False	0.022754121626741182
9636	POLR2A	0.17324548557285283	0.7149516812235219	0.022760560227232857	0.048748395604188324	False	False	0.022760560227232857
7473	AC093012.1	0.26798210084423435	0.724833304935181	0.0227759419255694	0.07455864341044036	False	False	0.0227759419255694
10133	CD300A	0.06393439752132742	0.5822500165677036	0.022792019616196153	0.023828670530086332	False	False	0.022792019616196153
522	PRKACB	0.26028478761760027	0.724833304935181	0.022810714667790725	0.07489215507289099	False	False	0.022810714667790725
7911	SBNO1	0.16323889018120935	0.709098021039815	0.022846218336278215	0.04802669173544222	False	False	0.022846218336278215
902	USF1	0.06671625448699896	0.5876925003686084	0.022859428753647614	0.030221154272067743	False	False	0.022859428753647614
12025	USP25	0.02495612621997185	0.4067762476601473	0.022866004402814197	0.017150501771499224	False	False	0.022866004402814197
10706	PRELID3B	0.23305533621627267	0.724833304935181	0.0228709623401711	0.06968354454131725	False	False	0.0228709623401711
2475	OSBPL11	0.017666165300830764	0.3561485934820055	0.022917472898313813	0.014935014189266769	False	False	0.022917472898313813
2875	YTHDC1	0.3574942054750301	0.7589447514712562	0.02292549158941029	0.10674304700370044	False	False	0.02292549158941029
12072	DOP1B	0.009332431646009868	0.26109382107599544	0.022935235481473238	0.012661067412687781	False	False	0.022935235481473238
6539	BRMS1	0.22013477815861293	0.724833304935181	0.02294608651185111	0.06840215413703946	False	False	0.02294608651185111
10394	ALPK2	0.04109965607584754	0.5036200314903017	0.02298233588636383	0.02017750747023466	False	False	0.02298233588636383
1396	1 SOS	0.0625570138934125	0.5804253564882021	0.02299252854565637	0.02275121969023282	False	False	0.02299252854565637
9224	ZNF688	0.05498600170787806	0.5537488329570297	0.022992677686861415	0.025053889709499365	False	False	0.022992677686861415
8001	N4BP2L1	0.1191176161838887	0.6797090217831455	0.023076933062410675	0.041247201991862936	False	False	0.023076933062410675
9295	MT1F	0.12873882325716754	0.6906825922035139	0.023121621679345807	0.0372447908392858	False	False	0.023121621679345807
2023	PPP1R7	0.30576805517309363	0.724833304935181	0.02314819837336195	0.09856287365565534	False	False	0.02314819837336195
4365	UMAD1	0.07533727017729079	0.6138364353895602	0.02315680825482077	0.02892312291459959	False	False	0.02315680825482077
7301	ADIPOR2	0.09412914874791978	0.6420511600617631	0.023194166111262876	0.029622901872288984	False	False	0.023194166111262876
2970	PPA2	0.12387057614805747	0.6828820469025807	0.023205081635134822	0.0363114206883751	False	False	0.023205081635134822
12140	MT-CO2	0.6454656625731511	0.9087062800307765	0.02323072854794474	2.378171458270381	False	False	0.02323072854794474
3824	DDX39B	0.04123995538514823	0.5036342152585968	0.023234317342167042	0.021321652907511736	False	False	0.023234317342167042
9062	UBALD1	0.030425548751409837	0.4432520852663214	0.023237066377351925	0.022339646391509496	False	False	0.023237066377351925
4172	SERINC1	0.339527624256732	0.7449886939594026	0.023256386209670334	0.11740424832115406	False	False	0.023256386209670334
636	DENND2D	0.2867015304258526	0.724833304935181	0.023267500588482343	0.09157360432659342	False	False	0.023267500588482343
6565	CLCF1	0.017150956018699443	0.34832321232791996	0.02326945017306361	0.014176952996153812	False	False	0.02326945017306361
4118	ATG5	0.15974606088269802	0.707942315591494	0.02327656192439968	0.050254696786729364	False	False	0.02327656192439968
2559	HPS3	0.0844784943002138	0.6267670821158404	0.02328393568055542	0.03307286629585621	False	False	0.02328393568055542
4262	TFB1M	0.09400705039677698	0.6420511600617631	0.023296939181298	0.031567094537119075	False	False	0.023296939181298
2562	COMMD2	0.16967717066225013	0.7143376317285594	0.023371163131289903	0.05221113798722543	False	False	0.023371163131289903
6485	ATG2A	0.046853197447042645	0.5256717082851486	0.02338797980986958	0.024613303066195687	False	False	0.02338797980986958
7435	ETFRF1	0.06400024713868496	0.5822500165677036	0.02339189778963455	0.029641455843474697	False	False	0.02339189778963455
2702	NCBP2AS2	0.21267109766428047	0.724833304935181	0.023464264864442915	0.0699628472144975	False	False	0.023464264864442915
9954	HEXIM1	0.0183797025214034	0.36350191011534233	0.023478460823018625	0.015798164685536686	False	False	0.023478460823018625
524	GNG5	0.4725689512312614	0.8355103557775897	0.023489089485203393	0.22677373340546758	False	False	0.023489089485203393
3423	TCF7	0.16310435816632993	0.709098021039815	0.023492088432677815	0.04367267185710167	False	False	0.023492088432677815
10799	ABHD17A	0.2032617851880529	0.724833304935181	0.02349791971943363	0.05761945252739341	False	False	0.02349791971943363
3713	TDP2	0.13202386361449495	0.6966760582253594	0.023505895414867393	0.0448295962920443	False	False	0.023505895414867393
4156	TSPYL1	0.14441403221146623	0.707942315591494	0.02350972202884909	0.0418237261983052	False	False	0.02350972202884909
8280	MIS18BP1	0.1854224339231514	0.7244661235441892	0.023523577381159226	0.048538729925054674	False	False	0.023523577381159226
662	BCAS2	0.21676811899608653	0.724833304935181	0.023551390200478445	0.07285792335786455	False	False	0.023551390200478445
9974	KPNB1	0.4109264526995442	0.798533402890066	0.023598685429465718	0.15450424688761352	False	False	0.023598685429465718
6407	CPSF7	0.05212798455179993	0.543946343082388	0.023607136764418273	0.026148663126339355	False	False	0.023607136764418273
6903	MINDY3	0.019798864007500652	0.37372485640320074	0.023621963549982892	0.017654107921741536	False	False	0.023621963549982892
4340	WIPI2	0.055339433688787534	0.5547601181580739	0.02364000157410659	0.026187178587205096	False	False	0.02364000157410659
10608	RALGAPB	0.04995027667983012	0.5339226942960008	0.023655705739913498	0.02641172406309452	False	False	0.023655705739913498
4192	MED23	0.021014232750466547	0.37977684052031696	0.023665557121133236	0.019286165792556084	False	False	0.023665557121133236
943	DCAF6	0.02519161019068383	0.4080892008289949	0.023691780444546433	0.01799076701173447	False	False	0.023691780444546433
7105	TNKS2	0.12529067936696617	0.6853181449463931	0.02369470549322556	0.046140523983644	False	False	0.02369470549322556
10928	CD320	0.0351304400273161	0.46984821436533614	0.023716463985788624	0.022148240240585933	False	False	0.023716463985788624
11108	DDA1	0.1795605980694563	0.718871015527808	0.02371804676362235	0.04815830971251746	False	False	0.02371804676362235
6890	PRPF18	0.03971564290921399	0.49608366262568315	0.02374684445234065	0.023149844195408737	False	False	0.02374684445234065
7341	2,00 MLF	0.33763621810396716	0.7436947989448097	0.023776397252385395	0.12646207830212156	False	False	0.023776397252385395
656	PTPN22	0.3096276946371775	0.724833304935181	0.02378304008227497	0.0945379153260442	False	False	0.02378304008227497
4732	RBM28	0.033384073620082076	0.4659071193889284	0.023794327787352302	0.021652686452910387	False	False	0.023794327787352302
6577	GSTP1	0.4633923462013163	0.8296275125773712	0.023798894732901386	0.23080566350391002	False	False	0.023798894732901386
8395	PCNX1	0.07608723989104994	0.6144200677168553	0.02381145484087221	0.0332518585046621	False	False	0.02381145484087221
5468	TERF1	0.22746733491621737	0.724833304935181	0.023829244296320832	0.06782302591196501	False	False	0.023829244296320832
10328	RIOK3	0.21085582649736265	0.724833304935181	0.02384124546067635	0.06715466301949298	False	False	0.02384124546067635
2290	ABHD14B	0.25399274447740033	0.724833304935181	0.02387088022120315	0.08248028800380033	False	False	0.02387088022120315
10100	CEP95	0.10218097193488569	0.6520999430500733	0.023884157819295544	0.035414691907582715	False	False	0.023884157819295544
9886	SMARCE1	0.22754613908011811	0.724833304935181	0.02391800346753956	0.07725480062469758	False	False	0.02391800346753956
5452	PDE7A	0.017103338819824378	0.3480005878237736	0.02394923309843022	0.01897256639455267	False	False	0.02394923309843022
6149	DPH7	0.021338109089938703	0.38175373962374837	0.02396252278905275	0.01770844924787843	False	False	0.02396252278905275
7882	ANAPC5	0.30385342101877644	0.724833304935181	0.0239710278685837	0.09454836899954114	False	False	0.0239710278685837
173	ELOA	0.03382942728375845	0.46726363856546466	0.023973991882082164	0.024287558384646808	False	False	0.023973991882082164
9956	FMNL1	0.28268523116960087	0.724833304935181	0.024054106237866114	0.08472979074863136	False	False	0.024054106237866114
6098	BRD3OS	0.014758535166486684	0.3276454558114564	0.02405934902148851	0.015214588854441552	False	False	0.02405934902148851
9123	GDE1	0.08330483421130416	0.6267670821158404	0.024065285110172197	0.031010536039299	False	False	0.024065285110172197
3960	OARD1	0.15572025433747405	0.707942315591494	0.02407478177717453	0.049202809252781296	False	False	0.02407478177717453
5053	IL2RG	0.21430384003499375	0.724833304935181	0.024082520996463356	0.06181253271961147	False	False	0.024082520996463356
356	FOXJ3	0.10203556426680793	0.6520999430500733	0.024110220952167947	0.03887970958291833	False	False	0.024110220952167947
2751	MFSD10	0.2589718630672467	0.724833304935181	0.02411829876230066	0.08185329021570462	False	False	0.02411829876230066
148	AKR7A2	0.1431929010387336	0.707942315591494	0.024176853480461606	0.04944311201450277	False	False	0.024176853480461606
9738	USP22	0.06003644159374542	0.5729088503462876	0.024180626349864908	0.028865885569668206	False	False	0.024180626349864908
9316	CFAP20	0.030084220557268587	0.4399115291354194	0.02421002329063231	0.022281923033602415	False	False	0.02421002329063231
246	YTHDF2	0.2461171062913765	0.724833304935181	0.024238772609230057	0.08236205494387554	False	False	0.024238772609230057
6459	OTUB1	0.3751478661651617	0.7738433118756819	0.024280037696521452	0.16075998072415754	False	False	0.024280037696521452
1925	AAMP	0.1993862856647554	0.724833304935181	0.024323323579960483	0.07126571887422128	False	False	0.024323323579960483
2972	INTS12	0.038266503062845285	0.48516617235864073	0.024324307105745107	0.026016370367889848	False	False	0.024324307105745107
1387	CDC42EP3	0.2090583326369005	0.724833304935181	0.02435825755591699	0.0669791298445131	False	False	0.02435825755591699
11639	EPN1	0.06412563728236834	0.5822500165677036	0.02438197235113362	0.033989329354155585	False	False	0.02438197235113362
6715	NPAT	0.09166725045630984	0.636275149211614	0.02450593959565867	0.03423992607009704	False	False	0.02450593959565867
2551	U2SURP	0.3427490291430194	0.7481943874624789	0.024510967400967486	0.14093018148114772	False	False	0.024510967400967486
7563	PCBP2	0.5628297326162525	0.8757879792284962	0.024521286360019257	0.5486511141876054	False	False	0.024521286360019257
4709	ZNF277	0.07926314428802732	0.6253204996267857	0.024545490230899275	0.03773644149730929	False	False	0.024545490230899275
4635	PILRB	0.10224701032310134	0.6520999430500733	0.02458715571529971	0.034744426587728854	False	False	0.02458715571529971
5527	MTDH	0.40522278936256106	0.7947377942938245	0.024598463574593943	0.20110369656906754	False	False	0.024598463574593943
7801	TCHP	0.04474525581415578	0.5242748082412889	0.024645907944786258	0.023499022632369092	False	False	0.024645907944786258
6500	MRPL49	0.07223588692813092	0.6044292487462403	0.02480096508429814	0.035432544109396266	False	False	0.02480096508429814
5678	WASHC1	0.1863130333046303	0.724833304935181	0.024829737244341704	0.06367832287901738	False	False	0.024829737244341704
2115	NR1D2	0.014049217647183754	0.3243837061587433	0.024843231164362135	0.017323790059572523	False	False	0.024843231164362135
878	DUSP23	0.03500037791097023	0.46984821436533614	0.02485596325498382	0.023949565103817017	False	False	0.02485596325498382
2840	GNPDA2	0.0156835465076793	0.3366537374197673	0.024863037385115014	0.017536964257313905	False	False	0.024863037385115014
11477	KDELR1	0.2440994240609186	0.724833304935181	0.024865240912829194	0.08897631145158752	False	False	0.024865240912829194
10675	BCAS4	0.018499977348714013	0.36350191011534233	0.024878656903210953	0.0202226424716983	False	False	0.024878656903210953
1259	ADI1	0.08201704848855974	0.6267670821158404	0.02493572961462267	0.031759674314796274	False	False	0.02493572961462267
9150	GGA2	0.2829954285359413	0.724833304935181	0.024943267291742514	0.1035408566558296	False	False	0.024943267291742514
7909	C12orf65	0.20285398253484857	0.724833304935181	0.024995286669170676	0.06944554471130905	False	False	0.024995286669170676
11458	TMEM160	0.2796853832852399	0.724833304935181	0.024998613458573304	0.11461572477319201	False	False	0.024998613458573304
6129	CLIC3	0.23586518800820208	0.724833304935181	0.025023825040298223	0.06320931940578697	False	False	0.025023825040298223
456	TMEM59	0.429695096128473	0.8071893791576787	0.025043597670689605	0.2341411824597687	False	False	0.025043597670689605
4793	TRBC2	0.6311767035218893	0.9032779198110843	0.02507257674735999	0.5172871818633679	False	False	0.02507257674735999
6566	PPP1CA	0.4710478719135034	0.8345816527688242	0.025078037196524884	0.2791353095261777	False	False	0.025078037196524884
637	CHI3L2	0.031356467603483394	0.45058322438544124	0.025089995365217686	0.02057341768156961	False	False	0.025089995365217686
5400	PLEKHA2	0.15691809835487625	0.707942315591494	0.02510056154933007	0.05593637935817242	False	False	0.02510056154933007
931	ALDH9A1	0.12616915838879014	0.6872889478082708	0.025131840893955745	0.04746954256027448	False	False	0.025131840893955745
4431	AOAH	0.4231067920899475	0.8028048769637465	0.02514730320915988	0.1763774027101329	False	False	0.02514730320915988
11699	RPS5	0.6088026057230971	0.896206466706739	0.025189352967295835	0.9170804741929789	False	False	0.025189352967295835
5311	ASAH1	0.14528076293833173	0.707942315591494	0.025204702418885342	0.04854583697485142	False	False	0.025204702418885342
7898	RSRC2	0.3397892664963723	0.7449957788216144	0.025230779288322416	0.11972769870946967	False	False	0.025230779288322416
603	HENMT1	0.13949920355288742	0.707942315591494	0.025245177460874336	0.05360022015218201	False	False	0.025245177460874336
6309	EIF3M	0.41936422817963825	0.8011089946655819	0.025252363111005698	0.20968683564760646	False	False	0.025252363111005698
10587	PHF20	0.18638676548873498	0.724833304935181	0.025318130351587205	0.06684414935527278	False	False	0.025318130351587205
5861	SUSD3	0.06574357246291135	0.5871886738337317	0.025318251276888592	0.03252017716342797	False	False	0.025318251276888592
9609	XAF1	0.2181275427040962	0.724833304935181	0.025323805779065674	0.06477925734075367	False	False	0.025323805779065674
2746	RNF4	0.16803418419097357	0.7134459535510674	0.025345814183918278	0.06088499114161632	False	False	0.025345814183918278
3676	SLC35B3	0.020564925304483943	0.37778146702558696	0.0253471860142818	0.02074661899531067	False	False	0.0253471860142818
5788	GRHPR	0.09537911188501567	0.6441582176732693	0.02537629273432587	0.04000456202673456	False	False	0.02537629273432587
7621	NACA	0.5262315135948537	0.8617358958757323	0.02543073061778179	1.021016957981339	False	False	0.02543073061778179
9695	UBB	0.5635610316881843	0.8763042442257645	0.02543163352669882	0.505642047589594	False	False	0.02543163352669882
8566	SNRPN	0.30816556120627403	0.724833304935181	0.025452153206729885	0.11044839576212434	False	False	0.025452153206729885
5277	VAMP7	0.05445050517963101	0.5530905141958933	0.025458392952281503	0.02866635965234269	False	False	0.025458392952281503
7141	ZFYVE27	0.040492839337087354	0.4996917482781479	0.025471071298324797	0.026311940386321373	False	False	0.025471071298324797
2263	RBM6	0.1558080639384175	0.707942315591494	0.025471565748446025	0.058490347931456695	False	False	0.025471565748446025
134	SZRD1	0.15142783092169454	0.707942315591494	0.025493283932575297	0.05915832072699982	False	False	0.025493283932575297
212	RPS6KA1	0.12656789324597734	0.6872889478082708	0.02554904930711756	0.04777015186846256	False	False	0.02554904930711756
6855	WDR37	0.11130627296676182	0.66975416633678	0.02555057565314397	0.0456990713324866	False	False	0.02555057565314397
6576	CDK2AP2	0.3022565190942564	0.724833304935181	0.025594726824295155	0.12181904331826773	False	False	0.025594726824295155
9376	NFATC3	0.13773017560572137	0.7071567583651434	0.025610850197813544	0.051882154628878734	False	False	0.025610850197813544
523	RPF1	0.045975798667551616	0.5252318927521928	0.025655646303905464	0.030468634823388088	False	False	0.025655646303905464
5375	DCTN6	0.06170736498653599	0.5791627972850663	0.025674317170439758	0.030705272652656653	False	False	0.025674317170439758
9773	FLOT2	0.14038301132510903	0.707942315591494	0.0257171139782154	0.049656193255563905	False	False	0.0257171139782154
10582	CPNE1	0.18787902324897862	0.724833304935181	0.025731399287152693	0.07141388358314181	False	False	0.025731399287152693
11961	CYB5R3	0.11705083400726941	0.6783106876720011	0.025754122494897943	0.04969679753555627	False	False	0.025754122494897943
2088	SLC6A6	0.06819996358527836	0.5922880925063639	0.025774609928181973	0.03361282996385476	False	False	0.025774609928181973
5810	SMC5	0.10212675830432927	0.6520999430500733	0.02580694266654418	0.03904751022575331	False	False	0.02580694266654418
10702	GNAS	0.23844008092744853	0.724833304935181	0.02584305902322537	0.08583250617394682	False	False	0.02584305902322537
705	TXNIP	0.5381047862706041	0.8671829456436598	0.025846627663230776	0.2689753903554437	False	False	0.025846627663230776
10198	TNRC6C	0.06602558143972966	0.5871886738337317	0.025886643189074496	0.035632157693184466	False	False	0.025886643189074496
5077	ATRX	0.36342489248703935	0.7632455915264597	0.025914431823333438	0.1537014115703562	False	False	0.025914431823333438
4616	TRIM4	0.11172129098929483	0.6702666292557967	0.02593182356890194	0.04842242667746674	False	False	0.02593182356890194
4717	TES	0.18896295388149456	0.724833304935181	0.02594701178675626	0.06764463569378593	False	False	0.02594701178675626
5424	PRKDC	0.11817442360903624	0.6783106876720011	0.025974749363665728	0.047419996301088826	False	False	0.025974749363665728
11244	U2AF1L4	0.08427166665795806	0.6267670821158404	0.025991394059594546	0.04277414364404366	False	False	0.025991394059594546
10971	CDC37	0.39270838075956427	0.7852019711559055	0.02600093909671743	0.2038632946424797	False	False	0.02600093909671743
11216	LSM14A	0.32603491743404245	0.733519605673032	0.026083125305998496	0.12828423836029293	False	False	0.026083125305998496
11984	TRMU	0.03445614766729884	0.46769565666287327	0.02608946447902014	0.026940877427209596	False	False	0.02608946447902014
11401	ZNF230	0.011029881035735932	0.28283331737117795	0.026104936199525496	0.02022496265578058	False	False	0.026104936199525496
9504	CPNE7	0.05624109134535841	0.5581864694882765	0.02612190739376806	0.035128170451342734	False	False	0.02612190739376806
18	AURKAIP1	0.33269760447390984	0.7403290179539533	0.02616060349021219	0.13794546126505064	False	False	0.02616060349021219
7185	CUEDC2	0.11074827019441716	0.6687958234489179	0.02617880677891445	0.0480254471525957	False	False	0.02617880677891445
5923	TMEM245	0.03982882767290814	0.49636676487361775	0.026192632571706467	0.029920464803978718	False	False	0.026192632571706467
7337	ING4	0.1166401074046858	0.6783106876720011	0.026216089392946805	0.05347612952111197	False	False	0.026216089392946805
5981	PSMB7	0.13150760566831515	0.6957278877782983	0.026239645641657167	0.06404527151560196	False	False	0.026239645641657167
307	MAP7D1	0.041384173781378715	0.5036342152585968	0.02624553604744922	0.02836738397555599	False	False	0.02624553604744922
4668	ALKBH4	0.015854602175276098	0.33880305763586654	0.026252581961676756	0.02048300697259564	False	False	0.026252581961676756
11940	ACO2	0.12667633370006562	0.6872889478082708	0.0262541405544502	0.054523571959284485	False	False	0.0262541405544502
10776	GPX4	0.42529167524389355	0.80465186662691	0.02625747271831067	0.2112722817421611	False	False	0.02625747271831067
10399	PMAIP1	0.12850781813691112	0.6906825922035139	0.026257580207467456	0.045683508362275	False	False	0.026257580207467456
245	GMEB1	0.04947279627021975	0.5338256912583179	0.0262711372773675	0.029189068574682286	False	False	0.0262711372773675
2227	SHISA5	0.3577995555885709	0.7589447514712562	0.026305176406093738	0.14798403453957187	False	False	0.026305176406093738
11879	GGA1	0.10162860496148493	0.6520999430500733	0.026314517213818726	0.046563063895767504	False	False	0.026314517213818726
8507	CCNK	0.10496141541611753	0.6600648946443154	0.026335520595055346	0.04629985855821052	False	False	0.026335520595055346
11769	MAPK1	0.17958143044293176	0.718871015527808	0.026358834993162935	0.06163794677602789	False	False	0.026358834993162935
8689	DUT	0.271531401409974	0.724833304935181	0.0263974128515346	0.10271602337721919	False	False	0.0263974128515346
6769	UBE4A	0.09519210977336	0.6441582176732693	0.026406119473234527	0.04328869069453145	False	False	0.026406119473234527
3922	DEF6	0.3076442485546143	0.724833304935181	0.026451576637640705	0.12103759737614074	False	False	0.026451576637640705
11942	PMM1	0.05075064950859063	0.5378389897210946	0.02649784803240956	0.03362697341016244	False	False	0.02649784803240956
940	RCSD1	0.14648331899930264	0.707942315591494	0.026554943585267093	0.05809888706791922	False	False	0.026554943585267093
3123	FRG1	0.1716224818214433	0.7149516812235219	0.02657166352360566	0.07527957388449236	False	False	0.02657166352360566
1671	PSD4	0.037409875963099394	0.4803140737320002	0.02658829478338988	0.0274453438930417	False	False	0.02658829478338988
8736	BNIP2	0.19960766198239158	0.724833304935181	0.0265932688441203	0.08042456474297685	False	False	0.0265932688441203
3902	PHF1	0.24396565022490124	0.724833304935181	0.026602416171363066	0.10071061928171278	False	False	0.026602416171363066
3598	ZNF346	0.015686154811844724	0.3366537374197673	0.02660267011449598	0.01761009597825141	False	False	0.02660267011449598
1187	TTC13	0.015283865417062923	0.332741162475891	0.02663930241912976	0.020104737542671423	False	False	0.02663930241912976
11761	THAP7	0.1225533646646129	0.6812930186612122	0.0266447077801018	0.05358982649046541	False	False	0.0266447077801018
8960	STUB1	0.14752278493191	0.707942315591494	0.026645970777694074	0.0688786107863559	False	False	0.026645970777694074
4627	LAMTOR4	0.36040873873393997	0.7605546734067962	0.02667190791122732	0.20446323106686276	False	False	0.02667190791122732
8079	CKAP2	0.046463906886532146	0.5253295534274207	0.026678978010515133	0.02951604539599738	False	False	0.026678978010515133
10086	LIMD2	0.5835694220673153	0.8854491204330946	0.02670520805200063	0.5216356237403682	False	False	0.02670520805200063
11987	CERK	0.10971486059815284	0.6687958234489179	0.026718972038527494	0.042982526194772434	False	False	0.026718972038527494
6469	PPP1R14B	0.44172329653324505	0.8154901330432338	0.026736551890120377	0.1621057107800343	False	False	0.026736551890120377
5185	RBMX2	0.04992320280951816	0.5339226942960008	0.026763222637148712	0.03277092151689888	False	False	0.026763222637148712
11435	SNRPD2	0.5041155798964018	0.8527748114312929	0.026811880291198287	0.40975484618398006	False	False	0.026811880291198287
10014	RSAD1	0.047644270657829106	0.5261981030255909	0.026865471697544493	0.03150474921866356	False	False	0.026865471697544493
7576	ITGA5	0.02115832270879794	0.380398893684241	0.026870918710564788	0.022313704754892593	False	False	0.026870918710564788
11034	GET3	0.17889223054058084	0.7183856068614245	0.026910738068697367	0.0765961278128168	False	False	0.026910738068697367
2428	ATP6V1A	0.024715397968118107	0.40658210505150916	0.026922324056184787	0.022797988363811392	False	False	0.026922324056184787
4456	STK17A	0.517569570728071	0.8574294538935893	0.026939921374765648	0.3436145900540013	False	False	0.026939921374765648
9510	ZNF276	0.04946345447446624	0.5338256912583179	0.026958592241299942	0.0282114898897911	False	False	0.026958592241299942
6915	MLLT10	0.11261377835222709	0.6712148408635187	0.02697304415843026	0.0439222356192564	False	False	0.02697304415843026
8723	RFX7	0.00506127243725015	0.1820305859012542	0.026978987636993475	0.01579674874442563	False	False	0.026978987636993475
5889	TRMO	0.1463876067497396	0.707942315591494	0.027037897741179057	0.05984421740057039	False	False	0.027037897741179057
4167	ASF1A	0.1355516278961375	0.7040019164612022	0.027041907086727296	0.06142192655573777	False	False	0.027041907086727296
3140	MED10	0.2724599846204004	0.724833304935181	0.027047485773964656	0.12930429553806455	False	False	0.027047485773964656
4317	ZFAND2A	0.05817480613689879	0.5642510047220892	0.02711667923141882	0.032681322239257925	False	False	0.02711667923141882
10214	CBX4	0.025315237567918838	0.40888396230834445	0.027129376388064553	0.026722059763275862	False	False	0.027129376388064553
7779	TMEM263	0.054273466168846964	0.5530905141958933	0.02715199210665301	0.036659565911999814	False	False	0.02715199210665301
2758	TMEM128	0.025036378879420028	0.4067762476601473	0.027186737976585138	0.027252819836953948	False	False	0.027186737976585138
1999	COPS8	0.08754289148006081	0.629149994011682	0.027203941616129258	0.047727704465470686	False	False	0.027203941616129258
6237	TPP1	0.08826899741191697	0.6294187871368618	0.02720753712842386	0.0456305491468294	False	False	0.02720753712842386
5589	MTSS1	0.008593389453088067	0.2519885083743766	0.027218241704825608	0.01820416106521839	False	False	0.027218241704825608
4457	COA1	0.194204100594945	0.724833304935181	0.02728936324902968	0.07131207348585455	False	False	0.02728936324902968
291	TMEM35B	0.027814489678408286	0.42633110953441133	0.02733897486934576	0.028040319335102384	False	False	0.02733897486934576
7353	C12orf57	0.5333166107626673	0.8652194186736941	0.027370350954212544	0.38903777602591805	False	False	0.027370350954212544
1158	PARP1	0.22019197926862194	0.724833304935181	0.027448022618908458	0.09616642363898742	False	False	0.027448022618908458
7618	BAZ2A	0.11537360073313407	0.6777194853991866	0.02748162910377862	0.05847757105089602	False	False	0.02748162910377862
2771	MRFAP1L1	0.27086600415625245	0.724833304935181	0.027519029955883442	0.13867589823209522	False	False	0.027519029955883442
8351	PPP2R5E	0.06902955264709593	0.5955699795865856	0.027587323191649495	0.040906537008660086	False	False	0.027587323191649495
1478	ARHGAP25	0.26890272544283056	0.724833304935181	0.02759148839647508	0.11383456233990649	False	False	0.02759148839647508
11932	RBX1	0.335288600572751	0.7413349868043346	0.027630539207136616	0.18042742965814196	False	False	0.027630539207136616
6480	SF1	0.3615180892246779	0.7612218614787499	0.02766070066453168	0.19452840097940685	False	False	0.02766070066453168
7230	FAM160B1	0.011342546235304788	0.28841122197917846	0.027768324182766924	0.02277043069931653	False	False	0.027768324182766924
7971	PARP4	0.04345673960419297	0.5185963691394824	0.02778804575580883	0.035676841624081135	False	False	0.02778804575580883
2445	GSK3B	0.03614203136882643	0.4752267454163697	0.027806015255595076	0.03140416283343659	False	False	0.027806015255595076
10461	PTPRA	0.00341165155692156	0.1426385282286878	0.02787461953810859	0.01569747584464812	False	False	0.02787461953810859
12139	MT-CO1	0.5657628425914298	0.8780193913085004	0.027887674768007874	2.7594264849938983	False	False	0.027887674768007874
9763	SDF2	0.13522861981128478	0.7040019164612022	0.027920561075527546	0.06600480800484373	False	False	0.027920561075527546
2123	AZI2	0.12362154539869818	0.6820130983810587	0.027969785734879186	0.0643980029380061	False	False	0.027969785734879186
12073	MORC3	0.07388152467794819	0.6084891560483698	0.02800237107275985	0.04718871010579373	False	False	0.02800237107275985
1952	GMPPA	0.022782793830120187	0.3969467421888414	0.028012518049160752	0.028660205126704415	False	False	0.028012518049160752
9189	C16orf54	0.07563555584096962	0.6139033187502612	0.028098520123507838	0.04300786433690558	False	False	0.028098520123507838
11503	CD37	0.465220291149851	0.8298855880274787	0.028159450352033825	0.3328150031182284	False	False	0.028159450352033825
7410	ATF7IP	0.24824029880379148	0.724833304935181	0.028185967927013736	0.09847774761703496	False	False	0.028185967927013736
2932	HSD17B11	0.24716753418576975	0.724833304935181	0.028197651998356728	0.1055519207090628	False	False	0.028197651998356728
1974	SP140L	0.057480868641675946	0.5618473140759894	0.028211544971871737	0.04074612480735844	False	False	0.028211544971871737
8838	PSTPIP1	0.20626266563845494	0.724833304935181	0.028220944898632958	0.09529284630072574	False	False	0.028220944898632958
3464	UBE2D2	0.3627339346620898	0.7623808090147832	0.028280311159927664	0.21245389435786366	False	False	0.028280311159927664
8759	OAZ2	0.003426222815270891	0.1426385282286878	0.02830397960044543	0.014473651119767398	False	False	0.02830397960044543
10904	GPR108	0.14776791500398453	0.707942315591494	0.028307672524788368	0.07003743324652721	False	False	0.028307672524788368
4244	PCMT1	0.13554517070877217	0.7040019164612022	0.02838968675141857	0.07024039223260893	False	False	0.02838968675141857
2491	RAB7A	0.20875771933810724	0.724833304935181	0.028427883023283633	0.11925059204788807	False	False	0.028427883023283633
5467	MSC	0.024727843901646448	0.40658210505150916	0.02846443068020644	0.02405925128415553	False	False	0.02846443068020644
7437	ITPR2	0.07867884814226743	0.6230115000550519	0.02850024203640524	0.04028971446932502	False	False	0.02850024203640524
10679	NFATC2	0.2527399038533027	0.724833304935181	0.02850305019062636	0.1201976630124238	False	False	0.02850305019062636
2468	HACD2	0.01461140352762312	0.3276454558114564	0.028510681920758396	0.023940795065601015	False	False	0.028510681920758396
8655	CCNDBP1	0.2644835693327052	0.724833304935181	0.028523688108729895	0.13703781166851847	False	False	0.028523688108729895
6262	3,00 DKK	0.23896554721716223	0.724833304935181	0.028548749205635313	0.07074106278030273	False	False	0.028548749205635313
4610	ZNF394	0.11183163711137474	0.6703995790625655	0.028622207295385088	0.0571120758871726	False	False	0.028622207295385088
4099	CASP8AP2	0.03693492244860751	0.4766492117484046	0.028638706880952238	0.03354216333417619	False	False	0.028638706880952238
11091	EPS15L1	0.01404990456203296	0.3243837061587433	0.02865048500530742	0.02305989390330725	False	False	0.02865048500530742
3210	SNX18	0.003734492198934063	0.14732437390543118	0.02867558976968278	0.017800430201065264	False	False	0.02867558976968278
6437	HNRNPUL2	0.0019127362551800515	0.09727332238601702	0.028713972132150534	0.015285787399084679	False	False	0.028713972132150534
7261	FAM53B	0.0112092268388515	0.2858874203294986	0.028729168411691618	0.021210173188194716	False	False	0.028729168411691618
11111	BST2	0.2431085899827041	0.724833304935181	0.028729175129763918	0.12206066918910527	False	False	0.028729175129763918
6563	RAD9A	0.010525870877078802	0.2781619901419837	0.028761212272944953	0.019165305298615674	False	False	0.028761212272944953
9559	EMC6	0.17759171009273653	0.7178776072890878	0.028761325136559584	0.09310803965466921	False	False	0.028761325136559584
9310	ADGRG1	0.0036608018021686457	0.14732437390543118	0.028764516220901763	0.016489423630769297	False	False	0.028764516220901763
8750	CIAO2A	0.1830172341589493	0.7219347553513287	0.02877365414284331	0.08994700244622804	False	False	0.02877365414284331
8593	LPCAT4	0.014490218949254528	0.3264666880492197	0.02877536590766518	0.022337552562071	False	False	0.02877536590766518
6904	PTER	0.003927725289599885	0.15384058303943549	0.028782031579000573	0.014945040495119622	False	False	0.028782031579000573
1089	MAPKAPK2	0.07738415872863372	0.6181499695436801	0.028915136745467168	0.043901748843287514	False	False	0.028915136745467168
423	CMPK1	0.04730901578165785	0.5256717082851486	0.028946972346479225	0.03639915804862162	False	False	0.028946972346479225
8921	CHD2	0.2180879947939262	0.724833304935181	0.02899602771040892	0.10132424800040943	False	False	0.02899602771040892
421	EFCAB14	0.12469704717297429	0.6847358083967369	0.029012091964891077	0.06247072126411024	False	False	0.029012091964891077
7952	MPHOSPH8	0.3065863828997903	0.724833304935181	0.02902346969213722	0.15848438299255946	False	False	0.02902346969213722
4670	POLR2J	0.12988153971865585	0.6921076131525761	0.02921483801242697	0.07218639810106467	False	False	0.02921483801242697
190	SYF2	0.2880359320303841	0.724833304935181	0.029260483282857526	0.15799115077068246	False	False	0.029260483282857526
4853	KMT2C	0.1705608159384404	0.7149516812235219	0.029301700000028366	0.07237190756275029	False	False	0.029301700000028366
1399	EML4	0.3583436630358299	0.758971601489754	0.02931728055330497	0.23252453040229817	False	False	0.02931728055330497
9191	MAZ	0.07742514682012674	0.6181499695436801	0.029465674708710376	0.050461432820216555	False	False	0.029465674708710376
4113	CCNC	0.02700098825761674	0.4187523311343609	0.029508807420100983	0.034534669796747915	False	False	0.029508807420100983
2162	SLC25A38	0.10076544959881911	0.6520999430500733	0.029547914662569834	0.06136439124865284	False	False	0.029547914662569834
9788	BLMH	0.014939277657064761	0.3299815210503959	0.02955205568233514	0.02545419822401199	False	False	0.02955205568233514
7590	PYM1	0.07706744493060833	0.6181499695436801	0.02967389195432684	0.04468033997128244	False	False	0.02967389195432684
1741	PRPF40A	0.21634652134006388	0.724833304935181	0.02971161527390203	0.11781827840811568	False	False	0.02971161527390203
2638	KLHL24	0.09544910050016221	0.6441582176732693	0.029716285677764524	0.05604730374459686	False	False	0.029716285677764524
10892	CLPP	0.1611748407073258	0.7087782276520218	0.029722493176569102	0.09518612306463263	False	False	0.029722493176569102
12107	CSTB	0.31320966910537407	0.724833304935181	0.02972374005078786	0.2044231877382336	False	False	0.02972374005078786
11474	CARD8	0.13049174998687196	0.6925257205575028	0.029736611877313374	0.07104351820393665	False	False	0.029736611877313374
11722	IL17RA	0.036512362095503036	0.4755713481014036	0.02974082276503059	0.034776492924760274	False	False	0.02974082276503059
11784	SMARCB1	0.0642199420334605	0.5825476462208117	0.029762629627714213	0.05045989214804003	False	False	0.029762629627714213
1529	AUP1	0.23939887177492045	0.724833304935181	0.029778043572797792	0.1264367805071216	False	False	0.029778043572797792
8860	MESD	0.10404511536793468	0.6584320716907902	0.02986570635461727	0.06268324874992905	False	False	0.02986570635461727
7884	KDM2B	0.035772785426763876	0.4749638471856168	0.029867141334860407	0.032029842662680996	False	False	0.029867141334860407
11853	RTCB	0.11148231454350814	0.66975416633678	0.029900258744067175	0.06405157257950371	False	False	0.029900258744067175
533	C1orf52	0.031389220701237994	0.45058322438544124	0.03005693493900319	0.03584177938641095	False	False	0.03005693493900319
8811	UBL7	0.08464715050628971	0.6267670821158404	0.030071709323603875	0.05871948195733334	False	False	0.030071709323603875
2116	TOP2B	0.054651715743779465	0.5530905141958933	0.030084648330852382	0.041271467957788154	False	False	0.030084648330852382
7323	TNFRSF1A	0.12089864968343678	0.6803489914229872	0.03008848838097868	0.06662989771146266	False	False	0.03008848838097868
536	ODF2L	0.09097745353886076	0.6335966973318219	0.03009066503640366	0.061227309288548644	False	False	0.03009066503640366
6445	STX5	0.08104999504165043	0.6267670821158404	0.030180439980154048	0.050839014229227285	False	False	0.030180439980154048
9292	BBS2	0.045760179187138525	0.5252318927521928	0.030188246380165866	0.03377907966960812	False	False	0.030188246380165866
9078	CARHSP1	0.084255267283335	0.6267670821158404	0.030271107083905784	0.052167747739722825	False	False	0.030271107083905784
6722	FDX1	0.11661115819958465	0.6783106876720011	0.03030056986178172	0.07366717647496468	False	False	0.03030056986178172
9868	MIEN1	0.1998790769687051	0.724833304935181	0.030354249946682274	0.11902668583588522	False	False	0.030354249946682274
1433	ACYP2	0.03757073860771444	0.4803140737320002	0.03039399943686294	0.0332941267781896	False	False	0.03039399943686294
1132	DUSP10	0.0029564605782130644	0.1294148844772244	0.030437770365121984	0.016718462045950806	False	False	0.030437770365121984
6327	PRR5L	0.029425772186429767	0.4360978967142909	0.0305390775517814	0.03220511083313025	False	False	0.0305390775517814
9860	RPL19	0.48320473241629625	0.8400671218479092	0.03059468169258848	1.7804848072958774	False	False	0.03059468169258848
11090	KLF2	0.0470245655481044	0.5256717082851486	0.030634925632890376	0.03144599521746401	False	False	0.030634925632890376
3891	RING1	0.0881873405672952	0.6292456499684623	0.03068462324453189	0.054412600009249204	False	False	0.03068462324453189
3711	MRS2	0.009331632404148076	0.26109382107599544	0.03068989021321456	0.022759800593628254	False	False	0.03068989021321456
7297	WNK1	0.17626492128007346	0.7167583951348038	0.030706104952516224	0.09495968534483935	False	False	0.030706104952516224
1239	SMYD3	0.005574036007750819	0.1892583681021772	0.030724688484110623	0.020593793902424027	False	False	0.030724688484110623
6850	ZMYND11	0.021129876680059015	0.380398893684241	0.030774121403703544	0.03257504419571226	False	False	0.030774121403703544
3850	HSPA1B	0.11954601815392213	0.6797090217831455	0.030774226205631413	0.023674164710393367	False	False	0.030774226205631413
9856	LASP1	0.1017367682656947	0.6520999430500733	0.030853150119003924	0.05826282480863926	False	False	0.030853150119003924
3433	CAMLG	0.13408392397310087	0.7018435252399104	0.030878141347957425	0.07700803263184151	False	False	0.030878141347957425
7802	GIT2	0.09049628975851179	0.6335966973318219	0.030886831846283838	0.058117600870344156	False	False	0.030886831846283838
1343	PPM1G	0.17867481974642968	0.7183856068614245	0.03091231215090073	0.10115594453498966	False	False	0.03091231215090073
1310	PTRHD1	0.17854408335867142	0.7183856068614245	0.03092990812586713	0.09125817190509677	False	False	0.03092990812586713
7748	SCYL2	0.014491100173722168	0.3264666880492197	0.031015775838768227	0.027373722922362266	False	False	0.031015775838768227
3049	6,00 LSM	0.15418424574633455	0.707942315591494	0.031025680964566357	0.09800231593147002	False	False	0.031025680964566357
11909	APOBEC3D	0.0017041188897701455	0.08942503770914915	0.031058647217146393	0.01833749542781279	False	False	0.031058647217146393
3223	GPBP1	0.2418910343442261	0.724833304935181	0.031082746957905773	0.12555727879694903	False	False	0.031082746957905773
8769	DPP8	0.06038867794294779	0.5729088503462876	0.031144967056313234	0.04836935978484609	False	False	0.031144967056313234
8796	TLE3	0.006140000051819393	0.20040887073899785	0.031146035229808827	0.022401369591574363	False	False	0.031146035229808827
7480	SLC38A1	0.25938483445385657	0.724833304935181	0.031228201284872994	0.14823496818053916	False	False	0.031228201284872994
8008	ALG5	0.046263700957291716	0.5252318927521928	0.031257682873351365	0.04153058120644972	False	False	0.031257682873351365
1511	STAMBP	0.072507647189395	0.6044292487462403	0.03132416760405444	0.04981773664228252	False	False	0.03132416760405444
1720	UBXN4	0.3492916157331145	0.7528317037714207	0.03135714527735738	0.21726544343871496	False	False	0.03135714527735738
9617	DVL2	0.0044197477915803324	0.17127694003625973	0.031405241300562735	0.021055775821778946	False	False	0.031405241300562735
10812	OAZ1	0.5028945647019251	0.8520008977669422	0.03142037039938082	0.8169353405634563	False	False	0.03142037039938082
8264	RALGAPA1	0.10530521248515073	0.6600648946443154	0.031461570993178145	0.06806253476953897	False	False	0.031461570993178145
3375	ATG12	0.09081496374436729	0.6335966973318219	0.031545100816919074	0.06408253120757192	False	False	0.031545100816919074
8842	TBC1D2B	0.05459851508285864	0.5530905141958933	0.03158049699624978	0.04533576769906966	False	False	0.03158049699624978
9528	ABR	0.008937770864164018	0.2559282847709838	0.031629760620420756	0.02417491540017594	False	False	0.031629760620420756
6687	SRSF8	0.12592298599374882	0.6867217242135472	0.03168650280267534	0.0784211168320127	False	False	0.03168650280267534
1705	MZT2B	0.1052253861008934	0.6600648946443154	0.03172567185140935	0.07289882034796183	False	False	0.03172567185140935
6020	C9orf16	0.3028103684824533	0.724833304935181	0.03176362627267163	0.21605179336715918	False	False	0.03176362627267163
11746	TANGO2	0.004794283708749291	0.17709752050825034	0.031823226322882356	0.023468768300458055	False	False	0.031823226322882356
8780	RPL4	0.4824699200643383	0.8397100287499396	0.03183201087422095	0.5944264724932082	False	False	0.03183201087422095
10478	PANK2	0.06601424684780853	0.5871886738337317	0.03183665440579425	0.05028090970030899	False	False	0.03183665440579425
4696	HBP1	0.06192082077826517	0.5792533536538732	0.03185092359135803	0.05784369607155766	False	False	0.03185092359135803
5247	FLNA	0.2677614966683196	0.724833304935181	0.031906156894574184	0.1527299828460959	False	False	0.031906156894574184
5016	TSR2	0.06856513704035815	0.5931040501219409	0.03195002321945988	0.05839212310037327	False	False	0.03195002321945988
1010	EDEM3	0.04669543969307831	0.5256717082851486	0.03196993021129725	0.04548016351347413	False	False	0.03196993021129725
2500	MBD4	0.1088641188043645	0.6682232121644905	0.03203068308271454	0.07133036927203013	False	False	0.03203068308271454
11073	TECR	0.290825863131475	0.724833304935181	0.03203204819500576	0.21523929607184206	False	False	0.03203204819500576
7550	EIF4B	0.2909527866910125	0.724833304935181	0.032115868239470026	0.16648814757990707	False	False	0.032115868239470026
5464	TRAM1	0.21862124307688682	0.724833304935181	0.03221652108588748	0.1343250131346489	False	False	0.03221652108588748
2528	NCK1	0.10179588860175094	0.6520999430500733	0.03227872506092142	0.08447999655793273	False	False	0.03227872506092142
8300	TMX1	0.0991899565407342	0.6502066746159915	0.032356224742966476	0.06506099252671492	False	False	0.032356224742966476
3718	RIPOR2	0.1783784349567295	0.7183856068614245	0.0323754438042004	0.10459152883926376	False	False	0.0323754438042004
8706	LYSMD2	0.034270331938506066	0.46761239068996735	0.03240262243749456	0.042238156764152275	False	False	0.03240262243749456
10361	ATP5F1A	0.23661862148751586	0.724833304935181	0.03241958960089374	0.166339854236509	False	False	0.03241958960089374
10586	RBM39	0.35117623379150087	0.7530992874445425	0.03253602185552786	0.2689613439346272	False	False	0.03253602185552786
430	EPS15	0.14484532807411876	0.707942315591494	0.03257325609943966	0.0918740587807744	False	False	0.03257325609943966
1949	DNAJB2	0.027356725572580558	0.42137810302597045	0.032622631243610804	0.039546797296307126	False	False	0.032622631243610804
2265	GNAI2	0.08221149787974624	0.6267670821158404	0.0326542814258274	0.06529751884155585	False	False	0.0326542814258274
5281	ERICH1	0.05449719457917724	0.5530905141958933	0.0327145720938705	0.050534008243859146	False	False	0.0327145720938705
875	PYHIN1	0.26739038049232455	0.724833304935181	0.03273214657100554	0.153717303333061	False	False	0.03273214657100554
11144	COPE	0.2648635033600413	0.724833304935181	0.03274715205729332	0.1659290554826377	False	False	0.03274715205729332
8731	MINDY2	0.020402238862640212	0.3774098006611502	0.032838434536467676	0.0349485510349518	False	False	0.032838434536467676
9059	NMRAL1	0.07613721820253545	0.6144200677168553	0.032858725802040564	0.05921786693764515	False	False	0.032858725802040564
10595	SLA2	0.158297345741392	0.707942315591494	0.032871162297481084	0.09829091563657985	False	False	0.032871162297481084
11074	NDUFB7	0.1735649385873359	0.7149516812235219	0.032890521094618826	0.11775458396458235	False	False	0.032890521094618826
643	RAP1A	0.25757212654926404	0.724833304935181	0.0329638286995491	0.17541825763189078	False	False	0.0329638286995491
879	FCRL6	0.10699395519760674	0.6636893137172812	0.0329696169906422	0.06429617614816122	False	False	0.0329696169906422
3796	TRIM26	0.007919665388529928	0.2412638064333548	0.03301865623119838	0.02851227661238505	False	False	0.03301865623119838
10541	PDRG1	0.016116742420093873	0.33880305763586654	0.03303857934640927	0.035994316380002785	False	False	0.03303857934640927
1610	MGAT4A	0.2093718738112664	0.724833304935181	0.0330522707777553	0.13625701480224484	False	False	0.0330522707777553
6573	TMEM134	0.0725083605098441	0.6044292487462403	0.03306678181392185	0.06237365549705068	False	False	0.03306678181392185
191	RSRP1	0.28091693232579895	0.724833304935181	0.03307176931079687	0.1771715422227083	False	False	0.03307176931079687
5026	NBDY	0.035001517941930224	0.46984821436533614	0.0331148778371272	0.046115093146924115	False	False	0.0331148778371272
10273	TBCD	0.3187225175675888	0.7256326745886899	0.03321718064210138	0.19531102319721316	False	False	0.03321718064210138
257	KHDRBS1	0.17369770442167282	0.7149516812235219	0.03322486611681181	0.10948053891948664	False	False	0.03322486611681181
6704	CASP1	0.172273484110298	0.7149516812235219	0.03327069949326675	0.12312030415635944	False	False	0.03327069949326675
978	CACYBP	0.12812500739324958	0.6906679423023188	0.033278202236410634	0.08609102896409608	False	False	0.033278202236410634
4291	MPC1	0.028032685731951678	0.42877889040769046	0.03328972507401844	0.04547766347726186	False	False	0.03328972507401844
3376	AP3S1	0.09789897699351946	0.6467819763180289	0.03329477706438754	0.08312363725135236	False	False	0.03329477706438754
8294	DMAC2L	0.012308362902184877	0.3006365611319856	0.03346659579428624	0.034456098141769566	False	False	0.03346659579428624
977	RABGAP1L	0.21641733658581325	0.724833304935181	0.03348052907623505	0.14006545891364416	False	False	0.03348052907623505
1468	ACTR2	0.2564950548876272	0.724833304935181	0.033703246609102386	0.15965451963775146	False	False	0.033703246609102386
440	TUT4	0.11774973617567196	0.6783106876720011	0.03375382025737173	0.07819214538554026	False	False	0.03375382025737173
1097	CD46	0.11081199914755134	0.6687958234489179	0.0337617422082271	0.08442137858581023	False	False	0.0337617422082271
7211	ADD3	0.19254601013330166	0.724833304935181	0.0338394246218387	0.11076023146672978	False	False	0.0338394246218387
1898	EEF1B2	0.47807430451407906	0.8387591250687476	0.03386544774669738	0.671903791649094	False	False	0.03386544774669738
5257	UBL4A	0.007062706007695205	0.22130484796112374	0.03400151827027689	0.025210485045538574	False	False	0.03400151827027689
3793	HLA-A	0.38937422866827176	0.7831615139423539	0.034170029021375406	1.9028890370671214	False	False	0.034170029021375406
5500	DECR1	0.09078739435075889	0.6335966973318219	0.03418379838236011	0.08106960871261977	False	False	0.03418379838236011
7490	ASB8	0.024154350937071294	0.40522184796727934	0.034210807720232335	0.04124908929415902	False	False	0.034210807720232335
9093	ZC3H7A	0.004619162940579383	0.1765099650499446	0.034251591793547094	0.023692277489138432	False	False	0.034251591793547094
9284	RBL2	0.24771215573203126	0.724833304935181	0.034373248021201175	0.16237318145284235	False	False	0.034373248021201175
1691	BIN1	0.18767998816983544	0.724833304935181	0.034485649432455696	0.12135458100444632	False	False	0.034485649432455696
5772	TLN1	0.09305859532042374	0.639979683805768	0.034548627329418526	0.0751405258566304	False	False	0.034548627329418526
1363	YPEL5	0.18489273173148293	0.7239266650836035	0.034588333823936473	0.12679163997616272	False	False	0.034588333823936473
3976	TBCC	0.10647491551603273	0.6627187278458179	0.03467391669057208	0.0762680124878232	False	False	0.03467391669057208
9918	BECN1	0.10656923785239225	0.6629295697828621	0.03478816691532338	0.08286311430602125	False	False	0.03478816691532338
9834	ZNHIT3	0.05619016844464212	0.558186441367956	0.034791998903762916	0.06567723777328358	False	False	0.034791998903762916
4604	PDAP1	0.13037054342910825	0.6923843824634529	0.03484556612504884	0.09472186205898478	False	False	0.03484556612504884
8180	TRAC	0.22602874287055258	0.724833304935181	0.034870858323641354	0.15363095309890684	False	False	0.034870858323641354
10475	CDC25B	0.06355146004947476	0.5822500165677036	0.03495992921341477	0.05693878611050994	False	False	0.03495992921341477
1100	TRAF3IP3	0.16644729832435315	0.7115096618876058	0.035143569063331374	0.12394611995484009	False	False	0.035143569063331374
5430	TCEA1	0.22637046985705342	0.724833304935181	0.035200484571851286	0.18270546234533436	False	False	0.035200484571851286
368	SLC2A1	0.018515779586470063	0.36350191011534233	0.03523706581913559	0.04193149895351279	False	False	0.03523706581913559
6484	EHD1	0.04368695034962627	0.5193434158659831	0.03524420578637531	0.05362040196326587	False	False	0.03524420578637531
10301	VAPA	0.16895511919353007	0.7139484266011409	0.035270417017258374	0.14153558463672472	False	False	0.035270417017258374
10200	TMC8	0.03957648403161563	0.4949091224341261	0.035400032816972696	0.0484938639740312	False	False	0.035400032816972696
11773	IGLV2-14	0.028392112830792886	0.42925665047971595	0.03557128991602718	0.039694745521076394	False	False	0.03557128991602718
10960	EIF3G	0.26528272694342475	0.724833304935181	0.03562805493972759	0.2832235277839046	False	False	0.03562805493972759
1543	TGOLN2	0.06448834702709375	0.5839682094721333	0.035654556391333976	0.07121501220746444	False	False	0.035654556391333976
8153	UPF3A	0.07105698710854828	0.6026929447946241	0.03578740761466766	0.0696423495279961	False	False	0.03578740761466766
4445	TRGV2	0.02140291438480168	0.38228951475263845	0.035845064798369415	0.03605208723027198	False	False	0.035845064798369415
11080	AKAP8L	0.01956832186988809	0.37234311309965973	0.03586045993285055	0.03357246845370271	False	False	0.03586045993285055
7285	ZNF511	0.016557044417512056	0.3416546549824555	0.03589849765820935	0.03964012415438402	False	False	0.03589849765820935
11367	ERFL	0.010147109642938728	0.271870433400775	0.035914626406185576	0.027005283915198568	False	False	0.035914626406185576
6264	ARNTL	0.06517441228528997	0.5868372574160715	0.035924972237526547	0.0634013627518396	False	False	0.035924972237526547
903	ARHGAP30	0.13736914429237942	0.7066263627835484	0.03593817190598027	0.11150628753780015	False	False	0.03593817190598027
7741	TMPO	0.018727439328431215	0.36543271383883097	0.03597134305976543	0.04189231942911617	False	False	0.03597134305976543
5952	ATP6V1G1	0.30044923931651246	0.724833304935181	0.03603019337310755	0.3110676173303948	False	False	0.03603019337310755
2850	OCIAD2	0.1813046056911983	0.7210340034927711	0.036189599792626016	0.14454752870433318	False	False	0.036189599792626016
7554	ITGB7	0.05839056633910001	0.5651980062143952	0.036208362024943576	0.061403897992981585	False	False	0.036208362024943576
4772	ZC3HAV1	0.04442415631760381	0.5238706691775925	0.03621692353628184	0.05719156400427792	False	False	0.03621692353628184
6255	MTRNR2L8	0.0033408232985637516	0.14137376908074786	0.036233619289560134	0.024099980623466397	False	False	0.036233619289560134
5704	UHRF2	0.002982956928605628	0.1294148844772244	0.03627802574745869	0.026031874822544272	False	False	0.03627802574745869
2605	PHC3	0.04050569565234553	0.4996917482781479	0.036310594961965835	0.055829101440603615	False	False	0.036310594961965835
28	CDK11B	0.06365709157305029	0.5822500165677036	0.036432251189619916	0.055716715742900075	False	False	0.036432251189619916
10955	SHFL	0.15020993975311384	0.707942315591494	0.03645695757230793	0.11917627087789155	False	False	0.03645695757230793
10805	MOB3A	0.010075659192416977	0.271870433400775	0.036465314854248296	0.03540399527085609	False	False	0.036465314854248296
4549	HSPB1	0.01610283740827905	0.33880305763586654	0.03648365787885438	0.03962204890335844	False	False	0.03648365787885438
4066	HMGN3	0.12848504971599528	0.6906825922035139	0.03657039087946763	0.11245712992109236	False	False	0.03657039087946763
9505	CHMP1A	0.03131501587805588	0.45058322438544124	0.03662974101738882	0.05123639775470632	False	False	0.03662974101738882
8850	MORF4L1	0.27670227596435976	0.724833304935181	0.036801213094756875	0.24787816270941593	False	False	0.036801213094756875
7134	EXOSC1	0.04131091592650968	0.5036342152585968	0.03682296890009102	0.061724982260029176	False	False	0.03682296890009102
11890	POLR2F	0.08678540016533685	0.6282346426490094	0.036865620597505	0.09043466719121881	False	False	0.036865620597505
8815	CSK	0.127119763385231	0.6881157181864899	0.03691594702071373	0.0981972899104728	False	False	0.03691594702071373
1108	LPGAT1	0.008225137594069025	0.24646197812610657	0.03691608944384647	0.03231886472512301	False	False	0.03691608944384647
6421	AHNAK	0.2472151732271796	0.724833304935181	0.03693017858507262	0.16196316765631483	False	False	0.03693017858507262
9619	GABARAP	0.28235233988241903	0.724833304935181	0.03700146539385526	0.3246371047418626	False	False	0.03700146539385526
7878	OASL	0.18604448062033951	0.7248134348004488	0.03700274451482105	0.119414476850808	False	False	0.03700274451482105
1602	COX5B	0.23606063790193152	0.724833304935181	0.037028423674378	0.28493274992606676	False	False	0.037028423674378
11372	DEDD2	0.021010889936249055	0.37977684052031696	0.03708362473084713	0.04379400343232141	False	False	0.03708362473084713
976	RC3H1	0.025381797665800464	0.40931207104861456	0.03716367190590809	0.050962037106599314	False	False	0.03716367190590809
748	CTSS	0.10153134982572776	0.6520999430500733	0.03724341273687219	0.08824448379092528	False	False	0.03724341273687219
672	CD2	0.40519499362362976	0.7947377942938245	0.03733648759773601	0.46297914490022296	False	False	0.03733648759773601
2625	NDUFB5	0.05245279101800331	0.5442609968463866	0.037371561309596346	0.0710741972214863	False	False	0.037371561309596346
3754	HMGN4	0.09497500418873644	0.644129071931051	0.037419963676898545	0.10325175804681466	False	False	0.037419963676898545
10810	SF3A2	0.11760304311469319	0.6783106876720011	0.03749231462833339	0.09924417479686398	False	False	0.03749231462833339
4282	MRPL18	0.01849167265539959	0.36350191011534233	0.03751875696090355	0.04513739869812799	False	False	0.03751875696090355
11082	RASAL3	0.09015602008430132	0.6333209285290332	0.03755426062939104	0.08419316001440007	False	False	0.03755426062939104
1488	TIA1	0.028349359667168714	0.42925665047971595	0.03762985237890309	0.04907053954329321	False	False	0.03762985237890309
8019	ELF1	0.2223343769629005	0.724833304935181	0.03769855407346494	0.20573275540370106	False	False	0.03769855407346494
3212	GZMK	0.5998357681399278	0.8924509286277987	0.03796375132109539	0.380510284193878	False	False	0.03796375132109539
3849	HSPA1A	0.23661714882102364	0.724833304935181	0.03799453621559983	0.07522091623701033	False	False	0.03799453621559983
5862	CARD19	0.013048240806364454	0.3110870802682586	0.03805215577809671	0.040361594541069586	False	False	0.03805215577809671
10207	CYTH1	0.1257756379549465	0.6865556610499434	0.03809088949574572	0.10420507534605558	False	False	0.03809088949574572
10097	PECAM1	0.003514753942028925	0.14340066013318375	0.0381071472307101	0.028544168725935487	False	False	0.0381071472307101
9119	ARL6IP1	0.03927456601255835	0.4933839237797565	0.038137867631720467	0.060159899976328424	False	False	0.038137867631720467
2735	SLBP	0.05905191924361457	0.5702249386880786	0.0381457304635396	0.07460888727603715	False	False	0.0381457304635396
8224	GMPR2	0.020747665005184584	0.37977684052031696	0.038149884919449505	0.0476242616833722	False	False	0.038149884919449505
10937	MYO1F	0.13133557433637927	0.6951531099165403	0.03841176612659301	0.11578324127718399	False	False	0.03841176612659301
8990	MRPS34	0.09441599920722388	0.6427438009345899	0.038524414762908146	0.10944080242856605	False	False	0.038524414762908146
5768	1,00 SIT	0.07640009889290889	0.6156354772656368	0.03870031001907808	0.09055175835806165	False	False	0.03870031001907808
8299	NIN	0.024231045628059725	0.40522184796727934	0.03876011161145779	0.052333235180850236	False	False	0.03876011161145779
9626	ACAP1	0.17203187113787816	0.7149516812235219	0.03878905306692329	0.16177482447011876	False	False	0.03878905306692329
8083	MZT1	0.01588116430016051	0.33880305763586654	0.03883750380434605	0.044389562823814774	False	False	0.03883750380434605
11050	STX10	0.018594380557555124	0.36350191011534233	0.038905759418907226	0.04919674224092986	False	False	0.038905759418907226
11475	EMP3	0.4058669073025091	0.7949826742597169	0.038932658580393735	0.4656586676347451	False	False	0.038932658580393735
1713	MZT2A	0.056140657859543294	0.558186441367956	0.03895710161464761	0.08189698919409612	False	False	0.03895710161464761
6202	CD81	0.020509813566589784	0.3774098006611502	0.03898550293710026	0.0413162159412855	False	False	0.03898550293710026
10726	GID8	0.05436012610541989	0.5530905141958933	0.039124558972009595	0.0876247096867835	False	False	0.039124558972009595
1442	PPP4R3B	0.050594093332843114	0.5378389897210946	0.0391468952187904	0.06998784695573844	False	False	0.0391468952187904
11262	ZNF146	0.009436483211862048	0.26199977565693944	0.039224279349991904	0.040632430621794335	False	False	0.039224279349991904
7199	ATP5MD	0.2166575854508222	0.724833304935181	0.03930910710530107	0.2541706321425125	False	False	0.03930910710530107
3107	IRF2	0.12074585949690327	0.6803489914229872	0.0393484158899389	0.1106088403917727	False	False	0.0393484158899389
10562	ITCH	0.020510280039577417	0.3774098006611502	0.03936181978779052	0.04562279260386534	False	False	0.03936181978779052
9216	SEPTIN1	0.2294095694368681	0.724833304935181	0.03942083133486782	0.20014007812966414	False	False	0.03942083133486782
5046	IGBP1	0.04895060805628086	0.5330393189178795	0.03951540029501101	0.07826249781853514	False	False	0.03951540029501101
3751	BTN3A1	0.07851901984125097	0.622645040201735	0.039665981854757074	0.09415903461516881	False	False	0.039665981854757074
11072	DNAJB1	0.2894283600579531	0.724833304935181	0.039695659610946586	0.1705811193894819	False	False	0.039695659610946586
737	APH1A	0.11732871614676678	0.6783106876720011	0.039819325885832625	0.138211359478574	False	False	0.039819325885832625
9585	RNF167	0.10101628499865474	0.6520999430500733	0.03991731300116171	0.11960462083826301	False	False	0.03991731300116171
6689	SESN3	0.0031222401255743427	0.1332358266816102	0.04000568386780154	0.023723592648353893	False	False	0.04000568386780154
10763	PTBP1	0.04090926364615365	0.5024097361784626	0.04004215628231459	0.07297055188138954	False	False	0.04004215628231459
187	SRRM1	0.2458425113341298	0.724833304935181	0.040087436089612065	0.24315705488288336	False	False	0.040087436089612065
3201	EMB	0.10751214439404133	0.6653982435493517	0.040102248095417625	0.1153521387547743	False	False	0.040102248095417625
1166	ARF1	0.2392210939826244	0.724833304935181	0.040248196872506074	0.29710137233382367	False	False	0.040248196872506074
4435	TRGC2	0.05103564773869032	0.5402586377897846	0.040351230603746416	0.06963869787834055	False	False	0.040351230603746416
2026	SEPTIN2	0.08057666445060334	0.6267670821158404	0.040424081379760335	0.10145221721849154	False	False	0.040424081379760335
8791	ANP32A	0.13399150285936468	0.7018435252399104	0.04054746818283872	0.15066550912264265	False	False	0.04054746818283872
3791	HLA-F	0.22182565136726412	0.724833304935181	0.04065897743409189	0.27910101421869515	False	False	0.04065897743409189
8388	SRSF5	0.24845737268755522	0.724833304935181	0.040714570825983294	0.3114705255122784	False	False	0.040714570825983294
9569	UBE2G1	0.011381021335624955	0.28841122197917846	0.04074005650505803	0.047285372238667286	False	False	0.04074005650505803
6574	AIP	0.10521260230254428	0.6600648946443154	0.04084216045509215	0.1292237053559126	False	False	0.04084216045509215
6763	JAML	0.0680524157874603	0.592178260842725	0.0410397255252708	0.0779142795039005	False	False	0.0410397255252708
12084	HMGN1	0.23571945161970992	0.724833304935181	0.04108459149931463	0.2566271005758171	False	False	0.04108459149931463
1795	WIPF1	0.27783473345390863	0.724833304935181	0.04108699925642671	0.3007055491697593	False	False	0.04108699925642671
10559	RALY	0.11996663822487812	0.6800787350972043	0.04117215216643516	0.15200877112280475	False	False	0.04117215216643516
3808	PPP1R18	0.2306031111311046	0.724833304935181	0.041353765845746286	0.2192062305215278	False	False	0.041353765845746286
908	UFC1	0.10015464696172288	0.6513295699830913	0.041466607962543645	0.14224759183946203	False	False	0.041466607962543645
9945	GPATCH8	0.026693852826871246	0.41702490591495295	0.041494979725478165	0.06760449903950991	False	False	0.041494979725478165
6691	CEP57	0.05148267424128253	0.5428947003886014	0.041609235324687306	0.08340252636641753	False	False	0.041609235324687306
4097	LYRM2	0.01516830551256384	0.3327016131125753	0.041616528463975455	0.050076701164327025	False	False	0.041616528463975455
7755	WASHC3	0.03534137429657259	0.47209360768637215	0.041621370850488816	0.06791319897591742	False	False	0.041621370850488816
6032	SPTAN1	0.04663648987313607	0.5256642102334435	0.04163192628568552	0.07452226902454928	False	False	0.04163192628568552
10155	TSEN54	0.12163135921160462	0.6803489914229872	0.04165421953680361	0.13200990086207626	False	False	0.04165421953680361
8183	OXA1L	0.08647955820089377	0.6268481921937885	0.04167114907899792	0.10607955659754942	False	False	0.04167114907899792
6876	GATA3	0.014402431146284502	0.3264666880492197	0.04171504227617281	0.04730304433389114	False	False	0.04171504227617281
9744	WSB1	0.16131677762621371	0.7087782276520218	0.041853138970357806	0.16418194094967975	False	False	0.041853138970357806
5176	SASH3	0.07270591693489648	0.6044292487462403	0.04190441129814628	0.09157242744021077	False	False	0.04190441129814628
3365	REEP5	0.11549018937071169	0.6780411706791194	0.04193609910156775	0.15035125812709005	False	False	0.04193609910156775
5066	RPS4X	0.31382187175320075	0.724833304935181	0.04200573057733583	1.550965746243795	False	False	0.04200573057733583
6864	GDI2	0.09382345756562477	0.6420511600617631	0.04208070426419634	0.12732020975217795	False	False	0.04208070426419634
8714	ARPP19	0.02298933911561743	0.3969467421888414	0.042132390425238454	0.056836585010417176	False	False	0.042132390425238454
4863	DNAJB6	0.13334706631003274	0.7003914158151959	0.04221015345571764	0.14290964298072406	False	False	0.04221015345571764
795	CRTC2	0.00605233800059105	0.19983070615901813	0.04236948463282635	0.03914127566042494	False	False	0.04236948463282635
11920	RPS19BP1	0.07674352183681825	0.6170426715428048	0.04240180662227288	0.1291053892810488	False	False	0.04240180662227288
6324	CD44	0.2389804767203605	0.724833304935181	0.04249097962674525	0.2613954645037	False	False	0.04249097962674525
693	RNF115	0.08045349786650793	0.6267670821158404	0.042543455833089765	0.09688761109699968	False	False	0.042543455833089765
11078	BRD4	0.018483006608276304	0.36350191011534233	0.042715578219856394	0.06106168803214375	False	False	0.042715578219856394
9021	ATP6V0C	0.14826493202603083	0.707942315591494	0.04278171629802883	0.21868587403349538	False	False	0.04278171629802883
5966	RAB14	0.05873215059936566	0.5680030825601792	0.042873931245638326	0.09087690366991882	False	False	0.042873931245638326
990	CEP350	0.04802250828441913	0.5280464659392006	0.04307497359003911	0.07506041968740075	False	False	0.04307497359003911
10575	MMP24OS	0.029325608410390017	0.4360978967142909	0.04312774001710696	0.0668722191326768	False	False	0.04312774001710696
3980	CNPY3	0.055589010840367846	0.5567531341427526	0.04342854304792385	0.10230299822293995	False	False	0.04342854304792385
7651	CTDSP2	0.005212670472733295	0.18280526357755034	0.04350356510490491	0.03884081079375223	False	False	0.04350356510490491
3180	FYB1	0.30536631170601314	0.724833304935181	0.04356247453728326	0.32568872031944046	False	False	0.04356247453728326
1296	PUM2	0.0034620380257460574	0.1426385282286878	0.04362438291713603	0.042749101662489235	False	False	0.04362438291713603
10310	PSMG2	0.06556104458856413	0.5871886738337317	0.04367141479768917	0.11768545179826315	False	False	0.04367141479768917
4328	CHST12	0.12165262808247268	0.6803489914229872	0.043772938306276626	0.14825258456944115	False	False	0.043772938306276626
10734	STMN3	0.0037331428082964164	0.14732437390543118	0.043842024274573996	0.042874277141861254	False	False	0.043842024274573996
9190	KIF22	0.0368242403992893	0.4766492117484046	0.043844590578192344	0.07397087288847387	False	False	0.043844590578192344
6935	WAC	0.019731865352157936	0.3731023574433036	0.04385492028615979	0.06725428438658923	False	False	0.04385492028615979
1169	GUK1	0.22752105085496765	0.724833304935181	0.043898614628394624	0.3436756354700672	False	False	0.043898614628394624
7456	RESF1	0.10852668818634313	0.6682232121644905	0.04401488564929356	0.1340584871995319	False	False	0.04401488564929356
9251	PYCARD	0.024248443331135645	0.40522184796727934	0.044156948693364076	0.06764454053602909	False	False	0.044156948693364076
9187	SPN	0.0405939926888041	0.499898171484764	0.044212558208629	0.08695364045233675	False	False	0.044212558208629
8048	ESD	0.02424389950346859	0.40522184796727934	0.0443756192594783	0.07534279643756445	False	False	0.0443756192594783
8646	ZNF106	0.022207606864458666	0.3909323025401576	0.044533746558030975	0.05406609808649522	False	False	0.044533746558030975
12064	MRPS6	0.09605585535563013	0.6441582176732693	0.044570744325797836	0.12639112514062006	False	False	0.044570744325797836
7404	CDKN1B	0.10613932204160338	0.6613806504717411	0.044759409293794336	0.13665325618018218	False	False	0.044759409293794336
1540	TMSB10	0.4778723355513249	0.8387591250687476	0.044813175370020324	1.3001890026155065	False	False	0.044813175370020324
7695	GLIPR1	0.056463443617083005	0.558232149030939	0.0448487865276646	0.1006115116586125	False	False	0.0448487865276646
7816	PPP1CC	0.03078805124859476	0.4460403672963524	0.04493014507043839	0.08424682442933484	False	False	0.04493014507043839
10129	RPL38	0.27370953491576067	0.724833304935181	0.0450316363322788	0.48825188697687266	False	False	0.0450316363322788
4977	WAS	0.051991846650329514	0.543946343082388	0.04517821929539231	0.10336208329256115	False	False	0.04517821929539231
5211	IDS	0.07795218020253475	0.6203858294042541	0.0452634044521478	0.13130652745727633	False	False	0.0452634044521478
4362	C1GALT1	0.0012416038667329358	0.07129146390816811	0.045265801460344195	0.040341336320821056	False	False	0.045265801460344195
3138	NDUFS6	0.04646194508250889	0.5253295534274207	0.045366379064351904	0.11350859803417342	False	False	0.045366379064351904
3953	GLO1	0.0051812622192935745	0.18280526357755034	0.04565532335394602	0.04609135839111004	False	False	0.04565532335394602
7374	CLEC2D	0.1441290018774578	0.707942315591494	0.045656083839730306	0.19485628169253877	False	False	0.045656083839730306
7811	VPS29	0.04974649917625613	0.5338256912583179	0.04604525908080148	0.10002403156679185	False	False	0.04604525908080148
10714	PSMA7	0.2086248340448655	0.724833304935181	0.046069035682283266	0.3016116198131947	False	False	0.046069035682283266
5162	RNF113A	0.020789703845064636	0.37977684052031696	0.04625634091244638	0.07068092987714895	False	False	0.04625634091244638
1690	GYPC	0.19940959998484561	0.724833304935181	0.04645477127033719	0.24773728436296755	False	False	0.04645477127033719
10002	SPOP	0.016103135600446673	0.33880305763586654	0.04646765922023622	0.06772400066256523	False	False	0.04646765922023622
7215	SMC3	0.015272340834193935	0.332741162475891	0.04658951430283036	0.06635255514150434	False	False	0.04658951430283036
3340	ERAP2	0.06111640264435743	0.5758278245710206	0.04667856369477242	0.11613553180232074	False	False	0.04667856369477242
9649	NAA38	0.029844338125615474	0.4381564340343037	0.04671025149819389	0.09101443982026616	False	False	0.04671025149819389
12149	MT-CYB	0.517961986484329	0.8574294538935893	0.04676483449201147	1.85406719205158	False	False	0.04676483449201147
7070	RPS24	0.32047202412710823	0.7273608524149189	0.046779109052033085	1.1386780540148416	False	False	0.046779109052033085
1481	AAK1	0.01999443645921459	0.3746092119419308	0.04700590042394274	0.07950052714657263	False	False	0.04700590042394274
4140	CDC40	0.018375572395417396	0.36350191011534233	0.04717012235768536	0.07590040277506485	False	False	0.04717012235768536
5355	BNIP3L	0.05256253015590989	0.5442609968463866	0.047317060035016276	0.10978108133530357	False	False	0.047317060035016276
11844	PIK3IP1	0.03428105791143738	0.46761239068996735	0.04773231214552452	0.09868960393989673	False	False	0.04773231214552452
10738	LIME1	0.0058216087790512435	0.19497595306169488	0.047772539962452905	0.04558917968610271	False	False	0.047772539962452905
6757	PCSK7	0.008489367007104839	0.25027658055623325	0.04785533348546983	0.057080406390252664	False	False	0.04785533348546983
2485	ABTB1	0.014954027168965696	0.3299815210503959	0.04809312637257686	0.07615935874726278	False	False	0.04809312637257686
7369	M6PR	0.018939294093698905	0.36827524525814875	0.04884797435058724	0.08269081333947312	False	False	0.04884797435058724
8620	GCHFR	0.0335966528325324	0.4659071193889284	0.048909189425378724	0.08507050360079671	False	False	0.048909189425378724
3631	SQSTM1	0.13227857392499284	0.6974515001131715	0.04902004299277549	0.20628841644753523	False	False	0.04902004299277549
5390	EIF4EBP1	0.014034385462478283	0.3243837061587433	0.04909971933024552	0.06151416021414467	False	False	0.04909971933024552
6705	CARD16	0.0697118021881031	0.5985748050551076	0.049152297651288986	0.1427849963551662	False	False	0.049152297651288986
8347	PRKCH	0.13568701460034535	0.7040019164612022	0.0493249897305866	0.22404469993433665	False	False	0.0493249897305866
3903	CUTA	0.04756711073475657	0.5261017093401161	0.04988389035022801	0.13216113095563617	False	False	0.04988389035022801
9327	CMTM3	0.002727432751684238	0.12418765958825198	0.04991334775364611	0.05072713980217124	False	False	0.04991334775364611
4082	ZNF292	0.06025811072808008	0.5729088503462876	0.05000356877739717	0.12944996780385085	False	False	0.05000356877739717
4389	TRA2A	0.0027368560965824592	0.12418765958825198	0.050118587549619516	0.049894145063933776	False	False	0.050118587549619516
12143	MT-CO3	0.3497878313988222	0.7528317037714207	0.05020448750926765	2.0939036809681544	False	False	0.05020448750926765
6462	FERMT3	0.04023928629578824	0.4996917482781479	0.050357767046849126	0.10563817347496585	False	False	0.050357767046849126
10719	RPS21	0.2967102421394746	0.724833304935181	0.05049393431066975	1.1869588930750155	False	False	0.05049393431066975
4477	CCM2	0.0037291302649288803	0.14732437390543118	0.05065953210561928	0.051955312816171696	False	False	0.05065953210561928
7854	TAOK3	0.013450849442445545	0.31860791757084295	0.05091719436335881	0.07237636694898371	False	False	0.05091719436335881
8684	BLOC1S6	0.002541377393215967	0.11961925266695068	0.05145527970778798	0.052502805977815495	False	False	0.05145527970778798
308	THRAP3	0.05673360379466216	0.558525523174201	0.0514896708635027	0.15507188488225468	False	False	0.0514896708635027
9692	NCOR1	0.0955307804815715	0.6441582176732693	0.05174844025955715	0.19216104311858367	False	False	0.05174844025955715
8192	ACIN1	0.01353744316280803	0.3195078682859778	0.05181705058833574	0.07705056665292204	False	False	0.05181705058833574
8515	PPP2R5C	0.15909929131485798	0.707942315591494	0.05194434999672125	0.25914704213376905	False	False	0.05194434999672125
12147	MT-ND5	0.3334079529200853	0.7403290179539533	0.05255316858077559	0.829515104899641	False	False	0.05255316858077559
11903	SUN2	0.014318145473347657	0.3264666880492197	0.052921281321573914	0.07754051395249172	False	False	0.052921281321573914
1262	RPS7	0.21137945189864082	0.724833304935181	0.053040137456693635	1.4764364084910824	False	False	0.053040137456693635
4368	NDUFA4	0.10544183222169047	0.6600648946443154	0.053333668846053735	0.2864250206067914	False	False	0.053333668846053735
5769	CCDC107	0.019104068233823983	0.3705276354931105	0.05348416441447437	0.10486819234783533	False	False	0.05348416441447437
558	TGFBR3	0.018588567646222354	0.36350191011534233	0.05369540210539662	0.0819379978207617	False	False	0.05369540210539662
7216	PDCD4	0.13585519298901638	0.7040019164612022	0.053747244125716076	0.24417027651937934	False	False	0.053747244125716076
2900	CCNI	0.1935548190102069	0.724833304935181	0.05385030472924561	0.45395647103343506	False	False	0.05385030472924561
7064	KAT6B	2.5750439294317417e-05	0.0034024706956720377	0.05386310534420475	0.028619857303940698	False	False	0.05386310534420475
11420	GEMIN7	0.00030087928580747094	0.02481009870263559	0.05407621469006959	0.042312897741794586	False	False	0.05407621469006959
8903	IDH2	0.07224887973421278	0.6044292487462403	0.054350881732413175	0.15316226805656985	False	False	0.054350881732413175
8052	ITM2B	0.22582033732556409	0.724833304935181	0.054497432448779644	0.7425495172784629	False	False	0.054497432448779644
4110	PNISR	0.11925115161171189	0.6797090217831455	0.05454098705511065	0.2706114148995915	False	False	0.05454098705511065
10974	S1PR5	0.023155545811822786	0.3969467421888414	0.054687924732441565	0.10037623329566475	False	False	0.054687924732441565
3499	NR3C1	0.09879287278447066	0.6492531868077611	0.05484111827869761	0.20711586518528682	False	False	0.05484111827869761
2457	FAM162A	0.012971044105324094	0.3110870802682586	0.054936031204142526	0.08867851726181519	False	False	0.054936031204142526
3886	HLA-DPA1	0.16544094177585247	0.711409514447382	0.054937880017639294	0.28398529476806766	False	False	0.054937880017639294
2711	RPL35A	0.1866895473579076	0.724833304935181	0.05519146843633651	1.5187490132988475	False	False	0.05519146843633651
12117	SUMO3	0.011680555593394076	0.2931365061619058	0.05523780701182836	0.0874159039898974	False	False	0.05523780701182836
4799	ZYX	0.03193699227841534	0.4552394935464203	0.05524240754773894	0.11853888901612146	False	False	0.05524240754773894
6346	DGKZ	0.003448435592259192	0.1426385282286878	0.05537063136287284	0.062201828130933105	False	False	0.05537063136287284
9492	RNF166	0.03293920555581402	0.46361217131081933	0.05544638972057791	0.14094680222005793	False	False	0.05544638972057791
159	HP1BP3	0.04231590969801824	0.5094166648278441	0.05553555197613459	0.14000580750935065	False	False	0.05553555197613459
6240	EIF3F	0.11946059672626252	0.6797090217831455	0.055610117204199304	0.3502628862694964	False	False	0.055610117204199304
10774	AC004151.1	0.0075731411044364615	0.23264604619707188	0.05586062068409666	0.08234067743674653	False	False	0.05586062068409666
12141	MT-ATP8	0.01912269916012588	0.3705276354931105	0.055908292125132694	0.09447812573994444	False	False	0.055908292125132694
9220	ITGAL	0.015068408439440965	0.33117281634338486	0.055948235095795586	0.08913048124704204	False	False	0.055948235095795586
9963	KANSL1	0.0022419730621843605	0.11075548906745893	0.055949401353146744	0.06586967432067369	False	False	0.055949401353146744
2980	RPL34	0.19132312248019429	0.724833304935181	0.056446081874380695	1.7740717513965127	False	False	0.056446081874380695
7076	ANXA11	0.02630057701953215	0.4144230289844958	0.05653080482776199	0.11333763489469154	False	False	0.05653080482776199
7533	DAZAP2	0.15306322240840511	0.707942315591494	0.05666488680194091	0.4227283672719705	False	False	0.05666488680194091
7370	KLRG1	0.11562172140022466	0.6783106876720011	0.05677175252162078	0.22545278328852575	False	False	0.05677175252162078
4255	SYNE1	0.03421751746967884	0.46761239068996735	0.056803967021910526	0.12613868878268805	False	False	0.056803967021910526
6893	FAM107B	0.014454504690105181	0.3264666880492197	0.05680837407733888	0.09591394261828537	False	False	0.05680837407733888
10631	STK4	0.12135647381909494	0.6803489914229872	0.05682848529857415	0.2798643275036838	False	False	0.05682848529857415
192	TMEM50A	0.0672479184390919	0.589534709449657	0.05738332282808893	0.260767782117174	False	False	0.05738332282808893
8505	BCL11B	0.01683705307817623	0.34449992744096775	0.057700222360135014	0.09414795305722398	False	False	0.057700222360135014
7535	BIN2	0.03665899663849034	0.4766492117484046	0.05788875834114337	0.1372425198717847	False	False	0.05788875834114337
11137	FKBP8	0.05376262972973855	0.5496322919980876	0.05851462470546449	0.19336349052972482	False	False	0.05851462470546449
42	TNFRSF14	0.020386944500130722	0.3774098006611502	0.05885268885248238	0.1270287390085843	False	False	0.05885268885248238
2233	IP6K2	0.0013362633335132577	0.07515282040328151	0.05898077293171245	0.06490048658245248	False	False	0.05898077293171245
5950	AKNA	0.07482798075263845	0.6117567874441868	0.05929099738712192	0.20221293766479023	False	False	0.05929099738712192
1727	ZEB2	0.07050262539822787	0.6007787822395999	0.05931621434330468	0.17408829096887934	False	False	0.05931621434330468
2838	ATP8A1	0.008808599113965738	0.2548915738334096	0.05963616656740358	0.0817582051529259	False	False	0.05963616656740358
2826	RPL9	0.20073276537914236	0.724833304935181	0.06030313678528091	1.0527693674864014	False	False	0.06030313678528091
6535	RAB1B	0.021562582155163493	0.38451518454581796	0.06034249931449713	0.13487049656324698	False	False	0.06034249931449713
1565	CD8A	0.22861978045119186	0.724833304935181	0.06035885916416046	0.7644347916535341	False	False	0.06035885916416046
6277	RPS13	0.17486967902959796	0.7149516812235219	0.06056678618905359	1.465889384186333	False	False	0.06056678618905359
8078	VPS36	0.0048092843622895365	0.17709752050825034	0.06112425720290971	0.0883195664672578	False	False	0.06112425720290971
8555	CRIP1	0.014497061829120998	0.3264666880492197	0.06138008139606813	0.10952410551775349	False	False	0.06138008139606813
3529	ANXA6	0.020407700287425907	0.3774098006611502	0.06160254095495918	0.140019205933223	False	False	0.06160254095495918
8984	TMEM204	7.158475571789809e-06	0.001154514729350277	0.06206207322360677	0.035484638523127214	False	False	0.06206207322360677
6016	FAM102A	0.0005517645821603459	0.039126308578930895	0.06230952401145131	0.05248319252796186	False	False	0.06230952401145131
8114	GPR183	0.03618903963660162	0.4752267454163697	0.06249376580064593	0.12429778481441768	False	False	0.06249376580064593
10283	SMCHD1	0.03509644846855993	0.46984821436533614	0.06257468363787688	0.15891120888170648	False	False	0.06257468363787688
2121	EOMES	0.056652902514036214	0.558232149030939	0.0630788507788812	0.15679217663293327	False	False	0.0630788507788812
12119	ITGB2	0.03179638443771852	0.45523622471078196	0.0632835316312393	0.16443408109614105	False	False	0.0632835316312393
2684	PPP1R2	0.022098137793275612	0.38980260820917007	0.06376383617943641	0.15083865035589927	False	False	0.06376383617943641
6767	CD3D	0.14792097297925427	0.707942315591494	0.0640580340015686	0.5854953937843198	False	False	0.0640580340015686
7685	CNOT2	0.0050498599200646385	0.1820305859012542	0.06406363418663732	0.09207612913244409	False	False	0.06406363418663732
10828	TLE5	0.04071951099108728	0.5006399966807783	0.06443553592021248	0.1710109518525379	False	False	0.06443553592021248
7558	PFDN5	0.14422156214492493	0.707942315591494	0.06443811565997541	0.7960796857792172	False	False	0.06443811565997541
8039	TPT1	0.14362922248974638	0.707942315591494	0.06479755940027869	1.8440270234978264	False	False	0.06479755940027869
5983	RPL35	0.158461925858211	0.707942315591494	0.06492482656191717	0.8960922223622682	False	False	0.06492482656191717
3870	GPSM3	0.08805659119952108	0.6292456499684623	0.06519703210257027	0.2951075922433144	False	False	0.06519703210257027
1582	DUSP2	0.0018466832853488194	0.09508251450901645	0.0657654132658405	0.06223236394873083	False	False	0.0657654132658405
11469	NOP53	0.1088049218071297	0.6682232121644905	0.06580761350879596	0.4208400171311175	False	False	0.06580761350879596
1092	FCMR	0.0004765331859959127	0.03486378571601851	0.0662829789302386	0.05526355180706157	False	False	0.0662829789302386
1208	TOMM20	0.021946534942387172	0.38980260820917007	0.06633112869802235	0.15080643514466419	False	False	0.06633112869802235
10849	EEF2	0.10587090884981934	0.6613806504717411	0.06647464822016737	0.5469952676791311	False	False	0.06647464822016737
4437	TRGV10	0.16176444946910606	0.7087782276520218	0.0666066234068732	0.2632392804886474	False	False	0.0666066234068732
2496	CNBP	0.07654169033459228	0.6163235814239894	0.06671400507450567	0.4328997562654683	False	False	0.06671400507450567
3749	BTN3A2	0.029401594354778356	0.4360978967142909	0.0667311818417606	0.19608711801428613	False	False	0.0667311818417606
10731	PPDPF	0.14149193636823187	0.707942315591494	0.06701699550966322	0.49597428568073965	False	False	0.06701699550966322
8510	EVL	0.11757566320169792	0.6783106876720011	0.06713187992043959	0.4381906105195238	False	False	0.06713187992043959
2557	GYG1	0.01654025298312643	0.3416546549824555	0.06724687182037273	0.16256892408341006	False	False	0.06724687182037273
1940	CNPPD1	0.0004713109634776438	0.03486378571601851	0.06906236367854325	0.07390855688377808	False	False	0.06906236367854325
9503	RPL13	0.17046960933693722	0.7149516812235219	0.06934908025536292	1.989086503865289	False	False	0.06934908025536292
11495	FTL	0.23697641479478299	0.724833304935181	0.06951014200789593	1.003630021393625	False	False	0.06951014200789593
2794	FGFBP2	0.1317481955301614	0.6958764103815183	0.07043300091242577	0.21113470481718824	False	False	0.07043300091242577
10135	SLC9A3R1	0.017938188490186125	0.3589929072479402	0.07053049357763362	0.1754914592605471	False	False	0.07053049357763362
786	S100A4	0.10485131218447671	0.6600648946443154	0.07057075901576687	0.23844388436749983	False	False	0.07057075901576687
8289	NEMF	0.003850565859373707	0.1513589812894317	0.07068595514509793	0.10791221617268083	False	False	0.07068595514509793
3522	RPS14	0.12654946144128604	0.6872889478082708	0.07074557938036892	1.597577849698197	False	False	0.07074557938036892
2395	RPL24	0.09508935601863512	0.644129071931051	0.07094937882164135	0.9701328642381345	False	False	0.07094937882164135
4892	RAB9A	0.0006741709805281792	0.04535971253651866	0.07129865408771235	0.09771069481236036	False	False	0.07129865408771235
10781	CIRBP	0.06961111647060574	0.5982955441482234	0.07140887346908406	0.3873278237268573	False	False	0.07140887346908406
5891	ANP32B	0.022897248537673304	0.3969467421888414	0.07271368434334884	0.22593796867979027	False	False	0.07271368434334884
8998	RPS2	0.16131165334202718	0.7087782276520218	0.07304154776938741	1.082521829774471	False	False	0.07304154776938741
3202	PARP8	0.00926908808965937	0.26109382107599544	0.07307546059835443	0.14975199284530727	False	False	0.07307546059835443
3	ISG15	0.023037154077411814	0.3969467421888414	0.07337230265374363	0.14694168530608137	False	False	0.07337230265374363
897	LY9	0.002871889581953622	0.12803257335481857	0.07363716668498804	0.10809631124545968	False	False	0.07363716668498804
6528	DRAP1	0.0257680924394459	0.4102313180243745	0.07378717855220313	0.25110146077604245	False	False	0.07378717855220313
172	RPL11	0.07905099760847512	0.6241557168985937	0.07386654854557631	1.7055282586259268	False	False	0.07386654854557631
4427	HERPUD2	0.0003961620403924136	0.031033636407025715	0.07431912626577963	0.07854738639148533	False	False	0.07431912626577963
7081	CCSER2	0.010851202238204715	0.2826725295638744	0.07434631564798948	0.16073534499263503	False	False	0.07434631564798948
10199	TMC6	4.266438259446715e-05	0.004890493523173908	0.07489382510424014	0.05336731694170523	False	False	0.07489382510424014
3407	AC116366.3	0.010925269202652669	0.28283331737117795	0.07505684047219781	0.13649184277148846	False	False	0.07505684047219781
3092	HMGB2	0.012138686327548122	0.29915724259375337	0.07540596525344931	0.16255443180845083	False	False	0.07540596525344931
6368	FNBP4	0.002853727270741115	0.12774215093150126	0.0754298385951722	0.1262378405799957	False	False	0.0754298385951722
9922	RPL27	0.09622486993889513	0.6441582176732693	0.0757909484174057	0.7231504189186408	False	False	0.0757909484174057
10297	ANKRD12	0.036687785357404704	0.4766492117484046	0.07595164470680564	0.2701217302940582	False	False	0.07595164470680564
781	S100A10	0.07125629310847925	0.6030669236608438	0.07621196194671787	0.3777217586509517	False	False	0.07621196194671787
4792	TRBC1	0.11327770547326592	0.6731509741747471	0.0767789027552871	0.27705213785822924	False	False	0.0767789027552871
8666	SERF2	0.0786567100043256	0.6230115000550519	0.07680177644785187	0.7503234454191448	False	False	0.07680177644785187
4768	MTPN	0.0007505049115088375	0.04870288381371255	0.07680535583677295	0.10166988841415756	False	False	0.07680535583677295
11482	RPL18	0.07895720381895643	0.623864304238109	0.07696687979268016	1.4269335273185062	False	False	0.07696687979268016
5436	RPS20	0.04699672250653693	0.5256717082851486	0.07798226536337419	0.41432863653031854	False	False	0.07798226536337419
9182	LAT	0.009838296631183548	0.26991776069464757	0.07813242771540878	0.17637127324368784	False	False	0.07813242771540878
7035	SPOCK2	0.046176462260583175	0.5252318927521928	0.0788864641502854	0.3166580491704368	False	False	0.0788864641502854
810	PBXIP1	0.013047375113828915	0.3110870802682586	0.07919674235027327	0.18029399700666388	False	False	0.07919674235027327
3887	HLA-DPB1	0.049268837972443365	0.5338256912583179	0.07953483874403819	0.36520601458888236	False	False	0.07953483874403819
7508	TUBA1A	0.002269977403378514	0.1112659402646806	0.07990841730845924	0.14048688075011545	False	False	0.07990841730845924
6567	TBC1D10C	0.012730431181280361	0.30617245343224064	0.08006680258098821	0.1955861670316243	False	False	0.08006680258098821
2165	RPL14	0.07248750893684822	0.6044292487462403	0.08031211433461265	1.4027164926945836	False	False	0.08031211433461265
502	ZRANB2	0.00024645638171734495	0.021401046397278908	0.08084078900336493	0.09072387548255138	False	False	0.08084078900336493
7869	DYNLL1	0.01227068533237006	0.3003852813395144	0.081291534033445	0.16480022363486835	False	False	0.081291534033445
6435	UBXN1	0.014738263733669444	0.3276454558114564	0.08165413795495786	0.2896886835169923	False	False	0.08165413795495786
596	S1PR1	0.00011826032015505535	0.011477530364075152	0.08291618964265186	0.08023282531343523	False	False	0.08291618964265186
10779	ATP5F1D	0.0003034681675524168	0.024836831295129515	0.08398383644137683	0.09546018607629453	False	False	0.08398383644137683
2079	RPL32	0.06374594369887972	0.5822500165677036	0.08453532030919979	1.7688007328679654	False	False	0.08453532030919979
3820	HLA-C	0.05255713534670879	0.5442609968463866	0.08542894216308293	1.5012890543442605	False	False	0.08542894216308293
11120	RPL18A	0.08240566903912823	0.6267670821158404	0.0857051463003686	1.5208547291208485	False	False	0.0857051463003686
938	CD247	0.005022217429095346	0.1820305859012542	0.08621453741439289	0.18629838766458906	False	False	0.08621453741439289
6771	ATP5MG	0.048295270679034184	0.5291251084285393	0.08722581689929756	0.5466631012536137	False	False	0.08722581689929756
1977	ITM2C	0.024983444962246557	0.4067762476601473	0.08758280988682604	0.22025891332352748	False	False	0.08758280988682604
6768	CD3G	0.015569982145237641	0.3366537374197673	0.08850149821207244	0.32087099519583695	False	False	0.08850149821207244
12142	MT-ATP6	0.1263408160705865	0.6872889478082708	0.08893257272646007	2.059207522152551	False	False	0.08893257272646007
11625	RPL28	0.04756590811757019	0.5261017093401161	0.08909716012333578	1.9881350306865297	False	False	0.08909716012333578
6418	FTH1	0.2245046951004764	0.724833304935181	0.09037069165297489	1.0519092545483282	False	False	0.09037069165297489
6195	LSP1	0.04577839157467001	0.5252318927521928	0.09080434590712545	0.5870416661103567	False	False	0.09080434590712545
5999	RPL12	0.06740171308391027	0.5903157396074151	0.09099344083174911	1.1085859149531587	False	False	0.09099344083174911
7373	KLRB1	0.043180166595242354	0.5164197241548778	0.09302812457844428	0.18807511911040448	False	False	0.09302812457844428
2294	RPL29	0.018305693343970524	0.36350191011534233	0.09303487489749064	1.4239719555677612	False	False	0.09303487489749064
7242	RGS10	0.0007804920936608317	0.05035092230104907	0.09332513861648435	0.15832916032421132	False	False	0.09332513861648435
7331	GAPDH	0.1632779686855752	0.709098021039815	0.09361118876053191	1.159143251148078	False	False	0.09361118876053191
4428	SEPTIN7	0.0229517744408925	0.3969467421888414	0.09391220139520455	0.45243633257561044	False	False	0.09391220139520455
1948	TUBA4A	0.0009513994600474276	0.05861796560865246	0.09394524356200157	0.16104822174284628	False	False	0.09394524356200157
10930	RPS28	0.036884667714167645	0.4766492117484046	0.09441211196560002	1.5967648384349595	False	False	0.09441211196560002
7824	ERP29	0.007028842309811106	0.2208748241022877	0.09443173948562973	0.2724894713101491	False	False	0.09443173948562973
4056	EEF1A1	0.06506644894653255	0.5863465452724917	0.09469089584264863	2.3621128387138492	False	False	0.09469089584264863
9298	HERPUD1	0.001899236984979547	0.09727332238601702	0.09617474065646159	0.18065062047191005	False	False	0.09617474065646159
10787	RPS15	0.024984470864639546	0.4067762476601473	0.09665854935117002	1.5968122094706758	False	False	0.09665854935117002
7599	RPL41	0.020972891239544073	0.37977684052031696	0.09700475042735686	2.5046228378848303	False	False	0.09700475042735686
2114	RPL15	0.0242664996147006	0.40522184796727934	0.09757203520122783	1.0147410570923747	False	False	0.09757203520122783
5620	LY6E	0.007629922863685512	0.2337356537598855	0.09796606895218589	0.24819438538101854	False	False	0.09796606895218589
1996	ARL4C	0.0004941124286939037	0.03588696030123206	0.09812292787868844	0.12854343467478543	False	False	0.09812292787868844
3185	RPL37	0.01936933863446053	0.3709665859624028	0.09841896376540174	1.4513504039394398	False	False	0.09841896376540174
8469	CALM1	0.026514995295193047	0.4154142191462602	0.09909975708884217	0.506397663406987	False	False	0.09909975708884217
3314	RPS23	0.02510135904489578	0.40722870509670417	0.10075500411207126	1.6711275974909463	False	False	0.10075500411207126
6449	PLAAT4	0.0465279940363584	0.525512369306635	0.10104651470528372	0.6491664762053985	False	False	0.10104651470528372
5249	RPL10	0.037250370065521836	0.48005265394662516	0.10158017687091102	2.0621209802523337	False	False	0.10158017687091102
6620	UCP2	0.00045762654763835815	0.034375276355821056	0.10165676289512336	0.12719833303263278	False	False	0.10165676289512336
5529	RPL30	0.015637876175130978	0.3366537374197673	0.1017753771796403	2.0248741214392614	False	False	0.1017753771796403
12137	MT-ND1	0.07286831835927972	0.6044292487462403	0.10198132640404853	0.8816558775680312	False	False	0.10198132640404853
6766	CD3E	0.024390119204343447	0.4060777428082035	0.10272317356854525	0.7950422607484411	False	False	0.10272317356854525
3248	PIK3R1	0.01177183638607526	0.29408138871546097	0.10379733421017164	0.2623325137655592	False	False	0.10379733421017164
10197	SEPTIN9	0.001597380172996613	0.08672509087749432	0.1039563321708943	0.20739940411406135	False	False	0.1039563321708943
11601	RPS9	0.026101940061048462	0.41247835252092	0.10397830295454202	1.174537032679782	False	False	0.10397830295454202
10878	RPL36	0.023250292084199414	0.39713806115783484	0.10437781865249633	1.1722608736303985	False	False	0.10437781865249633
10756	GZMM	0.016622685352441234	0.3420281243156154	0.10487020498191656	0.37779633252998523	False	False	0.10487020498191656
2663	EIF4A2	0.0016134711713049427	0.08716718391971086	0.10747096962392666	0.26321537466974204	False	False	0.10747096962392666
238	ATP5IF1	0.001143912357059729	0.06645252810853115	0.10805893531156388	0.25489716581959543	False	False	0.10805893531156388
2163	RPSA	0.027816726121444115	0.42633110953441133	0.10811706544755552	0.9100451769073152	False	False	0.10811706544755552
11491	PPP1R15A	5.986334799750663e-05	0.006631528661501567	0.10826904436633984	0.1176650657069162	False	False	0.10826904436633984
6085	RPL7A	0.010961994451290931	0.28283331737117795	0.10859775695671707	1.4733346133935648	False	False	0.10859775695671707
2541	ZBTB38	0.00026358631601059346	0.022583993185063895	0.10875540055406419	0.16064816367267912	False	False	0.10875540055406419
5062	CXCR3	0.00027881304060260135	0.023703431134021156	0.1103429079106847	0.1452458022884984	False	False	0.1103429079106847
11915	RPL3	0.03358076724641696	0.4659071193889284	0.11133400093194434	1.3775032120324222	False	False	0.11133400093194434
5718	RPS6	0.014539565835195242	0.3267529067921849	0.1124389894637379	1.2882267324650873	False	False	0.1124389894637379
267	LCK	0.0037204848546391078	0.14732437390543118	0.11306251256444101	0.3352992099816682	False	False	0.11306251256444101
3318	COX7C	0.005739747410077636	0.1936855687579121	0.11519509743513984	0.5463468307028703	False	False	0.11519509743513984
6943	EPC1	0.00022840323922407646	0.020200792940084245	0.11584512736190718	0.19043615293470237	False	False	0.11584512736190718
7981	RPL21	0.014370709800825832	0.3264666880492197	0.11628641334618979	1.5063166403379595	False	False	0.11628641334618979
251	LAPTM5	0.012379122781766939	0.30132720403650815	0.11675712986160129	0.654105457777534	False	False	0.11675712986160129
8795	RPLP1	0.008166517017528295	0.2453758688526926	0.11676762080330393	2.419609202061846	False	False	0.11676762080330393
7926	UBC	0.02838064449950803	0.42925665047971595	0.117164298787519	0.916030998601288	False	False	0.117164298787519
9767	RPL23A	0.007173415676546901	0.22331026532288928	0.11799918856613249	1.3489317584558913	False	False	0.11799918856613249
4091	PNRC1	0.009381801718597357	0.2611426889539523	0.12011977764693364	0.468686043483312	False	False	0.12011977764693364
11366	ARHGEF1	0.0008986687485231056	0.05631828665744514	0.12025639636521279	0.2778699871539418	False	False	0.12025639636521279
6632	RPS3	0.004808496726474072	0.17709752050825034	0.12035311510849175	1.9145731965049368	False	False	0.12035311510849175
8862	IL16	1.3244139901657322e-05	0.0019628173283983224	0.12058028269245018	0.1569686607340646	False	False	0.12058028269245018
4209	TNFAIP3	0.0013107561618101698	0.07448219081125458	0.12090550188523175	0.22287185746626775	False	False	0.12090550188523175
5522	UQCRB	0.0016777439717981625	0.08931950552772062	0.1236322223211675	0.5313959087504715	False	False	0.1236322223211675
1438	RPS27A	0.0014306933761706862	0.07924451644678744	0.12430132082434926	2.0246603466122526	False	False	0.12430132082434926
11508	RPS11	0.003385469669868149	0.14225458187526435	0.1261086865022665	0.5850905069236547	False	False	0.1261086865022665
1921	RPL37A	0.005374226757516045	0.18592790173400148	0.12951927445152686	1.0242802826433235	False	False	0.12951927445152686
3056	RPS3A	0.002582194574076897	0.11989921782163321	0.1328634770975542	1.7148324883049302	False	False	0.1328634770975542
4196	RPS12	0.009516411455558649	0.2635398995073709	0.13463145874842386	2.266020501246218	False	False	0.13463145874842386
11139	UBA52	0.0035588693119942153	0.1440225820835445	0.13469681215575172	0.949643764665218	False	False	0.13469681215575172
7568	ATP5MC2	0.00101015306291756	0.06053742426785181	0.13752240111810224	0.5152541768681156	False	False	0.13752240111810224
7994	HMGB1	0.0015688681619175718	0.0856008812524876	0.13948343329456542	0.7013965092721532	False	False	0.13948343329456542
4384	TOMM7	0.0009982538339747555	0.06015302086374255	0.14760445406830724	0.5630613448189907	False	False	0.14760445406830724
6783	RPS25	0.00028828653255156313	0.02413464429383964	0.14808170592445152	1.4364574629752362	False	False	0.14808170592445152
9118	RPS15A	0.0023012272103785	0.11216692807209339	0.14963728900150564	2.058103858447466	False	False	0.14963728900150564
12145	MT-ND4L	0.005573313625439293	0.1892583681021772	0.15317308032059412	1.2007074756700484	False	False	0.15317308032059412
3575	DUSP1	8.237598333203079e-07	0.00017714066847105523	0.15527001103798596	0.13790219950952817	False	False	0.15527001103798596
5374	LEPROTL1	2.6622136891853783e-05	0.0034348820622701224	0.1553123295190139	0.2714213648291885	False	False	0.1553123295190139
6762	IL10RA	4.328744658146688e-10	2.6374079258830405e-07	0.16847461324400315	0.12601769935400758	False	False	0.16847461324400315
6243	RPL27A	3.374260506523218e-05	0.004022338584243492	0.16963736644865524	0.3873723850387042	False	False	0.16963736644865524
8281	RPS29	0.00013246915126651274	0.012292844349494047	0.16968711243041731	0.6335988990921791	False	False	0.16968711243041731
205	SH3BGRL3	0.0009145067279599342	0.056663250200771745	0.17148424514060823	1.1807218366633347	False	False	0.17148424514060823
2122	CMC1	0.0021895906241628862	0.10865719626784785	0.1731356225541929	0.5233088868563293	False	False	0.1731356225541929
11507	RPL13A	0.00031212179578786383	0.025171402676337454	0.17442626635759287	0.9200633612812542	False	False	0.17442626635759287
11364	RPS19	6.380837838094094e-05	0.006928579066374052	0.17974869944516964	2.2293421310153816	False	False	0.17974869944516964
1364	LBH	3.3415822251236656e-07	8.359017944190496e-05	0.1816934577632949	0.23400990237466623	False	False	0.1816934577632949
3893	RPS18	0.0009128327135614596	0.056663250200771745	0.18851190343723317	1.6486106720127043	False	False	0.18851190343723317
2759	LYAR	1.2056356181394828e-05	0.0018116356316513799	0.19906273809802746	0.37615859907507243	False	False	0.19906273809802746
800	RPS27	1.6040187905068732e-06	0.00029815718772015047	0.2052475351926931	2.160014083476666	False	False	0.2052475351926931
4890	TMSB4X	6.527791662181234e-05	0.006950513704771028	0.21906771705072667	2.391577665271655	False	False	0.21906771705072667
5137	TSC22D3	3.27430860261676e-06	0.0005610834757015314	0.24236508887588074	0.38673934617329164	False	False	0.24236508887588074
1723	CXCR4	1.0432790831209405e-06	0.0002043150304390599	0.24746583632649535	0.37474362153173146	False	False	0.24746583632649535
1402	ZFP36L2	2.371617681553458e-06	0.00042638575596060286	0.2506760644875005	0.49868599671483693	False	False	0.2506760644875005
7716	BTG1	3.631097673590179e-07	8.682355760820289e-05	0.33941464078378736	0.8118864740830302	False	False	0.33941464078378736
9828	CCL5	7.565405932719338e-07	0.00016593961372826595	0.36866837374759853	2.083483858512399	False	False	0.36866837374759853
207	CD52	9.078876486512093e-12	9.051639857052558e-09	0.4103702969721852	0.6650075467883563	False	False	0.4103702969721852
