## Extended Data Table 6 for "Single-cell RNA sequencing reveals *in vivo* signatures of SARS-CoV-2-reactive T cells through ‘reverse phenotyping’" (part 1 of 2)

	gene	pval	qval	log2fc	mean	zero_mean	zero_variance	log2fc[True]
3521	CD74	7.358742732291742e-06	0.0343625181861108	-0.2439599269929943	0.4383714728057384	False	False	-0.2439599269929943
11548	NKG7	2.296205037500603e-05	0.04712747067777821	-0.2371623557133045	0.40571653842926025	False	False	-0.2371623557133045
11625	RPL28	3.919684153430741e-05	0.047959513219532575	-0.1701862920745466	1.9364505261182785	False	False	-0.1701862920745466
207	CD52	0.009313961007631998	0.5115022829084243	-0.16223467421190466	0.5958155989646912	False	False	-0.16223467421190466
7861	RPLP0	0.010726274872409888	0.5209735389054526	-0.1602852508643747	1.3265558630228043	False	False	-0.1602852508643747
8998	RPS2	0.005675341363350937	0.43820459984268006	-0.14979946864126928	1.1200517266988754	False	False	-0.14979946864126928
11482	RPL18	0.003193686291857383	0.35115425413414253	-0.13367334340046716	1.473890009522438	False	False	-0.13367334340046716
7070	RPS24	0.016899459264276558	0.5984692807256863	-0.13213478660584846	1.0763141721487046	False	False	-0.13213478660584846
9118	RPS15A	0.0016965002282767806	0.2668837216254844	-0.12721522287791784	1.9816967308521272	False	False	-0.12721522287791784
6632	RPS3	0.0024808620381450916	0.32140297369475	-0.12637869926412112	2.0417538464069365	False	False	-0.12637869926412112
3887	HLA-DPB1	0.0007165379096269367	0.1682389887902882	-0.12451032274081028	0.2752172566950321	False	False	-0.12451032274081028
3212	GZMK	0.0008996665842103571	0.19425742010440103	-0.12444051928239135	0.13906665705144405	False	False	-0.12444051928239135
6908	VIM	0.04719809201021594	0.7102806146963757	-0.12391143615484328	0.42978501915931705	False	False	-0.12391143615484328
5062	CXCR3	9.361383450629532e-06	0.0343625181861108	-0.12320496904630374	0.1208846646361053	False	False	-0.12320496904630374
8238	GZMH	0.054173753427213756	0.7175268878400093	-0.11698771560074561	0.43688798770308496	False	False	-0.11698771560074561
11699	RPS5	0.023803146724210193	0.6563340884640345	-0.11601485274047742	0.9249312788248062	False	False	-0.11601485274047742
7573	HNRNPA1	0.016057992967179337	0.5878402728960974	-0.1159055577658541	0.6215422376990318	False	False	-0.1159055577658541
7599	RPL41	0.007407404738565989	0.4684332652539988	-0.11467493590760527	2.563617819547653	False	False	-0.11467493590760527
6783	RPS25	0.01611778668149485	0.5878402728960974	-0.11039308384907393	1.482392743229866	False	False	-0.11039308384907393
5249	RPL10	0.022599229278153818	0.644218699049039	-0.10965751405133368	2.195887541770935	False	False	-0.10965751405133368
596	S1PR1	0.0001860429907684424	0.09966523820589691	-0.10837429774866789	0.14986554216593503	False	False	-0.10837429774866789
9208	CORO1A	0.02233400857461684	0.644218699049039	-0.10287370138371292	0.431726349145174	False	False	-0.10287370138371292
1262	RPS7	0.020793507427226365	0.6340829904058196	-0.10094401304536949	1.402537426352501	False	False	-0.10094401304536949
800	RPS27	0.020365912769392775	0.6310362025629098	-0.10042754914482847	2.1478410363197327	False	False	-0.10042754914482847
469	JUN	0.04252508143369973	0.7102806146963757	-0.1002206110201778	0.2603143624961376	False	False	-0.1002206110201778
3522	RPS14	0.026066062967937936	0.664797365617189	-0.09835636208048767	1.7246450573205947	False	False	-0.09835636208048767
3213	GZMA	0.008877093501248172	0.5115022829084243	-0.09375189206676905	0.14784784503281115	False	False	-0.09375189206676905
8795	RPLP1	0.07663920169866592	0.7929115503913028	-0.09230171285686249	2.402712309360504	False	False	-0.09230171285686249
2165	RPL14	0.048969367090328224	0.7120754332536663	-0.09139020480728961	1.4750144720077514	False	False	-0.09139020480728961
7558	PFDN5	0.05231398303469099	0.7151638501883308	-0.09081062327388194	0.8316140711307526	False	False	-0.09081062327388194
3925	RPL10A	0.07301582714505797	0.7929115503913028	-0.09004392461633555	0.7647697210311889	False	False	-0.09004392461633555
1627	RPL31	0.05707852915995023	0.7240879998106544	-0.08855816649553173	0.7016765624284744	False	False	-0.08855816649553173
6185	POLR2L	0.0004677745135678405	0.16289173917008765	-0.08789911822850978	0.14053339567035436	False	False	-0.08789911822850978
7603	MYL6	0.07724279381557114	0.7929115503913028	-0.08582243846825705	0.7654329001903534	False	False	-0.08582243846825705
9767	RPL23A	0.08729556266186626	0.7929115503913028	-0.08571236957170485	1.385285383462906	False	False	-0.08571236957170485
10878	RPL36	0.12523314321698892	0.7929115503913028	-0.08313417765262048	1.2080091923475265	False	False	-0.08313417765262048
6766	CD3E	0.07394355180859913	0.7929115503913028	-0.0823297288032097	0.7173452839255332	False	False	-0.0823297288032097
11320	RPS16	0.09951743102061536	0.7929115503913028	-0.0815058459142514	1.3999549478292466	False	False	-0.0815058459142514
10099	DDX5	0.0990082979887182	0.7929115503913028	-0.08138894070732741	0.5322787411510945	False	False	-0.08138894070732741
7620	PTGES3	0.0366873303967497	0.695763786780699	-0.08123953077939035	0.2966814175248146	False	False	-0.08123953077939035
6400	CD5	0.0053596970799451105	0.42768829162576494	-0.0812351129750463	0.15645011384040117	False	False	-0.0812351129750463
1977	ITM2C	0.015108461943721405	0.5837697646465267	-0.0809128712319078	0.18780192025005818	False	False	-0.0809128712319078
11503	CD37	0.043282559627393906	0.7102806146963757	-0.0794464396614947	0.35684979110956194	False	False	-0.0794464396614947
8039	TPT1	0.15203580720744295	0.7929115503913028	-0.0783350017802938	1.9831687748432159	False	False	-0.0783350017802938
10373	RPL17	0.03593261237591973	0.6940731357410008	-0.07783792892363757	0.269352825731039	False	False	-0.07783792892363757
1691	BIN1	0.0004041216200550426	0.15496414273015607	-0.07709280333985878	0.10128825586289167	False	False	-0.07709280333985878
5101	RPL36A	0.11239480635869824	0.7929115503913028	-0.07601289202834416	0.4461459219455719	False	False	-0.07601289202834416
5671	RPL8	0.1556282608884109	0.7929115503913028	-0.0749269935707964	1.290345174074173	False	False	-0.0749269935707964
159	HP1BP3	0.014834248885236849	0.5768079436079312	-0.07356848111379971	0.1564954798668623	False	False	-0.07356848111379971
3829	LTB	0.04523949635345178	0.7102806146963757	-0.07332731844162733	0.14239753521978854	False	False	-0.07332731844162733
3681	TMEM14B	0.003921199251254744	0.3643402680797206	-0.07289082647373753	0.13110370077192782	False	False	-0.07289082647373753
11994	TRABD	0.00941917671376803	0.5115022829084243	-0.07261558973886295	0.15185442939400673	False	False	-0.07261558973886295
4663	FIS1	0.005985644128525925	0.44622907762091235	-0.07226433667230703	0.12817766480147838	False	False	-0.07226433667230703
10207	CYTH1	0.010033099628425322	0.5115022829084243	-0.07165201394174135	0.15059021562337876	False	False	-0.07165201394174135
7427	AC010197.2	0.058038725507786784	0.7304256517619978	-0.07089408639938896	0.2967767372727394	False	False	-0.07089408639938896
6399	CD6	0.028804487557389385	0.6696960932985828	-0.07047735093851701	0.2017204102128744	False	False	-0.07047735093851701
10960	EIF3G	0.04362743253021655	0.7102806146963757	-0.0698738208209767	0.26407115049660207	False	False	-0.0698738208209767
6498	FAU	0.10951469589409119	0.7929115503913028	-0.06958796415741136	1.5395321786403655	False	False	-0.06958796415741136
4149	FYN	0.12000268463326871	0.7929115503913028	-0.06844208675037518	0.44285782650113104	False	False	-0.06844208675037518
7355	PHB2	0.009675433256344994	0.5115022829084243	-0.06814056891666564	0.13802793119102716	False	False	-0.06814056891666564
11368	RABAC1	0.04327189266005862	0.7102806146963757	-0.06776589396284532	0.2185438796877861	False	False	-0.06776589396284532
11882	LGALS1	0.004069547128024485	0.3643402680797206	-0.06671368260703531	0.06993650458753109	False	False	-0.06671368260703531
6449	PLAAT4	0.18972498246493907	0.7929115503913028	-0.06665540198622417	0.5594784751534462	False	False	-0.06665540198622417
7761	HSP90B1	0.09287171768555778	0.7929115503913028	-0.06654924569497911	0.28705005124211314	False	False	-0.06654924569497911
3922	DEF6	0.016174682408964542	0.5878402728960974	-0.0658213613719493	0.13744431640952826	False	False	-0.0658213613719493
1566	CD8B	0.0012590067222009766	0.22728167253896975	-0.06482806885381885	0.044171774736605586	False	False	-0.06482806885381885
5529	RPL30	0.10826742672315258	0.7929115503913028	-0.06468336292010578	2.1316894769668577	False	False	-0.06468336292010578
5540	PABPC1	0.3240959700921776	0.7997477313795698	-0.0645133580697279	0.6247088000178337	False	False	-0.0645133580697279
4517	AUTS2	0.0016706349258937706	0.26662364933249566	-0.06409683758716953	0.0757887665182352	False	False	-0.06409683758716953
550	GBP5	0.020280013479006567	0.6310362025629098	-0.06393877478211094	0.1314989620819688	False	False	-0.06393877478211094
6539	BRMS1	0.00014358969109092625	0.09301233401725176	-0.06380442408504004	0.06790926419198513	False	False	-0.06380442408504004
5718	RPS6	0.20361657096556218	0.7929115503913028	-0.06367124501977815	1.338393184542656	False	False	-0.06367124501977815
2067	BRK1	0.03248247942919069	0.6777165936996992	-0.06361541515174181	0.19973809085786343	False	False	-0.06361541515174181
9503	RPL13	0.17394283130336452	0.7929115503913028	-0.06310353028928002	2.052975362539291	False	False	-0.06310353028928002
2402	CD47	0.007234994355977274	0.4661288654851773	-0.06268327993298106	0.11400384064763786	False	False	-0.06268327993298106
4384	TOMM7	0.15101936007857508	0.7929115503913028	-0.0622737999901924	0.660875354707241	False	False	-0.0622737999901924
10719	RPS21	0.2295141437102291	0.7929115503913028	-0.06127329091879801	1.1945061802864074	False	False	-0.06127329091879801
10895	GTF2F1	0.001464993024525787	0.2547229116259385	-0.061200558380856564	0.07925251414999365	False	False	-0.061200558380856564
1550	VAMP5	0.0040690328438726334	0.3643402680797206	-0.06110366228046889	0.09656306635588408	False	False	-0.06110366228046889
9860	RPL19	0.12883410470429768	0.7929115503913028	-0.06100379410489599	1.8251522809267042	False	False	-0.06100379410489599
7416	ARHGDIB	0.2154506788905275	0.7929115503913028	-0.06084832178851601	0.8089099079370499	False	False	-0.06084832178851601
4196	RPS12	0.1632188685681546	0.7929115503913028	-0.060450525917070334	2.258840763568878	False	False	-0.060450525917070334
4654	SRRT	0.00019006265912857205	0.09966523820589691	-0.060245065768325515	0.05795172369107604	False	False	-0.060245065768325515
11082	RASAL3	0.002973845807870267	0.3376081447037874	-0.05963082973076899	0.07445153063163161	False	False	-0.05963082973076899
10787	RPS15	0.16968765036112288	0.7929115503913028	-0.05890594972967145	1.5163312524557115	False	False	-0.05890594972967145
3092	HMGB2	0.1072782229730558	0.7929115503913028	-0.05886669468961201	0.2244876019656658	False	False	-0.05886669468961201
7216	PDCD4	0.18855535278035232	0.7929115503913028	-0.05878569086105563	0.3162686251103878	False	False	-0.05878569086105563
3718	RIPOR2	0.010211227293527286	0.5158074997996444	-0.058709448802145014	0.1092098718509078	False	False	-0.058709448802145014
662	BCAS2	0.016598987968002157	0.5973465866132018	-0.05837043875054738	0.10091843530535698	False	False	-0.05837043875054738
11876	RAC2	0.10778448959497691	0.7929115503913028	-0.0583176400767325	0.29181917682290076	False	False	-0.0583176400767325
10018	LUC7L3	0.040731189433528145	0.7102806146963757	-0.05826785109930772	0.13312623426318168	False	False	-0.05826785109930772
3497	NDFIP1	0.02329323796569309	0.6493800923499046	-0.05780062798149186	0.12284179124981165	False	False	-0.05780062798149186
11601	RPS9	0.295921942791242	0.7929115503913028	-0.05772511684884741	1.1689776927232742	False	False	-0.05772511684884741
11815	EWSR1	0.016753452593196976	0.5984692807256863	-0.05718222136465191	0.10736139435321093	False	False	-0.05718222136465191
2406	TRAT1	0.02268089315332884	0.644218699049039	-0.056791229556831	0.10783711485564708	False	False	-0.056791229556831
8081	SUGT1	0.0013317572549624603	0.2365372724459131	-0.05638587719766303	0.06614825930446386	False	False	-0.05638587719766303
740	MRPS21	0.06094964785014228	0.7476669143905854	-0.05618563564748033	0.17022562064230443	False	False	-0.05618563564748033
2380	CLDND1	0.01859165176497562	0.6129110159499194	-0.05590190726921941	0.10714972727000713	False	False	-0.05590190726921941
2447	NDUFB4	0.10163475734650479	0.7929115503913028	-0.055749853108025334	0.21468053087592123	False	False	-0.055749853108025334
5170	THOC2	0.0067523718604835985	0.45899456128176164	-0.0554748797215849	0.0781244487501681	False	False	-0.0554748797215849
8399	RBM25	0.04908840415857547	0.7120754332536663	-0.05532034793532683	0.14104404710233212	False	False	-0.05532034793532683
3886	HLA-DPA1	0.05948566098271396	0.7410136863593283	-0.05531634933869427	0.17410665638744832	False	False	-0.05531634933869427
2079	RPL32	0.21260152731309354	0.7929115503913028	-0.055228444706272015	1.834318256378174	False	False	-0.055228444706272015
8114	GPR183	0.01439244429428912	0.5745413198045243	-0.0550316750558536	0.07897197417914867	False	False	-0.0550316750558536
3575	DUSP1	0.17543826685193536	0.7929115503913028	-0.05500789845437182	0.21433528698980808	False	False	-0.05500789845437182
2900	CCNI	0.23232898508580307	0.7929115503913028	-0.05495886190104456	0.47868130952119825	False	False	-0.05495886190104456
7808	ARPC3	0.20430683406183603	0.7929115503913028	-0.053832547520544026	0.46884612292051314	False	False	-0.053832547520544026
1005	ARPC5	0.10778932373413756	0.7929115503913028	-0.053808749421230886	0.19855536706745625	False	False	-0.053808749421230886
6762	IL10RA	0.12662619476167397	0.7929115503913028	-0.05371033234927464	0.2153847526758909	False	False	-0.05371033234927464
4343	ACTB	0.5138019788459607	0.8872490812375284	-0.05348884019279471	1.6255038291215895	False	False	-0.05348884019279471
2451	HCLS1	0.16491207091091578	0.7929115503913028	-0.052870476571617475	0.2901832386851311	False	False	-0.052870476571617475
12064	MRPS6	0.08831606300857711	0.7929115503913028	-0.05242493401672601	0.18704008869826794	False	False	-0.05242493401672601
9459	HSBP1	0.003277402866394966	0.35115425413414253	-0.05239453608318601	0.06972930915653705	False	False	-0.05239453608318601
6581	NDUFS8	0.024474239794161995	0.6601502174896379	-0.052189919724321986	0.10349057875573635	False	False	-0.052189919724321986
672	CD2	0.3047540608009031	0.7929115503913028	-0.05206323300413017	0.4550597034394741	False	False	-0.05206323300413017
10756	GZMM	0.1205840075999326	0.7929115503913028	-0.05163342686179265	0.1615079466253519	False	False	-0.05163342686179265
5761	VCP	0.0842312390754208	0.7929115503913028	-0.05125259277928832	0.16997153237462045	False	False	-0.05125259277928832
3029	NDUFC1	0.055161107147114315	0.7175268878400093	-0.051052770436817094	0.1321699108928442	False	False	-0.051052770436817094
205	SH3BGRL3	0.2798337880629431	0.7929115503913028	-0.05102106113556426	1.0625547647476197	False	False	-0.05102106113556426
9250	FUS	0.1424128605246358	0.7929115503913028	-0.05094474383424389	0.22974135652184485	False	False	-0.05094474383424389
2711	RPL35A	0.2643043812886418	0.7929115503913028	-0.050444231324570404	1.506566971540451	False	False	-0.050444231324570404
11366	ARHGEF1	0.13328271553865692	0.7929115503913028	-0.050375287779405774	0.22873453684151174	False	False	-0.050375287779405774
3874	HLA-DRB1	0.003553963134187693	0.35452600545238777	-0.05015366932316661	0.046463833982124926	False	False	-0.05015366932316661
632	CD53	0.1433763429375405	0.7929115503913028	-0.04977201563584176	0.2010167684406042	False	False	-0.04977201563584176
6085	RPL7A	0.22813263170306422	0.7929115503913028	-0.04971020937068794	1.4843797028064727	False	False	-0.04971020937068794
42	TNFRSF14	0.051376212791876825	0.7126493412728939	-0.04967508191424921	0.13512942120432853	False	False	-0.04967508191424921
3274	BTF3	0.3315698974327499	0.8048575257143901	-0.04932075465780911	0.6734025701880455	False	False	-0.04932075465780911
2981	OSTC	0.046667415873859176	0.7102806146963757	-0.04918445840700033	0.11018235981464386	False	False	-0.04918445840700033
8333	ARID4A	0.010379658702839089	0.5195490983439275	-0.048723544902688	0.06709839403629303	False	False	-0.048723544902688
5010	SMC1A	3.4203565200286236e-05	0.04712747067777821	-0.048661471258256664	0.035042986948974425	False	False	-0.048661471258256664
5160	RPL39	0.2819382394571796	0.7929115503913028	-0.04824027365376351	1.7508206218481064	False	False	-0.04824027365376351
7773	C12orf75	0.031657256263676346	0.6745762263174734	-0.047635657895739626	0.07078976538032293	False	False	-0.047635657895739626
4981	PQBP1	0.011993525998295835	0.5261860888176643	-0.04758254750337006	0.07914417423307896	False	False	-0.04758254750337006
3642	RACK1	0.32849105857324223	0.8034970095532082	-0.04735619683700324	0.9036653652787209	False	False	-0.04735619683700324
4399	CBX3	0.06132645781799087	0.748619461071626	-0.04721265581702687	0.12541747502982617	False	False	-0.04721265581702687
8779	SNAPC5	0.0008256708707318097	0.1876968472990816	-0.047162133226107	0.043412142386659976	False	False	-0.047162133226107
3893	RPS18	0.3874074388446579	0.8295023753757287	-0.04655484367530798	1.7119141668081284	False	False	-0.04655484367530798
8214	PSME2	0.12787248157014894	0.7929115503913028	-0.04634521832173758	0.15242896266281605	False	False	-0.04634521832173758
10772	CNN2	0.10715161046299074	0.7929115503913028	-0.04623021567288876	0.13567850943654777	False	False	-0.04623021567288876
237	DNAJC8	0.12103803510702538	0.7929115503913028	-0.046047355119358875	0.14150367360562086	False	False	-0.046047355119358875
3980	CNPY3	0.05662108521821321	0.7216567018784305	-0.04595438774765185	0.10844252295792103	False	False	-0.04595438774765185
9303	ARL2BP	0.033800524821884975	0.6854628651567501	-0.04586082918558248	0.08801278956234455	False	False	-0.04586082918558248
1399	EML4	0.29996435150768536	0.7929115503913028	-0.04571066683354789	0.377104277908802	False	False	-0.04571066683354789
11932	RBX1	0.11500429456720926	0.7929115503913028	-0.045540554494013216	0.14612051509320736	False	False	-0.045540554494013216
9922	RPL27	0.3461519824849367	0.8172147784623447	-0.04541072909044315	0.7548754587769508	False	False	-0.04541072909044315
10135	SLC9A3R1	0.10729958934625157	0.7929115503913028	-0.04522651417353772	0.14936953745782378	False	False	-0.04522651417353772
8620	GCHFR	0.024957339878153566	0.664797365617189	-0.045144795542088695	0.06869019297882914	False	False	-0.045144795542088695
7331	GAPDH	0.5355303083240734	0.8968664754160559	-0.04488214041301631	1.1519096523523331	False	False	-0.04488214041301631
11911	APOBEC3G	0.1480655875001255	0.7929115503913028	-0.04482325785292715	0.16183779276907445	False	False	-0.04482325785292715
3423	TCF7	0.0042327831399601055	0.3723072352015777	-0.04468431736886136	0.04407195374369621	False	False	-0.04468431736886136
9974	KPNB1	0.08408790142252606	0.7929115503913028	-0.04449582438351572	0.12726099714636802	False	False	-0.04449582438351572
2939	PYURF	0.08637280069503459	0.7929115503913028	-0.044436210897160405	0.14162752814590931	False	False	-0.044436210897160405
2294	RPL29	0.32308253213607263	0.7989251469030881	-0.043929184544585484	1.4401356339454652	False	False	-0.043929184544585484
10039	VEZF1	0.006087292120960331	0.44688840557343446	-0.04387992226402897	0.05370009411126375	False	False	-0.04387992226402897
187	SRRM1	0.22844188355543057	0.7929115503913028	-0.04380045553041467	0.23384373039007186	False	False	-0.04380045553041467
1471	C1D	0.012217382728207077	0.527848693556918	-0.04360398684963527	0.06355902291834355	False	False	-0.04360398684963527
9828	CCL5	0.6107839785701545	0.9197242121555609	-0.04353551625676052	1.7618883579969407	False	False	-0.04353551625676052
5211	IDS	0.1384007810362643	0.7929115503913028	-0.04349428341621616	0.16169507279992104	False	False	-0.04349428341621616
3314	RPS23	0.28962246363987076	0.7929115503913028	-0.04333206078078981	1.7629121661186218	False	False	-0.04333206078078981
4497	CHCHD2	0.28361347849699187	0.7929115503913028	-0.04331512048967983	0.4561518058180809	False	False	-0.04331512048967983
11915	RPL3	0.44083168948353546	0.8645482750832933	-0.043198602243720276	1.4997085928916931	False	False	-0.043198602243720276
884	TAGLN2	0.3390590704669324	0.8132721362933562	-0.04273106740734973	0.3021805092692375	False	False	-0.04273106740734973
7716	BTG1	0.5411518185922581	0.8994964266170485	-0.04271395513358888	1.0819023191928863	False	False	-0.04271395513358888
7076	ANXA11	0.08961406116083935	0.7929115503913028	-0.0426081105608985	0.13028558436781168	False	False	-0.0426081105608985
10198	TNRC6C	0.004427732016300604	0.3839227162480493	-0.042457074859465	0.04445652826689184	False	False	-0.042457074859465
7853	PEBP1	0.22209907302411366	0.7929115503913028	-0.04220905706631839	0.20028256252408028	False	False	-0.04220905706631839
10775	POLR2E	0.07088951173583785	0.7929115503913028	-0.041873658650388876	0.1124608689919114	False	False	-0.041873658650388876
1034	PTPRC	0.45073388768159717	0.8683487703201098	-0.04175678569021192	0.8945471599698067	False	False	-0.04175678569021192
6103	MRPS2	0.00035055576427538897	0.14847384908463782	-0.041742286746575506	0.03458528101909906	False	False	-0.041742286746575506
9078	CARHSP1	0.005267873199749321	0.4241126244893022	-0.04171730492292323	0.04896901529282332	False	False	-0.04171730492292323
4648	GNB2	0.036678677309107136	0.695763786780699	-0.04144164360587934	0.07552187135443092	False	False	-0.04144164360587934
24	SSU72	0.0751568606790727	0.7929115503913028	-0.0414238380270572	0.1058948228135705	False	False	-0.0414238380270572
3730	H4C3	0.21435331606288627	0.7929115503913028	-0.0411121517191154	0.17768895402550697	False	False	-0.0411121517191154
278	YARS1	0.10903507432960521	0.7929115503913028	-0.041111076827547506	0.1081650048494339	False	False	-0.041111076827547506
9855	RPL23	0.2886776453758373	0.7929115503913028	-0.04101068195510634	0.31965729370713236	False	False	-0.04101068195510634
2120	SLC4A7	0.045990805647246544	0.7102806146963757	-0.04088264087153898	0.0676652081310749	False	False	-0.04088264087153898
11251	TYROBP	6.260110028185021e-05	0.0626693923912486	-0.04087670478285529	0.020541840186342596	False	False	-0.04087670478285529
8019	ELF1	0.27366387743946646	0.7929115503913028	-0.040731704597575503	0.251739539578557	False	False	-0.040731704597575503
5066	RPS4X	0.35096564834299226	0.8202313902873167	-0.040629525405131636	1.6442367374897005	False	False	-0.040629525405131636
9220	ITGAL	0.044810100041276724	0.7102806146963757	-0.040624075704882426	0.07451699394732714	False	False	-0.040624075704882426
5522	UQCRB	0.36827733371504945	0.8251652167620095	-0.04059134525664009	0.5615891218185425	False	False	-0.04059134525664009
2936	PPM1K	0.036466605635102844	0.695763786780699	-0.04058539035735397	0.07516761384904384	False	False	-0.04058539035735397
8054	LPAR6	0.003662783269233692	0.36013008357858406	-0.04050973142711893	0.0384577811229974	False	False	-0.04050973142711893
2850	OCIAD2	0.23850140424504362	0.7929115503913028	-0.040331543964680465	0.2092114146798849	False	False	-0.040331543964680465
2175	NKTR	0.06922064309234655	0.7929115503913028	-0.04026642703349753	0.08401142582297325	False	False	-0.04026642703349753
11353	HNRNPUL1	0.18912387663105926	0.7929115503913028	-0.04022175453993592	0.17838594019412995	False	False	-0.04022175453993592
87	PIK3CD	0.003957359287478769	0.3643402680797206	-0.039854727439621165	0.04331961730495095	False	False	-0.039854727439621165
6616	RAB6A	0.051156459174363504	0.7126493412728939	-0.039846273417439695	0.0823619283735752	False	False	-0.039846273417439695
9825	TAF15	0.11105247096347229	0.7929115503913028	-0.03979922541351304	0.1331809578463435	False	False	-0.03979922541351304
9153	NDUFAB1	0.06928374330600412	0.7929115503913028	-0.03973909597920513	0.09211685452610255	False	False	-0.03973909597920513
4792	TRBC1	0.4256379703046814	0.8570253230026953	-0.03960304695345696	0.27284634560346605	False	False	-0.03960304695345696
11144	COPE	0.15900781730879165	0.7929115503913028	-0.039516238710433964	0.15594957396388054	False	False	-0.039516238710433964
2164	EIF1B	0.1445923929893705	0.7929115503913028	-0.039498717977877316	0.1362032424658537	False	False	-0.039498717977877316
784	S100A6	0.4875756883984024	0.8798696066734295	-0.03944327507080542	0.5279680803418159	False	False	-0.03944327507080542
6277	RPS13	0.37743962425708166	0.8283055828331162	-0.03933810767980281	1.4888853341341017	False	False	-0.03933810767980281
10399	PMAIP1	0.06266646467296194	0.756584892907426	-0.03933360388413334	0.06969350595027209	False	False	-0.03933360388413334
8237	SDR39U1	0.011502496496349636	0.5246993767098873	-0.039215508234797906	0.046668703714385626	False	False	-0.039215508234797906
5627	GSDMD	0.011963386730664294	0.5261860888176643	-0.03893816739967919	0.04652185263112187	False	False	-0.03893816739967919
6469	PPP1R14B	0.25889090388629277	0.7929115503913028	-0.038908409026622084	0.13587090522050857	False	False	-0.038908409026622084
9205	YPEL3	0.09002664557263829	0.7929115503913028	-0.03883196273831356	0.09811678528785706	False	False	-0.03883196273831356
7425	RECQL	0.024452654542230657	0.6601502174896379	-0.038780539925705584	0.05511868447065353	False	False	-0.038780539925705584
11051	IER2	0.20183408231759362	0.7929115503913028	-0.03852035167278151	0.15730264969170094	False	False	-0.03852035167278151
7989	POMP	0.22069881088933177	0.7929115503913028	-0.03840035077814199	0.19312526546418668	False	False	-0.03840035077814199
2841	COMMD8	0.01708241197920016	0.6025591771488459	-0.03834068354720827	0.04940832685679197	False	False	-0.03834068354720827
2420	GTPBP8	0.0001765048442315888	0.09966523820589691	-0.03828965575725149	0.02871836996637285	False	False	-0.03828965575725149
10454	SNRPB	0.2117091982544365	0.7929115503913028	-0.038286326280619946	0.1611709263175726	False	False	-0.038286326280619946
1392	SRSF7	0.40116842578099543	0.8406323128519522	-0.037971920497011376	0.3754724510014057	False	False	-0.037971920497011376
1683	PTPN4	0.14038619937057992	0.7929115503913028	-0.037916982788976386	0.09828878808766603	False	False	-0.037916982788976386
2242	IMPDH2	0.006612703713988971	0.45899456128176164	-0.0378245528630533	0.04351442344486714	False	False	-0.0378245528630533
3163	SUB1	0.3509347736781049	0.8202313902873167	-0.03772104080506525	0.37788064628839496	False	False	-0.03772104080506525
2022	PASK	0.012845882843874931	0.5419879765392749	-0.03766810239534654	0.03871503975242377	False	False	-0.03766810239534654
9119	ARL6IP1	0.026585010227594987	0.664797365617189	-0.03751208188426694	0.05676185190677643	False	False	-0.03751208188426694
8815	CSK	0.04442683451447157	0.7102806146963757	-0.037474288696739834	0.06174716874957084	False	False	-0.037474288696739834
267	LCK	0.3202358809942513	0.797054935723016	-0.03739693949951429	0.3189726293087006	False	False	-0.03739693949951429
1898	EEF1B2	0.464103816329136	0.8725869820128003	-0.03735858736837188	0.7690817326307297	False	False	-0.03735858736837188
9070	NAGPA	0.0005069408738341669	0.16418920301946605	-0.037335302529782406	0.02994919582270086	False	False	-0.037335302529782406
10010	MRPL27	0.0042599629164001805	0.3723072352015777	-0.03723265038504867	0.03823514855466783	False	False	-0.03723265038504867
5016	TSR2	0.05240984626788803	0.7151638501883308	-0.03709787779303738	0.07410814454779029	False	False	-0.03709787779303738
6958	HNRNPF	0.3211138943156802	0.7973181971148299	-0.037076965777584035	0.283444045484066	False	False	-0.037076965777584035
957	SELL	0.0010788718356664014	0.20843046762032305	-0.037059533723581735	0.027886191615834832	False	False	-0.037059533723581735
10442	RBCK1	0.1081125485392336	0.7929115503913028	-0.037030401474862924	0.09525232836604118	False	False	-0.037030401474862924
2562	COMMD2	0.02532007208836953	0.664797365617189	-0.036947511211604896	0.05390261309221387	False	False	-0.036947511211604896
8283	RPL36AL	0.4307439627184837	0.8570253230026953	-0.036937573839059726	1.0477882474660873	False	False	-0.036937573839059726
2735	SLBP	0.10179919252917814	0.7929115503913028	-0.036730861441638306	0.0921984950080514	False	False	-0.036730861441638306
3942	MTCH1	0.10491891677125308	0.7929115503913028	-0.03664209689596174	0.09561705198138953	False	False	-0.03664209689596174
5678	WASHC1	0.06953102105938617	0.7929115503913028	-0.03657248154356718	0.07746159667149186	False	False	-0.03657248154356718
8239	GZMB	0.37455095472628497	0.8280085283760351	-0.03646318119448603	0.17324576415121554	False	False	-0.03646318119448603
8692	SECISBP2L	0.05773826800665292	0.728309057605111	-0.03632069894270403	0.06486022556200624	False	False	-0.03632069894270403
11972	PARVG	0.004996234859997703	0.4105861065544381	-0.036285689724337766	0.03630976220592856	False	False	-0.036285689724337766
1892	CD28	0.03403655198669155	0.6854628651567501	-0.03622652769244096	0.050806368794292206	False	False	-0.03622652769244096
11300	MAP4K1	0.03259335748486954	0.6777165936996992	-0.03606477800930449	0.05637835403904319	False	False	-0.03606477800930449
4830	GIMAP7	0.4499168117774408	0.8678374376060918	-0.03601793960923357	0.44214831218123435	False	False	-0.03601793960923357
1362	CLIP4	0.0022934690630169704	0.3079961136822302	-0.035919689145470356	0.03126286370679736	False	False	-0.035919689145470356
6709	AASDHPPT	0.062299479771266514	0.7547215305183573	-0.035916593457754824	0.06644516242668033	False	False	-0.035916593457754824
2103	RFTN1	0.0765331201062157	0.7929115503913028	-0.03591074067316765	0.08280831929296256	False	False	-0.03591074067316765
8717	RAB27A	0.1311479080147615	0.7929115503913028	-0.03590018523797094	0.09085447732359171	False	False	-0.03590018523797094
10628	YWHAB	0.4622057083567245	0.8724390230415238	-0.03578907369659789	0.5028419882059098	False	False	-0.03578907369659789
2346	THOC7	0.02657565998317103	0.664797365617189	-0.035760417087397876	0.05756355337798595	False	False	-0.035760417087397876
581	DPYD	0.029352990218352155	0.6696960932985828	-0.03566327376194958	0.049842302966862914	False	False	-0.03566327376194958
5919	RAD23B	0.00718624253903146	0.4661288654851773	-0.035599919652937996	0.03947703549638391	False	False	-0.035599919652937996
2068	VHL	0.013469014271897175	0.5597010760835158	-0.03547424601804892	0.03762470367364586	False	False	-0.03547424601804892
7878	OASL	0.160567009491107	0.7929115503913028	-0.0354444312131845	0.10461952928453684	False	False	-0.0354444312131845
11597	LENG1	0.021097633349720694	0.6365696569888758	-0.03541453579145249	0.044185540592297914	False	False	-0.03541453579145249
6802	SORL1	0.07869471864425688	0.7929115503913028	-0.035392454831419055	0.07260685628280043	False	False	-0.035392454831419055
1310	PTRHD1	0.03867105315265239	0.7083345394190719	-0.035291097931024626	0.05238688662648201	False	False	-0.035291097931024626
3880	PSMB9	0.4051380997232298	0.8438228959072582	-0.03528757228668194	0.43907355964183803	False	False	-0.03528757228668194
8780	RPL4	0.4582599147087123	0.8708124556984194	-0.035187994331832374	0.6009265720844269	False	False	-0.035187994331832374
4873	SLC25A6	0.37636876069779324	0.8283055828331162	-0.035101616045436525	0.319913961738348	False	False	-0.035101616045436525
10220	RNF213	0.1938956290658677	0.7929115503913028	-0.03507601212828933	0.13348838798701762	False	False	-0.03507601212828933
11036	JUNB	0.2544700503614281	0.7929115503913028	-0.03504049771088616	0.16359963081777096	False	False	-0.03504049771088616
4564	TMEM243	0.09299769911137423	0.7929115503913028	-0.035008938894452835	0.0807186972349882	False	False	-0.035008938894452835
4398	HNRNPA2B1	0.4161057828524918	0.8528467594871193	-0.03495538779654042	0.36599449962377545	False	False	-0.03495538779654042
12143	MT-CO3	0.5030737124560412	0.8841480038802195	-0.03490009537428803	2.256352043151855	False	False	-0.03490009537428803
752	CERS2	0.013409303015773802	0.5597010760835158	-0.03484168307925983	0.038001825800165534	False	False	-0.03484168307925983
3398	HINT1	0.4765508438584256	0.8776609945087499	-0.03479587388786517	0.5708572804927826	False	False	-0.03479587388786517
742	RPRD2	0.020002983693647888	0.6300474683835886	-0.034785108848812724	0.046153277996927505	False	False	-0.034785108848812724
10331	TTC39C	0.034852093040016414	0.6902720297781668	-0.03476079748877592	0.04650954599492252	False	False	-0.03476079748877592
9695	UBB	0.40025871581032746	0.8397259911828193	-0.034752792233824034	0.39097763150930404	False	False	-0.034752792233824034
1984	PTMA	0.525129589104728	0.8914331794699035	-0.034685633008662106	1.5001703172922134	False	False	-0.034685633008662106
6411	TMEM258	0.35959651892035915	0.8250650446638733	-0.03457820834536693	0.260056733712554	False	False	-0.03457820834536693
3123	FRG1	0.08435984796203323	0.7929115503913028	-0.03445675634711075	0.06964422147721053	False	False	-0.03445675634711075
7211	ADD3	0.12970981256168104	0.7929115503913028	-0.034439955791904585	0.0938173457980156	False	False	-0.034439955791904585
10478	PANK2	0.02882261394143241	0.6696960932985828	-0.03440991794703983	0.050467394199222325	False	False	-0.03440991794703983
6440	POLR2G	0.17872731327410504	0.7929115503913028	-0.034257869160303586	0.1183948926627636	False	False	-0.034257869160303586
7242	RGS10	0.3002532867585247	0.7929115503913028	-0.03421203578384865	0.18261867836117743	False	False	-0.03421203578384865
10828	TLE5	0.30657044299680647	0.7929115503913028	-0.03397319487746293	0.17450206428766252	False	False	-0.03397319487746293
7966	MICU2	0.04074859452309758	0.7102806146963757	-0.033903149568441204	0.04881303859874606	False	False	-0.033903149568441204
7588	ORMDL2	0.021255189009559704	0.6365696569888758	-0.033800846763467035	0.04570429734885693	False	False	-0.033800846763467035
2209	NBEAL2	0.0004080966345054964	0.15496414273015607	-0.0336408417637067	0.02464851188706234	False	False	-0.0336408417637067
6385	LPXN	0.22307126945012207	0.7929115503913028	-0.03360652786582342	0.1509562537074089	False	False	-0.03360652786582342
7577	GTSF1	0.00013986620616830006	0.09301233401725176	-0.03360420945907292	0.02203161242650822	False	False	-0.03360420945907292
1255	ACP1	0.10325903771276383	0.7929115503913028	-0.033527630824740105	0.0848360203206539	False	False	-0.033527630824740105
1269	ITGB1BP1	0.07618348546467205	0.7929115503913028	-0.03344232742991215	0.06001376584172249	False	False	-0.03344232742991215
3694	MCUR1	0.00111771624755274	0.20861510708560632	-0.033432148206764205	0.02580283749848604	False	False	-0.033432148206764205
9513	TCF25	0.3264977540925985	0.8010413967162606	-0.03329371292173532	0.24113597311079504	False	False	-0.03329371292173532
6832	ETS1	0.2554315460418579	0.7929115503913028	-0.03326172414867484	0.16973867155611513	False	False	-0.03326172414867484
4657	TRIM56	0.014758237926247093	0.5768079436079312	-0.0332399549071961	0.03996484572999179	False	False	-0.0332399549071961
5115	BEX4	0.0029050268945310462	0.3376081447037874	-0.03322094141897454	0.029237037408165634	False	False	-0.03322094141897454
6789	H2AX	0.004949679690520961	0.4098185921204272	-0.03313972664294796	0.032483004266396165	False	False	-0.03313972664294796
5354	PPP2R2A	0.04682359131220361	0.7102806146963757	-0.03303086431218072	0.05453219385817647	False	False	-0.03303086431218072
6285	LDHA	0.5802929439796434	0.9155828562376548	-0.0329547996103788	0.5465552598237992	False	False	-0.0329547996103788
4955	NDUFB11	0.34865655731871015	0.8195103541501891	-0.03294927466771984	0.2317178290337324	False	False	-0.03294927466771984
9654	TRAPPC1	0.28052933897120563	0.7929115503913028	-0.03282342636295098	0.18085126765072346	False	False	-0.03282342636295098
3944	PIM1	0.23048378028397526	0.7929115503913028	-0.03281338687570686	0.09598667994141578	False	False	-0.03281338687570686
9390	VPS4A	0.041617303515027265	0.7102806146963757	-0.032776410605771356	0.05035731270909309	False	False	-0.032776410605771356
4857	INSIG1	0.02006377479075821	0.6300474683835886	-0.03269327580468163	0.03552985205315053	False	False	-0.03269327580468163
2625	NDUFB5	0.09776629587350562	0.7929115503913028	-0.03268790940852892	0.07220199191942811	False	False	-0.03268790940852892
9744	WSB1	0.29372444340389	0.7929115503913028	-0.0326529055646205	0.17973961569368838	False	False	-0.0326529055646205
7598	PA2G4	0.2355902460450411	0.7929115503913028	-0.03261668171878252	0.14819656014442445	False	False	-0.03261668171878252
7297	WNK1	0.08301189193608288	0.7929115503913028	-0.03259495816019541	0.06917351018637419	False	False	-0.03259495816019541
990	CEP350	0.07735789950409903	0.7929115503913028	-0.03257908738619548	0.06654247948899865	False	False	-0.03257908738619548
6567	TBC1D10C	0.2984434545888388	0.7929115503913028	-0.032572675657993	0.15176182575523853	False	False	-0.032572675657993
7918	EIF2B1	0.002287662894227577	0.3079961136822302	-0.03250343383041828	0.029150537634268406	False	False	-0.03250343383041828
4209	TNFAIP3	0.47247131241314444	0.8762376122482216	-0.032457296797095414	0.3276281453669071	False	False	-0.032457296797095414
9352	CTCF	0.0034435947663880133	0.35452600545238777	-0.03237492516901889	0.030187489045783875	False	False	-0.03237492516901889
7868	SRSF9	0.10045159186044526	0.7929115503913028	-0.032364662641774435	0.05068202130496502	False	False	-0.032364662641774435
7986	POLR1D	0.23086454794631733	0.7929115503913028	-0.0323499366272943	0.11844125390052795	False	False	-0.0323499366272943
2957	H2AZ1	0.34368211237335655	0.816247795843318	-0.03223133309169304	0.24193765483796598	False	False	-0.03223133309169304
1565	CD8A	0.13035348696286875	0.7929115503913028	-0.032228070795784484	0.04151930520310998	False	False	-0.032228070795784484
2012	NDUFA10	0.058612387944489	0.7334541091417193	-0.032125058562375505	0.0549889637157321	False	False	-0.032125058562375505
6156	PSMD13	0.1338417025358137	0.7929115503913028	-0.03210030380956694	0.08590376079082489	False	False	-0.03210030380956694
537	SH3GLB1	0.15329059313218055	0.7929115503913028	-0.032075172844709614	0.10204010121524335	False	False	-0.032075172844709614
857	CCT3	0.12197333203802961	0.7929115503913028	-0.03201490367449787	0.0834931319579482	False	False	-0.03201490367449787
15	INTS11	0.02646614143365185	0.664797365617189	-0.03182967835951863	0.03926313873380422	False	False	-0.03182967835951863
1086	RASSF5	0.140119689813566	0.7929115503913028	-0.03180506334261389	0.08539316821843385	False	False	-0.03180506334261389
2557	GYG1	0.27996821206151556	0.7929115503913028	-0.03172815485093118	0.12585700787603857	False	False	-0.03172815485093118
10575	MMP24OS	0.08777374628039773	0.7929115503913028	-0.03163609576259902	0.058112620469182724	False	False	-0.03163609576259902
9393	NIP7	0.03408670394358028	0.6854628651567501	-0.031602956855560894	0.04538949737325311	False	False	-0.031602956855560894
1054	KDM5B	0.0019800285599480935	0.28884310716902795	-0.03148506274839444	0.02601932669058442	False	False	-0.03148506274839444
5087	ITM2A	0.43157094679013097	0.8573803474748191	-0.03147132025969893	0.239018727093935	False	False	-0.03147132025969893
7695	GLIPR1	0.2728062905542615	0.7929115503913028	-0.03146285011414394	0.15582869350910186	False	False	-0.03146285011414394
3074	PPID	0.07655083347822804	0.7929115503913028	-0.03144549598978031	0.05745855113491416	False	False	-0.03144549598978031
10004	FAM117A	0.0005465920277353802	0.16714987097525696	-0.03143832511940801	0.022618391714058817	False	False	-0.03143832511940801
305	ADPRHL2	0.012755655473710898	0.540251069525017	-0.031431643324699096	0.036408384097740054	False	False	-0.031431643324699096
3288	IQGAP2	0.21085782990673502	0.7929115503913028	-0.03138023394823572	0.09966402389109134	False	False	-0.03138023394823572
12023	SAMSN1	0.3012145479585442	0.7929115503913028	-0.03135699479253788	0.15322964936494826	False	False	-0.03135699479253788
10922	MAP2K7	0.030149899990192144	0.6724651366765353	-0.03130949264692379	0.04395216847769916	False	False	-0.03130949264692379
2401	BBX	0.17965664300631073	0.7929115503913028	-0.03127889317121481	0.0844826590269804	False	False	-0.03127889317121481
6058	FNBP1	0.2743555646430478	0.7929115503913028	-0.031191590478070574	0.14290762767195703	False	False	-0.031191590478070574
2026	SEPTIN2	0.15819812738448039	0.7929115503913028	-0.031177853363832907	0.09597381614148617	False	False	-0.031177853363832907
6821	STT3A	0.010571962068068458	0.5197252066677226	-0.031171825909365947	0.029913058551028368	False	False	-0.031171825909365947
4439	TRGV8	0.0008985628074518282	0.19425742010440103	-0.031146458468363683	0.02165292021818459	False	False	-0.031146458468363683
7513	MCRS1	0.06351733968104825	0.758625753327227	-0.031077533733801493	0.04850428644567728	False	False	-0.031077533733801493
1942	ZFAND2B	0.08312544550584013	0.7929115503913028	-0.03107248711789024	0.06155081270262599	False	False	-0.03107248711789024
10484	TMEM230	0.2056769151347288	0.7929115503913028	-0.03097441938569356	0.10167765021324157	False	False	-0.03097441938569356
10893	ALKBH7	0.21553926205770035	0.7929115503913028	-0.030971388191472105	0.11045983992516994	False	False	-0.030971388191472105
7683	CCT2	0.1263898403130206	0.7929115503913028	-0.03096684677459776	0.07082520378753543	False	False	-0.03096684677459776
3231	KIF2A	0.16302362982766536	0.7929115503913028	-0.030847012488151256	0.09822564404457806	False	False	-0.030847012488151256
12119	ITGB2	0.2112904213373468	0.7929115503913028	-0.030736287907742646	0.11387540809810162	False	False	-0.030736287907742646
12114	PFKL	0.03604323972770308	0.6940731357410008	-0.030728715296646843	0.045092931296676395	False	False	-0.030728715296646843
11908	APOBEC3C	0.1016790834459443	0.7929115503913028	-0.030687460958271125	0.061591511499136685	False	False	-0.030687460958271125
11758	SNAP29	0.0217153319587002	0.6393120353330118	-0.030645612742304148	0.03667640970088542	False	False	-0.030645612742304148
211	HMGN2	0.4279098996575028	0.8570253230026953	-0.030621253012146785	0.297651369869709	False	False	-0.030621253012146785
2510	MRPL3	0.04958351243773591	0.7126493412728939	-0.03058718969836027	0.039982222579419614	False	False	-0.03058718969836027
3424	SKP1	0.4372112788204038	0.8618417975090233	-0.030461997077447824	0.40470630675554276	False	False	-0.030461997077447824
6032	SPTAN1	0.2013687765979646	0.7929115503913028	-0.03036188167681431	0.08930806331336498	False	False	-0.03036188167681431
3733	H1-4	0.13176319758072688	0.7929115503913028	-0.03031058785119448	0.06469061709940434	False	False	-0.03031058785119448
7789	SELPLG	0.27826989142562925	0.7929115503913028	-0.030306954717695	0.13845027685165406	False	False	-0.030306954717695
4956	RBM10	0.011788371633045887	0.5254610541565008	-0.03030608405552501	0.03167544584721327	False	False	-0.03030608405552501
9885	CCR7	0.018401363281839417	0.6129110159499194	-0.030277510750421503	0.026552631659433244	False	False	-0.030277510750421503
2810	SMIM20	0.011518654968732096	0.5246993767098873	-0.030271889067521426	0.03326279460452497	False	False	-0.030271889067521426
7476	NELL2	0.01093564164680939	0.5246993767098873	-0.03025834946460936	0.0274081276031211	False	False	-0.03025834946460936
549	GBP4	0.15456588239259544	0.7929115503913028	-0.030256106972075845	0.07696827864274383	False	False	-0.030256106972075845
10952	PIN1	0.18332288049528409	0.7929115503913028	-0.030246406075675615	0.10071158166974782	False	False	-0.030246406075675615
7267	UROS	0.0015418616496304278	0.25602565973741837	-0.030245316404348663	0.023728814371861515	False	False	-0.030245316404348663
7421	PLEKHA5	0.015457684971604366	0.5876209965131022	-0.030225096350342144	0.030832874495536088	False	False	-0.030225096350342144
2357	ARL6IP5	0.4508405304978208	0.8683626357836923	-0.030180160508346397	0.302666749805212	False	False	-0.030180160508346397
6905	RSU1	0.05033620425805083	0.7126493412728939	-0.03016401563699665	0.05189002342522144	False	False	-0.03016401563699665
276	SYNC	0.0120833506925906	0.527848693556918	-0.030124526808021197	0.03415386625565588	False	False	-0.030124526808021197
4993	PLP2	0.3025630357154722	0.7929115503913028	-0.030019292236295597	0.14476426802575587	False	False	-0.030019292236295597
6606	ANAPC15	0.017961339619106474	0.6104638021160509	-0.030001594146630246	0.03461623890325427	False	False	-0.030001594146630246
351	NFYC	0.07758058466548484	0.7929115503913028	-0.029940459688706355	0.053082067519426346	False	False	-0.029940459688706355
3705	DEK	0.291749309052716	0.7929115503913028	-0.029901462622623214	0.1486852891743183	False	False	-0.029901462622623214
9177	TUFM	0.2936573406169696	0.7929115503913028	-0.029866356664015842	0.15235207863152028	False	False	-0.029866356664015842
8955	METTL26	0.14604579225989373	0.7929115503913028	-0.029728378207903316	0.07620435869321227	False	False	-0.029728378207903316
8671	CASC4	0.01180710713362038	0.5254610541565008	-0.029686481621815784	0.030425539379939436	False	False	-0.029686481621815784
2060	JAGN1	0.0718049992581443	0.7929115503913028	-0.029644977371150533	0.05550984377041459	False	False	-0.029644977371150533
2867	HOPX	0.19058020156968572	0.7929115503913028	-0.029640237099336126	0.07143607651814818	False	False	-0.029640237099336126
2210	SETD2	0.2397226776433654	0.7929115503913028	-0.02961668085062576	0.10010160915553569	False	False	-0.02961668085062576
4445	TRGV2	3.310397064396944e-05	0.04712747067777821	-0.029582086473223985	0.016132186067989097	False	False	-0.029582086473223985
8100	RBM26	0.006209371759949987	0.44801502852369335	-0.029578428146953384	0.025814076559618114	False	False	-0.029578428146953384
6940	ZEB1	7.676743097903735e-05	0.0704469124950966	-0.02954546122256612	0.019349138299003244	False	False	-0.02954546122256612
11968	TSPO	0.24027973205081926	0.7929115503913028	-0.029514684389748438	0.1266169475391507	False	False	-0.029514684389748438
7884	KDM2B	0.0304579926165003	0.6724651366765353	-0.029485796678861323	0.038609583582729104	False	False	-0.029485796678861323
10289	TGIF1	0.24463962417636623	0.7929115503913028	-0.029470205376669042	0.10692976396530866	False	False	-0.029470205376669042
9131	THUMPD1	0.14204321199237746	0.7929115503913028	-0.029347038926362073	0.06769471662119031	False	False	-0.029347038926362073
4494	CCT6A	0.21366195805534488	0.7929115503913028	-0.02933046947284301	0.09507277589291334	False	False	-0.02933046947284301
9798	EVI2A	0.29069230768046556	0.7929115503913028	-0.029279508863609225	0.12612631730735302	False	False	-0.029279508863609225
4473	PPIA	0.5062622474199625	0.8843527710324599	-0.029240490299694725	0.63105309009552	False	False	-0.029240490299694725
308	THRAP3	0.31479976110267693	0.7929115503913028	-0.029215574313150975	0.15877236016094684	False	False	-0.029215574313150975
2608	RPL22L1	0.27512963596185436	0.7929115503913028	-0.029198784506860493	0.14869878441095352	False	False	-0.029198784506860493
7456	RESF1	0.2951389775834355	0.7929115503913028	-0.029184402457682092	0.11731228195130824	False	False	-0.029184402457682092
3489	DIAPH1	0.09464598400256835	0.7929115503913028	-0.02915571360173504	0.05430527348071337	False	False	-0.02915571360173504
2980	RPL34	0.5417281230859001	0.8998437891604287	-0.02913919251833653	1.8392119973897934	False	False	-0.02913919251833653
7035	SPOCK2	0.5448780520245833	0.9021863339212313	-0.029075343959203713	0.3865384839475155	False	False	-0.029075343959203713
10469	ITPA	0.02138855549272467	0.6365696569888758	-0.02904605853843648	0.035339171718806024	False	False	-0.02904605853843648
10774	AC004151.1	0.15466810999163724	0.7929115503913028	-0.029028285206361377	0.07629240341484547	False	False	-0.029028285206361377
223	SYTL1	0.07953759150241496	0.7929115503913028	-0.028942858199003114	0.05051336893811822	False	False	-0.028942858199003114
257	KHDRBS1	0.2872416184793747	0.7929115503913028	-0.028938832730081358	0.12315173149108886	False	False	-0.028938832730081358
7932	SFSWAP	0.0413039070667642	0.7102806146963757	-0.028912231851004937	0.040660687955096364	False	False	-0.028912231851004937
822	KRTCAP2	0.4302321717311409	0.8570253230026953	-0.02883349335642789	0.2842397138476372	False	False	-0.02883349335642789
440	TUT4	0.12680757912055932	0.7929115503913028	-0.028827844801238612	0.06750187361612915	False	False	-0.028827844801238612
4477	CCM2	0.1494057441239087	0.7929115503913028	-0.028775443837303852	0.07060970170423388	False	False	-0.028775443837303852
4944	DDX3X	0.23868621156611197	0.7929115503913028	-0.028655641797604388	0.08947758935391903	False	False	-0.028655641797604388
5852	SPTLC1	0.009372783263412447	0.5115022829084243	-0.028653051308925766	0.026701055653393268	False	False	-0.028653051308925766
10184	RHBDF2	0.11313532068710153	0.7929115503913028	-0.028648343283858395	0.059200968407094476	False	False	-0.028648343283858395
7471	ZCRB1	0.0606287450394852	0.7466319202907075	-0.028608830269822666	0.045335314236581326	False	False	-0.028608830269822666
11571	ZNF83	0.0007180559819418402	0.1682389887902882	-0.028551345068771772	0.019116450659930707	False	False	-0.028551345068771772
306	TRAPPC3	0.13595207531007916	0.7929115503913028	-0.028534823985373263	0.06422738544642925	False	False	-0.028534823985373263
10197	SEPTIN9	0.42124118003557864	0.8570253230026953	-0.028534673500553758	0.2373178720474243	False	False	-0.028534673500553758
8476	TC2N	0.30807444768793296	0.7929115503913028	-0.028533684600311297	0.11571607664227486	False	False	-0.028533684600311297
11873	IL2RB	0.028154453098337848	0.6696960932985828	-0.02851567479209126	0.03824911760166287	False	False	-0.02851567479209126
2013	COPS9	0.2972531151625769	0.7929115503913028	-0.02850855363545397	0.14024257548153402	False	False	-0.02850855363545397
1430	ERLEC1	0.11337348004191433	0.7929115503913028	-0.028504071337615858	0.057924363948404785	False	False	-0.028504071337615858
1961	MRPL44	0.03921259903903519	0.7090462079110929	-0.02847455212793261	0.03880707728676498	False	False	-0.02847455212793261
8185	LRP10	0.20354804966450146	0.7929115503913028	-0.028428055005934497	0.08898820225149393	False	False	-0.028428055005934497
172	RPL11	0.49874104295003496	0.8815628194166588	-0.02837490161790221	1.7486689776182174	False	False	-0.02837490161790221
671	CD58	0.27768659524206313	0.7929115503913028	-0.028323489554209907	0.11933776382356882	False	False	-0.028323489554209907
11182	ZNF708	0.006750646418518883	0.45899456128176164	-0.028280004815830814	0.02224836340174079	False	False	-0.028280004815830814
8838	PSTPIP1	0.19935343234234346	0.7929115503913028	-0.02809835351531481	0.07801928669214248	False	False	-0.02809835351531481
268	HDAC1	0.18845006902442568	0.7929115503913028	-0.028098117039169878	0.08549618311226367	False	False	-0.028098117039169878
4765	CNOT4	0.05476877981152573	0.7175268878400093	-0.02799404066310868	0.04296028716489672	False	False	-0.02799404066310868
4907	RBBP7	0.0767812403520856	0.7929115503913028	-0.02796531418595675	0.04773576240986586	False	False	-0.02796531418595675
8134	ANKRD10	0.09213876234121762	0.7929115503913028	-0.027911940445153046	0.045514260139316316	False	False	-0.027911940445153046
1295	LAPTM4A	0.2542599719863285	0.7929115503913028	-0.02790922634394412	0.11554116029292345	False	False	-0.02790922634394412
8304	PTGDR	0.054586595258676845	0.7175268878400093	-0.027875735409917505	0.034972696425393225	False	False	-0.027875735409917505
10779	ATP5F1D	0.14507055794914725	0.7929115503913028	-0.027873513071600887	0.07435293281450868	False	False	-0.027873513071600887
3650	SERPINB1	0.24435751172365666	0.7929115503913028	-0.027865220283154597	0.1128802290186286	False	False	-0.027865220283154597
1387	CDC42EP3	0.2583083622187177	0.7929115503913028	-0.027834252657083614	0.09603041522204876	False	False	-0.027834252657083614
10354	TPGS2	0.11120237165154148	0.7929115503913028	-0.027829920844065006	0.04793013613671064	False	False	-0.027829920844065006
1379	HEATR5B	0.0001228070538603048	0.09015675180731177	-0.027794525000637917	0.01623625897918828	False	False	-0.027794525000637917
6771	ATP5MG	0.5181014549058014	0.8880182921727684	-0.02778306632062057	0.467289587110281	False	False	-0.02778306632062057
12148	MT-ND6	0.4791084509193285	0.879238676342345	-0.0277367384940444	0.21120926700532436	False	False	-0.0277367384940444
1050	PTPN7	0.2570766214673196	0.7929115503913028	-0.027684541759507537	0.09989340864121914	False	False	-0.027684541759507537
11466	NAPA	0.32170976273616503	0.7975389255404434	-0.027654143825967537	0.1442392695695162	False	False	-0.027654143825967537
5432	MRPL15	0.00764395456893066	0.47821357258267266	-0.02759715979311017	0.023881371528841556	False	False	-0.02759715979311017
6864	GDI2	0.2678204479026747	0.7929115503913028	-0.027561079714019398	0.10796049237251282	False	False	-0.027561079714019398
938	CD247	0.4514241263579829	0.8683626357836923	-0.027514106952502494	0.24650242738425732	False	False	-0.027514106952502494
1925	AAMP	0.10133608988275838	0.7929115503913028	-0.02751331153274225	0.05904708132147789	False	False	-0.02751331153274225
7062	AP3M1	0.030095994895897624	0.6724651366765353	-0.027512427434427663	0.03038944094441831	False	False	-0.027512427434427663
1117	TATDN3	0.0028349373320761214	0.3376081447037874	-0.02746692324351539	0.02026516681071371	False	False	-0.02746692324351539
6827	SRPRA	0.23853181444595567	0.7929115503913028	-0.027461577001579585	0.10528189446777104	False	False	-0.027461577001579585
4840	CDK5	0.0022860076040938497	0.3079961136822302	-0.02739530254653948	0.0203342083026655	False	False	-0.02739530254653948
5172	STAG2	0.13678907190359596	0.7929115503913028	-0.027388656357613755	0.061594652198255065	False	False	-0.027388656357613755
6480	SF1	0.4235330549252898	0.8570253230026953	-0.02736719077300294	0.21856642104685306	False	False	-0.02736719077300294
8801	HEXA	0.0019671591673070085	0.28884310716902795	-0.02734579505634404	0.018758642207831144	False	False	-0.02734579505634404
10236	CCDC137	0.07624229536452813	0.7929115503913028	-0.027335895305003747	0.044638574961572884	False	False	-0.027335895305003747
4175	HDDC2	0.23305938680453991	0.7929115503913028	-0.0273189603883516	0.0864045424386859	False	False	-0.0273189603883516
8030	EPSTI1	0.023882342319090033	0.6563340884640345	-0.02724840988029297	0.030436268728226423	False	False	-0.02724840988029297
9869	IKZF3	0.21710301454227907	0.7929115503913028	-0.027205688314927083	0.0835667947307229	False	False	-0.027205688314927083
10622	OSER1	0.11580999173404771	0.7929115503913028	-0.027180799200672533	0.051896230038255456	False	False	-0.027180799200672533
9563	NCBP3	0.1741052619554277	0.7929115503913028	-0.02713630406421962	0.06284569539129733	False	False	-0.02713630406421962
8088	KLF12	0.00402663400864786	0.3643402680797206	-0.027126312947096057	0.022507105488330126	False	False	-0.027126312947096057
7033	VSIR	0.10666855885325359	0.7929115503913028	-0.02708415032534547	0.05265411175787449	False	False	-0.02708415032534547
9302	RSPRY1	0.010005226267206097	0.5115022829084243	-0.02707777353111895	0.026034322706982495	False	False	-0.02707777353111895
8960	STUB1	0.1714430905029974	0.7929115503913028	-0.027074223701715985	0.07098186546936631	False	False	-0.027074223701715985
11364	RPS19	0.6115610844993902	0.9197242121555609	-0.027033264958521437	2.1998843967914583	False	False	-0.027033264958521437
2983	MCUB	0.4175813012690116	0.8544484265999911	-0.0269388249853664	0.16811264865100384	False	False	-0.0269388249853664
834	ASH1L	0.2404011143868694	0.7929115503913028	-0.026934772644155443	0.07804815042763949	False	False	-0.026934772644155443
901	TSTD1	0.2540970025791634	0.7929115503913028	-0.026905481848930372	0.10316617637872696	False	False	-0.026905481848930372
11154	RFXANK	0.07414885015074775	0.7929115503913028	-0.02685685375439891	0.04286504834890366	False	False	-0.02685685375439891
8193	C14orf119	0.19072216188170926	0.7929115503913028	-0.02680327040973947	0.08316861670464276	False	False	-0.02680327040973947
9193	PAGR1	0.10567962223953353	0.7929115503913028	-0.026761193779314314	0.055655205715447666	False	False	-0.026761193779314314
6778	DDX6	0.35677468888961605	0.8236484012688579	-0.026709615107428992	0.14034184701740743	False	False	-0.026709615107428992
6208	NAP1L4	0.28817482499030145	0.7929115503913028	-0.026660567805186053	0.10424712058156729	False	False	-0.026660567805186053
9150	GGA2	0.3248866063548045	0.8003685281449398	-0.026656751940120033	0.11460394635796546	False	False	-0.026656751940120033
1646	GCC2	0.42641103808935465	0.8570253230026953	-0.02662828881140224	0.19598018005490303	False	False	-0.02662828881140224
4282	MRPL18	0.17866711736206184	0.7929115503913028	-0.02654435590332335	0.06469574449583888	False	False	-0.02654435590332335
10262	CD7	0.6374297629636059	0.9304581852803855	-0.026518907845453493	0.3067545063793659	False	False	-0.026518907845453493
11890	POLR2F	0.18773007442248507	0.7929115503913028	-0.02649172383770149	0.07888850849121809	False	False	-0.02649172383770149
11087	HSH2D	0.014556577208995848	0.5745413198045243	-0.026468918669474192	0.02531958797480911	False	False	-0.026468918669474192
8048	ESD	0.0655329946672382	0.7707554110428827	-0.026402924358048967	0.04276201291941106	False	False	-0.026402924358048967
337	PPIE	0.13494508885896825	0.7929115503913028	-0.0263087665439305	0.058026724681258204	False	False	-0.0263087665439305
11830	SF3A1	0.22878889030366845	0.7929115503913028	-0.026217916708612222	0.09104264862835407	False	False	-0.026217916708612222
11878	MFNG	0.17914989834671893	0.7929115503913028	-0.026135553142222455	0.07201848654076456	False	False	-0.026135553142222455
6926	APBB1IP	0.38153755441835235	0.8287201391124893	-0.026087016413474266	0.16193716526031493	False	False	-0.026087016413474266
612	SARS1	0.23250521040211553	0.7929115503913028	-0.02607997587370457	0.08256861958652734	False	False	-0.02607997587370457
6269	COPB1	0.09412014515129717	0.7929115503913028	-0.026076928556109595	0.047261640336364506	False	False	-0.026076928556109595
4843	TMUB1	0.23324378454630212	0.7929115503913028	-0.02604612753823163	0.08443205431103706	False	False	-0.02604612753823163
895	CD48	0.3767583106505349	0.8283055828331162	-0.02600096059454879	0.1757060144096613	False	False	-0.02600096059454879
11970	SAMM50	0.07090722880919081	0.7929115503913028	-0.025917245352012397	0.04098221152089536	False	False	-0.025917245352012397
7718	NUDT4	0.007775891848127286	0.4783604453824592	-0.025910672390074732	0.021332049602642657	False	False	-0.025910672390074732
1008	TSEN15	0.045619508589675256	0.7102806146963757	-0.025889964604019284	0.03591523147188127	False	False	-0.025889964604019284
6716	ATM	0.25562844397400736	0.7929115503913028	-0.0258703827668812	0.09062197618186474	False	False	-0.0258703827668812
5460	COPS5	0.22516176030265625	0.7929115503913028	-0.025733420083300332	0.07656311094760895	False	False	-0.025733420083300332
7533	DAZAP2	0.5245236070217265	0.8911302912998962	-0.02567013046778282	0.40699610114097595	False	False	-0.02567013046778282
10736	ARFRP1	0.1156087019272287	0.7929115503913028	-0.02559336171200393	0.046632636711001395	False	False	-0.02559336171200393
189	RUNX3	0.34306024945121283	0.8161613506705566	-0.025587492804043238	0.13071856051683425	False	False	-0.025587492804043238
9790	GOSR1	0.07465751276508242	0.7929115503913028	-0.02554407524638714	0.04004447157494724	False	False	-0.02554407524638714
6693	MAML2	0.06587068244580746	0.7723540798794826	-0.025503377164397805	0.03346990952268243	False	False	-0.025503377164397805
2339	RPP14	0.0008351930183122955	0.1876968472990816	-0.025449073642387875	0.01718341941013932	False	False	-0.025449073642387875
275	RBBP4	0.30156826273520426	0.7929115503913028	-0.025441479533460713	0.10456491112709046	False	False	-0.025441479533460713
10005	KAT7	0.0655764071864575	0.7707554110428827	-0.025398456998455814	0.03738411134108901	False	False	-0.025398456998455814
1468	ACTR2	0.34979113827803077	0.8199020891267933	-0.025395044217727755	0.13434396535158155	False	False	-0.025395044217727755
892	SLAMF6	0.06659628384559468	0.7723540798794826	-0.025380113973849726	0.03446101974695921	False	False	-0.025380113973849726
9830	CCL3	0.0029734078653723814	0.3376081447037874	-0.02537184704998179	0.014293905539670958	False	False	-0.02537184704998179
10577	EIF6	0.22459253270465046	0.7929115503913028	-0.02529775040745996	0.07506184251978994	False	False	-0.02529775040745996
222	TMEM222	0.09792852486737026	0.7929115503913028	-0.025270125694165122	0.042162665817886594	False	False	-0.025270125694165122
11038	RNASEH2A	0.001187768753870829	0.2179951586270928	-0.02523653264543956	0.016900453018024564	False	False	-0.02523653264543956
3876	HLA-DQB1	0.04818493624190023	0.7102806146963757	-0.02522022788396909	0.0262670706724748	False	False	-0.02522022788396909
4244	PCMT1	0.24577465870830642	0.7929115503913028	-0.025199865406829825	0.08252776600420475	False	False	-0.025199865406829825
9837	GGNBP2	0.2731565824952931	0.7929115503913028	-0.025165683854970842	0.0983694177120924	False	False	-0.025165683854970842
10190	MXRA7	0.019240486456405546	0.6214422925944026	-0.02515569945591958	0.0253847572254017	False	False	-0.02515569945591958
699	PEX11B	0.04283448102131914	0.7102806146963757	-0.02512078025972213	0.03255917178466916	False	False	-0.02512078025972213
3888	RXRB	0.04523021662261089	0.7102806146963757	-0.025107739137774674	0.027464890526607635	False	False	-0.025107739137774674
3872	HLA-DRA	0.01444080361748438	0.5745413198045243	-0.025052401032630647	0.019294041953980923	False	False	-0.025052401032630647
4575	AKAP9	0.2766010646855815	0.7929115503913028	-0.02504724155310476	0.09376757573336364	False	False	-0.02504724155310476
6533	PACS1	0.14781549421964493	0.7929115503913028	-0.025004708093763255	0.04799273349344731	False	False	-0.025004708093763255
10279	ENOSF1	0.07451459406895257	0.7929115503913028	-0.02495350294669777	0.032551748165860775	False	False	-0.02495350294669777
3225	PDE4D	0.17301069278729403	0.7929115503913028	-0.02492391386906261	0.05691998964175582	False	False	-0.02492391386906261
7360	CLSTN3	0.03220120539384958	0.6767169347272359	-0.02490488828831091	0.02864954574033618	False	False	-0.02490488828831091
9831	CCL4	0.6126786841829057	0.9205645613620081	-0.024892037959616756	0.26512192711234095	False	False	-0.024892037959616756
9467	KLHL36	0.02929680807755793	0.6696960932985828	-0.024885350790450005	0.026600746694020926	False	False	-0.024885350790450005
843	SSR2	0.5706510576084691	0.9112096704163014	-0.024825480673732848	0.3823327533900738	False	False	-0.024825480673732848
9870	GSDMB	0.0011062607509483898	0.20861510708560632	-0.024784872613912327	0.014523151633329689	False	False	-0.024784872613912327
7088	ATAD1	0.08614839204163667	0.7929115503913028	-0.02476063246544189	0.03704515900462866	False	False	-0.02476063246544189
963	PRRC2C	0.49306041991341854	0.8802884103863307	-0.024759288850982025	0.24050449542701247	False	False	-0.024759288850982025
1363	YPEL5	0.39887495670125883	0.8388867500371013	-0.02473355594684668	0.1566292591392994	False	False	-0.02473355594684668
8615	CCDC32	0.07918353238649134	0.7929115503913028	-0.024715419838867412	0.03855734909884631	False	False	-0.024715419838867412
4276	TAGAP	0.29944224029627636	0.7929115503913028	-0.024601333535080216	0.09450317975133657	False	False	-0.024601333535080216
3879	PSMB8	0.4943771332369704	0.8802884103863307	-0.02459136929024585	0.28624602407217026	False	False	-0.02459136929024585
2438	TMEM39A	0.023198542704991512	0.6493800923499046	-0.02455638560055433	0.026428049593232573	False	False	-0.02455638560055433
432	NRDC	0.23243781701271488	0.7929115503913028	-0.02454915829837471	0.07633691970258952	False	False	-0.02454915829837471
1948	TUBA4A	0.4264505966967719	0.8570253230026953	-0.02454252621740081	0.18072104901075361	False	False	-0.02454252621740081
5523	MTERF3	0.0005689818795141146	0.16714987097525696	-0.024416936558415477	0.016262987127993254	False	False	-0.024416936558415477
9818	SLFN5	0.3996817031711959	0.8395605556098874	-0.024416441436487017	0.1450045581907034	False	False	-0.024416441436487017
9327	CMTM3	0.2286715676886228	0.7929115503913028	-0.024412238610456556	0.07089529838413	False	False	-0.024412238610456556
358	PPCS	0.31335122094306256	0.7929115503913028	-0.02436648047641137	0.10203953497111798	False	False	-0.02436648047641137
1302	ATAD2B	0.021286262839523142	0.6365696569888758	-0.024332112162142466	0.024746537790633738	False	False	-0.024332112162142466
7869	DYNLL1	0.4694463694222605	0.8751554799522486	-0.024319615204051254	0.19193927608430383	False	False	-0.024319615204051254
7668	TMBIM4	0.00812632846051855	0.49440402766425573	-0.024285151493155698	0.020630823587998746	False	False	-0.024285151493155698
5755	DCTN3	0.3194999790177419	0.7961832471019177	-0.02428436950954006	0.11448569800704718	False	False	-0.02428436950954006
11221	ZNF302	0.04760315951147352	0.7102806146963757	-0.024273384117716196	0.029980326630175115	False	False	-0.024273384117716196
4605	BUD31	0.3082115871260388	0.7929115503913028	-0.024247672711412205	0.10251536313444376	False	False	-0.024247672711412205
6243	RPL27A	0.5860609266370895	0.9171153296400916	-0.024231495593315423	0.42636604607105255	False	False	-0.024231495593315423
1789	CDCA7	0.0006433869918317908	0.1682389887902882	-0.024167484792736577	0.013688675320008769	False	False	-0.024167484792736577
5438	CHCHD7	0.1724292367900677	0.7929115503913028	-0.02415189449825514	0.05339523041620851	False	False	-0.02415189449825514
1926	PNKD	0.22795241995042545	0.7929115503913028	-0.024121942644715816	0.0652998149394989	False	False	-0.024121942644715816
1352	MRPL33	0.38019332802560757	0.8287201391124893	-0.024080000375736647	0.1203964564949274	False	False	-0.024080000375736647
5888	XPA	0.1964149721190883	0.7929115503913028	-0.02407737764031099	0.05844853036105632	False	False	-0.02407737764031099
3	ISG15	0.39839112577240665	0.8382811949589054	-0.024060942548237912	0.13266816306859255	False	False	-0.024060942548237912
1002	DHX9	0.11864403895066858	0.7929115503913028	-0.024015394018048464	0.039286384265869854	False	False	-0.024015394018048464
5236	IDH3G	0.17571170590165391	0.7929115503913028	-0.024010008811293324	0.059766341093927616	False	False	-0.024010008811293324
8767	CLPX	0.09152753253684502	0.7929115503913028	-0.02399633350332081	0.03991140709258616	False	False	-0.02399633350332081
4582	FAM133B	0.3047045264313539	0.7929115503913028	-0.023994804470065485	0.08217806741595268	False	False	-0.023994804470065485
8280	MIS18BP1	0.2830649239620299	0.7929115503913028	-0.023963670235801475	0.0688676762394607	False	False	-0.023963670235801475
9227	PRR14	0.055193255153347054	0.7175268878400093	-0.02395753260494881	0.031829402316361666	False	False	-0.02395753260494881
610	TMEM167B	0.04798895812505619	0.7102806146963757	-0.023917972564406982	0.027345286053605377	False	False	-0.023917972564406982
4635	PILRB	0.00030932411907682764	0.14192821663641775	-0.02391445330223298	0.014371435734210536	False	False	-0.02391445330223298
10445	FAM110A	0.030403296283278855	0.6724651366765353	-0.02388136578844794	0.02572907106950879	False	False	-0.02388136578844794
2429	GRAMD1C	0.13851981505756766	0.7929115503913028	-0.023879828693505856	0.04396953089162707	False	False	-0.023879828693505856
10766	MED16	0.017268273698682182	0.6036769205393276	-0.023858582118052	0.02403327904175967	False	False	-0.023858582118052
435	BTF3L4	0.18219309671389647	0.7929115503913028	-0.023842159118509062	0.05226617511361838	False	False	-0.023842159118509062
730	BOLA1	0.007201923382340464	0.4661288654851773	-0.023810194530508855	0.020300887944176796	False	False	-0.023810194530508855
2950	EIF4E	0.1710958724280778	0.7929115503913028	-0.023676437711029227	0.056324624177068475	False	False	-0.023676437711029227
7401	DUSP16	0.11212316130500996	0.7929115503913028	-0.023670259771742766	0.041554224817082284	False	False	-0.023670259771742766
9265	DNAJA2	0.3156800245695596	0.7929115503913028	-0.02366841364547491	0.09471034910529852	False	False	-0.02366841364547491
9897	NKIRAS2	0.07088276441026675	0.7929115503913028	-0.023662421124983908	0.032610354479402304	False	False	-0.023662421124983908
6488	2,00 ARL	0.02481938930036688	0.664797365617189	-0.02364281510278555	0.023370284866541625	False	False	-0.02364281510278555
3510	ADRB2	0.13649953660251152	0.7929115503913028	-0.02362138713937961	0.0443846620619297	False	False	-0.02362138713937961
6531	BANF1	0.21256584677091192	0.7929115503913028	-0.02361386289840436	0.06438771262764931	False	False	-0.02361386289840436
7473	AC093012.1	0.22569184373877532	0.7929115503913028	-0.023584212014504044	0.06259855693206191	False	False	-0.023584212014504044
3900	DAXX	0.03820115286327602	0.7022889738403932	-0.023576046869431443	0.026627005892805755	False	False	-0.023576046869431443
5645	GPAA1	0.0990296144925571	0.7929115503913028	-0.023553416371083925	0.039667878020554784	False	False	-0.023553416371083925
12137	MT-ND1	0.6670514921577819	0.9376526718970507	-0.02353926542359262	1.0240667760372162	False	False	-0.02353926542359262
5862	CARD19	0.20040045949578886	0.7929115503913028	-0.023529500033698313	0.05133399618789554	False	False	-0.023529500033698313
251	LAPTM5	0.6139097781883547	0.9207288534319551	-0.02352034733199771	0.6943572759628296	False	False	-0.02352034733199771
9995	ATP5MC1	0.1979890499092761	0.7929115503913028	-0.023495786059671366	0.05818795692175627	False	False	-0.023495786059671366
10110	PITPNC1	0.306659028346564	0.7929115503913028	-0.023493399800390644	0.08527893144637347	False	False	-0.023493399800390644
1973	SP140	0.28100008317369196	0.7929115503913028	-0.02348410736278621	0.07116668047383429	False	False	-0.02348410736278621
4730	ARF5	0.48342346439309436	0.879238676342345	-0.023481973703023944	0.22744776122272015	False	False	-0.023481973703023944
4082	ZNF292	0.34330345547902197	0.8162132298322614	-0.023463163100585827	0.10083296149969101	False	False	-0.023463163100585827
9330	NAE1	0.15250154021084836	0.7929115503913028	-0.023445443513089116	0.04453773302957415	False	False	-0.023445443513089116
6181	RPLP2	0.5985401089011881	0.9192641114672084	-0.023422145238355046	1.5067888528108595	False	False	-0.023422145238355046
3540	CNOT8	0.1688023801865311	0.7929115503913028	-0.02341528743015189	0.06011005379259586	False	False	-0.02341528743015189
1823	ZC3H15	0.3939142995182281	0.8343497338516499	-0.023341592864257178	0.1312055978924036	False	False	-0.023341592864257178
6474	TRMT112	0.5153417538391447	0.887457654779161	-0.023330994433397756	0.2617336243391037	False	False	-0.023330994433397756
801	TPM3	0.5123963159385088	0.8871340516182659	-0.023216969935875714	0.2907762050628662	False	False	-0.023216969935875714
8225	TINF2	0.22528058501571635	0.7929115503913028	-0.0232169000679238	0.06750726988539099	False	False	-0.0232169000679238
5254	FAM50A	0.015945921022799788	0.5878402728960974	-0.023216123458766	0.020644933031871912	False	False	-0.023216123458766
4572	GTPBP10	0.037236494403063834	0.695763786780699	-0.02319771459705138	0.025715667591430246	False	False	-0.02319771459705138
4559	RSBN1L	0.2850003828313871	0.7929115503913028	-0.02317680123798357	0.08135725762695074	False	False	-0.02317680123798357
3808	PPP1R18	0.46505969736733477	0.8725869820128003	-0.023171244048577566	0.17495798654854297	False	False	-0.023171244048577566
5959	FBXW2	0.07817587655376157	0.7929115503913028	-0.023161962359888814	0.0337308899499476	False	False	-0.023161962359888814
5215	CXorf40B	0.034219344051430095	0.6854628651567501	-0.023153656135297924	0.024822152545675633	False	False	-0.023153656135297924
2866	SRP72	0.26632896424641844	0.7929115503913028	-0.02312239022681685	0.0670044520869851	False	False	-0.02312239022681685
1163	ZNF678	3.4237174484401175e-05	0.04712747067777821	-0.023110526111136235	0.011613772111013531	False	False	-0.023110526111136235
6519	CFL1	0.5888556833673853	0.9175716407586877	-0.023091594583396727	0.6327688783407212	False	False	-0.023091594583396727
11357	B9D2	0.0026211224682119692	0.327997734317616	-0.023085729706279413	0.015845343447290362	False	False	-0.023085729706279413
232	THEMIS2	0.21582090245676755	0.7929115503913028	-0.023076126893734755	0.05327746961265802	False	False	-0.023076126893734755
10876	SAFB2	0.21189977056865456	0.7929115503913028	-0.023047696011763995	0.07320064529776574	False	False	-0.023047696011763995
1187	TTC13	0.000563862222161774	0.16714987097525696	-0.023031950529812446	0.013768085330957547	False	False	-0.023031950529812446
11037	PRDX2	0.3996794656086262	0.8395605556098874	-0.022995176809756764	0.13074928484857082	False	False	-0.022995176809756764
6904	PTER	2.9078121245707354e-05	0.04712747067777821	-0.022977172375994566	0.011546757631003856	False	False	-0.022977172375994566
3528	TNIP1	0.40358220298012937	0.8420324401699858	-0.02297332426418151	0.11407601851969956	False	False	-0.02297332426418151
9487	ZC3H18	0.10750077689960644	0.7929115503913028	-0.02293921795473228	0.04172310680150986	False	False	-0.02293921795473228
5812	CEMIP2	0.2357298912926545	0.7929115503913028	-0.022929597675199642	0.06646315548568964	False	False	-0.022929597675199642
7704	PPP1R12A	0.42138662095527757	0.8570253230026953	-0.022928146571582986	0.13988568522036077	False	False	-0.022928146571582986
11773	IGLV2-14	0.03881659828801697	0.7085820860554262	-0.022856951128583623	0.025746452156454325	False	False	-0.022856951128583623
11163	PBX4	0.11152416540436229	0.7929115503913028	-0.022853409360867417	0.041246685571968554	False	False	-0.022853409360867417
7439	FGFR1OP2	0.3641747347160438	0.8250650446638733	-0.0228365873078299	0.11225707307457924	False	False	-0.0228365873078299
10493	TMX4	0.2446006527842612	0.7929115503913028	-0.022827327116972503	0.06730682561174035	False	False	-0.022827327116972503
569	TMED5	0.24216563388981918	0.7929115503913028	-0.022822527726121863	0.06610503792762756	False	False	-0.022822527726121863
2482	TPRA1	0.04661324927581129	0.7102806146963757	-0.022817121021535363	0.026386473886668683	False	False	-0.022817121021535363
2389	TFG	0.07311626277244034	0.7929115503913028	-0.02280904858586049	0.03431175537407398	False	False	-0.02280904858586049
7521	COX14	0.3973167787025116	0.8375277458973572	-0.022739739577562777	0.12344592101871968	False	False	-0.022739739577562777
1660	TMEM87B	0.04039114764404401	0.7102806146963757	-0.022688465906159843	0.02701899658422917	False	False	-0.022688465906159843
9267	ITFG1	0.09093593820012956	0.7929115503913028	-0.0226779118145776	0.03632541261613369	False	False	-0.0226779118145776
6228	APBB1	0.021728026233555943	0.6393120353330118	-0.022672768458425235	0.0230630855076015	False	False	-0.022672768458425235
1161	COQ8A	0.006315265678295929	0.45158250421684915	-0.02261659059424379	0.017984317173250018	False	False	-0.02261659059424379
1752	BAZ2B	0.000921544884516324	0.1951548513133415	-0.022611489561946908	0.014413369412068278	False	False	-0.022611489561946908
1924	ARPC2	0.6007403429371991	0.9197242121555609	-0.022601444028437723	0.5575797945261002	False	False	-0.022601444028437723
5452	PDE7A	0.06406001052951518	0.761703173776059	-0.02255897506259029	0.02932424638420343	False	False	-0.02255897506259029
1612	TSGA10	0.0010060922049468688	0.20143795201590764	-0.022536597163761225	0.01351809122134	False	False	-0.022536597163761225
4691	SYPL1	0.1664824905958481	0.7929115503913028	-0.022524868753141056	0.051971735805273055	False	False	-0.022524868753141056
804	HAX1	0.29344112511454123	0.7929115503913028	-0.022512292521796713	0.09061657674610615	False	False	-0.022512292521796713
7412	H2AJ	0.21376983240021621	0.7929115503913028	-0.022497792234545844	0.05215667206794024	False	False	-0.022497792234545844
9994	CALCOCO2	0.2010293710479893	0.7929115503913028	-0.022485705078864892	0.05650798054412007	False	False	-0.022485705078864892
8431	FOS	0.4876386607508649	0.8798696066734295	-0.022482491153076895	0.06740977233275772	False	False	-0.022482491153076895
7085	GLUD1	0.16735127078089337	0.7929115503913028	-0.022456258424362475	0.045824662782251835	False	False	-0.022456258424362475
4018	RCAN2	0.003268222199322194	0.35115425413414253	-0.02245139521182499	0.015552440995816142	False	False	-0.02245139521182499
4440	TRGV7	0.00011549532378446543	0.09015675180731177	-0.022450749605077026	0.011282213497906923	False	False	-0.022450749605077026
8990	MRPS34	0.31480760767569765	0.7929115503913028	-0.022445477261936513	0.09240189529955387	False	False	-0.022445477261936513
8254	EAPP	0.402875502547266	0.8414932174057761	-0.022402137633919086	0.13167996890842915	False	False	-0.022402137633919086
3597	UIMC1	0.13358077287066744	0.7929115503913028	-0.022379908876295068	0.04179538749158382	False	False	-0.022379908876295068
3069	PLRG1	0.1788933877751158	0.7929115503913028	-0.02234668397793151	0.0525463892146945	False	False	-0.02234668397793151
9332	CIAO2B	0.46503907918502274	0.8725869820128003	-0.022320424376927894	0.16565462052822114	False	False	-0.022320424376927894
6900	RPP38	0.1026031387305542	0.7929115503913028	-0.02230776215425812	0.03812856040894985	False	False	-0.02230776215425812
2030	ATG4B	0.2470233478290881	0.7929115503913028	-0.02230085597593441	0.059670794289559126	False	False	-0.02230085597593441
10285	LPIN2	0.25245476386683563	0.7929115503913028	-0.022276386069391335	0.06140483524650335	False	False	-0.022276386069391335
1985	PDE6D	0.2128841668349128	0.7929115503913028	-0.022267555835161098	0.056458632554858924	False	False	-0.022267555835161098
2312	GLT8D1	0.15116159150452427	0.7929115503913028	-0.022193141091915898	0.04581929156556726	False	False	-0.022193141091915898
3847	2,00 LSM	0.28702203649714025	0.7929115503913028	-0.022178882655267802	0.07452450692653656	False	False	-0.022178882655267802
79	RERE	0.014478928428553224	0.5745413198045243	-0.022176968004662494	0.020028015482239425	False	False	-0.022176968004662494
11107	MRPL34	0.37714409256919934	0.8283055828331162	-0.022139025675930346	0.10657125487923622	False	False	-0.022139025675930346
9138	METTL9	0.3439724822050283	0.8163994897967065	-0.02208069131054082	0.10752591583877802	False	False	-0.02208069131054082
11431	VASP	0.22688956616231634	0.7929115503913028	-0.022076026281136165	0.06464290227741003	False	False	-0.022076026281136165
8782	SMAD3	0.10507945801863326	0.7929115503913028	-0.02206676071582093	0.03696572054177523	False	False	-0.02206676071582093
2539	SLC25A36	0.14883282809118895	0.7929115503913028	-0.022056323518696692	0.04595669768750668	False	False	-0.022056323518696692
10200	TMC8	0.1344137877490472	0.7929115503913028	-0.02205163699146068	0.031803715601563455	False	False	-0.02205163699146068
5561	EIF3H	0.5037337974160491	0.8843527710324599	-0.022003653831869956	0.20680456645786763	False	False	-0.022003653831869956
1355	FOSL2	0.10698131402198584	0.7929115503913028	-0.021972191755677745	0.03764787297695875	False	False	-0.021972191755677745
7590	PYM1	0.1782669133082575	0.7929115503913028	-0.021969869989891096	0.045989266596734524	False	False	-0.021969869989891096
9396	CYB5B	0.18505215819103438	0.7929115503913028	-0.021947130658772327	0.05408924920484423	False	False	-0.021947130658772327
6226	FAM160A2	0.022312394833277897	0.644218699049039	-0.021946632177807717	0.020522766862995923	False	False	-0.021946632177807717
580	PTBP2	0.00047335049522727974	0.16289173917008765	-0.021906881679916206	0.012574233982013537	False	False	-0.021906881679916206
9597	NUP88	0.0077932731598502735	0.4783604453824592	-0.021906468854373414	0.01785799248609692	False	False	-0.021906468854373414
542	GTF2B	0.28371555300005596	0.7929115503913028	-0.021884824569039438	0.07787057887762786	False	False	-0.021884824569039438
130	ZBTB17	0.011578455188930494	0.5246993767098873	-0.021878345660113964	0.016792365768924355	False	False	-0.021878345660113964
3524	DCTN4	0.05619679182155148	0.7195803157429359	-0.02186740326395282	0.026706856722012163	False	False	-0.02186740326395282
2050	SETD5	0.05192309519045759	0.7151638501883308	-0.021834154180528982	0.0268764553591609	False	False	-0.021834154180528982
10973	KEAP1	0.2926513453933799	0.7929115503913028	-0.0218013484898769	0.06479211021214723	False	False	-0.0218013484898769
9141	UQCRC2	0.3247590474174358	0.8003685281449398	-0.021789169968412677	0.08287512063980103	False	False	-0.021789169968412677
6524	FIBP	0.2460392515966031	0.7929115503913028	-0.02178244652165551	0.05214197495952248	False	False	-0.02178244652165551
8377	VTI1B	0.30652228146767363	0.7929115503913028	-0.021728105378440703	0.0800660377368331	False	False	-0.021728105378440703
2243	QRICH1	0.19362293448516485	0.7929115503913028	-0.021710235306124488	0.04885948346927762	False	False	-0.021710235306124488
897	LY9	0.37077904084399327	0.8258834363056271	-0.021700846128278946	0.09303255435079336	False	False	-0.021700846128278946
9296	MT1X	0.2041844703101708	0.7929115503913028	-0.021691833162482167	0.051582941133528945	False	False	-0.021691833162482167
9006	TSC2	0.00856714805219815	0.5044996489347916	-0.02168707676729424	0.01827676482498646	False	False	-0.02168707676729424
2544	ATP1B3	0.2428133187381859	0.7929115503913028	-0.021637905852520997	0.0582867736928165	False	False	-0.021637905852520997
10653	SLC35C2	0.12021130128151267	0.7929115503913028	-0.021636726159025236	0.03417409970425069	False	False	-0.021636726159025236
571	DR1	0.24690526004755675	0.7929115503913028	-0.021597452308363362	0.06106385067105293	False	False	-0.021597452308363362
514	AC118549.1	0.016856064144701904	0.5984692807256863	-0.021595185630769568	0.019549662549979984	False	False	-0.021595185630769568
10317	RNMT	0.3003132896059435	0.7929115503913028	-0.021571902135794557	0.0671897379681468	False	False	-0.021571902135794557
9763	SDF2	0.27983376900195867	0.7929115503913028	-0.021565227059157942	0.07750228606164455	False	False	-0.021565227059157942
4833	GIMAP2	0.2983275114313006	0.7929115503913028	-0.021560207315535884	0.0736265866085887	False	False	-0.021560207315535884
3529	ANXA6	0.3828233903209475	0.8287201391124893	-0.021537408865380882	0.10628429390490056	False	False	-0.021537408865380882
11435	SNRPD2	0.6030788128298725	0.9197242121555609	-0.021524488668734815	0.4414060264825821	False	False	-0.021524488668734815
360	PPIH	0.11820531254859197	0.7929115503913028	-0.021494211660496202	0.039276671456173064	False	False	-0.021494211660496202
566	RPL5	0.6958642548367264	0.945270197663632	-0.021483556797829467	1.047822931408882	False	False	-0.021483556797829467
7628	STAT6	0.19245732691031164	0.7929115503913028	-0.021435197426189982	0.05018818695098162	False	False	-0.021435197426189982
3728	H1-2	0.1474295430668922	0.7929115503913028	-0.021430596890279402	0.037754868157207966	False	False	-0.021430596890279402
7960	XPO4	0.10279351671649262	0.7929115503913028	-0.021324534652046524	0.0317597174551338	False	False	-0.021324534652046524
4274	EZR	0.5231329472128032	0.8908095424867317	-0.02131905539227919	0.1728209987282753	False	False	-0.02131905539227919
9624	GPS2	0.08116744313309047	0.7929115503913028	-0.02131816323227784	0.030088366009294987	False	False	-0.02131816323227784
3523	RBM22	0.235222284025497	0.7929115503913028	-0.021314309746006944	0.06142899552360177	False	False	-0.021314309746006944
5630	EEF1D	0.6394322832518047	0.9317872396863854	-0.021294203899229515	0.9241928577423095	False	False	-0.021294203899229515
5845	SPIN1	0.0017827648362903278	0.2765043151722407	-0.021277698267397293	0.012952278403099626	False	False	-0.021277698267397293
8357	ZBTB25	0.1856166811072386	0.7929115503913028	-0.021267406852441953	0.04699139427393675	False	False	-0.021267406852441953
4832	GIMAP6	0.21073505763490238	0.7929115503913028	-0.021260608163275033	0.05115038240328431	False	False	-0.021260608163275033
2179	SNRK	0.23077482728085266	0.7929115503913028	-0.02123423569865679	0.05281930658966302	False	False	-0.02123423569865679
10481	PRNP	0.3041717526152358	0.7929115503913028	-0.02122542158780007	0.07080991063266992	False	False	-0.02122542158780007
684	SEC22B	0.17340380358559296	0.7929115503913028	-0.021205541468251897	0.0481659728102386	False	False	-0.021205541468251897
771	PSMB4	0.36722030401951644	0.8250650446638733	-0.02118361905472473	0.10264135748147965	False	False	-0.02118361905472473
3974	TRERF1	0.004795837409403905	0.40857503583782684	-0.02116155925661904	0.01375035514938645	False	False	-0.02116155925661904
4858	RBM33	0.12854103658518942	0.7929115503913028	-0.02116000368697813	0.036942027322947976	False	False	-0.02116000368697813
3557	TTC1	0.25040988895898286	0.7929115503913028	-0.021146056968884722	0.053770216461271045	False	False	-0.021146056968884722
636	DENND2D	0.14781533084284226	0.7929115503913028	-0.021132534832960636	0.041227510105818516	False	False	-0.021132534832960636
2888	RCHY1	0.1151918793275494	0.7929115503913028	-0.021131645360188203	0.035101268393918875	False	False	-0.021131645360188203
1442	PPP4R3B	0.2981858899565641	0.7929115503913028	-0.02113077738524713	0.06934798285365104	False	False	-0.02113077738524713
3070	MAP9	0.00715832850358634	0.4661288654851773	-0.021113474318232982	0.0147244977299124	False	False	-0.021113474318232982
238	ATP5IF1	0.5561983012763454	0.9070193463724606	-0.021068111206838994	0.24519063495099544	False	False	-0.021068111206838994
4842	FASTK	0.19188665886971762	0.7929115503913028	-0.02104815584488107	0.04669396197423339	False	False	-0.02104815584488107
8189	HAUS4	0.008274180339627029	0.4986390360646293	-0.02101894096387298	0.01717098370427266	False	False	-0.02101894096387298
9620	CTDNEP1	0.1652989087965798	0.7929115503913028	-0.02101391517398585	0.04089614376425743	False	False	-0.02101391517398585
5085	P2RY10	0.41141416027096844	0.8485452801976855	-0.021003187756138283	0.09643335603177547	False	False	-0.021003187756138283
9338	TRADD	0.24516481129548662	0.7929115503913028	-0.020973080043321615	0.06146633047610521	False	False	-0.020973080043321615
7500	ARF3	0.00974150736858848	0.5115022829084243	-0.020963217241378968	0.01776139478897676	False	False	-0.020963217241378968
9805	C17orf75	0.0020744077517017554	0.2928638225864068	-0.020942140633154287	0.01388336366508156	False	False	-0.020942140633154287
3672	RIOK1	0.009638648113724516	0.5115022829084243	-0.02093900262158327	0.016686290956567974	False	False	-0.02093900262158327
9787	NSRP1	0.15948231043376374	0.7929115503913028	-0.020929525436990608	0.04000618327409029	False	False	-0.020929525436990608
4799	ZYX	0.41183366213528805	0.8487951127519731	-0.02090366354586711	0.11262088399380445	False	False	-0.02090366354586711
2536	MRPS22	0.12675211354854077	0.7929115503913028	-0.020903443193095696	0.03772597620263696	False	False	-0.020903443193095696
12058	SON	0.6051129110147064	0.9197242121555609	-0.020884541224874303	0.3185869634151459	False	False	-0.020884541224874303
2893	NAAA	0.1095277511344605	0.7929115503913028	-0.020869092345814768	0.03282800051383674	False	False	-0.020869092345814768
3700	FAM8A1	0.015257384767703063	0.5852349498921642	-0.02086336854821574	0.018137021595612167	False	False	-0.02086336854821574
3867	RNF5	0.399572687715951	0.8395605556098874	-0.020831893035878925	0.10735216997563839	False	False	-0.020831893035878925
9888	EIF1	0.6779519182124356	0.9404896098961125	-0.020811964546210197	1.0488478779792785	False	False	-0.020811964546210197
8090	COMMD6	0.627339032560843	0.9252965370372169	-0.020805128235838403	0.3570437885820866	False	False	-0.020805128235838403
5850	AUH	0.03236906201089173	0.6777165936996992	-0.020803048320654532	0.01872715773060918	False	False	-0.020803048320654532
2671	TPRG1	0.2815725125957342	0.7929115503913028	-0.020779900530739963	0.06999575737863778	False	False	-0.020779900530739963
8629	AC087721.2	0.054656340417698075	0.7175268878400093	-0.020770894283015484	0.024130342085845767	False	False	-0.020770894283015484
9159	TNRC6A	0.07015480449380579	0.7929115503913028	-0.02074345095767273	0.025863560289144515	False	False	-0.02074345095767273
5260	G6PD	0.055676986153811246	0.7175268878400093	-0.020710449099309507	0.02370198532007635	False	False	-0.020710449099309507
7379	GABARAPL1	0.38724666059279156	0.8294806898361837	-0.020704421644842548	0.08433722387999296	False	False	-0.020704421644842548
1096	CD55	0.0844903210477239	0.7929115503913028	-0.02066471649393906	0.024009193410165608	False	False	-0.02066471649393906
5861	SUSD3	0.23827194870253465	0.7929115503913028	-0.020651950812955875	0.05017033210024238	False	False	-0.020651950812955875
3290	F2R	0.400168701310358	0.8397259911828193	-0.020637563389319633	0.09655222352594137	False	False	-0.020637563389319633
11206	ZNF507	0.0018170710177116188	0.2779109173200048	-0.020632001161359402	0.013887221954064444	False	False	-0.020632001161359402
3891	RING1	0.1619056670476701	0.7929115503913028	-0.020586825820086183	0.039820403931662446	False	False	-0.020586825820086183
1792	CIR1	0.38249144181875805	0.8287201391124893	-0.020569888216205118	0.10033660735934972	False	False	-0.020569888216205118
3699	ATXN1	0.1762390672543153	0.7929115503913028	-0.020558510488958973	0.039423361886292696	False	False	-0.020558510488958973
6477	RPS6KA4	0.029616963079950043	0.6696960932985828	-0.020557196434017225	0.01976544731296599	False	False	-0.020557196434017225
11944	XRCC6	0.5093374296554836	0.8860701066929203	-0.02055626934003992	0.18865988329052924	False	False	-0.02055626934003992
6986	CSTF2T	0.02057228448239054	0.6310362025629098	-0.020544667229178977	0.018437266186811033	False	False	-0.020544667229178977
3348	PAM	0.11784296196754951	0.7929115503913028	-0.020526158939994328	0.029335765121504664	False	False	-0.020526158939994328
3843	DDAH2	5.360949268476182e-05	0.05903477334445971	-0.020482682263301993	0.010293197259306908	False	False	-0.020482682263301993
4878	ZBED1	0.03619684524227915	0.6944244944389861	-0.020475655159676896	0.018553468072786926	False	False	-0.020475655159676896
9219	SEPHS2	0.31824741459017913	0.7942754633117003	-0.020414942596693405	0.06545771360397339	False	False	-0.020414942596693405
2955	LAMTOR3	0.14634988582802608	0.7929115503913028	-0.02040728936873001	0.038173570483922954	False	False	-0.02040728936873001
3881	TAP1	0.4847390448263108	0.8795213436170294	-0.020393616747986416	0.1577674612402916	False	False	-0.020393616747986416
9635	ZBTB4	0.008331781932064275	0.4986390360646293	-0.02039318880678095	0.016198418277781457	False	False	-0.02039318880678095
2091	MRPS25	0.053459668556251706	0.7175268878400093	-0.020389967491113423	0.023364600259810686	False	False	-0.020389967491113423
6535	RAB1B	0.4581067067583534	0.8708124556984194	-0.02035456593732488	0.1174226051196456	False	False	-0.02035456593732488
2100	ANKRD28	0.012210927787958707	0.527848693556918	-0.02033635593055032	0.016423178161494432	False	False	-0.02033635593055032
7622	PRIM1	0.031072922692366597	0.6745762263174734	-0.02029606362012787	0.019118249393068252	False	False	-0.02029606362012787
5548	ATP6V1C1	0.008317850240943215	0.4986390360646293	-0.020291967611446967	0.015921989746857435	False	False	-0.020291967611446967
3910	HMGA1	0.10054640708088436	0.7929115503913028	-0.02028527036517177	0.027149382093921304	False	False	-0.02028527036517177
1375	FAM98A	0.008713333806473185	0.507678475539062	-0.020273102592623223	0.014710684726014733	False	False	-0.020273102592623223
11508	RPS11	0.6709507291963276	0.9392924437691528	-0.02025293493958064	0.5674028500914574	False	False	-0.02025293493958064
1216	LYST	0.3370984512482943	0.8115715227691772	-0.020246679070655506	0.06976665146648883	False	False	-0.020246679070655506
8837	RCN2	0.16265158544432137	0.7929115503913028	-0.020231692394970163	0.03995967558585107	False	False	-0.020231692394970163
10274	B3GNTL1	0.04002042886498406	0.7102806146963757	-0.02022674923737232	0.02056147034745663	False	False	-0.02022674923737232
5285	MCPH1	0.13156071215147425	0.7929115503913028	-0.020217270037357963	0.03276388980448246	False	False	-0.020217270037357963
8674	SPG11	0.18837546960198537	0.7929115503913028	-0.02021462042964311	0.03853377429768443	False	False	-0.02021462042964311
1069	PPP1R15B	0.026320406043331093	0.664797365617189	-0.020210592273492433	0.01956128473393619	False	False	-0.020210592273492433
1947	STK16	0.09295293221998273	0.7929115503913028	-0.02020879451734513	0.02879045670852065	False	False	-0.02020879451734513
7253	FAM24B	0.06154910037180163	0.7489267329218557	-0.020199566573234774	0.021686762757599353	False	False	-0.020199566573234774
8422	YLPM1	0.06459666126251971	0.7640584681233803	-0.020180416036338307	0.025396495847962795	False	False	-0.020180416036338307
9040	ZNF200	0.039980690266339915	0.7102806146963757	-0.020149856869063124	0.021470746374689043	False	False	-0.020149856869063124
9796	NF1	0.023858735604878094	0.6563340884640345	-0.020128247517705103	0.018410003930330276	False	False	-0.020128247517705103
2071	SEC13	0.3287916343872288	0.8035183040106887	-0.020106201491647626	0.08124880809336901	False	False	-0.020106201491647626
9651	CHD3	0.0891423385440672	0.7929115503913028	-0.02007777060967687	0.028858574479818343	False	False	-0.02007777060967687
5736	NDUFB6	0.28004543894738443	0.7929115503913028	-0.02002995943273701	0.06729800999164581	False	False	-0.02002995943273701
1273	YWHAQ	0.5634901716582508	0.9097038105467332	-0.020021790256821024	0.2043217495083809	False	False	-0.020021790256821024
6855	WDR37	0.17226161017077676	0.7929115503913028	-0.020015238792714718	0.04084033602848649	False	False	-0.020015238792714718
3280	NSA2	0.4658927246873096	0.8727454109196017	-0.019994767482804206	0.13949947319924833	False	False	-0.019994767482804206
6735	SDHD	0.2793106735823062	0.7929115503913028	-0.019990666771472695	0.06283659683540463	False	False	-0.019990666771472695
6691	CEP57	0.40449821303999667	0.8431448650381305	-0.019945064496704853	0.10084567181766033	False	False	-0.019945064496704853
6672	CTSC	0.5484279351368095	0.9028686532705258	-0.019938357173321205	0.21647792719304562	False	False	-0.019938357173321205
1625	PDCL3	0.37380373031978464	0.8274962525441167	-0.019889223879752838	0.07639825027436017	False	False	-0.019889223879752838
2929	AFF1	0.0360524730878907	0.6940731357410008	-0.01988746643203933	0.018103147204965354	False	False	-0.01988746643203933
9268	PHKB	0.04722024343176598	0.7102806146963757	-0.019878902233472148	0.021204668236896394	False	False	-0.019878902233472148
11939	PHF5A	0.34898374725639547	0.8197544848096048	-0.019872036363582233	0.08000379279255868	False	False	-0.019872036363582233
7705	CCDC59	0.4002780912812738	0.8397259911828193	-0.019863297495135268	0.09042722638696432	False	False	-0.019863297495135268
1341	SNX17	0.407747596901887	0.8464595692208009	-0.0198491519221018	0.10917620193213223	False	False	-0.0198491519221018
6153	BET1L	0.2817561209338472	0.7929115503913028	-0.019847593329328356	0.056513496860861774	False	False	-0.019847593329328356
11855	HMGXB4	0.17361438471716115	0.7929115503913028	-0.019824606773148973	0.041437821369618176	False	False	-0.019824606773148973
4291	MPC1	0.28079986678233254	0.7929115503913028	-0.019822881572182507	0.06308622565120459	False	False	-0.019822881572182507
4024	PAQR8	0.0003091301405199278	0.14192821663641775	-0.01974498367640191	0.01096688071556855	False	False	-0.01974498367640191
1529	AUP1	0.4523074175659857	0.8690411796186742	-0.01971711224190188	0.12737446930259466	False	False	-0.01971711224190188
7024	TYSND1	0.002889821051681778	0.3376081447037874	-0.019707251455380926	0.012255958491005003	False	False	-0.019707251455380926
5006	TSPYL2	0.34542683824514175	0.8166871654906944	-0.01969151369921252	0.06681350460276007	False	False	-0.01969151369921252
2944	GPRIN3	0.16743535075736043	0.7929115503913028	-0.01968032407799076	0.03518776269629598	False	False	-0.01968032407799076
3752	BTN3A3	0.3220193155880278	0.7977035012482441	-0.01966600114784859	0.07005232200026512	False	False	-0.01966600114784859
5410	IKBKB	0.09231112920122929	0.7929115503913028	-0.019652137733851695	0.02360506490804255	False	False	-0.019652137733851695
6618	COA4	0.12553693851918904	0.7929115503913028	-0.019644207721309568	0.032101177144795656	False	False	-0.019644207721309568
9536	PRPF8	0.2614756134068741	0.7929115503913028	-0.0196390912374464	0.05786709832027554	False	False	-0.0196390912374464
5589	MTSS1	0.012618722430603206	0.536514947512751	-0.01962949984562465	0.0150557670625858	False	False	-0.01962949984562465
4852	GALNT11	0.05386697288590396	0.7175268878400093	-0.019597482184853278	0.022947207000106575	False	False	-0.019597482184853278
3433	CAMLG	0.40932081610432036	0.8464713820863283	-0.019588909924599336	0.09292755872011184	False	False	-0.019588909924599336
6708	KBTBD3	0.0628404419751749	0.756584892907426	-0.01956153109275065	0.023202560911886393	False	False	-0.01956153109275065
10153	GRB2	0.41555110316870125	0.8524680976329617	-0.019554201675872084	0.11333487015217542	False	False	-0.019554201675872084
7744	APAF1	0.0023850617766551087	0.31267024148245304	-0.01950635993170326	0.011940889112884179	False	False	-0.01950635993170326
5495	RMDN1	0.08687697411577128	0.7929115503913028	-0.01950474591483335	0.026061298698186876	False	False	-0.01950474591483335
3407	AC116366.3	0.47051505614156963	0.8756653368651284	-0.019495039643975278	0.11446605902165174	False	False	-0.019495039643975278
1308	ITSN2	0.42330001923667315	0.8570253230026953	-0.019471864981771517	0.09428478237241505	False	False	-0.019471864981771517
10142	ATP5PD	0.5412462367831625	0.8995175912248998	-0.019443434099800757	0.16851719953119754	False	False	-0.019443434099800757
8590	EMC4	0.40665995007285916	0.84541049088207	-0.01944190775377435	0.09489062950015067	False	False	-0.01944190775377435
8279	FANCM	0.009800012421309503	0.5115022829084243	-0.019433453731592876	0.01450895881280303	False	False	-0.019433453731592876
9840	AATF	0.34342863400165324	0.8162132298322614	-0.01943182527086752	0.07249431796371937	False	False	-0.01943182527086752
11423	TRAPPC6A	0.3284907254509898	0.8034970095532082	-0.019379607038499298	0.054878265410661695	False	False	-0.019379607038499298
2334	ARF4	0.3879692685991768	0.829543918910666	-0.019377145536808825	0.09043399672955274	False	False	-0.019377145536808825
5559	EBAG9	0.0482101253178005	0.7102806146963757	-0.01936737880330006	0.02182296251412481	False	False	-0.01936737880330006
9167	GTF3C1	0.023970392149524514	0.6563340884640345	-0.019363796727150058	0.017539265309460463	False	False	-0.019363796727150058
9107	RRN3	0.21384163253131888	0.7929115503913028	-0.01934648425483469	0.037362799141556026	False	False	-0.01934648425483469
10619	IFT52	0.11468439666259687	0.7929115503913028	-0.019340435302536374	0.029739236598834394	False	False	-0.019340435302536374
4089	AKIRIN2	0.3813850169869699	0.8287201391124893	-0.019333848904454113	0.0945678075775504	False	False	-0.019333848904454113
3381	TNFAIP8	0.49213876590717076	0.8802884103863307	-0.019304859078868048	0.13616848699748516	False	False	-0.019304859078868048
2076	MKRN2	0.07575738847814742	0.7929115503913028	-0.019304517800795243	0.02419649944640696	False	False	-0.019304517800795243
8691	EID1	0.5674685823638388	0.9103008122109637	-0.019296367435481698	0.20634213238954544	False	False	-0.019296367435481698
9942	UBTF	0.13783679587069433	0.7929115503913028	-0.019274162862917957	0.032271607080474496	False	False	-0.019274162862917957
3151	DAP	0.029311301553409212	0.6696960932985828	-0.019259665262896006	0.01699856435880065	False	False	-0.019259665262896006
7310	TULP3	0.009774165310236293	0.5115022829084243	-0.019250538761677368	0.013686764461454004	False	False	-0.019250538761677368
5320	XPO7	0.0015488502184526306	0.25602565973741837	-0.019240207374191846	0.011755373311461882	False	False	-0.019240207374191846
6248	TMEM41B	0.14768085605820222	0.7929115503913028	-0.019224180405010952	0.030545726651325822	False	False	-0.019224180405010952
10979	ILF3	0.3219456835155262	0.7977035012482441	-0.01918959845604293	0.0662501959130168	False	False	-0.01918959845604293
2136	GLB1	0.05425994327057572	0.7175268878400093	-0.019181943884465074	0.022239557350985706	False	False	-0.019181943884465074
9852	PSMB3	0.5305837209059765	0.894498633130413	-0.01917851632397796	0.20171708837151528	False	False	-0.01917851632397796
12022	HSPA13	0.09456334572038486	0.7929115503913028	-0.01914590680103702	0.023048217082396148	False	False	-0.01914590680103702
3609	DDX41	0.051092914499432616	0.7126493412728939	-0.0191452712713975	0.022484586318023504	False	False	-0.0191452712713975
216	GPN2	0.04829707673204609	0.7102806146963757	-0.019138201172109688	0.020515432371757927	False	False	-0.019138201172109688
1499	ZNF638	0.34648281275547677	0.8173633808852699	-0.019104811009167565	0.06608661245554685	False	False	-0.019104811009167565
1020	AL136454.1	0.091946091904567	0.7929115503913028	-0.019098517519037555	0.026723192911595108	False	False	-0.019098517519037555
11997	HDAC10	0.07698976891356347	0.7929115503913028	-0.019086731332995613	0.022398648969829082	False	False	-0.019086731332995613
8332	PSMA3	0.4312093378343056	0.8572805972614865	-0.019074617305025465	0.10008295215666294	False	False	-0.019074617305025465
7426	GOLT1B	0.1761735699886477	0.7929115503913028	-0.019032067722310437	0.03502839086577296	False	False	-0.019032067722310437
8764	MTFMT	0.04518470436056686	0.7102806146963757	-0.019020505919883295	0.020411752793006596	False	False	-0.019020505919883295
6703	CASP4	0.4416513588227533	0.8645902531467125	-0.019018755190242088	0.10675166267901659	False	False	-0.019018755190242088
2559	HPS3	0.2046054991720248	0.7929115503913028	-0.01899372096562587	0.03622169122099876	False	False	-0.01899372096562587
217	GPATCH3	0.027734976515875587	0.6696960932985828	-0.018953456871107076	0.01673717584926635	False	False	-0.018953456871107076
10508	PET117	0.0025470021021159425	0.32613473428489254	-0.018949041082184728	0.011853102140594273	False	False	-0.018949041082184728
4188	SAMD3	0.5098886554552904	0.886341451151149	-0.018936149773249544	0.12647795677185059	False	False	-0.018936149773249544
7767	EID3	0.017937220459439088	0.6104638021160509	-0.018933978492282403	0.015073096752166748	False	False	-0.018933978492282403
388	RPS8	0.6828787071272969	0.9428572661830896	-0.018931850206977976	1.6072239875793457	False	False	-0.018931850206977976
4328	CHST12	0.48250222720651614	0.879238676342345	-0.018919058997320052	0.13036259450018406	False	False	-0.018919058997320052
1254	SH3YL1	0.030940401552310193	0.6745762263174734	-0.018918326727439427	0.018049048143438995	False	False	-0.018918326727439427
5606	ST3GAL1	0.24835393125886865	0.7929115503913028	-0.018908503562123348	0.048527969419956206	False	False	-0.018908503562123348
3384	SNX2	0.3713345498488695	0.8262547583058155	-0.01890120504837736	0.08434673417359591	False	False	-0.01890120504837736
5854	NOL8	0.2632593602835044	0.7929115503913028	-0.018899646455603915	0.04020090699195862	False	False	-0.018899646455603915
1333	PREB	0.3058542133011244	0.7929115503913028	-0.01889808248837263	0.0537046299315989	False	False	-0.01889808248837263
11516	IRF3	0.43033575828868154	0.8570253230026953	-0.01889798037367368	0.09702932480722666	False	False	-0.01889798037367368
1045	IPO9	0.08596104068779223	0.7929115503913028	-0.018876835912918773	0.02253557916264981	False	False	-0.018876835912918773
10070	BCAS3	0.00741005609406763	0.4684332652539988	-0.018867553552422794	0.014413175836671144	False	False	-0.018867553552422794
4566	ABCB1	0.0005904122617040194	0.16714987097525696	-0.01886447197265909	0.009479995281435548	False	False	-0.01886447197265909
5358	PTK2B	0.23987836025961076	0.7929115503913028	-0.018846020115281754	0.042033019475638866	False	False	-0.018846020115281754
1964	DOCK10	0.28762583269667136	0.7929115503913028	-0.018802669738348647	0.044036984071135515	False	False	-0.018802669738348647
1760	DPP4	0.0041748164096809875	0.370750631479089	-0.018784499368200654	0.013584707456175238	False	False	-0.018784499368200654
4914	SH3KBP1	0.4821801357778881	0.879238676342345	-0.018777871989877366	0.11765948217362165	False	False	-0.018777871989877366
1452	USP34	0.3457457188864288	0.8170282953599471	-0.018760845707441947	0.07821522634476424	False	False	-0.018760845707441947
2607	SKIL	0.2111584250636209	0.7929115503913028	-0.018755777593699334	0.030386858712881805	False	False	-0.018755777593699334
10242	P4HB	0.5378065098026901	0.8978802436351869	-0.018726438428353708	0.17630145885050297	False	False	-0.018726438428353708
4401	SKAP2	0.07203399897884935	0.7929115503913028	-0.01870951157338832	0.023575652809813618	False	False	-0.01870951157338832
330	MYCBP	0.00020352127559432036	0.1018716494020298	-0.01870222246494355	0.009398459759540855	False	False	-0.01870222246494355
4405	TAX1BP1	0.5857726891223984	0.9171153296400916	-0.018700254069759847	0.1858338501304388	False	False	-0.018700254069759847
7483	PCED1B	0.3477384219939853	0.8182717035303265	-0.01868599563311175	0.07092074258252978	False	False	-0.01868599563311175
297	NCDN	0.025586676466443053	0.664797365617189	-0.018664769211874793	0.01696835453622043	False	False	-0.018664769211874793
2938	HERC5	0.15691449506970778	0.7929115503913028	-0.01863489528797414	0.02708694553002715	False	False	-0.01863489528797414
640	WDR77	0.01051195284350129	0.5197252066677226	-0.01863137031543868	0.013747697474900634	False	False	-0.01863137031543868
11455	AP2S1	0.36220962257273726	0.8250650446638733	-0.01862815034338561	0.08148699142038822	False	False	-0.01862815034338561
2918	COPS4	0.18059880454640842	0.7929115503913028	-0.01860935586432101	0.03523717960342765	False	False	-0.01860935586432101
2889	THAP6	0.0342357951177091	0.6854628651567501	-0.018606034449376224	0.01827154429629445	False	False	-0.018606034449376224
5547	AZIN1	0.23081407170492038	0.7929115503913028	-0.018598131309123293	0.03929803413338959	False	False	-0.018598131309123293
3869	PBX2	0.008701081570187444	0.507678475539062	-0.018595839102854762	0.01382993720471859	False	False	-0.018595839102854762
9298	HERPUD1	0.5891602580699071	0.9177864990615104	-0.0185948502026123	0.19758994728326795	False	False	-0.0185948502026123
1480	NFU1	0.37777242224633456	0.8284687775102679	-0.018572825674386183	0.07920123841613531	False	False	-0.018572825674386183
8236	KHNYN	0.011882734381332107	0.5255127349687918	-0.018561113387139533	0.013733049272559583	False	False	-0.018561113387139533
5046	IGBP1	0.42867864561555846	0.8570253230026953	-0.018511191391883224	0.099915468133986	False	False	-0.018511191391883224
10688	CSTF1	0.12139392138642212	0.7929115503913028	-0.01849339924920568	0.029504167428240177	False	False	-0.01849339924920568
1048	RNPEP	0.12455207584207773	0.7929115503913028	-0.01848602818027886	0.027843329310417175	False	False	-0.01848602818027886
11321	SUPT5H	0.32481637031900445	0.8003685281449398	-0.018457371571078844	0.06158831752836705	False	False	-0.018457371571078844
1190	C1orf131	0.25731410430154067	0.7929115503913028	-0.01842222261680876	0.04578196480870247	False	False	-0.01842222261680876
3507	PPP2R2B	0.05678418905590579	0.7220640760781001	-0.018403234657261937	0.018688107561320066	False	False	-0.018403234657261937
6577	GSTP1	0.5682538530823202	0.9103008122109637	-0.018395457816768233	0.1747439879924059	False	False	-0.018395457816768233
3935	STK38	0.39435304604719057	0.8346685708954742	-0.01838678344181534	0.0801226420328021	False	False	-0.01838678344181534
3592	HIGD2A	0.5818921755072816	0.9161848208015706	-0.01838550432084955	0.2106565959751606	False	False	-0.01838550432084955
8534	COA8	0.014522667479262445	0.5745413198045243	-0.01836668162588129	0.014229225064627826	False	False	-0.01836668162588129
1495	NAGK	0.16958889776775374	0.7929115503913028	-0.018357129870686103	0.034963929140940306	False	False	-0.018357129870686103
2784	WDR1	0.4998969128269284	0.8825394475875664	-0.018352548145377963	0.15109021104872228	False	False	-0.018352548145377963
1590	ARID5A	0.4383671028472452	0.8621715550194436	-0.018286281080217386	0.09291584212332965	False	False	-0.018286281080217386
10154	TMEM94	0.0033771101124610713	0.3541784434135363	-0.01828313970961022	0.012242940021678805	False	False	-0.01828313970961022
10415	CD226	0.06735753379735845	0.777992840050295	-0.018270593037783993	0.01849237335845828	False	False	-0.018270593037783993
11355	CCDC97	0.030893626727187744	0.6745762263174734	-0.018238453779904008	0.015803648810833692	False	False	-0.018238453779904008
9802	SUZ12	0.24276332180153576	0.7929115503913028	-0.01823464328929583	0.045537895150482656	False	False	-0.01823464328929583
11238	COX6B1	0.6250437460658737	0.9245106422669443	-0.018213736648300317	0.36013463288545605	False	False	-0.018213736648300317
4220	HIVEP2	0.04348936954601612	0.7102806146963757	-0.01818209990222832	0.017578230006620288	False	False	-0.01818209990222832
8971	LMF1	0.050236480936925315	0.7126493412728939	-0.01817570429739936	0.01897073327563703	False	False	-0.01817570429739936
4514	TMEM248	0.1549710768595331	0.7929115503913028	-0.01817291226655176	0.027196579799056056	False	False	-0.01817291226655176
4125	SCML4	0.1687060416617186	0.7929115503913028	-0.018144607684340227	0.03290502945892513	False	False	-0.018144607684340227
10664	ZNFX1	0.3545864426816302	0.8232815498101871	-0.01813286718118992	0.06699235113337637	False	False	-0.01813286718118992
2875	YTHDC1	0.5005242707327149	0.8826019860497603	-0.01810545207175082	0.1089093204587698	False	False	-0.01810545207175082
6202	CD81	0.06954968911082837	0.7929115503913028	-0.018100228098730863	0.02249813415110111	False	False	-0.018100228098730863
10377	CXXC1	0.25017495551606966	0.7929115503913028	-0.018081954942076692	0.04791822433471679	False	False	-0.018081954942076692
3039	INPP4B	0.06613619885224148	0.7723540798794826	-0.018058253583004658	0.02049342039972544	False	False	-0.018058253583004658
10468	DDRGK1	0.35650201534343007	0.8235992026902595	-0.01804193672900405	0.06924932096153498	False	False	-0.01804193672900405
5456	MYBL1	0.2107514704343998	0.7929115503913028	-0.018035672798392157	0.032206265488639474	False	False	-0.018035672798392157
7026	PPA1	0.16655835707113478	0.7929115503913028	-0.01800560539400928	0.034203332103788855	False	False	-0.01800560539400928
9954	HEXIM1	0.07031578022649002	0.7929115503913028	-0.017989739994467187	0.01949393320828676	False	False	-0.017989739994467187
5156	UBE2A	0.4291174681217702	0.8570253230026953	-0.01798735373518647	0.07443036865442991	False	False	-0.01798735373518647
9868	MIEN1	0.42529325278900976	0.8570253230026953	-0.01798311866240897	0.08992040399461984	False	False	-0.01798311866240897
4001	POLH	0.03680471210479048	0.695763786780699	-0.017963840482138817	0.017326865624636412	False	False	-0.017963840482138817
6563	RAD9A	0.015972108909339425	0.5878402728960974	-0.01792438793075378	0.013675780151970685	False	False	-0.01792438793075378
2861	EXOC1	0.1231180694040904	0.7929115503913028	-0.017921642926412275	0.025502542918547987	False	False	-0.017921642926412275
1257	EIPR1	0.06406680976514152	0.761703173776059	-0.01788576976394832	0.02031061907764524	False	False	-0.01788576976394832
8418	NPC2	0.3721897623047479	0.8272461648207321	-0.0178759680964636	0.0690703739412129	False	False	-0.0178759680964636
2141	PDCD6IP	0.32929662351996936	0.8036429234202493	-0.017872840162001035	0.0626362836919725	False	False	-0.017872840162001035
2732	MAEA	0.25854959523135623	0.7929115503913028	-0.017866229578858493	0.04156010830774903	False	False	-0.017866229578858493
10515	SMIM26	0.4912523062780192	0.8802884103863307	-0.017860806750898475	0.12908367477357385	False	False	-0.017860806750898475
11112	MVB12A	0.18805360823145967	0.7929115503913028	-0.017858409742702076	0.03309490066021681	False	False	-0.017858409742702076
1663	ZC3H6	0.3554807819513516	0.8232815498101871	-0.01783977649737266	0.04637251487001776	False	False	-0.01783977649737266
8425	EIF2B2	0.1326904542157293	0.7929115503913028	-0.017827721588438743	0.027453694492578506	False	False	-0.017827721588438743
6753	SIK3	0.051172220853476454	0.7126493412728939	-0.017809809864074273	0.018225779780186715	False	False	-0.017809809864074273
5751	NUDT2	0.20517338596498116	0.7929115503913028	-0.017800935290566863	0.03887044116854668	False	False	-0.017800935290566863
8853	MTHFS	0.1617830108286859	0.7929115503913028	-0.017776089171975026	0.03308998765423894	False	False	-0.017776089171975026
8501	ATG2B	0.007247667844585604	0.4661288654851773	-0.01777572102161302	0.013736202428117395	False	False	-0.01777572102161302
5086	GPR174	0.33236086825542643	0.8056257717870914	-0.017740166295776055	0.056013397965580226	False	False	-0.017740166295776055
10541	PDRG1	0.17476443638799977	0.7929115503913028	-0.017738070257218665	0.028052141051739456	False	False	-0.017738070257218665
66	ZBTB48	0.014289118076201354	0.5745413198045243	-0.017724556854788565	0.013301092118490487	False	False	-0.017724556854788565
7600	ESYT1	0.16068464742443228	0.7929115503913028	-0.017704184300540854	0.031013101898133756	False	False	-0.017704184300540854
8921	CHD2	0.48867440196283096	0.8798696066734295	-0.01768627660701976	0.10543343964964151	False	False	-0.01768627660701976
930	MGST3	0.4754365189260136	0.8776609945087499	-0.01768027871207092	0.10214226823300124	False	False	-0.01768027871207092
8334	TIMM9	0.12135256353518178	0.7929115503913028	-0.017609724173168913	0.022702444274909795	False	False	-0.017609724173168913
4474	H2AZ2	0.591511374578749	0.9183279665695268	-0.017606788375574108	0.17171307168900968	False	False	-0.017606788375574108
11199	UQCRFS1	0.5502606504649811	0.9043419770784524	-0.01760117744158971	0.16181598529219626	False	False	-0.01760117744158971
11362	CEACAM21	0.18846821553258936	0.7929115503913028	-0.0176006722425528	0.029276675172150136	False	False	-0.0176006722425528
6689	SESN3	0.212437077101761	0.7929115503913028	-0.017572278981786916	0.03156916974112391	False	False	-0.017572278981786916
8044	LCP1	0.6639846885983186	0.936688409534266	-0.017570822503712422	0.3084050454199314	False	False	-0.017570822503712422
5902	STX17	0.2760935929056837	0.7929115503913028	-0.01756313165454415	0.04343984099105	False	False	-0.01756313165454415
6227	SMPD1	0.11849513615984031	0.7929115503913028	-0.017544675766323438	0.026798568200320005	False	False	-0.017544675766323438
5840	NAA35	0.12193314984926606	0.7929115503913028	-0.017540886773546614	0.024852887727320194	False	False	-0.017540886773546614
8993	NUBP2	0.34345558596968895	0.8162132298322614	-0.017531615833773544	0.06031701387837529	False	False	-0.017531615833773544
6657	PCF11	0.3717006087763235	0.8265684781593041	-0.017465870091023395	0.06085112392902374	False	False	-0.017465870091023395
9196	KCTD13	0.09416983894317332	0.7929115503913028	-0.01745909961776013	0.02313852731604129	False	False	-0.01745909961776013
6055	TOR1A	0.19986282863302998	0.7929115503913028	-0.017433980745432943	0.03425660696811974	False	False	-0.017433980745432943
2408	CD96	0.6435683009472566	0.9317872396863854	-0.017414146308776406	0.2432624466717243	False	False	-0.017414146308776406
5203	MAP7D3	0.035190864111471376	0.6917203656923205	-0.01739597190778503	0.015823197539430112	False	False	-0.01739597190778503
3618	PHYKPL	0.31975627661325645	0.7965713332392916	-0.017390993144404	0.05895640514791012	False	False	-0.017390993144404
6087	SURF2	0.2500725327208255	0.7929115503913028	-0.017382114540053208	0.0383204959332943	False	False	-0.017382114540053208
8272	MIA2	0.21348691070649828	0.7929115503913028	-0.01737506056413891	0.03815144575200975	False	False	-0.01737506056413891
2355	TMF1	0.45894001490801783	0.8708753902198033	-0.01737047346437293	0.09240566361695529	False	False	-0.01737047346437293
3979	C6orf226	0.13847679911429842	0.7929115503913028	-0.017369949454733583	0.027926220605149866	False	False	-0.017369949454733583
7251	PLEKHA1	0.3109487609936719	0.7929115503913028	-0.017341580379027978	0.04837167207151651	False	False	-0.017341580379027978
9551	PAFAH1B1	0.4690483431159288	0.8748577836030841	-0.017323640438759853	0.09803012311458587	False	False	-0.017323640438759853
11555	ZNF350	0.10605358338402446	0.7929115503913028	-0.017306079397769406	0.022919212887063622	False	False	-0.017306079397769406
3480	TMCO6	0.011168077262886402	0.5246993767098873	-0.017305114682587223	0.013095370400696993	False	False	-0.017305114682587223
2542	RASA2	0.1616168658354095	0.7929115503913028	-0.017303811376561153	0.0314555071759969	False	False	-0.017303811376561153
11100	MYO9B	0.09566433271348601	0.7929115503913028	-0.017303613865235552	0.0223830547882244	False	False	-0.017303613865235552
7690	RAB21	0.10097675600408972	0.7929115503913028	-0.017297646873419288	0.02115692324005067	False	False	-0.017297646873419288
2329	CCDC66	0.2867991888153963	0.7929115503913028	-0.01729494620835496	0.04522485667839646	False	False	-0.01729494620835496
10572	TRPC4AP	0.3258867009298305	0.8005593626297963	-0.017280365304236496	0.05488250069320202	False	False	-0.017280365304236496
4252	RMND1	0.0411846324117373	0.7102806146963757	-0.017271461171210967	0.016023685061372816	False	False	-0.017271461171210967
2585	CCNL1	0.5670930737122831	0.9103008122109637	-0.01725691117022508	0.1356146901845932	False	False	-0.01725691117022508
6962	ZNF32	0.2749083649387258	0.7929115503913028	-0.017256448966850888	0.042247723229229456	False	False	-0.017256448966850888
4508	GUSB	0.13916439932275448	0.7929115503913028	-0.017250985830457075	0.027225909335538746	False	False	-0.017250985830457075
9679	ADPRM	0.09780312888337948	0.7929115503913028	-0.017250011709973673	0.022604632121510804	False	False	-0.017250011709973673
2831	PDS5A	0.11577127996925071	0.7929115503913028	-0.01722953099476194	0.02379477652721107	False	False	-0.01722953099476194
9440	TERF2IP	0.6028297138535668	0.9197242121555609	-0.017226362751865575	0.19203903637826442	False	False	-0.017226362751865575
5488	ZFAND1	0.26862896233543165	0.7929115503913028	-0.017218112959082	0.044111257139593366	False	False	-0.017218112959082
9424	DHX38	0.1835541935565871	0.7929115503913028	-0.01721700313353815	0.02768968311138451	False	False	-0.01721700313353815
3206	MOCS2	0.18464089179129609	0.7929115503913028	-0.01720239535713049	0.03235355266369879	False	False	-0.01720239535713049
2847	SLAIN2	0.22338055604694262	0.7929115503913028	-0.017193651114225685	0.03499756040982902	False	False	-0.017193651114225685
2638	KLHL24	0.34775804327296844	0.8182717035303265	-0.017188472824097363	0.06000504288822413	False	False	-0.017188472824097363
5383	TTI2	0.009539237472246158	0.5115022829084243	-0.017182577043847472	0.012093949038535355	False	False	-0.017182577043847472
2522	ANAPC13	0.2521492998557693	0.7929115503913028	-0.017175729984559997	0.04189923433586955	False	False	-0.017175729984559997
10556	PXMP4	0.012223158087269715	0.527848693556918	-0.017170322608166266	0.01153924505924806	False	False	-0.017170322608166266
812	SHC1	0.11899063102330096	0.7929115503913028	-0.017145657205719284	0.024851997708901764	False	False	-0.017145657205719284
6161	IFITM3	0.4335878559239942	0.8592171080502112	-0.017145358923309192	0.08257402144372464	False	False	-0.017145358923309192
3002	MAD2L1	0.04642855111043642	0.7102806146963757	-0.017141741913183232	0.017823739629238843	False	False	-0.017141741913183232
10732	HELZ2	0.017528832615306217	0.6087212267127468	-0.01714059849727789	0.013044726778753101	False	False	-0.01714059849727789
6372	SSRP1	0.35975893715771534	0.8250650446638733	-0.017130815640395605	0.053230718709528446	False	False	-0.017130815640395605
5952	ATP6V1G1	0.6841476087085845	0.9432352254269769	-0.017118809101582245	0.38329101204872135	False	False	-0.017118809101582245
1854	MOB4	0.11776848490170304	0.7929115503913028	-0.0171172505088088	0.024732792191207408	False	False	-0.0171172505088088
6026	COQ4	0.36557073178766153	0.8250650446638733	-0.017111499838920578	0.0541931077837944	False	False	-0.017111499838920578
7865	COX6A1	0.6602098377741791	0.9351907785310344	-0.01710685630734728	0.3413921192288399	False	False	-0.01710685630734728
4822	ATP6V0E2	0.17020891721634973	0.7929115503913028	-0.017079876528993176	0.028144768252968785	False	False	-0.017079876528993176
174	PITHD1	0.46181207763252674	0.8724390230415238	-0.01707797397091801	0.09469988588243723	False	False	-0.01707797397091801
10523	NXT1	0.20113364729084432	0.7929115503913028	-0.01705695984076571	0.03474507220089435	False	False	-0.01705695984076571
6409	SDHAF2	0.17613402183267998	0.7929115503913028	-0.017051031813768783	0.028583476785570383	False	False	-0.017051031813768783
11942	PMM1	0.2341898044959614	0.7929115503913028	-0.0170310549539795	0.037722143530845645	False	False	-0.0170310549539795
1319	RAB10	0.3814411170565576	0.8287201391124893	-0.017025207543850163	0.06870371475815773	False	False	-0.017025207543850163
10907	VAV1	0.16642325232956673	0.7929115503913028	-0.01702406009710144	0.028482942702248694	False	False	-0.01702406009710144
10782	FAM174C	0.3240081572812934	0.7997477313795698	-0.016921373018391743	0.045216821134090424	False	False	-0.016921373018391743
11175	ZNF737	0.0004049836542561265	0.15496414273015607	-0.01691700089693934	0.008501329319551587	False	False	-0.01691700089693934
2716	ZNF721	0.25499191025931905	0.7929115503913028	-0.016912760449704002	0.03448971617035568	False	False	-0.016912760449704002
9125	VPS35L	0.05578043777546345	0.7175268878400093	-0.01686344173734017	0.01860246332362294	False	False	-0.01686344173734017
9391	COG8	0.10354102634300806	0.7929115503913028	-0.01685854023179058	0.020695624966174362	False	False	-0.01685854023179058
5644	EXOSC4	0.011207467986280483	0.5246993767098873	-0.01685388393587992	0.012938124232459814	False	False	-0.01685388393587992
4385	FAM126A	0.0037621578369652436	0.363852595740618	-0.016851569895876415	0.010568076494382694	False	False	-0.016851569895876415
3479	NDUFA2	0.5028291246777021	0.8841480038802195	-0.016841229103089675	0.106451216340065	False	False	-0.016841229103089675
4280	ACAT2	0.21183805679265102	0.7929115503913028	-0.01683404076572939	0.03254189570434392	False	False	-0.01683404076572939
5123	MORF4L2	0.29894646103137257	0.7929115503913028	-0.016833183539704	0.0469616967253387	False	False	-0.016833183539704
395	UROD	0.32592749820790257	0.8005593626297963	-0.01679203131602723	0.051999919675290586	False	False	-0.01679203131602723
7888	RHOF	0.5320545480912314	0.8951553710650997	-0.01677172661430974	0.11214989833533763	False	False	-0.01677172661430974
2461	DTX3L	0.2107311202088532	0.7929115503913028	-0.016749688649939025	0.029725520825013518	False	False	-0.016749688649939025
4013	SUPT3H	0.04975202649288896	0.7126493412728939	-0.01674341397041145	0.01807943843305111	False	False	-0.01674341397041145
10749	RGS19	0.3064768236703187	0.7929115503913028	-0.016739200395465312	0.04821114391088486	False	False	-0.016739200395465312
1252	PGBD2	0.022279733769343224	0.644218699049039	-0.016734362039795336	0.013302167761139572	False	False	-0.016734362039795336
3399	LYRM7	0.04806719526420237	0.7102806146963757	-0.016710441671566347	0.016220869217067956	False	False	-0.016710441671566347
7677	MDM2	0.14286862527506453	0.7929115503913028	-0.016708216646020808	0.026751075964421035	False	False	-0.016708216646020808
5684	PUM3	0.09688005901874412	0.7929115503913028	-0.01669822552889725	0.019848525524139404	False	False	-0.01669822552889725
10563	DYNLRB1	0.07791688377005952	0.7929115503913028	-0.016668494028129338	0.019229159876704215	False	False	-0.016668494028129338
10261	CSNK1D	0.4015849607966814	0.8406323128519522	-0.016658970488837813	0.06590803936123849	False	False	-0.016658970488837813
4661	ZNHIT1	0.5030246904000422	0.8841480038802195	-0.016629002511924968	0.11695531010627747	False	False	-0.016629002511924968
8268	SEC23A	0.14415145637541701	0.7929115503913028	-0.01661226107575504	0.02397033805027604	False	False	-0.01661226107575504
7923	ZNF664	0.17613016229563389	0.7929115503913028	-0.016604594411647047	0.028096574964001773	False	False	-0.016604594411647047
11165	GMIP	0.22143069002627136	0.7929115503913028	-0.016594095408257657	0.03448428260162473	False	False	-0.016594095408257657
7222	VTI1A	0.20392517929953158	0.7929115503913028	-0.016585697817883497	0.02807774138636887	False	False	-0.016585697817883497
1605	ZAP70	0.5179317668339128	0.8880182921727684	-0.016573774583166646	0.11035134606063365	False	False	-0.016573774583166646
1426	PPP1R21	0.16600130427830015	0.7929115503913028	-0.01656926272581042	0.027459309482946993	False	False	-0.01656926272581042
6530	EIF1AD	0.09045361756573335	0.7929115503913028	-0.0165578540954317	0.020967451925389468	False	False	-0.0165578540954317
1570	KRCC1	0.2622880636535311	0.7929115503913028	-0.01655507146988532	0.03648847304284573	False	False	-0.01655507146988532
4218	CITED2	0.5109331308866275	0.8871340516182659	-0.01654034545540519	0.09476635009050369	False	False	-0.01654034545540519
4725	NDUFA5	0.492901203565439	0.8802884103863307	-0.01652953204623219	0.10584995038807392	False	False	-0.01652953204623219
866	MRPL24	0.15738689625031752	0.7929115503913028	-0.016521454236099478	0.027955534029752017	False	False	-0.016521454236099478
7094	FAS	0.23722070187776265	0.7929115503913028	-0.016521002781640964	0.036616690922528505	False	False	-0.016521002781640964
10607	RPRD1B	0.03736202047630472	0.6961600160491838	-0.016515383114162573	0.014846305071841925	False	False	-0.016515383114162573
1743	NR4A2	0.16578849672570695	0.7929115503913028	-0.016513673364762397	0.022861330420710146	False	False	-0.016513673364762397
2720	MYL5	0.00016332969862314743	0.09966523820589691	-0.016511202457770702	0.008297402737662196	False	False	-0.016511202457770702
11879	GGA1	0.20756922318888596	0.7929115503913028	-0.01650903386403248	0.032381242327392104	False	False	-0.01650903386403248
6309	EIF3M	0.6478558016528558	0.9318931819019921	-0.01650702381680052	0.21696414574980735	False	False	-0.01650702381680052
947	XCL2	0.1011613964365959	0.7929115503913028	-0.01649200355075368	0.018782615498639646	False	False	-0.01649200355075368
1060	BTG2	0.2508007158321157	0.7929115503913028	-0.016484305983513112	0.03442182326689362	False	False	-0.016484305983513112
5662	CYHR1	0.025693721672916316	0.664797365617189	-0.016479540854831196	0.012809718574862926	False	False	-0.016479540854831196
6441	TAF6L	0.015749808301976066	0.5878402728960974	-0.016441661675978665	0.01231331693707034	False	False	-0.016441661675978665
7284	TUBGCP2	0.29678762924099983	0.7929115503913028	-0.016401356601218844	0.04329760810360312	False	False	-0.016401356601218844
9346	TMEM208	0.3921587609217585	0.8328741128776094	-0.01639895959302244	0.06198646435514092	False	False	-0.01639895959302244
8685	SQOR	0.018756902685717655	0.6129110159499194	-0.016392303998795498	0.013177992322016508	False	False	-0.016392303998795498
4197	TBPL1	0.38481587258770245	0.8287201391124893	-0.01639026372023819	0.06297171032056212	False	False	-0.01639026372023819
3530	CCDC69	0.26714521954639386	0.7929115503913028	-0.01638427119974719	0.03924887031316757	False	False	-0.01638427119974719
7965	ZDHHC20	0.15688442217244372	0.7929115503913028	-0.016358328691756102	0.023417688254266978	False	False	-0.016358328691756102
1120	RPS6KC1	0.04643408388497683	0.7102806146963757	-0.01635647450380149	0.015026031807065009	False	False	-0.01635647450380149
8043	ZC3H13	0.42939662736878237	0.8570253230026953	-0.016343527434866223	0.07042035153135658	False	False	-0.016343527434866223
2049	THUMPD3	0.11444234842969982	0.7929115503913028	-0.016295685354793785	0.0221640212694183	False	False	-0.016295685354793785
6263	MICAL2	0.14123813759342885	0.7929115503913028	-0.016294700485394706	0.021744376234710216	False	False	-0.016294700485394706
2528	NCK1	0.45772081943848053	0.8708124556984194	-0.016290508408279922	0.08843396622687577	False	False	-0.016290508408279922
579	RWDD3	0.08947850652909499	0.7929115503913028	-0.01627945314850415	0.01905453475192189	False	False	-0.01627945314850415
6918	BMI1	0.17468757485084116	0.7929115503913028	-0.01627113080053974	0.028132049599662423	False	False	-0.01627113080053974
9024	PDPK1	0.18386106467410124	0.7929115503913028	-0.016248872483397604	0.029182346444576977	False	False	-0.016248872483397604
7420	DERA	0.02119048107465249	0.6365696569888758	-0.016227847604329628	0.012591929268091918	False	False	-0.016227847604329628
6704	CASP1	0.5739516718682447	0.9124232439170075	-0.01622761650264253	0.12667066641151906	False	False	-0.01622761650264253
1085	IKBKE	0.03674506186074231	0.695763786780699	-0.016206262438031884	0.0142489475896582	False	False	-0.016206262438031884
9804	RHOT1	0.14241784547145722	0.7929115503913028	-0.016202380735857332	0.025013660499826073	False	False	-0.016202380735857332
1303	UBXN2A	0.30852284963187115	0.7929115503913028	-0.016189103137764938	0.03378226142376661	False	False	-0.016189103137764938
7858	BICDL1	0.0006765102026507719	0.1682389887902882	-0.01618790463366674	0.008134935330599545	False	False	-0.01618790463366674
220	SLC9A1	0.0007030014374174948	0.1682389887902882	-0.016172399322799888	0.008127143420279025	False	False	-0.016172399322799888
893	CD84	0.3123632699853184	0.7929115503913028	-0.016170400024483608	0.041286478750407696	False	False	-0.016170400024483608
4835	GIMAP5	0.19113038506731775	0.7929115503913028	-0.016163015519412186	0.029420754313468935	False	False	-0.016163015519412186
10594	RAB5IF	0.5135870337977596	0.8871340516182659	-0.016161123710252696	0.12925282269716262	False	False	-0.016161123710252696
4391	FAM221A	0.00527637391527737	0.4241126244893022	-0.016156098592172798	0.010147984232753515	False	False	-0.016156098592172798
5602	TMEM71	0.31734529067397726	0.7929115503913028	-0.016152212859154868	0.04713181909173727	False	False	-0.016152212859154868
6013	ST6GALNAC4	0.026983271483444666	0.6676621839284168	-0.01612717057285189	0.013085682736709714	False	False	-0.01612717057285189
836	YY1AP1	0.41728744460951617	0.854323377510973	-0.01612308329766498	0.06061311382800341	False	False	-0.01612308329766498
617	CYB561D1	0.0014804092212186764	0.2547229116259385	-0.01610673654824264	0.009360395482508464	False	False	-0.01610673654824264
9843	DUSP14	0.00043523497398608607	0.159760251117826	-0.016053590214186265	0.008067438076250254	False	False	-0.016053590214186265
6195	LSP1	0.7375550158019359	0.9566653140840333	-0.0160450354209203	0.5346723213791847	False	False	-0.0160450354209203
6898	DCLRE1C	0.1545056641647258	0.7929115503913028	-0.01599229586614165	0.02397635197266936	False	False	-0.01599229586614165
2151	MYD88	0.35454024750717805	0.8232815498101871	-0.015985266075287635	0.04368113232776522	False	False	-0.015985266075287635
11343	LTBP4	0.0655828024107502	0.7707554110428827	-0.015979659843953845	0.015573253983166068	False	False	-0.015979659843953845
7006	HNRNPH3	0.5277504436220517	0.8928541842319916	-0.015973243413100757	0.1070134410634637	False	False	-0.015973243413100757
1509	TPRKB	0.3163029802367868	0.7929115503913028	-0.015961167006335483	0.04258228009566665	False	False	-0.015961167006335483
5593	NSMCE2	0.1274734288204874	0.7929115503913028	-0.01596029768777995	0.021892330632545053	False	False	-0.01596029768777995
6152	EHMT1	0.23543087921702063	0.7929115503913028	-0.01594417834510494	0.029597889818251132	False	False	-0.01594417834510494
2081	NUP210	0.15769590516570936	0.7929115503913028	-0.01589475483081324	0.02630184944719076	False	False	-0.01589475483081324
134	SZRD1	0.3569111773656435	0.823790795462265	-0.01588957922791384	0.04834214514121413	False	False	-0.01588957922791384
1174	H2AW	0.04018948985675411	0.7102806146963757	-0.015889565791769242	0.014517672220245003	False	False	-0.015889565791769242
3804	MRPS18B	0.4698526461787498	0.8756164054358424	-0.015865550026913602	0.08037838451564312	False	False	-0.015865550026913602
7675	NUP107	0.2941645762529552	0.7929115503913028	-0.01585796935413104	0.037735027028247714	False	False	-0.01585796935413104
2680	LSG1	0.06439836796434106	0.7625320731433589	-0.015856844748828133	0.017111609620042146	False	False	-0.015856844748828133
10053	SKA2	0.248714436745335	0.7929115503913028	-0.015849614759419595	0.03560390947386622	False	False	-0.015849614759419595
11272	ZNF790	0.006669178179738691	0.45899456128176164	-0.01584078620470743	0.010374505684012545	False	False	-0.01584078620470743
11946	MEI1	0.20745729316599315	0.7929115503913028	-0.015818778807565676	0.02771802986972034	False	False	-0.015818778807565676
2507	ASTE1	0.28414736903848964	0.7929115503913028	-0.015804676230194926	0.034725562063977124	False	False	-0.015804676230194926
11871	MPST	0.07174884320694212	0.7929115503913028	-0.01579423903307069	0.016162254428490997	False	False	-0.01579423903307069
1135	AIDA	0.16445339027175115	0.7929115503913028	-0.01578994484125696	0.02279245057143271	False	False	-0.01578994484125696
6270	PSMA1	0.44326229389699934	0.8654037372482941	-0.015782966107752417	0.06506532412022352	False	False	-0.015782966107752417
6893	FAM107B	0.5407981804456594	0.8994180909277198	-0.015779408216662693	0.11188039928674698	False	False	-0.015779408216662693
10598	SAMHD1	0.44605958714007965	0.8675394160343619	-0.015774388473040635	0.06418747771531343	False	False	-0.015774388473040635
6907	TRDMT1	0.04750424057242947	0.7102806146963757	-0.01576992028315435	0.014535816304851323	False	False	-0.01576992028315435
4435	TRGC2	0.1988966001418266	0.7929115503913028	-0.01576842819929667	0.01908689672127366	False	False	-0.01576842819929667
847	LMNA	0.0007024946236132908	0.1682389887902882	-0.01575454597469734	0.007917158864438533	False	False	-0.01575454597469734
1457	B3GNT2	0.2801417389557165	0.7929115503913028	-0.015753352845056977	0.032747135311365125	False	False	-0.015753352845056977
10287	MYL12A	0.7215508808601623	0.9516343684501969	-0.015739766215638815	0.45463414639234545	False	False	-0.015739766215638815
9892	KLHL11	0.14295345669865472	0.7929115503913028	-0.015738179406961712	0.020280488184653223	False	False	-0.015738179406961712
4710	IFRD1	0.29153059620318655	0.7929115503913028	-0.01572312151971	0.04284500731155277	False	False	-0.01572312151971
2759	LYAR	0.7535305062303764	0.9603081042277911	-0.015714785735600992	0.4014436699450016	False	False	-0.015714785735600992
3839	AL662899.4	0.019080988991676415	0.6198225686617719	-0.015707858059445926	0.011412740033119916	False	False	-0.015707858059445926
1561	KDM3A	0.256369368329393	0.7929115503913028	-0.015686255426160204	0.032810372998937964	False	False	-0.015686255426160204
5587	TATDN1	0.2472560402909132	0.7929115503913028	-0.0156326774559586	0.03003374827094376	False	False	-0.0156326774559586
10695	ZBP1	0.2774874506300587	0.7929115503913028	-0.015622823387509945	0.03339187102392316	False	False	-0.015622823387509945
6801	SC5D	0.21418445122964022	0.7929115503913028	-0.015598100881448416	0.029270194936543703	False	False	-0.015598100881448416
3052	PRMT9	0.09033868801338138	0.7929115503913028	-0.01559606396192726	0.018268493376672267	False	False	-0.01559606396192726
6594	FADD	0.33544980478277797	0.8103731353409084	-0.015595499643854116	0.043548845592886215	False	False	-0.015595499643854116
1111	PPP2R5A	0.3428755194921207	0.8161613506705566	-0.015561925405730993	0.04343003090471029	False	False	-0.015561925405730993
2976	PAPSS1	0.09887289321755505	0.7929115503913028	-0.015553418982585582	0.019836475723423064	False	False	-0.015553418982585582
6947	CREM	0.7557083876180475	0.960590523125034	-0.015549080451494677	0.28442064449191096	False	False	-0.015549080451494677
4101	MAP3K7	0.17556662353739552	0.7929115503913028	-0.015517083616747435	0.025390329258516434	False	False	-0.015517083616747435
5703	RANBP6	0.014416204028285237	0.5745413198045243	-0.015516980830241256	0.011162145517300813	False	False	-0.015516980830241256
3582	CPEB4	0.006615066697042394	0.45899456128176164	-0.015513458544934716	0.009820499829947949	False	False	-0.015513458544934716
4879	CD99	0.7462487679802589	0.9583885708727424	-0.0154179866758745	0.4330062463879585	False	False	-0.0154179866758745
7877	C12orf43	0.007223623730380114	0.4661288654851773	-0.01540999687248891	0.010158665559720248	False	False	-0.01540999687248891
2624	MRPL47	0.3611917872622017	0.8250650446638733	-0.015386642837754753	0.05215870961546898	False	False	-0.015386642837754753
7810	FAM216A	0.0003442575646105946	0.14847384908463782	-0.01538147260931319	0.007729677669703961	False	False	-0.01538147260931319
11961	CYB5R3	0.37384615477724126	0.8274962525441167	-0.015353858644934031	0.047932690009474754	False	False	-0.015353858644934031
4360	ZNF12	0.032604041047177686	0.6777165936996992	-0.01534787082709364	0.0132399290218018	False	False	-0.01534787082709364
6715	NPAT	0.26508607109238586	0.7929115503913028	-0.015340591795757317	0.03598189107142389	False	False	-0.015340591795757317
10037	MSI2	0.18805390071481057	0.7929115503913028	-0.015338278091657429	0.02510057659819722	False	False	-0.015338278091657429
9793	TEFM	0.22403187378684675	0.7929115503913028	-0.01532984556730731	0.02966463640332222	False	False	-0.01532984556730731
9670	NDEL1	0.282804572821511	0.7929115503913028	-0.015325844283445831	0.03425843990407884	False	False	-0.015325844283445831
3803	PPP1R10	0.32345085427699505	0.7989828243455706	-0.01532004793066597	0.04172794716432691	False	False	-0.01532004793066597
3573	STK10	0.4866285422520208	0.8798696066734295	-0.015306283944139106	0.0765481323003769	False	False	-0.015306283944139106
12069	SETD4	0.07367877111264692	0.7929115503913028	-0.015271592490592603	0.01494659815216437	False	False	-0.015271592490592603
8192	ACIN1	0.3933470220147923	0.833950213020195	-0.015268850845287249	0.0522925934754312	False	False	-0.015268850845287249
4009	SLC35B2	0.241412668509157	0.7929115503913028	-0.015262420306482331	0.03188825105316937	False	False	-0.015262420306482331
1124	GPATCH2	0.0274525636165492	0.669150354664051	-0.015241466638980725	0.0122567382408306	False	False	-0.015241466638980725
5933	PTBP3	0.4581354827170435	0.8708124556984194	-0.015238872119458725	0.06334191607311368	False	False	-0.015238872119458725
7096	IFIT2	0.0369118678581067	0.695763786780699	-0.01523561855704416	0.010151720989961177	False	False	-0.01523561855704416
12116	UBE2G2	0.18114225756314836	0.7929115503913028	-0.015233938367162098	0.025478640850633383	False	False	-0.015233938367162098
8481	CPSF2	0.24083663361692903	0.7929115503913028	-0.015227972718960293	0.025230980757623908	False	False	-0.015227972718960293
11169	ZNF506	0.18888138859155018	0.7929115503913028	-0.015203836028803267	0.02638303432613611	False	False	-0.015203836028803267
2915	SEC31A	0.47242036880631966	0.8762376122482216	-0.015181666390215483	0.06898104110732675	False	False	-0.015181666390215483
5958	MEGF9	0.02154510423431195	0.6393120353330118	-0.015171767646586037	0.010740294953575357	False	False	-0.015171767646586037
4641	AGFG2	0.043470836445059086	0.7102806146963757	-0.015153257677883312	0.01274016067618504	False	False	-0.015153257677883312
1551	RNF181	0.5708125310693573	0.9112096704163014	-0.015133505873516057	0.1533543672412634	False	False	-0.015133505873516057
11472	LIG1	0.051243732395531386	0.7126493412728939	-0.01512456949374349	0.012791526527144015	False	False	-0.01512456949374349
8913	HDDC3	0.18896833714776667	0.7929115503913028	-0.015119341489880153	0.025378367910161615	False	False	-0.015119341489880153
6056	C9orf78	0.6020265928109944	0.9197242121555609	-0.015112523990110795	0.16650281511247159	False	False	-0.015112523990110795
7976	NUP58	0.24631396523173937	0.7929115503913028	-0.015110221034926584	0.03245260543189943	False	False	-0.015110221034926584
3975	UBR2	0.4452239224064646	0.8671970629088473	-0.015106380984800289	0.059346822742372754	False	False	-0.015106380984800289
2089	CCDC174	0.49409974779550436	0.8802884103863307	-0.015105569441666529	0.07516092415899038	False	False	-0.015105569441666529
11574	ZNF28	0.001557729676934892	0.25602565973741837	-0.015099517802139294	0.007587986439466476	False	False	-0.015099517802139294
10461	PTPRA	0.1037487287399897	0.7929115503913028	-0.015096391211291187	0.01812418580520898	False	False	-0.015096391211291187
1405	LRPPRC	0.14203455981426324	0.7929115503913028	-0.015089642235859282	0.019866242678835987	False	False	-0.015089642235859282
5772	TLN1	0.47743292416771255	0.8784663010675284	-0.01507253802378519	0.07199858538806439	False	False	-0.01507253802378519
2280	CISH	0.03511473776428077	0.6917203656923205	-0.015028548086369189	0.011935018841177225	False	False	-0.015028548086369189
8814	EDC3	0.03523929578218233	0.6917203656923205	-0.015015596986590543	0.01191823708359152	False	False	-0.015015596986590543
4643	LRCH4	0.16407995922671295	0.7929115503913028	-0.01501122486513814	0.021060958015732465	False	False	-0.01501122486513814
6176	GATD1	0.007686505843364789	0.47821357258267266	-0.014978632809185178	0.009719974501058458	False	False	-0.014978632809185178
11209	ANKRD27	0.1700498639821286	0.7929115503913028	-0.014966630301215198	0.02223390967119485	False	False	-0.014966630301215198
4831	GIMAP4	0.707773580287854	0.9470482892023514	-0.01496201767277448	0.29400578215718265	False	False	-0.01496201767277448
10500	ESF1	0.3303502918720501	0.804648841870165	-0.014947958091066445	0.034239640831947325	False	False	-0.014947958091066445
6720	DDX10	0.06055332067325351	0.7466319202907075	-0.014939033132016787	0.012821185484062879	False	False	-0.014939033132016787
3036	ELMOD2	0.10535767846034758	0.7929115503913028	-0.014935459789360773	0.017283494072034954	False	False	-0.014935459789360773
7706	METTL25	0.0004955356735051115	0.16418920301946605	-0.014926964115131043	0.007501272740773856	False	False	-0.014926964115131043
10870	PLIN3	0.13542859751178976	0.7929115503913028	-0.01492579113970758	0.021035620337352155	False	False	-0.01492579113970758
8472	GPR68	0.036141609098513695	0.6944244944389861	-0.01492557817681569	0.011536933423485607	False	False	-0.01492557817681569
6365	KBTBD4	0.24610618545226257	0.7929115503913028	-0.014923619858740437	0.03014093986712396	False	False	-0.014923619858740437
7227	CCDC186	0.405206635811622	0.8438228959072582	-0.014918463066443472	0.05934524834156037	False	False	-0.014918463066443472
7656	MON2	0.34081604665605214	0.814644303402745	-0.014905913707388327	0.04077098490670323	False	False	-0.014905913707388327
3287	POC5	0.14810814207488443	0.7929115503913028	-0.014889586104472038	0.021117623429745436	False	False	-0.014889586104472038
2500	MBD4	0.48763381048324317	0.8798696066734295	-0.01488926901145951	0.07592876479029656	False	False	-0.01488926901145951
8719	PIGB	0.12798392159705302	0.7929115503913028	-0.014876432118909953	0.019370361929759383	False	False	-0.014876432118909953
8351	PPP2R5E	0.3687227247391456	0.8251652167620095	-0.01487417215938846	0.044647351186722514	False	False	-0.01487417215938846
4003	MAD2L1BP	0.22793331194841313	0.7929115503913028	-0.014873349867339023	0.029251862876117227	False	False	-0.014873349867339023
11491	PPP1R15A	0.7251493862457741	0.9521526926402839	-0.014866954262510062	0.22697931677103042	False	False	-0.014866954262510062
11779	RGL4	0.17062524251860836	0.7929115503913028	-0.01485945958105293	0.02315407018177211	False	False	-0.01485945958105293
7478	ARID2	0.36608910010216855	0.8250650446638733	-0.014852346486102402	0.04255124870687723	False	False	-0.014852346486102402
4264	TMEM242	0.2333935191942993	0.7929115503913028	-0.014852287367066168	0.020871957298368216	False	False	-0.014852287367066168
4593	SDHAF3	0.092711083603853	0.7929115503913028	-0.014851524194052964	0.01756794163957238	False	False	-0.014851524194052964
6769	UBE4A	0.315382799728311	0.7929115503913028	-0.01482874724172932	0.03850014274939895	False	False	-0.01482874724172932
11050	STX10	0.3210483751142218	0.7973181971148299	-0.014827134904377481	0.039696752559393644	False	False	-0.014827134904377481
8161	PIP4P1	0.3630372800514635	0.8250650446638733	-0.014827011291847174	0.04622297808527947	False	False	-0.014827011291847174
8716	RSL24D1	0.5865047091846028	0.9171153296400916	-0.01482185181232129	0.13001610413193704	False	False	-0.01482185181232129
4103	UFL1	0.4279824584080977	0.8570253230026953	-0.014791577491311596	0.05210715634748339	False	False	-0.014791577491311596
4243	NUP43	0.011520599307473222	0.5246993767098873	-0.014785466732748127	0.009782605618238448	False	False	-0.014785466732748127
5182	RAB33A	0.23554646619935168	0.7929115503913028	-0.01478322289660015	0.028170284861698747	False	False	-0.01478322289660015
11866	EIF3D	0.5712554341810108	0.911512641026808	-0.014774739314900559	0.11238121557980775	False	False	-0.014774739314900559
940	RCSD1	0.5114122614098761	0.8871340516182659	-0.014772589531764774	0.08252126295119525	False	False	-0.014772589531764774
5060	OGT	0.4656065936664252	0.8727454109196017	-0.014771890852245643	0.06772861108183861	False	False	-0.014771890852245643
4728	ZNF800	0.4594348183956184	0.8710235989036184	-0.014759991802589073	0.07327557150274515	False	False	-0.014759991802589073
11678	ZNF586	0.07400592232695793	0.7929115503913028	-0.014757293824753662	0.015499712899327278	False	False	-0.014757293824753662
8528	EIF5	0.6464275153575325	0.9318931819019921	-0.01475342421510925	0.16936763189733028	False	False	-0.01475342421510925
8593	LPCAT4	0.17971388220019466	0.7929115503913028	-0.014719917157709119	0.023718949360772967	False	False	-0.014719917157709119
8967	HAGHL	0.10313256841353119	0.7929115503913028	-0.014719452267106005	0.016414071526378395	False	False	-0.014719452267106005
2827	LIAS	0.09737692104837667	0.7929115503913028	-0.014715770763485974	0.01626834701746702	False	False	-0.014715770763485974
10842	PIP5K1C	0.04581391916454057	0.7102806146963757	-0.014687222315249977	0.01220996460178867	False	False	-0.014687222315249977
5626	ZC3H3	0.09960350676960851	0.7929115503913028	-0.014686267677176243	0.016431081155315042	False	False	-0.014686267677176243
11843	LIMK2	0.015528306391692039	0.5876209965131022	-0.0146839415446426	0.00955082955188118	False	False	-0.0146839415446426
5942	CDC26	0.5174272345816584	0.8880182921727684	-0.014667959586546113	0.09035463836044073	False	False	-0.014667959586546113
11405	ZNF224	0.2549308709705029	0.7929115503913028	-0.014665444340277244	0.031242762692272663	False	False	-0.014665444340277244
10145	NT5C	0.3861408460369907	0.8287201391124893	-0.014639985533491709	0.047768726665526624	False	False	-0.014639985533491709
7937	NOC4L	0.21820701144267154	0.7929115503913028	-0.014631399837093167	0.02592290281318128	False	False	-0.014631399837093167
1676	ACTR3	0.6433759313985224	0.9317872396863854	-0.01459165303414142	0.17122585698962212	False	False	-0.01459165303414142
7040	MICU1	0.13457765780475073	0.7929115503913028	-0.014579377772436088	0.019202197343111037	False	False	-0.014579377772436088
2603	SEC62	0.6418547052258355	0.9317872396863854	-0.014567274493381617	0.20034005641937255	False	False	-0.014567274493381617
3137	MRPL36	0.43034331980190943	0.8570253230026953	-0.014564624885666762	0.05531526720151305	False	False	-0.014564624885666762
8017	MRPS31	0.36682392074824055	0.8250650446638733	-0.01455514971649579	0.039354569464921954	False	False	-0.01455514971649579
4885	TBL1X	0.1367339468167983	0.7929115503913028	-0.014551610636008502	0.019217283977195618	False	False	-0.014551610636008502
10927	CERS4	0.011218927249634808	0.5246993767098873	-0.014542668881778097	0.010384835000149905	False	False	-0.014542668881778097
1365	LCLAT1	0.22492652372571578	0.7929115503913028	-0.014523781693315765	0.017441667011007668	False	False	-0.014523781693315765
5609	CHRAC1	0.27390349422152616	0.7929115503913028	-0.01452041996993718	0.033468190021812914	False	False	-0.01452041996993718
1530	HTRA2	0.3468547608643727	0.8175573811079819	-0.014504463204611816	0.041441128868609664	False	False	-0.014504463204611816
1370	SLC30A6	0.12401736962173111	0.7929115503913028	-0.014503036286055438	0.01707745841704309	False	False	-0.014503036286055438
4506	ZNF92	0.06660954140664813	0.7723540798794826	-0.014492574903870924	0.01395364897325635	False	False	-0.014492574903870924
5417	RNF170	0.04837545051055955	0.7102806146963757	-0.014471078416127534	0.012182168872095644	False	False	-0.014471078416127534
416	NSUN4	0.01751515835317507	0.6087212267127468	-0.01446770124118266	0.010549391095992176	False	False	-0.01446770124118266
4838	ABCB8	0.0894436919863191	0.7929115503913028	-0.014461154479726965	0.014065596624277532	False	False	-0.014461154479726965
7158	BLOC1S2	0.47327182956683234	0.8766474999478482	-0.014446886637777651	0.07026832699775695	False	False	-0.014446886637777651
2453	IQCB1	0.22581579728354173	0.7929115503913028	-0.014439077550536913	0.027712207194417717	False	False	-0.014439077550536913
1806	RBM45	0.038145818978571264	0.7022889738403932	-0.014437458495112774	0.011951593938283621	False	False	-0.014437458495112774
3593	CLTB	0.3041321371693383	0.7929115503913028	-0.014423542680151944	0.0366644071880728	False	False	-0.014423542680151944
8927	LRRC28	0.03377646024663155	0.6854628651567501	-0.014411204940374229	0.011452226561959832	False	False	-0.014411204940374229
4414	GGCT	0.05377086663902187	0.7175268878400093	-0.014406743468560244	0.013700861274264751	False	False	-0.014406743468560244
8660	TP53BP1	0.05641307115051257	0.7213330849222265	-0.014403911129278846	0.013125977921299636	False	False	-0.014403911129278846
648	CAPZA1	0.5556020530873889	0.9070193463724606	-0.014402837581325415	0.11902880780398845	False	False	-0.014402837581325415
9588	SPAG7	0.4986028599641751	0.8814669473269089	-0.014399419426139516	0.07951401621103286	False	False	-0.014399419426139516
10372	C18orf32	0.3453458437607604	0.8166871654906944	-0.014387531125398624	0.042322730645537376	False	False	-0.014387531125398624
11340	SERTAD3	0.33594689132285427	0.8103936839534001	-0.014387461257446712	0.03550497470423579	False	False	-0.014387461257446712
4312	GET4	0.3526042962650201	0.8221333780495571	-0.01438728390033801	0.04349080901592969	False	False	-0.01438728390033801
1217	GPR137B	0.31518264018911035	0.7929115503913028	-0.014357109006798345	0.033395816152915356	False	False	-0.014357109006798345
3382	HSD17B4	0.10809090037253538	0.7929115503913028	-0.014354335786553183	0.01735516651533544	False	False	-0.014354335786553183
1351	SLC4A1AP	0.3289798936830953	0.8036216923776055	-0.014341746119064242	0.036067106667906045	False	False	-0.014341746119064242
414	LRRC41	0.24687533967386824	0.7929115503913028	-0.01433175231471176	0.029796069813892247	False	False	-0.01433175231471176
5525	CPQ	0.003039842359479117	0.3415790210467759	-0.014330430198083253	0.007201495533809066	False	False	-0.014330430198083253
11963	ARFGAP3	0.5075539696641419	0.8847845993258715	-0.0143299599330223	0.07388804592192173	False	False	-0.0143299599330223
7037	ANAPC16	0.6753840997068159	0.9402439577713598	-0.01432454247952012	0.2390428278595209	False	False	-0.01432454247952012
4210	PERP	0.06890263515281256	0.792020687163645	-0.014321795459756925	0.013582013768609614	False	False	-0.014321795459756925
10848	DAPK3	0.28095155516679543	0.7929115503913028	-0.01430873351178534	0.024521024571731685	False	False	-0.01430873351178534
2724	TMEM175	0.029979984723334307	0.6724651366765353	-0.014288958194165037	0.011232982482761144	False	False	-0.014288958194165037
8074	ALG11	0.004897557639901302	0.40857503583782684	-0.014285122510785736	0.008722474944079293	False	False	-0.014285122510785736
1398	THUMPD2	0.0019068437858476082	0.28764607903772416	-0.0142799304486092	0.007176117808558047	False	False	-0.0142799304486092
12122	POFUT2	0.1936633510869992	0.7929115503913028	-0.014255182413872934	0.018935611518099905	False	False	-0.014255182413872934
8315	CGRRF1	0.31080708612457425	0.7929115503913028	-0.014246282311690783	0.036821834417060016	False	False	-0.014246282311690783
10947	ZNF561	0.1666116166519544	0.7929115503913028	-0.01422651774298616	0.020254499185830353	False	False	-0.01422651774298616
3241	TRAPPC13	0.13509849012124595	0.7929115503913028	-0.014218787928998552	0.015539810969494283	False	False	-0.014218787928998552
7914	SNRNP35	0.35371767048287395	0.8225962066691974	-0.014196651880772265	0.03894117996096611	False	False	-0.014196651880772265
4156	TSPYL1	0.2776936246823592	0.7929115503913028	-0.014181135820989735	0.03177718194201589	False	False	-0.014181135820989735
6005	TOR2A	0.17725641966127717	0.7929115503913028	-0.014170718778082398	0.022061969502829015	False	False	-0.014170718778082398
4257	MTRF1L	0.06068248898112815	0.7466319202907075	-0.014148694249856278	0.013260326511226595	False	False	-0.014148694249856278
1648	RANBP2	0.4097925656237661	0.8469661660377088	-0.014133330018507714	0.04454744029790163	False	False	-0.014133330018507714
9285	AKTIP	0.1327190788175711	0.7929115503913028	-0.014116360167879611	0.019544133031740782	False	False	-0.014116360167879611
8079	CKAP2	0.24332317446709803	0.7929115503913028	-0.01410776640979431	0.027610363392159342	False	False	-0.01410776640979431
6500	MRPL49	0.3876865945675403	0.829543918910666	-0.01410536671436899	0.04560794783756136	False	False	-0.01410536671436899
11497	RUVBL2	0.17772591142496943	0.7929115503913028	-0.014096701744717315	0.021888686879538	False	False	-0.014096701744717315
3156	ZNF622	0.377262494453687	0.8283055828331162	-0.01409526810808864	0.040556710213422775	False	False	-0.01409526810808864
1594	CNNM3	0.05421538678957704	0.7175268878400093	-0.014086872533136167	0.01337842115899548	False	False	-0.014086872533136167
4185	ARHGAP18	0.0033267526876860124	0.35225192881536893	-0.014077811365170641	0.008118946946342477	False	False	-0.014077811365170641
10892	CLPP	0.536412986356743	0.8968994542606216	-0.01407754314613409	0.09454865362495184	False	False	-0.01407754314613409
8058	CDADC1	0.2851139797797386	0.7929115503913028	-0.014075191820829325	0.02844205596484244	False	False	-0.014075191820829325
7601	ZC3H10	0.06286552642665227	0.756584892907426	-0.014058064095502188	0.012967816193122417	False	False	-0.014058064095502188
5181	AIFM1	0.12367790723715855	0.7929115503913028	-0.014054813220316542	0.018051881319843234	False	False	-0.014054813220316542
3484	HARS1	0.3422421165448719	0.8157511228121492	-0.014053602623688204	0.03557001776061952	False	False	-0.014053602623688204
6629	SPCS2	0.6539426010003144	0.933114150266817	-0.014052680904168736	0.21034083180129529	False	False	-0.014052680904168736
6464	NUDT22	0.4268860543025824	0.8570253230026953	-0.014042480183189435	0.0580435061827302	False	False	-0.014042480183189435
307	MAP7D1	0.267655976801608	0.7929115503913028	-0.014041553089212129	0.029507031617686152	False	False	-0.014041553089212129
8675	PATL2	0.2979719365013583	0.7929115503913028	-0.014017273975922355	0.02952881827950478	False	False	-0.014017273975922355
11954	SMDT1	0.4606568892012667	0.8719067830670933	-0.014015844370137058	0.07107204180210829	False	False	-0.014015844370137058
9207	MAPK3	0.0005919764773006739	0.16714987097525696	-0.014008138741209729	0.0070395338581874965	False	False	-0.014008138741209729
1894	ICOS	0.2339712219758069	0.7929115503913028	-0.014007078629400895	0.027023618947714566	False	False	-0.014007078629400895
5921	ABITRAM	0.07403598805434512	0.7929115503913028	-0.013984266743101294	0.013753079669550061	False	False	-0.013984266743101294
4930	PDK3	0.36953241084250343	0.8251652167620095	-0.013978841227912358	0.035669309366494414	False	False	-0.013978841227912358
8456	GTF2A1	0.07212902159618849	0.7929115503913028	-0.013969955905489266	0.013895410927943885	False	False	-0.013969955905489266
5990	GAPVD1	0.28689013395902146	0.7929115503913028	-0.013951753960401464	0.03245596708729863	False	False	-0.013951753960401464
6370	PTPRJ	0.2257635170737162	0.7929115503913028	-0.013944412450992759	0.025554586108773945	False	False	-0.013944412450992759
1972	SP110	0.5482343724876347	0.9028331512826802	-0.01392829445193221	0.07786895968019962	False	False	-0.01392829445193221
7929	SLC15A4	0.0826468489955756	0.7929115503913028	-0.013923440644695945	0.013653686491306872	False	False	-0.013923440644695945
4546	TMEM120A	0.2867819381699845	0.7929115503913028	-0.013903706307316667	0.03355248952284456	False	False	-0.013903706307316667
11305	ECH1	0.3125993840798092	0.7929115503913028	-0.013902937759845625	0.033433393202722074	False	False	-0.013902937759845625
10536	ZNF337	0.04176444727122046	0.7102806146963757	-0.013894130367061205	0.011355855711735786	False	False	-0.013894130367061205
6697	BIRC3	0.39317345688937033	0.8339033334487184	-0.013893709815735266	0.04767495142295956	False	False	-0.013893709815735266
10588	SCAND1	0.6716869792410292	0.9393001092413032	-0.013892500562721387	0.19862176924943925	False	False	-0.013892500562721387
8644	GANC	0.025311665589139127	0.664797365617189	-0.013867887225334724	0.009692453272873535	False	False	-0.013867887225334724
6065	NUP214	0.2241502652057286	0.7929115503913028	-0.013854567639290459	0.02520029302686453	False	False	-0.013854567639290459
8146	TMCO3	0.12583075307644812	0.7929115503913028	-0.013838058648422089	0.01709024191368371	False	False	-0.013838058648422089
8547	GPR132	0.2775752710322802	0.7929115503913028	-0.013836092940467306	0.030767710739746688	False	False	-0.013836092940467306
6662	TMEM126A	0.36426767407790783	0.8250650446638733	-0.013828324161660363	0.041084665711969136	False	False	-0.013828324161660363
10228	NDUFAF8	0.48588234965078503	0.8798696066734295	-0.013809658669583908	0.06607894618064165	False	False	-0.013809658669583908
7236	CACUL1	0.34655542451346355	0.8173633808852699	-0.01380804901946099	0.03679716368205845	False	False	-0.01380804901946099
11913	CBX7	0.053911273693193644	0.7175268878400093	-0.013799394798724994	0.012643503886647523	False	False	-0.013799394798724994
9361	CENPT	0.3425584284538208	0.8161517555459703	-0.013790767450278197	0.03887049732729793	False	False	-0.013790767450278197
4449	RALA	0.5060039337108782	0.8843527710324599	-0.013779206991465513	0.07735119834542274	False	False	-0.013779206991465513
279	S100PBP	0.41759481787993	0.8544484265999911	-0.01377441834953055	0.05063036540523172	False	False	-0.01377441834953055
11110	GTPBP3	0.04771712953991901	0.7102806146963757	-0.013764305635298372	0.0114391163806431	False	False	-0.013764305635298372
10821	SGTA	0.26242370000098153	0.7929115503913028	-0.01374461966803965	0.02783504673279822	False	False	-0.01374461966803965
9462	MBTPS1	0.2779090899283215	0.7929115503913028	-0.013719897161978122	0.028558781230822203	False	False	-0.013719897161978122
6331	TTC17	0.4263831425212301	0.8570253230026953	-0.013708366262683553	0.05571379130706191	False	False	-0.013708366262683553
3576	ERGIC1	0.025435391460144317	0.664797365617189	-0.013687826428435588	0.009589693346060812	False	False	-0.013687826428435588
3554	CLINT1	0.4371096251782488	0.8618417975090233	-0.013681999172523149	0.04578718589618802	False	False	-0.013681999172523149
3056	RPS3A	0.7351159479622331	0.9553144461618843	-0.013673824622149326	1.8312236756086349	False	False	-0.013673824622149326
7093	ACTA2	0.11236312551311227	0.7929115503913028	-0.013669343667925674	0.015673608263023196	False	False	-0.013669343667925674
6885	CAMK1D	0.1047223066172891	0.7929115503913028	-0.013659198706946459	0.014132802479434759	False	False	-0.013659198706946459
1443	PNPT1	0.04957974564045759	0.7126493412728939	-0.013655140319470434	0.011997582158073783	False	False	-0.013655140319470434
4150	TUBE1	0.16840569545765588	0.7929115503913028	-0.01365498311657863	0.018974484805949033	False	False	-0.01365498311657863
1453	XPO1	0.38491523269430483	0.8287201391124893	-0.013635193019199267	0.03703159131109715	False	False	-0.013635193019199267
4618	ZKSCAN1	0.3488251577386634	0.8197316767004186	-0.013635031785464085	0.04029125850647688	False	False	-0.013635031785464085
8269	GEMIN2	0.06629856863344158	0.7723540798794826	-0.013617048849533242	0.011919207870960236	False	False	-0.013617048849533242
3960	OARD1	0.39564788191185585	0.8359089534444504	-0.013598673578180119	0.047720360476523636	False	False	-0.013598673578180119
839	SYT11	0.3250316071434953	0.8003685281449398	-0.013585919989727073	0.0321366909891367	False	False	-0.013585919989727073
10562	ITCH	0.3213288510713694	0.797447414587995	-0.013577073632123317	0.03136845659464598	False	False	-0.013577073632123317
10788	C19orf25	0.4703390022019417	0.8756653368651284	-0.013570995120306885	0.0640591903589666	False	False	-0.013570995120306885
3947	RNF8	0.19386487206165853	0.7929115503913028	-0.013560293231134056	0.020813893782906236	False	False	-0.013560293231134056
2109	KAT2B	0.1542657840405917	0.7929115503913028	-0.01354503648894228	0.016821685153990986	False	False	-0.01354503648894228
11148	ARMC6	0.10017777144295131	0.7929115503913028	-0.013493464535129255	0.013892531604506077	False	False	-0.013493464535129255
10214	CBX4	0.1307005856376573	0.7929115503913028	-0.013488843845001777	0.01738254907540977	False	False	-0.013488843845001777
5457	VCPIP1	0.30519353667499816	0.7929115503913028	-0.013485874457045475	0.02993362182751298	False	False	-0.013485874457045475
7580	TESPA1	0.26644402517434784	0.7929115503913028	-0.01348491242909221	0.025681159086525438	False	False	-0.01348491242909221
2138	CRTAP	0.46940685146831007	0.8751554799522486	-0.01346609107773841	0.058683070167899136	False	False	-0.01346609107773841
2683	ACAP2	0.6010553015076154	0.9197242121555609	-0.013454901456516651	0.10368319693952799	False	False	-0.013454901456516651
146	EMC1	0.04469467282840216	0.7102806146963757	-0.013450634136992117	0.01125806886702776	False	False	-0.013450634136992117
5200	MMGT1	0.2568350461802733	0.7929115503913028	-0.013422117263695927	0.025732274167239666	False	False	-0.013422117263695927
12050	PAXBP1	0.0827722492621289	0.7929115503913028	-0.013408937749459105	0.013700213725678624	False	False	-0.013408937749459105
10831	S1PR4	0.6247565881515418	0.9242230458514199	-0.013402607981738677	0.10783865302801132	False	False	-0.013402607981738677
9198	TAOK2	0.016814707702495654	0.5984692807256863	-0.013395337683896344	0.009053809591569005	False	False	-0.013395337683896344
1497	MPHOSPH10	0.34069908312918906	0.814644303402745	-0.013383238435685254	0.036758773401379584	False	False	-0.013383238435685254
7720	MRPL42	0.3000260992511891	0.7929115503913028	-0.01337807358170153	0.02903103595599532	False	False	-0.01337807358170153
7055	FUT11	0.23137034262114853	0.7929115503913028	-0.01337475485398566	0.02420475403778255	False	False	-0.01337475485398566
12106	PDXK	0.019442855066832805	0.6260371929706516	-0.01337042001783452	0.008983712614281103	False	False	-0.01337042001783452
10256	GPS1	0.4642382150521005	0.8725869820128003	-0.013357107821669786	0.05887170936912298	False	False	-0.013357107821669786
6988	IPMK	0.039829420408045615	0.7102806146963757	-0.013351229172504258	0.009879744419595226	False	False	-0.013351229172504258
1296	PUM2	0.43204645296189625	0.8575842385605777	-0.013349083756115468	0.0494662475772202	False	False	-0.013349083756115468
7596	RPS26	0.7679311992494973	0.9657694966871293	-0.013337942505014262	1.6907974064350129	False	False	-0.013337942505014262
2917	LIN54	0.16403515331120216	0.7929115503913028	-0.013330785070786557	0.018445057910867035	False	False	-0.013330785070786557
3800	GNL1	0.47178891502163556	0.8762376122482216	-0.013322587678966916	0.05987903280183673	False	False	-0.013322587678966916
1643	NCK2	0.07369886576087946	0.7929115503913028	-0.01331775671317647	0.013229242211673408	False	False	-0.01331775671317647
10342	RNF138	0.31444548809013706	0.7929115503913028	-0.013311191141118336	0.030824168073013424	False	False	-0.013311191141118336
9581	MINK1	0.2076511357395444	0.7929115503913028	-0.013310982880877056	0.02107027086894959	False	False	-0.013310982880877056
7220	ACSL5	0.35548512807336596	0.8232815498101871	-0.01330552914978446	0.03204120816662907	False	False	-0.01330552914978446
688	NBPF15	0.03545274392259404	0.6919045695270319	-0.013297859462543932	0.01038563630427234	False	False	-0.013297859462543932
6913	NSUN6	0.0023525590796205312	0.31212506728652156	-0.013297617108085734	0.007646294005098753	False	False	-0.013297617108085734
2946	PDLIM5	0.26445859198399724	0.7929115503913028	-0.013283206339148253	0.025767048960551618	False	False	-0.013283206339148253
8987	JPT2	0.03376910613937465	0.6854628651567501	-0.01328204142541155	0.010453098989091815	False	False	-0.01328204142541155
4834	GIMAP1	0.30411251353371943	0.7929115503913028	-0.013275593419618653	0.02896264223381877	False	False	-0.013275593419618653
5962	PHF19	0.05575508937657443	0.7175268878400093	-0.01327182525286596	0.011230071575846523	False	False	-0.01327182525286596
8133	ING1	0.009674142429246297	0.5115022829084243	-0.013259263801280676	0.008446899720001965	False	False	-0.013259263801280676
1451	C2orf74	0.3437636720045869	0.816247795843318	-0.013252182281269953	0.029948104079812764	False	False	-0.013252182281269953
3542	MRPL22	0.4826732106850986	0.879238676342345	-0.01324941980994047	0.05264569940045476	False	False	-0.01324941980994047
11811	CCDC117	0.027690847047813567	0.6696960932985828	-0.013242775636436435	0.009007354429922997	False	False	-0.013242775636436435
670	ATP1A1	0.5025684348751974	0.8841480038802195	-0.01323931582920228	0.0651222069747746	False	False	-0.01323931582920228
10247	SIRT7	0.49298600220394106	0.8802884103863307	-0.013236440494258168	0.0644476206973195	False	False	-0.013236440494258168
526	CTBS	0.4173088855459066	0.854323377510973	-0.0132295128181031	0.041328832227736714	False	False	-0.0132295128181031
5951	WHRN	0.040552822763631105	0.7102806146963757	-0.01320086057565008	0.010402543476084247	False	False	-0.01320086057565008
2498	HMCES	0.1868256527467429	0.7929115503913028	-0.013194928181906157	0.019983085058629512	False	False	-0.013194928181906157
1013	TRMT1L	0.152133214841838	0.7929115503913028	-0.013188155021413975	0.017098492453806104	False	False	-0.013188155021413975
10573	EDEM2	0.3116118997590429	0.7929115503913028	-0.013173169689343091	0.027739425702020527	False	False	-0.013173169689343091
8421	FCF1	0.09246465018960591	0.7929115503913028	-0.01317269740886045	0.013131486449856311	False	False	-0.01317269740886045
6258	EIF4G2	0.6578161005318196	0.9345724292422136	-0.013165314919210717	0.15339706018567084	False	False	-0.013165314919210717
7261	FAM53B	0.1885344898731557	0.7929115503913028	-0.013148921479185895	0.01920268170069903	False	False	-0.013148921479185895
10665	B4GALT5	0.028870651051675782	0.6696960932985828	-0.013139323369291845	0.00975948286941275	False	False	-0.013139323369291845
9164	NSMCE1	0.3974636648518777	0.8375277458973572	-0.013133412137475667	0.046180751919746396	False	False	-0.013133412137475667
8632	NDUFAF1	0.2655109899100378	0.7929115503913028	-0.013124892278185658	0.019651609077118336	False	False	-0.013124892278185658
4047	SMAP1	0.5840924071855174	0.9171153296400916	-0.01312386710035278	0.09754618480801582	False	False	-0.01312386710035278
9387	CHTF8	0.2661408868301801	0.7929115503913028	-0.013121647449265082	0.02441723896190524	False	False	-0.013121647449265082
8745	APH1B	0.0921388828473691	0.7929115503913028	-0.013111630131659554	0.013600329833570868	False	False	-0.013111630131659554
2731	CTBP1	0.10570843456730321	0.7929115503913028	-0.013108056789003541	0.013308339123614132	False	False	-0.013108056789003541
155	CAMK2N1	0.02824577146251678	0.6696960932985828	-0.013095648173563066	0.008845631050644443	False	False	-0.013095648173563066
3656	TUBB2A	0.0010456878332386233	0.20562704320756642	-0.013093518880547795	0.006579908379353583	False	False	-0.013093518880547795
4126	SEC63	0.4667500024877064	0.8733354189274971	-0.013091910574039335	0.05383437406271696	False	False	-0.013091910574039335
8368	FUT8	0.056101302149429454	0.719193875750311	-0.013089196472830406	0.010967957321554422	False	False	-0.013089196472830406
9242	ZNF668	0.037817131805964896	0.701674481884988	-0.01307544860967706	0.010193512123078109	False	False	-0.01307544860967706
1780	DCAF17	0.11389382755842538	0.7929115503913028	-0.013057640343626	0.012673971382901073	False	False	-0.013057640343626
7410	ATF7IP	0.5566678529838814	0.9074798515260551	-0.013055622234707282	0.07246116008609534	False	False	-0.013055622234707282
4754	MKLN1	0.34461576871531974	0.8166871654906944	-0.013051989101207804	0.031397593952715394	False	False	-0.013051989101207804
4167	ASF1A	0.5639504074944347	0.9097038105467332	-0.013045668738788596	0.08299471382051707	False	False	-0.013045668738788596
7636	DDIT3	0.5314777846708414	0.8951250585369568	-0.013042669791314177	0.06160440780222416	False	False	-0.013042669791314177
1329	AGBL5	0.0019934685928846827	0.28884310716902795	-0.013039725932032611	0.006552875717170536	False	False	-0.013039725932032611
2160	CX3CR1	0.039661623098110416	0.7102806146963757	-0.013031880567201455	0.008985723787918686	False	False	-0.013031880567201455
7175	OGA	0.5805362599855093	0.9155828562376548	-0.01303072774599489	0.09627240281552077	False	False	-0.01303072774599489
5930	GNG10	0.242138305803976	0.7929115503913028	-0.013024297207189972	0.024331602780148384	False	False	-0.013024297207189972
4966	UXT	0.6789705193405071	0.9409408198519603	-0.0130152170606702	0.21321945637464523	False	False	-0.0130152170606702
3114	SNX25	0.025950585189210222	0.664797365617189	-0.012994772958952499	0.008785900968359782	False	False	-0.012994772958952499
5857	IPPK	0.047674211312983376	0.7102806146963757	-0.012989868430270375	0.01048988397233188	False	False	-0.012989868430270375
7561	SP1	0.1038355620613838	0.7929115503913028	-0.012979659647604315	0.014560946822166443	False	False	-0.012979659647604315
9145	POLR3E	0.2756751408897656	0.7929115503913028	-0.012979057708326296	0.023448851704597474	False	False	-0.012979057708326296
2553	SLC9A9	0.15843048261732326	0.7929115503913028	-0.012964158367580844	0.016362870368175207	False	False	-0.012964158367580844
7457	BICD1	0.21352223347632407	0.7929115503913028	-0.01295529723021803	0.019009629171341656	False	False	-0.01295529723021803
3125	SDHA	0.18042310489677663	0.7929115503913028	-0.012951536453344866	0.016544902347959578	False	False	-0.012951536453344866
8091	UCHL3	0.20126381048302402	0.7929115503913028	-0.012944474415743812	0.021405204222537576	False	False	-0.012944474415743812
6319	NAT10	0.06920173452342188	0.7929115503913028	-0.012935881329465741	0.011082863237243147	False	False	-0.012935881329465741
6852	LARP4B	0.11853916661977561	0.7929115503913028	-0.012910032202679615	0.013792736805044115	False	False	-0.012910032202679615
6845	THYN1	0.5468078724102684	0.9027455214833955	-0.012902224459053336	0.08347588628530503	False	False	-0.012902224459053336
6636	THAP12	0.14525162924215476	0.7929115503913028	-0.012900493883629028	0.015846867673099042	False	False	-0.012900493883629028
5833	GKAP1	0.10011601263636351	0.7929115503913028	-0.012896565154948381	0.013708661030977964	False	False	-0.012896565154948381
1105	TRAF5	0.13975880822578132	0.7929115503913028	-0.01289437640699326	0.016524986061267555	False	False	-0.01289437640699326
5376	GTF2E2	0.4238647003883299	0.8570253230026953	-0.012893582330847479	0.04632508680224419	False	False	-0.012893582330847479
10466	FASTKD5	0.02238128779616412	0.644218699049039	-0.012887539088910618	0.008670196944149212	False	False	-0.012887539088910618
10181	PRPSAP1	0.3985018120314717	0.8382811949589054	-0.01286996696310088	0.03928580190986395	False	False	-0.01286996696310088
4940	ATP6AP2	0.5833472623475389	0.9171153296400916	-0.01286496871731018	0.0959810983389616	False	False	-0.01286496871731018
145	UBR4	0.4544040176135451	0.8694989391471223	-0.01284936666620222	0.04823938468471169	False	False	-0.01284936666620222
4991	GPKOW	0.2667694709142342	0.7929115503913028	-0.012845996881136875	0.02412808742374182	False	False	-0.012845996881136875
9981	SP2	0.24002787070591391	0.7929115503913028	-0.012836400786664516	0.02290417128242552	False	False	-0.012836400786664516
4470	TMED4	0.5666490779160822	0.9103008122109637	-0.01281954379965104	0.07881885841488838	False	False	-0.01281954379965104
8977	GNPTG	0.4881559241042329	0.8798696066734295	-0.012800362359621998	0.05364480121061206	False	False	-0.012800362359621998
5993	MVB12B	0.11907087344398896	0.7929115503913028	-0.012800279055525486	0.014701585983857512	False	False	-0.012800279055525486
932	TMCO1	0.5833218299763385	0.9171153296400916	-0.012782492287305785	0.09153689462691546	False	False	-0.012782492287305785
10060	PTRH2	0.07848621899760194	0.7929115503913028	-0.012781873552847016	0.01230063367402181	False	False	-0.012781873552847016
8305	PTGER2	0.4830258129311369	0.879238676342345	-0.012778058359588227	0.05346435280516744	False	False	-0.012778058359588227
3332	TTC37	0.1384385891135793	0.7929115503913028	-0.012754268321961845	0.014955486031249165	False	False	-0.012754268321961845
9035	HCFC1R1	0.46205171419502045	0.8724390230415238	-0.012751094704607642	0.05163512602448463	False	False	-0.012751094704607642
8284	MGAT2	0.2667010635939137	0.7929115503913028	-0.012741229887243308	0.02402872168458998	False	False	-0.012741229887243308
398	MUTYH	0.27592364449574414	0.7929115503913028	-0.012740692441459362	0.023339295247569683	False	False	-0.012740692441459362
8480	NDUFB1	0.5810109879575673	0.9155828562376548	-0.012738443230853547	0.09559161942452192	False	False	-0.012738443230853547
6254	AMPD3	0.029144325950556153	0.6696960932985828	-0.012727589513246752	0.009492115350440145	False	False	-0.012727589513246752
8057	FNDC3A	0.32044601441900555	0.7970694706791986	-0.012725662770111305	0.025211466103792192	False	False	-0.012725662770111305
642	C1orf162	0.19156236943151433	0.7929115503913028	-0.012703434012487287	0.017117341235280036	False	False	-0.012703434012487287
2970	PPA2	0.4599556205953452	0.8716281696774981	-0.012702966434655254	0.03915840843692422	False	False	-0.012702966434655254
7639	PIP4K2C	0.1677802705323036	0.7929115503913028	-0.012689429518972107	0.01442606330383569	False	False	-0.012689429518972107
10537	HM13	0.6134947823400458	0.9207288534319551	-0.012684870635109782	0.1028208253905177	False	False	-0.012684870635109782
10001	PHB	0.4727118225818209	0.8762376122482216	-0.012652322918433996	0.06042736228555441	False	False	-0.012652322918433996
685	NBPF26	0.005135463820383455	0.4189016858523156	-0.012646066041798016	0.007318357756594196	False	False	-0.012646066041798016
80	ENO1	0.7718534229014975	0.9661346620806095	-0.012645755330954172	0.284338916093111	False	False	-0.012645755330954172
2819	KLF3	0.5733960326411306	0.9122929796976283	-0.012645110396013437	0.07296291589736939	False	False	-0.012645110396013437
3004	TNIP3	0.12659110687576106	0.7929115503913028	-0.01263408200852686	0.012206039950251579	False	False	-0.01263408200852686
3193	ZNF131	0.4703474329913233	0.8756653368651284	-0.012620919961278015	0.04501650994643569	False	False	-0.012620919961278015
2356	UBA3	0.4172756565319574	0.854323377510973	-0.012614218012352204	0.04181430228054524	False	False	-0.012614218012352204
10456	NOP56	0.4512831715219706	0.8683626357836923	-0.012613734311146653	0.04820685479789972	False	False	-0.012613734311146653
96	DFFA	0.1831004007327391	0.7929115503913028	-0.012611600651384386	0.016788746137171982	False	False	-0.012611600651384386
11716	UTY	0.4251352087320912	0.8570253230026953	-0.012608289985355276	0.03781394148245454	False	False	-0.012608289985355276
26	MIB2	0.24901469696998757	0.7929115503913028	-0.012601279005103699	0.02259406023658812	False	False	-0.012601279005103699
9161	LCMT1	0.4845095983676613	0.8795213436170294	-0.012577935047477992	0.054331100825220344	False	False	-0.012577935047477992
7012	DDX50	0.44678034899893493	0.867826133364985	-0.012563375641190887	0.0471683993935585	False	False	-0.012563375641190887
7240	PRDX3	0.4854639610785608	0.8797080846513539	-0.012561021628657201	0.06037850026041269	False	False	-0.012561021628657201
11536	POLD1	0.02866387851235457	0.6696960932985828	-0.012559487892751265	0.008726194419432431	False	False	-0.012559487892751265
5239	ARHGAP4	0.5018297866605529	0.8834216609912531	-0.01253573480452253	0.04917258815839887	False	False	-0.01253573480452253
1989	EIF4E2	0.5061557754093338	0.8843527710324599	-0.012528054704269938	0.05820065774023533	False	False	-0.012528054704269938
11835	1,00 PES	0.18069883736366518	0.7929115503913028	-0.012527811510052701	0.018975112750194967	False	False	-0.012527811510052701
3394	PRRC1	0.21114642451985433	0.7929115503913028	-0.01252203799871866	0.018730521062389018	False	False	-0.01252203799871866
5224	NSDHL	0.01769736674085793	0.6090106329697734	-0.01251582109461286	0.008482333528809248	False	False	-0.01251582109461286
19	CCNL2	0.43910933725023316	0.8625821946950781	-0.012514747546659427	0.04918310418725014	False	False	-0.012514747546659427
7344	CD4	0.5795365073274734	0.9150871377374453	-0.012512157057980807	0.08570683207362889	False	False	-0.012512157057980807
7266	EDRF1	0.276494295672263	0.7929115503913028	-0.012508510488336731	0.02587139471434057	False	False	-0.012508510488336731
1662	ZC3H8	0.2655777851300217	0.7929115503913028	-0.012506683172671314	0.026084226137027145	False	False	-0.012506683172671314
10550	CDK5RAP1	0.42949124343697387	0.8570253230026953	-0.012500032281094978	0.03467553462833166	False	False	-0.012500032281094978
12147	MT-ND5	0.835074860765781	0.9736203670463505	-0.012495829455064519	0.9185424670577049	False	False	-0.012495829455064519
3117	UFSP2	0.4950318935021042	0.8802884103863307	-0.012489466096982595	0.054225167632102965	False	False	-0.012489466096982595
1579	ANKRD36C	0.28133384626399444	0.7929115503913028	-0.012487660279148535	0.020885225385427475	False	False	-0.012487660279148535
10645	CTSA	0.37619499009384705	0.8283055828331162	-0.01247940779913604	0.03262806036509573	False	False	-0.01247940779913604
2752	NOP14	0.21195596207543654	0.7929115503913028	-0.012465787579356381	0.018830387596972288	False	False	-0.012465787579356381
5968	STOM	0.5955181296909879	0.9192641114672084	-0.012451758900780924	0.09180266037583351	False	False	-0.012451758900780924
1073	RBBP5	0.38398922948230607	0.8287201391124893	-0.012450963481020684	0.03278069458901882	False	False	-0.012450963481020684
2290	ABHD14B	0.5876927274486654	0.9171153296400916	-0.012447932286799227	0.08435678780078888	False	False	-0.012447932286799227
9960	PLEKHM1	0.1985027271294019	0.7929115503913028	-0.012446873518604852	0.01898455237969756	False	False	-0.012446873518604852
1893	CTLA4	0.13275268608379545	0.7929115503913028	-0.012444139263179025	0.015385413100011647	False	False	-0.012444139263179025
563	RPAP2	0.441120551317286	0.8645902531467125	-0.012427573840503341	0.04355836100876331	False	False	-0.012427573840503341
8612	IVD	0.16602217299534716	0.7929115503913028	-0.01242108015181881	0.01484813082497567	False	False	-0.01242108015181881
6351	ARHGAP1	0.33132038382692	0.8048575257143901	-0.012419934048684545	0.029963174508884548	False	False	-0.012419934048684545
8938	TARS3	0.4100154414592808	0.8471088257691558	-0.012415766156630042	0.04154148576781153	False	False	-0.012415766156630042
1549	VAMP8	0.6573431584626196	0.9345724292422136	-0.012415707037593808	0.15776499249041082	False	False	-0.012415707037593808
10065	RNFT1	0.3847182880087333	0.8287201391124893	-0.012397901458771668	0.03755055284127593	False	False	-0.012397901458771668
10291	ZBTB14	0.024478883260038775	0.6601502174896379	-0.01238801816670851	0.008419171842979268	False	False	-0.01238801816670851
10350	C18orf21	0.2375656342944405	0.7929115503913028	-0.0123819715657355	0.020376719068735838	False	False	-0.0123819715657355
4704	PNPLA8	0.3637600635619196	0.8250650446638733	-0.012380891299709767	0.03285666983574629	False	False	-0.012380891299709767
5414	SMIM19	0.4375110882706117	0.8620268617804118	-0.01238067632139619	0.04504979457706213	False	False	-0.01238067632139619
4008	HSP90AB1	0.7718085380470145	0.9661346620806095	-0.012375828560424995	0.2017107240855694	False	False	-0.012375828560424995
8461	ZC3H14	0.2789671583103319	0.7929115503913028	-0.01237195088909382	0.026337095024064183	False	False	-0.01237195088909382
5014	PHF8	0.2095274540768198	0.7929115503913028	-0.012361368581607919	0.016835842607542874	False	False	-0.012361368581607919
3500	YIPF5	0.5580930757642681	0.908055695968694	-0.012353008612438635	0.07520431224256754	False	False	-0.012353008612438635
1793	SCRN3	0.007444226427483636	0.4684332652539988	-0.012349419314360911	0.007217905510333367	False	False	-0.012349419314360911
10992	TMEM205	0.23618204316104222	0.7929115503913028	-0.012347239131947971	0.021240230882540345	False	False	-0.012347239131947971
7608	COQ10A	0.2756131890469696	0.7929115503913028	-0.012332897391203365	0.022098369523882867	False	False	-0.012332897391203365
8417	ABCD4	0.30777107888200983	0.7929115503913028	-0.012328863860594848	0.02802210780791938	False	False	-0.012328863860594848
4259	IPCEF1	0.23615380921221726	0.7929115503913028	-0.012323916672153623	0.020917527098208665	False	False	-0.012323916672153623
1027	CFH	0.11184775528416728	0.7929115503913028	-0.012317821365156443	0.011429904249962418	False	False	-0.012317821365156443
6571	PTPRCAP	0.41534802377989566	0.8522102548656999	-0.012312458328039889	0.03668948160484433	False	False	-0.012312458328039889
9281	CYLD	0.573838910281907	0.9123756973757378	-0.012286601811374233	0.0777217959985137	False	False	-0.012286601811374233
5966	RAB14	0.5572686292971569	0.9077310843841992	-0.012275068224850746	0.08194863013923168	False	False	-0.012275068224850746
2502	PLXND1	0.454606871142629	0.8694989391471223	-0.012273402142920513	0.04649497624486685	False	False	-0.012273402142920513
7948	ZNF140	0.12764746838370616	0.7929115503913028	-0.01224589969854152	0.014763304567895829	False	False	-0.01224589969854152
3357	MAN2A1	0.38487327127776205	0.8287201391124893	-0.012239492001182422	0.028300062799826265	False	False	-0.012239492001182422
10243	ARHGDIA	0.7247396899698917	0.9521526926402839	-0.012230847185747646	0.213212164491415	False	False	-0.012230847185747646
2870	NOA1	0.2474513693655061	0.7929115503913028	-0.012228579164539392	0.023640521429479124	False	False	-0.012228579164539392
4468	NUDCD3	0.15615017653302932	0.7929115503913028	-0.012225940305740217	0.015282920282334089	False	False	-0.012225940305740217
2519	SRPRB	0.3311291881011995	0.8048575257143901	-0.012224279598267824	0.030437751300632955	False	False	-0.012224279598267824
10429	NFATC1	0.27737126479294266	0.7929115503913028	-0.012221474131275624	0.023735758662223817	False	False	-0.012221474131275624
4161	KPNA5	0.31821272904693143	0.7942754633117003	-0.012215761082592274	0.022922525275498627	False	False	-0.012215761082592274
3028	ELF2	0.47419338022183233	0.8774258164191523	-0.012212590152466991	0.0514683305285871	False	False	-0.012212590152466991
5278	IL9R	0.09335050269196157	0.7929115503913028	-0.012206263071975483	0.010683687473647296	False	False	-0.012206263071975483
3252	MRPS36	0.5683764138756845	0.9103008122109637	-0.012193612941835848	0.0778671719133854	False	False	-0.012193612941835848
5088	BRWD3	0.17003305626667803	0.7929115503913028	-0.012187174341344172	0.01595024485141039	False	False	-0.012187174341344172
8487	TMEM251	0.1668289318160551	0.7929115503913028	-0.012183163652181472	0.012213935959152877	False	False	-0.012183163652181472
5722	HACD4	0.44742952104238987	0.867826133364985	-0.012181705830492518	0.03492574789561331	False	False	-0.012181705830492518
1116	NSL1	0.4656655273949847	0.8727454109196017	-0.01216938488589555	0.049177443608641624	False	False	-0.01216938488589555
10475	CDC25B	0.5068878546802493	0.8844758838308695	-0.012167648936013404	0.056817991007119414	False	False	-0.012167648936013404
7217	BBIP1	0.3791285357713885	0.8287201391124893	-0.01215096930610863	0.034424296719953416	False	False	-0.01215096930610863
9363	NUTF2	0.47965313778339846	0.879238676342345	-0.012148032164899365	0.05400880081579089	False	False	-0.012148032164899365
11319	PLEKHG2	0.06731326598357118	0.777992840050295	-0.012147038562006295	0.011322067736182363	False	False	-0.012147038562006295
12068	RUNX1	0.27016885418809494	0.7929115503913028	-0.012131304164874037	0.022295543970540163	False	False	-0.012131304164874037
5762	FANCG	0.10835226975741623	0.7929115503913028	-0.012123294879078777	0.01230310865212232	False	False	-0.012123294879078777
2140	CLASP2	0.21676116851461288	0.7929115503913028	-0.012123010032813285	0.019195114844478667	False	False	-0.012123010032813285
9969	GOSR2	0.11662866717708074	0.7929115503913028	-0.012119073242445879	0.012492632842622697	False	False	-0.012119073242445879
5700	RIC1	0.3268384757884658	0.8015913798179477	-0.012107124479054293	0.02541941679082811	False	False	-0.012107124479054293
10361	ATP5F1A	0.7177122321050478	0.9509622307713615	-0.012099237462174882	0.1933730199933052	False	False	-0.012099237462174882
2891	G3BP2	0.6091848718525956	0.9197242121555609	-0.012087445901675101	0.08857782240957023	False	False	-0.012087445901675101
7859	RAB35	0.2453363942018934	0.7929115503913028	-0.012078255578769619	0.01982045881450176	False	False	-0.012078255578769619
1505	PRADC1	0.17121317579155823	0.7929115503913028	-0.012064200027904964	0.014204932725988328	False	False	-0.012064200027904964
8958	RHOT2	0.504960793479979	0.8843527710324599	-0.012056354663073808	0.04903157809749245	False	False	-0.012056354663073808
499	ANKRD13C	0.3858270595520866	0.8287201391124893	-0.012049287251014914	0.028612314350903036	False	False	-0.012049287251014914
9081	ATF7IP2	0.3957632742015248	0.8359089534444504	-0.012047588922337645	0.032108353637158873	False	False	-0.012047588922337645
10641	ACOT8	0.45714306538440597	0.8707886039717677	-0.012047486807638695	0.040625042375177146	False	False	-0.012047486807638695
8696	DTWD1	0.19554039486122107	0.7929115503913028	-0.012041357238472787	0.01686344821937382	False	False	-0.012041357238472787
11938	TOB2	0.338211386709243	0.8126648698045119	-0.012021909762780692	0.027464956045150757	False	False	-0.012021909762780692
6437	HNRNPUL2	0.10964214497609931	0.7929115503913028	-0.0120034229714274	0.012759908777661621	False	False	-0.0120034229714274
1599	FAHD2B	0.1310393513607441	0.7929115503913028	-0.011996789546839042	0.0138509975746274	False	False	-0.011996789546839042
1436	RTN4	0.6232489451647648	0.923107772933046	-0.011986158869232585	0.08190387785434723	False	False	-0.011986158869232585
4540	GTF2IRD2B	0.11331183243076012	0.7929115503913028	-0.011973285699092612	0.012370552844367923	False	False	-0.011973285699092612
227	FGR	0.010978413969142831	0.5246993767098873	-0.011969231510411776	0.007026849084650166	False	False	-0.011969231510411776
2017	RNPEPL1	0.17206797648726618	0.7929115503913028	-0.011968890736194391	0.014889925252646208	False	False	-0.011968890736194391
7968	SACS	0.028014379669094876	0.6696960932985828	-0.011959297664854566	0.008744527521776036	False	False	-0.011959297664854566
10282	NDC80	0.07932948295004197	0.7929115503913028	-0.011951251093758044	0.012074182590004057	False	False	-0.011951251093758044
12112	GATD3A	0.0067039609120696205	0.45899456128176164	-0.011945164352303046	0.006966643614578061	False	False	-0.011945164352303046
5520	PLEKHF2	0.37920581075237847	0.8287201391124893	-0.011937138439278846	0.03057644171640277	False	False	-0.011937138439278846
11909	APOBEC3D	0.21273688021313858	0.7929115503913028	-0.011934609756865378	0.017800243431702258	False	False	-0.011934609756865378
645	DDX20	0.31227853077458884	0.7929115503913028	-0.011926069743358471	0.02310758433304727	False	False	-0.011926069743358471
7644	CDK4	0.31928318965624736	0.7959179181308976	-0.011922656962630413	0.025993155548349023	False	False	-0.011922656962630413
6261	USP47	0.47271827642672093	0.8762376122482216	-0.011913936904785885	0.044982885010540485	False	False	-0.011913936904785885
960	KIFAP3	0.22276156319393997	0.7929115503913028	-0.01191067729610625	0.019443249469622968	False	False	-0.01191067729610625
10315	LDLRAD4	0.3403762402031151	0.8144770006772497	-0.01189897978861866	0.02712921453639865	False	False	-0.01189897978861866
3366	DCP2	0.44778986312924407	0.867826133364985	-0.011889988320653239	0.039239286072552206	False	False	-0.011889988320653239
6353	CKAP5	0.24092773061106473	0.7929115503913028	-0.011875798408342597	0.02074195898603648	False	False	-0.011875798408342597
6476	CCDC88B	0.11807597140221991	0.7929115503913028	-0.011873383933158219	0.013117454992607235	False	False	-0.011873383933158219
6485	ATG2A	0.3714285196604056	0.8262547583058155	-0.011864529513867704	0.025708952266722918	False	False	-0.011864529513867704
6182	PNPLA2	0.6653496048809457	0.9368535262295323	-0.011861793914827418	0.13432373218238353	False	False	-0.011861793914827418
3107	IRF2	0.6126078307229563	0.9205645613620081	-0.011853227029031313	0.09164919201284648	False	False	-0.011853227029031313
3933	ETV7	0.011333880132323382	0.5246993767098873	-0.011846725278660023	0.005953355063684285	False	False	-0.011846725278660023
11164	LPAR2	0.07543869752462229	0.7929115503913028	-0.011842333002990722	0.011200024094432593	False	False	-0.011842333002990722
4581	RBM48	0.4724244212852591	0.8762376122482216	-0.011840876524916227	0.0515148364007473	False	False	-0.011840876524916227
9774	DHRS13	0.2876251379253136	0.7929115503913028	-0.011835921274788243	0.023728166334331034	False	False	-0.011835921274788243
3598	ZNF346	0.0928939882352261	0.7929115503913028	-0.011822606055490974	0.010769896069541573	False	False	-0.011822606055490974
4507	VKORC1L1	0.03872297427626964	0.7083345394190719	-0.011815095250660325	0.008374250587075948	False	False	-0.011815095250660325
10656	ZMYND8	0.267349965122722	0.7929115503913028	-0.011812628374512012	0.022558430209755898	False	False	-0.011812628374512012
3127	EXOC3	0.2260798824253138	0.7929115503913028	-0.011803290254015945	0.019196852343156934	False	False	-0.011803290254015945
8062	RCBTB1	0.012436682348122863	0.5337603649127642	-0.01180248173401472	0.007474869239376858	False	False	-0.01180248173401472
4285	MAP3K4	0.32336341001613644	0.7989828243455706	-0.011777557349880598	0.02532531511969864	False	False	-0.011777557349880598
2204	CCR5	0.1728509250699215	0.7929115503913028	-0.011761157191783476	0.014686003979295493	False	False	-0.011761157191783476
1339	GTF3C2	0.23857020897460748	0.7929115503913028	-0.011760196507444672	0.02054915700573474	False	False	-0.011760196507444672
8181	DAD1	0.7243506042707071	0.9521522439347706	-0.011754906697316181	0.20682071708142757	False	False	-0.011754906697316181
6086	SURF1	0.5261628587410135	0.8922674557293654	-0.011751155325744236	0.06476305965334178	False	False	-0.011751155325744236
466	USP24	0.1804051025496261	0.7929115503913028	-0.011750690435141122	0.015198552003130316	False	False	-0.011750690435141122
595	DPH5	0.09319054426621078	0.7929115503913028	-0.011745609557061141	0.011246621480677276	False	False	-0.011745609557061141
3970	TAF8	0.32009702120806355	0.797054935723016	-0.01173501045439449	0.02412924375385046	False	False	-0.01173501045439449
4683	PSMC2	0.5060347483830187	0.8843527710324599	-0.011728969563782934	0.052836908586323256	False	False	-0.011728969563782934
5894	CORO2A	0.09169216417351961	0.7929115503913028	-0.011726644438960137	0.010624058998655529	False	False	-0.011726644438960137
6008	FPGS	0.28703592509206166	0.7929115503913028	-0.011723759026907575	0.022168255457654593	False	False	-0.011723759026907575
4365	UMAD1	0.3349409759051498	0.8097409498721206	-0.011706442523748826	0.027220712276175618	False	False	-0.011706442523748826
5369	INTS9	0.07674768456467093	0.7929115503913028	-0.011705175495313172	0.010471517755649983	False	False	-0.011705175495313172
11183	ZNF738	0.009945325925212427	0.5115022829084243	-0.011700268111450321	0.006924156079185195	False	False	-0.011700268111450321
10985	YIPF2	0.32942645807473714	0.8036429234202493	-0.011698034184458986	0.02753757517784834	False	False	-0.011698034184458986
11356	TMEM91	0.07637035092281369	0.7929115503913028	-0.011694130984453077	0.010560228559188544	False	False	-0.011694130984453077
9872	PSMD3	0.4493467545437225	0.867826133364985	-0.011674015732374428	0.04687875704839826	False	False	-0.011674015732374428
5729	IFT74	0.13367974246856196	0.7929115503913028	-0.011663956762720643	0.013591417006682604	False	False	-0.011663956762720643
6840	SNX19	0.13705679135180854	0.7929115503913028	-0.011662342409947114	0.01314385263249278	False	False	-0.011662342409947114
8296	MAP4K5	0.46404069337970066	0.8725869820128003	-0.011660947738137773	0.032980241579934955	False	False	-0.011660947738137773
5568	TAF2	0.3554376027193257	0.8232815498101871	-0.011634045889422342	0.0222323264926672	False	False	-0.011634045889422342
11408	ZNF226	0.24565812349467128	0.7929115503913028	-0.011630956919779112	0.020995329157449304	False	False	-0.011630956919779112
10450	FKBP1A	0.5851495544623205	0.9171153296400916	-0.011630606236405086	0.06732767708599567	False	False	-0.011630606236405086
6561	ANKRD13D	0.3667159777587846	0.8250650446638733	-0.011620316836871435	0.028441886184737086	False	False	-0.011620316836871435
10739	SLC2A4RG	0.086482061918301	0.7929115503913028	-0.011614128148669293	0.011150754429399968	False	False	-0.011614128148669293
9179	RABEP2	0.3327147159061783	0.8059298688545627	-0.011598090766476337	0.0246284918859601	False	False	-0.011598090766476337
1155	H3-3A	0.7994104296810856	0.9704671647721436	-0.011586299205976555	0.5939397841691971	False	False	-0.011586299205976555
10636	PIGT	0.4581601474445175	0.8708124556984194	-0.011579382278737166	0.041716395784169434	False	False	-0.011579382278737166
1986	COPS7B	0.30871056038937045	0.7929115503913028	-0.011578694348133715	0.023586608190089463	False	False	-0.011578694348133715
3666	FARS2	0.14949058453897	0.7929115503913028	-0.01157855864307327	0.012939699436537921	False	False	-0.01157855864307327
11849	PISD	0.23427203879223543	0.7929115503913028	-0.011573502621860795	0.019636346306651828	False	False	-0.011573502621860795
5324	NUDT18	0.25152671512649655	0.7929115503913028	-0.01156324278184526	0.01946702618151903	False	False	-0.01156324278184526
3418	AFF4	0.4768690133591702	0.8778471372636547	-0.011562372119675268	0.045922935381531714	False	False	-0.011562372119675268
10783	PWWP3A	0.13817337255082704	0.7929115503913028	-0.011558583798705675	0.013377053441945463	False	False	-0.011558583798705675
5419	FNTA	0.5930029444444027	0.9186535092155422	-0.011558018808825302	0.06712225023657084	False	False	-0.011558018808825302
1816	ITGA4	0.704062224036649	0.9467256623256782	-0.011552956069540527	0.13870592005550864	False	False	-0.011552956069540527
5874	ERCC6L2	0.28125703308085254	0.7929115503913028	-0.011552727655082352	0.022725604800507428	False	False	-0.011552727655082352
5107	ARMCX3	0.4001734540310218	0.8397259911828193	-0.011546794253627583	0.03326925332657993	False	False	-0.011546794253627583
3659	FAM50B	0.051131300135259274	0.7126493412728939	-0.011536177683972955	0.008458850590977817	False	False	-0.011536177683972955
7288	ECHS1	0.5347575307790975	0.8963089693971722	-0.011524589681063844	0.0589599734172225	False	False	-0.011524589681063844
10863	HDGFL2	0.181705010836004	0.7929115503913028	-0.011524155693593307	0.014844490424729883	False	False	-0.011524155693593307
48	TPRG1L	0.31797076922271106	0.7939895942586155	-0.011520760379853227	0.021373552409932016	False	False	-0.011520760379853227
8642	VPS39	0.3992907336798187	0.8395605556098874	-0.011518409054548462	0.03330992758274078	False	False	-0.011518409054548462
3984	MEA1	0.6277131516687349	0.925341505204793	-0.011514732925386269	0.1062549453228712	False	False	-0.011514732925386269
73	PER3	0.012615355975639673	0.536514947512751	-0.01150639529380738	0.006794259211164899	False	False	-0.01150639529380738
405	NASP	0.6071407448025962	0.9197242121555609	-0.011500404620786261	0.08372552637010813	False	False	-0.011500404620786261
6142	NELFB	0.047167397383202976	0.7102806146963757	-0.011484983621726768	0.00838761743507348	False	False	-0.011484983621726768
7931	RAN	0.7471462498161459	0.9585895960591166	-0.011481561771601105	0.2755100727081299	False	False	-0.011481561771601105
9420	ZNF821	0.12017680248958686	0.7929115503913028	-0.011471971051586583	0.011515741189941763	False	False	-0.011471971051586583
6244	AKIP1	0.3507829424762001	0.8202313902873167	-0.011463377293501283	0.026915386179462073	False	False	-0.011463377293501283
3627	CANX	0.6784439418232723	0.9409350991634603	-0.01146160103518534	0.1300010582432151	False	False	-0.01146160103518534
3651	SERPINB9	0.4091022379364907	0.8464713820863283	-0.011457879223131512	0.03662647600285709	False	False	-0.011457879223131512
3781	ZKSCAN8	0.07284894814858883	0.7929115503913028	-0.011455918889634568	0.01062737067695707	False	False	-0.011455918889634568
1271	IAH1	0.480909139024595	0.879238676342345	-0.011451550799025545	0.04881795719265938	False	False	-0.011451550799025545
4938	MID1IP1	0.4906345939212846	0.8802884103863307	-0.011444580127207761	0.04228833792731166	False	False	-0.011444580127207761
9613	SLC16A13	0.0035677120170650688	0.35452600545238777	-0.011439436771055396	0.005748679675161838	False	False	-0.011439436771055396
11804	TFIP11	0.44953149032651063	0.867826133364985	-0.011437453596112633	0.04133139150217175	False	False	-0.011437453596112633
2617	ZMAT3	0.35241391556040846	0.8221333780495571	-0.011435946060688665	0.02223395579494536	False	False	-0.011435946060688665
6611	ATG16L2	0.31478812034921116	0.7929115503913028	-0.011428556181159403	0.023389941779896617	False	False	-0.011428556181159403
444	ZYG11B	0.0028211188188735394	0.3376081447037874	-0.011428030827905595	0.005742947827093303	False	False	-0.011428030827905595
6588	CPT1A	0.15202303524860314	0.7929115503913028	-0.011422239849583574	0.012955762934871018	False	False	-0.011422239849583574
7059	NDST2	0.053897602832416756	0.7175268878400093	-0.011421675867414046	0.008535743650281803	False	False	-0.011421675867414046
3603	LMAN2	0.6911196964952122	0.9446567814668023	-0.011420443437050735	0.15307061113417147	False	False	-0.011420443437050735
1270	CPSF3	0.35905435101083905	0.8250650446638733	-0.01141658188909308	0.026339588267728687	False	False	-0.01141658188909308
3284	HMGCR	0.035684979090732934	0.6923474049932257	-0.011410350205228223	0.008049155585467815	False	False	-0.011410350205228223
9110	NDE1	0.4490076861238249	0.867826133364985	-0.01140917319896138	0.039908409025520085	False	False	-0.01140917319896138
7807	ANAPC7	0.2542684081622322	0.7929115503913028	-0.011403710062567567	0.02014352758415043	False	False	-0.011403710062567567
9504	CPNE7	0.36249465290297567	0.8250650446638733	-0.011403656317989173	0.02848693639971316	False	False	-0.011403656317989173
6503	DPF2	0.49647361657292044	0.8806088837361883	-0.011402508871240447	0.055438343342393635	False	False	-0.011402508871240447
9189	C16orf54	0.5043824922347628	0.8843527710324599	-0.01139957979171794	0.04820689875632525	False	False	-0.01139957979171794
4074	PGM3	0.028481656625771384	0.6696960932985828	-0.011383946165670173	0.008228361757937818	False	False	-0.011383946165670173
11120	RPL18A	0.8128387059575972	0.970771300253679	-0.011377684250479969	1.5389253020286562	False	False	-0.011377684250479969
6653	NARS2	0.10238053173806654	0.7929115503913028	-0.011366970268777	0.010760700935497879	False	False	-0.011366970268777
3009	BBS7	0.1606208003436666	0.7929115503913028	-0.011360710369008485	0.013428631122224033	False	False	-0.011360710369008485
9088	SOCS1	0.061785313266003325	0.750143185981509	-0.011356052729483361	0.008617390098515898	False	False	-0.011356052729483361
5019	APEX2	0.2662981887251902	0.7929115503913028	-0.011355841110205931	0.021135394903831185	False	False	-0.011355841110205931
1390	HNRNPLL	0.6598217496756051	0.9349347915317588	-0.01134194410584754	0.10455750655382871	False	False	-0.01134194410584754
2558	HLTF	0.23286100390579517	0.7929115503913028	-0.01133383404896779	0.01945426659658551	False	False	-0.01133383404896779
11515	SCAF1	0.23669644540364065	0.7929115503913028	-0.011332288892338947	0.01729029412381351	False	False	-0.011332288892338947
11200	POP4	0.5559974189622994	0.9070193463724606	-0.011322816410396893	0.05724149076268077	False	False	-0.011322816410396893
9997	SNF8	0.42461968594398136	0.8570253230026953	-0.011310108504835483	0.0353875641245395	False	False	-0.011310108504835483
770	RFX5	0.232390900390902	0.7929115503913028	-0.01130874473615872	0.016794237098656593	False	False	-0.01130874473615872
8415	ALDH6A1	0.1749716068503678	0.7929115503913028	-0.011306197243142814	0.014257272868417204	False	False	-0.011306197243142814
9950	DCAKD	0.03255183382074288	0.6777165936996992	-0.011299912150603178	0.007765123207354918	False	False	-0.011299912150603178
2733	UVSSA	0.0035735912282251216	0.35452600545238777	-0.011287652676367749	0.005672403355129063	False	False	-0.011287652676367749
103	MTOR	0.14041762986608414	0.7929115503913028	-0.011287091717330755	0.013379168265964836	False	False	-0.011287091717330755
8282	LRR1	0.1512990617491344	0.7929115503913028	-0.011285042033472229	0.01260264408774674	False	False	-0.011285042033472229
1401	MTA3	0.08961326476596877	0.7929115503913028	-0.011281881180455394	0.010968393634539098	False	False	-0.011281881180455394
7526	ATF1	0.4414381243226557	0.8645902531467125	-0.01127923493177669	0.0360790366306901	False	False	-0.01127923493177669
12140	MT-CO2	0.8224485829622415	0.9727787067635294	-0.011266239492720868	2.45068017244339	False	False	-0.011266239492720868
6438	TTC9C	0.325596335569976	0.8005593626297963	-0.011262657416570867	0.02389331865124404	False	False	-0.011262657416570867
9497	GALNS	0.11036665500164212	0.7929115503913028	-0.011260738735122178	0.011410631472244859	False	False	-0.011260738735122178
4958	CDK16	0.30442017323491877	0.7929115503913028	-0.011256071018488604	0.02276401184499264	False	False	-0.011256071018488604
3014	BBS12	0.0016653371198950535	0.26662364933249566	-0.011251193026192062	0.005654081224929541	False	False	-0.011251193026192062
6296	PRMT3	0.19799214780036223	0.7929115503913028	-0.011245127278713	0.014991273614577949	False	False	-0.011245127278713
8946	MRPL28	0.5834285814638229	0.9171153296400916	-0.011232165430018674	0.06338932774960995	False	False	-0.011232165430018674
10512	POLR3F	0.2448078136184213	0.7929115503913028	-0.011228033815554588	0.0165650267386809	False	False	-0.011228033815554588
5899	ALG2	0.4254068955358208	0.8570253230026953	-0.01119938392442687	0.03387188338674605	False	False	-0.01119938392442687
11173	ZNF90	0.003796733807917847	0.363852595740618	-0.011190468370678433	0.005623565160203725	False	False	-0.011190468370678433
3485	HARS2	0.3792986227544758	0.8287201391124893	-0.01118119944632705	0.028589164558798077	False	False	-0.01118119944632705
3577	RPL26L1	0.43384078670754467	0.8592524560954885	-0.011171270135468642	0.03359746928326786	False	False	-0.011171270135468642
3121	CYP4V2	0.22448254818751237	0.7929115503913028	-0.01116368140099932	0.017487575439736246	False	False	-0.01116368140099932
6976	MAPK8	0.37939195203749365	0.8287201391124893	-0.011161958887261772	0.02476691799238324	False	False	-0.011161958887261772
5427	PCMTD1	0.5403815312281222	0.8994180909277198	-0.011151731293993274	0.056893317960202694	False	False	-0.011151731293993274
3248	PIK3R1	0.8253691034294979	0.9727787067635294	-0.011151140103630934	0.42583833262324333	False	False	-0.011151140103630934
3419	ZCCHC10	0.4432565798084186	0.8654037372482941	-0.011143159033739332	0.0316868512891233	False	False	-0.011143159033739332
1314	POMC	0.002231881098600389	0.3079961136822302	-0.011123089464552318	0.005589705123566091	False	False	-0.011123089464552318
9666	RANGRF	0.5299649307066199	0.894128055299724	-0.011115179606227089	0.0544907302595675	False	False	-0.011115179606227089
4194	2,00 VNN	0.06796482569218826	0.7828751679104362	-0.011102015543556554	0.009262132842559369	False	False	-0.011102015543556554
4794	EPHB6	0.070094555847969	0.7929115503913028	-0.01110040555753002	0.0081890597299207	False	False	-0.01110040555753002
5705	KDM4C	0.4293529849904829	0.8570253230026953	-0.011087729562812032	0.033215908659622075	False	False	-0.011087729562812032
1848	PGAP1	0.02904662801019688	0.6696960932985828	-0.011086624104015178	0.007840009039500728	False	False	-0.011086624104015178
4778	TBXAS1	0.11631815169791308	0.7929115503913028	-0.011086566328593403	0.00944232980837114	False	False	-0.011086566328593403
10430	CTDP1	0.041584210819621895	0.7102806146963757	-0.011083827034613353	0.007869757793378085	False	False	-0.011083827034613353
7824	ERP29	0.7877234547081196	0.9686667429643565	-0.011079208359907564	0.33603419214487074	False	False	-0.011079208359907564
1432	PSME4	0.38945894316071306	0.8309552416550788	-0.011076126108336632	0.0283053417224437	False	False	-0.011076126108336632
4545	POR	0.1701379150206111	0.7929115503913028	-0.011072318304957373	0.014691934548318386	False	False	-0.011072318304957373
6463	TRPT1	0.5006113335331277	0.8826019860497603	-0.011064933799885952	0.04762773960828781	False	False	-0.011064933799885952
3451	ETF1	0.3130077145603568	0.7929115503913028	-0.011061249609036998	0.022180914925411344	False	False	-0.011061249609036998
6977	TMEM273	0.01073928381143641	0.5209735389054526	-0.0110530374374583	0.0055545017588883635	False	False	-0.0110530374374583
11122	CCDC124	0.5182601242078677	0.8880182921727684	-0.011051384791672666	0.05345176262781024	False	False	-0.011051384791672666
3486	ZMAT2	0.6636602552375492	0.936688409534266	-0.01104253305961107	0.13427983298897744	False	False	-0.01104253305961107
5963	TRAF1	0.27414345004670965	0.7929115503913028	-0.011037173381530666	0.019930071919225155	False	False	-0.011037173381530666
7306	ITFG2	0.4716048755517367	0.8762376122482216	-0.011028376737661926	0.04185877572745085	False	False	-0.011028376737661926
2475	OSBPL11	0.18158063487826998	0.7929115503913028	-0.011022742962231708	0.013092180038802326	False	False	-0.011022742962231708
7673	MDM1	0.20350098584364248	0.7929115503913028	-0.011021174964157046	0.01602958906441927	False	False	-0.011021174964157046
746	ENSA	0.6933806638843085	0.9452225638393174	-0.011015187818123884	0.1347326911985874	False	False	-0.011015187818123884
11263	ZFP14	0.3818523073565767	0.8287201391124893	-0.010997320433036589	0.025964214047417042	False	False	-0.010997320433036589
11860	APOL3	0.4295259122179964	0.8570253230026953	-0.010934063064266112	0.03254966582171619	False	False	-0.010934063064266112
7788	ISCU	0.7451874323172738	0.9583094715260795	-0.010925348380879423	0.23901522271335124	False	False	-0.010925348380879423
11342	SHKBP1	0.6273396245477535	0.9252965370372169	-0.010916749248336284	0.0854283507913351	False	False	-0.010916749248336284
35	FAAP20	0.5634414898000444	0.9097038105467332	-0.010909853818928252	0.05719913961365819	False	False	-0.010909853818928252
862	NAXE	0.5365732859433627	0.8970312774872188	-0.010894977319628619	0.05922957630828023	False	False	-0.010894977319628619
5764	STOML2	0.5286512003089923	0.8934172832723485	-0.01089127969263507	0.05392853366211057	False	False	-0.01089127969263507
9618	PHF23	0.31508209697680517	0.7929115503913028	-0.010882934503224844	0.020580884185619652	False	False	-0.010882934503224844
6597	DHCR7	0.34953842683228353	0.8198728842416521	-0.010865377493077779	0.025416433392092583	False	False	-0.010865377493077779
8516	DYNC1H1	0.5974956890870706	0.9192641114672084	-0.01086416555283498	0.07079604603350162	False	False	-0.01086416555283498
5610	AGO2	0.4006723869841241	0.8398912960801216	-0.010861631495963673	0.026769113028421998	False	False	-0.010861631495963673
10149	GGA3	0.20631663217589186	0.7929115503913028	-0.010849122445342323	0.01624602684751153	False	False	-0.010849122445342323
597	RNPC3	0.5165629974761992	0.8880012343184613	-0.010847187640520117	0.04031662875786424	False	False	-0.010847187640520117
1460	UGP2	0.5677090324424561	0.9103008122109637	-0.010846392220759875	0.05431925999000668	False	False	-0.010846392220759875
11059	CC2D1A	0.34551456148862936	0.8166871654906944	-0.010843922657382644	0.025171075714752078	False	False	-0.010843922657382644
9455	CMIP	0.6487782331582646	0.9318931819019921	-0.010841227366776153	0.08232105001807213	False	False	-0.010841227366776153
4894	OFD1	0.6101697132733996	0.9197242121555609	-0.010825523200969243	0.07020706739276647	False	False	-0.010825523200969243
1074	DSTYK	0.35619767368884603	0.8235992026902595	-0.010818275744572727	0.021581686986610293	False	False	-0.010818275744572727
8761	PLEKHO2	0.010531503311589918	0.5197252066677226	-0.010812730143841438	0.006445670480025001	False	False	-0.010812730143841438
7314	CCND2	0.30990351213873635	0.7929115503913028	-0.010800894747919905	0.01862552701495588	False	False	-0.010800894747919905
5774	GBA2	0.2341915148040939	0.7929115503913028	-0.010794395684777533	0.014737426792271436	False	False	-0.010794395684777533
8948	NME4	0.4690422891106031	0.8748577836030841	-0.010793400066462773	0.03737128833308816	False	False	-0.010793400066462773
8468	NRDE2	0.2683789211788865	0.7929115503913028	-0.010784008201388312	0.018219781620427967	False	False	-0.010784008201388312
8271	PNN	0.6478553041036168	0.9318931819019921	-0.01077532576474866	0.08942716810852289	False	False	-0.01077532576474866
57	RPL22	0.8348070184847025	0.9736203670463505	-0.010773337215348058	0.6941860854625701	False	False	-0.010773337215348058
9295	MT1F	0.24931206526778826	0.7929115503913028	-0.010769435358956608	0.017223349027335643	False	False	-0.010769435358956608
7326	CD27	0.056464685724932726	0.7213330849222265	-0.010747155543983115	0.00889320601709187	False	False	-0.010747155543983115
8923	MCTP2	0.2997423043068146	0.7929115503913028	-0.010745247611450107	0.0210767041426152	False	False	-0.010745247611450107
12101	NDUFV3	0.4188424586492284	0.8559095336470245	-0.010740496590720022	0.030540920002385973	False	False	-0.010740496590720022
745	MCL1	0.7015391930701423	0.9467256623256782	-0.010734791603723431	0.13503223173320295	False	False	-0.010734791603723431
2725	DGKQ	0.01090463857220468	0.5246993767098873	-0.010730291838897342	0.005392311862669885	False	False	-0.010730291838897342
4219	VTA1	0.46739038969335556	0.873689182023974	-0.010719807615267009	0.03907955214381218	False	False	-0.010719807615267009
6749	CADM1	0.09647796101152696	0.7929115503913028	-0.010716483513093301	0.009944648435339331	False	False	-0.010716483513093301
3090	HPF1	0.40272627967424957	0.8413625102964971	-0.010703864286086244	0.028610654873773456	False	False	-0.010703864286086244
761	TNFAIP8L2	0.22909694900101582	0.7929115503913028	-0.01069950156993506	0.015853903884999455	False	False	-0.01069950156993506
6873	KIN	0.4846968303202107	0.8795213436170294	-0.010694364931854992	0.04367941338568926	False	False	-0.010694364931854992
10873	KDM4B	0.13444071385720918	0.7929115503913028	-0.010690049914017135	0.010524494724813848	False	False	-0.010690049914017135
2807	ZCCHC4	0.027741307512212453	0.6696960932985828	-0.01068516738702179	0.006880970185738988	False	False	-0.01068516738702179
10748	TCEA2	0.04061314237159805	0.7102806146963757	-0.010679927794483736	0.007559738936834037	False	False	-0.010679927794483736
4065	PHIP	0.6209492978146236	0.9223415995158156	-0.010676747459057234	0.07607075832784176	False	False	-0.010676747459057234
4029	FBXO9	0.5402003559345451	0.8994180909277198	-0.010676140145321375	0.04789618691429496	False	False	-0.010676140145321375
8326	TMEM260	0.22328868965389764	0.7929115503913028	-0.010656285554447939	0.014668035111390055	False	False	-0.010656285554447939
127	PLEKHM2	0.005648850704710829	0.43820459984268006	-0.01065568159974823	0.00535481785191223	False	False	-0.01065568159974823
980	KIAA0040	0.2521491407245693	0.7929115503913028	-0.010633344681160192	0.016235800576396286	False	False	-0.010633344681160192
3313	ATG10	0.19840301587457038	0.7929115503913028	-0.010632905319231816	0.013800382660701872	False	False	-0.010632905319231816
8261	PRORP	0.377913624338554	0.8284687775102679	-0.010631739061880653	0.026308328611776233	False	False	-0.010631739061880653
518	FUBP1	0.499718428282967	0.8824405600147582	-0.010631628885494944	0.03834263728931546	False	False	-0.010631628885494944
9623	EIF5A	0.7303983029282202	0.9546111323147214	-0.010628742801635152	0.149388138204813	False	False	-0.010628742801635152
3055	LRBA	0.4635612936463578	0.8725869820128003	-0.010625007553436726	0.039981566835194826	False	False	-0.010625007553436726
9031	FLYWCH2	0.4946638262099279	0.8802884103863307	-0.01061696199005105	0.03633448034524918	False	False	-0.01061696199005105
6903	MINDY3	0.23982679278339084	0.7929115503913028	-0.010609479401124057	0.015059892716817557	False	False	-0.010609479401124057
2959	PPP3CA	0.4246906219916283	0.8570253230026953	-0.010594875655559778	0.027418076666072013	False	False	-0.010594875655559778
5477	PEX2	0.5338697187498044	0.8957753074619604	-0.010589192166394546	0.04146295310929418	False	False	-0.010589192166394546
1489	PCYOX1	0.2336429788434872	0.7929115503913028	-0.010583406562530364	0.01366181210614741	False	False	-0.010583406562530364
6388	OSBP	0.12344254855873264	0.7929115503913028	-0.010582631296987022	0.010968986642546951	False	False	-0.010582631296987022
1955	EPHA4	0.48256431343141504	0.879238676342345	-0.010574694566372595	0.027334736799821256	False	False	-0.010574694566372595
7661	XPOT	0.27287533408444703	0.7929115503913028	-0.010569978479618467	0.017788405902683734	False	False	-0.010569978479618467
2818	TBC1D1	0.25950189876824514	0.7929115503913028	-0.010568906275279493	0.01725617875345051	False	False	-0.010568906275279493
759	GABPB2	0.02386053404089711	0.6563340884640345	-0.0105644221299715	0.006820291865733452	False	False	-0.0105644221299715
11492	NUCB1	0.6225020228242305	0.9230997925597646	-0.01056184155044952	0.08280170783400535	False	False	-0.01056184155044952
4887	HCCS	0.24479561750975223	0.7929115503913028	-0.01056103269454468	0.01615431564860046	False	False	-0.01056103269454468
9545	SMG6	0.29370614941216383	0.7929115503913028	-0.010558225883938021	0.019305060454644262	False	False	-0.010558225883938021
6262	3,00 DKK	0.32331857852990264	0.7989828243455706	-0.010549840386094	0.015377826150506735	False	False	-0.010549840386094
4076	ME1	0.03302222561498736	0.6822528113925719	-0.010543887670181372	0.0063430382433580235	False	False	-0.010543887670181372
11763	TMEM191C	0.04388085818666647	0.7102806146963757	-0.010537040778845704	0.007559849711833522	False	False	-0.010537040778845704
1207	IRF2BP2	0.429199946148043	0.8570253230026953	-0.010529401322930523	0.030856624618172644	False	False	-0.010529401322930523
9792	ATAD5	0.11149020681995767	0.7929115503913028	-0.010522082654967634	0.009852116298861801	False	False	-0.010522082654967634
10734	STMN3	0.5882628510326703	0.9172968727799158	-0.010510472482419935	0.05282384771853685	False	False	-0.010510472482419935
1511	STAMBP	0.5262765020635576	0.8922674557293654	-0.01050192709445519	0.04054209552705288	False	False	-0.01050192709445519
856	GLMP	0.29541388291250353	0.7929115503913028	-0.01049610655661505	0.017167766485363244	False	False	-0.01049610655661505
8344	MNAT1	0.4885826196086476	0.8798696066734295	-0.01049081271564318	0.03757044151425362	False	False	-0.01049081271564318
10916	PNPLA6	0.22545522169406412	0.7929115503913028	-0.010488673681423073	0.014163814671337604	False	False	-0.010488673681423073
5721	FOCAD	0.004856930785283378	0.40857503583782684	-0.010487090903589352	0.0052700956817716355	False	False	-0.010487090903589352
10723	OGFR	0.6425744416466247	0.9317872396863854	-0.01047230308284407	0.08059146143496036	False	False	-0.01047230308284407
10627	ADA	0.47649383454459737	0.8776609945087499	-0.010471327618746208	0.036255507217720154	False	False	-0.010471327618746208
7781	CRY1	0.5343262081114348	0.8959801004162554	-0.01046719734789658	0.04390726592391729	False	False	-0.01046719734789658
11848	SFI1	0.43317050544160596	0.8588537281100044	-0.010460492711741851	0.025634653912857176	False	False	-0.010460492711741851
7424	PYROXD1	0.4193323113877847	0.8559588418924442	-0.01044788960810831	0.02904196414165199	False	False	-0.01044788960810831
1404	DYNC2LI1	0.06621220891510834	0.7723540798794826	-0.010446852673648909	0.008424140309216455	False	False	-0.010446852673648909
2531	ARMC8	0.48989830952078084	0.8802884103863307	-0.010443205768101219	0.03709638323634863	False	False	-0.010443205768101219
11496	GYS1	0.19554946591868363	0.7929115503913028	-0.010424967545423002	0.012711265170946718	False	False	-0.010424967545423002
3566	RARS1	0.43047251176918155	0.8570253230026953	-0.010424962170965162	0.027223959704861043	False	False	-0.010424962170965162
3669	RREB1	0.21426819440893452	0.7929115503913028	-0.010424024328072176	0.013427675794810056	False	False	-0.010424024328072176
323	C1orf122	0.4831686821387783	0.879238676342345	-0.010416545769988564	0.029652780620381236	False	False	-0.010416545769988564
6188	AP2A2	0.25759965575815513	0.7929115503913028	-0.010411812216246456	0.016059591970406472	False	False	-0.010411812216246456
3906	BAK1	0.5082388979913036	0.8853582987489511	-0.010409760516966241	0.03877897514030337	False	False	-0.010409760516966241
4758	AKR1B1	0.6496900690980233	0.9320313307712508	-0.010404251697680793	0.08100499119609594	False	False	-0.010404251697680793
8750	CIAO2A	0.6515642007612891	0.9326072745442558	-0.010399909135746507	0.0944530887529254	False	False	-0.010399909135746507
8731	MINDY2	0.5162292988365098	0.887682235913124	-0.010398393538635779	0.04296777956187725	False	False	-0.010398393538635779
8262	PSMA6	0.645895215096514	0.9318931819019921	-0.010388923743922645	0.08295102436095476	False	False	-0.010388923743922645
11023	ZNF564	0.12748938232163423	0.7929115503913028	-0.010388397047054377	0.00994133111089468	False	False	-0.010388397047054377
7205	SLK	0.17552906784457376	0.7929115503913028	-0.010382829108732694	0.012359716556966304	False	False	-0.010382829108732694
8380	RAD51B	0.20951739229032196	0.7929115503913028	-0.0103741614518521	0.013612225302495062	False	False	-0.0103741614518521
5981	PSMB7	0.6152461338427583	0.9208548142154266	-0.010373746274984002	0.06517351660877466	False	False	-0.010373746274984002
6071	MED27	0.505596918976801	0.8843527710324599	-0.01037206406968025	0.0442438748665154	False	False	-0.01037206406968025
6481	MAP4K2	0.5002496287001671	0.8825394475875664	-0.01036686159449165	0.04070401163771749	False	False	-0.01036686159449165
9797	EVI2B	0.6084563405439514	0.9197242121555609	-0.010355693471101246	0.06704964628443122	False	False	-0.010355693471101246
3100	AGA	0.42506801213243883	0.8570253230026953	-0.010343909972288224	0.028181347297504544	False	False	-0.010343909972288224
8723	RFX7	0.041234949340582104	0.7102806146963757	-0.01033921034481123	0.007295409339712932	False	False	-0.01033921034481123
176	GALE	0.005530527915247991	0.4350155243050776	-0.010334373668659327	0.0051933504291810095	False	False	-0.010334373668659327
3253	CDK7	0.3765013804120825	0.8283055828331162	-0.010333384096609636	0.02291897274553776	False	False	-0.010333384096609636
5039	LAS1L	0.1792561184737128	0.7929115503913028	-0.010329404310579514	0.01215517814271152	False	False	-0.010329404310579514
3445	FAM13B	0.5767710834264932	0.9138709598118767	-0.010322011743821333	0.0540985718369484	False	False	-0.010322011743821333
868	PRCC	0.41176449941026594	0.8487951127519731	-0.01031054802524976	0.026605795603245497	False	False	-0.01031054802524976
7170	BTRC	0.2161284794335299	0.7929115503913028	-0.0102949191018526	0.013712721224874257	False	False	-0.0102949191018526
317	SNIP1	0.21046855619373336	0.7929115503913028	-0.010293919452694462	0.014119765628129242	False	False	-0.010293919452694462
7887	TMEM120B	0.12240334413549867	0.7929115503913028	-0.010289198663289723	0.011078646511305124	False	False	-0.010289198663289723
11893	PLA2G6	0.1476850578532047	0.7929115503913028	-0.010270564746153076	0.010402845172211527	False	False	-0.010270564746153076
166	KDM1A	0.05380733384489194	0.7175268878400093	-0.010269035376994133	0.007292794034583494	False	False	-0.010269035376994133
1552	TMEM150A	0.08140588261894144	0.7929115503913028	-0.010268997419885642	0.007655836397316307	False	False	-0.010268997419885642
455	LRRC42	0.2608577650383847	0.7929115503913028	-0.010263787554817513	0.015272473962977528	False	False	-0.010263787554817513
10164	UNC13D	0.45436669582430256	0.8694989391471223	-0.010253154189982136	0.031463101878762244	False	False	-0.010253154189982136
807	UBE2Q1	0.1452913310592392	0.7929115503913028	-0.01023831867092353	0.011845178727526218	False	False	-0.01023831867092353
11237	ETV2	0.0547219882868376	0.7175268878400093	-0.010227048096930562	0.007225975004257634	False	False	-0.010227048096930562
5028	SPIN2B	0.011149064792185392	0.5246993767098873	-0.010225370426325611	0.006182973229442723	False	False	-0.010225370426325611
3732	H2AC6	0.3151488815469937	0.7929115503913028	-0.010207168985093234	0.017611162993125616	False	False	-0.010207168985093234
8231	LTB4R2	0.14020242212581893	0.7929115503913028	-0.010195029428448346	0.009876826684921979	False	False	-0.010195029428448346
4251	ZBTB2	0.26074831425871253	0.7929115503913028	-0.01019468546314662	0.01589161651208997	False	False	-0.01019468546314662
8115	TM9SF2	0.59008142155627	0.9181300358914983	-0.010187446068436865	0.060688761062920094	False	False	-0.010187446068436865
4890	TMSB4X	0.8423793270928175	0.9748639392404054	-0.010187220341207608	2.43850000500679	False	False	-0.010187220341207608
10041	SRSF1	0.1666776868758295	0.7929115503913028	-0.010167248855876164	0.00992319155484438	False	False	-0.010167248855876164
2730	SPON2	0.34511401350005444	0.8166871654906944	-0.010165709073705157	0.02234637918882072	False	False	-0.010165709073705157
2630	DNAJC19	0.6486395704143793	0.9318931819019921	-0.010162218363338426	0.09224212206900119	False	False	-0.010162218363338426
9016	RNPS1	0.7087261710854891	0.9476297877444053	-0.010161745411048553	0.12845745794475077	False	False	-0.010161745411048553
1618	MRPL30	0.045947301526056424	0.7102806146963757	-0.010156899329595433	0.00729796388768591	False	False	-0.010156899329595433
8036	NUFIP1	0.0037997682991437586	0.363852595740618	-0.01015637968670308	0.005103902809787541	False	False	-0.01015637968670308
12091	C2CD2	0.007216412654005279	0.4661288654851773	-0.010154512062603866	0.0051029642694629725	False	False	-0.010154512062603866
10725	DIDO1	0.513282996454334	0.8871340516182659	-0.010154242667904663	0.0389488011598587	False	False	-0.010154242667904663
4702	CBLL1	0.3877792361132122	0.829543918910666	-0.010148637108378104	0.02392918998375535	False	False	-0.010148637108378104
9814	RFFL	0.4715227838094471	0.8762376122482216	-0.010146100364277877	0.03115404704585671	False	False	-0.010146100364277877
9475	EMC8	0.37993547146551465	0.8287201391124893	-0.010135004796068306	0.024031186709180474	False	False	-0.010135004796068306
28	CDK11B	0.5040175534390738	0.8843527710324599	-0.010132207390762865	0.0392097782343626	False	False	-0.010132207390762865
5234	BCAP31	0.6912094755953185	0.9446567814668023	-0.010131025010038184	0.12286521568894386	False	False	-0.010131025010038184
4366	GLCCI1	0.3744725222473614	0.8280085283760351	-0.010119284506887878	0.01733806519769132	False	False	-0.010119284506887878
56	KCNAB2	0.5369150694428839	0.8973081069669622	-0.010105292105902837	0.047120630368590356	False	False	-0.010105292105902837
10532	ABHD12	0.22319119375987348	0.7929115503913028	-0.01010366095794856	0.012567777605727314	False	False	-0.01010366095794856
2199	FYCO1	0.423927752368373	0.8570253230026953	-0.010102596815296346	0.025789669947698712	False	False	-0.010102596815296346
937	POU2F1	0.03021376539002084	0.6724651366765353	-0.010094544029982949	0.006584163222578354	False	False	-0.010094544029982949
678	GDAP2	0.3650616333667246	0.8250650446638733	-0.010093434708294522	0.018602794478647412	False	False	-0.010093434708294522
4689	ATXN7L1	0.4820144830510297	0.879238676342345	-0.010091947327087451	0.03431142019107938	False	False	-0.010091947327087451
1043	CSRP1	0.44937166730919065	0.867826133364985	-0.010091337326122671	0.03159882850013673	False	False	-0.010091337326122671
546	GBP1	0.4647996087710967	0.8725869820128003	-0.010083428811411901	0.03253428488969803	False	False	-0.010083428811411901
3180	FYB1	0.8037764793972475	0.970771300253679	-0.01007624853573838	0.241972666233778	False	False	-0.01007624853573838
10773	ABCA7	0.2690556049338983	0.7929115503913028	-0.010071338968502031	0.01552910623140633	False	False	-0.010071338968502031
10407	KDSR	0.14444284218247253	0.7929115503913028	-0.010063160387284827	0.011138335592113434	False	False	-0.010063160387284827
3402	FNIP1	0.4762196507951073	0.8776609945087499	-0.010055390264863425	0.030513499956578014	False	False	-0.010055390264863425
1825	WDR75	0.23310882428437252	0.7929115503913028	-0.010052952948233228	0.013776538847014307	False	False	-0.010052952948233228
8497	DICER1	0.30893849415549407	0.7929115503913028	-0.010040751585323188	0.018410214432515205	False	False	-0.010040751585323188
4242	LATS1	0.44964736202992905	0.867826133364985	-0.010038374731343686	0.03146408097818494	False	False	-0.010038374731343686
1166	ARF1	0.809498628744094	0.970771300253679	-0.010032306968442931	0.3428903348743916	False	False	-0.010032306968442931
9772	ERAL1	0.2787021862216454	0.7929115503913028	-0.010024135105298029	0.01676663584075868	False	False	-0.010024135105298029
2152	OXSR1	0.3677594944141732	0.8251652167620095	-0.010007081950573414	0.022017669351771473	False	False	-0.010007081950573414
5169	C1GALT1C1	0.273433973640691	0.7929115503913028	-0.010003600645507902	0.01761140765156597	False	False	-0.010003600645507902
221	WDTC1	0.2557420972102745	0.7929115503913028	-0.009998042112487436	0.016382175171747806	False	False	-0.009998042112487436
6348	AMBRA1	0.27074883641278935	0.7929115503913028	-0.009989769478258043	0.01600925421807915	False	False	-0.009989769478258043
5444	TOX	0.3452614007404464	0.8166871654906944	-0.009982624136560479	0.01975465032737702	False	False	-0.009982624136560479
6047	MIGA2	0.3510489050512281	0.8202313902873167	-0.009973040134618257	0.017232660064473746	False	False	-0.009973040134618257
7658	RXYLT1	0.1210798677124559	0.7929115503913028	-0.009962918015084858	0.010291072132531554	False	False	-0.009962918015084858
10472	ATRN	0.005999087912302327	0.44622907762091235	-0.009958712501825479	0.005004568782169372	False	False	-0.009958712501825479
522	PRKACB	0.6277376161203972	0.925341505204793	-0.009957306409293229	0.059136394504457714	False	False	-0.009957306409293229
8942	NPRL3	0.3937588557004612	0.8343497338516499	-0.009950545341331185	0.026857368554919957	False	False	-0.009950545341331185
9276	ADCY7	0.4426881042927324	0.8651076139257443	-0.009950314239644088	0.03079255968332291	False	False	-0.009950314239644088
5017	GNL3L	0.18761668271656443	0.7929115503913028	-0.009945815818432457	0.011777430679649113	False	False	-0.009945815818432457
8244	STRN3	0.006224691188169732	0.44801502852369335	-0.00994429215963497	0.004997322103008628	False	False	-0.00994429215963497
7065	SAMD8	0.08899665456763295	0.7929115503913028	-0.00993824219962581	0.0077902711986098435	False	False	-0.00993824219962581
11654	ZNF460	0.373507803440672	0.8272461648207321	-0.009933946328294004	0.022785987006500363	False	False	-0.009933946328294004
4587	BET1	0.5476532107397825	0.9028331512826802	-0.009931761611182262	0.03939095176756382	False	False	-0.009931761611182262
8171	SUPT16H	0.6007122614203818	0.9197242121555609	-0.00992878953599704	0.06313270395621658	False	False	-0.00992878953599704
10168	MRPL38	0.2636134327341111	0.7929115503913028	-0.009921048973093753	0.014558129920624196	False	False	-0.009921048973093753
3053	ARHGAP10	0.08417572072417709	0.7929115503913028	-0.009914416892119856	0.0075449034338817	False	False	-0.009914416892119856
6235	ILK	0.6304378312254436	0.9268453234505899	-0.00990046076872523	0.0714685384184122	False	False	-0.00990046076872523
7862	PXN	0.38413583786044403	0.8287201391124893	-0.009888765948466561	0.02538777552545071	False	False	-0.009888765948466561
7444	MRPS35	0.5449969564253618	0.9021863339212313	-0.009880682763876008	0.04317927993834019	False	False	-0.009880682763876008
9565	ATP2A3	0.514806553591269	0.887457654779161	-0.009875628086277994	0.03196991733275354	False	False	-0.009875628086277994
5375	DCTN6	0.5125963943631748	0.8871340516182659	-0.00987315583567184	0.03394471793435514	False	False	-0.00987315583567184
599	PRMT6	0.02078321925828052	0.6340829904058196	-0.00986004971637489	0.00599938798986841	False	False	-0.00986004971637489
2246	CCDC71	0.3490586168487172	0.8197554891742533	-0.009845523060690243	0.020212152041494846	False	False	-0.009845523060690243
8513	WARS1	0.3958649829470404	0.8359089534444504	-0.009838565825017059	0.02118347673676908	False	False	-0.009838565825017059
8939	POLR3K	0.4314716306413968	0.8573620985256922	-0.00983834547224564	0.02709170249290764	False	False	-0.00983834547224564
3476	APBB3	0.08046216880030474	0.7929115503913028	-0.00983396058645587	0.0090299793635495	False	False	-0.00983396058645587
8410	ZNF410	0.3211890090254368	0.7973249250198625	-0.009825613381623953	0.016191121144220232	False	False	-0.009825613381623953
9959	ARHGAP27	0.3900958781995888	0.8311634477642389	-0.009821386370533215	0.022239427175372837	False	False	-0.009821386370533215
2694	WDR53	0.11593033120991875	0.7929115503913028	-0.009819336014867461	0.009167626267299056	False	False	-0.009819336014867461
4604	PDAP1	0.6750372087135179	0.9398981503438151	-0.009805451103039209	0.10281247328966857	False	False	-0.009805451103039209
3431	SAR1B	0.5082367026380847	0.8853582987489511	-0.009805413481834332	0.03859676821157336	False	False	-0.009805413481834332
967	PIGC	0.5522304350873912	0.9053389238026429	-0.009795669589771386	0.050634263642132284	False	False	-0.009795669589771386
2133	DYNC1LI1	0.4634170442784252	0.8725869820128003	-0.009795239633144229	0.03074215222150087	False	False	-0.009795239633144229
5465	LACTB2	0.22273260385719737	0.7929115503913028	-0.009791697865428023	0.013186788652092218	False	False	-0.009791697865428023
7892	MLXIP	0.24926271918492052	0.7929115503913028	-0.009788516186387061	0.013911057915538549	False	False	-0.009788516186387061
11033	TRIR	0.8222583629874469	0.9727787067635294	-0.009781341285171379	0.40394904017448424	False	False	-0.009781341285171379
10423	ZADH2	0.20384671309798494	0.7929115503913028	-0.009770671642745586	0.012872495665214955	False	False	-0.009770671642745586
6099	BRD3	0.4416741946373154	0.8645902531467125	-0.009766682451414243	0.03014083900488913	False	False	-0.009766682451414243
3580	BNIP1	0.3173950339742883	0.7929115503913028	-0.009764042249000607	0.018212029547430574	False	False	-0.009764042249000607
11002	ACP5	0.12734912555644382	0.7929115503913028	-0.009758577768992334	0.009482817025855184	False	False	-0.009758577768992334
3251	CENPH	0.14619060638541045	0.7929115503913028	-0.009736435002693748	0.009619894670322537	False	False	-0.009736435002693748
2042	ITPR1	0.5612104443269215	0.9096004028802346	-0.009735362798354774	0.03831724980846048	False	False	-0.009735362798354774
3316	TMEM167A	0.5117326181814491	0.8871340516182659	-0.009732025260036468	0.03546483144164085	False	False	-0.009732025260036468
3660	PRPF4B	0.6024675798945955	0.9197242121555609	-0.009729090806056122	0.06016959380358458	False	False	-0.009729090806056122
5301	FDFT1	0.6856899142796268	0.9434983551227353	-0.009726167100991454	0.10476323198527097	False	False	-0.009726167100991454
7429	ST8SIA1	0.07017485943517351	0.7929115503913028	-0.009719805086523989	0.007281870511360466	False	False	-0.009719805086523989
2874	UBA6	0.4372602726737117	0.8618417975090233	-0.009717524972785597	0.02633434776216745	False	False	-0.009717524972785597
7184	FBXL15	0.5193831939919477	0.8887179875100328	-0.00971640708555499	0.03861668091267347	False	False	-0.00971640708555499
9764	SUPT6H	0.5647733330975627	0.9099028519729135	-0.009711118619040959	0.04112830366939306	False	False	-0.009711118619040959
6004	TTC16	0.09157000054566926	0.7929115503913028	-0.009706026320238067	0.007183233322575688	False	False	-0.009706026320238067
3030	NAA15	0.2737847279596346	0.7929115503913028	-0.009703813387222667	0.014961768849752845	False	False	-0.009703813387222667
5811	KLF9	0.33673653936068193	0.8114101519764804	-0.009702999156859989	0.018374973558820784	False	False	-0.009702999156859989
863	GPATCH4	0.18812060856099455	0.7929115503913028	-0.009701889331316141	0.010649286000989376	False	False	-0.009701889331316141
7277	PPP2R2D	0.17142751669197856	0.7929115503913028	-0.0097001983925184	0.010522235988173633	False	False	-0.0097001983925184
10570	GSS	0.4854172002543121	0.8797080846513539	-0.009688355102861913	0.03427659985609353	False	False	-0.009688355102861913
2654	VPS8	0.3327393134748827	0.8059298688545627	-0.009680254451283383	0.01825887041632086	False	False	-0.009680254451283383
741	PRPF3	0.5019301736014414	0.8834216609912531	-0.009680239671524324	0.03451245264150202	False	False	-0.009680239671524324
1562	CHMP3	0.3492550230410557	0.8198728842416521	-0.009672908911031298	0.02001273282803595	False	False	-0.009672908911031298
1524	MRPL53	0.007005570400674992	0.4661288654851773	-0.009666358118732222	0.004857651435304433	False	False	-0.009666358118732222
3991	SRF	0.02339828841662247	0.6506614950602186	-0.009664388547885866	0.005868592418846674	False	False	-0.009664388547885866
1168	MRPL55	0.5858838999816467	0.9171153296400916	-0.009662641009329004	0.05035270173102617	False	False	-0.009662641009329004
8829	SNUPN	0.3357077945248017	0.8103731353409084	-0.009652692887868158	0.017548680212348698	False	False	-0.009652692887868158
5424	PRKDC	0.5637329111846724	0.9097038105467332	-0.00965008090135818	0.05239882366731763	False	False	-0.00965008090135818
3662	ECI2	0.5650606612563012	0.9099028519729135	-0.00964845781509066	0.04816084792837501	False	False	-0.00964845781509066
7766	TXNRD1	0.29999144123665916	0.7929115503913028	-0.009637210418447126	0.016277064313180746	False	False	-0.009637210418447126
2238	P4HTM	0.367509198216318	0.8251652167620095	-0.009636435152903784	0.022108537517488005	False	False	-0.009636435152903784
6883	NUDT5	0.5849098608278113	0.9171153296400916	-0.009629088269037238	0.05371738327667117	False	False	-0.009629088269037238
11517	BCL2L12	0.42958627692589435	0.8570253230026953	-0.009617987326369827	0.02575264419429004	False	False	-0.009617987326369827
9438	ADAT1	0.16687921756320456	0.7929115503913028	-0.009599927804414772	0.011043668189086019	False	False	-0.009599927804414772
7361	PEX5	0.009654056689926756	0.5115022829084243	-0.009593631627055841	0.004821104067377746	False	False	-0.009593631627055841
7828	RPL6	0.8416504846111013	0.9748639392404054	-0.009593192265127466	1.194301187992096	False	False	-0.009593192265127466
3952	BTBD9	0.35176547054443286	0.8215570226161812	-0.009586689171141716	0.015714582987129688	False	False	-0.009586689171141716
4720	8,00 LSM	0.7658114468561897	0.9646167637454028	-0.009559161198087987	0.15784045048058032	False	False	-0.009559161198087987
6934	MPP7	0.3311621273766199	0.8048575257143901	-0.00954793798650473	0.016974222171120344	False	False	-0.00954793798650473
5371	KIF13B	0.26526963002117193	0.7929115503913028	-0.009543952826016769	0.01426788226235658	False	False	-0.009543952826016769
5213	CXorf40A	0.15550871836765207	0.7929115503913028	-0.009530848554189697	0.010303680785000324	False	False	-0.009530848554189697
260	TXLNA	0.18316554745457467	0.7929115503913028	-0.00953021705539356	0.011192652629688382	False	False	-0.00953021705539356
3632	MRNIP	0.244599464875197	0.7929115503913028	-0.009522102967670433	0.013640553667210044	False	False	-0.009522102967670433
10521	XRN2	0.696873794584081	0.945270197663632	-0.009518863513207696	0.0853673042729497	False	False	-0.009518863513207696
11381	LIPE	0.020139548571651216	0.6300474683835886	-0.00951866700959294	0.00574674058589153	False	False	-0.00951866700959294
6786	HYOU1	0.3835572850366086	0.8287201391124893	-0.00951750914983215	0.02077582310885191	False	False	-0.00951750914983215
2332	APPL1	0.601451772303049	0.9197242121555609	-0.009505298381620892	0.04582334067672491	False	False	-0.009505298381620892
11157	MAU2	0.4016897230500338	0.8406323128519522	-0.009502288685230793	0.023178141005337237	False	False	-0.009502288685230793
11436	QPCTL	0.08663782102277534	0.7929115503913028	-0.009496943786909446	0.008198454370722174	False	False	-0.009496943786909446
2469	CCDC14	0.3385720572037423	0.8129863702415199	-0.009494557527628726	0.015639722114428878	False	False	-0.009494557527628726
1685	TMEM185B	0.21467452987371793	0.7929115503913028	-0.009488994963764881	0.012455163756385446	False	False	-0.009488994963764881
2403	IFT57	0.4541434028165863	0.8694989391471223	-0.00948770240665449	0.028350091353058812	False	False	-0.00948770240665449
789	SNAPIN	0.6069047153231613	0.9197242121555609	-0.009478775432183143	0.06148610441014171	False	False	-0.009478775432183143
9732	MAPK7	0.15054989580411654	0.7929115503913028	-0.00946049354203498	0.009425865195225924	False	False	-0.00946049354203498
9714	DRG2	0.5224031034088559	0.890252131314037	-0.009458739453357626	0.037775362562388184	False	False	-0.009458739453357626
4974	TBC1D25	0.2797483643708154	0.7929115503913028	-0.009457641720343916	0.014552467851899564	False	False	-0.009457641720343916
1350	SUPT7L	0.5196540020937508	0.8887179875100328	-0.009457309847572329	0.03332598442211747	False	False	-0.009457309847572329
6628	XRRA1	0.31583245539527016	0.7929115503913028	-0.00945318898202392	0.014160937373526394	False	False	-0.00945318898202392
925	UAP1	0.3891558906586984	0.8307171596205536	-0.00944738322394284	0.021502750925719738	False	False	-0.00944738322394284
8634	RPAP1	0.003981125089018459	0.3643402680797206	-0.009440153234534303	0.004743976308964192	False	False	-0.009440153234534303
9976	TBX21	0.6081791076824273	0.9197242121555609	-0.009438966822966242	0.056317595392465586	False	False	-0.009438966822966242
7179	PPRC1	0.008999386621237308	0.5115022829084243	-0.009428936741023346	0.004738339665345847	False	False	-0.009428936741023346
193	MACO1	0.36683811232812424	0.8250650446638733	-0.009423270718846091	0.021707061817869546	False	False	-0.009423270718846091
9647	KDM6B	0.5131350868495366	0.8871340516182659	-0.009421765870651041	0.034719942277297376	False	False	-0.009421765870651041
3709	CDKAL1	0.3644714765014433	0.8250650446638733	-0.009412665569914372	0.01891963437665254	False	False	-0.009412665569914372
2698	CEP19	0.0065895004404108145	0.45899456128176164	-0.00940256897905571	0.0047250890289433295	False	False	-0.00940256897905571
4568	SLC25A40	0.2549185343877336	0.7929115503913028	-0.009394537523621863	0.014515384123660623	False	False	-0.009394537523621863
10869	TICAM1	0.32994876983343235	0.8042909677397836	-0.009389196656143897	0.01721056564711034	False	False	-0.009389196656143897
5605	NDRG1	0.37935142606796257	0.8287201391124893	-0.009371987642141937	0.019399678660556675	False	False	-0.009371987642141937
656	PTPN22	0.6828474449049908	0.9428572661830896	-0.009365078776589307	0.08271187581121922	False	False	-0.009365078776589307
5030	FAAH2	0.046230036179482584	0.7102806146963757	-0.009351050937772888	0.006626327990670689	False	False	-0.009351050937772888
6548	CTSF	0.2833696045866229	0.7929115503913028	-0.009350223775121033	0.0150065615773201	False	False	-0.009350223775121033
8506	SETD3	0.4604059792151425	0.8717626518493581	-0.009345491564993386	0.028539170837029816	False	False	-0.009345491564993386
10561	AHCY	0.09437547494172553	0.7929115503913028	-0.00933179576690036	0.00814817146747373	False	False	-0.00933179576690036
4166	MCM9	0.0869709430346148	0.7929115503913028	-0.009329407828101564	0.007967235741671174	False	False	-0.009329407828101564
9109	MARF1	0.5306136286495357	0.894498633130413	-0.009319621612183132	0.0341453367844224	False	False	-0.009319621612183132
5595	LRATD2	0.15010926901004648	0.7929115503913028	-0.009316619977479791	0.009370802482590078	False	False	-0.009316619977479791
3809	NRM	0.04097321905647592	0.7102806146963757	-0.00931623704735873	0.006657455046661198	False	False	-0.00931623704735873
3758	H2AC11	0.0701572559963007	0.7929115503913028	-0.009309475979396686	0.007115097460336983	False	False	-0.009309475979396686
11060	DCAF15	0.44581389050609266	0.8672810057260244	-0.009305266435293927	0.026965732034295798	False	False	-0.009305266435293927
6293	ZDHHC13	0.1888418609154055	0.7929115503913028	-0.009304669870473747	0.011729120649397374	False	False	-0.009304669870473747
3784	ZSCAN26	0.37272030036590076	0.8272461648207321	-0.009304278878665926	0.01772837752941996	False	False	-0.009304278878665926
445	ECHDC2	0.351032383536502	0.8202313902873167	-0.009302659823241787	0.018020843900740147	False	False	-0.009302659823241787
11049	NACC1	0.10012400850133116	0.7929115503913028	-0.009298670631910446	0.00809881582390517	False	False	-0.009298670631910446
8884	ZNF592	0.37566090885480385	0.8283055828331162	-0.009297951798174418	0.01866971459239721	False	False	-0.009297951798174418
9357	C16orf86	0.019767793948243167	0.6300474683835886	-0.009297257149498668	0.004672166495583952	False	False	-0.009297257149498668
2762	STX18	0.463893393208306	0.8725869820128003	-0.009294936727326479	0.02762588346377015	False	False	-0.009294936727326479
7309	RHNO1	0.4809279023866001	0.879238676342345	-0.009273825856933069	0.031017200369387862	False	False	-0.009273825856933069
9895	CNP	0.1759506398090222	0.7929115503913028	-0.009264493782702072	0.01073008991079405	False	False	-0.009264493782702072
11156	SUGP1	0.3587119093878737	0.8250650446638733	-0.009254270892084185	0.019292220147326587	False	False	-0.009254270892084185
5769	CCDC107	0.7526964322601314	0.9600061514997182	-0.00925131225304356	0.1423322606831789	False	False	-0.00925131225304356
5331	SORBS3	0.3503696136753537	0.82014776595376	-0.009249150377377635	0.017957990686409176	False	False	-0.009249150377377635
11769	MAPK1	0.587098627170139	0.9171153296400916	-0.009236048792779486	0.04482758902013302	False	False	-0.009236048792779486
3684	NEDD9	0.24083376602101458	0.7929115503913028	-0.009234554693500116	0.014266774989664555	False	False	-0.009234554693500116
9919	PSME3	0.5404527791311471	0.8994180909277198	-0.00923201257494205	0.039164684060961005	False	False	-0.00923201257494205
6534	KLC2	0.2350847477698086	0.7929115503913028	-0.009223039917579067	0.011733743129298091	False	False	-0.009223039917579067
6036	ZDHHC12	0.5236729949614064	0.8908095424867317	-0.009220736962394857	0.035696412529796356	False	False	-0.009220736962394857
3265	NAIP	0.061038190704425746	0.7476669143905854	-0.009217379269859651	0.006652003456838429	False	False	-0.009217379269859651
5065	PIN4	0.629420783385827	0.9261333066067244	-0.009215529112748417	0.05899921525269747	False	False	-0.009215529112748417
4586	VPS50	0.26488718298805647	0.7929115503913028	-0.009214337326722517	0.013467747648246587	False	False	-0.009214337326722517
171	ID3	0.014044804235113879	0.5728199416187928	-0.009209505689124839	0.004628068604506552	False	False	-0.009209505689124839
7897	ZCCHC8	0.5675005876989181	0.9103008122109637	-0.009206682755144661	0.036264467611908914	False	False	-0.009206682755144661
10988	LDLR	0.019778699602374054	0.6300474683835886	-0.009203895594899477	0.0056371801096247506	False	False	-0.009203895594899477
10356	PIK3C3	0.49585229203642867	0.8802884103863307	-0.009200878340678042	0.03347182981669903	False	False	-0.009200878340678042
7860	GCN1	0.2745392631593822	0.7929115503913028	-0.009191318523796097	0.013625475787557661	False	False	-0.009191318523796097
4164	NUS1	0.5082182038591972	0.8853582987489511	-0.0091904814519876	0.03341576787643134	False	False	-0.0091904814519876
10903	TNFSF14	0.4495323864888806	0.867826133364985	-0.00918929100957616	0.02371254116296768	False	False	-0.00918929100957616
53	DFFB	0.2544761889747918	0.7929115503913028	-0.009177124580642076	0.012215940584428608	False	False	-0.009177124580642076
3713	TDP2	0.5897724480607616	0.9180378382245469	-0.009173361116539993	0.05225992910563946	False	False	-0.009173361116539993
7637	MBD6	0.3960230369764832	0.8360247609949428	-0.009171357787380333	0.016223018639720976	False	False	-0.009171357787380333
2087	3,00 LSM	0.683140748286188	0.9428572661830896	-0.00916747071074794	0.09600203968584538	False	False	-0.00916747071074794
11104	BABAM1	0.5155426070860168	0.887460755604688	-0.009160752638448613	0.029452707804739475	False	False	-0.009160752638448613
335	PABPC4	0.3596658003934421	0.8250650446638733	-0.009158103030733757	0.01813641795888543	False	False	-0.009158103030733757
9402	EXOSC6	0.07937361673551172	0.7929115503913028	-0.009156401343020338	0.007016035530250519	False	False	-0.009156401343020338
6380	MED19	0.5975384916532558	0.9192641114672084	-0.009151718174820475	0.04133803145959973	False	False	-0.009151718174820475
6473	ESRRA	0.081585882457488	0.7929115503913028	-0.009125017868274025	0.006907838489860296	False	False	-0.009125017868274025
4349	AIMP2	0.28814658294429907	0.7929115503913028	-0.009121485505859037	0.01303095656912774	False	False	-0.009121485505859037
6945	ITGB1	0.7592114335777814	0.9619648264363744	-0.009114650539101701	0.1171712577342987	False	False	-0.009114650539101701
51	LRRC47	0.5298182427465039	0.894128055299724	-0.00911115714150605	0.03982630651444197	False	False	-0.00911115714150605
859	C1orf61	0.006037789008855425	0.44622907762091235	-0.0091095535376482	0.0045778394793160255	False	False	-0.0091095535376482
6731	DLAT	0.1603028266256592	0.7929115503913028	-0.009108610992104605	0.0090656514512375	False	False	-0.009108610992104605
797	CREB3L4	0.06373593493763834	0.7604118261465583	-0.009101713883178498	0.006666730873985217	False	False	-0.009101713883178498
10087	CCDC47	0.4935716223575929	0.8802884103863307	-0.009100781750646967	0.033228287985548374	False	False	-0.009100781750646967
11903	SUN2	0.6898204265819773	0.9446567814668023	-0.009075470741452017	0.07511985581368208	False	False	-0.009075470741452017
3124	CCDC127	0.4921645052046826	0.8802884103863307	-0.009074215805546503	0.030794747034087775	False	False	-0.009074215805546503
2894	SDAD1	0.6163671254763079	0.9209741455876052	-0.009073750914943389	0.049418660812079906	False	False	-0.009073750914943389
6297	FANCF	0.19480194199618453	0.7929115503913028	-0.009066317367944183	0.009819850733038038	False	False	-0.009066317367944183
6345	PHF21A	0.4446625674015974	0.866812567220108	-0.009064165569386707	0.023912253649905322	False	False	-0.009064165569386707
3989	MRPL2	0.49202927116311046	0.8802884103863307	-0.00905864331395666	0.029243276547640563	False	False	-0.00905864331395666
12077	TTC3	0.6914106073519617	0.9447348291240213	-0.009054650091781939	0.08218944109976292	False	False	-0.009054650091781939
10513	RBBP9	0.23621338932334282	0.7929115503913028	-0.009050646120691539	0.011213560495525599	False	False	-0.009050646120691539
9711	TOM1L2	0.18686900144388818	0.7929115503913028	-0.009042388938028435	0.010770593688357623	False	False	-0.009042388938028435
10585	ROMO1	0.7284736577067185	0.9533250300912836	-0.00903292653319483	0.10600445289164781	False	False	-0.00903292653319483
4707	IMMP2L	0.2028703546829254	0.7929115503913028	-0.00903172198283156	0.01047964779427275	False	False	-0.00903172198283156
10655	TP53RK	0.5636797890195664	0.9097038105467332	-0.009021366074382146	0.03963268985971809	False	False	-0.009021366074382146
10044	MKS1	0.12267495793456995	0.7929115503913028	-0.009019444705704538	0.008436334272846579	False	False	-0.009019444705704538
2830	UBE2K	0.6208405569065581	0.9223415995158156	-0.009019119551005251	0.054429099429398775	False	False	-0.009019119551005251
3916	ILRUN	0.43672337680399287	0.8618417975090233	-0.009018756775101087	0.0212812430690974	False	False	-0.009018756775101087
7621	NACA	0.8342770330594791	0.9736203670463505	-0.00901601848883188	1.02108793258667	False	False	-0.00901601848883188
5251	TAZ	0.5899051710204226	0.9180378382245469	-0.009010740771233528	0.04700823817402125	False	False	-0.009010740771233528
986	SOAT1	0.43167175900438015	0.8573957452592685	-0.00901021676159418	0.023175750533118843	False	False	-0.00901021676159418
5802	CBWD5	0.018744655570002714	0.6129110159499194	-0.009007330845686196	0.005570869721123017	False	False	-0.009007330845686196
11218	GPI	0.7216489912751098	0.9516343684501969	-0.00900550604929789	0.0994163405150175	False	False	-0.00900550604929789
4727	POT1	0.3293390849947291	0.8036429234202493	-0.008996138369283707	0.01404374847188592	False	False	-0.008996138369283707
11361	DMAC2	0.3154730719505148	0.7929115503913028	-0.008986852649751575	0.01533888524863869	False	False	-0.008986852649751575
3516	SLC26A2	0.1553610312427887	0.7929115503913028	-0.008982064007816613	0.00863261402118951	False	False	-0.008982064007816613
6135	ANAPC2	0.41620037100288587	0.8528467594871193	-0.008970456522497835	0.02187840682454407	False	False	-0.008970456522497835
4239	PPIL4	0.5407407272376545	0.8994180909277198	-0.00896619995188898	0.03487104889936745	False	False	-0.00896619995188898
5943	PRPF4	0.3831523422323838	0.8287201391124893	-0.008961628975496516	0.01824703924357891	False	False	-0.008961628975496516
5848	SEMA4D	0.37824319932763995	0.8285685520182954	-0.008960070382723073	0.01619006898254156	False	False	-0.008960070382723073
3005	ANXA5	0.6849341216064913	0.9432352254269769	-0.008949514947526369	0.08260638881474733	False	False	-0.008949514947526369
9667	KRBA2	0.07566895272574217	0.7929115503913028	-0.008945533146074556	0.006598946230951697	False	False	-0.008945533146074556
4583	CDK6	0.45303225335882713	0.8694303196213671	-0.008936600125338139	0.025357670988887547	False	False	-0.008936600125338139
4856	PAXIP1	0.0244877774798195	0.6601502174896379	-0.008935327890396453	0.005502216322929599	False	False	-0.008935327890396453
5245	MECP2	0.610649534208456	0.9197242121555609	-0.008928554561952464	0.05204964112490416	False	False	-0.008928554561952464
5405	GPAT4	0.3168071315133663	0.7929115503913028	-0.008924945613513265	0.0170964275021106	False	False	-0.008924945613513265
2394	ZBTB11	0.48318109719707725	0.879238676342345	-0.008922164331581342	0.02780855866149068	False	False	-0.008922164331581342
11821	NF2	0.2761945945257617	0.7929115503913028	-0.008922007128689537	0.013094767625443636	False	False	-0.008922007128689537
7323	TNFRSF1A	0.5806528440406995	0.9155828562376548	-0.008921153933507522	0.04459058428183198	False	False	-0.008921153933507522
5256	LAGE3	0.6048015116421823	0.9197242121555609	-0.008908072503126271	0.04743732204660773	False	False	-0.008908072503126271
540	LMO4	0.5470442041665721	0.9027455214833955	-0.008906847126738874	0.034866667818278074	False	False	-0.008906847126738874
10265	HEXD	0.3731958292603593	0.8272461648207321	-0.008897637993230954	0.0166821054648608	False	False	-0.008897637993230954
10835	FZR1	0.30523117099605696	0.7929115503913028	-0.008893202721898938	0.01433466759044677	False	False	-0.008893202721898938
6824	PUS3	0.23114130486922463	0.7929115503913028	-0.008891022707437805	0.01120690006064251	False	False	-0.008891022707437805
6403	TKFC	0.23595135980234513	0.7929115503913028	-0.00888546618983903	0.01210000046994537	False	False	-0.00888546618983903
4989	PRAF2	0.19954859342599643	0.7929115503913028	-0.008879014825009985	0.01023989914683625	False	False	-0.008879014825009985
9434	CFDP1	0.5478762733322334	0.9028331512826802	-0.00886986010788769	0.03786553973332048	False	False	-0.00886986010788769
6456	MARK2	0.30422167046261905	0.7929115503913028	-0.00886935893969416	0.015329312789253889	False	False	-0.00886935893969416
9287	FTO	0.3495365381052855	0.8198728842416521	-0.00886816177921042	0.015144204068928956	False	False	-0.00886816177921042
2348	ATXN7-1	0.3474452307858139	0.8182350045794232	-0.008865872260170809	0.015130303706973791	False	False	-0.008865872260170809
11591	ZNF331	0.47660831547441773	0.8776609945087499	-0.008857289251001186	0.026456991769373415	False	False	-0.008857289251001186
8520	ZNF839	0.009971952810629243	0.5115022829084243	-0.00883134539939564	0.004438031069003046	False	False	-0.00883134539939564
8657	ADAL	0.1125951253356928	0.7929115503913028	-0.008828604425897514	0.007896703272126616	False	False	-0.008828604425897514
2994	CAMK2D	0.3241258740598456	0.7997477313795698	-0.008827092859630166	0.015278871124610304	False	False	-0.008827092859630166
4889	PRPS2	0.22730665971469058	0.7929115503913028	-0.008819670061546638	0.01103060896275565	False	False	-0.008819670061546638
7291	MTG1	0.5538764463963668	0.9063261712634851	-0.00881695394491602	0.0365109053440392	False	False	-0.00881695394491602
11655	ZNF543	0.03636413996446556	0.695763786780699	-0.008814706749731893	0.004429669620003551	False	False	-0.008814706749731893
10805	MOB3A	0.5363276973369395	0.8968994542606216	-0.00881133226201594	0.03611444002017379	False	False	-0.00881133226201594
11241	KMT2B	0.3601983707834464	0.8250650446638733	-0.008803318945377302	0.017224694415926934	False	False	-0.008803318945377302
10970	TYK2	0.39099341197645177	0.8314913186868302	-0.008798691537177524	0.018006104882806538	False	False	-0.008798691537177524
11661	ZNF17	0.3276035748513162	0.80239558858156	-0.00879853702151464	0.01639604337979108	False	False	-0.00879853702151464
2714	ZNF718	0.08969965998995061	0.7929115503913028	-0.008792370838854702	0.006863807857735082	False	False	-0.008792370838854702
11398	ZNF45	0.018669072283041602	0.6129110159499194	-0.00879222807981834	0.004418373375665396	False	False	-0.00879222807981834
9301	PSME3IP1	0.575163356317097	0.9125762833423161	-0.00879143064463641	0.04006248153746128	False	False	-0.00879143064463641
7245	INPP5F	0.07177740678931657	0.7929115503913028	-0.008791394031142378	0.006402947468450293	False	False	-0.008791394031142378
11258	POLR2I	0.7201813381225581	0.9516343684501969	-0.008785282264868065	0.11108196936547755	False	False	-0.008785282264868065
5984	ARPC5L	0.7569265831749395	0.9607417658274706	-0.008777156084614797	0.1405883241444826	False	False	-0.008777156084614797
860	MEF2D	0.38604541779530643	0.8287201391124893	-0.008776194056661532	0.01978073315694928	False	False	-0.008776194056661532
3209	15,00 ARL	0.07450297516883958	0.7929115503913028	-0.008769033935204909	0.006435750029049813	False	False	-0.008769033935204909
10000	ZNF652	0.16686584375601765	0.7929115503913028	-0.008764583884113834	0.008978643245063722	False	False	-0.008764583884113834
6391	MRPL16	0.6088438046261264	0.9197242121555609	-0.008764359500499036	0.05222031353041529	False	False	-0.008764359500499036
10465	UBOX5	0.18973693266062017	0.7929115503913028	-0.00876312001615981	0.009786741237621754	False	False	-0.00876312001615981
5991	MAPKAP1	0.4397187175722662	0.8630896076461168	-0.008759847643142808	0.02161823040805757	False	False	-0.008759847643142808
3457	PAIP2	0.7812970611868163	0.9676134558326719	-0.008758538962658899	0.18560395948588848	False	False	-0.008758538962658899
6491	NAALADL1	0.008489551220948218	0.5042197265343066	-0.008753400980964372	0.004398861527442932	False	False	-0.008753400980964372
2597	NMD3	0.4352180767564633	0.8601258903880427	-0.008747693306738863	0.02221873942762613	False	False	-0.008747693306738863
2047	RAD18	0.09578063274789866	0.7929115503913028	-0.008739479119738472	0.007493498746771366	False	False	-0.008739479119738472
9157	PRKCB	0.5664725905216079	0.9103008122109637	-0.00873239222526991	0.036938664969056845	False	False	-0.00873239222526991
2754	HTT	0.21373502946856357	0.7929115503913028	-0.008726633493694926	0.010710971569642425	False	False	-0.008726633493694926
1573	MAL	0.024917026626965585	0.664797365617189	-0.008719892244046165	0.005648272013058886	False	False	-0.008719892244046165
4500	ZNF680	0.11918248886522069	0.7929115503913028	-0.008714735451749202	0.0077573930320795625	False	False	-0.008714735451749202
8302	GNG2	0.7339432063072323	0.9553144461618843	-0.008709244435355345	0.120295799523592	False	False	-0.008709244435355345
2802	PACRGL	0.01608637520689274	0.5878402728960974	-0.008702713797273168	0.0043733896105550224	False	False	-0.008702713797273168
7276	GLRX3	0.5358587542729689	0.8968664754160559	-0.008702160899922933	0.03683100733906031	False	False	-0.008702160899922933
877	AIM2	0.3773402882170568	0.8283055828331162	-0.008692927581354737	0.01664981134235859	False	False	-0.008692927581354737
10341	RNF125	0.6710707443363949	0.9392924437691528	-0.008692868462318502	0.05921307848766446	False	False	-0.008692868462318502
5710	PSIP1	0.6477044152552847	0.9318931819019921	-0.008684677788571162	0.06119437078014016	False	False	-0.008684677788571162
7354	PTPN6	0.4710542180055536	0.8761756659265652	-0.008684508493149218	0.0234250723849982	False	False	-0.008684508493149218
11351	EGLN2	0.009962600901654073	0.5115022829084243	-0.00867567624349729	0.004359802382532507	False	False	-0.00867567624349729
7936	DDX51	0.025003547971805012	0.664797365617189	-0.008670048850235758	0.005320283054606989	False	False	-0.008670048850235758
11429	FOSB	0.021846331832762488	0.639818633357395	-0.008668062148305039	0.005367906813626177	False	False	-0.008668062148305039
9881	RARA	0.2514531277512085	0.7929115503913028	-0.008655222400574755	0.010730052355211229	False	False	-0.008655222400574755
9400	WWP2	0.43098556675412736	0.8571452160188641	-0.008651036369725043	0.021139959571883082	False	False	-0.008651036369725043
7241	GRK5	0.4602369969196367	0.8717626518493581	-0.008641117807782315	0.026350120827555657	False	False	-0.008641117807782315
9766	RAB34	0.04094664950632406	0.7102806146963757	-0.008626283632338168	0.0043349810293875635	False	False	-0.008626283632338168
3822	MICA	0.4754956522306256	0.8776609945087499	-0.008617886713771237	0.022239360539242626	False	False	-0.008617886713771237
9350	ATP6V0D1	0.6415561838292461	0.9317872396863854	-0.008617045611119362	0.06199244940653443	False	False	-0.008617045611119362
11387	XRCC1	0.4004940887842505	0.8397259911828193	-0.008612872344607019	0.019567172834649683	False	False	-0.008612872344607019
2387	TOMM70	0.4898846144694965	0.8802884103863307	-0.008610284543157317	0.025154323782771826	False	False	-0.008610284543157317
3852	EHMT2	0.48806076036766644	0.8798696066734295	-0.008609387008698127	0.02529960237443447	False	False	-0.008609387008698127
173	ELOA	0.4242036483421405	0.8570253230026953	-0.008609088726288038	0.022092148894444108	False	False	-0.008609088726288038
9542	DPH1	0.4514626116905023	0.8683626357836923	-0.008607331278574533	0.02624984080903232	False	False	-0.008607331278574533
6030	ODF2	0.45856978067292586	0.8708753902198033	-0.008604316207726594	0.023426753515377638	False	False	-0.008604316207726594
3202	PARP8	0.7790595731417027	0.9673652239804938	-0.00860315263760435	0.17505645118653773	False	False	-0.00860315263760435
10355	KIAA1328	0.25110924145048497	0.7929115503913028	-0.008594669727711989	0.011202554602641612	False	False	-0.008594669727711989
2805	SEPSECS	0.19179767886323074	0.7929115503913028	-0.008593099714215634	0.008825789904221892	False	False	-0.008593099714215634
6828	FOXRED1	0.3860369516296579	0.8287201391124893	-0.008590095392283375	0.013809912512078882	False	False	-0.008590095392283375
10126	FAM104A	0.5978862410416889	0.9192641114672084	-0.008589157549390389	0.04319461211562157	False	False	-0.008589157549390389
3298	SCAMP1	0.44383557588180367	0.865660177401775	-0.008576675371058237	0.02099420721642673	False	False	-0.008576675371058237
11563	ZNF766	0.6080591482102891	0.9197242121555609	-0.008574485279488656	0.048416101001203055	False	False	-0.008574485279488656
8525	TRAF3	0.16244506013631052	0.7929115503913028	-0.008572639489124415	0.008076887932838872	False	False	-0.008572639489124415
10394	ALPK2	0.09124507043774475	0.7929115503913028	-0.008571297554182624	0.004307348781730979	False	False	-0.008571297554182624
12003	SBF1	0.4542463254772463	0.8694989391471223	-0.008571112807194393	0.022118356870487334	False	False	-0.008571112807194393
12057	GART	0.48901332031898437	0.8799043600249439	-0.008570454436109059	0.024536177143454553	False	False	-0.008570454436109059
4160	ZUP1	0.28325729335269284	0.7929115503913028	-0.008566899232248255	0.0131223623175174	False	False	-0.008566899232248255
8812	ARID3B	0.2622523134215066	0.7929115503913028	-0.008551594791743155	0.011303228919859975	False	False	-0.008551594791743155
9146	CDR2	0.340332623955494	0.8144770006772497	-0.008544095407635413	0.014862616127356886	False	False	-0.008544095407635413
7609	CS	0.37277830890845176	0.8272461648207321	-0.008538687359434454	0.018855198682285846	False	False	-0.008538687359434454
4255	SYNE1	0.7521817405885373	0.9597657709275801	-0.008530479218699134	0.1109736816957593	False	False	-0.008530479218699134
4613	ZNF655	0.6479132030268326	0.9318931819019921	-0.008530038513156299	0.05735344588756561	False	False	-0.008530038513156299
3105	RWDD4	0.4379804115202873	0.8620268617804118	-0.008527880668333754	0.022466863738372922	False	False	-0.008527880668333754
7571	SMUG1	0.4454172849885938	0.8671970629088473	-0.008527171239898945	0.01868896228261292	False	False	-0.008527171239898945
2477	SLC41A3	0.5039037042702428	0.8843527710324599	-0.008519770611454005	0.019405950931832193	False	False	-0.008519770611454005
6890	PRPF18	0.49860675761889894	0.8814669473269089	-0.00851702426349804	0.024970346363261342	False	False	-0.00851702426349804
5516	INTS8	0.4307420391556994	0.8570253230026953	-0.008510558790717165	0.02104974775575101	False	False	-0.008510558790717165
5887	NCBP1	0.4481035577027753	0.867826133364985	-0.008505563232155386	0.02286925259977579	False	False	-0.008505563232155386
4416	GARS1	0.5539970538819735	0.9063261712634851	-0.008505530985408348	0.03754009455442429	False	False	-0.008505530985408348
4268	SERAC1	0.009064598716631575	0.5115022829084243	-0.008503163536730064	0.004273109277710318	False	False	-0.008503163536730064
4503	ZNF273	0.0101098913667007	0.5130420448392079	-0.00850230966974082	0.004272680182475596	False	False	-0.00850230966974082
1466	CEP68	0.3789868648291549	0.8287201391124893	-0.00849969701142361	0.017963545070961116	False	False	-0.00849969701142361
9934	TMEM101	0.5246021817420619	0.8911302912998962	-0.008487295449959052	0.031177936028689145	False	False	-0.008487295449959052
6768	CD3G	0.8319210309074478	0.9733587313703738	-0.008483087249470752	0.2558630175888538	False	False	-0.008483087249470752
3337	ELL2	0.22831578631687244	0.7929115503913028	-0.008482231367059818	0.010044109425507486	False	False	-0.008482231367059818
10384	POLI	0.09903249123556448	0.7929115503913028	-0.008457571674974287	0.006463318614987657	False	False	-0.008457571674974287
5272	RAB39B	0.35012881959710485	0.8200590817625116	-0.008446686046524071	0.014038232620805502	False	False	-0.008446686046524071
7685	CNOT2	0.6624976327625677	0.9364857685485345	-0.008444219170375756	0.0673905335366726	False	False	-0.008444219170375756
11522	FUZ	0.12673372648475145	0.7929115503913028	-0.00844003078820074	0.006857432093238458	False	False	-0.00844003078820074
8714	ARPP19	0.6401549002323207	0.9317872396863854	-0.008433303646503808	0.05275655584409833	False	False	-0.008433303646503808
7209	ITPRIP	0.29895251886742524	0.7929115503913028	-0.00842427993179135	0.012452607415616511	False	False	-0.00842427993179135
7330	NCAPD2	0.14524559142730686	0.7929115503913028	-0.008420096588170558	0.007855561200994999	False	False	-0.008420096588170558
1535	MRPL19	0.4754577078080292	0.8776609945087499	-0.008416543399731444	0.025622623832896353	False	False	-0.008416543399731444
6758	RNF214	0.45821321196671383	0.8708124556984194	-0.008416457408406013	0.021970075042918324	False	False	-0.008416457408406013
751	SETDB1	0.4510493738149388	0.8683626357836923	-0.00841588502864611	0.021092608198523523	False	False	-0.00841588502864611
11862	APOL1	0.2041789004233036	0.7929115503913028	-0.008413629771775224	0.00893813109723851	False	False	-0.008413629771775224
6118	TMEM141	0.5285871203478603	0.8934172832723485	-0.008413213923099896	0.03153202338144183	False	False	-0.008413213923099896
3312	SSBP2	0.43285608914496865	0.8586941548665816	-0.008407715852730126	0.020463527739048006	False	False	-0.008407715852730126
7114	FRA10AC1	0.4816553924563507	0.879238676342345	-0.008406697392969547	0.02579960045404732	False	False	-0.008406697392969547
5597	MYC	0.39293383990672814	0.8335556626956059	-0.008406009462366096	0.017841734783723952	False	False	-0.008406009462366096
9120	SMG1	0.681020789278301	0.94178085288618	-0.008398289053679708	0.06981204729527235	False	False	-0.008398289053679708
8213	EMC9	0.4416993374282321	0.8645902531467125	-0.008388327496074264	0.022213451424613593	False	False	-0.008388327496074264
11167	ZNF101	0.28931115946248753	0.7929115503913028	-0.008385495156792867	0.012807443318888544	False	False	-0.008385495156792867
1224	FH	0.266081262587963	0.7929115503913028	-0.008365418869533554	0.012091781571507454	False	False	-0.008365418869533554
1285	LPIN1	0.4736386527329699	0.8767370724315792	-0.008365029221340192	0.023035440919920804	False	False	-0.008365029221340192
1464	SERTAD2	0.27058033350859845	0.7929115503913028	-0.00836185157314261	0.010774217289872467	False	False	-0.00836185157314261
8623	ZFYVE19	0.18250091219641082	0.7929115503913028	-0.008361623158684434	0.009547246131114661	False	False	-0.008361623158684434
1071	MDM4	0.49723877397940996	0.8814669473269089	-0.008359485468078787	0.02680713590234518	False	False	-0.008359485468078787
811	PYGO2	0.3967491717258925	0.8366529833484351	-0.008356475771688687	0.01767550315707922	False	False	-0.008356475771688687
4902	ZRSR2	0.4957982440244296	0.8802884103863307	-0.008347468180349748	0.027741546370089055	False	False	-0.008347468180349748
5208	ATP11C	0.14907959950894586	0.7929115503913028	-0.008347051995770806	0.006918058526935056	False	False	-0.008347051995770806
8049	SUCLA2	0.5359860402027846	0.8968664754160559	-0.008344789013116777	0.029556753998622298	False	False	-0.008344789013116777
8470	RPS6KA5	0.355500401188782	0.8232815498101871	-0.008341737664678422	0.016018971311859784	False	False	-0.008341737664678422
38	RER1	0.7424507304234297	0.9578601064792915	-0.008339030281541792	0.09873302616178989	False	False	-0.008339030281541792
8826	MAN2C1	0.46021569917107263	0.8717626518493581	-0.008336576841538077	0.0215681882109493	False	False	-0.008336576841538077
9980	SCRN2	0.6331474268767969	0.9274461150679955	-0.008335832479127312	0.050660716462880374	False	False	-0.008335832479127312
4762	CYREN	0.46615076347891027	0.8728296554784614	-0.008335284284427686	0.022550059761852027	False	False	-0.008335284284427686
8732	RNF111	0.4614900661526048	0.872248400044529	-0.008327313963451762	0.0212256234139204	False	False	-0.008327313963451762
5869	MFSD14B	0.2306870801442497	0.7929115503913028	-0.008323662019349847	0.010065695317462086	False	False	-0.008323662019349847
3505	RBM27	0.10308473873242777	0.7929115503913028	-0.008323448384650729	0.006497889547608792	False	False	-0.008323448384650729
10613	1,00 TOP	0.7136995660756709	0.9494152720011219	-0.008317704432834803	0.07824702598154545	False	False	-0.008317704432834803
7850	RFC5	0.2601675846414467	0.7929115503913028	-0.008311268519572047	0.010477435449138282	False	False	-0.008311268519572047
6755	SIDT2	0.05361010191968568	0.7175268878400093	-0.008310590162221623	0.005687669842154719	False	False	-0.008310590162221623
4677	FAM185A	0.08496466311733578	0.7929115503913028	-0.008310068000052157	0.006205105094704777	False	False	-0.008310068000052157
7464	KIF21A	0.5737408148407538	0.9123514589207771	-0.0083071355614935	0.02841206598095596	False	False	-0.0083071355614935
2744	MXD4	0.51212893816409	0.8871340516182659	-0.008294145496895519	0.027027979725971818	False	False	-0.008294145496895519
2799	DCAF16	0.45624806613369373	0.8699474420688312	-0.008293565055448857	0.022284607449546454	False	False	-0.008293565055448857
7060	CAMK2G	0.5172485527051014	0.8880182921727684	-0.008289606767250091	0.02798552550375462	False	False	-0.008289606767250091
6850	ZMYND11	0.5920088493234394	0.91842548395766	-0.008275977142169214	0.034103129804134366	False	False	-0.008275977142169214
3939	PPIL1	0.014144189542255525	0.5745413198045243	-0.008264860747935516	0.004153354570735246	False	False	-0.008264860747935516
5441	UBXN2B	0.37848103683770096	0.8287201391124893	-0.00825691125298372	0.016668141866102815	False	False	-0.00825691125298372
3898	TAPBP	0.7742477603110492	0.9663093155995672	-0.008254500808642722	0.1509368944913149	False	False	-0.008254500808642722
11158	GATAD2A	0.35372073241211843	0.8225962066691974	-0.00825381019081035	0.014475412433966994	False	False	-0.00825381019081035
9097	CPPED1	0.29480769260590556	0.7929115503913028	-0.008247595302126242	0.011589712242130191	False	False	-0.008247595302126242
9709	RAI1	0.009362082793737835	0.5115022829084243	-0.008230019481376739	0.004135845729615539	False	False	-0.008230019481376739
12141	MT-ATP8	0.781155901116003	0.9676134558326719	-0.00820460434206115	0.1496724456548691	False	False	-0.00820460434206115
5122	TCEAL1	0.14094254328622025	0.7929115503913028	-0.008201307783983869	0.006860525824595243	False	False	-0.008201307783983869
896	SLAMF7	0.6147446003296297	0.9207790449986238	-0.008201030327597907	0.03702060161158442	False	False	-0.008201030327597907
9863	CDK12	0.6314602745414967	0.9268453234505899	-0.00819697798638695	0.04482427397742867	False	False	-0.00819697798638695
5487	IMPA1	0.45526043636673763	0.8695280913360314	-0.00819587890975878	0.019855570653453468	False	False	-0.00819587890975878
4492	MRPS17	0.010731707100143425	0.5209735389054526	-0.008190365387822722	0.004115918290335685	False	False	-0.008190365387822722
9063	MGRN1	0.3683349691065917	0.8251652167620095	-0.008178205005153708	0.014357002452015877	False	False	-0.008178205005153708
10163	UNK	0.2829604600015219	0.7929115503913028	-0.008175031387799505	0.012128661898896099	False	False	-0.008175031387799505
9374	DUS2	0.11640404256319957	0.7929115503913028	-0.008168092290921528	0.006578881095629185	False	False	-0.008168092290921528
9069	UBN1	0.6292670032023309	0.9260307683100452	-0.008160893876452798	0.0458090036176145	False	False	-0.008160893876452798
7899	KNTC1	0.013246814313963825	0.5567706840662964	-0.008150548045111833	0.004095908813178539	False	False	-0.008150548045111833
7257	ACADSB	0.4205484971226595	0.8570253230026953	-0.008146832951130304	0.016353218792937697	False	False	-0.008146832951130304
5972	MRRF	0.33071677700626434	0.8048294250592227	-0.008144585084138949	0.014254191005602478	False	False	-0.008144585084138949
3912	NUDT3	0.36837191426554294	0.8251652167620095	-0.00814436473136753	0.014639401948079467	False	False	-0.00814436473136753
11924	TNRC6B	0.6759262320213965	0.9403332848880654	-0.008142583098593748	0.07159383110702038	False	False	-0.008142583098593748
4030	ELOVL5	0.6562089178213821	0.9342175310987796	-0.008139030581961864	0.058043310325592755	False	False	-0.008139030581961864
4206	MAP3K5	0.4087398682209684	0.8464713820863283	-0.008134514693762255	0.01831612007226795	False	False	-0.008134514693762255
12016	FP565260.1	0.16573572646006338	0.7929115503913028	-0.008132432091349463	0.00792719463352114	False	False	-0.008132432091349463
199	STMN1	0.5026931253652627	0.8841480038802195	-0.008122915270130234	0.02479835250414908	False	False	-0.008122915270130234
4841	SLC4A2	0.1860757867937244	0.7929115503913028	-0.008115720886504883	0.008327481092419474	False	False	-0.008115720886504883
3359	WDR36	0.344291316064671	0.8166871654906944	-0.00811266752264484	0.014597309450618923	False	False	-0.00811266752264484
10374	ACAA2	0.38916672900135163	0.8307171596205536	-0.008110672255171938	0.01323355552740395	False	False	-0.008110672255171938
10344	ZNF397	0.38718541687456154	0.8294806898361837	-0.008110129434930153	0.016078337235376237	False	False	-0.008110129434930153
7980	USP12	0.13287789261974972	0.7929115503913028	-0.008101417438772383	0.007389974081888795	False	False	-0.008101417438772383
2933	NUDT9	0.33574615143970965	0.8103731353409084	-0.00810056021274699	0.013569114450365304	False	False	-0.00810056021274699
10223	CHMP6	0.4981431386733032	0.8814669473269089	-0.008096091351053476	0.022682201443240048	False	False	-0.008096091351053476
11279	ZNF383	0.4791028003395583	0.879238676342345	-0.008090988303334906	0.021651769801974297	False	False	-0.008090988303334906
226	AHDC1	0.013646408387152541	0.5628249032184411	-0.00808754260405258	0.004064246581401676	False	False	-0.00808754260405258
11080	AKAP8L	0.5542315241668289	0.9063261712634851	-0.008086360895135128	0.03059147847816348	False	False	-0.008086360895135128
10666	SLC9A8	0.3258190129191859	0.8005593626297963	-0.008086031709592462	0.013840101915411651	False	False	-0.008086031709592462
2583	TIPARP	0.47633024334711704	0.8776609945087499	-0.0080812497857298	0.023522017523646355	False	False	-0.0080812497857298
2535	PIK3CB	0.3546488550118273	0.8232815498101871	-0.00807545746379332	0.013082008366473018	False	False	-0.00807545746379332
4017	ENPP5	0.011833848658809681	0.5254610541565008	-0.008055125889786631	0.004047956154681742	False	False	-0.008055125889786631
6830	DCPS	0.6311771311862611	0.9268453234505899	-0.008045305411699472	0.041876544058322904	False	False	-0.008045305411699472
2063	CRELD1	0.13460603250456288	0.7929115503913028	-0.008042520770731401	0.007373905496206134	False	False	-0.008042520770731401
5641	PLEC	0.49546247468776206	0.8802884103863307	-0.008040065315305996	0.02519872719421983	False	False	-0.008040065315305996
11083	PGLYRP2	0.02263683733519808	0.644218699049039	-0.008037403615061002	0.004039050149731338	False	False	-0.008037403615061002
7486	HDAC7	0.44256599542181885	0.8650224958439954	-0.008027287541792674	0.019315135246142742	False	False	-0.008027287541792674
3949	CCDC167	0.6803139602565198	0.9415127975800925	-0.008018841581297958	0.05333285517990589	False	False	-0.008018841581297958
11513	PRR12	0.4218243593893233	0.8570253230026953	-0.008008296895016932	0.019372004456818102	False	False	-0.008008296895016932
10542	TM9SF4	0.5604334252994744	0.9093108706936515	-0.008004806184650201	0.027839906373992564	False	False	-0.008004806184650201
9246	VKORC1	0.35883880652283207	0.8250650446638733	-0.007999657454039995	0.015491816820576787	False	False	-0.007999657454039995
4421	KBTBD2	0.37895553830147544	0.8287201391124893	-0.00799031933354393	0.01567350598052144	False	False	-0.00799031933354393
4338	RBAK-RBAKDN	0.15472901790093627	0.7929115503913028	-0.007988870917156193	0.006725787511095404	False	False	-0.007988870917156193
8245	AP4S1	0.009470885219664563	0.5115022829084243	-0.007987276046792334	0.004013859457336366	False	False	-0.007987276046792334
1125	RRP15	0.1277499912168206	0.7929115503913028	-0.007985572343657224	0.006335230986587703	False	False	-0.007985572343657224
3490	HDAC3	0.5731938350094121	0.9121402472722031	-0.007985546814982486	0.03414323525503278	False	False	-0.007985546814982486
1385	PRKD3	0.481795066192619	0.879238676342345	-0.007983045004858216	0.022588291903957725	False	False	-0.007983045004858216
11906	CBX6	0.34686052347770535	0.8175573811079819	-0.007981919055940848	0.014055534452199937	False	False	-0.007981919055940848
285	PHC2	0.010288701180466757	0.5173478420059358	-0.007980695023167911	0.0040105522843077775	False	False	-0.007980695023167911
1114	ATF3	0.08319460439305275	0.7929115503913028	-0.007960744027956981	0.004963834892259911	False	False	-0.007960744027956981
9639	SENP3	0.014013679518433882	0.5728199416187928	-0.00795759358795221	0.003998943080659956	False	False	-0.00795759358795221
6245	TMEM9B	0.7102093822896695	0.9484387239599613	-0.007949855040470613	0.07965046986937523	False	False	-0.007949855040470613
4442	TRGV5	0.020516586805521462	0.6310362025629098	-0.007941331150337226	0.003990770690143108	False	False	-0.007941331150337226
8400	PSEN1	0.4826852739134423	0.879238676342345	-0.007941237097325035	0.022633210429921745	False	False	-0.007941237097325035
5608	TRAPPC9	0.42092564693731627	0.8570253230026953	-0.007940065465516032	0.016578289167955517	False	False	-0.007940065465516032
8505	BCL11B	0.7343788678016488	0.9553144461618843	-0.00793649413828171	0.08027406726032496	False	False	-0.00793649413828171
7900	DENR	0.6994554495027709	0.946376293705013	-0.007934344355145924	0.07489082906395197	False	False	-0.007934344355145924
7554	ITGB7	0.5782898109233656	0.91478983954122	-0.007930240956585495	0.03331932355649769	False	False	-0.007930240956585495
1049	ARL8A	0.30400726454876026	0.7929115503913028	-0.007929725680440135	0.01088697809027508	False	False	-0.007929725680440135
10388	TXNL1	0.7378199456229979	0.9566938691728093	-0.00792877641682424	0.09991687815636396	False	False	-0.00792877641682424
4524	DNAJC30	0.42062118833673545	0.8570253230026953	-0.007928397517546558	0.01828828132711351	False	False	-0.007928397517546558
5920	ELP1	0.4531890196924516	0.869464325976603	-0.007924232312720976	0.01732111261226237	False	False	-0.007924232312720976
8175	METTL3	0.5150363486737175	0.887457654779161	-0.00792128173536711	0.023980813985690474	False	False	-0.00792128173536711
6175	TALDO1	0.7233222710673387	0.9516397669048426	-0.007918253228374573	0.08782836496829988	False	False	-0.007918253228374573
1104	RCOR3	0.5147256518717263	0.887457654779161	-0.007915856220178171	0.02518875654786825	False	False	-0.007915856220178171
11820	NIPSNAP1	0.5066564099685423	0.8844411478313068	-0.00791456366306778	0.027783513022586706	False	False	-0.00791456366306778
2575	MBNL1	0.8143829705542577	0.970771300253679	-0.007912728285715605	0.19252227954566478	False	False	-0.007912728285715605
1315	DNMT3A	0.1555210227102461	0.7929115503913028	-0.007888993672185693	0.007733161939540878	False	False	-0.007888993672185693
4038	PRIM2	0.3660542940709428	0.8250650446638733	-0.00787405906156067	0.013483099732547998	False	False	-0.00787405906156067
3851	NEU1	0.583230216277075	0.9171153296400916	-0.007873693598427586	0.037017025891691445	False	False	-0.007873693598427586
1680	C2orf76	0.009552992584034786	0.5115022829084243	-0.007871346975773432	0.003955601423513144	False	False	-0.007871346975773432
11973	RTL6	0.0353625715224312	0.6919045695270319	-0.007865224796487054	0.003952524834312498	False	False	-0.007865224796487054
10507	MGME1	0.4959948757322865	0.8802884103863307	-0.007862608779133695	0.022049946384504436	False	False	-0.007862608779133695
3432	SEC24A	0.2376016925717643	0.7929115503913028	-0.00785955474346642	0.008829605509527027	False	False	-0.00785955474346642
9377	PLA2G15	0.0058967765800364644	0.44622907762091235	-0.007857727427801003	0.003948757168836891	False	False	-0.007857727427801003
5388	BRF2	0.44331918548319693	0.8654037372482941	-0.007856812426353834	0.019923191517591476	False	False	-0.007856812426353834
11553	ZNF649	0.3580064398842594	0.8249355337948241	-0.007855909517436805	0.013457313925027848	False	False	-0.007855909517436805
5145	AMMECR1	0.37553633298342703	0.8283055828331162	-0.007853919624421743	0.015251560206525029	False	False	-0.007853919624421743
11834	MTFP1	0.5875451094524642	0.9171153296400916	-0.007848879726582787	0.030436403676867483	False	False	-0.007848879726582787
9079	USP7	0.3669045865181737	0.8250650446638733	-0.007836979333311758	0.014584712008945644	False	False	-0.007836979333311758
1730	MBD5	0.5898140278134348	0.9180378382245469	-0.007822195543409854	0.032610987406224014	False	False	-0.007822195543409854
6989	CISD1	0.4566758142930407	0.8700554364813123	-0.007817807298583933	0.01987146702595055	False	False	-0.007817807298583933
3317	XRCC4	0.014412171912130511	0.5745413198045243	-0.007813413679300172	0.003926488105207682	False	False	-0.007813413679300172
641	ATP5PB	0.7933240164395425	0.9696514149584711	-0.007813021343877891	0.1793980289250612	False	False	-0.007813021343877891
1508	ALMS1	0.2086407101019301	0.7929115503913028	-0.007810686813753875	0.009012336481828243	False	False	-0.007810686813753875
4607	CPSF4	0.3370385940557039	0.8115715227691772	-0.007806691576157464	0.013092643884010614	False	False	-0.007806691576157464
3772	H2AC15	0.022637863444514225	0.644218699049039	-0.007806406058084743	0.003922966553363949	False	False	-0.007806406058084743
6304	ARL14EP	0.6496931164226288	0.9320313307712508	-0.007804717806515922	0.0499110653065145	False	False	-0.007804717806515922
2984	CASP6	0.390582538908685	0.8312900886088982	-0.0077981300648192	0.0152678923914209	False	False	-0.0077981300648192
10421	CNDP2	0.6494240332474195	0.9320313307712508	-0.007787449673477728	0.04669519197195768	False	False	-0.007787449673477728
2501	IFT122	0.1731599885398886	0.7929115503913028	-0.007787351925525773	0.006667551217833534	False	False	-0.007787351925525773
4356	ZDHHC4	0.6221565517612373	0.9230918819718061	-0.007785165528895956	0.037540879193693394	False	False	-0.007785165528895956
2213	PTPN23	0.2663467083452476	0.7929115503913028	-0.007777546563101288	0.01030885101063177	False	False	-0.007777546563101288
9433	ZFP1	0.016146259088837062	0.5878402728960974	-0.007774795512494713	0.003907081251963973	False	False	-0.007774795512494713
2446	LRRC58	0.28881435132025834	0.7929115503913028	-0.007768360942846416	0.0114884800510481	False	False	-0.007768360942846416
6605	LAMTOR1	0.7471065879683623	0.9585895960591166	-0.007766672019470364	0.11180177815258502	False	False	-0.007766672019470364
3967	MED20	0.2277443665099297	0.7929115503913028	-0.007762664017536585	0.008569191698916257	False	False	-0.007762664017536585
9098	ERCC4	0.43247679283109497	0.8580962959740573	-0.007762637145247388	0.016398987756110726	False	False	-0.007762637145247388
2747	FAM193A	0.378842709203962	0.8287201391124893	-0.00776221121946361	0.013660615496337413	False	False	-0.00776221121946361
6608	CLPB	0.015482465093768839	0.5876209965131022	-0.007760931426690589	0.0039001141092739997	False	False	-0.007760931426690589
9644	SAT2	0.7442736287508236	0.9578601064792915	-0.007760330159219798	0.09824073240160941	False	False	-0.007760330159219798
329	RRAGC	0.48954789750143635	0.8802884103863307	-0.007758572711506294	0.02160505661740899	False	False	-0.007758572711506294
8055	RCBTB2	0.46446096133413817	0.8725869820128003	-0.007746846988115046	0.017248731874860822	False	False	-0.007746846988115046
8379	ZFYVE26	0.3654077413232749	0.8250650446638733	-0.007742099998228341	0.013070447742938996	False	False	-0.007742099998228341
11461	BBC3	0.4669566971714795	0.8733354189274971	-0.007733855579902605	0.017641709931194783	False	False	-0.007733855579902605
8012	PROSER1	0.2857936957985793	0.7929115503913028	-0.007731773649297043	0.01100136610912159	False	False	-0.007731773649297043
6434	UQCC3	0.6058409981691213	0.9197242121555609	-0.00770619593263181	0.03349913558922708	False	False	-0.00770619593263181
9721	SHMT1	0.28874324076735297	0.7929115503913028	-0.007702278624674071	0.01061255830572918	False	False	-0.007702278624674071
54	C1orf174	0.6692153815296378	0.9390162820341962	-0.007695460453097483	0.04248477164655924	False	False	-0.007695460453097483
6050	PTPA	0.49433247096996	0.8802884103863307	-0.007695070804904122	0.021699313027784228	False	False	-0.007695070804904122
4193	STX7	0.4783733971830867	0.8788534951251502	-0.007689901920077019	0.018262069555930793	False	False	-0.007689901920077019
5394	DDHD2	0.3869301198631703	0.8294806898361837	-0.00768908500248542	0.01551266114693135	False	False	-0.00768908500248542
2901	CCNG2	0.11531297650926806	0.7929115503913028	-0.00768849045308693	0.006232174357865005	False	False	-0.00768849045308693
10942	ZNF699	0.5017344945044997	0.8834216609912531	-0.007687976520556031	0.02184839542023838	False	False	-0.007687976520556031
11665	ZNF419	0.11685881774429609	0.7929115503913028	-0.007677313596202537	0.006069050496444106	False	False	-0.007677313596202537
9259	ZNF267	0.6895153154327092	0.9445825143031239	-0.007665229127750505	0.06298726024106144	False	False	-0.007665229127750505
9789	CPD	0.3186900269254601	0.7950644713419045	-0.00766387140533881	0.010895938228350131	False	False	-0.00766387140533881
9925	BRCA1	0.04239293642800054	0.7102806146963757	-0.0076628677253372905	0.0038508339901454744	False	False	-0.0076628677253372905
1263	CMPK2	0.1793360096023145	0.7929115503913028	-0.007662639310879114	0.006203159003052861	False	False	-0.007662639310879114
6664	SYTL2	0.6927957700578623	0.9450679201166149	-0.007660714583165356	0.05060468586161733	False	False	-0.007660714583165356
4396	C7orf31	0.23501538045219592	0.7929115503913028	-0.007657849997136922	0.00881574209779501	False	False	-0.007657849997136922
11481	LMTK3	0.014875904103219439	0.5768079436079312	-0.007653453018817012	0.003846102801617235	False	False	-0.007653453018817012
7612	IL23A	0.21648239997750907	0.7929115503913028	-0.007652391563393718	0.00958606059430167	False	False	-0.007652391563393718
5994	ZBTB43	0.5688441538971184	0.9103008122109637	-0.007648931084352334	0.029956612223759296	False	False	-0.007648931084352334
12076	PIGP	0.6390757580063409	0.9317872396863854	-0.007634207757101125	0.04396187597885728	False	False	-0.007634207757101125
9699	ZNF624	0.2224474186006339	0.7929115503913028	-0.0076328460038460515	0.008145642105955631	False	False	-0.0076328460038460515
8652	TTBK2	0.3854115639191382	0.8287201391124893	-0.007630938743120272	0.014427654421888293	False	False	-0.007630938743120272
10543	PLAGL2	0.1962201018944945	0.7929115503913028	-0.0076297483007088315	0.007681531482376158	False	False	-0.0076297483007088315
4111	USP45	0.23359824278927852	0.7929115503913028	-0.007629402991792646	0.008550982270389796	False	False	-0.007629402991792646
2812	TBC1D19	0.31581458369858817	0.7929115503913028	-0.007627413770584815	0.010833592561539263	False	False	-0.007627413770584815
8740	VPS13C	0.6829076124266751	0.9428572661830896	-0.0076266458949210015	0.05234611835330725	False	False	-0.0076266458949210015
111	MTHFR	0.33673668675377	0.8114101519764804	-0.007619579826476568	0.010950046428479254	False	False	-0.007619579826476568
4662	CLDN15	0.025575454979031503	0.664797365617189	-0.007618487467920697	0.003828531503677368	False	False	-0.007618487467920697
9693	PIGL	0.2650453663002784	0.7929115503913028	-0.007616086428880917	0.010612365626730026	False	False	-0.007616086428880917
9058	DNAJA3	0.49462619220182547	0.8802884103863307	-0.007606945819710451	0.021405000844970344	False	False	-0.007606945819710451
4350	EIF2AK1	0.6154144683659055	0.9208548142154266	-0.007596355450537789	0.03899242375046015	False	False	-0.007596355450537789
10606	TTI1	0.3601352011310157	0.8250650446638733	-0.00759304881535206	0.012742252997122705	False	False	-0.00759304881535206
5468	TERF1	0.7123890433779771	0.9490466094264093	-0.007592362228363069	0.06333150854334235	False	False	-0.007592362228363069
142	RCC2	0.042275356660916225	0.7102806146963757	-0.007585209664737781	0.004823739107814617	False	False	-0.007585209664737781
6284	GTF2H1	0.5595513544016606	0.909223353701772	-0.007576131365687891	0.027708969544619322	False	False	-0.007576131365687891
8451	SNW1	0.7176366403839038	0.9509622307713615	-0.0075686124991704825	0.07785528004169465	False	False	-0.0075686124991704825
8861	TLNRD1	0.026764311384950768	0.6653015732981441	-0.00756416631097098	0.0047650531952967866	False	False	-0.00756416631097098
7098	IFIT1	0.1878759128404441	0.7929115503913028	-0.007563475189283186	0.0059044182882644234	False	False	-0.007563475189283186
4455	MRPL32	0.607678423218172	0.9197242121555609	-0.007562802710246023	0.03539045853540301	False	False	-0.007562802710246023
7506	LMBR1L	0.6347561562850634	0.9281877307738722	-0.0075625393618118895	0.036656913720071314	False	False	-0.0075625393618118895
11283	ZNF570	0.11273003933656106	0.7929115503913028	-0.007557477294334346	0.005929145927075297	False	False	-0.007557477294334346
1393	GEMIN6	0.3440596958037544	0.8163994897967065	-0.007557444375780079	0.01268298476934433	False	False	-0.007557444375780079
11790	CABIN1	0.5658593673078365	0.9103008122109637	-0.007551218066373062	0.028353242715820667	False	False	-0.007551218066373062
11518	PRMT1	0.7232206551567899	0.9516343684501969	-0.007545964533834986	0.0720140801742673	False	False	-0.007545964533834986
865	RRNAD1	0.3322460101700544	0.8055246728297312	-0.00753852494057071	0.011236176337115466	False	False	-0.00753852494057071
5748	DCAF12	0.5651780184208379	0.9099028519729135	-0.007536922008520091	0.0249737152364105	False	False	-0.007536922008520091
9842	TADA2A	0.11556142765746585	0.7929115503913028	-0.00753081998345061	0.005808970856014639	False	False	-0.00753081998345061
8318	WDHD1	0.0171815820581854	0.6025591771488459	-0.00753022341863043	0.0037841760204173625	False	False	-0.00753022341863043
5489	SNX16	0.07428535154423607	0.7929115503913028	-0.007526139838383283	0.005347455252194777	False	False	-0.007526139838383283
6275	C11orf58	0.845905623392331	0.9763350922496915	-0.007525208377658982	0.24740810133516788	False	False	-0.007525208377658982
5198	ZNF449	0.11292061372527638	0.7929115503913028	-0.007523578909222779	0.005845502490410581	False	False	-0.007523578909222779
7927	DHX37	0.1273017547119336	0.7929115503913028	-0.007517240072104748	0.0059587581898085775	False	False	-0.007517240072104748
7954	ZMYM5	0.6621114653240915	0.9364857685485345	-0.007515668714993935	0.05188697436824441	False	False	-0.007515668714993935
4877	DHRSX	0.3407528516230598	0.814644303402745	-0.007503206690878681	0.013252411154098809	False	False	-0.007503206690878681
649	MOV10	0.3941727079794459	0.8346685708954742	-0.0074932263226707985	0.014160793111659586	False	False	-0.0074932263226707985
7145	HPS1	0.7286255527927715	0.9533420611919535	-0.007493219604598499	0.07000338770449162	False	False	-0.007493219604598499
4757	SLC35B4	0.28479488967412375	0.7929115503913028	-0.007492952225320986	0.009417163138277828	False	False	-0.007492952225320986
8404	ACOT2	0.5321418248533692	0.8951553710650997	-0.007488038627241257	0.02482224963605404	False	False	-0.007488038627241257
6362	CELF1	0.6912499405248359	0.9446567814668023	-0.007487259330854534	0.05377828804776072	False	False	-0.007487259330854534
7933	ULK1	0.26684666789620537	0.7929115503913028	-0.007474608528907669	0.00945970822358504	False	False	-0.007474608528907669
8641	EHD4	0.2253011678858688	0.7929115503913028	-0.007472791290350701	0.009300303924828768	False	False	-0.007472791290350701
3894	B3GALT4	0.5915424501934191	0.9183279665695268	-0.0074708618599863335	0.03183789663016796	False	False	-0.0074708618599863335
2117	NGLY1	0.5950610549652064	0.9192641114672084	-0.0074688733105857325	0.03564583528786898	False	False	-0.0074688733105857325
2480	CHCHD6	0.1624464216453328	0.7929115503913028	-0.007465441047448005	0.0069745086948387325	False	False	-0.007465441047448005
7975	MTMR6	0.5870907623083738	0.9171153296400916	-0.007456033730807256	0.02715784506872296	False	False	-0.007456033730807256
5599	ASAP1	0.16246669866306285	0.7929115503913028	-0.007423823597264511	0.00648486670688726	False	False	-0.007423823597264511
10975	ATG4D	0.6239673489144157	0.9234146547837045	-0.007422486364973329	0.036905745323747394	False	False	-0.007422486364973329
5858	BICD2	0.0292843141902272	0.6696960932985828	-0.007419112045209184	0.004740269787725992	False	False	-0.007419112045209184
2666	RPL39L	0.026475529157874145	0.664797365617189	-0.0074132725288148	0.003725404490251094	False	False	-0.0074132725288148
11853	RTCB	0.6530471271198237	0.933114150266817	-0.007411414981824036	0.04719080431386828	False	False	-0.007411414981824036
5226	PNMA5	0.022621714709237458	0.644218699049039	-0.007407784535553479	0.003722646599635482	False	False	-0.007407784535553479
365	SVBP	0.6574212908561052	0.9345724292422136	-0.007402837347112254	0.04948204746469856	False	False	-0.007402837347112254
5910	SMC2	0.41730238099842554	0.854323377510973	-0.007396432336982074	0.014178445399738848	False	False	-0.007396432336982074
7490	ASB8	0.6969350467518187	0.945270197663632	-0.00739427583577399	0.062314234860241416	False	False	-0.00739427583577399
4686	SRPK2	0.7411435340739922	0.9578601064792915	-0.0073941683466172	0.0889923332259059	False	False	-0.0073941683466172
2416	BTLA	0.04803825653908775	0.7102806146963757	-0.007393662643724868	0.0047599502868251875	False	False	-0.007393662643724868
1258	TRAPPC12	0.42520088033876147	0.8570253230026953	-0.0073927132121571655	0.01600664856377989	False	False	-0.0073927132121571655
2599	SERPINI1	0.014042901827030458	0.5728199416187928	-0.007392519059867715	0.0037149752140976486	False	False	-0.007392519059867715
1557	POLR1A	0.18134252919433988	0.7929115503913028	-0.007379969029005339	0.006533557921648025	False	False	-0.007379969029005339
9484	SLC7A5	0.48494129502076644	0.8795213436170294	-0.007370735710437142	0.02042496595531702	False	False	-0.007370735710437142
11184	ZNF493	0.5956433603394126	0.9192641114672084	-0.0073642675504273485	0.030604356946423647	False	False	-0.0073642675504273485
9021	ATP6V0C	0.8264176547443991	0.9727787067635294	-0.007363200720546216	0.2374154482036829	False	False	-0.007363200720546216
9316	CFAP20	0.5526466685012031	0.9054590652684129	-0.007360083534999327	0.02867507413029671	False	False	-0.007360083534999327
1434	SPTBN1	0.3293482005565538	0.8036429234202493	-0.007354503504147505	0.011728066462092101	False	False	-0.007354503504147505
736	ANP32E	0.7393710540834786	0.9577642686233697	-0.007350162285827679	0.07792593259364367	False	False	-0.007350162285827679
2580	GMPS	0.6096729148609772	0.9197242121555609	-0.007349259376910649	0.035951563902199266	False	False	-0.007349259376910649
7967	FGF9	0.01657848342140941	0.5973465866132018	-0.007346211387508444	0.00369170414051041	False	False	-0.007346211387508444
6570	CORO1B	0.6535378958585392	0.933114150266817	-0.007344314875698343	0.03933585230261087	False	False	-0.007344314875698343
6224	TRIM5	0.3948830571252092	0.8351166170660272	-0.007344177827023437	0.01341731739230454	False	False	-0.007344177827023437
10386	RAB27B	0.04971557027560926	0.7126493412728939	-0.007342134357381789	0.004701586058945395	False	False	-0.007342134357381789
2150	ACAA1	0.6728919086611038	0.9394647800312155	-0.007341611523405093	0.0532402983866632	False	False	-0.007341611523405093
8918	SLCO3A1	0.2909008784057825	0.7929115503913028	-0.007334982129660116	0.00904434542171657	False	False	-0.007334982129660116
5257	UBL4A	0.5385178849057557	0.8981007040106288	-0.007328178066035356	0.023575716232880947	False	False	-0.007328178066035356
403	PRDX1	0.7799544150501031	0.9676134558326719	-0.007322892286750245	0.12414241805672646	False	False	-0.007322892286750245
1656	MTLN	0.7034513113635148	0.9467256623256782	-0.007320393163854895	0.054252976458519696	False	False	-0.007320393163854895
3356	PJA2	0.6614683994849944	0.9361380304753576	-0.007318813073250092	0.04194660233333707	False	False	-0.007318813073250092
2978	HADH	0.41313531508038137	0.8502048382853971	-0.007317665626501367	0.015692526614293455	False	False	-0.007317665626501367
5117	BEX2	0.5777744686588222	0.9147801808338951	-0.007310402046731333	0.02533327676355839	False	False	-0.007310402046731333
9123	GDE1	0.6032902692506514	0.9197242121555609	-0.007308840766728969	0.031855596555396916	False	False	-0.007308840766728969
3016	SPATA5	0.2518805731643232	0.7929115503913028	-0.007302460613466297	0.00892505346564576	False	False	-0.007302460613466297
3469	CYSTM1	0.4566382184117138	0.8700554364813123	-0.007289605582121532	0.017606527777388692	False	False	-0.007289605582121532
11696	A1BG	0.44210874032216063	0.8645902531467125	-0.0072894309122417495	0.01386264432221651	False	False	-0.0072894309122417495
10559	RALY	0.7955847241274422	0.9700114539684084	-0.007285034605729069	0.1406403172761202	False	False	-0.007285034605729069
8011	UFM1	0.7067763331554363	0.9469126984160919	-0.00727921944234677	0.060130112804472446	False	False	-0.00727921944234677
5171	XIAP	0.521199289511904	0.889541599904978	-0.007277166399452095	0.022951488569378852	False	False	-0.007277166399452095
7223	TCF7L2	0.34864468476258414	0.8195103541501891	-0.0072764945922221625	0.010694496985524892	False	False	-0.0072764945922221625
11202	C19orf12	0.48858681067613363	0.8798696066734295	-0.007266788321364093	0.01799171911552548	False	False	-0.007266788321364093
10624	TTPAL	0.07321948706126818	0.7929115503913028	-0.007255279255804498	0.005211339221568778	False	False	-0.007255279255804498
2310	PBRM1	0.6831622745914343	0.9428572661830896	-0.0072473274095273986	0.03997366912662983	False	False	-0.0072473274095273986
3883	HLA-DMA	0.27641642743329115	0.7929115503913028	-0.007246779886635003	0.010180668404791504	False	False	-0.007246779886635003
8346	SLC38A6	0.3163871469471667	0.7929115503913028	-0.007245953563742185	0.010430090676527469	False	False	-0.007245953563742185
7121	ALDH18A1	0.4544814394610509	0.8694989391471223	-0.007245651922295946	0.017623259988613426	False	False	-0.007245651922295946
7279	STK32C	0.3525832727773667	0.8221333780495571	-0.007235686333847122	0.011639845557510853	False	False	-0.007235686333847122
601	SLC25A24	0.4614161224825042	0.872248400044529	-0.007233173774807173	0.018052253173664212	False	False	-0.007233173774807173
11384	PHLDB3	0.37726169696984024	0.8283055828331162	-0.007215544209479275	0.013329768110997973	False	False	-0.007215544209479275
10962	S1PR2	0.01763367883412334	0.6087212267127468	-0.007214609725622438	0.0036255701328627766	False	False	-0.007214609725622438
9490	MVD	0.6718912968120001	0.9393001092413032	-0.007208819419107648	0.04332787720486522	False	False	-0.007208819419107648
2193	ZDHHC3	0.46281946833527365	0.8725869820128003	-0.007208330343444256	0.017783844843506813	False	False	-0.007208330343444256
10316	FAM210A	0.425586822370392	0.8570253230026953	-0.007208073713082422	0.014406443131156266	False	False	-0.007208073713082422
117	TNFRSF1B	0.8096875896885646	0.970771300253679	-0.007206868490911922	0.15895987786352633	False	False	-0.007206868490911922
5407	KAT6A	0.7051770479251356	0.9469126984160919	-0.007193679571373881	0.06201416309922934	False	False	-0.007193679571373881
502	ZRANB2	0.7780305202586205	0.9673652239804938	-0.007193281861493761	0.09928991086781025	False	False	-0.007193281861493761
5983	RPL35	0.887120184785253	0.9842307817882084	-0.007191970493780932	0.9468621075153352	False	False	-0.007191970493780932
197	MTFR1L	0.4797839848641867	0.879238676342345	-0.007190499235947378	0.016294141788966956	False	False	-0.007190499235947378
11746	TANGO2	0.49256444916345254	0.8802884103863307	-0.0071871670720869115	0.01815649450290948	False	False	-0.0071871670720869115
3187	OXCT1	0.5613940874505694	0.9096004028802346	-0.0071813908735239495	0.02510314784012735	False	False	-0.0071813908735239495
10156	LLGL2	0.24610102482788093	0.7929115503913028	-0.007176398002191088	0.008101449953392148	False	False	-0.007176398002191088
8502	GSKIP	0.4685709026242474	0.874708048770675	-0.0071737833284521895	0.01798279844224453	False	False	-0.0071737833284521895
841	KHDC4	0.6027187829455135	0.9197242121555609	-0.007171622796400726	0.030793978832662106	False	False	-0.007171622796400726
6169	RASSF7	0.6900690201627603	0.9446567814668023	-0.0071685916021792685	0.056352160312235354	False	False	-0.0071685916021792685
769	PI4KB	0.5980541771016019	0.9192641114672084	-0.00716338106530391	0.025569777796044947	False	False	-0.00716338106530391
3931	MAPK13	0.2746430296826252	0.7929115503913028	-0.007162936328917694	0.009239307488314807	False	False	-0.007162936328917694
5411	POLB	0.5245587172627844	0.8911302912998962	-0.007156211538546066	0.022045542718842626	False	False	-0.007156211538546066
4237	SUMO4	0.01785434724736541	0.6104638021160509	-0.007149264379981331	0.0035927320248447356	False	False	-0.007149264379981331
3072	C4orf46	0.015677338199475244	0.5878402728960974	-0.0071431260773214345	0.003589647333137691	False	False	-0.0071431260773214345
11902	GTPBP1	0.4929972136695201	0.8802884103863307	-0.007141089157800278	0.017704047611914575	False	False	-0.007141089157800278
9728	GRAP	0.25089528923472265	0.7929115503913028	-0.007138402600687777	0.009186308120843024	False	False	-0.007138402600687777
4985	OTUD5	0.4889436918318214	0.8799043600249439	-0.0071375796368311085	0.01737745355349034	False	False	-0.0071375796368311085
10911	AC119396.1	0.27783144954141625	0.7929115503913028	-0.007137149680203952	0.008637382346205414	False	False	-0.007137149680203952
539	HS2ST1	0.26318519494184406	0.7929115503913028	-0.007122310802109195	0.00887971071060747	False	False	-0.007122310802109195
1353	RBKS	0.5466883364356687	0.9027455214833955	-0.0071189101139112745	0.020322959683835507	False	False	-0.0071189101139112745
7939	POLE	0.3216042509870618	0.7975371122282178	-0.007118119396801644	0.0093804994947277	False	False	-0.007118119396801644
6584	KMT5B	0.5713095031208707	0.911512641026808	-0.007117101608848295	0.024006716860458254	False	False	-0.007117101608848295
4797	CASP2	0.5318305782843922	0.8951553710650997	-0.0071147314729410925	0.014686825731769205	False	False	-0.0071147314729410925
8851	CTSH	0.2045935738442344	0.7929115503913028	-0.0071090809023301275	0.0071471124538220465	False	False	-0.0071090809023301275
4108	FBXL4	0.5299175596709411	0.894128055299724	-0.0071064306228080425	0.0215852502733469	False	False	-0.0071064306228080425
10524	GZF1	0.12697315822111271	0.7929115503913028	-0.007099106580387315	0.0055776378372684125	False	False	-0.007099106580387315
10119	PRKAR1A	0.7874435451237396	0.9686470418792025	-0.007083126973616132	0.1091651801019907	False	False	-0.007083126973616132
10777	SBNO2	0.30441007686808835	0.7929115503913028	-0.007075892953364215	0.010372772999107837	False	False	-0.007075892953364215
8806	NPTN	0.4502203400164557	0.8679668039672986	-0.007075819054568922	0.016405874234624206	False	False	-0.007075819054568922
10232	NPLOC4	0.2655138460700028	0.7929115503913028	-0.007071620259381842	0.00828281482681632	False	False	-0.007071620259381842
516	MIGA1	0.48371140117604006	0.879238676342345	-0.007048225244406661	0.019359084777534008	False	False	-0.007048225244406661
345	SMAP2	0.777754761834954	0.9673652239804938	-0.007041958626565847	0.0926116906106472	False	False	-0.007041958626565847
747	GOLPH3L	0.5000356605616437	0.8825394475875664	-0.00703652504969015	0.018095766846090554	False	False	-0.00703652504969015
11891	PICK1	0.11652245922884788	0.7929115503913028	-0.0070334770602879446	0.005638077424373477	False	False	-0.0070334770602879446
2251	TCTA	0.3527390880594544	0.8221333780495571	-0.007033289626070793	0.010872875247150658	False	False	-0.007033289626070793
8086	PIBF1	0.6593981150186621	0.9348755624915954	-0.007031172089682045	0.0362019550986588	False	False	-0.007031172089682045
9637	TNFSF12	0.016316221673205508	0.5910336613991416	-0.007030292694018063	0.003532944980543107	False	False	-0.007030292694018063
712	CHD1L	0.522092347530231	0.8901684675952605	-0.007027440872326998	0.016163573577068747	False	False	-0.007027440872326998
9521	RFLNB	0.1402881737835735	0.7929115503913028	-0.007023461422200491	0.005798140965634957	False	False	-0.007023461422200491
8051	MED4	0.7313512773964901	0.9549980393423355	-0.0070179777956861636	0.06595064867287874	False	False	-0.0070179777956861636
2772	BLOC1S4	0.4935010016264949	0.8802884103863307	-0.007016386956165683	0.019792735017836093	False	False	-0.007016386956165683
8159	OSGEP	0.6583582919379081	0.9346682298268703	-0.007004783501690283	0.04120848914608359	False	False	-0.007004783501690283
11024	ZNF490	0.12964371659440999	0.7929115503913028	-0.007004615885786414	0.005691724928328768	False	False	-0.007004615885786414
946	TBX19	0.15679824180263177	0.7929115503913028	-0.007000439596141537	0.005585910170339048	False	False	-0.007000439596141537
2949	TSPAN5	0.5233892257528994	0.8908095424867317	-0.006994684895409932	0.020131151378154757	False	False	-0.006994684895409932
8482	AL159141.1	0.04833977874769324	0.7102806146963757	-0.006990170182872976	0.004476601941860281	False	False	-0.006990170182872976
9471	KIAA0513	0.4388187354430918	0.8624436756557784	-0.00698970680383613	0.013616696069948375	False	False	-0.00698970680383613
12043	SCAF4	0.56104584518103	0.9096004028802346	-0.006989678587932473	0.02476233416236937	False	False	-0.006989678587932473
1520	WDR54	0.739066381018324	0.9577642686233697	-0.006987278892507153	0.07169867027550936	False	False	-0.006987278892507153
393	EIF2B3	0.2752912784824938	0.7929115503913028	-0.00698540320672118	0.00818065544590354	False	False	-0.00698540320672118
113	KIAA2013	0.36031919657558353	0.8250650446638733	-0.006980718694906858	0.010390714451204985	False	False	-0.006980718694906858
2472	HEG1	0.2129929187732972	0.7929115503913028	-0.00698040563273771	0.007502225937787443	False	False	-0.00698040563273771
1606	TMEM131	0.42889059605164104	0.8570253230026953	-0.006979558483820764	0.014031757740303874	False	False	-0.006979558483820764
11187	ZNF43	0.33159508509253055	0.8048575257143901	-0.006972675146942872	0.00925091931130737	False	False	-0.006972675146942872
7289	PAOX	0.3357911929313989	0.8103731353409084	-0.0069631408587356655	0.010415049619041383	False	False	-0.0069631408587356655
31	SLC35E2A	0.3137066103290023	0.7929115503913028	-0.0069614411864439354	0.010124837281182408	False	False	-0.0069614411864439354
4353	RAC1	0.472891402977768	0.8762376122482216	-0.006957407655835419	0.019264041259884835	False	False	-0.006957407655835419
8876	HDGFL3	0.04065940914410037	0.7102806146963757	-0.006951587117995281	0.0034933929331600667	False	False	-0.006951587117995281
4098	MDN1	0.4498818014881182	0.8678374376060918	-0.006948453809074873	0.013445300422608853	False	False	-0.006948453809074873
2458	WDR5B	0.018390718469388972	0.6129110159499194	-0.006947538135820475	0.003491358191240579	False	False	-0.006947538135820475
1710	FAM168B	0.3202840619845937	0.797054935723016	-0.006945197559431389	0.00998679163167253	False	False	-0.006945197559431389
5431	LYPLA1	0.6894616099883528	0.9445825143031239	-0.006937420047130456	0.041547106299549344	False	False	-0.006937420047130456
8668	HYPK	0.1302197009822159	0.7929115503913028	-0.006934907823994123	0.005549676605733111	False	False	-0.006934907823994123
9626	ACAP1	0.7780910700128127	0.9673652239804938	-0.00693148127121785	0.10528959445655346	False	False	-0.00693148127121785
6101	RXRA	0.13665247408429163	0.7929115503913028	-0.006920769976743801	0.00545314559713006	False	False	-0.006920769976743801
4631	STAG3	0.20834729332857982	0.7929115503913028	-0.0069200373709595595	0.006153296626871451	False	False	-0.0069200373709595595
184	NIPAL3	0.5516924314529457	0.9053389238026429	-0.0069171395304732436	0.022722078999504448	False	False	-0.0069171395304732436
891	NCSTN	0.6162601941051151	0.9209741455876052	-0.006917050851918892	0.03109690425917506	False	False	-0.006917050851918892
5782	GLIPR2	0.6435862199731246	0.9317872396863854	-0.0069126491709483725	0.036780871078372	False	False	-0.0069126491709483725
4888	MSL3	0.706503444599297	0.9469126984160919	-0.006909505113112287	0.05474299481138587	False	False	-0.006909505113112287
3635	MAPK9	0.17464924411128516	0.7929115503913028	-0.006901948625390003	0.0058658082969486715	False	False	-0.006901948625390003
3111	ACSL1	0.018652777047051927	0.6129110159499194	-0.006901150518400842	0.0034680469427257775	False	False	-0.006901150518400842
10944	ZNF266	0.6048169948775028	0.9197242121555609	-0.006891987067784558	0.029784625908359882	False	False	-0.006891987067784558
7195	CNNM2	0.1765656187734737	0.7929115503913028	-0.006889131551153728	0.005827991751721129	False	False	-0.006889131551153728
5032	ZXDA	0.14305217943359824	0.7929115503913028	-0.006887785921272173	0.005446324037620798	False	False	-0.006887785921272173
4192	MED23	0.5291038490634878	0.8939078836893415	-0.00688466436897829	0.021425023023039103	False	False	-0.00688466436897829
5214	TMEM185A	0.2486056020918428	0.7929115503913028	-0.006883044641746922	0.007929287676233798	False	False	-0.006883044641746922
9856	LASP1	0.6433135527275002	0.9317872396863854	-0.006878010790173035	0.03802960468456149	False	False	-0.006878010790173035
9941	ATXN7L3	0.1394535027211384	0.7929115503913028	-0.0068730672966715745	0.005540493311127648	False	False	-0.0068730672966715745
7837	TPCN1	0.011541508429710223	0.5246993767098873	-0.006871947058115661	0.0034533712780103086	False	False	-0.006871947058115661
11333	ZNF780A	0.5572647189693753	0.9077310843841992	-0.006870072715944148	0.019299194030463696	False	False	-0.006870072715944148
10651	NCOA5	0.49567748021096447	0.8802884103863307	-0.006869935667269242	0.014624124253168702	False	False	-0.006869935667269242
11847	EIF4ENIF1	0.16820421135963073	0.7929115503913028	-0.006864963621960509	0.005886652495246381	False	False	-0.006864963621960509
11402	ZNF222	0.026220296439762026	0.664797365617189	-0.006863558873042719	0.0034491559490561485	False	False	-0.006863558873042719
10485	PCNA	0.617899291417181	0.9215757647013838	-0.006853925157365483	0.029366503236815333	False	False	-0.006853925157365483
4450	CDK13	0.6730842903353429	0.939536595914919	-0.006847209772295074	0.039751392975449565	False	False	-0.006847209772295074
5184	SLC25A14	0.20894944770981497	0.7929115503913028	-0.006839074186740587	0.0075311198132112615	False	False	-0.006839074186740587
11543	SIGLEC9	0.20840395000736736	0.7929115503913028	-0.006833830731310961	0.006720263988245278	False	False	-0.006833830731310961
52	CEP104	0.4978711827712833	0.8814669473269089	-0.006831244945282949	0.016403485788032413	False	False	-0.006831244945282949
5937	SNX30	0.044683721839367044	0.7102806146963757	-0.0068275446310604795	0.0034310576505959035	False	False	-0.0068275446310604795
8330	ARMH4	0.39021444447389697	0.8311634477642389	-0.0068204584083991476	0.010683099227026104	False	False	-0.0068204584083991476
9465	MEAK7	0.020120331959419386	0.6300474683835886	-0.0068168575216467076	0.003425687039270997	False	False	-0.0068168575216467076
6020	C9orf16	0.8442944597647473	0.9759994321781857	-0.006804085122591225	0.2366697821766138	False	False	-0.006804085122591225
2880	MOB1B	0.17619884024995522	0.7929115503913028	-0.006797536681617454	0.0059713217255193745	False	False	-0.006797536681617454
3354	FBXL17	0.09117297063334086	0.7929115503913028	-0.0067929003719718805	0.005136318321456201	False	False	-0.0067929003719718805
8855	ST20	0.30483855749839783	0.7929115503913028	-0.006788567719194236	0.007531077205203473	False	False	-0.006788567719194236
9099	MRTFB	0.029473035894911393	0.6696960932985828	-0.00678542231774369	0.003409889852628112	False	False	-0.00678542231774369
5464	TRAM1	0.8104076889335999	0.970771300253679	-0.006783511697981761	0.15033457279205323	False	False	-0.006783511697981761
6272	CYP2R1	0.6228067377180064	0.9230997925597646	-0.006775611244957751	0.02781540472060442	False	False	-0.006775611244957751
10104	RGS9	0.02878735072832092	0.6696960932985828	-0.006773055690255087	0.00340367523021996	False	False	-0.006773055690255087
8078	VPS36	0.7460982928919824	0.9583885708727424	-0.006768688943260523	0.07084979135543108	False	False	-0.006768688943260523
9522	VPS53	0.5142748953893693	0.8874401697731589	-0.006759925889753279	0.019604997476562858	False	False	-0.006759925889753279
10084	MAP3K3	0.4276202463600004	0.8570253230026953	-0.0067581657548108545	0.012987031601369381	False	False	-0.0067581657548108545
7182	NFKB2	0.6945995197928667	0.945270197663632	-0.006755843989024207	0.05045525468885898	False	False	-0.006755843989024207
2411	PHLDB2	0.05139941892005806	0.7126493412728939	-0.006742430014064138	0.0033882848569191993	False	False	-0.006742430014064138
4476	MYO1G	0.6587261052216702	0.9348619445038785	-0.006742058504665985	0.03611485911533237	False	False	-0.006742058504665985
9691	TTC19	0.49952662222209754	0.8824195587979363	-0.006732283709470462	0.01623639401514083	False	False	-0.006732283709470462
9199	HIRIP3	0.4498015956152567	0.8678374376060918	-0.006729599167779651	0.014963616407476366	False	False	-0.006729599167779651
364	AC098484.3	0.36944854194391397	0.8251652167620095	-0.006729408374526349	0.010342452512122692	False	False	-0.006729408374526349
3346	ST8SIA4	0.5160918153070417	0.887682235913124	-0.00672750447283672	0.017536272760480642	False	False	-0.00672750447283672
88	CLSTN1	0.5167802829551722	0.8880012343184613	-0.006723414510420888	0.01896068137139082	False	False	-0.006723414510420888
9283	CHD9	0.6282322515123753	0.9255446844537546	-0.006722533099335216	0.03273805137723684	False	False	-0.006722533099335216
3563	NUDCD2	0.679876684767651	0.9412625160499588	-0.00671289132197122	0.046278719231486326	False	False	-0.00671289132197122
2135	CCR4	0.03722453220299688	0.695763786780699	-0.0067122235455846675	0.003373105148784816	False	False	-0.0067122235455846675
10205	SOCS3	0.3309725065003776	0.8048575257143901	-0.006703085623643121	0.009774551121518016	False	False	-0.006703085623643121
11975	NUP50	0.5722493838760878	0.9117147607001427	-0.0067022928911118	0.02639359012246132	False	False	-0.0067022928911118
6576	CDK2AP2	0.8199319564866552	0.9720196689451014	-0.00669988513399972	0.1329701416194439	False	False	-0.00669988513399972
3508	JAKMIP2	0.4849368140834114	0.8795213436170294	-0.00669879008821493	0.015195735287852586	False	False	-0.00669879008821493
903	ARHGAP30	0.7874193830099997	0.9686470418792025	-0.006676957696856572	0.08759711589664221	False	False	-0.006676957696856572
10125	COG1	0.6557067794253088	0.9341464085469745	-0.006668041471300903	0.034009553398936986	False	False	-0.006668041471300903
12078	VPS26C	0.6286881141071934	0.9255710332646803	-0.0066674825276856	0.02927225297316909	False	False	-0.0066674825276856
4419	5,00 LSM	0.7943039002970473	0.9696514149584711	-0.0066651876341881485	0.09079190343618393	False	False	-0.0066651876341881485
9489	CYBA	0.888716777001366	0.9842307817882084	-0.006657104449597597	0.6014084577560425	False	False	-0.006657104449597597
3160	GOLPH3	0.7719909616795292	0.9661346620806095	-0.006636649263060602	0.07927575055509806	False	False	-0.006636649263060602
5793	TRMT10B	0.5671830846858777	0.9103008122109637	-0.006634319435587194	0.02181166582740843	False	False	-0.006634319435587194
4297	AFDN	0.1397257609286826	0.7929115503913028	-0.006634072210526579	0.005256250454112887	False	False	-0.006634072210526579
9163	KDM8	0.025388068183689962	0.664797365617189	-0.006619665304480669	0.0033265916979871688	False	False	-0.006619665304480669
2576	RAP2B	0.7151530012866951	0.9500543570658131	-0.006615441652426082	0.053178639709949495	False	False	-0.006615441652426082
3908	UQCC2	0.6956216174102889	0.945270197663632	-0.006602102248068535	0.046175390295684335	False	False	-0.006602102248068535
10633	SYS1	0.5553945101934549	0.9070153264496997	-0.0066012611454166585	0.022753415582701563	False	False	-0.0066012611454166585
10800	SCAMP4	0.46478639291852386	0.8725869820128003	-0.006600179535776467	0.015023020398803055	False	False	-0.006600179535776467
3281	FAM169A	0.026683657428514126	0.664797365617189	-0.006598873542521477	0.003316143178381026	False	False	-0.006598873542521477
10662	STAU1	0.7404646704360147	0.9578601064792915	-0.006596566556493888	0.06267878860235214	False	False	-0.006596566556493888
2977	CYP2U1	0.08298415074649432	0.7929115503913028	-0.00659655043312037	0.003314975742250681	False	False	-0.00659655043312037
10056	GDPD1	0.35422169544996485	0.8232815498101871	-0.00659444834829791	0.008684191235806793	False	False	-0.00659444834829791
11441	SYMPK	0.4881422707834946	0.8798696066734295	-0.006588632513108381	0.015049588563852013	False	False	-0.006588632513108381
5287	AGPAT5	0.6068551991715916	0.9197242121555609	-0.006587513282263313	0.02475408068858087	False	False	-0.006587513282263313
11889	MICALL1	0.3097500740390622	0.7929115503913028	-0.006585046406115	0.008556761452928186	False	False	-0.006585046406115
4191	AKAP7	0.2857123229198444	0.7929115503913028	-0.006584119312137693	0.007647599466145038	False	False	-0.006584119312137693
6670	TMEM135	0.3821833268334186	0.8287201391124893	-0.006582332304906071	0.010226794658228755	False	False	-0.006582332304906071
498	SRSF11	0.8444657150197398	0.9760549810272765	-0.006580937633096731	0.17974316664040088	False	False	-0.006580937633096731
2579	SLC33A1	0.18357972974777784	0.7929115503913028	-0.006576399575258534	0.00576619888888672	False	False	-0.006576399575258534
11498	SNRNP70	0.7704356093208918	0.9661346620806095	-0.006567125276449311	0.08233532179147005	False	False	-0.006567125276449311
1212	TBCE	0.025740585135636845	0.664797365617189	-0.0065658165959654015	0.0032995310146361587	False	False	-0.0065658165959654015
5480	IL7	0.03025044159577234	0.6724651366765353	-0.006565719855724292	0.003299482399597764	False	False	-0.006565719855724292
4177	NCOA7	0.7529056718020488	0.9600506319921447	-0.006561955048007748	0.0694281242787838	False	False	-0.006561955048007748
9566	ZZEF1	0.6348638720059723	0.9281877307738722	-0.0065531489988377885	0.026881850464269517	False	False	-0.0065531489988377885
10545	KIF3B	0.46886074205154804	0.8748577836030841	-0.006552716354981712	0.014704948011785747	False	False	-0.006552716354981712
10675	BCAS4	0.32495989473488707	0.8003685281449398	-0.006550215888471902	0.008368199202232062	False	False	-0.006550215888471902
3257	RAD17	0.40015431384737865	0.8397259911828193	-0.006530573588683124	0.011985100526362657	False	False	-0.006530573588683124
5651	MROH1	0.16675521805826143	0.7929115503913028	-0.0065249310797589185	0.005523962958250195	False	False	-0.0065249310797589185
5512	RAD54B	0.027420107696264535	0.669150354664051	-0.006521564653729725	0.003277293010614812	False	False	-0.006521564653729725
9866	PGAP3	0.1677645826224415	0.7929115503913028	-0.006506051952983346	0.0056001055869273845	False	False	-0.006506051952983346
10705	ATP5F1E	0.8928694190894988	0.984367836972125	-0.0065042118729805596	0.6361747711896897	False	False	-0.0065042118729805596
7315	TIGAR	0.2547958512736691	0.7929115503913028	-0.00650016188309491	0.0071316520858090374	False	False	-0.00650016188309491
5538	RNF19A	0.814189554024261	0.970771300253679	-0.006498794419478381	0.12489209324121475	False	False	-0.006498794419478381
341	PPT1	0.6602895298836535	0.9351907785310344	-0.006496789746704262	0.0394570997916162	False	False	-0.006496789746704262
3172	LMBRD2	0.5352547411336166	0.896771366888096	-0.006489528854163148	0.014582641795277596	False	False	-0.006489528854163148
9660	TMEM107	0.5960824689072205	0.9192641114672084	-0.006483071443069033	0.025857616262510416	False	False	-0.006483071443069033
7602	MYL6B	0.17365696924219617	0.7929115503913028	-0.006480136653185071	0.0055285228590946645	False	False	-0.006480136653185071
2301	GLYCTK	0.5152669574570217	0.887457654779161	-0.006478124254627808	0.014607269875705242	False	False	-0.006478124254627808
6540	B4GAT1	0.2318583272879538	0.7929115503913028	-0.006476332544745576	0.005965689022559673	False	False	-0.006476332544745576
10694	RBM38	0.5123016796305763	0.8871340516182659	-0.006464478506173411	0.01578246569260955	False	False	-0.006464478506173411
4726	WASL	0.515261448432057	0.887457654779161	-0.006461122157252667	0.017104603769257664	False	False	-0.006461122157252667
11277	ZNF585A	0.13414520164959726	0.7929115503913028	-0.006457388252668701	0.0051674611633643515	False	False	-0.006457388252668701
10364	PIAS2	0.5168180086039792	0.8880012343184613	-0.006445667903735292	0.015158658381551504	False	False	-0.006445667903735292
428	CDKN2C	0.6270118910666577	0.9252611633367244	-0.0064399897890279	0.02401771177537739	False	False	-0.0064399897890279
11386	ZNF575	0.0565736185120183	0.7216567018784305	-0.006432349997209103	0.0032324598170816897	False	False	-0.006432349997209103
3838	CSNK2B	0.3870487106025422	0.8294806898361837	-0.006427271134550811	0.01198338232934475	False	False	-0.006427271134550811
9600	DHX33	0.3879853819688416	0.829543918910666	-0.0064231307865927345	0.009438152622897178	False	False	-0.0064231307865927345
9418	ATXN1L	0.33900893258176656	0.8132721362933562	-0.006420791553818109	0.008308046485763044	False	False	-0.006420791553818109
2908	PRDM8	0.07059438729086484	0.7929115503913028	-0.006417486094295032	0.004188810029882006	False	False	-0.006417486094295032
5800	BX664615.2	0.3734713829938682	0.8272461648207321	-0.006415926997666165	0.008717337273992598	False	False	-0.006415926997666165
2468	HACD2	0.5858139189428464	0.9171153296400916	-0.006408264364401551	0.02231798223219812	False	False	-0.006408264364401551
4908	SCML1	0.01713651292258433	0.6025591771488459	-0.006406162951386321	0.0032192999962717293	False	False	-0.006406162951386321
7402	CREBL2	0.5779264182765536	0.9147801808338951	-0.0064024330776457335	0.021020450117066502	False	False	-0.0064024330776457335
6287	TSG101	0.7345458121721897	0.9553144461618843	-0.006390735570158143	0.05311843436211347	False	False	-0.006390735570158143
3141	NSUN2	0.6210156941528753	0.9223415995158156	-0.006379118679538144	0.028127487981691957	False	False	-0.006379118679538144
3422	VDAC1	0.7738855328885811	0.9663093155995672	-0.006379019252068114	0.08422672990709543	False	False	-0.006379019252068114
4983	SLC35A2	0.175622567064899	0.7929115503913028	-0.0063753437947131515	0.00619273247430101	False	False	-0.0063753437947131515
9140	NPIPB4	0.018252356933033474	0.6127894955687946	-0.0063687459759079815	0.003200496779754758	False	False	-0.0063687459759079815
10369	CTIF	0.05068100590601761	0.7126493412728939	-0.0063684094004857845	0.0032003276399336753	False	False	-0.0063684094004857845
8253	SPTSSA	0.4255210619905412	0.8570253230026953	-0.006367300246749166	0.012440469255670905	False	False	-0.006367300246749166
993	ACBD6	0.6699023421276549	0.9392924437691528	-0.006366491390844327	0.035203697811812165	False	False	-0.006366491390844327
11348	SNRPA	0.7733363140506999	0.9663093155995672	-0.006366324782651303	0.08347721472382545	False	False	-0.006366324782651303
2169	CTNNB1	0.7158222583704187	0.9500584198113837	-0.006361772616861278	0.044758245814591646	False	False	-0.006361772616861278
3620	ZNF354A	0.3002039194890008	0.7929115503913028	-0.006360962417341979	0.007829013583250343	False	False	-0.006360962417341979
8602	THBS1	0.4799569278040009	0.879238676342345	-0.006359742415412421	0.013916191668249665	False	False	-0.006359742415412421
9055	TFAP4	0.026193962641080863	0.664797365617189	-0.006358472699747848	0.003195334132760763	False	False	-0.006358472699747848
5429	ATP6V1H	0.7101847741375704	0.9484387239599613	-0.0063481429917804	0.052706627268344165	False	False	-0.0063481429917804
4432	ELMO1	0.6577815156694469	0.9345724292422136	-0.006346068451054368	0.03277899576351047	False	False	-0.006346068451054368
9007	PKD1	0.307119399650158	0.7929115503913028	-0.0063455645956319185	0.007734255702234805	False	False	-0.0063455645956319185
1731	EPC2	0.4334096560008802	0.8591043112122463	-0.006344994903100935	0.012176169478334487	False	False	-0.006344994903100935
7233	PDZD8	0.5220052828878925	0.8901684675952605	-0.006343694284303785	0.017449023784138262	False	False	-0.006343694284303785
3750	BTN2A2	0.41413957227661646	0.8506817701753592	-0.006329353887173639	0.011293753702193498	False	False	-0.006329353887173639
8325	PELI2	0.02114283309768291	0.6365696569888758	-0.006326655237530999	0.0031793448491953314	False	False	-0.006326655237530999
3534	G3BP1	0.7482847575556875	0.9586746505564254	-0.006325296171504844	0.06756817381829024	False	False	-0.006325296171504844
8025	RGCC	0.7114087591401357	0.9488202892018004	-0.006325177933432376	0.042664355039596556	False	False	-0.006325177933432376
2751	MFSD10	0.7665451235523381	0.9650388591012171	-0.00632153405101722	0.06838428247720003	False	False	-0.00632153405101722
1503	RAB11FIP5	0.026232930189745235	0.664797365617189	-0.006321019446679092	0.0031765126856043934	False	False	-0.006321019446679092
7565	TARBP2	0.4342560333033111	0.8592524560954885	-0.006320686230293045	0.012292026286013426	False	False	-0.006320686230293045
5494	WWP1	0.5979770712311996	0.9192641114672084	-0.0063123464153406585	0.024827227601781486	False	False	-0.0063123464153406585
7367	RIMKLB	0.1314306283805947	0.7929115503913028	-0.006311487341845382	0.004894393010181374	False	False	-0.006311487341845382
4814	ZNF282	0.015248318776899535	0.5852349498921642	-0.006307768720875896	0.0031698537757620213	False	False	-0.006307768720875896
8909	CRTC3	0.4728851347728902	0.8762376122482216	-0.006303238052917229	0.013966469909064472	False	False	-0.006303238052917229
9754	TMEM199	0.6677568743253119	0.9382848921871042	-0.006300885383998004	0.03783010169863701	False	False	-0.006300885383998004
2143	EPM2AIP1	0.6145438678464284	0.9207288534319551	-0.006298351327126698	0.024092531809583304	False	False	-0.006298351327126698
6170	PHRF1	0.4980072156500174	0.8814669473269089	-0.006295062158928946	0.013701779069378972	False	False	-0.006295062158928946
7829	PTPN11	0.5681199882209989	0.9103008122109637	-0.006287107961326542	0.022280559176579118	False	False	-0.006287107961326542
7525	DIP2B	0.3236337514138824	0.7992498027740913	-0.006278209202758851	0.008050606190226971	False	False	-0.006278209202758851
1817	ITPRID2	0.31337934816380714	0.7929115503913028	-0.006273495131426413	0.00777175595285371	False	False	-0.006273495131426413
9515	DEF8	0.5459540540953065	0.9027251139770427	-0.0062729180490159004	0.018236298603005706	False	False	-0.0062729180490159004
2738	LETM1	0.41354259188036524	0.8505705046949354	-0.0062630874938202925	0.010837037640158087	False	False	-0.0062630874938202925
5054	MED12	0.23876271998357243	0.7929115503913028	-0.0062599716518878645	0.005758099060039967	False	False	-0.0062599716518878645
5665	MFSD3	0.01806433730166536	0.6120753303567352	-0.00625590721814677	0.0031437917263247074	False	False	-0.00625590721814677
1414	RHOQ	0.018908028433189884	0.6160213287168255	-0.0062478750909056935	0.003139755327720195	False	False	-0.0062478750909056935
2817	PGM2	0.5280042864646864	0.8930606165229386	-0.006246865364639104	0.01608018276747316	False	False	-0.006246865364639104
1567	PLGLB1	0.02769390647826564	0.6696960932985828	-0.006244981617166373	0.00313830126542598	False	False	-0.006244981617166373
2851	DCUN1D4	0.37283226101667233	0.8272461648207321	-0.006244045789695076	0.009627851529512553	False	False	-0.006244045789695076
6688	ENDOD1	0.02833291141705905	0.6696960932985828	-0.00624320401523597	0.003137407964095473	False	False	-0.00624320401523597
2942	FAM13A	0.02889618735511794	0.6696960932985828	-0.006241943033065386	0.0031367742805741726	False	False	-0.006241943033065386
7032	SLC29A3	0.3450568228658809	0.8166871654906944	-0.006241855698125495	0.009162087098229677	False	False	-0.006241855698125495
616	ATXN7L2	0.02506710839154578	0.664797365617189	-0.006241249056196866	0.0031364255351945757	False	False	-0.006241249056196866
7883	RNF34	0.6889339370704186	0.9444218243519794	-0.0062407022051117	0.03501186538487673	False	False	-0.0062407022051117
7113	EXOC6	0.5084930674712759	0.8854404900369529	-0.006229258640757024	0.013795040897093713	False	False	-0.006229258640757024
9113	ABCC1	0.2749540075273356	0.7929115503913028	-0.006225526079787517	0.00693644427228719	False	False	-0.006225526079787517
4697	COG5	0.5392387006126422	0.8987583731113086	-0.006222613123638528	0.01851191420573741	False	False	-0.006222613123638528
9752	TNFAIP1	0.3050658364971661	0.7929115503913028	-0.006221866073998843	0.007607531198300421	False	False	-0.006221866073998843
2871	POLR2B	0.7482349249262967	0.9586746505564254	-0.006207095720241539	0.054772256407886744	False	False	-0.006207095720241539
7768	CHST11	0.6712442533944236	0.9392924437691528	-0.0062037931158991895	0.03060452123172581	False	False	-0.0062037931158991895
6383	SELENOH	0.7948473872983389	0.9697384698570028	-0.006192461071544682	0.10571358520537615	False	False	-0.006192461071544682
4201	AHI1	0.49846674242172173	0.8814669473269089	-0.006190352940457154	0.013490326027385889	False	False	-0.006190352940457154
1970	TRIP12	0.6175651347741734	0.9213693624350626	-0.006190297852264299	0.02553463033400476	False	False	-0.006190297852264299
9534	SLC43A2	0.019930685735959953	0.6300474683835886	-0.006188263619972062	0.0031097986735403537	False	False	-0.006188263619972062
4139	FIG4	0.4344765123262758	0.8592524560954885	-0.006187915623826957	0.01063074090052396	False	False	-0.006187915623826957
3920	ANKS1A	0.03143638062193825	0.6745762263174734	-0.006182957686470053	0.0031071322737261653	False	False	-0.006182957686470053
8106	MBNL2	0.6415827765941589	0.9317872396863854	-0.006178500917306678	0.027188611263409254	False	False	-0.006178500917306678
7930	STX2	0.17221770519471674	0.7929115503913028	-0.006170459720667997	0.005213714536512271	False	False	-0.006170459720667997
9417	AP1G1	0.614479589373828	0.9207288534319551	-0.006169525572714775	0.024367135064676405	False	False	-0.006169525572714775
8681	SPATA5L1	0.467150601176441	0.8735375140354846	-0.006163956290778632	0.012951732543297113	False	False	-0.006163956290778632
7567	ATF7	0.4362106083384788	0.8613474387613206	-0.006161142762099673	0.011593268043361605	False	False	-0.006161142762099673
12075	HLCS	0.2738718405911194	0.7929115503913028	-0.006157377954383129	0.00708338834811002	False	False	-0.006157377954383129
11509	FCGRT	0.2743845734346861	0.7929115503913028	-0.006153430415100044	0.006850725295953452	False	False	-0.006153430415100044
6950	ZNF25	0.3302804269017219	0.804648841870165	-0.006152618871966285	0.007689304067753255	False	False	-0.006152618871966285
8256	CFL2	0.3208282239343849	0.7970694706791986	-0.00615126988304858	0.008034455101005733	False	False	-0.00615126988304858
5749	UBAP1	0.7190993363970989	0.9515407224711431	-0.006147406991476466	0.04472669502720237	False	False	-0.006147406991476466
1289	FAM49A	0.20911461083812377	0.7929115503913028	-0.0061423469394206115	0.005401816917583346	False	False	-0.0061423469394206115
2343	KCTD6	0.4194291600846013	0.8559588418924442	-0.00613556571724167	0.01130330718588084	False	False	-0.00613556571724167
1220	LGALS8	0.7329134514690046	0.9549980393423355	-0.006133223797238124	0.05338439904153347	False	False	-0.006133223797238124
2274	CYB561D2	0.7589904765547667	0.9619062179561619	-0.006131374983741349	0.06314806677401066	False	False	-0.006131374983741349
6775	IFT46	0.25192950459993513	0.7929115503913028	-0.006130353836751851	0.0066310217604041094	False	False	-0.006130353836751851
7382	KLRC4-KLRK1	0.019243717923600735	0.6214422925944026	-0.006129750553859371	0.003080394002608955	False	False	-0.006129750553859371
4045	FAM135A	0.20513577906415145	0.7929115503913028	-0.006129050194822166	0.005192904936848208	False	False	-0.006129050194822166
1467	RAB1A	0.7296406039422771	0.9537989471287223	-0.006121636466136242	0.05075334534049034	False	False	-0.006121636466136242
3607	DBN1	0.027393086598486386	0.669150354664051	-0.006115814584681644	0.0030733907362446187	False	False	-0.006115814584681644
9499	ACSF3	0.641508048289225	0.9317872396863854	-0.006111709842506754	0.024518990237265826	False	False	-0.006111709842506754
9900	RAB5C	0.6230657272577178	0.923107772933046	-0.006105142255026931	0.027136083226650953	False	False	-0.006105142255026931
10877	SAFB	0.7779286953202449	0.9673652239804938	-0.0060949146617584335	0.07704824097454549	False	False	-0.0060949146617584335
1576	ZNF2	0.027029939812749936	0.6676621839284168	-0.0060913137750059935	0.0030610783025622366	False	False	-0.0060913137750059935
6695	JRKL	0.027916125901489664	0.6696960932985828	-0.00608934739524398	0.003060090134385973	False	False	-0.00608934739524398
10136	NAT9	0.5704389019700475	0.9112096704163014	-0.006084579579333146	0.021212795842438938	False	False	-0.006084579579333146
3731	H2BC4	0.13678969206224084	0.7929115503913028	-0.0060842557682483185	0.005287089734338224	False	False	-0.0060842557682483185
11867	IFT27	0.5203444320647852	0.8894418423493983	-0.006078509129203473	0.015947964554652572	False	False	-0.006078509129203473
6825	RPUSD4	0.37972207186033424	0.8287201391124893	-0.0060725716969053265	0.009217140986584127	False	False	-0.0060725716969053265
5143	ACSL4	0.4300569515144743	0.8570253230026953	-0.006067766931596847	0.01207121384795755	False	False	-0.006067766931596847
3410	RAD50	0.6172998851179499	0.9213389502593016	-0.006062157341226907	0.022864950168877837	False	False	-0.006062157341226907
204	CEP85	0.25418772293210956	0.7929115503913028	-0.0060599373542355945	0.005656064645154401	False	False	-0.0060599373542355945
10495	ANKEF1	0.02955647116671875	0.6696960932985828	-0.006059566180741056	0.0030451241298578677	False	False	-0.006059566180741056
9194	MVP	0.7560624803007859	0.960590523125034	-0.0060509086009689125	0.06426935419440269	False	False	-0.0060509086009689125
11575	ZNF468	0.25011254870901933	0.7929115503913028	-0.006044438761441044	0.00579168209224008	False	False	-0.006044438761441044
7110	IDE	0.4048772380107134	0.8437751977619182	-0.0060424230038476304	0.009745328093413264	False	False	-0.0060424230038476304
4690	CDHR3	0.1710389610934887	0.7929115503913028	-0.00604167293107541	0.005100797751219943	False	False	-0.00604167293107541
3048	ZNF827	0.5050180418460828	0.8843527710324599	-0.006039333362397169	0.012645682995207607	False	False	-0.006039333362397169
6121	RABL6	0.4131325714450117	0.8502048382853971	-0.006028904898766922	0.010007245594169944	False	False	-0.006028904898766922
6061	FUBP3	0.31025369356404764	0.7929115503913028	-0.006027043320932778	0.007508099218830466	False	False	-0.006027043320932778
7254	C10orf88	0.28279220641657915	0.7929115503913028	-0.006025238174905948	0.006984570634085686	False	False	-0.006025238174905948
996	MR1	0.6162486719584508	0.9209741455876052	-0.006024305034663571	0.021659249998629095	False	False	-0.006024305034663571
5527	MTDH	0.8529481703367914	0.9766476667020927	-0.006019586260680523	0.18856637962162492	False	False	-0.006019586260680523
8707	TMOD2	0.18833562975958631	0.7929115503913028	-0.006016175831277769	0.005790389998583123	False	False	-0.006016175831277769
3169	DNAJC21	0.5576003066327694	0.9077310843841992	-0.006014397221636522	0.01831725095398724	False	False	-0.006014397221636522
1448	PUS10	0.46595585924326355	0.8727454109196017	-0.0060135332775388285	0.012237407523207365	False	False	-0.0060135332775388285
12085	GET1	0.21270501503521969	0.7929115503913028	-0.00601241404669376	0.005232385685667395	False	False	-0.00601241404669376
1544	RETSAT	0.4021185328857215	0.8410501964173914	-0.006011929001873749	0.010013430030085146	False	False	-0.006011929001873749
8413	ENTPD5	0.031693213255297434	0.6745762263174734	-0.00600540642547833	0.0030179071356542407	False	False	-0.00600540642547833
1580	GPAT2	0.031710431408302285	0.6745762263174734	-0.005995428072692138	0.003012892697006464	False	False	-0.005995428072692138
11649	ZNF71	0.2713434480679853	0.7929115503913028	-0.005994511391726894	0.006696677318541333	False	False	-0.005994511391726894
10118	WIPI1	0.5152681725585126	0.887457654779161	-0.005994478137269013	0.015253362548537553	False	False	-0.005994478137269013
2826	RPL9	0.9037784742462779	0.9850200562870152	-0.005993767365219744	1.1412057846784593	False	False	-0.005993767365219744
5892	NANS	0.5878554502027997	0.9171153296400916	-0.005993055249556015	0.021616938104853035	False	False	-0.005993055249556015
9331	PDP2	0.03359329882043603	0.6854628651567501	-0.005992980678953493	0.003011662804055959	False	False	-0.005992980678953493
4327	EIF3B	0.416148482631466	0.8528467594871193	-0.00599100758111918	0.010887483740225433	False	False	-0.00599100758111918
11055	C19orf53	0.8528000312535489	0.9766476667020927	-0.005990972647143223	0.19048962816596032	False	False	-0.005990972647143223
1126	LYPLAL1	0.48898846918371475	0.8799043600249439	-0.005990338461118167	0.014071543328464031	False	False	-0.005990338461118167
5809	PTAR1	0.6551422525060682	0.9338511629084203	-0.005986312992196409	0.021065609995275736	False	False	-0.005986312992196409
3892	VPS52	0.5259497695293298	0.8922674557293654	-0.005985549819183205	0.015078347828239202	False	False	-0.005985549819183205
6442	TMEM223	0.6724803283650134	0.9394647800312155	-0.005980067872186953	0.02861236659809947	False	False	-0.005980067872186953
3693	RANBP9	0.5404251224036403	0.8994180909277198	-0.005977673551219473	0.015133424429222941	False	False	-0.005977673551219473
92	UBE4B	0.6006633089258264	0.9197242121555609	-0.005964938773368866	0.020032202079892158	False	False	-0.005964938773368866
6506	FRMD8	0.5808326666618224	0.9155828562376548	-0.005964686173850411	0.021122886706143616	False	False	-0.005964686173850411
8370	MPP5	0.29422756706979825	0.7929115503913028	-0.005964420138187357	0.00734875570051372	False	False	-0.005964420138187357
8103	GPR180	0.13663256305315044	0.7929115503913028	-0.005963960957945698	0.0045408274338115005	False	False	-0.005963960957945698
2299	PPM1M	0.5234919426731698	0.8908095424867317	-0.005961611983966238	0.013079411443322897	False	False	-0.005961611983966238
8808	STOML1	0.03448586709781622	0.6870071897710663	-0.005961485012399781	0.002995835233014077	False	False	-0.005961485012399781
6772	KMT2A	0.7228648391338416	0.9516343684501969	-0.005953561046122723	0.05200301660224795	False	False	-0.005953561046122723
4464	POLM	0.6159473150801842	0.9209741455876052	-0.005951647739131874	0.024473208468407393	False	False	-0.005951647739131874
4129	AFG1L	0.027466033446072565	0.669150354664051	-0.005949699498165069	0.002989912638440728	False	False	-0.005949699498165069
6332	HSD17B12	0.1807873890800148	0.7929115503913028	-0.005945933010930451	0.005074578936910257	False	False	-0.005945933010930451
9773	FLOT2	0.7225959706000424	0.9516343684501969	-0.005935621105854596	0.049552259687334295	False	False	-0.005935621105854596
11965	TTLL1	0.41436440903000415	0.850763512899823	-0.005933169009465341	0.009804292186163365	False	False	-0.005933169009465341
2023	PPP1R7	0.8268848268717449	0.9727787067635294	-0.005926414659575596	0.11599418334662914	False	False	-0.005926414659575596
5908	ZNF189	0.3551351250407634	0.8232815498101871	-0.005922819147280996	0.008536082599312067	False	False	-0.005922819147280996
4606	PTCD1	0.030541445957388738	0.6724651366765353	-0.005917824932333675	0.0029738946584984658	False	False	-0.005917824932333675
9104	NPIPA1	0.13255373957756234	0.7929115503913028	-0.005916966698597436	0.004538794729160145	False	False	-0.005916966698597436
4144	RPF2	0.51681416376293	0.8880012343184613	-0.005912133381481684	0.013452214165590703	False	False	-0.005912133381481684
7772	APPL2	0.2935346916219056	0.7929115503913028	-0.00591107394148008	0.005881115619558841	False	False	-0.00591107394148008
1906	PLEKHM3	0.10334377137543811	0.7929115503913028	-0.005905859541713149	0.004012282055919058	False	False	-0.005905859541713149
3624	ZNF354C	0.045940806676272726	0.7102806146963757	-0.005902400238334417	0.002966143260709941	False	False	-0.005902400238334417
1001	NPL	0.04565873027222227	0.7102806146963757	-0.005897809107725056	0.002963836072012782	False	False	-0.005897809107725056
6637	GVQW3	0.2550866874895889	0.7929115503913028	-0.005894044971815742	0.005623500014189631	False	False	-0.005894044971815742
1635	IL18R1	0.6781248755152444	0.9406110504060802	-0.0058924642094037106	0.028344622533768418	False	False	-0.0058924642094037106
7343	LAG3	0.5651769868662402	0.9099028519729135	-0.005885372612284539	0.015150884306058286	False	False	-0.005885372612284539
5210	FMR1	0.4449248599849861	0.8670288243808703	-0.005881781130833318	0.01213186348322779	False	False	-0.005881781130833318
11562	PPP2R1A	0.8313640911693676	0.973264843871374	-0.00588086075492831	0.12759250551462173	False	False	-0.00588086075492831
5743	NFX1	0.6949009245058274	0.945270197663632	-0.005880635027699053	0.038624908588826654	False	False	-0.005880635027699053
6941	ARHGAP12	0.4994245619526009	0.8824195587979363	-0.00587985976215571	0.012798491376452148	False	False	-0.00587985976215571
939	CREG1	0.3983380934829762	0.8382811949589054	-0.0058689099761150346	0.007765401701908559	False	False	-0.0058689099761150346
1144	NVL	0.5747365268944595	0.9125762833423161	-0.005860609797789214	0.019394364580512045	False	False	-0.005860609797789214
33	GNB1	0.669775160813618	0.9392924437691528	-0.005856460716337149	0.029327038303017618	False	False	-0.005856460716337149
6756	TAGLN	0.04616189081406321	0.7102806146963757	-0.005855465769829618	0.0029425572021864353	False	False	-0.005855465769829618
1518	DCTN1	0.6995855797455819	0.946376293705013	-0.00585435392886408	0.03563053049147129	False	False	-0.00585435392886408
8008	ALG5	0.7013996190426425	0.9467256623256782	-0.0058522686392223685	0.03499084860086441	False	False	-0.0058522686392223685
1632	MAP4K4	0.45512094853287444	0.8694989391471223	-0.005844636909090331	0.011298248171806337	False	False	-0.005844636909090331
11078	BRD4	0.774008929531514	0.9663093155995672	-0.005841519723543443	0.06864554956555366	False	False	-0.005841519723543443
11760	LZTR1	0.3131462709235585	0.7929115503913028	-0.005840837167397831	0.006063116528093815	False	False	-0.005840837167397831
1739	STAM2	0.3316047605254493	0.8048575257143901	-0.0058395567028175785	0.007874817936681211	False	False	-0.0058395567028175785
7531	TFCP2	0.577872358756718	0.9147801808338951	-0.005838206370285414	0.01482637575827539	False	False	-0.005838206370285414
10815	SPPL2B	0.19969944824425268	0.7929115503913028	-0.005835416354859502	0.005141279462259263	False	False	-0.005835416354859502
2707	RUBCN	0.5449723658634866	0.9021863339212313	-0.005833882618953566	0.016745251324027776	False	False	-0.005833882618953566
10904	GPR108	0.7708110288309258	0.9661346620806095	-0.005833264556302027	0.06835295930504799	False	False	-0.005833264556302027
4742	AHCYL2	0.4177808242229678	0.8546539915183581	-0.005829005970271484	0.00979878642829135	False	False	-0.005829005970271484
8314	GMFB	0.6132947446870589	0.9207288534319551	-0.005824557934602098	0.02216356359422207	False	False	-0.005824557934602098
2590	MFSD1	0.602040476226111	0.9197242121555609	-0.005824517626168302	0.02325643734075129	False	False	-0.005824517626168302
2189	ZNF501	0.20759151326452607	0.7929115503913028	-0.005823062491708267	0.004950768570415675	False	False	-0.005823062491708267
6359	SLC39A13	0.5238723753309185	0.8908095424867317	-0.005821069911464287	0.014226540084928274	False	False	-0.005821069911464287
676	MAN1A2	0.7120844945029952	0.9488715456760627	-0.005818715898930602	0.03875149497762323	False	False	-0.005818715898930602
11641	ZNF444	0.586063963556182	0.9171153296400916	-0.005817063253144968	0.01862061875872314	False	False	-0.005817063253144968
119	DHRS3	0.5670891107701671	0.9103008122109637	-0.005809440928314149	0.016850591846741737	False	False	-0.005809440928314149
3158	DROSHA	0.27407161346433007	0.7929115503913028	-0.005807020406864701	0.006296040152665228	False	False	-0.005807020406864701
338	TRIT1	0.4279591691804725	0.8570253230026953	-0.005805369776500756	0.00978949989657849	False	False	-0.005805369776500756
9271	SIAH1	0.4362272671605417	0.8613474387613206	-0.005792285658890584	0.010911991284228862	False	False	-0.005792285658890584
3572	FBXW11	0.6701127362686421	0.9392924437691528	-0.0057884362034630685	0.028549528028815985	False	False	-0.0057884362034630685
11290	ZNF573	0.3835851596524039	0.8287201391124893	-0.005779159217424926	0.007675603067036719	False	False	-0.005779159217424926
1429	CHAC2	0.026016913516987827	0.664797365617189	-0.005763446989931257	0.0028963148477487263	False	False	-0.005763446989931257
303	AGO1	0.3454549454843785	0.8166871654906944	-0.005759392633298612	0.007505466882139444	False	False	-0.005759392633298612
8669	MFAP1	0.703067338397821	0.9467256623256782	-0.005758688579321642	0.0370364923030138	False	False	-0.005758688579321642
10366	HDHD2	0.38444055999863813	0.8287201391124893	-0.005757338246789478	0.007972835726104677	False	False	-0.005757338246789478
9735	AKAP10	0.6690475341855981	0.9390162820341962	-0.0057542922728089614	0.0262633828446269	False	False	-0.0057542922728089614
10192	METTL23	0.7764502308214629	0.967076626391492	-0.0057538515672661255	0.07058953195810318	False	False	-0.0057538515672661255
4299	C6orf120	0.42719443931254697	0.8570253230026953	-0.005753602998591051	0.009883434209041296	False	False	-0.005753602998591051
5104	ARMCX4	0.045402052095368045	0.7102806146963757	-0.005748827120993458	0.002888967900071293	False	False	-0.005748827120993458
10067	USP32	0.38226938122508514	0.8287201391124893	-0.005740184320980372	0.007916210312396288	False	False	-0.005740184320980372
7710	TMTC3	0.07739109521893668	0.7929115503913028	-0.00573932491158148	0.003848012533853762	False	False	-0.00573932491158148
1225	OPN3	0.030666115951234377	0.6724651366765353	-0.005739296863629631	0.002884178643580526	False	False	-0.005739296863629631
10235	OXLD1	0.7524432291605677	0.9599055652822256	-0.005736846782662066	0.0496617529541254	False	False	-0.005736846782662066
4471	OGDH	0.620366794586587	0.922051611826976	-0.00573460294651409	0.02302389261312783	False	False	-0.00573460294651409
8401	NUMB	0.6810103238417815	0.94178085288618	-0.005732590212053211	0.03090090714395046	False	False	-0.005732590212053211
11125	MAST3	0.48808837316014553	0.8798696066734295	-0.005727190225539011	0.012208948493935168	False	False	-0.005727190225539011
8933	ASB7	0.535277714725341	0.896771366888096	-0.005721872199506863	0.014640629361383616	False	False	-0.005721872199506863
8465	EFCAB11	0.2046133046469832	0.7929115503913028	-0.005716529652510821	0.004985600284999237	False	False	-0.005716529652510821
4505	ERV3-1	0.2556764095986341	0.7929115503913028	-0.005709160599005688	0.005494211596669629	False	False	-0.005709160599005688
5534	VPS13B	0.5120114390372823	0.8871340516182659	-0.005706235214422945	0.016081331786699595	False	False	-0.005706235214422945
5664	PPP1R16A	0.29619672691757837	0.7929115503913028	-0.005706029305506971	0.005662583437515422	False	False	-0.005706029305506971
7576	ITGA5	0.6963996520336357	0.945270197663632	-0.005704019594178627	0.035100750625133514	False	False	-0.005704019594178627
5193	FAM122C	0.23337063818692025	0.7929115503913028	-0.00570153155610257	0.005279208748834208	False	False	-0.00570153155610257
6617	MRPL48	0.7171010772186881	0.9509465556248802	-0.005700163420678812	0.029293512227013707	False	False	-0.005700163420678812
680	WARS2	0.5734594314717871	0.9122929796976283	-0.005699118088629037	0.015607557445764541	False	False	-0.005699118088629037
4599	TRRAP	0.6007012444349411	0.9197242121555609	-0.005693845745488524	0.016907871048897506	False	False	-0.005693845745488524
6253	SBF2	0.25670458588837813	0.7929115503913028	-0.005693195771993564	0.005425061407731847	False	False	-0.005693195771993564
7638	DCTN2	0.8101123017511592	0.970771300253679	-0.005692013055365267	0.08190954979509116	False	False	-0.005692013055365267
1061	ATP2B4	0.7729435611837003	0.9663093155995672	-0.0056889496143967735	0.06705987490713597	False	False	-0.0056889496143967735
661	TRIM33	0.6447713383128351	0.9317872396863854	-0.0056881622563232925	0.02553304801695049	False	False	-0.0056881622563232925
9049	NLRC3	0.7275996838509371	0.9530367740258624	-0.005685730314150935	0.04503371501341462	False	False	-0.005685730314150935
6074	TTF1	0.7112695694777046	0.9488202892018004	-0.005680431098721225	0.029802130442112686	False	False	-0.005680431098721225
5481	MRPS28	0.6715446249359371	0.9392924437691528	-0.005663407503514727	0.030010497337207197	False	False	-0.005663407503514727
8105	DNAJC3	0.7178341824967172	0.951007200482842	-0.005660524106883855	0.042634522821754214	False	False	-0.005660524106883855
1141	TP53BP2	0.5427370419728057	0.9003656491122871	-0.005658385072663748	0.013548180554062128	False	False	-0.005658385072663748
3247	MAST4	0.08667562787732615	0.7929115503913028	-0.005654888819887371	0.003805580720654689	False	False	-0.005654888819887371
10759	POLRMT	0.38179795104041003	0.8287201391124893	-0.005643116237941835	0.00846041664481163	False	False	-0.005643116237941835
3387	CSNK1G3	0.616499191883704	0.9210268757323766	-0.005642842140592023	0.024101996142417193	False	False	-0.005642842140592023
6090	REXO4	0.606560286880931	0.9197242121555609	-0.005639319183478255	0.020204570470377804	False	False	-0.005639319183478255
7225	DCLRE1A	0.04811018960288371	0.7102806146963757	-0.005628673726112738	0.0028285870095714925	False	False	-0.005628673726112738
4072	UBE3D	0.10806580566700605	0.7929115503913028	-0.005628105545148023	0.003840232235961594	False	False	-0.005628105545148023
7320	NDUFA9	0.4024773827045328	0.8411738135105812	-0.005626020087554504	0.008949286583811045	False	False	-0.005626020087554504
5669	ZNF251	0.2892625182842587	0.7929115503913028	-0.005624487023455797	0.005537609639577568	False	False	-0.005624487023455797
4240	GINM1	0.7044560549488382	0.9467256623256782	-0.005622532064416693	0.03521328624337912	False	False	-0.005622532064416693
2796	QDPR	0.6141747081140254	0.9207288534319551	-0.005621615719355064	0.021445672726258636	False	False	-0.005621615719355064
5679	CBWD1	0.03390917193080358	0.6854628651567501	-0.005621020834052959	0.0028247411886695773	False	False	-0.005621020834052959
594	SLC30A7	0.674264969665837	0.939839395775496	-0.005620882105859978	0.030317723657935856	False	False	-0.005620882105859978
4287	PRKN	0.03406235472111997	0.6854628651567501	-0.005618504580073245	0.002823476691264659	False	False	-0.005618504580073245
6729	C11orf1	0.5766370071463651	0.9138709598118767	-0.0056139100904277345	0.01807837828528136	False	False	-0.0056139100904277345
9902	STAT5B	0.7000837830528785	0.9463936433805915	-0.005612777423438068	0.037873114179819825	False	False	-0.005612777423438068
808	ADAR	0.8439619495913071	0.975819927435896	-0.005609945084156671	0.13682661429047585	False	False	-0.005609945084156671
5044	PJA1	0.6184703136511943	0.9215757647013838	-0.005608418738130263	0.015719453617930413	False	False	-0.005608418738130263
1097	CD46	0.7851877521166528	0.9686385303094595	-0.005604613621979924	0.07041394487023353	False	False	-0.005604613621979924
9175	EIF3C	0.32934198042851226	0.8036429234202493	-0.005603039577640191	0.006985622236970811	False	False	-0.005603039577640191
6826	FAM118B	0.527628090463205	0.8928541842319916	-0.005602338882699371	0.01394928356166929	False	False	-0.005602338882699371
9822	SLFN12L	0.5212687926068673	0.889541599904978	-0.005602152120289449	0.012870951928198336	False	False	-0.005602152120289449
3278	HEXB	0.731687569124716	0.9549980393423355	-0.0056006418976365605	0.039166117552667856	False	False	-0.0056006418976365605
7617	RBMS2	0.04553472063682957	0.7102806146963757	-0.005592627237383462	0.0028104725060984492	False	False	-0.005592627237383462
3590	10,00 ARL	0.24117659326480934	0.7929115503913028	-0.005591864400273873	0.005065704701701179	False	False	-0.005591864400273873
11324	EID2B	0.4961547065849361	0.8802884103863307	-0.005586004561710784	0.012654073862358927	False	False	-0.005586004561710784
999	RNASEL	0.6300847055443191	0.9267387174374303	-0.005585808393999643	0.023470608983188868	False	False	-0.005585808393999643
12047	EVA1C	0.2625630572601897	0.7929115503913028	-0.00558508720893831	0.005482441844651476	False	False	-0.00558508720893831
304	AGO3	0.6515680917062451	0.9326072745442558	-0.005582696582910595	0.025979440100491046	False	False	-0.005582696582910595
10270	RAB40B	0.04787428231779973	0.7102806146963757	-0.00557853742435008	0.002803391928318888	False	False	-0.00557853742435008
5289	MFHAS1	0.605433924425282	0.9197242121555609	-0.005575250271574019	0.013814717018976807	False	False	-0.005575250271574019
8484	GOLGA5	0.6715090723953376	0.9392924437691528	-0.0055712355515679405	0.028773929132148622	False	False	-0.0055712355515679405
2397	NXPE3	0.6388426699968025	0.9316561358766772	-0.005559452052754918	0.015692477021366356	False	False	-0.005559452052754918
1454	FAM161A	0.2444770910787851	0.7929115503913028	-0.005559161160224357	0.0051711517735384405	False	False	-0.005559161160224357
2405	DZIP3	0.06589643124123383	0.7723540798794826	-0.005559154778055673	0.0027936515340115874	False	False	-0.005559154778055673
12059	DONSON	0.4641371266714618	0.8725869820128003	-0.005554866296603397	0.007312705251388252	False	False	-0.005554866296603397
4844	AGAP3	0.030513250605552426	0.6724651366765353	-0.005550134758282979	0.00278911868808791	False	False	-0.005550134758282979
2632	DCUN1D1	0.5722486321272757	0.9117147607001427	-0.005545763308637807	0.016126869805157186	False	False	-0.005545763308637807
5638	PUF60	0.8203845454729871	0.9722568515959352	-0.005543291058031654	0.09280758779495954	False	False	-0.005543291058031654
8281	RPS29	0.9111401031958158	0.9850200562870152	-0.00554282885465746	0.6814805895090104	False	False	-0.00554282885465746
9450	ATMIN	0.5337334193420282	0.8957478677428466	-0.00553432108789759	0.013807999435812235	False	False	-0.00553432108789759
2686	TNK2	0.04912958542552195	0.7120754332536663	-0.005530851203554987	0.0027794280904345214	False	False	-0.005530851203554987
4131	ARMC2	0.3452305157236376	0.8166871654906944	-0.005529785045481084	0.007094651367515326	False	False	-0.005529785045481084
37	MORN1	0.10150182958940049	0.7929115503913028	-0.005529547897528918	0.002778773137833923	False	False	-0.005529547897528918
9386	DERPC	0.030716487808599462	0.6724651366765353	-0.005528831079214579	0.002778412913903594	False	False	-0.005528831079214579
473	NFIA	0.39582149612871365	0.8359089534444504	-0.005527169028127725	0.008767586504109203	False	False	-0.005527169028127725
1130	IARS2	0.726033928206369	0.9524130828791887	-0.005518466437271175	0.037865237798541784	False	False	-0.005518466437271175
5954	TNFSF8	0.6427297941194892	0.9317872396863854	-0.005516655244979276	0.02085432801395655	False	False	-0.005516655244979276
5265	F8	0.045766257966736876	0.7102806146963757	-0.005514468176542229	0.002771195099921897	False	False	-0.005514468176542229
8524	RCOR1	0.28462712915820015	0.7929115503913028	-0.005512701995334736	0.006330434529809282	False	False	-0.005512701995334736
6980	TIMM23B	0.3553378468088456	0.8232815498101871	-0.005501624230016758	0.007127292104996741	False	False	-0.005501624230016758
1944	ATG9A	0.5936197505702032	0.9186535092155422	-0.0054967737818166435	0.01746613474097103	False	False	-0.0054967737818166435
7872	POP5	0.7135576771084599	0.9494152720011219	-0.005492889392413171	0.03712008558213711	False	False	-0.005492889392413171
10210	LGALS3BP	0.5388533441994584	0.8985240803035184	-0.005489381215058462	0.01266789382789284	False	False	-0.005489381215058462
8584	ARHGAP11A	0.04734419085697628	0.7102806146963757	-0.005488283482044752	0.0027580364607274533	False	False	-0.005488283482044752
6759	CEP164	0.5808613028505236	0.9155828562376548	-0.005486458853608254	0.014454891486093403	False	False	-0.005486458853608254
5519	TP53INP1	0.5044271764861006	0.8843527710324599	-0.005485314094088449	0.01118052457459271	False	False	-0.005485314094088449
7160	SEC31B	0.04670495821742083	0.7102806146963757	-0.005481414924925918	0.0027545847930014133	False	False	-0.005481414924925918
229	FAM76A	0.5676984010008336	0.9103008122109637	-0.005479488181790471	0.016233301954343915	False	False	-0.005479488181790471
10784	NDUFS7	0.8128836675277958	0.970771300253679	-0.005475626633832817	0.10715502277016639	False	False	-0.005475626633832817
6068	POMT1	0.4488771566669476	0.867826133364985	-0.005461210994292918	0.011418444174341857	False	False	-0.005461210994292918
6431	C11orf98	0.5030601497657825	0.8841480038802195	-0.005460412887303758	0.011435447656549514	False	False	-0.005460412887303758
637	CHI3L2	0.03131381865348067	0.6745762263174734	-0.00546019253453234	0.002743919868953526	False	False	-0.00546019253453234
11762	HIC2	0.03323411472477319	0.685344702901128	-0.0054571458887445945	0.002742388832848519	False	False	-0.0054571458887445945
7898	RSRC2	0.8498536317561061	0.9766476667020927	-0.0054550532092233536	0.15092811025679112	False	False	-0.0054550532092233536
2194	EXOSC7	0.6754979946352819	0.9402621405614928	-0.005454910786090608	0.02843937608413398	False	False	-0.005454910786090608
6785	SLC37A4	0.2415869283495915	0.7929115503913028	-0.0054547132747650075	0.005000726762227714	False	False	-0.0054547132747650075
6881	DHTKD1	0.36188722003099116	0.8250650446638733	-0.005452544681026785	0.007328808144666255	False	False	-0.005452544681026785
1051	LGR6	0.4870153914182619	0.8798696066734295	-0.0054512131590970575	0.010317451646551491	False	False	-0.0054512131590970575
1721	MCM6	0.76736927570874	0.965303914108367	-0.005449608883431978	0.054738904070109125	False	False	-0.005449608883431978
8947	PGAP6	0.2756604786919764	0.7929115503913028	-0.005447837999573875	0.00609679208137095	False	False	-0.005447837999573875
6054	TOR1B	0.5953975661218955	0.9192641114672084	-0.005442912308964007	0.018372842390090228	False	False	-0.005442912308964007
6241	RIC3	0.2674189935330914	0.7929115503913028	-0.0054412804892025	0.006068574532400816	False	False	-0.0054412804892025
1265	RNF144A	0.04571304712233376	0.7102806146963757	-0.005438125010643505	0.0027328302385285497	False	False	-0.005438125010643505
11123	ARRDC2	0.5948506380032292	0.9192641114672084	-0.005437828071847875	0.020463568996638058	False	False	-0.005437828071847875
7586	SARNP	0.3247223372617687	0.8003685281449398	-0.005433836865094845	0.006466006196569652	False	False	-0.005433836865094845
11949	TNFRSF13C	0.01854970526467138	0.6129110159499194	-0.005427719052555461	0.0027276009146589785	False	False	-0.005427719052555461
6301	LIN7C	0.5868303011305355	0.9171153296400916	-0.005425568933516061	0.01507787499576807	False	False	-0.005425568933516061
2990	TIFA	0.663722996865652	0.936688409534266	-0.005424528975924125	0.01883095861412585	False	False	-0.005424528975924125
1449	PEX13	0.562551802145688	0.9096922335929198	-0.005421410446762777	0.014689250034280121	False	False	-0.005421410446762777
2370	CGGBP1	0.803023396517329	0.970771300253679	-0.00541957641302506	0.059528672602027655	False	False	-0.00541957641302506
2697	PIGX	0.3656306417788664	0.8250650446638733	-0.005417835088685074	0.0072408196516335005	False	False	-0.005417835088685074
12046	C21orf59-TCP10L	0.3606819366302113	0.8250650446638733	-0.005417331905069854	0.00712161500705406	False	False	-0.005417331905069854
2658	SENP2	0.6069225582336472	0.9197242121555609	-0.005412213405784996	0.018910803366452456	False	False	-0.005412213405784996
324	MTF1	0.5765715880410984	0.9138709598118767	-0.005411017588915715	0.015526633011177182	False	False	-0.005411017588915715
11229	FXYD7	0.6252158523304729	0.9246054913885766	-0.005409399877106038	0.016229128791019322	False	False	-0.005409399877106038
3855	SKIV2L	0.694914509601135	0.945270197663632	-0.005405987096377979	0.03161053624935448	False	False	-0.005405987096377979
3200	MRPS30	0.7853331063192498	0.9686385303094595	-0.005387184555626618	0.06675660163164139	False	False	-0.005387184555626618
8746	USP3	0.7913275481718722	0.9696514149584711	-0.005386346140203661	0.06622893996536733	False	False	-0.005386346140203661
8265	BRMS1L	0.30180302997439684	0.7929115503913028	-0.0053845453609238265	0.005501027562422678	False	False	-0.0053845453609238265
3032	SETD7	0.36044208309170644	0.8250650446638733	-0.005383406983572705	0.006834714079741388	False	False	-0.005383406983572705
2057	ARPC4-TTLL3	0.027450100378430205	0.669150354664051	-0.005383308227909905	0.0027052830671891567	False	False	-0.005383308227909905
10993	CCDC159	0.5993452949085921	0.9196029521434327	-0.005382469812486949	0.0175747407367453	False	False	-0.005382469812486949
7312	CRACR2A	0.28116608728744386	0.7929115503913028	-0.005378077536817648	0.005100014759227634	False	False	-0.005378077536817648
504	FPGT	0.049567515584595774	0.7126493412728939	-0.005368521078971854	0.002697852056007832	False	False	-0.005368521078971854
2490	RPN1	0.8358143309052326	0.973814972662054	-0.00536435385872458	0.11476575210690498	False	False	-0.00536435385872458
8864	EFL1	0.5729668686981153	0.9119108481144163	-0.0053612716071536485	0.01594829452224076	False	False	-0.0053612716071536485
8945	AXIN1	0.3641870187904782	0.8250650446638733	-0.005360576286670668	0.007697089726570993	False	False	-0.005360576286670668
5927	ZNF483	0.49351341511553803	0.8802884103863307	-0.0053587335194389615	0.010012189229018986	False	False	-0.0053587335194389615
1383	CEBPZ	0.7557858731858934	0.960590523125034	-0.005344355501103939	0.052516293805092575	False	False	-0.005344355501103939
10401	PIGN	0.45881102222099224	0.8708753902198033	-0.005333269338195587	0.0096605020808056	False	False	-0.005333269338195587
4431	AOAH	0.7409631783701447	0.9578601064792915	-0.005332257596507308	0.03916209302842617	False	False	-0.005332257596507308
9655	CNTROB	0.2189591785356303	0.7929115503913028	-0.005331805470241564	0.005186969169881195	False	False	-0.005331805470241564
8398	ZFYVE1	0.38016362145862725	0.8287201391124893	-0.005328175695778236	0.007201392808929085	False	False	-0.005328175695778236
3568	SPDL1	0.04880650378430411	0.7120754332536663	-0.0053235842292652606	0.002675269864266738	False	False	-0.0053235842292652606
8546	CDCA4	0.7505969390313775	0.9591048819696685	-0.005318477486606926	0.04514318853616714	False	False	-0.005318477486606926
1940	CNPPD1	0.809985409242086	0.970771300253679	-0.0053181120234738425	0.0789442177861929	False	False	-0.0053181120234738425
11415	TOMM40	0.4880190472082492	0.8798696066734295	-0.005317761340099817	0.010909510008059441	False	False	-0.005317761340099817
2503	TMCC1	0.36829759380648097	0.8251652167620095	-0.005313711686117782	0.007168028526939451	False	False	-0.005313711686117782
6178	SLC25A22	0.5954410008177407	0.9192641114672084	-0.005312667697682467	0.014697679039090871	False	False	-0.005312667697682467
6048	DOLPP1	0.35624435347067207	0.8235992026902595	-0.00531132475502983	0.006614697689656168	False	False	-0.00531132475502983
1305	FKBP1B	0.04836278019241864	0.7102806146963757	-0.005310193095751009	0.002668540395097807	False	False	-0.005310193095751009
10851	ZBTB7A	0.6798432365874356	0.9412625160499588	-0.005308056412856208	0.026690291706472635	False	False	-0.005308056412856208
8070	INTS6	0.6436104338554431	0.9317872396863854	-0.005303619797909731	0.02256444706581533	False	False	-0.005303619797909731
1837	NEMP2	0.035106417108046135	0.6917203656923205	-0.005303075969957101	0.0026649638137314466	False	False	-0.005303075969957101
2171	TRAK1	0.10460003144566736	0.7929115503913028	-0.005302346387305393	0.002664597175316885	False	False	-0.005302346387305393
4741	TNPO3	0.6929624486080821	0.9450679201166149	-0.005295149652354738	0.027208630135282873	False	False	-0.005295149652354738
6937	MTPAP	0.045601530839837034	0.7102806146963757	-0.005293455690424462	0.0026601293182466177	False	False	-0.005293455690424462
5839	AGTPBP1	0.6927882114463441	0.9450679201166149	-0.005291683127048284	0.027965690614655613	False	False	-0.005291683127048284
437	CC2D1B	0.541851086625754	0.8998437891604287	-0.005291568919819196	0.013842927315272391	False	False	-0.005291568919819196
10546	ASXL1	0.6571253602611734	0.9344349776854393	-0.005289232374273489	0.02364983898587525	False	False	-0.005289232374273489
2123	AZI2	0.7560363696874515	0.960590523125034	-0.005286241488485828	0.048927958495914935	False	False	-0.005286241488485828
12130	MCM3AP	0.6868703812779562	0.9442252833331686	-0.005286139373786879	0.0279017242603004	False	False	-0.005286139373786879
4347	CCZ1	0.46155877450874927	0.872248400044529	-0.0052819264706479695	0.008455033006612211	False	False	-0.0052819264706479695
10009	XYLT2	0.3256507904902747	0.8005593626297963	-0.005281658755466841	0.005471148859942332	False	False	-0.005281658755466841
6714	ACAT1	0.619761108218235	0.9220004316231176	-0.005280536501489239	0.019318611407652495	False	False	-0.005280536501489239
6497	ZNHIT2	0.6023023538863352	0.9197242121555609	-0.00527321917714081	0.017330369632691144	False	False	-0.00527321917714081
830	CLK2	0.5845143046057975	0.9171153296400916	-0.005269960912075635	0.016271659708581864	False	False	-0.005269960912075635
7627	NAB2	0.022896385564360706	0.6465947429342401	-0.005265887744840552	0.002646275551524013	False	False	-0.005265887744840552
9241	STX4	0.7800450491277175	0.9676134558326719	-0.005264544802187917	0.05735537791624665	False	False	-0.005264544802187917
206	UBXN11	0.6756533162244001	0.9402621405614928	-0.005257673557840164	0.02739531216211617	False	False	-0.005257673557840164
11729	PEX26	0.6532907378613775	0.933114150266817	-0.005256985627236713	0.02402316709049046	False	False	-0.005256985627236713
4997	CCDC22	0.5874102386445708	0.9171153296400916	-0.005256285604103123	0.015785597753711043	False	False	-0.005256285604103123
6039	ENDOG	0.2719608849786143	0.7929115503913028	-0.005256214728440365	0.004906067188130692	False	False	-0.005256214728440365
11210	NUDT19	0.037919118023145404	0.701674481884988	-0.005255427706270498	0.0026410190504975615	False	False	-0.005255427706270498
3553	11,00 LSM	0.04625161931915046	0.7102806146963757	-0.005254486504341362	0.002640546066686511	False	False	-0.005254486504341362
9388	UTP4	0.5161787616510626	0.887682235913124	-0.00525121077228821	0.01133164595812559	False	False	-0.00525121077228821
7610	CNPY2	0.6982205614099896	0.9455001723635101	-0.0052441272368557975	0.032250954769551754	False	False	-0.0052441272368557975
5759	AL162231.1	0.03658392884807357	0.695763786780699	-0.005243771850831164	0.0026351616135798393	False	False	-0.005243771850831164
5096	DIAPH2	0.5053911556588311	0.8843527710324599	-0.005240929434441317	0.011440346483141184	False	False	-0.005240929434441317
2270	TUSC2	0.7965171710186276	0.9703492181098297	-0.005240913311067799	0.06691235005855561	False	False	-0.005240913311067799
6163	ANO9	0.226241818166329	0.7929115503913028	-0.005236810248410984	0.004718222265364602	False	False	-0.005236810248410984
620	AMPD2	0.41997439767595623	0.8565953078732413	-0.005235861320698704	0.007606961578130722	False	False	-0.005235861320698704
4374	CRPPA	0.04563415640032015	0.7102806146963757	-0.005233066266718569	0.0026297817181330173	False	False	-0.005233066266718569
529	MCOLN2	0.7399654481701684	0.9578601064792915	-0.005229860738520944	0.025276931887492537	False	False	-0.005229860738520944
4246	ULBP2	0.04825458970430944	0.7102806146963757	-0.005228453302374234	0.0026274635572917757	False	False	-0.005228453302374234
6650	KCTD21	0.3059272763210163	0.7929115503913028	-0.0052251819370680765	0.006003781751496717	False	False	-0.0052251819370680765
622	GSTM2	0.04535134177118359	0.7102806146963757	-0.005221771843568938	0.0026241059124004094	False	False	-0.005221771843568938
11372	DEDD2	0.7626562062387757	0.9633367909040373	-0.00521859856211835	0.05196160823106766	False	False	-0.00521859856211835
6316	CD59	0.3884950549623839	0.830216872743212	-0.005215400087896639	0.006379846611525863	False	False	-0.005215400087896639
8786	MAP2K5	0.587215601393253	0.9171153296400916	-0.005214504568859139	0.015269743208773435	False	False	-0.005214504568859139
6077	SPACA9	0.04653490605655342	0.7102806146963757	-0.005213775658014661	0.0026200875756330786	False	False	-0.005213775658014661
4317	ZFAND2A	0.7341107675171399	0.9553144461618843	-0.005211912736566058	0.039049830660223966	False	False	-0.005211912736566058
8579	MTMR10	0.5176957829059701	0.8880182921727684	-0.005211425004517127	0.010432309680618347	False	False	-0.005211425004517127
9412	CMTR2	0.4664779870777509	0.8730210050476195	-0.005209607765960159	0.010249924997333437	False	False	-0.005209607765960159
10569	ACSS2	0.12305365552302994	0.7929115503913028	-0.0052032366820950905	0.003578100021695718	False	False	-0.0052032366820950905
11656	AC005261.1	0.029585132509083782	0.6696960932985828	-0.005203159760167263	0.002614752750378102	False	False	-0.005203159760167263
2964	CISD2	0.7871727395331777	0.9686385303094595	-0.005202184967876631	0.06274716872721911	False	False	-0.005202184967876631
5263	DKC1	0.7187043083325881	0.9514753358209257	-0.0051982132435332675	0.03085032505914569	False	False	-0.0051982132435332675
8069	RNASEH2B	0.7692498897573075	0.9660398125699704	-0.005188974550507231	0.04961844831705094	False	False	-0.005188974550507231
9661	BORCS6	0.7638086370667483	0.9633966334328674	-0.005183352867607153	0.04325655270367861	False	False	-0.005183352867607153
5607	ZFAT	0.30188573813164316	0.7929115503913028	-0.005179563874830331	0.00526445060968399	False	False	-0.005179563874830331
9742	MAP2K3	0.7677819749756822	0.9657127479648444	-0.005174055055544882	0.05091232135891914	False	False	-0.005174055055544882
2587	1,00 MLF	0.04533865469642574	0.7102806146963757	-0.005172946573615493	0.002599569666199386	False	False	-0.005172946573615493
11586	ZNF525	0.0340473917460131	0.6854628651567501	-0.005166606728786617	0.0025963836931623516	False	False	-0.005166606728786617
9444	WWOX	0.48830502926155817	0.8798696066734295	-0.005164832485892364	0.008642765134572983	False	False	-0.005164832485892364
9708	PEMT	0.38088026244618234	0.8287201391124893	-0.005160905100826177	0.0075346363941207525	False	False	-0.005160905100826177
1079	NUCKS1	0.8692528554554765	0.9791543007647	-0.00515737273841119	0.1700037859380245	False	False	-0.00515737273841119
11950	CENPM	0.5717410144400222	0.9117147607001427	-0.005149235809242243	0.012555462867021562	False	False	-0.005149235809242243
7259	OAT	0.6698252772086775	0.9392924437691528	-0.005147180079118649	0.023499860754236577	False	False	-0.005147180079118649
7778	RIC8B	0.4141335976448779	0.8506817701753592	-0.005145774658393629	0.007424212992191315	False	False	-0.005145774658393629
9011	BRICD5	0.04501417604658409	0.7102806146963757	-0.005144104545620016	0.0025850756326690314	False	False	-0.005144104545620016
7552	CSAD	0.39212625334909	0.8328741128776094	-0.005132912237169335	0.007016283064149319	False	False	-0.005132912237169335
1547	MAT2A	0.6979024805551317	0.9455001723635101	-0.005131970363432969	0.027214076695963742	False	False	-0.005131970363432969
7763	TDG	0.7204805071203615	0.9516343684501969	-0.0051237232578783135	0.03230490749701857	False	False	-0.0051237232578783135
815	ZBTB7B	0.4474755053376531	0.867826133364985	-0.005120442151367322	0.008567023882642388	False	False	-0.005120442151367322
6180	PIDD1	0.23345742294279623	0.7929115503913028	-0.0051201008732945155	0.004602045472711324	False	False	-0.0051201008732945155
4809	EZH2	0.3803996069406781	0.8287201391124893	-0.0051175527084713806	0.007672318478580564	False	False	-0.0051175527084713806
8892	AEN	0.6394286662125148	0.9317872396863854	-0.0051172873446155565	0.015913527039811016	False	False	-0.0051172873446155565
5621	ZFP41	0.035711344536519446	0.6923474049932257	-0.005116944722928291	0.0025714269606396554	False	False	-0.005116944722928291
3482	WDR55	0.6117702582546873	0.9197242121555609	-0.005115392848227146	0.01908354582265019	False	False	-0.005115392848227146
5976	ZBTB26	0.0498626496240184	0.7126493412728939	-0.00511035429400265	0.002568115061149001	False	False	-0.00511035429400265
3272	FCHO2	0.11871832456156342	0.7929115503913028	-0.005107248025323248	0.003578484817990102	False	False	-0.005107248025323248
2456	CCDC58	0.39290320023131775	0.8335556626956059	-0.005104512258331154	0.0072849097196012735	False	False	-0.005104512258331154
870	NTRK1	0.046354427021318985	0.7102806146963757	-0.005100907676638949	0.00256336783641018	False	False	-0.005100907676638949
8426	MLH3	0.6283973828774585	0.9255710332646803	-0.0051001656655534884	0.01715533237438649	False	False	-0.0051001656655534884
8446	VIPAS39	0.5946249322577497	0.9192641114672084	-0.005097528150368772	0.017583004850894212	False	False	-0.005097528150368772
3255	AK6	0.7557408737810813	0.960590523125034	-0.005094029378315282	0.03902702014893293	False	False	-0.005094029378315282
2422	CFAP44	0.04570358035486023	0.7102806146963757	-0.005091887656866256	0.0025588349904865026	False	False	-0.005091887656866256
4550	YWHAG	0.5408702054798578	0.8994180909277198	-0.005087065424569798	0.010811391402967274	False	False	-0.005087065424569798
2986	GAR1	0.6959176168557768	0.945270197663632	-0.0050857983961341445	0.03008540947921574	False	False	-0.0050857983961341445
9665	SLC25A35	0.18980932102326742	0.7929115503913028	-0.005084642383843237	0.0042778645205544304	False	False	-0.005084642383843237
8321	LGALS3	0.6565744367606443	0.9343237109170024	-0.005080827022632641	0.019232118455693125	False	False	-0.005080827022632641
6541	SLC29A2	0.045449154857693706	0.7102806146963757	-0.005078149870821359	0.0025519313174299893	False	False	-0.005078149870821359
5572	MTBP	0.2979277285433771	0.7929115503913028	-0.0050771656732295075	0.0050447106594219806	False	False	-0.0050771656732295075
5222	PRRG3	0.3780570871995098	0.8284687775102679	-0.0050765073021441735	0.006810727599076926	False	False	-0.0050765073021441735
3279	GFM2	0.634965757910358	0.9281877307738722	-0.0050739839941885455	0.01347603697795421	False	False	-0.0050739839941885455
8690	CEP152	0.057542650739553655	0.7269529715503014	-0.005072682703584165	0.0025491838925518094	False	False	-0.005072682703584165
3907	ITPR3	0.6418413211285519	0.9317872396863854	-0.005071378725750865	0.018914391985163093	False	False	-0.005071378725750865
231	PPP1R8	0.666787238407407	0.9376402846816966	-0.0050682561657461375	0.02229034421034157	False	False	-0.0050682561657461375
1324	SELENOI	0.40692295095035536	0.8455565536019032	-0.005067889358998595	0.006037803762592375	False	False	-0.005067889358998595
2864	PPAT	0.42887330283148295	0.8570253230026953	-0.00506413126935435	0.008313603792339563	False	False	-0.00506413126935435
9222	ZNF747	0.055319689537461365	0.7175268878400093	-0.005062865584533157	0.002544250478968024	False	False	-0.005062865584533157
2431	CCDC191	0.3052014395395683	0.7929115503913028	-0.0050596365430824845	0.005049740470713005	False	False	-0.0050596365430824845
8888	MRPL46	0.7280975569923763	0.9532529185114788	-0.005059057781153897	0.036536512430757284	False	False	-0.005059057781153897
7938	FBRSL1	0.3271465273000945	0.8019896613153698	-0.005051511034636446	0.005214302899548784	False	False	-0.005051511034636446
6626	POLD3	0.5129775913051666	0.8871340516182659	-0.0050475188201725705	0.01122598834335804	False	False	-0.0050475188201725705
5629	NAPRT	0.657084495822027	0.9344349776854393	-0.005044616612939261	0.019877252355217933	False	False	-0.005044616612939261
1967	MFF	0.8236374824253604	0.9727787067635294	-0.005040155812932507	0.08289479296654463	False	False	-0.005040155812932507
4522	BCL7B	0.750973587486328	0.9591418633031135	-0.0050396237416064	0.04110576501116157	False	False	-0.0050396237416064
10743	UCKL1	0.6695681867429697	0.9392924437691528	-0.005038059774375116	0.021579836681485175	False	False	-0.005038059774375116
4410	PLEKHA8	0.3216366069202248	0.7975371122282178	-0.005037181722325594	0.005788252607453614	False	False	-0.005037181722325594
3237	ADAMTS6	0.17712260733598345	0.7929115503913028	-0.005035847681118755	0.004042007916723378	False	False	-0.005035847681118755
9913	TUBG2	0.4185942089404374	0.8556820918604227	-0.005034806883767781	0.007045325799845159	False	False	-0.005034806883767781
11634	ZNF784	0.027041167274979468	0.6676621839284168	-0.005029365917012555	0.002527415833901614	False	False	-0.005029365917012555
9702	MPRIP	0.6165881617221662	0.9210348395122754	-0.005023677725196714	0.016083330661058427	False	False	-0.005023677725196714
8206	DHRS4L2	0.48691973579532477	0.8798696066734295	-0.0050195763420579735	0.00908295646077022	False	False	-0.0050195763420579735
721	NOTCH2NLC	0.09119427869572162	0.7929115503913028	-0.005012439733854397	0.002518909890204668	False	False	-0.005012439733854397
2064	PRRT3	0.04638141240773337	0.7102806146963757	-0.005010736702526518	0.0025180540629662572	False	False	-0.005010736702526518
3403	ACSL6	0.05311378725888697	0.7175268878400093	-0.005007924517462019	0.0025166408508084715	False	False	-0.005007924517462019
10301	VAPA	0.863173924542785	0.9783195839685878	-0.005002760335285525	0.16504713520407677	False	False	-0.005002760335285525
11196	ZNF681	0.08779075847814752	0.7929115503913028	-0.0050002020933539405	0.0025127600878477097	False	False	-0.0050002020933539405
3612	B4GALT7	0.545664967293259	0.9026382183916731	-0.004999734515521907	0.012711490783840419	False	False	-0.004999734515521907
2045	EDEM1	0.6065728837253757	0.9197242121555609	-0.004996869929493474	0.015484878420829773	False	False	-0.004996869929493474
4241	KATNA1	0.6886634461589971	0.944286124903857	-0.004996646889493136	0.02600811538286507	False	False	-0.004996646889493136
11687	ZNF606	0.041700309526775746	0.7102806146963757	-0.004993238139608456	0.0025092604802921413	False	False	-0.004993238139608456
9516	CENPBD1	0.0521270003203755	0.7151638501883308	-0.00498595071068176	0.00250559831620194	False	False	-0.00498595071068176
1788	MAP3K20	0.0456221359769127	0.7102806146963757	-0.004985619509717403	0.002505431877216324	False	False	-0.004985619509717403
8996	MSRB1	0.6064450106123767	0.9197242121555609	-0.004980574573324222	0.017679649218916894	False	False	-0.004980574573324222
5130	RADX	0.24027317493672773	0.7929115503913028	-0.004980110354528339	0.004531695798505098	False	False	-0.004980110354528339
3477	SLC35A4	0.5564364989052979	0.9072370041375689	-0.004979061663442414	0.013287458987906576	False	False	-0.004979061663442414
4373	ARL4A	0.6852417184358713	0.9432352254269769	-0.004978913865851828	0.023667107056826352	False	False	-0.004978913865851828
5575	DERL1	0.7925891410997727	0.9696514149584711	-0.004972760111625643	0.0635483043268323	False	False	-0.004972760111625643
5448	GGH	0.12643329208896184	0.7929115503913028	-0.004971357210177736	0.0034620844147866593	False	False	-0.004971357210177736
4933	GK	0.6290265438373537	0.9258006282727799	-0.004971231078370317	0.010444908542558551	False	False	-0.004971231078370317
11434	GIPR	0.11874071074062403	0.7929115503913028	-0.004968906961258364	0.002497033291729167	False	False	-0.004968906961258364
9448	CMC2	0.815772215277247	0.9708509277675396	-0.004960097888955869	0.061196431331336495	False	False	-0.004960097888955869
6544	DPP3	0.5792576665860817	0.9150871377374453	-0.004956501033046809	0.013821002072654666	False	False	-0.004956501033046809
7942	ANKLE2	0.673893999296721	0.939839395775496	-0.0049561745347330615	0.02070675864815712	False	False	-0.0049561745347330615
7071	ZMIZ1	0.28469023879480254	0.7929115503913028	-0.004955940745817045	0.0048429571557790044	False	False	-0.004955940745817045
10080	CYB561	0.7340695839718172	0.9553144461618843	-0.004955798322684299	0.02801589090377092	False	False	-0.004955798322684299
3019	MFSD8	0.7443406305663546	0.9578601064792915	-0.00495128915255699	0.033156159054487946	False	False	-0.00495128915255699
8096	FBXL3	0.6320088570459934	0.9268453234505899	-0.004945912007488607	0.017030944349244237	False	False	-0.004945912007488607
7793	ALKBH2	0.28341266900141465	0.7929115503913028	-0.0049454195727890666	0.005371468642260879	False	False	-0.0049454195727890666
9615	DLG4	0.04506769795370527	0.7102806146963757	-0.004935931639280725	0.0024804621469229457	False	False	-0.004935931639280725
6247	DENND5A	0.03287801326943703	0.6805501543666177	-0.004934649159278783	0.00247981766005978	False	False	-0.004934649159278783
10266	CYBC1	0.8042517667409633	0.970771300253679	-0.004933515820481887	0.07306156344711781	False	False	-0.004933515820481887
271	FAM229A	0.08764592463824751	0.7929115503913028	-0.004927130292761375	0.0024760391912423073	False	False	-0.004927130292761375
5063	NHSL2	0.4745348861690277	0.8774258164191523	-0.004926722505772805	0.007871486060321332	False	False	-0.004926722505772805
5268	CMC4	0.09003231323721705	0.7929115503913028	-0.004919561040701722	0.0024722354020923374	False	False	-0.004919561040701722
1790	SP3	0.781335084057334	0.9676134558326719	-0.004918650070097933	0.04976398032158613	False	False	-0.004918650070097933
4737	CCDC136	0.04084083647714812	0.7102806146963757	-0.00491487720069463	0.002469881623983383	False	False	-0.00491487720069463
346	ZFP69B	0.02832745390725469	0.6696960932985828	-0.0049104735043024195	0.002467668626923114	False	False	-0.0049104735043024195
5803	ZNF658	0.0511028288592824	0.7126493412728939	-0.00490537314381277	0.002465105534065515	False	False	-0.00490537314381277
6250	ZNF143	0.6317344735306349	0.9268453234505899	-0.0049041578445338215	0.013798422319814563	False	False	-0.0049041578445338215
1132	DUSP10	0.70257774549256	0.9467256623256782	-0.004904090663810828	0.024053866881877183	False	False	-0.004904090663810828
1751	WDSUB1	0.6398306610409883	0.9317872396863854	-0.004903714451762065	0.01839006124064326	False	False	-0.004903714451762065
7553	ZNF740	0.4550083442202314	0.8694989391471223	-0.004900958698504881	0.007388734188862145	False	False	-0.004900958698504881
7631	SHMT2	0.6496420852455835	0.9320313307712508	-0.004900540834407862	0.018072902644053104	False	False	-0.004900540834407862
9039	ZNF213	0.05299960717343064	0.7175268878400093	-0.004898909350549971	0.002461857273010537	False	False	-0.004898909350549971
5934	HSDL2	0.6625313849637096	0.9364857685485345	-0.004898804884525716	0.020599188981577754	False	False	-0.004898804884525716
99	TARDBP	0.4837071047836191	0.879238676342345	-0.004897780378500069	0.010038848442491144	False	False	-0.004897780378500069
9619	GABARAP	0.8956694634012066	0.9847951983815696	-0.004896174087413299	0.36278230249881743	False	False	-0.004896174087413299
5189	MBNL3	0.2811830365333703	0.7929115503913028	-0.004892478811745054	0.0046524256642442195	False	False	-0.004892478811745054
3492	FCHSD1	0.6525107139173469	0.933114150266817	-0.004890786193429237	0.022404961241409182	False	False	-0.004890786193429237
3329	KIAA0825	0.05095058995847746	0.7126493412728939	-0.004888853404028721	0.0024568038410507143	False	False	-0.004888853404028721
4301	TCTE3	0.055450237765217285	0.7175268878400093	-0.004888818805956379	0.0024567864544223993	False	False	-0.004888818805956379
5266	F8A1	0.11948544271708006	0.7929115503913028	-0.0048841631818529446	0.003417755471309647	False	False	-0.0048841631818529446
7143	R3HCC1L	0.5250779599646391	0.8914331794699035	-0.00488045379823287	0.010917503107339143	False	False	-0.00488045379823287
3860	FKBPL	0.16811275288237604	0.7929115503913028	-0.0048775275738910905	0.0034630430076504127	False	False	-0.0048775275738910905
11691	ZNF274	0.6854611611466335	0.9433014629526028	-0.004871430083520412	0.024670000746846197	False	False	-0.004871430083520412
10074	MED13	0.7263939988655843	0.9524130828791887	-0.004868780475805558	0.025269834231585263	False	False	-0.004868780475805558
3392	MARCHF3	0.5194783710220245	0.8887179875100328	-0.0048612145827820535	0.008573291287757457	False	False	-0.0048612145827820535
9893	ACLY	0.6321237520025289	0.9268903804330024	-0.0048583150627776635	0.017255566897802055	False	False	-0.0048583150627776635
1461	VPS54	0.05042320578439869	0.7126493412728939	-0.0048575690208488235	0.0024410824466031046	False	False	-0.0048575690208488235
10434	RBFA	0.5314438716048896	0.8951250585369568	-0.00485044954372961	0.011157125909812748	False	False	-0.00485044954372961
8871	HOMER2	0.0510283348775423	0.7126493412728939	-0.004849097867582985	0.002436825423501432	False	False	-0.004849097867582985
11253	SDHAF1	0.7476618148385802	0.9586746505564254	-0.004844955504203219	0.03456096183508635	False	False	-0.004844955504203219
5580	ATAD2	0.6289649048151871	0.9258006282727799	-0.004844153366370679	0.01703373563941568	False	False	-0.004844153366370679
8092	LMO7	0.0513313369185784	0.7126493412728939	-0.004843571245405943	0.002434048120630905	False	False	-0.004843571245405943
3188	C5orf51	0.7092904746230192	0.9478726576998122	-0.004838887741302466	0.029858945030719043	False	False	-0.004838887741302466
8796	TLE3	0.7183493787519374	0.9511197978617693	-0.004838272365879847	0.0193595998454839	False	False	-0.004838272365879847
12015	GATD3B	0.04722723589113824	0.7102806146963757	-0.0048378071393731185	0.002431151474593207	False	False	-0.0048378071393731185
7902	HIP1R	0.5956170609844575	0.9192641114672084	-0.00483474134707932	0.013887781416997313	False	False	-0.00483474134707932
9215	ZNF48	0.35006762902319977	0.8200590817625116	-0.004833855905150269	0.005150102521292866	False	False	-0.004833855905150269
564	GFI1	0.7487225346178785	0.9586746505564254	-0.004833690640571705	0.03343407791107893	False	False	-0.004833690640571705
544	RBMXL1	0.4413452386317984	0.8645902531467125	-0.004833058469968338	0.008210040803533047	False	False	-0.004833058469968338
11814	RHBDD3	0.2755349158642502	0.7929115503913028	-0.004830805228519143	0.00463858979055658	False	False	-0.004830805228519143
5571	MRPL13	0.7931014901071587	0.9696514149584711	-0.00482623626754837	0.050888807978481054	False	False	-0.00482623626754837
2676	OPA1	0.7412980022328849	0.9578601064792915	-0.004825620892125752	0.025410145008936524	False	False	-0.004825620892125752
7671	DYRK2	0.7017038705271958	0.9467256623256782	-0.004825209746101033	0.023312227427959444	False	False	-0.004825209746101033
7782	BTBD11	0.43725739111665873	0.8618417975090233	-0.00482093436488974	0.007265395158901811	False	False	-0.00482093436488974
5946	ALAD	0.4911017266186637	0.8802884103863307	-0.004816462815967307	0.007647228287532925	False	False	-0.004816462815967307
2092	RBSN	0.6316283015427999	0.9268453234505899	-0.0048138467986139485	0.017908270726911722	False	False	-0.0048138467986139485
4623	AP4M1	0.6995609263057081	0.946376293705013	-0.004809954347523718	0.024169381661340597	False	False	-0.004809954347523718
4660	PLOD3	0.5751756054230576	0.9125762833423161	-0.004807073638121766	0.01232346291653812	False	False	-0.004807073638121766
4669	LRWD1	0.5510646477876495	0.9047746982909791	-0.004806995708483093	0.010485426057130098	False	False	-0.004806995708483093
11315	SAMD4B	0.5875383351720774	0.9171153296400916	-0.004803807311369832	0.014202744769863784	False	False	-0.004803807311369832
10300	PPP4R1	0.6506797090118992	0.9321302140807902	-0.004803483500285004	0.015873039467260243	False	False	-0.004803483500285004
9406	ST3GAL2	0.30140480523453994	0.7929115503913028	-0.0047971873229260735	0.004670299123972654	False	False	-0.0047971873229260735
3756	ZNF322	0.6872341465244389	0.9442252833331686	-0.004796719745094041	0.019007344450801614	False	False	-0.004796719745094041
12121	ADARB1	0.18431697547394774	0.7929115503913028	-0.004794730859789824	0.0038479801907669755	False	False	-0.004794730859789824
8532	BAG5	0.7399772688154472	0.9578601064792915	-0.004791463525327046	0.030205196235328913	False	False	-0.004791463525327046
11308	SIRT2	0.7896817187631568	0.9693791013239258	-0.0047895878395410735	0.05145837962627411	False	False	-0.0047895878395410735
3306	ZFYVE16	0.6110543870807995	0.9197242121555609	-0.004785891556161983	0.014797027152962983	False	False	-0.004785891556161983
8498	SYNE3	0.0887057363996468	0.7929115503913028	-0.004781297738323702	0.00240275370888412	False	False	-0.004781297738323702
2887	AREG	0.11558535009723907	0.7929115503913028	-0.004779850665550427	0.0024020265089347956	False	False	-0.004779850665550427
3086	PALLD	0.08358108956961335	0.7929115503913028	-0.00477742006699253	0.002400805056095123	False	False	-0.00477742006699253
7886	MORN3	0.5707004854215416	0.9112096704163014	-0.00477491556963934	0.012205562926828862	False	False	-0.00477491556963934
10280	YES1	0.3672783190103802	0.8250650446638733	-0.004772097338309772	0.006201807607430964	False	False	-0.004772097338309772
766	PIP5K1A	0.5618116786438554	0.9096004028802346	-0.004770891444332043	0.012936666631139813	False	False	-0.004770891444332043
1976	CAB39	0.7365917789717408	0.9558210621307246	-0.004770465518548265	0.03319878894835711	False	False	-0.004770465518548265
11896	CSNK1E	0.5583256128135777	0.9081656792175951	-0.0047688800534856236	0.011529321502894162	False	False	-0.0047688800534856236
9617	DVL2	0.7009581355162499	0.9467256623256782	-0.004764628857334609	0.027697044238448144	False	False	-0.004764628857334609
11704	ZNF446	0.5592045688891498	0.9090582687639973	-0.004761347750823617	0.01159629444591701	False	False	-0.004761347750823617
8721	DNAAF4	0.041472117732055856	0.7102806146963757	-0.004760925184075989	0.0023925158544443547	False	False	-0.004760925184075989
5988	RABEPK	0.6339742662066918	0.9280966185694174	-0.004757784485276053	0.017267873184755443	False	False	-0.004757784485276053
2124	ZCWPW2	0.4079578482794337	0.8464595692208009	-0.004757535916600978	0.007393265631981194	False	False	-0.004757535916600978
10379	ME2	0.6561565439407813	0.9342175310987796	-0.0047534929806912415	0.020153013989329338	False	False	-0.0047534929806912415
5895	TBC1D2	0.03465450531501564	0.687595337890004	-0.004749786620203702	0.002386918372940272	False	False	-0.004749786620203702
11521	AP2A1	0.7493696456410668	0.9588280466659724	-0.004746076228872783	0.0354776568710804	False	False	-0.004746076228872783
11542	CTU1	0.048363782122086175	0.7102806146963757	-0.004740402480912385	0.0023822025454137475	False	False	-0.004740402480912385
683	NOTCH2	0.6491753601531869	0.9319362160408899	-0.004740290625008602	0.013858053972944618	False	False	-0.004740290625008602
6363	NDUFS3	0.8029477681782043	0.970771300253679	-0.004739519390308638	0.0631661806255579	False	False	-0.004739519390308638
2055	TADA3	0.8226206991357226	0.9727787067635294	-0.0047371438799435955	0.06638412196189165	False	False	-0.0047371438799435955
9339	FBXL8	0.2192831925142316	0.7929115503913028	-0.004735792371748778	0.004102556328871287	False	False	-0.004735792371748778
10584	NFS1	0.4265706883271857	0.8570253230026953	-0.004732055611984085	0.007799863466061652	False	False	-0.004732055611984085
11621	PPP6R1	0.7430800252186307	0.9578601064792915	-0.004723847471248765	0.034564127773046495	False	False	-0.004723847471248765
8991	EME2	0.045250594191156006	0.7102806146963757	-0.004719214016783918	0.0023715546703897417	False	False	-0.004719214016783918
10448	SDCBP2	0.074691634527424	0.7929115503913028	-0.004711351184964784	0.0023676033481024204	False	False	-0.004711351184964784
728	H2AC20	0.49812670700189665	0.8814669473269089	-0.004709943077010845	0.008503016491886228	False	False	-0.004709943077010845
7415	ERP27	0.06322934688399706	0.7576513252302237	-0.00470914463411807	0.0023664944863412527	False	False	-0.00470914463411807
4170	TBC1D32	0.2892062601395485	0.7929115503913028	-0.00470869620279209	0.004511691292282193	False	False	-0.00470869620279209
2489	EEFSEC	0.6760619072865444	0.9403332848880654	-0.004702199155071409	0.022692703083157538	False	False	-0.004702199155071409
2058	TTLL3	0.045670661285249714	0.7102806146963757	-0.0046974679526546066	0.0023606265836860984	False	False	-0.0046974679526546066
6920	MSRB2	0.3101911847984363	0.7929115503913028	-0.004697348035064064	0.004738063353579491	False	False	-0.004697348035064064
138	CROCC	0.37752928144633047	0.8283228625795958	-0.004696675556026901	0.006117097032256424	False	False	-0.004696675556026901
7333	NOP2	0.5984104492030464	0.9192641114672084	-0.004690895326620559	0.013704315735958516	False	False	-0.004690895326620559
2196	LIMD1	0.60549626932699	0.9197242121555609	-0.0046901738056556105	0.01346415434964001	False	False	-0.0046901738056556105
234	XKR8	0.7480656213662955	0.9586746505564254	-0.004686048909263823	0.029622485768049954	False	False	-0.004686048909263823
3145	FASTKD3	0.5138827467922324	0.8872494210843624	-0.004685019700587566	0.008951467974111438	False	False	-0.004685019700587566
9696	TRPV2	0.759759814500099	0.9624381775307822	-0.0046847939733583085	0.025850564939901233	False	False	-0.0046847939733583085
4352	CYTH3	0.6793875375752894	0.9411769485191958	-0.004677022507322446	0.021088556712493302	False	False	-0.004677022507322446
9718	MIEF2	0.035213518804959605	0.6917203656923205	-0.004669747170925888	0.0023466960119549185	False	False	-0.004669747170925888
5642	PARP10	0.7466532006875475	0.9585153935615845	-0.0046676736379107	0.032716932520270345	False	False	-0.0046676736379107
1248	NLRP3	0.2222625930721836	0.7929115503913028	-0.004667287012849874	0.0039107910648453975	False	False	-0.004667287012849874
5822	RFK	0.6163044556707813	0.9209741455876052	-0.004666004868751547	0.016251033497974278	False	False	-0.004666004868751547
9319	GINS3	0.08285376424179035	0.7929115503913028	-0.0046586734364512895	0.002341131109278649	False	False	-0.0046586734364512895
3300	DMGDH	0.04552829365258163	0.7102806146963757	-0.004655732264398644	0.00233965307706967	False	False	-0.004655732264398644
9258	ZNF720	0.7290585120401772	0.953377548341816	-0.004649607397883346	0.027285289438441395	False	False	-0.004649607397883346
11786	SLC2A11	0.4637058528647753	0.8725869820128003	-0.004649508642220546	0.0072074333787895736	False	False	-0.004649508642220546
2882	SLC4A4	0.0476152035673997	0.7102806146963757	-0.004644803304382096	0.002334160928148776	False	False	-0.004644803304382096
5790	POLR1E	0.7079496389364714	0.9470482892023514	-0.004639570597868149	0.025602833088487386	False	False	-0.004639570597868149
10148	NUP85	0.5216339131403573	0.889888869326354	-0.004634796735692247	0.010851861699484289	False	False	-0.004634796735692247
667	TSPAN2	0.4252827601458655	0.8570253230026953	-0.004634487704366477	0.006589220394380391	False	False	-0.004634487704366477
4749	TMEM209	0.6536378997010808	0.933114150266817	-0.004630933844120133	0.016401246562600134	False	False	-0.004630933844120133
4804	TCAF1	0.5839488248474645	0.9171153296400916	-0.004627066921704639	0.011449516611173749	False	False	-0.004627066921704639
12053	IFNAR1	0.7613185466970147	0.9627230212507252	-0.004625768990136409	0.038224521558731794	False	False	-0.004625768990136409
4119	CRYBG1	0.7266041836991748	0.9525434846303944	-0.0046233343607351325	0.029194006510078908	False	False	-0.0046233343607351325
9975	TBKBP1	0.19716338881690865	0.7929115503913028	-0.004618097287474191	0.0038644882675725966	False	False	-0.004618097287474191
2791	FBXL5	0.7638096344270623	0.9633966334328674	-0.004617465452774439	0.0401272876188159	False	False	-0.004617465452774439
10701	NPEPL1	0.050064482880701	0.7126493412728939	-0.004612329486501602	0.002317841805052012	False	False	-0.004612329486501602
1592	LMAN2L	0.39580212355914013	0.8359089534444504	-0.004607197886975761	0.00621120257419534	False	False	-0.004607197886975761
342	RLF	0.8157080854140348	0.9708509277675396	-0.004606216712516443	0.06085365759208798	False	False	-0.004606216712516443
2657	TMEM41A	0.6778289346388957	0.9404896098961125	-0.004604916093719293	0.020088888239115477	False	False	-0.004604916093719293
3665	LYRM4	0.6498885326621278	0.9320313307712508	-0.004604406863839004	0.01663031962234527	False	False	-0.004604406863839004
6229	TRIM3	0.3072667126428912	0.7929115503913028	-0.004604212375645939	0.004585811431752518	False	False	-0.004604212375645939
7004	HERC4	0.7234300043519113	0.9516678064655653	-0.004594591760209685	0.0276377746835351	False	False	-0.004594591760209685
399	TOE1	0.60908323076974	0.9197242121555609	-0.004583681610795576	0.01414568964391947	False	False	-0.004583681610795576
10716	MTG2	0.7271960084037228	0.9528330778312715	-0.0045784603250045375	0.029556492576375604	False	False	-0.0045784603250045375
11682	ZNF814	0.031257077105324875	0.6745762263174734	-0.004578132147172715	0.0023006565577816216	False	False	-0.004578132147172715
12067	RCAN1	0.08556440655844155	0.7929115503913028	-0.004574660583312038	0.0022989119868725536	False	False	-0.004574660583312038
589	DBT	0.37426476282267807	0.8279235773811432	-0.004572550436802819	0.004860446171369403	False	False	-0.004572550436802819
2491	RAB7A	0.8643501259988976	0.9784358128597718	-0.004569213570291742	0.12300583235919475	False	False	-0.004569213570291742
5515	DPY19L4	0.23241000113202623	0.7929115503913028	-0.00456753270860245	0.004524888307787478	False	False	-0.00456753270860245
1140	CAPN2	0.8064444875851192	0.970771300253679	-0.004564811889321222	0.051006149221211675	False	False	-0.004564811889321222
3085	DDX60L	0.721260698418294	0.9516343684501969	-0.00456472858522471	0.025791990337893367	False	False	-0.00456472858522471
9184	BOLA2-SMG1P6	0.7694372964047064	0.9660398125699704	-0.004560463952929097	0.03547299429774284	False	False	-0.004560463952929097
2182	TCAIM	0.4196052160611493	0.8561594662340887	-0.004555553042078287	0.007314691063947975	False	False	-0.004555553042078287
1777	GORASP2	0.8303168826824318	0.9727787067635294	-0.004553993105690384	0.07486375235021114	False	False	-0.004553993105690384
11401	ZNF230	0.6917891258995653	0.945041788165986	-0.004552418389543421	0.017287083249539138	False	False	-0.004552418389543421
2342	PDHB	0.822537146728949	0.9727787067635294	-0.004552337772675829	0.059692774713039395	False	False	-0.004552337772675829
10843	TJP3	0.03208434505492944	0.6767169347272359	-0.004550562857974346	0.0022868021158501503	False	False	-0.004550562857974346
7801	TCHP	0.5805762778040833	0.9155828562376548	-0.0045486697052003955	0.013026070361956955	False	False	-0.0045486697052003955
8258	SRP54	0.807113030222758	0.970771300253679	-0.004543942869530588	0.06660820450633764	False	False	-0.004543942869530588
7551	SPRYD3	0.736053219816883	0.9557974589621482	-0.004542303659889552	0.029300058726221323	False	False	-0.004542303659889552
11711	RPS4Y1	0.9207247735551732	0.9862362430520311	-0.004541029913381599	0.47677390575408934	False	False	-0.004541029913381599
9769	NEK8	0.43457409379486867	0.8592524560954885	-0.004539212003017401	0.0065719096688553694	False	False	-0.004539212003017401
8621	DNAJC17	0.7083287472567903	0.9473058252115345	-0.004533766333611565	0.025910718226805327	False	False	-0.004533766333611565
4526	STX1A	0.05053096029670179	0.7126493412728939	-0.004531542651680488	0.0022772438591346146	False	False	-0.004531542651680488
2605	PHC3	0.7691691651836561	0.9660398125699704	-0.00451481868249854	0.04259752845391631	False	False	-0.00451481868249854
5238	PDZD4	0.08327571310120402	0.7929115503913028	-0.0045132150786406896	0.0022680336725898085	False	False	-0.0045132150786406896
9690	ZSWIM7	0.7802165001984782	0.9676134558326719	-0.004511465020806715	0.04138713171705603	False	False	-0.004511465020806715
9567	CYB5D2	0.4051100770005024	0.8438228959072582	-0.004508727406344738	0.006257539254147559	False	False	-0.004508727406344738
10311	CEP76	0.5120327015489292	0.8871340516182659	-0.004507729100801058	0.008914298319723457	False	False	-0.004507729100801058
557	CDC7	0.5599956181316732	0.909223353701772	-0.00450170634898471	0.010663001448847353	False	False	-0.00450170634898471
12118	PTTG1IP	0.7876403991103673	0.9686667429643565	-0.004501629762960498	0.03499650517478585	False	False	-0.004501629762960498
9413	ZNF23	0.05289564576219077	0.7175268878400093	-0.0045006317933204325	0.0022617101727519183	False	False	-0.0045006317933204325
9821	SLFN13	0.5989607065095424	0.9194123452860326	-0.004495437043914976	0.013225031807087362	False	False	-0.004495437043914976
4990	WDR45	0.7901982740664324	0.9695446678573318	-0.0044940786496960525	0.047306460142135624	False	False	-0.0044940786496960525
10902	CD70	0.6058764722277681	0.9197242121555609	-0.004491537874752446	0.01384330338332802	False	False	-0.004491537874752446
9056	PAM16	0.40038823963134074	0.8397259911828193	-0.004489382381255207	0.00588726950227283	False	False	-0.004489382381255207
11146	DDX49	0.7538887017564393	0.9603081042277911	-0.004484977005344923	0.03280123290605843	False	False	-0.004484977005344923
9636	POLR2A	0.8090286102326165	0.970771300253679	-0.004482007617388619	0.05099628064781427	False	False	-0.004482007617388619
1165	JMJD4	0.6172280941144683	0.9213389502593016	-0.00447949908919205	0.013625251897610723	False	False	-0.00447949908919205
8630	OIP5	0.06128467486945613	0.748619461071626	-0.004478540084371321	0.002250608388567343	False	False	-0.004478540084371321
7682	FRS2	0.49742922607364914	0.8814669473269089	-0.004476293225090811	0.007922179042361676	False	False	-0.004476293225090811
4113	CCNC	0.7331181968809679	0.9549980393423355	-0.004475472276655832	0.028560747392475605	False	False	-0.004475472276655832
11091	EPS15L1	0.790370478408505	0.9695684532455452	-0.004474547869907445	0.03582300450652838	False	False	-0.004474547869907445
8328	AP5M1	0.7564957034632853	0.9607417658274706	-0.004472244914723235	0.0331505439709872	False	False	-0.004472244914723235
2261	TRAIP	0.08462911938024054	0.7929115503913028	-0.004469904338334149	0.002246268652379513	False	False	-0.004469904338334149
10909	ZNF557	0.4379039090086331	0.8620268617804118	-0.0044677599296562035	0.006004322320222855	False	False	-0.0044677599296562035
3596	TSPAN17	0.6074662288348485	0.9197242121555609	-0.004465650454954214	0.013395556481555104	False	False	-0.004465650454954214
10742	DNAJC5	0.6764941458502025	0.9403332848880654	-0.004461719039044647	0.017700934689491986	False	False	-0.004461719039044647
9103	NOMO1	0.05398364806925112	0.7175268878400093	-0.004461678058803621	0.0022421346860937775	False	False	-0.004461678058803621
5201	SLC9A6	0.2757393219351108	0.7929115503913028	-0.004455413456384497	0.004249098221771419	False	False	-0.004455413456384497
9290	NUDT21	0.8303403999766865	0.9727787067635294	-0.004454210921442918	0.07008290719240903	False	False	-0.004454210921442918
1389	ATL2	0.5518199585395662	0.9053389238026429	-0.004452175345536221	0.009522168175317347	False	False	-0.004452175345536221
4525	BUD23	0.7978170343157258	0.9703492181098297	-0.004449309415893328	0.05378291737288237	False	False	-0.004449309415893328
4162	DCBLD1	0.5335223747150237	0.895601888774671	-0.004446876801913741	0.008735725365113467	False	False	-0.004446876801913741
5744	AQP3	0.6823549033346761	0.9425604861416775	-0.0044428063219075775	0.01796609051525593	False	False	-0.0044428063219075775
7523	LIMA1	0.6155653648043495	0.9208548142154266	-0.004441836232267554	0.013264934858307244	False	False	-0.004441836232267554
5485	PAG1	0.7604347020620731	0.9627230212507252	-0.004434723137317026	0.03670879565179348	False	False	-0.004434723137317026
9786	EFCAB5	0.05452198992705021	0.7175268878400093	-0.004433689225990159	0.0022280694101937115	False	False	-0.004433689225990159
3696	JARID2	0.7434929964749317	0.9578601064792915	-0.004429106828874787	0.025760126020759347	False	False	-0.004429106828874787
1089	MAPKAPK2	0.7805669408043154	0.9676134558326719	-0.004428795110320099	0.03655798966065049	False	False	-0.004428795110320099
8119	TMTC4	0.36311041751872786	0.8250650446638733	-0.004423245310793623	0.004783236316870898	False	False	-0.004423245310793623
12089	MX1	0.8286271301887296	0.9727787067635294	-0.004422619858262556	0.06586047857999802	False	False	-0.004422619858262556
10333	IMPACT	0.31028403831595536	0.7929115503913028	-0.004419049874642692	0.0044134492753073575	False	False	-0.004419049874642692
1502	SFXN5	0.23549815611870814	0.7929115503913028	-0.004418113711267781	0.0037855735805351286	False	False	-0.004418113711267781
5878	CDC14B	0.5265569369688835	0.8922674557293654	-0.004415819825481175	0.007462405762635171	False	False	-0.004415819825481175
5163	NDUFA1	0.8919829659875261	0.9842307817882084	-0.004413741253911763	0.2262015264481306	False	False	-0.004413741253911763
8217	REC8	0.5872968918088622	0.9171153296400916	-0.004410857857280891	0.011511367512866855	False	False	-0.004410857857280891
10158	RECQL5	0.13823430725977132	0.7929115503913028	-0.004410347787641565	0.0031801593926502393	False	False	-0.004410347787641565
11914	PDGFB	0.41022377395374454	0.8472213426066457	-0.0044055233719716095	0.005009037972195074	False	False	-0.0044055233719716095
10268	FOXK2	0.49825181666379004	0.8814669473269089	-0.004404969802814145	0.006006521516246721	False	False	-0.004404969802814145
2000	COL6A3	0.7041870222468081	0.9467256623256782	-0.0043984831681055285	0.023372311610728502	False	False	-0.0043984831681055285
11001	ZNF627	0.38016940679299127	0.8287201391124893	-0.004396247393644311	0.005649108532816172	False	False	-0.004396247393644311
3305	SERINC5	0.4485186791901612	0.867826133364985	-0.004395818780631615	0.006743582733906806	False	False	-0.004395818780631615
9351	RIPOR1	0.5817375364735318	0.9161848208015706	-0.0043947405300275725	0.00910644653486088	False	False	-0.0043947405300275725
11662	ZNF749	0.6842550985660053	0.9432352254269769	-0.004393447301109952	0.016625278815627097	False	False	-0.004393447301109952
4195	SLC18B1	0.3547751249739408	0.8232815498101871	-0.004390284432671428	0.004595379391685128	False	False	-0.004390284432671428
10231	FAAP100	0.38284696951528707	0.8287201391124893	-0.004387094020136477	0.006565615569707006	False	False	-0.004387094020136477
9441	MON1B	0.692990490760719	0.9450679201166149	-0.004380255694342991	0.018916403083130716	False	False	-0.004380255694342991
5717	DENND4C	0.8024031287726038	0.970771300253679	-0.004374523835057203	0.04981035580858588	False	False	-0.004374523835057203
11527	TBC1D17	0.8169251284222011	0.9710686004086009	-0.004372787885175057	0.05157686173915863	False	False	-0.004372787885175057
10682	TSHZ2	0.05412164171346411	0.7175268878400093	-0.004372551744933735	0.0021973458875436335	False	False	-0.004372551744933735
2172	VIPR1	0.20138653059668668	0.7929115503913028	-0.004371226605172693	0.004171919217333198	False	False	-0.004371226605172693
1516	MTHFD2	0.6968954553505377	0.945270197663632	-0.004362560291906559	0.021725145075470208	False	False	-0.004362560291906559
4652	SLC12A9	0.48738838501035087	0.8798696066734295	-0.004358872070214227	0.00707928070332855	False	False	-0.004358872070214227
11734	DGCR2	0.6741556330001677	0.939839395775496	-0.00435285267743403	0.015954481228254734	False	False	-0.00435285267743403
3905	ZBTB9	0.5363792827408644	0.8968994542606216	-0.004348855424415929	0.009926226828247309	False	False	-0.004348855424415929
10491	MCM8	0.08642404920430559	0.7929115503913028	-0.004347589739594736	0.002184801688417792	False	False	-0.004347589739594736
4234	STXBP5	0.49385791162870607	0.8802884103863307	-0.004347121489955473	0.007936312619131058	False	False	-0.004347121489955473
10360	PSTPIP2	0.46279298089496335	0.8725869820128003	-0.004344158820071469	0.006932556314859539	False	False	-0.004344158820071469
5945	HDHD3	0.7427286185881444	0.9578601064792915	-0.004342088981996045	0.029123800620436666	False	False	-0.004342088981996045
3896	PFDN6	0.7762831314083634	0.967076626391492	-0.0043420621097068485	0.041233616229146716	False	False	-0.0043420621097068485
7921	ATP6V0A2	0.6925331339178595	0.9450679201166149	-0.004340678186813186	0.02064277003519237	False	False	-0.004340678186813186
9134	DCUN1D3	0.06213607351066826	0.753570970814404	-0.004336051450420639	0.002179003332275897	False	False	-0.004336051450420639
2749	SH3BP2	0.33285225604345725	0.8059298688545627	-0.004336022898613367	0.0045326537045184525	False	False	-0.004336022898613367
4334	GNA12	0.059746856242619203	0.7415341324245851	-0.004330962846557512	0.002176446147495881	False	False	-0.004330962846557512
7724	CEP83	0.32086895782064	0.7970694706791986	-0.004330915820051418	0.0044484712474513795	False	False	-0.004330915820051418
2253	DAG1	0.3637628214634775	0.8250650446638733	-0.00433028969571312	0.004440760501893237	False	False	-0.00433028969571312
8440	ANGEL1	0.05144898531710413	0.7126493412728939	-0.004329051890891968	0.0021754858316853642	False	False	-0.004329051890891968
3177	NUP155	0.6425502557943326	0.9317872396863854	-0.004328992771855734	0.015197149687446653	False	False	-0.004328992771855734
7693	CAPS2	0.05584645522080821	0.7175268878400093	-0.004326902443659799	0.002174405666301027	False	False	-0.004326902443659799
6590	IGHMBP2	0.6268733122401968	0.9252611633367244	-0.004320685203650385	0.013288197619840503	False	False	-0.004320685203650385
6776	ARCN1	0.804100820611579	0.970771300253679	-0.004320585776180355	0.045764053147286175	False	False	-0.004320585776180355
5628	MROH6	0.08402626069203813	0.7929115503913028	-0.00431752838147693	0.002169694902841002	False	False	-0.00431752838147693
10370	SMAD7	0.7583242462553423	0.9615045019877755	-0.004313983254724575	0.027377709047868848	False	False	-0.004313983254724575
10169	FBF1	0.5560810358063342	0.9070193463724606	-0.004309207377126982	0.009388372988905758	False	False	-0.004309207377126982
9095	GSPT1	0.853509067522364	0.9766476667020927	-0.004307810689895952	0.07988780047744512	False	False	-0.004307810689895952
6479	PYGM	0.08664428747578774	0.7929115503913028	-0.0043039525009744475	0.0021628725924529133	False	False	-0.0043039525009744475
5176	SASH3	0.8571281388069394	0.9772929244711138	-0.004303468127961666	0.08873372655361891	False	False	-0.004303468127961666
11098	SIN3B	0.4339831671668346	0.8592524560954885	-0.0043022427515742685	0.006287760287523269	False	False	-0.0043022427515742685
7167	LZTS2	0.17305995650938594	0.7929115503913028	-0.004299578532052162	0.0032050749199697744	False	False	-0.004299578532052162
9603	NLRP1	0.7636432114260844	0.9633966334328674	-0.004292891194933603	0.032334419153630736	False	False	-0.004292891194933603
6313	TCP11L1	0.6027298426478686	0.9197242121555609	-0.004291242579991348	0.010313133359886706	False	False	-0.004291242579991348
9294	MT1E	0.052376663364979675	0.7151638501883308	-0.004289499576133287	0.0021556095394771545	False	False	-0.004289499576133287
8389	COX16	0.8128512188774426	0.970771300253679	-0.004288693743360983	0.0440096010453999	False	False	-0.004288693743360983
8659	TUBGCP4	0.40889027256165367	0.8464713820863283	-0.004287708873961901	0.005777394282631576	False	False	-0.004287708873961901
9289	AMFR	0.6008602430487462	0.9197242121555609	-0.004287214423840671	0.011178732919506728	False	False	-0.004287214423840671
6450	PLAAT2	0.0829039253881745	0.7929115503913028	-0.004284629981427119	0.0021531624137423933	False	False	-0.004284629981427119
1158	PARP1	0.8415091435046571	0.9748639392404054	-0.004281744569374558	0.07994923703372478	False	False	-0.004281744569374558
10124	SLC39A11	0.4781424189859238	0.8788534951251502	-0.004278887373225653	0.00686828502221033	False	False	-0.004278887373225653
11222	ZNF181	0.5122575313989233	0.8871340516182659	-0.004275627092738789	0.008403674396686257	False	False	-0.004275627092738789
254	ZCCHC17	0.8086249550157545	0.970771300253679	-0.004274128962616038	0.056973329093307254	False	False	-0.004274128962616038
7589	DNAJC14	0.6212320780610974	0.9223415995158156	-0.004273106472012081	0.012815187289379536	False	False	-0.004273106472012081
5582	FBXO32	0.7940484234704135	0.9696514149584711	-0.004264535555372598	0.04331873897463083	False	False	-0.004264535555372598
5327	POLR3D	0.6880337494467597	0.9442252833331686	-0.00426391480549214	0.016990073816850783	False	False	-0.00426391480549214
3371	FEM1C	0.5699525693984011	0.9108475109122958	-0.004262599406935931	0.009487891639582812	False	False	-0.004262599406935931
7831	OAS3	0.4317344176773197	0.8573957452592685	-0.004254987831020792	0.005136023228988051	False	False	-0.004254987831020792
3426	PPP2CA	0.8638953491351447	0.9784358128597718	-0.004249562315831855	0.10118015334010125	False	False	-0.004249562315831855
10255	RFNG	0.08878635357631325	0.7929115503913028	-0.004247576117756558	0.002134541672421619	False	False	-0.004247576117756558
185	RCAN3	0.6607422287163618	0.9357116027037778	-0.004246759536068574	0.016098838346078993	False	False	-0.004246759536068574
11406	AC021092.2	0.10059657772396637	0.7929115503913028	-0.004243569123533623	0.002132528030779213	False	False	-0.004243569123533623
8529	MARK3	0.7416898870234954	0.9578601064792915	-0.004242551335580275	0.025676253577694298	False	False	-0.004242551335580275
809	PMVK	0.7325556598883616	0.9549980393423355	-0.004231764798696473	0.026361153507605192	False	False	-0.004231764798696473
2849	OCIAD1	0.8832597935635382	0.9828675067422881	-0.004228730917246097	0.15044824965298176	False	False	-0.004228730917246097
7029	PRF1	0.9259622699704821	0.9862362430520311	-0.004226989592906111	0.2530034840106964	False	False	-0.004226989592906111
3049	6,00 LSM	0.8324520950830006	0.9733587313703738	-0.004225925450253897	0.0680903347209096	False	False	-0.004225925450253897
8572	GOLGA8M	0.08277016007349712	0.7929115503913028	-0.004217558427108699	0.002119456831132993	False	False	-0.004217558427108699
7162	HIF1AN	0.7126383483097292	0.9490466094264093	-0.004216662572167583	0.0221190080512315	False	False	-0.004216662572167583
908	UFC1	0.8893337002883506	0.9842307817882084	-0.0042129300111980765	0.154494721442461	False	False	-0.0042129300111980765
5295	XKR6	0.050957080096340764	0.7126493412728939	-0.0042100157114346275	0.0021156663773581386	False	False	-0.0042100157114346275
4619	ZSCAN21	0.5881055719422914	0.9171814981204521	-0.00420669160926092	0.009763228544034063	False	False	-0.00420669160926092
9335	CBFB	0.6052402475126082	0.9197242121555609	-0.004201247283469544	0.011575401877053082	False	False	-0.004201247283469544
2820	TLR1	0.25455928084285784	0.7929115503913028	-0.004199764269009467	0.0036758460628334433	False	False	-0.004199764269009467
4267	SYNJ2	0.3730932821430971	0.8272461648207321	-0.004194380405868785	0.005477591027738526	False	False	-0.004194380405868785
2515	NPHP3	0.6060940743973524	0.9197242121555609	-0.004192103987070158	0.010159603785723448	False	False	-0.004192103987070158
5492	RBIS	0.8873850346325955	0.9842307817882084	-0.004190475526344801	0.12532224487513305	False	False	-0.004190475526344801
11374	GSK3A	0.4613071471507345	0.872248400044529	-0.0041891379581500045	0.00622329959878698	False	False	-0.0041891379581500045
7518	BCDIN3D	0.6626551249274952	0.9364857685485345	-0.004187135300797574	0.015144345769658684	False	False	-0.004187135300797574
348	EXO5	0.437251178037408	0.8618417975090233	-0.004186497083929139	0.00582830288913101	False	False	-0.004186497083929139
9092	TXNDC11	0.7434485645350075	0.9578601064792915	-0.004186318383205976	0.025362166250124572	False	False	-0.004186318383205976
4036	BAG2	0.044795593049506845	0.7102806146963757	-0.004183208251635002	0.0021021947788540272	False	False	-0.004183208251635002
10032	DGKE	0.6266735420853206	0.9251815317661282	-0.004182700029465558	0.012652605981566012	False	False	-0.004182700029465558
11738	C22orf39	0.799260816191566	0.9703925146528692	-0.004182462209706162	0.0459564290009439	False	False	-0.004182462209706162
10841	CACTIN	0.3871016845073313	0.8294806898361837	-0.004180451826570588	0.004725986969424412	False	False	-0.004180451826570588
418	MKNK1	0.6656322184180767	0.9368535262295323	-0.004177118654999276	0.015428211144171656	False	False	-0.004177118654999276
11992	CRELD2	0.7447561090006742	0.9580904523732973	-0.0041763863851186495	0.02784284339286387	False	False	-0.0041763863851186495
931	ALDH9A1	0.8056563579048093	0.970771300253679	-0.004175529159093255	0.04840186508372426	False	False	-0.004175529159093255
5463	NCOA2	0.7963205460875538	0.9703492181098297	-0.004170729768242614	0.044402466341853145	False	False	-0.004170729768242614
6279	NUCB2	0.8429168624872142	0.9748964580791663	-0.004169628004385525	0.062416831683367494	False	False	-0.004169628004385525
3444	PKD2L2	0.0879420669386899	0.7929115503913028	-0.004169147662216123	0.0020951288868673143	False	False	-0.004169147662216123
878	DUSP23	0.740374625792674	0.9578601064792915	-0.004168695535950378	0.028621423570439217	False	False	-0.004168695535950378
11155	NR2C2AP	0.7269021779442368	0.9528207098585807	-0.004168155402937512	0.020338673237711193	False	False	-0.004168155402937512
5554	OXR1	0.7540104014496365	0.9603081042277911	-0.0041660969855849975	0.028437924943864344	False	False	-0.0041660969855849975
401	CCDC163	0.06080670516816944	0.747325264857011	-0.0041600090684673465	0.00209053645376116	False	False	-0.0041600090684673465
6326	COMMD9	0.7738710716745005	0.9663093155995672	-0.004158653361477342	0.033101738337427376	False	False	-0.004158653361477342
11044	RAD23A	0.8786135653244258	0.9811917754769665	-0.004157798822680867	0.11989201586693525	False	False	-0.004157798822680867
11341	BLVRB	0.7011227128542961	0.9467256623256782	-0.004153648397614342	0.017175288195721804	False	False	-0.004153648397614342
11689	ZSCAN18	0.04799937335550117	0.7102806146963757	-0.004151205706526306	0.002086112485267222	False	False	-0.004151205706526306
7667	LLPH	0.7277593745716924	0.9530367740258624	-0.004149919867488214	0.024239292740821837	False	False	-0.004149919867488214
1641	C2orf49	0.6821168517460028	0.9423498646878663	-0.004148780482426249	0.016872604936361314	False	False	-0.004148780482426249
11550	ZNF175	0.3273485458373022	0.802127767414413	-0.004148230608208549	0.0041711764817591755	False	False	-0.004148230608208549
5207	RBMX	0.8670280820082813	0.9790603647950745	-0.004148210789895266	0.0977663343772292	False	False	-0.004148210789895266
3854	NELFE	0.8404974629722404	0.9748639392404054	-0.004144953868444551	0.06837473511695862	False	False	-0.004144953868444551
7135	ZDHHC16	0.6460996262744102	0.9318931819019921	-0.004142448027476902	0.01452450610231608	False	False	-0.004142448027476902
873	FCRL3	0.048608293012425086	0.7118012269319482	-0.004141462150366975	0.0020812160393688826	False	False	-0.004141462150366975
11325	EID2	0.1626260798842468	0.7929115503913028	-0.004140802939522604	0.0031252851505996658	False	False	-0.004140802939522604
7435	ETFRF1	0.6967322061064352	0.945270197663632	-0.0041404635089196794	0.018607077980414034	False	False	-0.0041404635089196794
9349	ZDHHC1	0.10183201938709553	0.7929115503913028	-0.004138575730603568	0.0020797655219212175	False	False	-0.004138575730603568
3963	TFEB	0.3620219810344506	0.8250650446638733	-0.004138414832772	0.004211962834233418	False	False	-0.004138414832772
3115	LRP2BP	0.09625507411696674	0.7929115503913028	-0.004137277463131723	0.002079113101353869	False	False	-0.004137277463131723
906	NIT1	0.7867546351948689	0.9686385303094595	-0.0041367255734923334	0.03559501180425286	False	False	-0.0041367255734923334
5315	CSGALNACT1	0.45344209257626966	0.8694989391471223	-0.0041350386655379726	0.005795967916492372	False	False	-0.0041350386655379726
1794	GPR155	0.6184245881763595	0.9215757647013838	-0.00413375752915049	0.01214962953235954	False	False	-0.00413375752915049
11345	COQ8B	0.6910774972775331	0.9446567814668023	-0.004133371911800509	0.017757200915366412	False	False	-0.004133371911800509
2337	FLNB	0.04919493401609776	0.7120754332536663	-0.004131710532520884	0.002076315542217344	False	False	-0.004131710532520884
8577	ARHGAP11B	0.08283917074605089	0.7929115503913028	-0.004129386079505317	0.0020751474308781325	False	False	-0.004129386079505317
1705	MZT2B	0.8494311914691344	0.9766476667020927	-0.004128314546973574	0.07314414009451867	False	False	-0.004128314546973574
10807	AP3D1	0.7290432823969055	0.953377548341816	-0.0041242380207023414	0.023424419341608882	False	False	-0.0041242380207023414
6841	IGSF9B	0.1422477687496057	0.7929115503913028	-0.004118659837320402	0.003033576949383132	False	False	-0.004118659837320402
9064	NUDT16L1	0.8495381415100131	0.9766476667020927	-0.004115448094905901	0.0751066243276	False	False	-0.004115448094905901
5613	SLC45A4	0.36237112597779475	0.8250650446638733	-0.004111274156586328	0.004372869699727744	False	False	-0.004111274156586328
377	IPO13	0.424237608121636	0.8570253230026953	-0.004102301499223344	0.005685734131839126	False	False	-0.004102301499223344
8113	GPR18	0.4725524535556096	0.8762376122482216	-0.004100886001389876	0.007308530854061246	False	False	-0.004100886001389876
11900	TOMM22	0.8130569275155337	0.970771300253679	-0.004097486656806416	0.05048410966992378	False	False	-0.004097486656806416
7152	COX15	0.05966828062979351	0.7415341324245851	-0.004092069539207852	0.002056394686223939	False	False	-0.004092069539207852
2700	SENP5	0.7207275575465343	0.9516343684501969	-0.004091905282340134	0.01950531671755016	False	False	-0.004091905282340134
6490	SAC3D1	0.5005895851542852	0.8826019860497603	-0.0040914699512551375	0.007308644661679863	False	False	-0.0040914699512551375
8104	ABCC4	0.08566498746526437	0.7929115503913028	-0.004090124993180812	0.0020554174901917578	False	False	-0.004090124993180812
7792	USP30	0.5481709403264741	0.9028331512826802	-0.004086221793174902	0.008157699927687645	False	False	-0.004086221793174902
6981	AGAP6	0.09412906868333572	0.7929115503913028	-0.004083013577748358	0.0020518437784630803	False	False	-0.004083013577748358
10881	LONP1	0.5558476934223515	0.9070193463724606	-0.004077498376294224	0.009396188927348703	False	False	-0.004077498376294224
9029	PRSS21	0.35923208306722165	0.8250650446638733	-0.004076644173401364	0.004304258496267721	False	False	-0.004076644173401364
10097	PECAM1	0.0899879269663421	0.7929115503913028	-0.004072509871708358	0.0020465653331484643	False	False	-0.004072509871708358
373	SZT2	0.6043464357084684	0.9197242121555609	-0.004067060507362758	0.011379439732991159	False	False	-0.004067060507362758
7679	CPSF6	0.7427858640144434	0.9578601064792915	-0.004065505945432693	0.026213615713641048	False	False	-0.004065505945432693
9682	MAP2K4	0.5153619420460417	0.887457654779161	-0.004065489150251944	0.0073074269923381506	False	False	-0.004065489150251944
6267	SPON1	0.05958247027901926	0.741380974816452	-0.004064995707841559	0.002042789227562025	False	False	-0.004064995707841559
4049	OGFRL1	0.4165580358887859	0.8534208541781043	-0.004056488612888919	0.00549750043428503	False	False	-0.004056488612888919
10486	CDS2	0.8324356736742291	0.9733587313703738	-0.004053614957462881	0.04398237848654389	False	False	-0.004053614957462881
11307	RINL	0.7860257610139875	0.9686385303094595	-0.004050315040349451	0.03596197320148349	False	False	-0.004050315040349451
11109	ANO8	0.08279121726074112	0.7929115503913028	-0.00404667552468129	0.0020335827546659854	False	False	-0.00404667552468129
1176	RNF187	0.425910933641365	0.8570253230026953	-0.004043754842749157	0.006920026976149529	False	False	-0.004043754842749157
7014	KIFBP	0.48260057471626594	0.879238676342345	-0.004042896273109302	0.006158149905968457	False	False	-0.004042896273109302
3588	SIMC1	0.42273059070971963	0.8570253230026953	-0.004042336657686768	0.005395773006603122	False	False	-0.004042336657686768
9149	COG7	0.6642389929216386	0.936688409534266	-0.004039736763706929	0.013770991726778448	False	False	-0.004039736763706929
12049	SYNJ1	0.6840082412032573	0.9432352254269769	-0.00403852213623521	0.012410298339091241	False	False	-0.00403852213623521
7	TNFRSF4	0.2503902200844325	0.7929115503913028	-0.004038483507319489	0.0020294660062063485	False	False	-0.004038483507319489
5738	DNAJA1	0.8674654927566133	0.9790603647950745	-0.004033036158395578	0.08843443468213082	False	False	-0.004033036158395578
10754	TPGS1	0.5454418807694246	0.9024047462489337	-0.004029850448511237	0.009216151409782469	False	False	-0.004029850448511237
8722	NEDD4	0.08344524600015643	0.7929115503913028	-0.004027695962724842	0.002024044923018664	False	False	-0.004027695962724842
9121	COQ7	0.5180117416639148	0.8880182921727684	-0.004023997663924062	0.006864586961455643	False	False	-0.004023997663924062
8870	WHAMM	0.6737162772361991	0.9398231118476089	-0.004022101823921191	0.014626254467293619	False	False	-0.004022101823921191
10402	RELCH	0.7536521698242423	0.9603081042277911	-0.004021153232112526	0.02635549688711762	False	False	-0.004021153232112526
8141	CUL4A	0.7718444387698686	0.9661346620806095	-0.004021110236449811	0.0335801356472075	False	False	-0.004021110236449811
10217	EIF4A3	0.8223687473808179	0.9727787067635294	-0.004020185829701423	0.053660900611430404	False	False	-0.004020185829701423
11578	ZNF816-ZNF321P	0.08813199305742352	0.7929115503913028	-0.004016447894274076	0.002018392411991954	False	False	-0.004016447894274076
11136	ELL	0.7862668566554554	0.9686385303094595	-0.004013741854751907	0.0367821978405118	False	False	-0.004013741854751907
1887	CARF	0.6646962776525877	0.9368535262295323	-0.0040104714971565935	0.012099962262436748	False	False	-0.0040104714971565935
1593	CNNM4	0.083970643602004	0.7929115503913028	-0.00400870262872018	0.00201450017048046	False	False	-0.00400870262872018
10463	OXT	0.16062944203128546	0.7929115503913028	-0.00400461199449712	0.0020124444970861075	False	False	-0.00400461199449712
10435	ADNP2	0.36395800454487315	0.8250650446638733	-0.003998753835452105	0.004316324670799077	False	False	-0.003998753835452105
5141	ATG4A	0.6721534995211016	0.9394281427498884	-0.003996524779063188	0.012787463190034033	False	False	-0.003996524779063188
813	CKS1B	0.614526671716696	0.9207288534319551	-0.003995041428699496	0.009610444912686943	False	False	-0.003995041428699496
9759	ALDOC	0.5847819972513312	0.9171153296400916	-0.003994635657132616	0.008950479980558156	False	False	-0.003994635657132616
12131	YBEY	0.7193256174158208	0.9516343684501969	-0.003993369972311423	0.02131376205943525	False	False	-0.003993369972311423
7848	FBXO21	0.7867349739372926	0.9686385303094595	-0.003993093187732691	0.03316671624779701	False	False	-0.003993093187732691
1672	PAX8	0.3680868280635531	0.8251652167620095	-0.003990885629175132	0.004198283166624605	False	False	-0.003990885629175132
1714	CCDC74A	0.3734294414446817	0.8272461648207321	-0.003989794614233721	0.004327225987799465	False	False	-0.003989794614233721
2215	ELP6	0.7780851250060907	0.9673652239804938	-0.003986442296156356	0.02878652294166386	False	False	-0.003986442296156356
8477	FBLN5	0.29639882502092624	0.7929115503913028	-0.003985163846997794	0.004477314476389438	False	False	-0.003985163846997794
2940	HERC3	0.06147615357194047	0.7488665963873987	-0.003983614995429183	0.002001892839325592	False	False	-0.003983614995429183
7846	FBXW8	0.19192715466714558	0.7929115503913028	-0.003981610658558679	0.002000885596498847	False	False	-0.003981610658558679
5708	TTC39B	0.6217959648880897	0.9226811973248409	-0.003979022857108977	0.0098351726308465	False	False	-0.003979022857108977
1232	ZBTB18	0.4562005900356012	0.8699474420688312	-0.003972644719267995	0.004848972079344094	False	False	-0.003972644719267995
768	ZNF687	0.5066028091974544	0.8844411478313068	-0.003972152620472069	0.005460230488097295	False	False	-0.003972152620472069
9266	NETO2	0.08327174697839872	0.7929115503913028	-0.003966030777089306	0.0019930562120862305	False	False	-0.003966030777089306
8557	TEDC1	0.5759140475950413	0.9134330249339758	-0.003965441602148655	0.007648292835801839	False	False	-0.003965441602148655
10999	ECSIT	0.7215107365402518	0.9516343684501969	-0.003963579352507281	0.02003826485015452	False	False	-0.003963579352507281
11193	AC092329.3	0.08808084925600779	0.7929115503913028	-0.003963510156362598	0.001991789520252496	False	False	-0.003963510156362598
10744	ZNF512B	0.08283962136550754	0.7929115503913028	-0.003962955915397903	0.001991510996595025	False	False	-0.003962955915397903
4865	NCAPG2	0.08452632507863693	0.7929115503913028	-0.003960649265273929	0.001990351831773296	False	False	-0.003960649265273929
6063	ABL1	0.6307510215302974	0.9268453234505899	-0.0039588672965965325	0.011456914688460529	False	False	-0.0039588672965965325
2727	IDUA	0.5514837793605846	0.9052539061467678	-0.003950350796342673	0.007917674782220274	False	False	-0.003950350796342673
4849	WDR86	0.08429136733894506	0.7929115503913028	-0.003949822755859946	0.00198491116752848	False	False	-0.003949822755859946
392	BTBD19	0.05124335414951827	0.7126493412728939	-0.003946067353444622	0.0019830239587463436	False	False	-0.003946067353444622
10140	MRPL58	0.8281061966811959	0.9727787067635294	-0.003942121829583226	0.04450698830187321	False	False	-0.003942121829583226
10798	KLF16	0.1644470342145222	0.7929115503913028	-0.003940015210061964	0.0029919133201474326	False	False	-0.003940015210061964
2007	HES6	0.06314043497584026	0.7575696410720735	-0.003938865244036127	0.0019794046704191713	False	False	-0.003938865244036127
7189	SUFU	0.6834316773471176	0.9428651504568353	-0.003938471229095771	0.014384347922168672	False	False	-0.003938471229095771
8474	PPP4R3A	0.8134065498223062	0.970771300253679	-0.003938004994878197	0.045271174423396586	False	False	-0.003938004994878197
7908	MPHOSPH9	0.7108882326334975	0.9488202892018004	-0.003935997634875159	0.018580407137051225	False	False	-0.003935997634875159
3096	CEP44	0.6012610272356907	0.9197242121555609	-0.003934637897041775	0.010626070713624359	False	False	-0.003934637897041775
11872	KCTD17	0.4433897462363672	0.8654037372482941	-0.00393437992306548	0.0048297428060323	False	False	-0.00393437992306548
11198	AC092279.1	0.5654505603900134	0.909943237032709	-0.003932795129810068	0.008602319017518312	False	False	-0.003932795129810068
2527	SLC35G2	0.08274667293388296	0.7929115503913028	-0.003930835468120355	0.0019753694534301756	False	False	-0.003930835468120355
9633	TMEM102	0.7475250688188857	0.9586746505564254	-0.003929542911009963	0.023872110387310387	False	False	-0.003929542911009963
2037	IL5RA	0.6378697776797968	0.9308536962377316	-0.00392327494955469	0.012035492085851729	False	False	-0.00392327494955469
792	SLC27A3	0.6679317177598793	0.9382911182512809	-0.003917819874847636	0.012545754876919092	False	False	-0.003917819874847636
8022	KBTBD7	0.5562206362198716	0.9070193463724606	-0.003914261311950681	0.0077772653312422335	False	False	-0.003914261311950681
6201	TSPAN32	0.49430946251011465	0.8802884103863307	-0.00391337318279271	0.006364090682473034	False	False	-0.00391337318279271
7280	LRRC27	0.08776648896130672	0.7929115503913028	-0.003912829354840079	0.001966320810606703	False	False	-0.003912829354840079
11551	SPACA6	0.08448666101231264	0.7929115503913028	-0.003904536566393788	0.0019621534214820714	False	False	-0.003904536566393788
4715	SMIM30	0.6560489478071003	0.9342175310987796	-0.0039029339702467834	0.013459646562114357	False	False	-0.0039029339702467834
4596	TECPR1	0.7231961185118636	0.9516343684501969	-0.003902637031451153	0.016446743370033802	False	False	-0.003902637031451153
8813	CLK3	0.821480300507298	0.9727787067635294	-0.003902555070969101	0.04697106499224901	False	False	-0.003902555070969101
8419	ISCA2	0.8320907705542815	0.9733587313703738	-0.0039013726902444195	0.05761419143527746	False	False	-0.0039013726902444195
3788	ZSCAN12	0.0836942416095625	0.7929115503913028	-0.003898006264215226	0.0019588717375881967	False	False	-0.003898006264215226
9607	MED31	0.7855319666367491	0.9686385303094595	-0.003892843425653192	0.032564506586641076	False	False	-0.003892843425653192
4232	FBXO30	0.3838362833904847	0.8287201391124893	-0.003892584443966053	0.004309811821440235	False	False	-0.003892584443966053
11396	ZNF283	0.09078542883534432	0.7929115503913028	-0.0038919895586639473	0.001955848152283579	False	False	-0.0038919895586639473
7800	GLTP	0.8038721983060806	0.970771300253679	-0.003889245226129672	0.032090214220806955	False	False	-0.003889245226129672
9419	IST1	0.850632951834366	0.9766476667020927	-0.0038843464078090013	0.06726232152432203	False	False	-0.0038843464078090013
5332	PDLIM2	0.8141002466510695	0.970771300253679	-0.0038824223519024737	0.04107402414083481	False	False	-0.0038824223519024737
1601	ANKRD36B	0.7339299554698016	0.9553144461618843	-0.0038780421687633114	0.016077445913106204	False	False	-0.0038780421687633114
1521	INO80B	0.08306091512861517	0.7929115503913028	-0.003877877575991978	0.0019487564335577189	False	False	-0.003877877575991978
2778	AFAP1	0.6790461946388966	0.9409408198519603	-0.003877107013099245	0.014864040073007345	False	False	-0.003877107013099245
10663	DDX27	0.8228223350400392	0.9727787067635294	-0.003868201536459255	0.04813787359744311	False	False	-0.003868201536459255
11572	ZNF611	0.7063361644521077	0.9469126984160919	-0.0038624239942818325	0.01734148217365146	False	False	-0.0038624239942818325
2018	CAPN10	0.420963064128665	0.8570253230026953	-0.003858090165841536	0.004499227937776596	False	False	-0.003858090165841536
471	HOOK1	0.05878941728348037	0.7348343508804607	-0.0038519508554707947	0.0019357274344656615	False	False	-0.0038519508554707947
6799	ARHGEF12	0.07482156461266594	0.7929115503913028	-0.0038515437402894554	0.001935522846179083	False	False	-0.0038515437402894554
5012	HSD17B10	0.8359425330425414	0.973814972662054	-0.003844414186061793	0.05447530075907707	False	False	-0.003844414186061793
7947	ZNF84	0.7488038930112277	0.9586746505564254	-0.0038440567846154687	0.02469746763817966	False	False	-0.0038440567846154687
3644	DUSP22	0.7110605034847217	0.9488202892018004	-0.0038421569137692185	0.017768556997179986	False	False	-0.0038421569137692185
1244	ZNF670	0.08375280829846035	0.7929115503913028	-0.0038417168800336126	0.001930584537331015	False	False	-0.0038417168800336126
818	EFNA3	0.08506654241849561	0.7929115503913028	-0.00383324068821355	0.0019263249821960926	False	False	-0.00383324068821355
3106	TRAPPC11	0.7246256506606189	0.9521526926402839	-0.003832748925321239	0.015834160475060345	False	False	-0.003832748925321239
10755	CDC34	0.3809344379551327	0.8287201391124893	-0.0038327462380923195	0.004134874232113362	False	False	-0.0038327462380923195
8345	TRMT5	0.38156855206063856	0.8287201391124893	-0.0038321805764047158	0.0041696565924212335	False	False	-0.0038321805764047158
6781	UPK2	0.0829425208621509	0.7929115503913028	-0.0038295014091717437	0.0019244458759203552	False	False	-0.0038295014091717437
9955	HEXIM2	0.3445898055866913	0.8166871654906944	-0.0038293929123041095	0.003909384581493214	False	False	-0.0038293929123041095
9738	USP22	0.7925276591952822	0.9696514149584711	-0.003829193721460434	0.024330846965312958	False	False	-0.003829193721460434
12135	S100B	0.04613636739542763	0.7102806146963757	-0.0038276851783256203	0.0019235331623349337	False	False	-0.0038276851783256203
10616	CHD6	0.8439375478072004	0.975819927435896	-0.0038229862226558547	0.05621102685108781	False	False	-0.0038229862226558547
576	ABCD3	0.6499603360294963	0.9320313307712508	-0.0038220080713290724	0.010871688555926086	False	False	-0.0038220080713290724
1291	GEN1	0.08536589315670852	0.7929115503913028	-0.003819787748434145	0.0019195644534192979	False	False	-0.003819787748434145
4147	REV3L	0.696617229775464	0.945270197663632	-0.0038146504385468483	0.01683690268546343	False	False	-0.0038146504385468483
5949	RGS3	0.4949139384534684	0.8802884103863307	-0.00381413045975088	0.005044632148928941	False	False	-0.00381413045975088
9180	NFATC2IP	0.8076292093778791	0.970771300253679	-0.003812699510351123	0.04207943743094802	False	False	-0.003812699510351123
6792	HINFP	0.7351275653292606	0.9553144461618843	-0.0038080640404645864	0.022023046994581817	False	False	-0.0038080640404645864
5100	TIMM8A	0.5646854832994648	0.9099028519729135	-0.0038071806139572248	0.007261806598398835	False	False	-0.0038071806139572248
6256	RNF141	0.610846525520226	0.9197242121555609	-0.003805851107449188	0.010297705023549496	False	False	-0.003805851107449188
1209	RBM34	0.7079641769627458	0.9470482892023514	-0.0037964095286397116	0.018684478476643562	False	False	-0.0037964095286397116
10312	PTPN2	0.8569138436010038	0.9772929244711138	-0.0037961408057477384	0.06585255730897188	False	False	-0.0037961408057477384
10885	AC024592.3	0.12784954393640102	0.7929115503913028	-0.0037946668606852656	0.0019069404108449817	False	False	-0.0037946668606852656
3741	H2AC8	0.4025595711224812	0.8411738135105812	-0.003791194960920973	0.004257635469548404	False	False	-0.003791194960920973
2351	LRIG1	0.7712163186126169	0.9661346620806095	-0.0037897586370633763	0.023067427100613713	False	False	-0.0037897586370633763
1264	RSAD2	0.5725311032047931	0.9117147607001427	-0.0037895631411594658	0.006280627811793238	False	False	-0.0037895631411594658
10055	SMG8	0.6422867864792963	0.9317872396863854	-0.0037894805088701843	0.010879249474965037	False	False	-0.0037894805088701843
9337	B3GNT9	0.08403043124975597	0.7929115503913028	-0.0037884150226035105	0.0019037986639887094	False	False	-0.0037884150226035105
8499	GLRX5	0.35983337657280434	0.8250650446638733	-0.0037871288476618043	0.003967817866941914	False	False	-0.0037871288476618043
2943	TIGD2	0.0827784004444066	0.7929115503913028	-0.0037840049440426163	0.001901582459686324	False	False	-0.0037840049440426163
7451	DDX11	0.5377050876599937	0.8978802436351869	-0.0037816035690992214	0.007413512433413416	False	False	-0.0037816035690992214
975	ZBTB37	0.44731678082420734	0.867826133364985	-0.0037814937286171275	0.005547600652789697	False	False	-0.0037814937286171275
9173	SGF29	0.8128494856757358	0.970771300253679	-0.0037809310900620585	0.03809990547597408	False	False	-0.0037809310900620585
3848	HSPA1L	0.38317667322059934	0.8287201391124893	-0.0037807453353629825	0.004036754387198016	False	False	-0.0037807453353629825
6323	PDHX	0.5873661638207677	0.9171153296400916	-0.0037804420143986678	0.008744054567068815	False	False	-0.0037804420143986678
5835	C9orf64	0.3677964869096155	0.8251652167620095	-0.003777666778731815	0.003918375459033996	False	False	-0.003777666778731815
8522	TECPR2	0.6048984536417052	0.9197242121555609	-0.003777105819694821	0.009172638808377088	False	False	-0.003777105819694821
8291	VCPKMT	0.7797850194633956	0.9676134558326719	-0.0037767712596943146	0.03162777554243803	False	False	-0.0037767712596943146
2395	RPL24	0.9343843937817236	0.9883000577641193	-0.003774675221136924	1.0582672715187074	False	False	-0.003774675221136924
7023	AIFM2	0.08567041631577488	0.7929115503913028	-0.0037640697363015892	0.0018915643857326358	False	False	-0.0037640697363015892
10793	MBD3	0.41102028908957533	0.8482300268842585	-0.00376136033774327	0.004253713024081662	False	False	-0.00376136033774327
9442	SYCE1L	0.48875741563056774	0.8798752102213196	-0.0037590415950891566	0.005798770266119391	False	False	-0.0037590415950891566
1412	EPAS1	0.08523878444210058	0.7929115503913028	-0.0037581037521961704	0.001888566289562732	False	False	-0.0037581037521961704
9931	DUSP3	0.46694467604864953	0.8733354189274971	-0.0037574856895446324	0.005635421362239867	False	False	-0.0037574856895446324
2263	RBM6	0.8416985746330727	0.9748639392404054	-0.0037426219545823682	0.05438335873186589	False	False	-0.0037426219545823682
972	KLHL20	0.7412498662512286	0.9578601064792915	-0.003742288738196321	0.021805346943438053	False	False	-0.003742288738196321
5227	PNMA3	0.17818865281719468	0.7929115503913028	-0.003735887423005906	0.00187740187975578	False	False	-0.003735887423005906
6376	UBE2L6	0.8941653997573873	0.9845470360177949	-0.003732345991193315	0.12908810190856457	False	False	-0.003732345991193315
11570	ZNF701	0.5790779389712812	0.9150871377374453	-0.003731717179626098	0.008302076440304517	False	False	-0.003731717179626098
8703	SPPL2A	0.8270961941977854	0.9727787067635294	-0.0037288687169711827	0.04461569124832749	False	False	-0.0037288687169711827
517	NEXN	0.04642021967125636	0.7102806146963757	-0.003715143695263655	0.0018669774988666176	False	False	-0.003715143695263655
9765	PROCA1	0.43461162620470606	0.8592524560954885	-0.0037143167005636076	0.004405384499114007	False	False	-0.0037143167005636076
2612	FNDC3B	0.5014093083014207	0.8833017602008071	-0.003714041931406565	0.006124709104187786	False	False	-0.003714041931406565
6872	SFMBT2	0.5090719177362006	0.8859347690404928	-0.0037119311130901157	0.006200042879208922	False	False	-0.0037119311130901157
5387	PLPBP	0.824524024535551	0.9727787067635294	-0.0037078922080237596	0.04828195180743933	False	False	-0.0037078922080237596
1102	UTP25	0.7042313463071759	0.9467256623256782	-0.003707545555493114	0.013619168614968657	False	False	-0.003707545555493114
11730	USP18	0.5247312471293348	0.8911691075552491	-0.003706951006094624	0.006297000811900943	False	False	-0.003706951006094624
8196	HOMEZ	0.6529944207388008	0.933114150266817	-0.0037051566089834733	0.011120404023677111	False	False	-0.0037051566089834733
3250	CCNB1	0.2222027910680337	0.7929115503913028	-0.0036991746694563436	0.002822772352374159	False	False	-0.0036991746694563436
5404	GINS4	0.08679844530180619	0.7929115503913028	-0.0036974892730682494	0.0018581055919639766	False	False	-0.0036974892730682494
633	LRIF1	0.8088221764232624	0.970771300253679	-0.003697342147284894	0.035510363336652515	False	False	-0.003697342147284894
898	CD244	0.09424715709114825	0.7929115503913028	-0.003696224931861516	0.0018574702204205095	False	False	-0.003696224931861516
3531	GM2A	0.4650499640816069	0.8725869820128003	-0.0036960778060781607	0.0051249424694105985	False	False	-0.0036960778060781607
8131	NAXD	0.7225523093065027	0.9516343684501969	-0.003688589842693329	0.018683552416041492	False	False	-0.003688589842693329
5815	ZFAND5	0.8493556307250034	0.9766476667020927	-0.003688361428235152	0.05586574636399746	False	False	-0.003688361428235152
6113	PMPCA	0.7942995235542097	0.9696514149584711	-0.0036854538465440024	0.03260043961927295	False	False	-0.0036854538465440024
934	POGK	0.6454966227620493	0.9318931819019921	-0.0036828539525641624	0.011896889307536185	False	False	-0.0036828539525641624
5668	C8orf82	0.0847244037993408	0.7929115503913028	-0.003681018911115601	0.0018498287128750235	False	False	-0.003681018911115601
6614	FAM168A	0.6309590400879012	0.9268453234505899	-0.003673042879778223	0.009006091090850533	False	False	-0.003673042879778223
4802	TCAF2C	0.0882310785865815	0.7929115503913028	-0.0036726512161631723	0.0018456236808560788	False	False	-0.0036726512161631723
5359	EPHX2	0.05672333597671907	0.7220640760781001	-0.0036715981583302524	0.001845094485906884	False	False	-0.0036715981583302524
3147	ATPSCKMT	0.5684178710035152	0.9103008122109637	-0.0036713902339925884	0.006765469838865101	False	False	-0.0036713902339925884
578	ALG14	0.08427011031078317	0.7929115503913028	-0.0036651273110915395	0.0018418426800053567	False	False	-0.0036651273110915395
8985	CRAMP1	0.2681167114748142	0.7929115503913028	-0.0036642297766323493	0.003107641328824684	False	False	-0.0036642297766323493
1629	CNOT11	0.669209694446333	0.9390162820341962	-0.003660309445542076	0.013375103333964944	False	False	-0.003660309445542076
4488	LANCL2	0.35780362882564065	0.8248133892878281	-0.0036592721751790595	0.00385887841694057	False	False	-0.0036592721751790595
4325	NUDT1	0.8108720069287036	0.970771300253679	-0.0036589362715640935	0.039224318135529755	False	False	-0.0036589362715640935
527	SSX2IP	0.4449309740806663	0.8670288243808703	-0.0036565154142110304	0.004282877669902518	False	False	-0.0036565154142110304
3932	BRPF3	0.45435278891407005	0.8694989391471223	-0.0036534496219172317	0.005214447493199259	False	False	-0.0036534496219172317
3218	IL6ST	0.7108128861718399	0.9488202892018004	-0.0036519414146860326	0.015510861342772842	False	False	-0.0036519414146860326
10936	ZNF414	0.6983066565412666	0.9455001723635101	-0.0036514724932395393	0.015147004765458405	False	False	-0.0036514724932395393
5823	GCNT1	0.2251728214020336	0.7929115503913028	-0.0036487558727534984	0.002878015898750164	False	False	-0.0036487558727534984
12144	MT-ND3	0.9509124171314634	0.9910181581869851	-0.00364706409419672	1.3099946200847625	False	False	-0.00364706409419672
384	RNF220	0.6488217422486899	0.9318931819019921	-0.003644812196361985	0.010383391473442315	False	False	-0.003644812196361985
1450	KIAA1841	0.09408127691657091	0.7929115503913028	-0.003644379888409523	0.001831416442291811	False	False	-0.003644379888409523
11728	MICAL3	0.22022877393295462	0.7929115503913028	-0.0036434506110587187	0.0028428802062990146	False	False	-0.0036434506110587187
10303	GNAL	0.0838712447452085	0.7929115503913028	-0.0036418404570803774	0.0018301402975339442	False	False	-0.0036418404570803774
1911	LANCL1	0.7727019830283743	0.9663093155995672	-0.0036414773452725984	0.01925086067058146	False	False	-0.0036414773452725984
5565	EXT1	0.08345033695310293	0.7929115503913028	-0.0036406046676809157	0.0018295192741788924	False	False	-0.0036406046676809157
817	EFNA4	0.2788255028921592	0.7929115503913028	-0.0036342644869484246	0.003391664492664859	False	False	-0.0036342644869484246
2041	SETMAR	0.2719530597741322	0.7929115503913028	-0.0036307764638106132	0.0032630562025588008	False	False	-0.0036307764638106132
2593	SMC4	0.8390226027704244	0.9744095960027434	-0.003628344857541871	0.047317400667816395	False	False	-0.003628344857541871
3982	PEX6	0.6316316139687008	0.9268453234505899	-0.003627074470070068	0.007987473264802246	False	False	-0.003627074470070068
2781	ACOX3	0.5518356057089617	0.9053389238026429	-0.003626215228622984	0.007184833264909684	False	False	-0.003626215228622984
4238	ZC3H12D	0.38621428931395707	0.8287201391124893	-0.0036259713625985185	0.004144393268506974	False	False	-0.0036259713625985185
8094	CLN5	0.08599416128839067	0.7929115503913028	-0.0036253680797060386	0.0018218624056316913	False	False	-0.0036253680797060386
5380	PPP2CB	0.20506344161057957	0.7929115503913028	-0.0036241828438006297	0.0027850865822983905	False	False	-0.0036241828438006297
1693	MAP3K2	0.7879982389391599	0.9687781261709835	-0.0036217799572909673	0.028445480158552527	False	False	-0.0036217799572909673
6057	USP20	0.7018795176175778	0.9467256623256782	-0.003621603943796725	0.015310086100362242	False	False	-0.003621603943796725
8591	SLC12A6	0.7208204215960612	0.9516343684501969	-0.0036201085009028946	0.011802738392725587	False	False	-0.0036201085009028946
4855	ACTR3B	0.05825331286826284	0.7306212771131098	-0.00361845115246665	0.0018183864303864539	False	False	-0.00361845115246665
2450	POLQ	0.08395876085135051	0.7929115503913028	-0.0036165707640300683	0.0018174414755776525	False	False	-0.0036165707640300683
6537	CD248	0.09855146406388557	0.7929115503913028	-0.0036157756801734426	0.0018170419207308441	False	False	-0.0036157756801734426
11313	LRFN1	0.08338215043217098	0.7929115503913028	-0.003615741082101101	0.0018170245341025293	False	False	-0.003615741082101101
9571	MYBBP1A	0.3372689511968219	0.8116271176965478	-0.003614171068604748	0.003738654381595552	False	False	-0.003614171068604748
4734	HILPDA	0.0829882004502884	0.7929115503913028	-0.0036137646252306387	0.0018160313018597662	False	False	-0.0036137646252306387
1617	MITD1	0.8423571689607317	0.9748639392404054	-0.003613328622338412	0.059905590023845434	False	False	-0.003613328622338412
2852	SGCB	0.5479757527493712	0.9028331512826802	-0.0036128966502895652	0.006501333240885287	False	False	-0.0036128966502895652
5195	RTL8C	0.7691796457390787	0.9660398125699704	-0.003612208047878884	0.026092932419851424	False	False	-0.003612208047878884
5728	PLAA	0.7693612326786803	0.9660398125699704	-0.0036078654859445984	0.02668013204820454	False	False	-0.0036078654859445984
3192	ANXA2R	0.8867439255133789	0.9842307817882084	-0.0036073898464258057	0.08185031730681658	False	False	-0.0036073898464258057
6990	UBE2D1	0.7788167721405863	0.9673652239804938	-0.003602396975092945	0.028519286680966614	False	False	-0.003602396975092945
11579	ZNF816	0.5134769631074823	0.8871340516182659	-0.0036010701558138276	0.005627138970885426	False	False	-0.0036010701558138276
11788	DDTL	0.08698693229110863	0.7929115503913028	-0.003598594546171525	0.0018084078561514615	False	False	-0.003598594546171525
4370	TMEM106B	0.771370082559732	0.9661346620806095	-0.0035939483273693096	0.024861576128751037	False	False	-0.0035939483273693096
10938	ADAMTS10	0.09321137455293192	0.7929115503913028	-0.003593114614596963	0.001805654016789049	False	False	-0.003593114614596963
6130	ABCA2	0.5380595466535233	0.8978802436351869	-0.003589898673387274	0.006335063325241207	False	False	-0.003589898673387274
12065	SLC5A3	0.7658594592649888	0.9646167637454028	-0.00358103619241	0.022413744451478125	False	False	-0.00358103619241
10652	CD40	0.37675310951004837	0.8283055828331162	-0.0035808648815663672	0.0037219169666059316	False	False	-0.0035808648815663672
3054	NR3C2	0.09498416240301645	0.7929115503913028	-0.003577107799632968	0.0017976100847590713	False	False	-0.003577107799632968
11789	DDT	0.7609844812062144	0.9627230212507252	-0.003576207242041243	0.019224099069833755	False	False	-0.003576207242041243
5893	TRIM14	0.7717580129827695	0.9661346620806095	-0.0035720097904686225	0.023483723681420085	False	False	-0.0035720097904686225
8150	RASA3	0.8481613301082074	0.9766476667020927	-0.0035680703128722962	0.057939511351287366	False	False	-0.0035680703128722962
11705	SLC27A5	0.5409413381959942	0.8994180909277198	-0.0035667139340750617	0.006088528514374047	False	False	-0.0035667139340750617
8278	FKBP3	0.8278193367924922	0.9727787067635294	-0.0035654475774466385	0.041896344535052775	False	False	-0.0035654475774466385
11035	HOOK2	0.3804075325528742	0.8287201391124893	-0.00356103044490983	0.003920804674271494	False	False	-0.00356103044490983
7764	HCFC2	0.7292305150525458	0.9534892462311367	-0.0035532892101993135	0.011944571393541992	False	False	-0.0035532892101993135
994	XPR1	0.6021895559093898	0.9197242121555609	-0.0035518918511610533	0.008140048827044666	False	False	-0.0035518918511610533
7560	AAAS	0.7522464919066422	0.9597657709275801	-0.003548364863203906	0.022509796312078834	False	False	-0.003548364863203906
2635	MCF2L2	0.1598042188547144	0.7929115503913028	-0.003543183885846664	0.0017805622424930333	False	False	-0.003543183885846664
3600	RAB24	0.7075941542083766	0.9470482892023514	-0.0035408674945178555	0.015594553435221314	False	False	-0.0035408674945178555
608	WDR47	0.5887619637975718	0.9175554408914324	-0.0035371362771628085	0.008267358806915582	False	False	-0.0035371362771628085
1331	KHK	0.09295592897370446	0.7929115503913028	-0.0035343422308935176	0.0017761190305463968	False	False	-0.0035343422308935176
3260	GTF2H2C	0.5464940620206593	0.9027455214833955	-0.0035283295561856186	0.006216783460695296	False	False	-0.0035283295561856186
4744	SMKR1	0.0828173917485061	0.7929115503913028	-0.0035246074082281756	0.0017712269735056907	False	False	-0.0035246074082281756
8594	GOLGA8A	0.7195389418834091	0.9516343684501969	-0.0035239769171428836	0.015069847251288593	False	False	-0.0035239769171428836
11703	ZNF324	0.6199735252053094	0.9220004316231176	-0.0035218815503927233	0.009508822241332381	False	False	-0.0035218815503927233
2589	LXN	0.602905451472262	0.9197242121555609	-0.0035215772217175637	0.00819161853287369	False	False	-0.0035215772217175637
6866	FBH1	0.6229509774028172	0.923107772933046	-0.0035183203002668493	0.009583550528623164	False	False	-0.0035183203002668493
7815	HVCN1	0.5340831486247866	0.8959801004162554	-0.0035174879311089626	0.0060950917075388135	False	False	-0.0035174879311089626
5816	ANXA1	0.9558060288303687	0.9920136816156906	-0.0035166152535172795	0.6415162608027458	False	False	-0.0035166152535172795
11639	EPN1	0.8289355896429983	0.9727787067635294	-0.003509590837121102	0.034174831304699185	False	False	-0.003509590837121102
9987	SNX11	0.7366011357036666	0.9558210621307246	-0.0035064709643452935	0.018209018046036363	False	False	-0.0035064709643452935
2996	METTL14	0.8117908164592524	0.970771300253679	-0.003498084122886812	0.035176259279251096	False	False	-0.003498084122886812
273	ZBTB8A	0.16192822544417598	0.7929115503913028	-0.0034978278284285924	0.0017577693855855613	False	False	-0.0034978278284285924
6018	SLC25A25	0.6950735473408854	0.945270197663632	-0.003496423415414418	0.013407115545123815	False	False	-0.003496423415414418
8420	AREL1	0.6318731727316182	0.9268453234505899	-0.0034960566086668747	0.007560555613599717	False	False	-0.0034960566086668747
1435	EML6	0.10750457955380452	0.7929115503913028	-0.003494665967700914	0.0017561804503202437	False	False	-0.003494665967700914
10686	FAM210B	0.6416451347608065	0.9317872396863854	-0.0034935144901088087	0.010140758077614009	False	False	-0.0034935144901088087
1035	ZNF281	0.809659850875244	0.970771300253679	-0.0034922501489020753	0.029793915199115874	False	False	-0.0034922501489020753
8411	FAM161B	0.10573550291312414	0.7929115503913028	-0.003489910580223834	0.001753790717339143	False	False	-0.003489910580223834
6996	RTKN2	0.09170151306046119	0.7929115503913028	-0.003488529008655477	0.0017530964338220655	False	False	-0.003488529008655477
11526	AKT1S1	0.5963467384903107	0.9192641114672084	-0.003488488700221681	0.007069505017716437	False	False	-0.003488488700221681
9574	ARRB2	0.9098354459032276	0.9850200562870152	-0.0034864537961222146	0.15729153640568255	False	False	-0.0034864537961222146
8599	C15orf41	0.6296416313520867	0.9263344882363632	-0.003486038619254116	0.008672306477092207	False	False	-0.003486038619254116
5911	NIPSNAP3A	0.673901660285624	0.939839395775496	-0.0034824740100920923	0.011924266582354903	False	False	-0.0034824740100920923
9706	MED9	0.6629198425224776	0.9364857685485345	-0.0034813064091264692	0.01085474130231887	False	False	-0.0034813064091264692
8578	FAN1	0.46750785916178683	0.8737604455345548	-0.003481084712740591	0.004361620265990495	False	False	-0.003481084712740591
6818	TMEM218	0.7136983793876033	0.9494152720011219	-0.00347829939996529	0.014168691053055227	False	False	-0.00347829939996529
2508	NEK11	0.42199075713418976	0.8570253230026953	-0.0034761398756246705	0.0038851952820550648	False	False	-0.0034761398756246705
731	SV2A	0.16794568844592456	0.7929115503913028	-0.0034760320505642663	0.0017468163161538542	False	False	-0.0034760320505642663
11861	APOL2	0.7737511467738317	0.9663093155995672	-0.003474584305983761	0.023378933360800148	False	False	-0.003474584305983761
4670	POLR2J	0.8770661264981754	0.9811308599144563	-0.0034734691059820724	0.06443314887583255	False	False	-0.0034734691059820724
11404	ZNF284	0.0934466140399155	0.7929115503913028	-0.0034704274987485515	0.0017439998511690647	False	False	-0.0034704274987485515
10371	DYM	0.8140153024268828	0.970771300253679	-0.0034668961440444098	0.03565070787444711	False	False	-0.0034668961440444098
7191	3,00 ARL	0.7310735536284831	0.9548786588253891	-0.003465141383559825	0.017617468954995275	False	False	-0.003465141383559825
11177	ZNF66	0.7155852885899578	0.9500543570658131	-0.003460880782107591	0.0077464219881221656	False	False	-0.003460880782107591
8157	PARP2	0.6187175411223174	0.9215757647013838	-0.003458596637525819	0.008797229058109224	False	False	-0.003458596637525819
2288	PARP3	0.528034659842068	0.8930606165229386	-0.003456180818726981	0.005935854953713715	False	False	-0.003456180818726981
3198	PAIP1	0.8127288494420342	0.970771300253679	-0.0034545510143871635	0.03368341065943241	False	False	-0.0034545510143871635
12074	CHAF1B	0.08720746820609747	0.7929115503913028	-0.0034534647020963622	0.001735475508030504	False	False	-0.0034534647020963622
6011	AL157935.3	0.08384667240840199	0.7929115503913028	-0.0034516199194429666	0.0017345484462566673	False	False	-0.0034516199194429666
4265	ZDHHC14	0.09108526253721319	0.7929115503913028	-0.003450478183055696	0.0017339746875222773	False	False	-0.003450478183055696
8683	SLC30A4	0.09038124499185042	0.7929115503913028	-0.003446754355580178	0.0017321033461485057	False	False	-0.003446754355580178
11628	ZNF628	0.0905333909969562	0.7929115503913028	-0.003445635460638725	0.0017315410659648478	False	False	-0.003445635460638725
10937	MYO1F	0.897956238327658	0.9850200562870152	-0.0034437376052141645	0.12183628603816032	False	False	-0.0034437376052141645
3261	SERF1B	0.40420171070594324	0.8427461984763294	-0.0034392751256893356	0.0038666695763822645	False	False	-0.0034392751256893356
1811	TTN	0.06170791050854164	0.7500303648124288	-0.0034379748427958005	0.0017276913626119493	False	False	-0.0034379748427958005
5688	SPATA6L	0.08527254634375163	0.7929115503913028	-0.003437501554602313	0.001727453520288691	False	False	-0.003437501554602313
7694	GLIPR1L2	0.21765226946913593	0.7929115503913028	-0.003434556015802672	0.0017259732936508953	False	False	-0.003434556015802672
9367	CTRL	0.1037834517052028	0.7929115503913028	-0.003432265489052216	0.0017248222313355655	False	False	-0.003432265489052216
2466	PDIA5	0.08311486320291418	0.7929115503913028	-0.0034308526784476673	0.0017241122492123394	False	False	-0.0034308526784476673
6678	C11orf54	0.724403514319425	0.9521522439347706	-0.0034302047203743974	0.01416329648345709	False	False	-0.0034302047203743974
3199	NNT	0.7782884911801283	0.9673652239804938	-0.003430105292904367	0.02190581909380853	False	False	-0.003430105292904367
9733	ALDH3A2	0.4956152066331436	0.8802884103863307	-0.003428536623022474	0.005055232171434909	False	False	-0.003428536623022474
11780	ZNF70	0.169679459575301	0.7929115503913028	-0.003426373067838475	0.0017218611028511077	False	False	-0.003426373067838475
984	TOR3A	0.8305964710840468	0.9727787067635294	-0.003425485946391349	0.042298126593232156	False	False	-0.003425485946391349
5690	CDC37L1	0.8459516449520774	0.9763350922496915	-0.003422083914578969	0.04625880708917975	False	False	-0.003422083914578969
7455	H3-5	0.09311152680106509	0.7929115503913028	-0.0034218769979521496	0.0017196016851812601	False	False	-0.0034218769979521496
11168	ZNF14	0.6621496818023107	0.9364857685485345	-0.0034162942798714076	0.010091738658957183	False	False	-0.0034162942798714076
11842	RNF185	0.7052228532626357	0.9469126984160919	-0.003412301057696687	0.013442798680625855	False	False	-0.003412301057696687
11644	ZNF582	0.6257705189674267	0.9246732502722648	-0.003411826761792354	0.0067223969381302595	False	False	-0.003411826761792354
9389	SNTB2	0.5597274330850418	0.909223353701772	-0.0034092920331138176	0.00628774476936087	False	False	-0.0034092920331138176
3551	ADAM19	0.24538440761055433	0.7929115503913028	-0.0034038260415392763	0.002722461262601428	False	False	-0.0034038260415392763
716	NBPF11	0.770926083207493	0.9661346620806095	-0.0034034439511772523	0.017260001017712058	False	False	-0.0034034439511772523
8492	DDX24	0.9276274687830414	0.9865784900752224	-0.0034021607993680804	0.3173015952110291	False	False	-0.0034021607993680804
7268	BCCIP	0.8529979136570984	0.9766476667020927	-0.0034004194750280946	0.056348951533436775	False	False	-0.0034004194750280946
8576	GOLGA8R	0.16439331981619168	0.7929115503913028	-0.003395452468273586	0.0017063225212041288	False	False	-0.003395452468273586
61	ACOT7	0.08894664957354102	0.7929115503913028	-0.003393202921764156	0.00170519205275923	False	False	-0.003393202921764156
10544	POFUT1	0.6483876528728171	0.9318931819019921	-0.0033930604986314103	0.010084728873334826	False	False	-0.0033930604986314103
7728	FGD6	0.31731264311085805	0.7929115503913028	-0.0033920353207985325	0.001704605296254158	False	False	-0.0033920353207985325
11937	TEF	0.09031855782845577	0.7929115503913028	-0.0033897538634456805	0.0017034587915986776	False	False	-0.0033897538634456805
9416	PHLPP2	0.4133090061915816	0.8504033587783439	-0.0033857317535600727	0.00372593259671703	False	False	-0.0033857317535600727
9309	ADGRG5	0.6092155263947037	0.9197242121555609	-0.003385676665367218	0.008084237982984632	False	False	-0.003385676665367218
11724	ADA2	0.7986881752332421	0.9703492181098297	-0.003380184641262517	0.025262102019041777	False	False	-0.003380184641262517
7945	ZNF605	0.5796161265636289	0.9150871377374453	-0.0033798319424668023	0.007414584688376635	False	False	-0.0033798319424668023
5864	FAM120AOS	0.8058888623432687	0.970771300253679	-0.0033730796079987474	0.03125554854050279	False	False	-0.0033730796079987474
10747	C20orf204	0.08960890992703759	0.7929115503913028	-0.0033718273593221527	0.0016944501549005508	False	False	-0.0033718273593221527
6833	FLI1	0.8755607642742331	0.9806727389163413	-0.0033703655067898186	0.06226221956312657	False	False	-0.0033703655067898186
3817	CCHCR1	0.6717642316221193	0.9393001092413032	-0.0033595856879783162	0.01081819508690387	False	False	-0.0033595856879783162
4740	IRF5	0.4809093958162688	0.879238676342345	-0.0033593733968936574	0.00418353124987334	False	False	-0.0033593733968936574
9838	DHRS11	0.5206622368937777	0.889541599904978	-0.0033555924658035955	0.004179565538652241	False	False	-0.0033555924658035955
9730	EPN2	0.4303763731192407	0.8570253230026953	-0.0033551514243571447	0.0038577533268835396	False	False	-0.0033551514243571447
3254	CCDC125	0.35424631680917096	0.8232815498101871	-0.003353559745077626	0.003407940609031357	False	False	-0.003353559745077626
2187	ZNF35	0.15707816889094497	0.7929115503913028	-0.003352245858087685	0.0016846098296809942	False	False	-0.003352245858087685
2798	MED28	0.8523903123849226	0.9766476667020927	-0.003350136047482081	0.0596083901822567	False	False	-0.003350136047482081
7048	CFAP70	0.12252002987017596	0.7929115503913028	-0.0033500198248313023	0.0016834911773912608	False	False	-0.0033500198248313023
2853	USP46	0.7041213872489098	0.9467256623256782	-0.003349524702902842	0.011931216088123621	False	False	-0.003349524702902842
4871	PPP2R3B	0.45597061626817015	0.8697641479897955	-0.0033491394214564757	0.004097057116450742	False	False	-0.0033491394214564757
10531	PYGB	0.7030994955935981	0.9467256623256782	-0.003349002036877954	0.012776110973209142	False	False	-0.003349002036877954
3135	CLPTM1L	0.7642597654703716	0.9638003322264569	-0.003347103509646164	0.015617883088998495	False	False	-0.003347103509646164
8210	DCAF11	0.8485673402275146	0.9766476667020927	-0.003342912776145843	0.044418588280677795	False	False	-0.003342912776145843
6928	ABI1	0.8687198978305746	0.9791420068896718	-0.0033313039472126034	0.07385823130607605	False	False	-0.0033313039472126034
7005	PBLD	0.4897868277289188	0.8802884103863307	-0.003329604610824488	0.0042285759060177956	False	False	-0.003329604610824488
3259	OCLN	0.09218759587811279	0.7929115503913028	-0.0033294484156435288	0.0016731533920392393	False	False	-0.0033294484156435288
775	MRPL9	0.854167606066823	0.9766476667020927	-0.003321785782378915	0.05464654425159097	False	False	-0.003321785782378915
4880	ARSD	0.08859107973940243	0.7929115503913028	-0.0033216316026196454	0.0016692251956555992	False	False	-0.0033216316026196454
7951	ZNF268	0.55467240229757	0.9066427926526407	-0.0033205469698469187	0.0047965907957404855	False	False	-0.0033205469698469187
11792	ADORA2A	0.32830575282944374	0.8034006555906298	-0.0033194650243031118	0.0031066123337950557	False	False	-0.0033194650243031118
6281	SERGEF	0.7470057347129542	0.9585895960591166	-0.0033186820329766252	0.016482624551281334	False	False	-0.0033186820329766252
7615	SPRYD4	0.7138803231352104	0.9494263427976978	-0.0033184697418919664	0.010674914158880711	False	False	-0.0033184697418919664
11213	GPATCH1	0.6674207366399775	0.937932255216875	-0.003314378435861675	0.009988305321894587	False	False	-0.003314378435861675
2857	CHIC2	0.8888217015529039	0.9842307817882084	-0.0033083550122380975	0.10052639339119196	False	False	-0.0033083550122380975
6393	MS4A1	0.09152778659447464	0.7929115503913028	-0.003306038285005674	0.0016613890591543167	False	False	-0.003306038285005674
2780	SH3TC1	0.7242344683438152	0.9521522439347706	-0.003304275798737945	0.013633005227893591	False	False	-0.003304275798737945
10276	USP14	0.8412692409078018	0.9748639392404054	-0.003304055445966527	0.04981654230505228	False	False	-0.003304055445966527
9206	GDPD3	0.15800587674958694	0.7929115503913028	-0.0033039872575326887	0.0016603583528194577	False	False	-0.0033039872575326887
7300	FBXL14	0.29350018623684776	0.7929115503913028	-0.003300125037767805	0.0029246671532746405	False	False	-0.003300125037767805
7585	GDF11	0.1007561127550209	0.7929115503913028	-0.003299994707165198	0.0016583519696723669	False	False	-0.003299994707165198
11043	CALR	0.9268397940265632	0.9865784900752224	-0.003298455260897807	0.23930706381797792	False	False	-0.003298455260897807
10547	NOL4L	0.5306719551617316	0.894498633130413	-0.003296744839690398	0.004459659359417856	False	False	-0.003296744839690398
7993	KATNAL1	0.491231207351813	0.8802884103863307	-0.003295692789568323	0.004180820286273956	False	False	-0.003295692789568323
7352	ATN1	0.6643668368566371	0.9367487333502289	-0.0032917331577550987	0.010011794068850577	False	False	-0.0032917331577550987
8936	SNRPA1	0.8527221957865851	0.9766476667020927	-0.0032889424705219578	0.04813881423324346	False	False	-0.0032889424705219578
3825	ATP6V1G2	0.09104161487683647	0.7929115503913028	-0.003287509841604126	0.0016520779288839548	False	False	-0.003287509841604126
9608	C17orf100	0.1007905388768441	0.7929115503913028	-0.0032837258873815293	0.0016501763719134032	False	False	-0.0032837258873815293
10790	REEP6	0.4307879534312037	0.8570253230026953	-0.003282356408343311	0.0037491164926905184	False	False	-0.003282356408343311
11772	ZNF280B	0.10193199864460119	0.7929115503913028	-0.0032793739201460244	0.0016479893703944982	False	False	-0.0032793739201460244
3997	TJAP1	0.6118778950947417	0.9197242121555609	-0.003277502937010661	0.007852810015901924	False	False	-0.003277502937010661
8551	PACS2	0.5074014718995439	0.8847845993258715	-0.0032773776449622786	0.004463934054365381	False	False	-0.0032773776449622786
10325	RBBP8	0.0910938041006225	0.7929115503913028	-0.0032771693847209998	0.0016468815214466302	False	False	-0.0032771693847209998
2896	NUP54	0.8398468253358053	0.974827083203103	-0.003275925533634779	0.04100553914904594	False	False	-0.003275925533634779
2809	SEL1L3	0.5175057555528632	0.8880182921727684	-0.0032696401051915272	0.005301260249689221	False	False	-0.0032696401051915272
9312	KIFC3	0.0899552399931532	0.7929115503913028	-0.0032657264921735533	0.0016411311051342636	False	False	-0.0032657264921735533
4112	TSTD3	0.44072423919625237	0.8644915073083596	-0.003262789350964287	0.003811338456580415	False	False	-0.003262789350964287
5009	IQSEC2	0.15697498764905088	0.7929115503913028	-0.0032624329572288075	0.0016394759994000196	False	False	-0.0032624329572288075
11504	PIH1D1	0.8783917616059916	0.9811917754769665	-0.0032565989832440707	0.06290913559496403	False	False	-0.0032565989832440707
6740	TTC12	0.6444593912264829	0.9317872396863854	-0.0032548280993859677	0.009495519520714878	False	False	-0.0032548280993859677
8295	CDKL1	0.5404056614096213	0.8994180909277198	-0.003254267476252589	0.004646154301008209	False	False	-0.003254267476252589
6554	C11orf80	0.08697987877569259	0.7929115503913028	-0.0032530410921543466	0.001634756289422512	False	False	-0.0032530410921543466
8023	MTRF1	0.6319913350840658	0.9268453234505899	-0.0032520226323937682	0.008308655256405473	False	False	-0.0032520226323937682
10566	NCOA6	0.7114488352185746	0.9488202892018004	-0.0032519043943213	0.012566743278875947	False	False	-0.0032519043943213
11245	PSENEN	0.8537666072366843	0.9766476667020927	-0.0032516276097425676	0.05590094206854701	False	False	-0.0032516276097425676
3339	ERAP1	0.8139213556256177	0.970771300253679	-0.003251254084922725	0.03233955795876682	False	False	-0.003251254084922725
10643	ZSWIM1	0.0907030543997884	0.7929115503913028	-0.0032490075615458297	0.0016327293124049902	False	False	-0.0032490075615458297
7275	C10orf143	0.6903899095890145	0.9446567814668023	-0.0032488087066057697	0.01087820385582745	False	False	-0.0032488087066057697
6112	ENTR1	0.11336990499604017	0.7929115503913028	-0.003246592414554221	0.0016315156244672835	False	False	-0.003246592414554221
376	ST3GAL3	0.09005297408406956	0.7929115503913028	-0.0032443495861170903	0.0016303885320667177	False	False	-0.0032443495861170903
788	CHTOP	0.8696001553013453	0.9792450056425416	-0.003243388565874671	0.05776726994663477	False	False	-0.003243388565874671
7278	BNIP3	0.868861132831853	0.9791420068896718	-0.003242861869006404	0.045600639283657075	False	False	-0.003242861869006404
9903	STAT5A	0.8372941064345537	0.9740201079646926	-0.0032415290034622174	0.03621239066123963	False	False	-0.0032415290034622174
6968	WASHC2C	0.7925209791017448	0.9696514149584711	-0.0032383070159874594	0.025344723695889117	False	False	-0.0032383070159874594
10128	CDC42EP4	0.1632126519593035	0.7929115503913028	-0.0032349620877896237	0.0016256710165180265	False	False	-0.0032349620877896237
3621	ZNF354B	0.6315757693884579	0.9268453234505899	-0.003234448155258725	0.007200244488194584	False	False	-0.003234448155258725
5165	ZBTB33	0.4820938301357204	0.879238676342345	-0.003232658460798184	0.004119852976873517	False	False	-0.003232658460798184
4961	ZNF41	0.6545595527933219	0.9335590979614118	-0.003231590287302591	0.008809655508957803	False	False	-0.003231590287302591
8638	JMJD7-PLA2G4B	0.43068749675822215	0.8570253230026953	-0.0032295805759742467	0.003687632182845846	False	False	-0.0032295805759742467
12010	KLHDC7B	0.6880193972660206	0.9442252833331686	-0.0032290602612746635	0.01187869757413864	False	False	-0.0032290602612746635
368	SLC2A1	0.79782752114946	0.9703492181098297	-0.0032263300366922164	0.027410303428769114	False	False	-0.0032263300366922164
11197	ZNF726	0.30005919833680345	0.7929115503913028	-0.0032251612600639407	0.002665146175422706	False	False	-0.0032251612600639407
1283	ROCK2	0.5898738779174234	0.9180378382245469	-0.0032211678699374125	0.007013208931311965	False	False	-0.0032211678699374125
9299	NLRC5	0.8271151669268594	0.9727787067635294	-0.003220853464153804	0.0378028099425137	False	False	-0.003220853464153804
10642	ZSWIM3	0.46050157517323975	0.8717626518493581	-0.0032186496005360095	0.003704032552195713	False	False	-0.0032186496005360095
1838	NAB1	0.4912861136857155	0.8802884103863307	-0.0032181450733063297	0.004172563954489306	False	False	-0.0032181450733063297
799	AL358472.6	0.15872361113329048	0.7929115503913028	-0.003215933148001776	0.0016161083709448575	False	False	-0.003215933148001776
9643	FXR2	0.6172157030107412	0.9213389502593016	-0.0032147628598072327	0.006736281025223434	False	False	-0.0032147628598072327
9998	GNGT2	0.7294186139911951	0.9536219609724612	-0.003213829047757626	0.013373778946697713	False	False	-0.003213829047757626
1813	SESTD1	0.04526416604895171	0.7102806146963757	-0.0032082103879900827	0.0016122274391818792	False	False	-0.0032082103879900827
5906	MSANTD3	0.45546690206130136	0.8695280913360314	-0.003203816432802707	0.0038209763355553147	False	False	-0.003203816432802707
2554	DIPK2A	0.6655288843683744	0.9368535262295323	-0.0032022040954508683	0.008965706545859575	False	False	-0.0032022040954508683
7922	CCDC92	0.5914705343005104	0.9183279665695268	-0.003200051625086163	0.006283546937629581	False	False	-0.003200051625086163
8232	LTB4R	0.3856872728857438	0.8287201391124893	-0.003198041577854204	0.0033908165525645016	False	False	-0.003198041577854204
11672	ZNF134	0.6796289256152659	0.9412625160499588	-0.0031970997041178384	0.011309417732991277	False	False	-0.0031970997041178384
7192	SFXN2	0.4513685329102127	0.8683626357836923	-0.0031970862679732395	0.00386619761120528	False	False	-0.0031970862679732395
1487	C2orf42	0.7132258248194616	0.9491290372098986	-0.0031932368125457246	0.009945077309384941	False	False	-0.0031932368125457246
8910	BLM	0.3286668365722296	0.8035183040106887	-0.003191218703627006	0.0030421644914895296	False	False	-0.003191218703627006
10375	CFAP53	0.08748285767184287	0.7929115503913028	-0.003188770638081131	0.0016024583484977484	False	False	-0.003188770638081131
2766	WFS1	0.09414995150497506	0.7929115503913028	-0.003181024028912775	0.0015985654317773879	False	False	-0.003181024028912775
5187	STK26	0.8024514941242507	0.970771300253679	-0.0031802521224055824	0.027942881034687162	False	False	-0.0031802521224055824
4053	DDX43	0.7363515085103818	0.9558210621307246	-0.003180166131080151	0.012250881316140294	False	False	-0.003180166131080151
1527	LBX2	0.15784092708443725	0.7929115503913028	-0.003176915927701736	0.00159650098066777	False	False	-0.003176915927701736
11334	MAP3K10	0.15794280143526443	0.7929115503913028	-0.0031759495330014775	0.0015960153366904705	False	False	-0.0031759495330014775
3304	MTX3	0.5609357864458743	0.9095961247654101	-0.0031731346607080588	0.004710601450642571	False	False	-0.0031731346607080588
1957	FARSB	0.6077344048073042	0.9197242121555609	-0.0031665848761198287	0.0079539495985955	False	False	-0.0031665848761198287
3945	TMEM217	0.08645882846694211	0.7929115503913028	-0.003165060545515111	0.001590543275233358	False	False	-0.003165060545515111
7777	POLR3B	0.490855182570493	0.8802884103863307	-0.0031642718438271698	0.004026937542948872	False	False	-0.0031642718438271698
4806	ARHGEF5	0.1048457277485738	0.7929115503913028	-0.0031639446737061925	0.0015899825142696499	False	False	-0.0031639446737061925
10554	ACTL10	0.15694322492626983	0.7929115503913028	-0.003161559758039931	0.0015887840185314416	False	False	-0.003161559758039931
10919	STXBP2	0.781237713305277	0.9676134558326719	-0.003160597730086667	0.02293521980755031	False	False	-0.003160597730086667
11375	ERF	0.6655781833550731	0.9368535262295323	-0.0031603840953875486	0.00938237130176276	False	False	-0.0031603840953875486
4906	TXLNG	0.7823259461625542	0.9678143678302856	-0.003160337068881453	0.02170474464073777	False	False	-0.003160337068881453
5049	DLG3	0.4235685361664887	0.8570253230026953	-0.0031577925989980824	0.003719169070245698	False	False	-0.0031577925989980824
10709	SYCP2	0.5146001525830037	0.887457654779161	-0.003157154382129646	0.0038421857228968293	False	False	-0.003157154382129646
8488	GON7	0.7848119311801579	0.968547460064541	-0.0031559703218868897	0.020871749008074404	False	False	-0.0031559703218868897
8187	RBM23	0.8344521372706344	0.9736203670463505	-0.0031527429599542923	0.03806926906108856	False	False	-0.0031527429599542923
7721	SOCS2	0.46162946562472895	0.872248400044529	-0.0031496761599496487	0.0040196027490310374	False	False	-0.0031496761599496487
11231	LSR	0.19793042725330995	0.7929115503913028	-0.0031492836565755605	0.0025464346836088225	False	False	-0.0031492836565755605
4959	USP11	0.8488145384385574	0.9766476667020927	-0.003141671576804999	0.03930922634899616	False	False	-0.003141671576804999
2561	WWTR1	0.08587975041460699	0.7929115503913028	-0.0031392839739098175	0.0015775897307321429	False	False	-0.0031392839739098175
5853	IARS1	0.760087429432694	0.9626317162636948	-0.003138903731017676	0.014413811173290013	False	False	-0.003138903731017676
67	KLHL21	0.6396402002705568	0.9317872396863854	-0.003138719655836674	0.008982319920323788	False	False	-0.003138719655836674
5255	PLXNA3	0.09904289147379508	0.7929115503913028	-0.0031302421204021515	0.0015730459126643836	False	False	-0.0031302421204021515
10108	HELZ	0.8589831508910072	0.977486557216214	-0.003130068122329599	0.051272462401539085	False	False	-0.003130068122329599
8319	SOCS4	0.6086802920949771	0.9197242121555609	-0.0031283093310016346	0.006460883910767734	False	False	-0.0031283093310016346
5149	WDR44	0.7230655691133889	0.9516343684501969	-0.0031275206293136936	0.013289306964725255	False	False	-0.0031275206293136936
4116	PREP	0.7810206781604422	0.9676134558326719	-0.0031265102312398744	0.019330672454088926	False	False	-0.0031265102312398744
11424	BLOC1S3	0.4914528288306633	0.8802884103863307	-0.0031264799999145276	0.00403250491945073	False	False	-0.0031264799999145276
7144	PYROXD2	0.08934052094092783	0.7929115503913028	-0.003125575075575808	0.0015707005746662616	False	False	-0.003125575075575808
11344	NUMBL	0.15846614089655364	0.7929115503913028	-0.0031186574765291893	0.001567224261816591	False	False	-0.0031186574765291893
6829	TIRAP	0.6748374593531463	0.939839395775496	-0.003118479447613257	0.010021324432455004	False	False	-0.003118479447613257
7915	RILPL1	0.1607687539005118	0.7929115503913028	-0.0031166921044780208	0.0015662366000469773	False	False	-0.0031166921044780208
11583	ZNF665	0.15922055503940113	0.7929115503913028	-0.003116060941585499	0.0015659194206818939	False	False	-0.003116060941585499
4917	RPS6KA3	0.8333478132364587	0.9733587313703738	-0.0031157505666452702	0.027672763634473085	False	False	-0.0031157505666452702
6076	GTF3C4	0.6011773038126839	0.9197242121555609	-0.0031113838196507064	0.006256713951006532	False	False	-0.0031113838196507064
2269	HYAL2	0.15773825063396746	0.7929115503913028	-0.0031105138292879435	0.0015631318208761513	False	False	-0.0031105138292879435
8658	ZSCAN29	0.5071381847613105	0.8847600903979009	-0.0031104758721794525	0.004070225433679298	False	False	-0.0031104758721794525
1513	TET3	0.15740567482439566	0.7929115503913028	-0.003110366031697358	0.0015630575479008257	False	False	-0.003110366031697358
4428	SEPTIN7	0.9467047967522165	0.9903433502876666	-0.003107468527114658	0.4334093227982521	False	False	-0.003107468527114658
1134	MIA3	0.8824939849227909	0.9827020848654516	-0.00310454482204999	0.05612117350101471	False	False	-0.00310454482204999
6718	POGLUT3	0.3859166488468515	0.8287201391124893	-0.0031016669678287654	0.0030700207833433526	False	False	-0.0031016669678287654
12107	CSTB	0.9237139689160989	0.9862362430520311	-0.0030924845386582356	0.1929545845836401	False	False	-0.0030924845386582356
8651	CDAN1	0.4976415905350996	0.8814669473269089	-0.0030923145714290626	0.003968639660160989	False	False	-0.0030923145714290626
5119	BEX3	0.5914894086547196	0.9183279665695268	-0.0030892289608219813	0.006337728281505407	False	False	-0.0030892289608219813
3134	SLC12A7	0.05385600879977884	0.7175268878400093	-0.0030879313651573656	0.0015517834166530518	False	False	-0.0030879313651573656
10477	MAVS	0.688447584442609	0.9442252833331686	-0.003087517196000112	0.010253321635536848	False	False	-0.003087517196000112
5360	CLU	0.5188649024415699	0.8883302714064938	-0.0030828830697280356	0.004878539824858308	False	False	-0.0030828830697280356
8145	DCUN1D2	0.644160496502661	0.9317872396863854	-0.003081507880328363	0.007959259871859104	False	False	-0.003081507880328363
9210	SLX1A	0.1664625723391284	0.7929115503913028	-0.003080848837435799	0.0015482242219150065	False	False	-0.003080848837435799
10186	PRCD	0.0852799365428639	0.7929115503913028	-0.0030735862653766097	0.0015445745491888374	False	False	-0.0030735862653766097
3038	IL15	0.7381068682215197	0.9568019815015156	-0.003071843933325779	0.013088078377768396	False	False	-0.003071843933325779
4412	ZNRF2	0.2580273348509805	0.7929115503913028	-0.0030704719350104484	0.0025549402547767387	False	False	-0.0030704719350104484
4354	DAGLB	0.5370231032741483	0.8973081069669622	-0.0030660448933169985	0.005080524878576398	False	False	-0.0030660448933169985
7219	GPAM	0.1935467476040919	0.7929115503913028	-0.0030647543516282975	0.0015401362325064838	False	False	-0.0030647543516282975
7338	ZNF384	0.8331021167829391	0.9733587313703738	-0.0030628363419868392	0.027752205496653914	False	False	-0.0030628363419868392
7537	GALNT6	0.6902267845655571	0.9446567814668023	-0.0030620812306603948	0.009108334127813578	False	False	-0.0030620812306603948
11214	CEBPG	0.8136731265227289	0.970771300253679	-0.003059856205114857	0.02704108664765954	False	False	-0.003059856205114857
1759	SLC4A10	0.1757287886799686	0.7929115503913028	-0.0030572133154723015	0.0015363466227427125	False	False	-0.0030572133154723015
3350	PPIP5K2	0.7999019571463297	0.9704911384876568	-0.003057018491375621	0.024331259075552225	False	False	-0.003057018491375621
4438	TRGV9	0.09854651962519559	0.7929115503913028	-0.003056459547760317	0.001535967830568552	False	False	-0.003056459547760317
5517	CCNE2	0.11331673032258409	0.7929115503913028	-0.0030538287506479	0.0015346457716077565	False	False	-0.0030538287506479
200	PAFAH2	0.7362839536414084	0.9558210621307246	-0.003048405922687882	0.013429837534204125	False	False	-0.003048405922687882
689	SRGAP2B	0.0700899557289882	0.7929115503913028	-0.003044374407501055	0.0015298946644179523	False	False	-0.003044374407501055
7998	B3GLCT	0.7207503644197572	0.9516343684501969	-0.003043882644608744	0.00672861005878076	False	False	-0.003043882644608744
7302	CACNA2D4	0.10005838915254645	0.7929115503913028	-0.0030437576884639766	0.0015295847435481847	False	False	-0.0030437576884639766
5340	TNFRSF10A	0.3394073414236004	0.8132901431046432	-0.003043343855210338	0.0035051273298449814	False	False	-0.003043343855210338
9722	FOXO3B	0.15726718121450556	0.7929115503913028	-0.003038069496648135	0.0015267262468114495	False	False	-0.003038069496648135
5508	RBM12B	0.6079574943972805	0.9197242121555609	-0.0030360332489342084	0.00628362976713106	False	False	-0.0030360332489342084
9325	CKLF	0.889240640642406	0.9842307817882084	-0.0030327635631461256	0.07681546993553638	False	False	-0.0030327635631461256
2198	CCR9	0.1716973997183858	0.7929115503913028	-0.0030327108262785756	0.0015240333450492471	False	False	-0.0030327108262785756
9334	CES4A	0.5083309431158111	0.8853582987489511	-0.0030311838084449384	0.00396862871129997	False	False	-0.0030311838084449384
3190	CCDC152	0.4858773486071222	0.8798696066734295	-0.0030307820677214384	0.0038767288031522186	False	False	-0.0030307820677214384
5305	MICU3	0.10089988851197101	0.7929115503913028	-0.0030307494850707866	0.0015230477089062332	False	False	-0.0030307494850707866
10121	ABCA10	0.15779799215753038	0.7929115503913028	-0.0030277821125361732	0.0015215565101243556	False	False	-0.0030277821125361732
10028	MMD	0.6040375783340065	0.9197242121555609	-0.003026674974221244	0.005942948593292386	False	False	-0.003026674974221244
12115	CFAP410	0.8039484491781355	0.970771300253679	-0.0030251990137370815	0.025261583784595133	False	False	-0.0030251990137370815
10023	MBTD1	0.6891139085840077	0.9445509536130311	-0.003024767713495465	0.009998419624753296	False	False	-0.003024767713495465
4980	PCSK1N	0.8064683621499995	0.970771300253679	-0.003023003547709661	0.01884421370923519	False	False	-0.003023003547709661
5622	GLI4	0.585647219898211	0.9171153296400916	-0.003021700241683591	0.005754310777410864	False	False	-0.003021700241683591
723	H2BC18	0.0866352605573593	0.7929115503913028	-0.0030191863390291824	0.0015172368614003063	False	False	-0.0030191863390291824
1171	OBSCN	0.48400435464292546	0.879238676342345	-0.0030165222874588837	0.0037715136364568024	False	False	-0.0030165222874588837
3594	FAF2	0.7955345519383966	0.9700114539684084	-0.003014533402154668	0.024646352976560593	False	False	-0.003014533402154668
2144	MLH1	0.810141163183296	0.970771300253679	-0.003012251944801816	0.025212828954681753	False	False	-0.003012251944801816
10297	ANKRD12	0.9387639692702533	0.988674882286535	-0.0030106852903416122	0.25637133941054346	False	False	-0.0030106852903416122
162	NBPF3	0.10077059778296284	0.7929115503913028	-0.003009625178532778	0.0015124320751056075	False	False	-0.003009625178532778
2854	SCFD2	0.05522133198430351	0.7175268878400093	-0.003008988305278802	0.001512112026102841	False	False	-0.003008988305278802
1581	ASTL	0.09268711367484703	0.7929115503913028	-0.0030071445303362513	0.0015111854707356542	False	False	-0.0030071445303362513
3018	PLK4	0.3603839790308049	0.8250650446638733	-0.003005393800695046	0.002948781586019322	False	False	-0.003005393800695046
7597	ERBB3	0.11580054516503072	0.7929115503913028	-0.0030023266647867877	0.0015087643405422568	False	False	-0.0030023266647867877
10013	ACSF2	0.6048123281082136	0.9197242121555609	-0.0030013330618937173	0.005844489426817745	False	False	-0.0030013330618937173
3224	PLK2	0.13548275359709666	0.7929115503913028	-0.00299970728839728	0.0015074480208568275	False	False	-0.00299970728839728
5719	ACER2	0.15794651889389524	0.7929115503913028	-0.002997933717310257	0.0015065567451529205	False	False	-0.002997933717310257
6957	RASGEF1A	0.16140599102496714	0.7929115503913028	-0.002997524250803613	0.0015063509752508252	False	False	-0.002997524250803613
11836	SLC35E4	0.157260620544797	0.7929115503913028	-0.0029960936373074707	0.0015056320466101168	False	False	-0.0029960936373074707
6939	ZNF438	0.5288494460045972	0.8936151756026737	-0.002995492033933066	0.0037184504151809962	False	False	-0.002995492033933066
8568	AC124312.1	0.5445230292048978	0.9021043474656739	-0.0029910157823600236	0.004837297269841656	False	False	-0.0029910157823600236
2923	MRPS18C	0.892327308633727	0.9842307817882084	-0.002989681909104992	0.07181366570293904	False	False	-0.002989681909104992
995	STX6	0.7440207554754965	0.9578601064792915	-0.002987468976089593	0.014588415925391018	False	False	-0.002987468976089593
7214	DUSP5	0.6710762389587586	0.9392924437691528	-0.002987116277293878	0.008406156220007687	False	False	-0.002987116277293878
8932	LINS1	0.8210610190172568	0.9726252088444527	-0.0029854253384961373	0.021277814731001855	False	False	-0.0029854253384961373
7437	ITPR2	0.818542098613972	0.9718995946138328	-0.0029840441028313952	0.025993095990270373	False	False	-0.0029840441028313952
1600	ANKRD36	0.8323370622355528	0.9733587313703738	-0.0029799917616204403	0.032183173764497044	False	False	-0.0029799917616204403
696	PIAS3	0.7325424937260944	0.9549980393423355	-0.0029791399100528855	0.013727513188496233	False	False	-0.0029791399100528855
5026	NBDY	0.8913306708419931	0.9842307817882084	-0.0029787287640281666	0.07732922043651343	False	False	-0.0029787287640281666
422	STIL	0.1585391219369252	0.7929115503913028	-0.0029778402989665805	0.0014964591653551906	False	False	-0.0029778402989665805
4310	DNAAF5	0.15776959194668647	0.7929115503913028	-0.0029773596208935637	0.0014962176093831659	False	False	-0.0029773596208935637
2488	RUVBL1	0.8413609160712237	0.9748639392404054	-0.0029753777895652617	0.02985449326224625	False	False	-0.0029753777895652617
9857	LINC00672	0.1620504075495115	0.7929115503913028	-0.0029749797437815264	0.0014950216456782073	False	False	-0.0029749797437815264
11236	RBM42	0.8920466709887276	0.9842307817882084	-0.002973633777996356	0.09475450683385134	False	False	-0.002973633777996356
1779	METTL8	0.7667565208203055	0.9651756329803254	-0.002973362367875463	0.015961599117144943	False	False	-0.002973362367875463
1868	PPIL3	0.8004259285868831	0.9707368199998632	-0.0029717795900417415	0.022909112740308046	False	False	-0.0029717795900417415
4183	THEMIS	0.9044091363932003	0.9850200562870152	-0.0029699468999184846	0.08687206320464612	False	False	-0.0029699468999184846
10337	TAF4B	0.16131668437618416	0.7929115503913028	-0.002969293567387375	0.001492164161754772	False	False	-0.002969293567387375
6206	SLC22A18	0.7438606745091927	0.9578601064792915	-0.002967210629070968	0.008935058151837438	False	False	-0.002967210629070968
7177	HPS6	0.7924917373457671	0.9696514149584711	-0.002965741386659105	0.020866390643641354	False	False	-0.002965741386659105
758	MLLT11	0.09250408159157368	0.7929115503913028	-0.002965680252201181	0.0014903483563102782	False	False	-0.002965680252201181
4501	ZNF107	0.7669196477675086	0.9651756329803254	-0.0029634357442459756	0.0173551628831774	False	False	-0.0029634357442459756
7016	VPS26A	0.8382314277828451	0.9742062778622363	-0.002963261074366193	0.03379150852560997	False	False	-0.002963261074366193
6251	WEE1	0.5842261326786526	0.9171153296400916	-0.002961630598219146	0.005713490035850555	False	False	-0.002961630598219146
10811	JSRP1	0.1573959427044886	0.7929115503913028	-0.0029612849533993454	0.0014881395793054253	False	False	-0.0029612849533993454
10967	FDX2	0.38612247819360757	0.8287201391124893	-0.0029583632637563673	0.0030304192972835154	False	False	-0.0029583632637563673
2739	NSD2	0.5809556737120274	0.9155828562376548	-0.002957668950984232	0.0054990808013826616	False	False	-0.002957668950984232
10258	FASN	0.6485271073399115	0.9318931819019921	-0.0029520076314575876	0.006699579546693712	False	False	-0.0029520076314575876
3131	ZDHHC11B	0.158135765847478	0.7929115503913028	-0.0029516616507341722	0.0014833035646006465	False	False	-0.0029516616507341722
11388	PINLYP	0.1581072253604007	0.7929115503913028	-0.002944689299398314	0.001479799736989662	False	False	-0.002944689299398314
6955	BMS1	0.803356043303833	0.970771300253679	-0.0029437652285535416	0.024224728578701615	False	False	-0.0029437652285535416
4459	MRPS24	0.7604495549412043	0.9627230212507252	-0.002943734325420965	0.01546022722031921	False	False	-0.002943734325420965
12081	ETS2	0.6509847894417169	0.9324459549079326	-0.0029437195456619063	0.007384952716529369	False	False	-0.0029437195456619063
408	TMEM69	0.7546111121379158	0.9604458583983736	-0.002942629874334955	0.014759655692614615	False	False	-0.002942629874334955
3289	F2RL2	0.15713834460451878	0.7929115503913028	-0.0029417447683095185	0.0014783200167585164	False	False	-0.0029417447683095185
9678	SCO1	0.7273589868065191	0.9528523867134652	-0.00294138434373066	0.012549697002395986	False	False	-0.00294138434373066
6334	ACCS	0.08809427618536375	0.7929115503913028	-0.002939538217462804	0.0014772111549973487	False	False	-0.002939538217462804
10387	TCF4	0.09340489606591836	0.7929115503913028	-0.0029383544931236624	0.0014766162959858776	False	False	-0.0029383544931236624
6882	SEC61A2	0.678857676608652	0.9409408198519603	-0.0029372507138448827	0.0070569613832049075	False	False	-0.0029372507138448827
5180	ELF4	0.6905738994112145	0.9446567814668023	-0.002936648102759633	0.008224039268679916	False	False	-0.002936648102759633
2801	LCORL	0.7844470947782893	0.9683142481446612	-0.002935164752395941	0.01692676965612918	False	False	-0.002935164752395941
7895	VPS33A	0.4996844241720385	0.8824405600147582	-0.002934907450226877	0.003911674662958831	False	False	-0.002934907450226877
5701	ERMP1	0.6721490214535596	0.9394281427498884	-0.002933798968297488	0.007129859703127295	False	False	-0.002933798968297488
11289	ZNF607	0.15724967322744127	0.7929115503913028	-0.002933296120585883	0.0014740743034053593	False	False	-0.002933296120585883
9882	TOP2A	0.15973117283933658	0.7929115503913028	-0.0029283331446747544	0.0014715802506543695	False	False	-0.0029283331446747544
3345	FAM174A	0.717415580872113	0.9509622307713615	-0.00292807718612015	0.010890088183805345	False	False	-0.00292807718612015
3222	MIER3	0.7322905730526421	0.9549980393423355	-0.002925845442502313	0.008714939397759736	False	False	-0.002925845442502313
1796	CHN1	0.10463318021414073	0.7929115503913028	-0.0029252985914171477	0.001470055291429162	False	False	-0.0029252985914171477
4590	PON2	0.16208017331626215	0.7929115503913028	-0.002924743678645223	0.0014697764301672578	False	False	-0.002924743678645223
5225	ZNF185	0.156993198163622	0.7929115503913028	-0.0029244497629821275	0.00146962872822769	False	False	-0.0029244497629821275
11751	RTN4R	0.15911038937588057	0.7929115503913028	-0.002923235135510409	0.0014690183394122868	False	False	-0.002923235135510409
8912	MAN2A2	0.5939997562006618	0.919084630501853	-0.0029226389065938434	0.0057890263502486045	False	False	-0.0029226389065938434
10411	DSEL	0.15696040675486933	0.7929115503913028	-0.0029209603962298564	0.0014678752108011393	False	False	-0.0029209603962298564
2145	LRRFIP2	0.8544605448951795	0.9768811794420388	-0.0029187336911662438	0.045124301221221685	False	False	-0.0029187336911662438
1157	LIN9	0.15700711803466458	0.7929115503913028	-0.0029160162309211654	0.001465390610974282	False	False	-0.0029160162309211654
3714	ACOT13	0.7219233578168738	0.9516343684501969	-0.0029128352236874335	0.011937047122046351	False	False	-0.0029128352236874335
354	SCMH1	0.6806338849498056	0.9416690864706386	-0.0029124099697108857	0.008850518416147679	False	False	-0.0029124099697108857
4324	MRM2	0.6769992036644046	0.9404896098961125	-0.0029119874029632582	0.008171120914630592	False	False	-0.0029119874029632582
9751	IFT20	0.8309401416807893	0.9729200255384213	-0.00291196993597528	0.03014997565187514	False	False	-0.00291196993597528
11531	VRK3	0.8406683028698745	0.9748639392404054	-0.002909618610670515	0.03472034549340606	False	False	-0.002909618610670515
4825	LRRC61	0.1594531675268215	0.7929115503913028	-0.0029064711937982794	0.0014605939271859823	False	False	-0.0029064711937982794
10212	ENGASE	0.24723536127891518	0.7929115503913028	-0.00290646514753321	0.002423899504356086	False	False	-0.00290646514753321
10012	LRRC59	0.8547564281245512	0.977118009603193	-0.0028945970010092166	0.04051179960370063	False	False	-0.0028945970010092166
6104	CAMSAP1	0.18071742464932095	0.7929115503913028	-0.0028918449426917968	0.0014532437722664326	False	False	-0.0028918449426917968
5490	LRRCC1	0.7232317498692061	0.9516343684501969	-0.0028855927687064264	0.008846615918446332	False	False	-0.0028855927687064264
90	LZIC	0.8494528327044987	0.9766476667020927	-0.002883477247739368	0.041249198373407125	False	False	-0.002883477247739368
3897	RGL2	0.7093984337137185	0.9478726576998122	-0.0028833912564139364	0.010214085783809423	False	False	-0.0028833912564139364
6797	RNF26	0.7252030847740691	0.9521526926402839	-0.0028823432371352414	0.010848593525588512	False	False	-0.0028823432371352414
2473	ZNF148	0.8657449635427978	0.9786689353754287	-0.002880935129181302	0.05030676145106554	False	False	-0.002880935129181302
124	DNAJC16	0.7470845385565962	0.9585895960591166	-0.0028803103484574648	0.009970566886477173	False	False	-0.0028803103484574648
5467	MSC	0.4593312542305835	0.8710235989036184	-0.0028790184631543037	0.003953854634892196	False	False	-0.0028790184631543037
1915	ATIC	0.8333154782660543	0.9733587313703738	-0.0028741471889300605	0.026080443616956474	False	False	-0.0028741471889300605
3093	SAP30	0.6196893451220755	0.9220004316231176	-0.002871392107480106	0.005817756976466627	False	False	-0.002871392107480106
5637	SCRIB	0.5607091250145324	0.9094901877537238	-0.0028707149257923338	0.004248181439470499	False	False	-0.0028707149257923338
3379	DTWD2	0.1573081812896083	0.7929115503913028	-0.0028703068029001496	0.0014424201741348951	False	False	-0.0028703068029001496
6315	HIPK3	0.841600592657005	0.9748639392404054	-0.0028689500881993	0.03150580339133739	False	False	-0.0028689500881993
9582	CHRNE	0.09957334429106256	0.7929115503913028	-0.0028674351628958017	0.0014409770839847625	False	False	-0.0028674351628958017
3674	BLOC1S5	0.5491151294880503	0.9034411739523484	-0.0028673327122932368	0.004056974622653797	False	False	-0.0028673327122932368
6482	MEN1	0.6878343832753715	0.9442252833331686	-0.0028668345672322416	0.008707988809328528	False	False	-0.0028668345672322416
5326	BMP1	0.15706055345816414	0.7929115503913028	-0.002866448613978645	0.0014404813118744642	False	False	-0.002866448613978645
9750	TMEM97	0.46626427275865723	0.8728296554784614	-0.0028659116720501213	0.003275391113129444	False	False	-0.0028659116720501213
4716	MDFIC	0.7171451046274245	0.9509465556248802	-0.002865502373495285	0.010747701348736883	False	False	-0.002865502373495285
2375	NSUN3	0.7261276109774714	0.9524130828791887	-0.002860599524331235	0.010861383681185544	False	False	-0.002860599524331235
613	CELSR2	0.1570368398038552	0.7929115503913028	-0.0028574212043264227	0.0014359447523020208	False	False	-0.0028574212043264227
11252	LRFN3	0.11552383058671428	0.7929115503913028	-0.0028565539011925793	0.0014355089049786329	False	False	-0.0028565539011925793
4893	TRAPPC2	0.7898394947650175	0.9693791013239258	-0.002846350492984359	0.019297711830586192	False	False	-0.002846350492984359
1345	KRTCAP3	0.15700396405717626	0.7929115503913028	-0.002845452958525169	0.001429930329322815	False	False	-0.002845452958525169
8570	ATP10A	0.6816806964018252	0.9423308877839748	-0.0028403163204451026	0.0069193777861073615	False	False	-0.0028403163204451026
6675	SMCO4	0.15784286356386137	0.7929115503913028	-0.0028394920129739746	0.0014269347651861607	False	False	-0.0028394920129739746
9022	AMDHD2	0.8166771556118266	0.9710459303049169	-0.00283883968815371	0.027074534026905895	False	False	-0.00283883968815371
3122	KLKB1	0.1579318576985769	0.7929115503913028	-0.0028362606201979977	0.0014253108878619968	False	False	-0.0028362606201979977
4249	MTHFD1L	0.1574397594177179	0.7929115503913028	-0.0028315015377811535	0.001422919298056513	False	False	-0.0028315015377811535
6676	CEP295	0.8201957620709228	0.9722277429413351	-0.0028247209874094413	0.020097597735002637	False	False	-0.0028247209874094413
10072	BRIP1	0.1570200816425755	0.7929115503913028	-0.0028205074124633025	0.0014173944015055894	False	False	-0.0028205074124633025
8202	THTPA	0.6470961686307974	0.9318931819019921	-0.0028141534596825978	0.007052401662804186	False	False	-0.0028141534596825978
394	HECTD3	0.7707898159129468	0.9661346620806095	-0.0028140849353451443	0.014291540859267116	False	False	-0.0028140849353451443
1304	WDCP	0.09676733881702995	0.7929115503913028	-0.002812793217993791	0.0014135177741991356	False	False	-0.002812793217993791
10733	GMEB2	0.10074564640242271	0.7929115503913028	-0.0028096867813625814	0.0014119566912995651	False	False	-0.0028096867813625814
12	SCNN1D	0.16363498595121942	0.7929115503913028	-0.002804555685692162	0.0014093781530391425	False	False	-0.002804555685692162
9211	SULT1A3	0.15709380051134786	0.7929115503913028	-0.002803519255088183	0.0014088573137996717	False	False	-0.002803519255088183
7370	KLRG1	0.9348147502317345	0.9883000577641193	-0.0028029517459306976	0.1640276562422514	False	False	-0.0028029517459306976
11414	BCL3	0.16164822909928733	0.7929115503913028	-0.002801585290025014	0.0014078854350373148	False	False	-0.002801585290025014
11633	ZNF865	0.41441114086402564	0.850763512899823	-0.002792432252420794	0.002968617103761062	False	False	-0.002792432252420794
6486	PPP2R5B	0.766285610246891	0.9648224491240297	-0.0027923062885651813	0.01463662798050791	False	False	-0.0027923062885651813
3283	ANKRD31	0.15979268813777442	0.7929115503913028	-0.0027909295875992416	0.001402530606719665	False	False	-0.0027909295875992416
47	MEGF6	0.1110658399897904	0.7929115503913028	-0.0027902288926584216	0.0014021784852957353	False	False	-0.0027902288926584216
11725	ATP6V1E1	0.8903924171803035	0.9842307817882084	-0.002789940183501358	0.06305822161957622	False	False	-0.002789940183501358
7200	PDCD11	0.6459494353080252	0.9318931819019921	-0.0027872804986780538	0.007071153970900922	False	False	-0.0027872804986780538
4899	PIGA	0.7444030867462565	0.9578601064792915	-0.002786110882290741	0.011540754372254014	False	False	-0.002786110882290741
11274	ZNF829	0.10828024816753613	0.7929115503913028	-0.002785405148795696	0.0013997544010635465	False	False	-0.002785405148795696
11467	ZNF541	0.15724394908568481	0.7929115503913028	-0.0027791731290272245	0.0013966226135380567	False	False	-0.0027791731290272245
9379	SLC7A6OS	0.8120190940712093	0.970771300253679	-0.0027768399425176673	0.020984548283740877	False	False	-0.0027768399425176673
7467	SLC2A13	0.7055865881846242	0.9469126984160919	-0.002776236659625188	0.0080498835304752	False	False	-0.002776236659625188
2167	ZNF620	0.16442584105342584	0.7929115503913028	-0.0027743811280561133	0.001394214481115341	False	False	-0.0027743811280561133
8188	PRMT5	0.7044492357016227	0.9467256623256782	-0.0027743797844416536	0.009808273683302105	False	False	-0.0027743797844416536
8457	SEL1L	0.8242045083880745	0.9727787067635294	-0.002774295136730682	0.022308340296149254	False	False	-0.002774295136730682
6774	TMEM25	0.1164077994440478	0.7929115503913028	-0.0027732289786567784	0.0013936354895122348	False	False	-0.0027732289786567784
2295	DUSP7	0.3983512048097204	0.8382811949589054	-0.0027716582933531952	0.0033680854248814285	False	False	-0.0027716582933531952
301	CLSPN	0.3859109226838753	0.8287201391124893	-0.0027679744384078585	0.002829470828874037	False	False	-0.0027679744384078585
3765	H2BC13	0.15857022427466566	0.7929115503913028	-0.002764970452379214	0.0013894853182137012	False	False	-0.002764970452379214
3082	KLHL2	0.6528465125362852	0.933114150266817	-0.0027648186239452492	0.00626028289552778	False	False	-0.0027648186239452492
62	ESPN	0.16038345401862056	0.7929115503913028	-0.002762185811411142	0.0013880859478376806	False	False	-0.002762185811411142
3421	C5orf15	0.8168690857910457	0.9710686004086009	-0.0027593245844188584	0.02413606462068856	False	False	-0.0027593245844188584
4777	HIPK2	0.701882340733265	0.9467256623256782	-0.002757074030198583	0.009366529691033066	False	False	-0.002757074030198583
2381	GPR15	0.18384264805501616	0.7929115503913028	-0.0027565043376676004	0.0013852308271452784	False	False	-0.0027565043376676004
6349	HARBI1	0.6410179618654419	0.9317872396863854	-0.0027439778200582725	0.006142281088978052	False	False	-0.0027439778200582725
7857	CIT	0.15843931586019055	0.7929115503913028	-0.0027400128137872086	0.0013769433135166764	False	False	-0.0027400128137872086
5928	DNAJC25	0.49275547944272136	0.8802884103863307	-0.0027399516793292847	0.003965060820337385	False	False	-0.0027399516793292847
1506	CCT7	0.9117852587379259	0.9850200562870152	-0.00273910318679788	0.08881179876625538	False	False	-0.00273910318679788
11483	SPHK2	0.7584838004346689	0.9615960868508605	-0.002738662481255044	0.012666926719248295	False	False	-0.002738662481255044
11134	SSBP4	0.702844444715901	0.9467256623256782	-0.0027378012243862698	0.008588206279091537	False	False	-0.0027378012243862698
6115	SEC16A	0.8088631171810646	0.970771300253679	-0.002737490849446041	0.017493008449673653	False	False	-0.002737490849446041
453	YIPF1	0.8022173829461929	0.970771300253679	-0.0027340216369106675	0.020112410979345442	False	False	-0.0027340216369106675
3682	MAK	0.1635696700215643	0.7929115503913028	-0.002732386458113011	0.0013731108279898762	False	False	-0.002732386458113011
2344	FHIT	0.2860910338090243	0.7929115503913028	-0.002729171020758745	0.0024158953543519605	False	False	-0.002729171020758745
826	MTX1	0.8264905632226331	0.9727787067635294	-0.002726451713043784	0.02746022325009108	False	False	-0.002726451713043784
4667	ORAI2	0.8577627336276274	0.977486557216214	-0.002726207175212089	0.03231775970198214	False	False	-0.002726207175212089
2909	PRKG2	0.15694649234053232	0.7929115503913028	-0.0027250708132826574	0.0013694344845134765	False	False	-0.0027250708132826574
131	ARHGEF19	0.10696831823925677	0.7929115503913028	-0.0027176831171268935	0.0013657219329616054	False	False	-0.0027176831171268935
7891	BCL7A	0.1640645996980081	0.7929115503913028	-0.002717113256644103	0.0013654355600010604	False	False	-0.002717113256644103
6754	PAFAH1B2	0.7813116870727953	0.9676134558326719	-0.0027165291202576763	0.016060008737258612	False	False	-0.0027165291202576763
10865	TNFAIP8L1	0.5040211476463751	0.8843527710324599	-0.0027120649612147724	0.0035083207883872094	False	False	-0.0027120649612147724
7515	FMNL3	0.7525823164371741	0.9599717906412789	-0.0027115738701296915	0.007573545235209167	False	False	-0.0027115738701296915
6807	CLMP	0.15698683863507065	0.7929115503913028	-0.0027106622277186724	0.0013621937134303153	False	False	-0.0027106622277186724
7822	MAPKAPK5	0.8233077047622178	0.9727787067635294	-0.002709976312536911	0.021947710076346993	False	False	-0.002709976312536911
11643	EDDM13	0.5782727593443799	0.91478983954122	-0.0027061406291576094	0.003615537012228742	False	False	-0.0027061406291576094
11295	CATSPERG	0.1595388325803266	0.7929115503913028	-0.002702789822646512	0.0013582375802798196	False	False	-0.002702789822646512
951	BLZF1	0.7561204735241368	0.960590523125034	-0.0027009203510774166	0.014097570208832622	False	False	-0.0027009203510774166
6045	NUP188	0.7253771090410832	0.9521526926402839	-0.0026999207019192764	0.010820973059162499	False	False	-0.0026999207019192764
11629	NAT14	0.15879912820975833	0.7929115503913028	-0.0026995411308343644	0.0013566050096414982	False	False	-0.0026995411308343644
9174	SULT1A1	0.4080697942746967	0.8464595692208009	-0.0026992816452918026	0.0028678094007773326	False	False	-0.0026992816452918026
798	JTB	0.7632877044418342	0.9633966334328674	-0.002696995653240149	0.012641389877535401	False	False	-0.002696995653240149
321	MANEAL	0.16036053461400315	0.7929115503913028	-0.002695961741913282	0.001354806253220886	False	False	-0.002695961741913282
9143	SDR42E2	0.15847888783550307	0.7929115503913028	-0.002694219913717874	0.0013539309293264523	False	False	-0.002694219913717874
1492	TGFA	0.15701117606546533	0.7929115503913028	-0.00269363292215072	0.001353635947452858	False	False	-0.00269363292215072
9979	LRRC46	0.15711415901474615	0.7929115503913028	-0.0026913114922676867	0.0013524693553335963	False	False	-0.0026913114922676867
9770	TRAF4	0.10596125179558077	0.7929115503913028	-0.002690821072989836	0.0013522229040972887	False	False	-0.002690821072989836
10520	KIZ	0.8357271452668501	0.973814972662054	-0.0026886504638299227	0.023469739640131593	False	False	-0.0026886504638299227
7863	SIRT4	0.15700887668309527	0.7929115503913028	-0.002688478817082675	0.001351045846240595	False	False	-0.002688478817082675
9483	KLHDC4	0.8361260957609626	0.973814972662054	-0.002686511429609817	0.02456664745695889	False	False	-0.002686511429609817
11956	CYP2D6	0.1585950225972355	0.7929115503913028	-0.002686307872019147	0.001349954877514392	False	False	-0.002686307872019147
11974	PRR5	0.15757412764994624	0.7929115503913028	-0.0026856360647892143	0.001349617273081094	False	False	-0.0026856360647892143
8902	ZNF710	0.15694573913348667	0.7929115503913028	-0.0026832827240627593	0.0013484346447512508	False	False	-0.0026832827240627593
4230	UTRN	0.9005389958118584	0.9850200562870152	-0.002683095961652838	0.051355646830052136	False	False	-0.002683095961652838
11017	ZNF44	0.8396274499348967	0.9747209630359409	-0.0026830395298455237	0.029406748199835422	False	False	-0.0026830395298455237
11451	PRKD2	0.7784856513756502	0.9673652239804938	-0.0026827681197246307	0.01500480342656374	False	False	-0.0026827681197246307
1240	TFB2M	0.6979945112098018	0.9455001723635101	-0.002680506144781447	0.009003146516624837	False	False	-0.002680506144781447
7805	IFT81	0.4648525438741392	0.8725869820128003	-0.0026797886546598786	0.0031303780269809067	False	False	-0.0026797886546598786
10117	SLC16A6	0.156985802121236	0.7929115503913028	-0.0026783523308022824	0.0013459569658152758	False	False	-0.0026783523308022824
11606	LAIR2	0.31731267464035307	0.7929115503913028	-0.0026762336187508818	0.0013448922458337619	False	False	-0.0026762336187508818
5092	APOOL	0.5313485062103604	0.8951250585369568	-0.0026756973486295878	0.0036502701113931835	False	False	-0.0026756973486295878
1674	RABL2A	0.45575332554088277	0.8695280913360314	-0.0026750552688695793	0.003066970597137697	False	False	-0.0026750552688695793
3157	RETREG1	0.4812088310194199	0.879238676342345	-0.002673602653686657	0.0033246548031456765	False	False	-0.002673602653686657
3623	ZNF879	0.5873421404803885	0.9171153296400916	-0.002673185461396869	0.004064297117292881	False	False	-0.002673185461396869
4816	ZNF783	0.6491902209634641	0.9319362160408899	-0.0026730591616376414	0.005916656134650111	False	False	-0.0026730591616376414
11671	ZNF530	0.5984738269520294	0.9192641114672084	-0.002672614089347811	0.004160021193092689	False	False	-0.002672614089347811
10760	FGF22	0.1582060421216857	0.7929115503913028	-0.00267077165801972	0.00134214743738994	False	False	-0.00267077165801972
6726	PPP2R1B	0.7450342662929135	0.9582244032255972	-0.0026685499915103323	0.011043797293677927	False	False	-0.0026685499915103323
6985	ASAH2B	0.15858089751250606	0.7929115503913028	-0.00266672032451961	0.0013401115138549358	False	False	-0.00266672032451961
6545	BBS1	0.1574005995145546	0.7929115503913028	-0.0026646194153598026	0.0013390557403909042	False	False	-0.0026646194153598026
10576	MMP24	0.1659537245424841	0.7929115503913028	-0.002664438867166758	0.0013389650091994553	False	False	-0.002664438867166758
12000	PLXNB2	0.15699538641282237	0.7929115503913028	-0.002661899771741227	0.001337689033243805	False	False	-0.002661899771741227
11732	DGCR6	0.32989007572860196	0.8042909677397836	-0.002657681997999901	0.002299389263498597	False	False	-0.002657681997999901
9262	ORC6	0.15715693719668417	0.7929115503913028	-0.0026571890594449376	0.0013353217509575188	False	False	-0.0026571890594449376
3574	UBTD2	0.15709139816104947	0.7929115503913028	-0.0026570592326977532	0.0013352565089007839	False	False	-0.0026570592326977532
1597	SEMA4C	0.552598893965217	0.9054590652684129	-0.002655794387635597	0.003808776626829058	False	False	-0.002655794387635597
10866	MYDGF	0.9245083312794387	0.9862362430520311	-0.002650843840158222	0.12398751731961966	False	False	-0.002650843840158222
1251	ZNF692	0.7209558200108791	0.9516343684501969	-0.002649215379432865	0.008830368798226119	False	False	-0.002649215379432865
8128	TNFSF13B	0.08788062940611782	0.7929115503913028	-0.002646341052199597	0.0013298702833708376	False	False	-0.002646341052199597
1327	MAPRE3	0.1578531943032625	0.7929115503913028	-0.002645593330752682	0.0013294945296365766	False	False	-0.002645593330752682
11360	B3GNT8	0.1572557244925417	0.7929115503913028	-0.002640039500382827	0.0013267035537865013	False	False	-0.002640039500382827
11390	ZNF576	0.6862382642251761	0.9440169601058886	-0.0026373552945956305	0.00841304447967559	False	False	-0.0026373552945956305
4988	CCDC120	0.1619714490511252	0.7929115503913028	-0.002635055866399378	0.0013241991196991875	False	False	-0.002635055866399378
9898	DHX58	0.7627893584872321	0.9633944736393393	-0.002631264690249059	0.013438008073717355	False	False	-0.002631264690249059
8726	AC090517.4	0.5265519574415124	0.8922674557293654	-0.002630146131211221	0.0034530057921074333	False	False	-0.002630146131211221
7707	TMTC2	0.29820381042792	0.7929115503913028	-0.002629484065186122	0.0022847077285405248	False	False	-0.002629484065186122
534	BCL10	0.849001623744774	0.9766476667020927	-0.0026292008984387053	0.027354136761277913	False	False	-0.0026292008984387053
3923	PPARD	0.7310410872402286	0.9548786588253891	-0.0026277598719304995	0.008684456010814755	False	False	-0.0026277598719304995
7978	RNF6	0.8116195887514247	0.970771300253679	-0.002627524067592793	0.02061358829960227	False	False	-0.002627524067592793
9694	CENPV	0.5935072727078221	0.9186535092155422	-0.002623767321563009	0.00402965284883976	False	False	-0.002623767321563009
282	AZIN2	0.16423496817507305	0.7929115503913028	-0.002620448929750755	0.001316858670907095	False	False	-0.002620448929750755
9436	TMEM231	0.1638449010924272	0.7929115503913028	-0.002620269221316748	0.0013167683617211878	False	False	-0.002620269221316748
10844	APBA3	0.842270824249933	0.9748639392404054	-0.0026152622420320586	0.029219826264306904	False	False	-0.0026152622420320586
6196	PRR33	0.15744553251935398	0.7929115503913028	-0.002613910901789049	0.0013135731045622377	False	False	-0.002613910901789049
3509	FBXO38	0.8172253758154507	0.9712158254348957	-0.0026052093186433437	0.020507768820971252	False	False	-0.0026052093186433437
7640	DTX3	0.5953848778320108	0.9192641114672084	-0.002604475705148257	0.004848571727052331	False	False	-0.002604475705148257
10302	NAPG	0.8148397131889042	0.9708509277675396	-0.0026039194487618724	0.022044519986957313	False	False	-0.0026039194487618724
482	PGM1	0.832478822388732	0.9733587313703738	-0.002600772703696867	0.02523477482609451	False	False	-0.002600772703696867
8508	CCDC85C	0.7445368857329795	0.9579203394896099	-0.0025994720848997173	0.011449396004900338	False	False	-0.0025994720848997173
4781	SLC37A3	0.6746630743119755	0.939839395775496	-0.0025986256077900017	0.007142796739935875	False	False	-0.0025986256077900017
8925	SYNM	0.7043397526476844	0.9467256623256782	-0.0025952396993511404	0.00811544582247734	False	False	-0.0025952396993511404
10959	P2RY11	0.15698314309090258	0.7929115503913028	-0.0025947286220009687	0.0013039334007771686	False	False	-0.0025947286220009687
10239	MRPL12	0.1612098982225575	0.7929115503913028	-0.0025947004060973117	0.00130391922139097	False	False	-0.0025947004060973117
3616	NHP2	0.8949026823251996	0.9847384157097836	-0.00258633959716899	0.048150674626231196	False	False	-0.00258633959716899
2823	KLHL5	0.5109795351957407	0.8871340516182659	-0.002585297288251749	0.003385752934264019	False	False	-0.002585297288251749
5932	SUSD1	0.1590689598108505	0.7929115503913028	-0.002584292432587577	0.001298688884708099	False	False	-0.002584292432587577
3461	DNAJC18	0.6425818607111233	0.9317872396863854	-0.00258393788632198	0.0057495802291668945	False	False	-0.00258393788632198
10413	CCDC102B	0.1712778590482374	0.7929115503913028	-0.002583671514755312	0.0012983768538106233	False	False	-0.002583671514755312
12041	TIAM1	0.0938590802099092	0.7929115503913028	-0.002582142313548177	0.0012976083817193285	False	False	-0.002582142313548177
4723	AASS	0.18246208058267302	0.7929115503913028	-0.0025803034092080433	0.0012966842739842832	False	False	-0.0025803034092080433
11690	ZNF329	0.6775804380687298	0.9404896098961125	-0.002579616486315437	0.005089223600225523	False	False	-0.002579616486315437
681	PHGDH	0.1716379361084011	0.7929115503913028	-0.0025768106834196222	0.0012949290685355663	False	False	-0.0025768106834196222
4186	TMEM244	0.11597757021449172	0.7929115503913028	-0.0025766822002868976	0.001294864501687698	False	False	-0.0025766822002868976
1738	ARL5A	0.9062682694161621	0.9850200562870152	-0.0025754294477548807	0.08096371050924063	False	False	-0.0025754294477548807
3368	YTHDC2	0.8458085810152871	0.9763350922496915	-0.00257223433256932	0.02397989868186414	False	False	-0.00257223433256932
9681	ZNF18	0.7568219310099069	0.9607417658274706	-0.002572052944617238	0.012398960324935615	False	False	-0.002572052944617238
4305	PSMB1	0.9374583073472658	0.9883000577641193	-0.0025716780761829354	0.20947608537971973	False	False	-0.0025716780761829354
3779	ZNF165	0.15708576736723123	0.7929115503913028	-0.0025684053672623175	0.001290705130668357	False	False	-0.0025684053672623175
11332	ZNF780B	0.6467123904914189	0.9318931819019921	-0.0025596856453214043	0.006435611762572079	False	False	-0.0025596856453214043
1766	CERS6	0.15832969075276096	0.7929115503913028	-0.0025594115479715914	0.0012861854513175786	False	False	-0.0025594115479715914
910	PPOX	0.8142067624425098	0.970771300253679	-0.0025589029898985326	0.019220157247036695	False	False	-0.0025589029898985326
8915	RCCD1	0.16104281446303823	0.7929115503913028	-0.00255062095036792	0.0012817678973078728	False	False	-0.00255062095036792
2020	SNED1	0.11230924649690192	0.7929115503913028	-0.0025495423638602632	0.0012812258733902126	False	False	-0.0025495423638602632
10151	MIF4GD	0.8929712856820136	0.984367836972125	-0.0025478584790384366	0.05479267723858357	False	False	-0.0025478584790384366
5108	ARMCX2	0.1589072854885116	0.7929115503913028	-0.0025473458901219977	0.0012801220756955445	False	False	-0.0025473458901219977
3726	H2BC3	0.16382488885840266	0.7929115503913028	-0.002545728850119549	0.0012793094618245959	False	False	-0.002545728850119549
8631	NUSAP1	0.15725089520997276	0.7929115503913028	-0.0025421057937285215	0.0012774887611158193	False	False	-0.0025421057937285215
9020	TBC1D24	0.15725089520997276	0.7929115503913028	-0.0025421057937285215	0.0012774887611158193	False	False	-0.0025421057937285215
58	RNF207	0.3635023062003109	0.8250650446638733	-0.002539351216133989	0.0023205048841191452	False	False	-0.002539351216133989
9800	COPRS	0.16290191534905119	0.7929115503913028	-0.002537956712276456	0.00127540371613577	False	False	-0.002537956712276456
4271	TMEM181	0.8365542925381005	0.9738581996540278	-0.0025360346717916184	0.02720310464501381	False	False	-0.0025360346717916184
7814	TCTN1	0.10612956817448274	0.7929115503913028	-0.0025354990734775544	0.0012741686747176572	False	False	-0.0025354990734775544
3210	SNX18	0.8276007424784699	0.9727787067635294	-0.002534836167693418	0.01870787749066949	False	False	-0.002534836167693418
5202	FHL1	0.5271587298287572	0.8928011316420202	-0.002531300110338667	0.0034658585034776476	False	False	-0.002531300110338667
9376	NFATC3	0.8840977219469333	0.9834024357656191	-0.0025297465561194468	0.04504347983747721	False	False	-0.0025297465561194468
11971	PARVB	0.3400314490533697	0.8140057210816755	-0.0025244219799668067	0.002232421879307367	False	False	-0.0025244219799668067
98	CASZ1	0.7778414696306183	0.9673652239804938	-0.0025240711286409743	0.012798159196972848	False	False	-0.0025240711286409743
11273	ZNF345	0.6978316582419101	0.9455001723635101	-0.002523254211049376	0.006452486850321293	False	False	-0.002523254211049376
11380	CNFN	0.16050189211066365	0.7929115503913028	-0.0025211658982751298	0.0012669657997321337	False	False	-0.0025211658982751298
844	UBQLN4	0.7805273057397402	0.9676134558326719	-0.0025206475989972364	0.013162500690668821	False	False	-0.0025206475989972364
6302	KIF18A	0.16104332579947908	0.7929115503913028	-0.002519441033212277	0.0012660990003496408	False	False	-0.002519441033212277
7381	KLRK1	0.16043681306289018	0.7929115503913028	-0.0025187762799582583	0.0012657649407628922	False	False	-0.0025187762799582583
11443	MYPOP	0.7200359308780343	0.9516343684501969	-0.0025158455209176762	0.009239363810047507	False	False	-0.0025158455209176762
8118	GGACT	0.725054962947109	0.9521526926402839	-0.0025134256712754585	0.007122568902559578	False	False	-0.0025134256712754585
362	P3H1	0.7941189249132712	0.9696514149584711	-0.0025129661551301845	0.015780231612734494	False	False	-0.0025129661551301845
573	BCAR3	0.15945816744791586	0.7929115503913028	-0.002512921311997586	0.001262822633725591	False	False	-0.002512921311997586
5144	TMEM164	0.1585891511230108	0.7929115503913028	-0.0025126326028405226	0.001262677548220381	False	False	-0.0025126326028405226
8957	WDR90	0.17702115157972417	0.7929115503913028	-0.0025125052953704503	0.0012626135721802711	False	False	-0.0025125052953704503
10661	CSE1L	0.7939501214290433	0.9696514149584711	-0.0025122352288640174	0.015288027259521185	False	False	-0.0025122352288640174
6059	GPR107	0.7874145230219756	0.9686470418792025	-0.0025106578254881352	0.01452560827601701	False	False	-0.0025106578254881352
14	PUSL1	0.8351775269236316	0.9736369814189106	-0.0025095520307876653	0.020142921665683388	False	False	-0.0025095520307876653
9165	IL4R	0.8283976400489095	0.9727787067635294	-0.0025087297387382276	0.02211801684461534	False	False	-0.0025087297387382276
11093	CHERP	0.8292972353728101	0.9727787067635294	-0.002501853119932635	0.019725122675299644	False	False	-0.002501853119932635
11638	U2AF2	0.8819046632526435	0.982700553900647	-0.002497370822094523	0.04756029937416315	False	False	-0.002497370822094523
11850	PRR14L	0.7916740508010336	0.9696514149584711	-0.002496661393659714	0.013648601062595845	False	False	-0.002496661393659714
2718	PDE6B	0.650297876428255	0.9320313307712508	-0.0024952761271515925	0.0056773948715999716	False	False	-0.0024952761271515925
8781	ZWILCH	0.5750541612666018	0.9125762833423161	-0.0024952348110069515	0.0037019474257249385	False	False	-0.0024952348110069515
5033	SPIN4	0.15762697432313633	0.7929115503913028	-0.0024927210763043503	0.0012526713748229666	False	False	-0.0024927210763043503
4655	UFSP1	0.1584992985445922	0.7929115503913028	-0.002491450856784355	0.0012520330492407084	False	False	-0.002491450856784355
288	DLGAP3	0.09695849357304741	0.7929115503913028	-0.0024868444425605127	0.0012497181800426914	False	False	-0.0024868444425605127
2765	JAKMIP1	0.1577310648580346	0.7929115503913028	-0.0024868031264158722	0.0012496974173700436	False	False	-0.0024868031264158722
10609	ACTR5	0.6926329001990037	0.9450679201166149	-0.002486585628825181	0.008032392733730376	False	False	-0.002486585628825181
7393	TAS2R14	0.17483313533080064	0.7929115503913028	-0.0024850797729192866	0.0012488313775975257	False	False	-0.0024850797729192866
13	ACAP3	0.5570098986019458	0.9077310843841992	-0.00248399984279717	0.0034293953911401333	False	False	-0.00248399984279717
10972	PDE4A	0.7478932865097785	0.9586746505564254	-0.002481704277492489	0.010086643602699041	False	False	-0.002481704277492489
11212	FAAP24	0.654772711656957	0.9336212742155134	-0.0024809290119491467	0.004244502424262464	False	False	-0.0024809290119491467
8682	C15orf48	0.15694466643535987	0.7929115503913028	-0.0024795198962843626	0.0012460373633075505	False	False	-0.0024795198962843626
9315	USB1	0.8675215711792976	0.9790603647950745	-0.0024789633039943634	0.03780214684084058	False	False	-0.0024789633039943634
2038	TRNT1	0.8776155291970444	0.9811474322353151	-0.0024752388047116153	0.046502888575196265	False	False	-0.0024752388047116153
8627	INO80	0.8196398294805667	0.9719260544936207	-0.002474962020132883	0.01873741582967341	False	False	-0.002474962020132883
6938	MAP3K8	0.8720615258407178	0.9798104356958968	-0.0024739489348301444	0.02876176908612251	False	False	-0.0024739489348301444
372	MED8	0.8661661759877395	0.9786806823288515	-0.002469412892413638	0.03375898003578186	False	False	-0.002469412892413638
7368	PHC1	0.6004074724929134	0.9197242121555609	-0.002468439443737465	0.0038527339114807547	False	False	-0.002468439443737465
11228	FXYD1	0.7195921825720403	0.9516343684501969	-0.0024681163044598673	0.00859921535011381	False	False	-0.0024681163044598673
6848	GLB1L2	0.17538178770473664	0.7929115503913028	-0.0024641805218033057	0.0012383288412820548	False	False	-0.0024641805218033057
23	ATAD3A	0.35932536569643736	0.8250650446638733	-0.0024640416256585173	0.0022501897969050334	False	False	-0.0024640416256585173
8628	CHP1	0.7683170768824944	0.9659444743269812	-0.002457855120829873	0.011607494531199336	False	False	-0.002457855120829873
12127	COL6A2	0.15754257883007597	0.7929115503913028	-0.002456859502515113	0.0012346497969701886	False	False	-0.002456859502515113
11598	TMC4	0.15754141412296319	0.7929115503913028	-0.0024544156357644243	0.0012334216764429585	False	False	-0.0024544156357644243
8013	NHLRC3	0.8104573366290071	0.970771300253679	-0.0024522414996165543	0.016903571132570506	False	False	-0.0024522414996165543
2678	ATP13A3	0.7207400981324872	0.9516343684501969	-0.0024501683025049815	0.0076039774576202035	False	False	-0.0024501683025049815
827	GBA	0.8540615713399347	0.9766476667020927	-0.0024487104808160274	0.028893744572997093	False	False	-0.0024487104808160274
7654	TAFA2	0.11736018236675749	0.7929115503913028	-0.002447786242019447	0.0012300901958951726	False	False	-0.002447786242019447
5924	PALM2AKAP2	0.7462408265046757	0.9583885708727424	-0.0024466157858730967	0.008693194692023098	False	False	-0.0024466157858730967
4813	ZNF398	0.6851209680691075	0.9432352254269769	-0.0024452365656300445	0.006219971005339175	False	False	-0.0024452365656300445
11286	ZNF571	0.5676440894064902	0.9103008122109637	-0.0024421966379145985	0.0035578894428908827	False	False	-0.0024421966379145985
6394	CCDC86	0.3661644274956928	0.8250650446638733	-0.0024368283942920125	0.00223651428532321	False	False	-0.0024368283942920125
6120	CCDC183	0.5469494518458633	0.9027455214833955	-0.0024334033530820074	0.0033551405067555606	False	False	-0.0024334033530820074
12095	TMPRSS3	0.3173126663914622	0.7929115503913028	-0.002433384206575954	0.001222852716455236	False	False	-0.002433384206575954
3581	BOD1	0.7566757265607562	0.9607417658274706	-0.0024324809617553094	0.010211034421809017	False	False	-0.0024324809617553094
7311	TSPAN9	0.15815668819706755	0.7929115503913028	-0.0024317110706698064	0.0012220119126141072	False	False	-0.0024317110706698064
9447	CDYL2	0.1730219967980848	0.7929115503913028	-0.0024306875723550036	0.0012214975722599775	False	False	-0.0024306875723550036
10318	ZNF519	0.6204506396329361	0.922051611826976	-0.0024304201930774906	0.003975523175904527	False	False	-0.0024304201930774906
10345	ZSCAN30	0.15817821075552727	0.7929115503913028	-0.0024301859003060516	0.001221245466149412	False	False	-0.0024301859003060516
8596	AQR	0.8653073951823603	0.9785622095151948	-0.0024270379795783936	0.031233707210049033	False	False	-0.0024270379795783936
10467	LZTS3	0.15730923524801546	0.7929115503913028	-0.002426759011626164	0.0012195233459351585	False	False	-0.002426759011626164
5294	PINX1-1	0.6557348109397124	0.9341464085469745	-0.0024258173058416058	0.005570028058718889	False	False	-0.0024258173058416058
5560	TRPS1	0.7629454735728359	0.9633966334328674	-0.0024233040749944267	0.009432700439356269	False	False	-0.0024233040749944267
9646	WRAP53	0.7711199573547491	0.9661346620806095	-0.00241776838341978	0.010840549110434949	False	False	-0.00241776838341978
7092	STAMBPL1	0.7956877464308603	0.9700114539684084	-0.002417709264383546	0.014526123250834643	False	False	-0.002417709264383546
4221	AIG1	0.15914859497738185	0.7929115503913028	-0.0024105719843727394	0.0012113888515159488	False	False	-0.0024105719843727394
1342	ZNF513	0.6332607463854212	0.9274461150679955	-0.0024042187033992647	0.004784176789689809	False	False	-0.0024042187033992647
9421	PKD1L3	0.16647348311659774	0.7929115503913028	-0.0024012207636356893	0.0012066895666066556	False	False	-0.0024012207636356893
11115	COLGALT1	0.6487001475332261	0.9318931819019921	-0.0023994683544764097	0.0042045637732371684	False	False	-0.0023994683544764097
6367	AGBL2	0.1595605684081538	0.7929115503913028	-0.002396982667725658	0.0012045597890391945	False	False	-0.002396982667725658
157	PINK1	0.6570591048224754	0.9344349776854393	-0.0023967878436289775	0.005194111820310354	False	False	-0.0023967878436289775
464	LEXM	0.16886949451408612	0.7929115503913028	-0.002394963551096095	0.001203545118914917	False	False	-0.002394963551096095
8475	CATSPERB	0.13534762111043327	0.7929115503913028	-0.002392332418080063	0.001202222891151905	False	False	-0.002392332418080063
2272	ZMYND10	0.15773388009341585	0.7929115503913028	-0.0023902402424142446	0.0012011715065455063	False	False	-0.0023902402424142446
5183	ZNF280C	0.1654526110019915	0.7929115503913028	-0.0023891500672318707	0.0012006236589513718	False	False	-0.0023891500672318707
729	H2AC21	0.1571213395663873	0.7929115503913028	-0.0023883247520498983	0.001200208911905065	False	False	-0.0023883247520498983
738	C1orf54	0.5683813546659182	0.9103008122109637	-0.0023878450816877264	0.0034720165946055203	False	False	-0.0023878450816877264
1081	SLC41A1	0.7497889777867839	0.958924342566561	-0.0023857137732507644	0.008852109918370842	False	False	-0.0023857137732507644
5553	LRP12	0.5534866238520162	0.9060749324636392	-0.0023826510040895004	0.0033286316436715426	False	False	-0.0023826510040895004
10791	ADAMTSL5	0.16018435218346205	0.7929115503913028	-0.0023782224508297834	0.0011951321852393447	False	False	-0.0023782224508297834
9641	CD68	0.15788395493080487	0.7929115503913028	-0.0023776900436000615	0.001194864633725956	False	False	-0.0023776900436000615
7197	PCGF6	0.8513088186649209	0.9766476667020927	-0.002373871155401508	0.021977420430630445	False	False	-0.002373871155401508
302	AGO4	0.7440156627799079	0.9578601064792915	-0.0023728419467252512	0.008327991841360927	False	False	-0.0023728419467252512
7140	AVPI1	0.5892988612626014	0.9178725686313673	-0.002371471795879803	0.003637102508218959	False	False	-0.002371471795879803
8983	IFT140	0.15786837963085307	0.7929115503913028	-0.002370427975396295	0.0011912152142031119	False	False	-0.002370427975396295
3215	MTREX	0.8598230291685992	0.9778006701948339	-0.0023703293876853023	0.026820883527398108	False	False	-0.0023703293876853023
3614	N4BP3	0.16559010440411706	0.7929115503913028	-0.002370013302383619	0.0011910068278666586	False	False	-0.002370013302383619
7123	ENTPD1	0.16107512537038657	0.7929115503913028	-0.002369428494189962	0.0011907129432074724	False	False	-0.002369428494189962
4375	ANKMY2	0.6847772303389353	0.9432352254269769	-0.002366680130812307	0.0067490141838788984	False	False	-0.002366680130812307
4748	KLHDC10	0.6728451686180439	0.9394647800312155	-0.0023656233780396225	0.005465832154732197	False	False	-0.0023656233780396225
4676	POLR2J2	0.15793844193432766	0.7929115503913028	-0.002362509215625269	0.0011872357863467187	False	False	-0.002362509215625269
8537	PPP1R13B	0.3679036619767131	0.8251652167620095	-0.002361970930082285	0.002150785076082684	False	False	-0.002361970930082285
8879	GOLGA6L4	0.15699925772516868	0.7929115503913028	-0.0023615921987564107	0.0011867749562952667	False	False	-0.0023615921987564107
10802	CSNK1G2	0.8865734283649894	0.9842307817882084	-0.0023613647920090785	0.034161470085382464	False	False	-0.0023613647920090785
10987	SMARCA4	0.8626470097217671	0.9783195839685878	-0.0023608649674300083	0.03253444051370025	False	False	-0.0023608649674300083
6322	APIP	0.8802532043523122	0.9820589438390839	-0.0023605908700801955	0.03785003125667572	False	False	-0.0023605908700801955
8152	CDC16	0.8504295648695566	0.9766476667020927	-0.0023578740816423472	0.023831650288775562	False	False	-0.0023578740816423472
8934	CHSY1	0.6318453407594924	0.9268453234505899	-0.0023575670657382678	0.0047213132376782594	False	False	-0.0023575670657382678
1953	CHPF	0.7607860226311506	0.9627230212507252	-0.0023568529346528495	0.010187080735340715	False	False	-0.0023568529346528495
3087	CBR4	0.783244738931135	0.9682410266176087	-0.002356819344291353	0.011661969614215196	False	False	-0.002356819344291353
8587	EMC7	0.9232306449541161	0.9862362430520311	-0.0023559688363382577	0.1001649271696806	False	False	-0.0023559688363382577
11453	FKRP	0.15724693887118915	0.7929115503913028	-0.0023548776534450394	0.0011834006843855604	False	False	-0.0023548776534450394
4002	GTPBP2	0.5983547390123227	0.9192641114672084	-0.0023533508035632096	0.003643982985522598	False	False	-0.0023533508035632096
8313	CNIH1	0.9036795624111352	0.9850200562870152	-0.0023490680324723874	0.06281658634543419	False	False	-0.0023490680324723874
11469	NOP53	0.956523573350625	0.9920136816156906	-0.002348552084519799	0.4439206026494503	False	False	-0.002348552084519799
475	PATJ	0.7211233337675109	0.9516343684501969	-0.0023484311592184112	0.007636615401133895	False	False	-0.0023484311592184112
5724	MTAP	0.7346411859246259	0.9553144461618843	-0.0023456969037925846	0.0067796949064359065	False	False	-0.0023456969037925846
11774	IGLV3-13	0.1569467231527583	0.7929115503913028	-0.002340349654145934	0.0011760999041143805	False	False	-0.002340349654145934
490	WDR78	0.1569464944178258	0.7929115503913028	-0.0023400708541455118	0.0011759597982745618	False	False	-0.0023400708541455118
6562	SSH3	0.5140029153195607	0.8873177776295662	-0.002334662637992745	0.003045784661662765	False	False	-0.002334662637992745
10441	TRIB3	0.6846224928032913	0.9432352254269769	-0.002333054835339708	0.00570066082291305	False	False	-0.002333054835339708
5615	TSNARE1	0.6201771176963309	0.9220184177226941	-0.002331488180879505	0.003696276899427175	False	False	-0.002331488180879505
6390	STX3	0.6235410284727725	0.923107772933046	-0.002327360597258797	0.004496902599930764	False	False	-0.002327360597258797
284	ZNF362	0.7261779610103761	0.9524130828791887	-0.00232553260978615	0.007545999286230653	False	False	-0.00232553260978615
2789	CPEB2	0.6729475285948263	0.9394647800312155	-0.0023237385485786145	0.004283752973424271	False	False	-0.0023237385485786145
4828	AC073111.4	0.8518497456283125	0.9766476667020927	-0.0023219968883350134	0.023320448305457833	False	False	-0.0023219968883350134
11143	UPF1	0.7887632142373648	0.9693791013239258	-0.002320264969296247	0.012713598250411452	False	False	-0.002320264969296247
9829	RDM1	0.15757701026596718	0.7929115503913028	-0.0023198165379702666	0.001165781362215057	False	False	-0.0023198165379702666
1649	CCDC138	0.5982769493640288	0.9192641114672084	-0.002314958363987007	0.004763419076334685	False	False	-0.002314958363987007
1655	NPHP1	0.15694345476834176	0.7929115503913028	-0.0023148777471194153	0.0011632994632236658	False	False	-0.0023148777471194153
10410	SERPINB8	0.2115317753508394	0.7929115503913028	-0.002311586899403589	0.0011616457079071552	False	False	-0.002311586899403589
8763	SPG21	0.8338461583235042	0.9736203670463505	-0.002311078677234145	0.02002802616916597	False	False	-0.002311078677234145
8158	TEP1	0.7457810780033731	0.9583885708727424	-0.002310420306148811	0.007097451109439134	False	False	-0.002310420306148811
6998	ADO	0.5313128931413468	0.8951250585369568	-0.002306513243251329	0.0030316386983031407	False	False	-0.002306513243251329
6475	PRDX5	0.9428901748604624	0.9890690117596697	-0.0023059218849371802	0.1710607808083296	False	False	-0.0023059218849371802
386	ARMH1	0.43852899769558484	0.8623359504685322	-0.0023056212512017854	0.003134398331167176	False	False	-0.0023056212512017854
5661	TONSL	0.17589669332105587	0.7929115503913028	-0.002302042534087933	0.0011568493617232889	False	False	-0.002302042534087933
3024	SCLT1	0.7716787015886827	0.9661346620806095	-0.0023010190357731306	0.010375890205614269	False	False	-0.0023010190357731306
8695	FAM227B	0.6535142463931847	0.933114150266817	-0.002299903499867827	0.0041665561439003795	False	False	-0.002299903499867827
6158	PGGHG	0.38876119669419584	0.8304632973805014	-0.002297684688539166	0.0021184792014537377	False	False	-0.002297684688539166
17	DVL1	0.584885080733704	0.9171153296400916	-0.0022949055899807416	0.0033620605478063225	False	False	-0.0022949055899807416
6831	ST3GAL4	0.7521894318043548	0.9597657709275801	-0.0022924749914228445	0.00852931011468172	False	False	-0.0022924749914228445
110	AGTRAP	0.859606404002645	0.9777648089236477	-0.0022890326511766684	0.022410716442391274	False	False	-0.0022890326511766684
3364	SRP19	0.8947317044499172	0.9847384157097836	-0.0022882506675610268	0.048960674181580545	False	False	-0.0022882506675610268
8285	DNAAF2	0.8914981568379883	0.9842307817882084	-0.002285176477676854	0.042963956296443936	False	False	-0.002285176477676854
1572	RPIA	0.8296643291727992	0.9727787067635294	-0.002284464362013125	0.01857616431079805	False	False	-0.002284464362013125
10567	TP53INP2	0.5936377017415364	0.9186535092155422	-0.002281984721527443	0.003415398590732366	False	False	-0.002281984721527443
2997	SEC24D	0.8288205263187267	0.9727787067635294	-0.002281906120081541	0.019660305371508	False	False	-0.002281906120081541
8144	ADPRHL1	0.08952476865309528	0.7929115503913028	-0.0022794510005597515	0.00114549639984034	False	False	-0.0022794510005597515
5667	LRRC14	0.8108071595906461	0.970771300253679	-0.0022779196159791195	0.013522547739557921	False	False	-0.0022779196159791195
2966	SLC9B2	0.6840931514849753	0.9432352254269769	-0.002276555847302356	0.006278946716338396	False	False	-0.002276555847302356
8762	ANKDD1A	0.15808867876448685	0.7929115503913028	-0.002275906545614626	0.0011437151988502592	False	False	-0.002275906545614626
796	SLC39A1	0.6404493301178167	0.9317872396863854	-0.002275903858385706	0.0038671140966471283	False	False	-0.002275903858385706
3393	C5orf63	0.6629897431533214	0.9364857685485345	-0.002272943539827007	0.004140981042291969	False	False	-0.002272943539827007
917	HSPA6	0.16186717422050634	0.7929115503913028	-0.002269480037653088	0.0011404856748413294	False	False	-0.002269480037653088
5550	SLC25A32	0.8306427696783025	0.9727787067635294	-0.0022669490039143162	0.02020204016007483	False	False	-0.0022669490039143162
1983	NMUR1	0.31731267571701427	0.7929115503913028	-0.0022646799749952177	0.0011380734911654144	False	False	-0.0022646799749952177
29	SLC35E2B	0.8097591781197658	0.970771300253679	-0.0022638398800541868	0.013785411417484282	False	False	-0.0022638398800541868
12013	ARSA	0.8729495263905234	0.9798104356958968	-0.002263458293547585	0.031668508332222706	False	False	-0.002263458293547585
5947	POLE3	0.9041277396213665	0.9850200562870152	-0.002260545337398596	0.05853036614134907	False	False	-0.002260545337398596
1206	TARBP1	0.7570482157953203	0.9607417658274706	-0.002260378729205573	0.00954074803739786	False	False	-0.002260378729205573
4133	CEP57L1	0.6726656666854625	0.9394647800312155	-0.002260165094506454	0.0055483457865193484	False	False	-0.002260165094506454
11275	ZNF568	0.7124991022241973	0.9490466094264093	-0.002258224243419178	0.007323131116572768	False	False	-0.002258224243419178
8687	MYEF2	0.17114876429179687	0.7929115503913028	-0.002256718051609669	0.0011340723722241819	False	False	-0.002256718051609669
6325	TRIM44	0.8552645867251245	0.9772929244711138	-0.002256624670404708	0.023508076136931778	False	False	-0.002256624670404708
6510	FAM89B	0.5099966864118903	0.886341451151149	-0.0022442106805063942	0.002671534981345758	False	False	-0.0022442106805063942
2899	SEPTIN11	0.8266789690899292	0.9727787067635294	-0.002243357821227994	0.017419932316988705	False	False	-0.002243357821227994
7791	SSH1	0.7811055130157609	0.9676134558326719	-0.0022429157720706984	0.010789121850393713	False	False	-0.0022429157720706984
9345	LRRC29	0.15696598516815657	0.7929115503913028	-0.002241282776646539	0.0011263156571658327	False	False	-0.002241282776646539
6684	FUT4	0.12579206864621617	0.7929115503913028	-0.002239834024355189	0.0011255876132054254	False	False	-0.002239834024355189
114	PLOD1	0.6163802627116464	0.9209741455876052	-0.002239590326282531	0.0035209194757044315	False	False	-0.002239590326282531
5573	SNTB1	0.42422526019385143	0.8570253230026953	-0.0022374153503756235	0.0023906218411866575	False	False	-0.0022374153503756235
7491	CCDC184	0.16138349972186486	0.7929115503913028	-0.0022254410583093004	0.0011183546914253384	False	False	-0.0022254410583093004
11737	HIRA	0.15734237698778256	0.7929115503913028	-0.002225231118549946	0.0011182491900399328	False	False	-0.002225231118549946
11532	ZNF473	0.6576623366581498	0.9345724292422136	-0.0022228576236065934	0.003919996984768659	False	False	-0.0022228576236065934
2499	H1-10	0.8779471557833249	0.9811917754769665	-0.0022213682269778324	0.026097577577456833	False	False	-0.0022213682269778324
11657	ZNF547	0.15990086270343978	0.7929115503913028	-0.0022213487445681642	0.0011162981740199028	False	False	-0.0022213487445681642
3112	SLC25A4	0.7778009200803434	0.9673652239804938	-0.0022209167725193175	0.010977818584069609	False	False	-0.0022209167725193175
4376	BZW2	0.8071850657244222	0.970771300253679	-0.0022204075426390285	0.009450599714182318	False	False	-0.0022204075426390285
8412	COQ6	0.8495814244248604	0.9766476667020927	-0.00221939042649291	0.020263477554544808	False	False	-0.00221939042649291
11066	ASF1B	0.16163839833797777	0.7929115503913028	-0.002218522115648222	0.001114877703366801	False	False	-0.002218522115648222
5288	PRAG1	0.7150310389349837	0.9500543570658131	-0.002218007847213708	0.006055164453573525	False	False	-0.002218007847213708
2166	ZNF619	0.5523737798134051	0.9054391282085765	-0.0022172723862487393	0.002995737691526301	False	False	-0.0022172723862487393
9004	NPW	0.15697165091961135	0.7929115503913028	-0.0022167759207058187	0.001114000185043551	False	False	-0.0022167759207058187
5758	IL11RA	0.6061693331178624	0.9197242121555609	-0.0022155140987761977	0.0035024883458390833	False	False	-0.0022155140987761977
6308	RCN1	0.8154321297257214	0.9708509277675396	-0.00221359138648413	0.014085643226280808	False	False	-0.00221359138648413
8460	AL049834.1	0.1779606476719711	0.7929115503913028	-0.00221313758070031	0.0011121718038339167	False	False	-0.00221313758070031
4467	YKT6	0.8532929598867096	0.9766476667020927	-0.002211468475637542	0.02583351987414062	False	False	-0.002211468475637542
6868	IL2RA	0.17572760365705037	0.7929115503913028	-0.0022100415570811644	0.0011106159538030625	False	False	-0.0022100415570811644
1764	TTC21B	0.7425529653517287	0.9578601064792915	-0.0022096357855142853	0.006549050891771912	False	False	-0.0022096357855142853
10693	RAE1	0.887139801720652	0.9842307817882084	-0.0022085904534645097	0.040439709834754464	False	False	-0.0022085904534645097
2884	ANKRD17	0.8775224774209158	0.9811474322353151	-0.0022081228756324765	0.03282311139628291	False	False	-0.0022081228756324765
5704	UHRF2	0.8714188981443897	0.9798104356958968	-0.0022077305402101958	0.026448152773082257	False	False	-0.0022077305402101958
11439	DMPK	0.6319253174633026	0.9268453234505899	-0.002207555870330413	0.003602640749886632	False	False	-0.002207555870330413
9664	PFAS	0.3173126771335855	0.7929115503913028	-0.002205462519001942	0.0011083148419857025	False	False	-0.002205462519001942
593	EXTL2	0.17783028107530255	0.7929115503913028	-0.0022024655869492117	0.0011068087886087596	False	False	-0.0022024655869492117
6813	SPA17	0.1721043315994481	0.7929115503913028	-0.0021978316286289427	0.0011044800776289776	False	False	-0.0021978316286289427
6751	ZPR1	0.8747495044756068	0.9804317092402426	-0.002197701801881758	0.03357316218316555	False	False	-0.002197701801881758
4342	FBXL18	0.6777839733568467	0.9404896098961125	-0.0021887425806633738	0.005139227118343115	False	False	-0.0021887425806633738
3686	ADTRP	0.17450394596312926	0.7929115503913028	-0.002187453214637325	0.0010992645955411717	False	False	-0.002187453214637325
7713	POC1B-GALNT4	0.2065254051181382	0.7929115503913028	-0.0021862894765632738	0.001098679780261591	False	False	-0.0021862894765632738
8167	NDRG2	0.157705171861179	0.7929115503913028	-0.0021860298230689046	0.0010985492961481213	False	False	-0.0021860298230689046
5351	GNRH1	0.16084077397282262	0.7929115503913028	-0.0021855817276465396	0.0010983241139911114	False	False	-0.0021855817276465396
10945	ZNF426	0.8097793524057886	0.970771300253679	-0.002185558214393492	0.010428874613717198	False	False	-0.002185558214393492
7201	CALHM2	0.8324584137010835	0.9733587313703738	-0.002184957618729932	0.014878109819255768	False	False	-0.002184957618729932
11235	HAUS5	0.7335350311354949	0.9551481332463131	-0.0021838739936680504	0.00810574513161555	False	False	-0.0021838739936680504
11566	ZNF880	0.7829244913333258	0.9682410266176087	-0.002181046357037263	0.01022359011694789	False	False	-0.002181046357037263
3429	CDKN2AIPNL	0.8661142631934231	0.9786806823288515	-0.002180105826915357	0.026757921837270257	False	False	-0.002180105826915357
7757	PARPBP	0.6490494317473307	0.9319362160408899	-0.0021715742109988246	0.004354376794071868	False	False	-0.0021715742109988246
11612	KIR3DL1	0.31731268085216374	0.7929115503913028	-0.0021712262148537195	0.0010911100136581809	False	False	-0.0021712262148537195
10064	AC005702.1	0.17084375561968784	0.7929115503913028	-0.0021704835319610286	0.0010907367919571697	False	False	-0.0021704835319610286
10473	C20orf27	0.784310562682997	0.9683142481446612	-0.00216986882834564	0.011147474893368781	False	False	-0.00216986882834564
8235	CBLN3	0.1754193823807494	0.7929115503913028	-0.0021691654461759007	0.001090074412059039	False	False	-0.0021691654461759007
8911	FURIN	0.7612437178839401	0.9627230212507252	-0.0021684466124398723	0.008873729140032083	False	False	-0.0021684466124398723
3987	CUL7	0.6940984655761372	0.945270197663632	-0.0021659266635203943	0.005491021904163063	False	False	-0.0021659266635203943
10139	HID1	0.15707501021891704	0.7929115503913028	-0.0021632080276126637	0.0010870806203456594	False	False	-0.0021632080276126637
5280	FBXO25	0.7721532111307159	0.9661346620806095	-0.0021626025613466866	0.008381273807026446	False	False	-0.0021626025613466866
11174	ZNF486	0.1572481743174194	0.7929115503913028	-0.0021600708558006847	0.0010855040920432657	False	False	-0.0021600708558006847
10634	SYS1-DBNDD2	0.17066744298332923	0.7929115503913028	-0.0021578668242310823	0.0010843964962987229	False	False	-0.0021578668242310823
1640	TGFBRAP1	0.5922204693385844	0.91842548395766	-0.0021543225372377644	0.003214893548283726	False	False	-0.0021543225372377644
11159	TSSK6	0.1652272973716761	0.7929115503913028	-0.002154097481815737	0.0010825022822245954	False	False	-0.002154097481815737
10490	TRMT6	0.8108116639033278	0.970771300253679	-0.002153275189766299	0.014515048149041832	False	False	-0.002153275189766299
6680	PANX1	0.6957141168702381	0.945270197663632	-0.0021509886938592226	0.004977127775782719	False	False	-0.0021509886938592226
8485	ITPK1	0.8142690140751521	0.970771300253679	-0.00215096148566641	0.011424554348923265	False	False	-0.00215096148566641
11580	ZNF160	0.8462693839014989	0.9763350922496915	-0.002149732078435633	0.02177445632405579	False	False	-0.002149732078435633
1332	ABHD1	0.1754459385261382	0.7929115503913028	-0.0021485444912049192	0.0010797117283800617	False	False	-0.0021485444912049192
10351	RPRD1A	0.8628872576839938	0.9783195839685878	-0.0021459592090323303	0.026560018444433807	False	False	-0.0021459592090323303
11899	CBY1	0.7859778674332885	0.9686385303094595	-0.002144070758908989	0.007696397753898054	False	False	-0.002144070758908989
3435	C5orf24	0.8659700923067954	0.9786689353754287	-0.002141839687098382	0.027577515505254266	False	False	-0.002141839687098382
2729	RNF212	0.3173126614792824	0.7929115503913028	-0.0021413237391457937	0.0010760830715298652	False	False	-0.0021413237391457937
4891	TCEANC	0.6355784859262033	0.9283711748268139	-0.002140770505891944	0.003523817873792723	False	False	-0.002140770505891944
165	ZBTB40	0.7459378909708293	0.9583885708727424	-0.002140750015771431	0.007653044373728335	False	False	-0.002140750015771431
749	CTSK	0.31731267646579214	0.7929115503913028	-0.0021403880796263047	0.0010756128729553893	False	False	-0.0021403880796263047
4773	TTC26	0.31731267646579214	0.7929115503913028	-0.0021403880796263047	0.0010756128729553893	False	False	-0.0021403880796263047
10202	TK1	0.31731267646579214	0.7929115503913028	-0.0021403880796263047	0.0010756128729553893	False	False	-0.0021403880796263047
9781	TP53I13	0.9115716140127903	0.9850200562870152	-0.002138426906370323	0.0493626113049686	False	False	-0.002138426906370323
1771	PHOSPHO2	0.6831690997888551	0.9428572661830896	-0.0021322687853971437	0.004082314384868368	False	False	-0.0021322687853971437
9816	NLE1	0.16586486991231736	0.7929115503913028	-0.0021287606080424345	0.001069769699824974	False	False	-0.0021287606080424345
5192	FAM122B	0.8383698836693514	0.9742643688230158	-0.002126930941051712	0.016572744771838187	False	False	-0.002126930941051712
7741	TMPO	0.8991758105431906	0.9850200562870152	-0.002124512435023954	0.04099196214228869	False	False	-0.002124512435023954
11135	ISYNA1	0.6745089288851145	0.939839395775496	-0.002123581310203267	0.00397778048645705	False	False	-0.002123581310203267
7050	MSS51	0.18667430062560367	0.7929115503913028	-0.0021227837070695293	0.0010667661175830288	False	False	-0.0021227837070695293
10123	MAP2K6	0.7576309741685783	0.9609574162110556	-0.00212255210152701	0.00798877647612244	False	False	-0.00212255210152701
3559	ZBED8	0.16322222949542176	0.7929115503913028	-0.002117429235495157	0.0010640753258485346	False	False	-0.002117429235495157
7117	NOC3L	0.7966270081052873	0.9703492181098297	-0.002116042289468961	0.010281855054199696	False	False	-0.002116042289468961
1682	TMEM177	0.5913964661548099	0.9183279665695268	-0.0021139244171765976	0.003796915308339521	False	False	-0.0021139244171765976
6891	AL157392.5	0.15898589458025225	0.7929115503913028	-0.002113112202235609	0.001061905879760161	False	False	-0.002113112202235609
9223	ZNF764	0.7966737862473265	0.9703492181098297	-0.002110768602713988	0.011684461659751833	False	False	-0.002110768602713988
677	TENT5C	0.9346338668837332	0.9883000577641193	-0.0021091522345187694	0.08428647741675377	False	False	-0.0021091522345187694
8624	SPINT1	0.16045535955765355	0.7929115503913028	-0.002109086397410236	0.001059882785193622	False	False	-0.002109086397410236
3786	ZSCAN31	0.1738924254951242	0.7929115503913028	-0.0021085796868070593	0.001059628147049807	False	False	-0.0021085796868070593
6631	ARRB1	0.6033581928088684	0.9197242121555609	-0.002106176128490167	0.003203842439688742	False	False	-0.002106176128490167
6042	LRRC8A	0.7654163134659394	0.9644998791494364	-0.002104153988728069	0.006963086314499378	False	False	-0.002104153988728069
7591	DGKA	0.9138430524895937	0.9850683844143089	-0.0021036595386068383	0.05681149307638407	False	False	-0.0021036595386068383
6025	TRUB2	0.7899753046931448	0.9693791013239258	-0.0021035896706549256	0.010462806094437838	False	False	-0.0021035896706549256
7458	DNM1L	0.8586507943737026	0.977486557216214	-0.0021028453082441597	0.022966713504865763	False	False	-0.0021028453082441597
5146	PAK3	0.23289486999050552	0.7929115503913028	-0.002102301480291529	0.0010564731492195278	False	False	-0.002102301480291529
7299	ERC1	0.404230423206681	0.8427461984763294	-0.0021006614308914555	0.0020675797277363017	False	False	-0.0021006614308914555
4705	THAP5	0.8461839051579834	0.9763350922496915	-0.002097758383899108	0.019892487674951553	False	False	-0.002097758383899108
355	HIVEP3	0.7243770419686351	0.9521522439347706	-0.002097480255705916	0.0056163146393373616	False	False	-0.002097480255705916
5941	SLC31A1	0.6480325979298023	0.9318931819019921	-0.0020922979347342144	0.004378469754010439	False	False	-0.0020922979347342144
7111	KIF11	0.5935027224574625	0.9186535092155422	-0.002091971436420467	0.003115947521291673	False	False	-0.002091971436420467
5890	HEMGN	0.15898761271040285	0.7929115503913028	-0.0020919365024445104	0.001051264419220388	False	False	-0.0020919365024445104
5368	EXTL3	0.5474640396715024	0.9028331512826802	-0.0020907558012379034	0.0028343703423161057	False	False	-0.0020907558012379034
3076	RAPGEF2	0.7986583908985618	0.9703492181098297	-0.0020902099578635827	0.011494588060304522	False	False	-0.0020902099578635827
628	RBM15	0.7703743302877541	0.9661346620806095	-0.002088918744367652	0.009371081576682627	False	False	-0.002088918744367652
272	BSDC1	0.9065590021506399	0.9850200562870152	-0.0020867944899066043	0.05031080171465874	False	False	-0.0020867944899066043
5362	ESCO2	0.17291351008557898	0.7929115503913028	-0.002083309153997713	0.0010469289030879735	False	False	-0.002083309153997713
1805	TTC30A	0.514337049858399	0.8874401697731589	-0.0020794193901364014	0.002610305533744395	False	False	-0.0020794193901364014
10853	SIRT6	0.8774329914817949	0.9811474322353151	-0.002076053635914438	0.02568754586391151	False	False	-0.002076053635914438
5219	CD99L2	0.6762525060360581	0.9403332848880654	-0.002073869926513541	0.004740221699466928	False	False	-0.002073869926513541
7396	ETV6	0.6308577092821023	0.9268453234505899	-0.0020704205322914513	0.003435906290542334	False	False	-0.0020704205322914513
8116	CLYBL	0.41934932224968857	0.8559588418924442	-0.0020689692607229887	0.002084123037639074	False	False	-0.0020689692607229887
2245	USP19	0.8196764682239607	0.9719260544936207	-0.0020682257380712603	0.01109545724466443	False	False	-0.0020682257380712603
183	STPG1	0.1725881291868656	0.7929115503913028	-0.002068011095661297	0.0010392411437351256	False	False	-0.002068011095661297
3719	CARMIL1	0.15744926193480818	0.7929115503913028	-0.0020604022069750775	0.0010354174359235911	False	False	-0.0020604022069750775
11407	ZNF234	0.7318395468662866	0.9549980393423355	-0.0020597025197451025	0.005779682158026845	False	False	-0.0020597025197451025
3992	CUL9	0.5904368215353141	0.9182738157889946	-0.002058737468659304	0.0031381130509544166	False	False	-0.002058737468659304
1236	COX20	0.8857884758016421	0.9842307817882084	-0.0020562514460049372	0.033757045213133094	False	False	-0.0020562514460049372
9629	PLSCR3	0.7544156746889412	0.9603081042277911	-0.002050271018044075	0.006621438381262124	False	False	-0.002050271018044075
8186	REM2	0.20071802852279366	0.7929115503913028	-0.002041261747187061	0.0010257987480144948	False	False	-0.002041261747187061
945	SFT2D2	0.849071825161734	0.9766476667020927	-0.0020410820387530538	0.018914293544366956	False	False	-0.0020410820387530538
6003	PTRH1	0.8937231224590343	0.984367836972125	-0.0020366749833246943	0.028627889277413488	False	False	-0.0020366749833246943
1440	CCDC88A	0.16427509535499293	0.7929115503913028	-0.00203641633754117	0.0010233637760393322	False	False	-0.00203641633754117
10019	TOB1	0.8528055339825892	0.9766476667020927	-0.0020335631722356454	0.02056016488932073	False	False	-0.0020335631722356454
69	THAP3	0.8671839225245719	0.9790603647950745	-0.0020331412772952476	0.02546712504699826	False	False	-0.0020331412772952476
389	BEST4	0.16078595629034265	0.7929115503913028	-0.0020238760478836285	0.0010170618828851728	False	False	-0.0020238760478836285
11149	SLC25A42	0.7024006859683992	0.9467256623256782	-0.0020205778102882735	0.005763819615822285	False	False	-0.0020205778102882735
9568	ANKFY1	0.85267764265483	0.9766476667020927	-0.002020559671493065	0.015363369509577752	False	False	-0.002020559671493065
2529	IL20RB	0.3173126810846284	0.7929115503913028	-0.002020434211492875	0.0010153322509722784	False	False	-0.002020434211492875
2430	ZDHHC23	0.3173126810846284	0.7929115503913028	-0.002020434211492875	0.0010153322509722784	False	False	-0.002020434211492875
8831	SNX33	0.3173126810846284	0.7929115503913028	-0.002020434211492875	0.0010153322509722784	False	False	-0.002020434211492875
1091	IL19	0.3173126810846284	0.7929115503913028	-0.002020434211492875	0.0010153322509722784	False	False	-0.002020434211492875
4180	CENPW	0.6455275162043542	0.9318931819019921	-0.0020203198363119793	0.0033458829740993677	False	False	-0.0020203198363119793
9853	PIP4K2B	0.7762281801193787	0.967076626391492	-0.0020198448686004167	0.007889342214912177	False	False	-0.0020198448686004167
5135	FRMPD3	0.7078513807882226	0.9470482892023514	-0.002016269510522714	0.004011994204483926	False	False	-0.002016269510522714
1715	MGAT5	0.791858598985781	0.9696514149584711	-0.0020157844657027026	0.008870453340932727	False	False	-0.0020157844657027026
5632	PYCR3	0.38578096526831174	0.8287201391124893	-0.002012838590999447	0.001974823826458305	False	False	-0.002012838590999447
10040	AC015813.2	0.16050466987607312	0.7929115503913028	-0.002011989090757197	0.001011088310042396	False	False	-0.002011989090757197
8538	ATP5MPL	0.9496276084099389	0.9906320672094315	-0.0019979869485673217	0.2071716006845236	False	False	-0.0019979869485673217
12129	LSS	0.6553740095057825	0.9338740414955586	-0.001997614431458324	0.003451877407496795	False	False	-0.001997614431458324
7489	PFKM	0.1601611043139136	0.7929115503913028	-0.001997027775794785	0.0010035697749117389	False	False	-0.001997027775794785
10007	PDK2	0.8365313184954183	0.9738581996540278	-0.001996070954347553	0.01517216539941728	False	False	-0.001996070954347553
4854	XRCC2	0.31731266183933965	0.7929115503913028	-0.0019933541659097045	0.0010017236694693564	False	False	-0.0019933541659097045
2615	ECT2	0.31731266183933965	0.7929115503913028	-0.0019933541659097045	0.0010017236694693564	False	False	-0.0019933541659097045
8798	SENP8	0.164980437217282	0.7929115503913028	-0.0019924630136191985	0.0010012758371885865	False	False	-0.0019924630136191985
7771	WASHC4	0.9161165850750752	0.98568622650663	-0.001988071073853513	0.05234675658866763	False	False	-0.001988071073853513
1546	CAPG	0.09070146850723261	0.7929115503913028	-0.0019861560873445892	0.000998106406768784	False	False	-0.0019861560873445892
6642	PAK1	0.7693813828982011	0.9660398125699704	-0.001985285761078211	0.007744674547575414	False	False	-0.001985285761078211
5197	ZNF75D	0.7741097174727152	0.9663093155995672	-0.0019851406507165456	0.007883118162862957	False	False	-0.0019851406507165456
9046	ZNF597	0.610635387465693	0.9197242121555609	-0.0019849320545716515	0.0030840503692161295	False	False	-0.0019849320545716515
4784	ADCK2	0.7171822688398684	0.9509465556248802	-0.0019825488184234646	0.005373228481039405	False	False	-0.0019825488184234646
2811	RBPJ	0.933219906387345	0.9883000577641193	-0.001976542861787865	0.08215066175907851	False	False	-0.001976542861787865
6630	NEU3	0.7618445336896109	0.9629742889106975	-0.0019743070873266487	0.004850381053984165	False	False	-0.0019743070873266487
10419	TIMM21	0.8460748711145115	0.9763350922496915	-0.001974141822748085	0.016296672471798956	False	False	-0.001974141822748085
2139	UBP1	0.7921343295369103	0.9696514149584711	-0.0019731636714213027	0.010127618932165204	False	False	-0.0019731636714213027
5551	DCAF13	0.8634478783682079	0.9783195839685878	-0.0019729580984089432	0.02090495927259326	False	False	-0.0019729580984089432
12150	AC145212.1	0.1643356870669578	0.7929115503913028	-0.0019723981470827945	0.000991192605579272	False	False	-0.0019723981470827945
5003	GSPT2	0.7612178569891332	0.9627230212507252	-0.001971409582743948	0.008069170673843473	False	False	-0.001971409582743948
10404	ZCCHC2	0.8113108585466825	0.970771300253679	-0.0019647338343001053	0.011355135007761419	False	False	-0.0019647338343001053
2685	MUC20	0.16409101013305832	0.7929115503913028	-0.0019646703485168768	0.0009873091417830437	False	False	-0.0019646703485168768
9226	ZNF689	0.8131691595535087	0.970771300253679	-0.0019618343142957153	0.010754319676198065	False	False	-0.0019618343142957153
9982	PNPO	0.7656599244896943	0.9646167637454028	-0.001958444375013474	0.0064152736682444806	False	False	-0.001958444375013474
10453	STK35	0.6228324971593763	0.9230997925597646	-0.0019557994699492287	0.0031211760244332252	False	False	-0.0019557994699492287
9833	CCL4L2	0.818795141886147	0.9718995946138328	-0.001955155206815723	0.010516564222052693	False	False	-0.001955155206815723
2366	EBLN2	0.1922165101239243	0.7929115503913028	-0.0019538866668138023	0.0009818899998208508	False	False	-0.0019538866668138023
5866	PHF2	0.7462933159493068	0.9583885708727424	-0.0019530336395835951	0.006571750692091882	False	False	-0.0019530336395835951
3868	AGER	0.7621729403756046	0.9630577647063864	-0.0019527057976553878	0.0071494315518066285	False	False	-0.0019527057976553878
976	RC3H1	0.913599434318701	0.9850683844143089	-0.0019472789388519903	0.047995987255126236	False	False	-0.0019472789388519903
12060	AP000311.1	0.5850605572385673	0.9171153296400916	-0.0019447381639083842	0.0027609918499365447	False	False	-0.0019447381639083842
10533	GINS1	0.19355123037955138	0.7929115503913028	-0.0019425421940255413	0.0009761890425579622	False	False	-0.0019425421940255413
11916	SYNGR1	0.22277011140029093	0.7929115503913028	-0.001942069409687476	0.0009759514534380286	False	False	-0.001942069409687476
11499	LIN7B	0.8585954456760472	0.977486557216214	-0.0019419743489644406	0.014683246240019798	False	False	-0.0019419743489644406
2621	MFN1	0.8179404941763871	0.9715665448313314	-0.0019382041667900575	0.012867353158071637	False	False	-0.0019382041667900575
8575	CHRFAM7A	0.6767765413199757	0.9403991511691573	-0.0019364618347392265	0.003537183493608609	False	False	-0.0019364618347392265
7538	SLC4A8	0.20031760831313683	0.7929115503913028	-0.0019360834393169668	0.0009729433135362342	False	False	-0.0019360834393169668
6853	GTPBP4	0.850468696616493	0.9766476667020927	-0.001933547199072163	0.019010900892317294	False	False	-0.001933547199072163
2975	AIMP1	0.9263374231602264	0.9864449960197672	-0.0019315586496715617	0.07162488289177418	False	False	-0.0019315586496715617
1477	APLF	0.6447999227918575	0.9317872396863854	-0.0019277007966536724	0.003382739139487967	False	False	-0.0019277007966536724
6496	TM7SF2	0.782193215671076	0.9678143678302856	-0.0019274599537617413	0.006732490647118538	False	False	-0.0019274599537617413
9859	CACNB1	0.1997744039447714	0.7929115503913028	-0.0019247023530346746	0.0009672239568317308	False	False	-0.0019247023530346746
7616	GLS2	0.42170910711561016	0.8570253230026953	-0.0019222344691755162	0.0019298035622341558	False	False	-0.0019222344691755162
3990	PTK7	0.16101790022626233	0.7929115503913028	-0.0019220760906210595	0.0009659041767008603	False	False	-0.0019220760906210595
7731	USP44	0.1657333291625479	0.7929115503913028	-0.0019213587684512989	0.0009655436995672062	False	False	-0.0019213587684512989
6842	JAM3	0.1585103223240374	0.7929115503913028	-0.0019145083501276735	0.0009621011471608653	False	False	-0.0019145083501276735
1145	CNIH4	0.9172462094716883	0.9858893041891246	-0.0019092009050593966	0.056783236935734754	False	False	-0.0019092009050593966
555	ZNF326	0.8878050414880174	0.9842307817882084	-0.0019083490534918418	0.027486496372148395	False	False	-0.0019083490534918418
2883	COX18	0.8003127580521536	0.9707064755667272	-0.0019074582371049508	0.00857337291818112	False	False	-0.0019074582371049508
1998	IQCA1	0.16564528580833923	0.7929115503913028	-0.001907404156622941	0.0009585310646798461	False	False	-0.001907404156622941
11124	IL12RB1	0.8684091556788146	0.9791420068896718	-0.0019063631913201601	0.022122469916939735	False	False	-0.0019063631913201601
1072	TMEM81	0.19452922104218742	0.7929115503913028	-0.0019060440828859422	0.0009578475845046341	False	False	-0.0019060440828859422
582	AGL	0.836092515837518	0.973814972662054	-0.001905917111319485	0.01387387840077281	False	False	-0.001905917111319485
11712	ZFY	0.8474069855639855	0.9766476667020927	-0.0019017693734818793	0.015621452988125385	False	False	-0.0019017693734818793
5673	ZNF7	0.8591042785701185	0.977486557216214	-0.0018987180250435245	0.018697354895994066	False	False	-0.0018987180250435245
2845	TXK	0.15694567630922	0.7929115503913028	-0.0018926102896125899	0.0009510966774541885	False	False	-0.0018926102896125899
11743	RTL10	0.5601638010594256	0.909223353701772	-0.0018922109002143949	0.002494643931277096	False	False	-0.0018922109002143949
5873	PTCH1	0.6772057991026568	0.9404896098961125	-0.0018906630563566295	0.004268873087130487	False	False	-0.0018906630563566295
32	NADK	0.7954863310638464	0.9700114539684084	-0.0018905219768383438	0.00838646893389523	False	False	-0.0018905219768383438
7681	YEATS4	0.9035609374289648	0.9850200562870152	-0.0018886758505704882	0.037479893583804366	False	False	-0.0018886758505704882
9456	PLCG2	0.1603091297914123	0.7929115503913028	-0.0018872015696044006	0.0009483786241617053	False	False	-0.0018872015696044006
11870	TST	0.19317748291196601	0.7929115503913028	-0.0018812258442941479	0.0009453756327275186	False	False	-0.0018812258442941479
954	F5	0.08675081743848079	0.7929115503913028	-0.0018811262488723105	0.0009453255828702822	False	False	-0.0018811262488723105
461	TTC4	0.7835409544653384	0.9683142481446612	-0.001878182893446167	0.008500509813893586	False	False	-0.001878182893446167
5174	TENM1	0.19315220293405483	0.7929115503913028	-0.001877863113204719	0.0009436857537366449	False	False	-0.001877863113204719
300	C1orf216	0.7182963962095088	0.9511197978617693	-0.0018766410958534713	0.005482872459106147	False	False	-0.0018766410958534713
5298	FAM167A	0.6930955796278406	0.9450679201166149	-0.001872072806689928	0.004315784643404185	False	False	-0.001872072806689928
1657	BUB1	0.3173126758238716	0.7929115503913028	-0.0018718351548823392	0.0009406565135577693	False	False	-0.0018718351548823392
10174	ZACN	0.3173126758238716	0.7929115503913028	-0.0018718351548823392	0.0009406565135577693	False	False	-0.0018718351548823392
443	COA7	0.43944273183094884	0.8628096619066211	-0.001867513418972181	0.0019504154595779255	False	False	-0.001867513418972181
10343	MAPRE2	0.9167473781994748	0.9858893041891246	-0.0018661138765604236	0.056827004160732025	False	False	-0.0018661138765604236
12113	ICOSLG	0.1870877978801928	0.7929115503913028	-0.0018650047228238045	0.0009372240048833191	False	False	-0.0018650047228238045
7477	ANO6	0.8575521766597943	0.9773716176130879	-0.0018613494196857397	0.016927374759688973	False	False	-0.0018613494196857397
5451	MTFR1	0.6932359222930531	0.9451422528526805	-0.0018589718938990074	0.0036733009503223005	False	False	-0.0018589718938990074
8491	ASB2	0.21901287588277615	0.7929115503913028	-0.001857549510041432	0.0009334775240859017	False	False	-0.001857549510041432
8755	AC087632.2	0.1576136895784987	0.7929115503913028	-0.0018534674413605526	0.000931426155148074	False	False	-0.0018534674413605526
7057	ZSWIM8	0.8758718055298247	0.9806727389163413	-0.001853314605215743	0.019350577844306827	False	False	-0.001853314605215743
9129	ACSM3	0.21871638733252555	0.7929115503913028	-0.0018511206507545897	0.0009302468184614554	False	False	-0.0018511206507545897
2832	N4BP2	0.7946468586723342	0.9697086887965142	-0.0018476029001468538	0.009138675197027624	False	False	-0.0018476029001468538
9428	GLG1	0.9398635024965115	0.988674882286535	-0.001841568727607597	0.09773494563996792	False	False	-0.001841568727607597
9272	N4BP1	0.9007819990284247	0.9850200562870152	-0.0018380914533854646	0.034392586443573236	False	False	-0.0018380914533854646
5357	TRIM35	0.7911002253574116	0.9696514149584711	-0.0018376843382041253	0.008635854185558855	False	False	-0.0018376843382041253
9839	MRM1	0.7112423141371133	0.9488202892018004	-0.0018316830842191353	0.003773070976603776	False	False	-0.0018316830842191353
2181	ABHD5	0.857970919781603	0.977486557216214	-0.0018313317290378803	0.016143793263472615	False	False	-0.0018313317290378803
7559	C12orf10	0.9200142414978241	0.9862362430520311	-0.001829175227829796	0.056169296987354754	False	False	-0.001829175227829796
1239	SMYD3	0.861178699283271	0.9779777335819021	-0.0018285920991542141	0.016221784753724933	False	False	-0.0018285920991542141
4565	CROT	0.8454298525920153	0.9763350922496915	-0.0018279014813218433	0.013814699929207563	False	False	-0.0018279014813218433
5139	VSIG1	0.0868897810775685	0.7929115503913028	-0.0018267538666213105	0.0009180017368635163	False	False	-0.0018267538666213105
7737	ELK3	0.847184052937246	0.9766476667020927	-0.0018261803111987553	0.015300715691410005	False	False	-0.0018261803111987553
6964	ZNF22	0.9315411276521232	0.988259238699921	-0.0018251443844501988	0.06788666211068631	False	False	-0.0018251443844501988
10252	LRRC45	0.721126773989697	0.9516343684501969	-0.0018216140374569018	0.004901717847678811	False	False	-0.0018216140374569018
5475	LY96	0.15983873870093818	0.7929115503913028	-0.0018196652926346741	0.0009144395036855712	False	False	-0.0018196652926346741
12062	ITSN1	0.1622921197841059	0.7929115503913028	-0.0018165150205817113	0.0009128563920967281	False	False	-0.0018165150205817113
6738	PTS	0.8749370853084609	0.9804718182882435	-0.001816400141545393	0.02244950653985143	False	False	-0.001816400141545393
7949	ZNF891	0.5804210401161878	0.9155828562376548	-0.0018163280902199826	0.0024240972445113583	False	False	-0.0018163280902199826
344	COL9A2	0.16146336965347105	0.7929115503913028	-0.0018128886051545338	0.0009110340033657849	False	False	-0.0018128886051545338
49	WRAP73	0.8900959743216414	0.9842307817882084	-0.0018119662138278362	0.028330010920763014	False	False	-0.0018119662138278362
8650	STARD9	0.21672831537596393	0.7929115503913028	-0.0018088747249074926	0.000909016901277937	False	False	-0.0018088747249074926
5069	CHIC1	0.815690555930594	0.9708509277675396	-0.001804655607551707	0.008651467855088413	False	False	-0.001804655607551707
1057	ADIPOR1	0.9311631948685136	0.988157959617906	-0.0018045817087564142	0.07200846541672945	False	False	-0.0018045817087564142
720	NBPF9	0.15855544397562896	0.7929115503913028	-0.0018001249395930398	0.000904619856737554	False	False	-0.0018001249395930398
11589	ZNF761	0.6471448216553279	0.9318931819019921	-0.0017997470480262026	0.0030427547346334903	False	False	-0.0017997470480262026
3723	H4C2	0.3173126822838842	0.7929115503913028	-0.001794990316934663	0.0009020395460538566	False	False	-0.001794990316934663
11331	ZNF546	0.645731831516049	0.9318931819019921	-0.0017923336552438936	0.003013567376183346	False	False	-0.0017923336552438936
11749	RANBP1	0.9374951821057389	0.9883000577641193	-0.001791897988255282	0.08193323109298944	False	False	-0.001791897988255282
3738	H2BC7	0.6468832238270434	0.9318931819019921	-0.0017912644740374554	0.003032445360440761	False	False	-0.0017912644740374554
6565	CLCF1	0.7810982573579204	0.9676134558326719	-0.0017893726648779645	0.007219060661736876	False	False	-0.0017893726648779645
4078	CEP162	0.8170598473303574	0.9711239113655581	-0.0017890696798172649	0.008460676181130111	False	False	-0.0017890696798172649
7702	CSRP2	0.21961450020188855	0.7929115503913028	-0.0017849676248712948	0.000897002825513482	False	False	-0.0017849676248712948
7881	CAMKK2	0.6816848064437412	0.9423308877839748	-0.0017839787246288338	0.0032938661519438025	False	False	-0.0017839787246288338
2306	TNNC1	0.1925723413220819	0.7929115503913028	-0.001780373807033014	0.0008946942863985895	False	False	-0.001780373807033014
1560	MRPL35	0.8618134083787612	0.9781786490483321	-0.0017802461636593268	0.017603950388729573	False	False	-0.0017802461636593268
3037	ZNF330	0.8993941846069751	0.9850200562870152	-0.001779354003657976	0.0352398756891489	False	False	-0.001779354003657976
4595	LMTK2	0.8052329170999164	0.970771300253679	-0.0017784705771506143	0.008211480651516468	False	False	-0.0017784705771506143
6508	LTBP3	0.8302254668833373	0.9727787067635294	-0.001774731969916038	0.011611712537705899	False	False	-0.001774731969916038
4731	SND1	0.9235808164910635	0.9862362430520311	-0.0017723564595509955	0.05388828795403242	False	False	-0.0017723564595509955
3293	ZBED3	0.31731267827476123	0.7929115503913028	-0.0017701364725596824	0.0008895497012417763	False	False	-0.0017701364725596824
9461	OSGIN1	0.31731267827476123	0.7929115503913028	-0.0017701364725596824	0.0008895497012417763	False	False	-0.0017701364725596824
1917	PECR	0.7711647670986361	0.9661346620806095	-0.0017695758494263034	0.005721732240635902	False	False	-0.0017695758494263034
861	TTC24	0.15784677200672387	0.7929115503913028	-0.0017690951713532864	0.0008890264143701643	False	False	-0.0017690951713532864
7342	PTMS	0.18755324275042926	0.7929115503913028	-0.001767003667494698	0.000887975367368199	False	False	-0.001767003667494698
11385	ETHE1	0.9105366872256432	0.9850200562870152	-0.0017624405848371866	0.03939740927889943	False	False	-0.0017624405848371866
12154	AC240274.1	0.161394466118553	0.7929115503913028	-0.0017582270098910478	0.0008835648186504841	False	False	-0.0017582270098910478
10187	AC015802.6	0.3173126753273321	0.7929115503913028	-0.0017568706310938135	0.0008828831952996551	False	False	-0.0017568706310938135
4094	UBE2J1	0.927191205151922	0.9865784900752224	-0.0017567329106116772	0.06105564376339316	False	False	-0.0017567329106116772
9472	GSE1	0.7464712129592829	0.9585052468642284	-0.0017526886310874814	0.005899386527016759	False	False	-0.0017526886310874814
2691	TM4SF19	0.3173126696669621	0.7929115503913028	-0.0017493801484318697	0.0008791189902694896	False	False	-0.0017493801484318697
3328	POU5F2	0.3173126696669621	0.7929115503913028	-0.0017493801484318697	0.0008791189902694896	False	False	-0.0017493801484318697
5544	RRM2B	0.8754028084816208	0.9806648755849042	-0.0017486134484307088	0.015366809559054673	False	False	-0.0017486134484307088
11809	CHEK2	0.19075560204731828	0.7929115503913028	-0.0017456574966190042	0.0008772482397034764	False	False	-0.0017456574966190042
8846	WDR61	0.9088774769160548	0.9850200562870152	-0.0017396260113086673	0.036385930702090265	False	False	-0.0017396260113086673
8026	VWA8	0.8376663411456748	0.9740201079646926	-0.0017382219341981076	0.010576947568915784	False	False	-0.0017382219341981076
102	EXOSC10	0.9026601370592029	0.9850200562870152	-0.001730935512982256	0.03471813192591071	False	False	-0.001730935512982256
2538	NMNAT3	0.18551562055496149	0.7929115503913028	-0.001730533436355141	0.0008696479198988527	False	False	-0.001730533436355141
280	RNF19B	0.7171081364609542	0.9509465556248802	-0.0017247176011656125	0.0035424837202299385	False	False	-0.0017247176011656125
11181	ZNF431	0.8914839852004397	0.9842307817882084	-0.0017217962474262495	0.028388419048860667	False	False	-0.0017217962474262495
6622	C2CD3	0.7997813708517388	0.9704895268120494	-0.001721360916341253	0.007500309450551868	False	False	-0.001721360916341253
9910	PSMC3IP	0.721132897976138	0.9516343684501969	-0.001721321615618302	0.0036819665634538977	False	False	-0.001721321615618302
5614	PTP4A3	0.6490091740179054	0.9319362160408899	-0.0017204929414001797	0.0028809812851250173	False	False	-0.0017204929414001797
9605	KIAA0753	0.7765066773114395	0.967076626391492	-0.0017193300430851661	0.005547300085891038	False	False	-0.0017193300430851661
8640	SPTBN5	0.31731267933217344	0.7929115503913028	-0.0017188512124820313	0.0008637772320071235	False	False	-0.0017188512124820313
8027	DGKH	0.7554231952193851	0.960590523125034	-0.0017187448989878945	0.005268999724648893	False	False	-0.0017187448989878945
10901	TNFSF9	0.18442506997375346	0.7929115503913028	-0.0017185581365779731	0.0008636299520730972	False	False	-0.0017185581365779731
2432	QTRT2	0.8573687950351276	0.9773695556593396	-0.0017178043688659886	0.009872428025119007	False	False	-0.0017178043688659886
10157	MYO15B	0.18225914057287962	0.7929115503913028	-0.0017164673045266146	0.0008625792426755651	False	False	-0.0017164673045266146
4703	DLD	0.9131443946207558	0.9850652501531899	-0.001715048615608804	0.038184473197907215	False	False	-0.001715048615608804
5083	TAF9B	0.8903086790524689	0.9842307817882084	-0.0017150002454882488	0.02440887112170458	False	False	-0.0017150002454882488
7516	TMBIM6	0.9639344279822273	0.9932957865034916	-0.0017129042069308584	0.35005698427557946	False	False	-0.0017129042069308584
11004	ZNF441	0.783920260674279	0.9683142481446612	-0.0017128699447621317	0.005960104346740991	False	False	-0.0017128699447621317
948	XCL1	0.8283831999279747	0.9727787067635294	-0.0017112112527114275	0.010063805896788836	False	False	-0.0017112112527114275
10479	RNF24	0.8659583144967258	0.9786689353754287	-0.0017104319563247055	0.01652260944247246	False	False	-0.0017104319563247055
5021	MAGEH1	0.8023978189132215	0.970771300253679	-0.0017096143669258772	0.008482238405849784	False	False	-0.0017096143669258772
478	ATG4C	0.8493488559067839	0.9766476667020927	-0.001707856247405143	0.012223682343028487	False	False	-0.001707856247405143
10391	NARS1	0.9179745607614069	0.9860063961970633	-0.0017059980286071488	0.04249952202662825	False	False	-0.0017059980286071488
5900	SEC61B	0.9693023623797123	0.9942159344233447	-0.0017038321220978452	0.3330805093050003	False	False	-0.0017038321220978452
2399	ALCAM	0.18420611485290614	0.7929115503913028	-0.0017030734837834435	0.0008558484230889007	False	False	-0.0017030734837834435
4766	NUP205	0.8560774023864908	0.9772929244711138	-0.001701803264263448	0.013466305891051888	False	False	-0.001701803264263448
8433	FLVCR2	0.3173126731730295	0.7929115503913028	-0.001700458138237315	0.0008545341290300711	False	False	-0.001700458138237315
3814	DDR1	0.317312685476225	0.7929115503913028	-0.0016981136989566569	0.0008533559739589691	False	False	-0.0016981136989566569
336	HPCAL4	0.15988042138843594	0.7929115503913028	-0.0016974361813652695	0.0008530154998879879	False	False	-0.0016974361813652695
4079	NT5E	0.15988042138843594	0.7929115503913028	-0.0016974361813652695	0.0008530154998879879	False	False	-0.0016974361813652695
4967	ZNF81	0.668181530399362	0.9383526299233067	-0.0016970828107623248	0.003112398314988241	False	False	-0.0016970828107623248
760	SEMA6C	0.18814423681596215	0.7929115503913028	-0.0016967420365449413	0.0008526666701072827	False	False	-0.0016967420365449413
2649	EIF4G1	0.9162061240523691	0.98568622650663	-0.0016950771302773604	0.04532805969938636	False	False	-0.0016950771302773604
4248	PLEKHG1	0.6641827083477726	0.936688409534266	-0.0016943992767823582	0.0029827633290551605	False	False	-0.0016943992767823582
7686	KCNMB4	0.31731265511916273	0.7929115503913028	-0.0016928625177438867	0.0008507170889060944	False	False	-0.0016928625177438867
2581	KCNAB1	0.18756794039093028	0.7929115503913028	-0.0016860881815890514	0.0008473127702018245	False	False	-0.0016860881815890514
5810	SMC5	0.913347793943927	0.9850683844143089	-0.0016836187861636257	0.03349882615730167	False	False	-0.0016836187861636257
7940	PXMP2	0.6518121955755896	0.9326072745442558	-0.0016812615825455989	0.0027263752679573374	False	False	-0.0016812615825455989
2705	DLG1	0.8427810299281383	0.9748639392404054	-0.0016802207851946253	0.01266067025717348	False	False	-0.0016802207851946253
8162	PNP	0.9193285404602825	0.9862362430520311	-0.0016795664449526708	0.04431357244029641	False	False	-0.0016795664449526708
6871	PRKCQ	0.9461044734587893	0.9901637009815802	-0.001677024326394605	0.09005197919905185	False	False	-0.001677024326394605
4454	PSMA2	0.7454472190198203	0.9583885708727424	-0.0016739934680767628	0.0038907511450815948	False	False	-0.0016739934680767628
8899	PEX11A	0.6999705513309087	0.9463936433805915	-0.0016723871769899934	0.0037249009998049586	False	False	-0.0016723871769899934
1607	INPP4A	0.8269554216013708	0.9727787067635294	-0.0016718540979530417	0.01048239190131426	False	False	-0.0016718540979530417
10626	PKIG	0.15853999828022214	0.7929115503913028	-0.0016708381574695758	0.0008396491495659574	False	False	-0.0016708381574695758
3961	NFYA	0.7955330042716406	0.9700114539684084	-0.001670541386625753	0.007571463729254902	False	False	-0.001670541386625753
3605	GRK6	0.7559815348723111	0.960590523125034	-0.0016699172777091453	0.005134682648349553	False	False	-0.0016699172777091453
806	IL6R	0.09312622667564807	0.7929115503913028	-0.0016699172777091453	0.0008391863782890141	False	False	-0.0016699172777091453
11887	ANKRD54	0.8664855967297814	0.9789411502193858	-0.001668399665176727	0.014373008743859828	False	False	-0.001668399665176727
6963	RASSF4	0.317312655966601	0.7929115503913028	-0.0016676551348141539	0.0008380495797609911	False	False	-0.0016676551348141539
1501	SPR	0.317312655966601	0.7929115503913028	-0.0016676551348141539	0.0008380495797609911	False	False	-0.0016676551348141539
9100	PARN	0.9091383606353616	0.9850200562870152	-0.0016674470425246822	0.03593239989131689	False	False	-0.0016674470425246822
9518	GAS8	0.21369387668976508	0.7929115503913028	-0.0016670325374638136	0.000837736704852432	False	False	-0.0016670325374638136
5533	STK3	0.7823451332909519	0.9678143678302856	-0.0016650480189065921	0.00540229968028143	False	False	-0.0016650480189065921
5870	FBP1	0.31731264804000425	0.7929115503913028	-0.0016625920596257651	0.0008355052239494398	False	False	-0.0016625920596257651
10233	TSPAN10	0.31731264804000425	0.7929115503913028	-0.0016625920596257651	0.0008355052239494398	False	False	-0.0016625920596257651
3729	HFE	0.31731264804000425	0.7929115503913028	-0.0016625920596257651	0.0008355052239494398	False	False	-0.0016625920596257651
11966	BIK	0.7290121856619945	0.953377548341816	-0.0016592711485363995	0.004211751720868051	False	False	-0.0016592711485363995
361	YBX1	0.9645403676954347	0.9932957865034916	-0.0016577837673293282	0.2966813392937183	False	False	-0.0016577837673293282
2713	ZNF595	0.21314875962869545	0.7929115503913028	-0.0016567530470868038	0.0008325709350174293	False	False	-0.0016567530470868038
10392	ATP8B1	0.31731268468684104	0.7929115503913028	-0.0016536672685279147	0.0008310202334541828	False	False	-0.0016536672685279147
9427	NPIPB15	0.31731268468684104	0.7929115503913028	-0.0016536672685279147	0.0008310202334541828	False	False	-0.0016536672685279147
2862	CEP135	0.889102276367625	0.9842307817882084	-0.0016531429229849522	0.019267298514023423	False	False	-0.0016531429229849522
3061	TMEM154	0.8690445773061373	0.9791420068896718	-0.0016521513355135713	0.01638244204223156	False	False	-0.0016521513355135713
8827	SIN3A	0.8998596279119855	0.9850200562870152	-0.0016515682068379894	0.02756850658915937	False	False	-0.0016515682068379894
1616	AC092587.1	0.3173126630118403	0.7929115503913028	-0.0016514513123799812	0.0008299066452309489	False	False	-0.0016514513123799812
4168	FAM184A	0.4727965886944837	0.8762376122482216	-0.001648826393580826	0.0017924073355970902	False	False	-0.001648826393580826
4247	ULBP3	0.176851957416142	0.7929115503913028	-0.001646382190926523	0.000827359250979498	False	False	-0.001646382190926523
2278	C3orf18	0.6925409801298377	0.9450679201166149	-0.001646291161046867	0.0031270967912860213	False	False	-0.001646291161046867
10221	ENDOV	0.8241132061475147	0.9727787067635294	-0.0016435327205607628	0.008275306026916951	False	False	-0.0016435327205607628
4245	LRP11	0.31731268409981933	0.7929115503913028	-0.001643193961765069	0.0008257570647401735	False	False	-0.001643193961765069
9122	ITPRIPL2	0.31731266407488257	0.7929115503913028	-0.001642099419835701	0.0008252070227172225	False	False	-0.001642099419835701
927	HSD17B7	0.9063761525641825	0.9850200562870152	-0.001636715892598634	0.03182282894849777	False	False	-0.001636715892598634
12087	SH3BGR	0.3173126829123332	0.7929115503913028	-0.001633935954281172	0.0008211046224460006	False	False	-0.001633935954281172
9723	TRIM16L	0.3173126829123332	0.7929115503913028	-0.001633935954281172	0.0008211046224460006	False	False	-0.001633935954281172
10875	TINCR	0.3173126829123332	0.7929115503913028	-0.001633935954281172	0.0008211046224460006	False	False	-0.001633935954281172
10534	NINL	0.31731268561079984	0.7929115503913028	-0.0016333946456056536	0.0008208325976738706	False	False	-0.0016333946456056536
9747	LGALS9	0.49201183890513445	0.8802884103863307	-0.0016331239072919907	0.0018326272984268144	False	False	-0.0016331239072919907
2706	BDH1	0.838974340564999	0.9744095960027434	-0.0016293878193345266	0.01128261093981564	False	False	-0.0016293878193345266
9395	TERF2	0.8205380328924328	0.9723194682246282	-0.0016287254174058127	0.008125250064767896	False	False	-0.0016287254174058127
11130	IQCN	0.3173126856652288	0.7929115503913028	-0.0016285391588513139	0.0008183925616322085	False	False	-0.0016285391588513139
6987	ZWINT	0.3173126883780749	0.7929115503913028	-0.0016258541133050799	0.0008170432411134243	False	False	-0.0016258541133050799
2726	SLC26A1	0.3173126883780749	0.7929115503913028	-0.0016258541133050799	0.0008170432411134243	False	False	-0.0016258541133050799
936	GPA33	0.3173126883780749	0.7929115503913028	-0.0016258541133050799	0.0008170432411134243	False	False	-0.0016258541133050799
11490	PLEKHA4	0.3173126883780749	0.7929115503913028	-0.0016258541133050799	0.0008170432411134243	False	False	-0.0016258541133050799
1943	ABCB6	0.3173126883780749	0.7929115503913028	-0.0016258541133050799	0.0008170432411134243	False	False	-0.0016258541133050799
11297	SPRED3	0.3173126696481367	0.7929115503913028	-0.0016237125598078613	0.0008159670425811782	False	False	-0.0016237125598078613
831	HCN3	0.2070291669147971	0.7929115503913028	-0.0016214960998045054	0.0008148532011546195	False	False	-0.0016214960998045054
7069	POLR3A	0.8865915851230631	0.9842307817882084	-0.0016198239716092027	0.015772841591387986	False	False	-0.0016198239716092027
8679	SHF	0.31731269437708143	0.7929115503913028	-0.0016194464159459804	0.0008138231700286269	False	False	-0.0016194464159459804
3120	TLR3	0.31731269437708143	0.7929115503913028	-0.0016194464159459804	0.0008138231700286269	False	False	-0.0016194464159459804
4732	RBM28	0.8566521039590537	0.9772929244711138	-0.0016146483687097999	0.013908356428146362	False	False	-0.0016146483687097999
3057	SH3D19	0.6113870521772207	0.9197242121555609	-0.0016145106482276638	0.002376674150582403	False	False	-0.0016145106482276638
9524	GEMIN4	0.8099775083456363	0.970771300253679	-0.0016134901730453957	0.007085397886112332	False	False	-0.0016134901730453957
3863	PPT2	0.21073582573765284	0.7929115503913028	-0.0016123155181038582	0.0008102396677713841	False	False	-0.0016123155181038582
8402	HEATR4	0.31731268039677246	0.7929115503913028	-0.0016120348706335538	0.0008100986335193738	False	False	-0.0016120348706335538
7752	SYCP3	0.31731267084880405	0.7929115503913028	-0.001610981812800634	0.000809569438570179	False	False	-0.001610981812800634
10856	TMIGD2	0.17658900918424117	0.7929115503913028	-0.0016083584055677463	0.0008082510932581499	False	False	-0.0016083584055677463
7131	FRAT2	0.6084860469663669	0.9197242121555609	-0.0016077769564102394	0.002319293687469326	False	False	-0.0016077769564102394
4102	MANEA	0.8591620402556971	0.977486557216214	-0.0016045712602608072	0.01176037872210145	False	False	-0.0016045712602608072
9964	ARL17B	0.7054692961969554	0.9469126984160919	-0.0015972576308521435	0.0030476508138235657	False	False	-0.0015972576308521435
8101	NDFIP2	0.1571543072406671	0.7929115503913028	-0.0015958204672355096	0.0008019503817195073	False	False	-0.0015958204672355096
2277	CACNA2D2	0.17585376522750087	0.7929115503913028	-0.001594415382414105	0.0008012442820472642	False	False	-0.001594415382414105
4760	CALD1	0.1733829450225334	0.7929115503913028	-0.0015938371243409402	0.0008009536890313029	False	False	-0.0015938371243409402
9054	ADCY9	0.31731268614820274	0.7929115503913028	-0.0015938020224131762	0.000800936049199663	False	False	-0.0015938020224131762
8821	RPP25	0.1757618031664879	0.7929115503913028	-0.001592671202893392	0.000800367776537314	False	False	-0.001592671202893392
2436	B4GALT4	0.8799909121122044	0.982008504679732	-0.001592467981206337	0.018368676956743	False	False	-0.001592467981206337
7433	LRMP	0.9008573095553037	0.9850200562870152	-0.0015923712409652267	0.026439594570547342	False	False	-0.0015923712409652267
6936	SVIL	0.2053110376106141	0.7929115503913028	-0.0015912221146984267	0.00079963956377469	False	False	-0.0015912221146984267
4823	ACTR3C	0.7921317147399174	0.9696514149584711	-0.0015909832872281855	0.006623913138173521	False	False	-0.0015909832872281855
1366	EHD3	0.3173126761030028	0.7929115503913028	-0.0015876462527653016	0.0007978425797773525	False	False	-0.0015876462527653016
2252	AMT	0.3173126761030028	0.7929115503913028	-0.0015876462527653016	0.0007978425797773525	False	False	-0.0015876462527653016
93	KIF1B	0.847688428629846	0.9766476667020927	-0.0015870706819210566	0.010018159984610975	False	False	-0.0015870706819210566
2168	ZNF621	0.8192664422550224	0.9719260544936207	-0.0015866904390289148	0.0085480447858572	False	False	-0.0015866904390289148
7542	NR4A1	0.15725270156181365	0.7929115503913028	-0.0015855038595090458	0.0007967659592395648	False	False	-0.0015855038595090458
8298	SAV1	0.8376968859856482	0.9740201079646926	-0.0015850828043276854	0.007333940116222948	False	False	-0.0015850828043276854
7739	CFAP54	0.5285030201119634	0.8934172832723485	-0.0015847895604718196	0.0017597156169358642	False	False	-0.0015847895604718196
3766	H2AC13	0.15722797403270874	0.7929115503913028	-0.001582917233721997	0.0007954660977702588	False	False	-0.001582917233721997
8583	GOLGA8N	0.31731268429208653	0.7929115503913028	-0.0015790069797401727	0.0007935010711662471	False	False	-0.0015790069797401727
7176	ARMH3	0.8817569136094826	0.982699858130453	-0.0015786798096191954	0.016774608520790935	False	False	-0.0015786798096191954
2934	PKD2	0.6080345183373923	0.9197242121555609	-0.0015780172397386741	0.0023043384862830862	False	False	-0.0015780172397386741
7669	HELB	0.9115582413683363	0.9850200562870152	-0.0015773254462436508	0.023555364413186907	False	False	-0.0015773254462436508
2062	IL17RC	0.20446331224269232	0.7929115503913028	-0.0015764883744351546	0.0007922353921458125	False	False	-0.0015764883744351546
8789	CLN6	0.7280125695710441	0.9532529185114788	-0.001575722850096646	0.0030604796076659116	False	False	-0.001575722850096646
1128	EPRS1	0.9343134753787232	0.9883000577641193	-0.0015747161469625917	0.058660369366407394	False	False	-0.0015747161469625917
6750	BUD13	0.9030450276563011	0.9850200562870152	-0.0015734397132257192	0.02593649853952229	False	False	-0.0015734397132257192
11234	TMEM147	0.9274696429312247	0.9865784900752224	-0.0015673477652646882	0.04181962097063661	False	False	-0.0015673477652646882
3819	POU5F1	0.31731269252059785	0.7929115503913028	-0.0015634947828492157	0.0007857057004002854	False	False	-0.0015634947828492157
11465	KPTN	0.31731269252059785	0.7929115503913028	-0.0015634947828492157	0.0007857057004002854	False	False	-0.0015634947828492157
8002	N4BP2L2	0.9622129813715218	0.9932957865034916	-0.0015621829112809644	0.20341331623494624	False	False	-0.0015621829112809644
65	NOL9	0.8908981887809443	0.9842307817882084	-0.0015605705739291256	0.01614948846399784	False	False	-0.0015605705739291256
5648	1,00 MAF	0.952975820238432	0.9914600606448019	-0.0015591087213967917	0.13219283372163773	False	False	-0.0015591087213967917
9627	KCTD11	0.6955946716378499	0.945270197663632	-0.0015545881305465735	0.0029900275520049033	False	False	-0.0015545881305465735
6232	TIMM10B	0.8932716307029397	0.984367836972125	-0.001553263998496376	0.02320046224631369	False	False	-0.001553263998496376
9824	AP2B1	0.9098077488910739	0.9850200562870152	-0.001553094703074433	0.027520613092929126	False	False	-0.001553094703074433
2285	RAD54L2	0.8555107810741873	0.9772929244711138	-0.0015495045652376717	0.012535233143717052	False	False	-0.0015495045652376717
8711	GNB5	0.8831544460825762	0.9828675067422881	-0.001546099846196372	0.019330630963668227	False	False	-0.001546099846196372
6724	LAYN	0.156943949144143	0.7929115503913028	-0.0015415463367918873	0.0007746759103611111	False	False	-0.0015415463367918873
11759	CRKL	0.8966763173411407	0.9850200562870152	-0.00154131926594817	0.023111638985574248	False	False	-0.00154131926594817
5450	ARMC1	0.9009356093434433	0.9850200562870152	-0.0015394032717284015	0.023528120992705227	False	False	-0.0015394032717284015
9962	MAPT	0.31731270177572785	0.7929115503913028	-0.0015381530384734965	0.0007729706703685224	False	False	-0.0015381530384734965
1903	CREB1	0.9210799062112456	0.9862362430520311	-0.0015377237536535694	0.04234569082036615	False	False	-0.0015377237536535694
6140	BX255925.3	0.20216355176057363	0.7929115503913028	-0.0015372398844962101	0.0007725117815425619	False	False	-0.0015372398844962101
10854	ANKRD24	0.3173127010065647	0.7929115503913028	-0.0015367162107604775	0.0007722486188868061	False	False	-0.0015367162107604775
5015	FAM120C	0.828825259326738	0.9727787067635294	-0.001535155434613536	0.00682654274860397	False	False	-0.001535155434613536
1293	TTC32	0.8710356993997381	0.9797594608569884	-0.0015340744967805742	0.014442935772240161	False	False	-0.0015340744967805742
11243	AD000671.2	0.31731269594885897	0.7929115503913028	-0.0015338507849730065	0.0007708086515776812	False	False	-0.0015338507849730065
11224	ZNF30	0.8098833496636648	0.970771300253679	-0.0015302458673771867	0.0059025458176620305	False	False	-0.0015302458673771867
1905	CCNYL1	0.7013452238035013	0.9467256623256782	-0.0015301219189432643	0.002855493855895475	False	False	-0.0015301219189432643
9495	CDT1	0.3173127026406587	0.7929115503913028	-0.0015295727165327941	0.000768658786546439	False	False	-0.0015295727165327941
10649	MMP9	0.3173127026406587	0.7929115503913028	-0.0015295727165327941	0.000768658786546439	False	False	-0.0015295727165327941
3027	NOCT	0.3173127026406587	0.7929115503913028	-0.0015295727165327941	0.000768658786546439	False	False	-0.0015295727165327941
10880	HSD11B1L	0.677556315474364	0.9404896098961125	-0.001528324498699579	0.0027970639639534056	False	False	-0.001528324498699579
5244	IRAK1	0.7961352052831916	0.9703492181098297	-0.0015248693941160342	0.006177881010808051	False	False	-0.0015248693941160342
4800	EPHA1	0.7334280576193487	0.9551217798609589	-0.0015246839753205728	0.004003339144401252	False	False	-0.0015246839753205728
9736	SPECC1	0.31731267936215846	0.7929115503913028	-0.0015229654924264046	0.000765338446944952	False	False	-0.0015229654924264046
8904	SEMA4B	0.7045766418928094	0.9467721757807953	-0.0015202614683259249	0.002972777315881103	False	False	-0.0015202614683259249
8442	CIPC	0.7529976366968796	0.9600567298027137	-0.0015140845367503074	0.0035150354553479704	False	False	-0.0015140845367503074
554	LRRC8D	0.8649680738293808	0.9785622095151948	-0.001510988513131162	0.011459994362667203	False	False	-0.001510988513131162
762	SCNM1	0.944756172627805	0.9898105494394118	-0.001508373839392263	0.07292896360158921	False	False	-0.001508373839392263
7356	EMG1	0.9287210906846857	0.9870742834301475	-0.0015076375386682567	0.04251968963071704	False	False	-0.0015076375386682567
8257	BAZ1A	0.9580797145663804	0.9924943859501519	-0.0015067615020404243	0.12554233558475972	False	False	-0.0015067615020404243
7372	PZP	0.3173126610531215	0.7929115503913028	-0.0015053184601105285	0.0007564702536910772	False	False	-0.0015053184601105285
9137	NPIPB3	0.3173126784304335	0.7929115503913028	-0.001504859447820677	0.0007562395854620263	False	False	-0.001504859447820677
8395	PCNX1	0.9112891144982671	0.9850200562870152	-0.0015046251550492379	0.030524421157315372	False	False	-0.0015046251550492379
9297	NUP93	0.8355160375051504	0.9737223626845926	-0.001503523391192148	0.008783233491703867	False	False	-0.001503523391192148
11609	KIR2DL3	0.2001234467757875	0.7929115503913028	-0.001503507771674052	0.0007555603253422304	False	False	-0.001503507771674052
4850	RHEB	0.9413788901784899	0.988925997602172	-0.0015034723338426732	0.06530091315507888	False	False	-0.0015034723338426732
4433	GPR141	0.31731267224027876	0.7929115503913028	-0.001502569592877451	0.0007550888607511297	False	False	-0.001502569592877451
6040	SPOUT1	0.31731267224027876	0.7929115503913028	-0.001502569592877451	0.0007550888607511297	False	False	-0.001502569592877451
4278	SOD2-1	0.31731267224027876	0.7929115503913028	-0.001502569592877451	0.0007550888607511297	False	False	-0.001502569592877451
8771	INTS14	0.8924393331241016	0.9842307817882084	-0.0014995086711860693	0.021079274686053397	False	False	-0.0014995086711860693
1192	EXOC8	0.9052446982631457	0.9850200562870152	-0.001499033031667277	0.02173022013157606	False	False	-0.001499033031667277
4671	RASA4B	0.1569435150259858	0.7929115503913028	-0.0014978862567257816	0.0007527353358455002	False	False	-0.0014978862567257816
2573	P2RY14	0.19960773143786778	0.7929115503913028	-0.0014952364810591188	0.0007514037395594641	False	False	-0.0014952364810591188
12039	MAP3K7CL	0.31731267416910236	0.7929115503913028	-0.0014930279147907146	0.0007502938649849966	False	False	-0.0014930279147907146
6725	SIK2	0.8409339435285186	0.9748639392404054	-0.001491127204185427	0.009438032563775779	False	False	-0.001491127204185427
6468	AP001453.5	0.7014007487645806	0.9467256623256782	-0.0014895625651469135	0.0028868771973066033	False	False	-0.0014895625651469135
5781	RECK	0.8622322020009199	0.9783031365946978	-0.001487957617674604	0.011114425049163401	False	False	-0.001487957617674604
8077	THSD1	0.31731266399956043	0.7929115503913028	-0.0014849460738146226	0.0007462324836524203	False	False	-0.0014849460738146226
3012	IL2	0.3173126686107594	0.7929115503913028	-0.0014844996579103321	0.0007460081455064937	False	False	-0.0014844996579103321
1173	TRIM17	0.3173126664541681	0.7929115503913028	-0.0014840534099578493	0.0007457838917616754	False	False	-0.0014840534099578493
3102	WWC2	0.3173126664541681	0.7929115503913028	-0.0014840534099578493	0.0007457838917616754	False	False	-0.0014840534099578493
7795	ACACB	0.3173126664541681	0.7929115503913028	-0.0014840534099578493	0.0007457838917616754	False	False	-0.0014840534099578493
11106	ABHD8	0.8116512034553175	0.970771300253679	-0.0014837218730898774	0.005866838118527085	False	False	-0.0014837218730898774
5913	ABCA1	0.31731266282125054	0.7929115503913028	-0.0014836076658607889	0.0007455598912201822	False	False	-0.0014836076658607889
4896	GEMIN8	0.7943303229063592	0.9696514149584711	-0.0014829587000766736	0.005763953237328678	False	False	-0.0014829587000766736
9740	TMEM11	0.9363092578210859	0.9883000577641193	-0.0014827215521245074	0.05442033400759101	False	False	-0.0014827215521245074
10564	MAP1LC3A	0.8803036537082816	0.9820589438390839	-0.0014825697236905426	0.014592573768459259	False	False	-0.0014825697236905426
11547	CLDND2	0.31731264820076593	0.7929115503913028	-0.0014818268728460442	0.0007446649862686171	False	False	-0.0014818268728460442
9817	UNC45B	0.31731264820076593	0.7929115503913028	-0.0014818268728460442	0.0007446649862686171	False	False	-0.0014818268728460442
7650	AVIL	0.31731264820076593	0.7929115503913028	-0.0014818268728460442	0.0007446649862686171	False	False	-0.0014818268728460442
9687	TVP23C	0.31731264820076593	0.7929115503913028	-0.0014818268728460442	0.0007446649862686171	False	False	-0.0014818268728460442
7112	HHEX	0.31731264820076593	0.7929115503913028	-0.0014818268728460442	0.0007446649862686171	False	False	-0.0014818268728460442
6607	INPPL1	0.8050572199351871	0.970771300253679	-0.001481534468749216	0.006263114197645336	False	False	-0.001481534468749216
6216	STIM1	0.9072966246108722	0.9850200562870152	-0.0014811817699535014	0.0249244234059006	False	False	-0.0014811817699535014
1029	ZBTB41	0.8289024365410081	0.9727787067635294	-0.0014808069015191988	0.008327282569371163	False	False	-0.0014808069015191988
5521	C8orf37	0.3173126700461338	0.7929115503913028	-0.0014796068858547312	0.0007435493724187836	False	False	-0.0014796068858547312
7734	CCDC38	0.3173126700461338	0.7929115503913028	-0.0014796068858547312	0.0007435493724187836	False	False	-0.0014796068858547312
2119	NEK10	0.3173126700461338	0.7929115503913028	-0.0014796068858547312	0.0007435493724187836	False	False	-0.0014796068858547312
2914	SCD5	0.3173126869306537	0.7929115503913028	-0.0014773936169357174	0.000742437134613283	False	False	-0.0014773936169357174
5837	RMI1	0.7542985535862325	0.9603081042277911	-0.0014768177101878576	0.00428251507692039	False	False	-0.0014768177101878576
2481	PLXNA1	0.31731266280973136	0.7929115503913028	-0.001473866293074955	0.0007406645425362512	False	False	-0.001473866293074955
1842	MYO1B	0.31731266280973136	0.7929115503913028	-0.001473866293074955	0.0007406645425362512	False	False	-0.001473866293074955
2756	RGS12	0.31731266280973136	0.7929115503913028	-0.001473866293074955	0.0007406645425362512	False	False	-0.001473866293074955
8382	ACTN1	0.19818380078606515	0.7929115503913028	-0.0014723380995786653	0.0007398965768516064	False	False	-0.0014723380995786653
9431	WDR59	0.8646911632319613	0.9785588838022615	-0.001470549748732584	0.010854204115457832	False	False	-0.001470549748732584
1833	C2orf88	0.31731266326331903	0.7929115503913028	-0.0014703559323467484	0.0007389004749711603	False	False	-0.0014703559323467484
10816	TIMM13	0.917310371478548	0.9858893041891246	-0.0014696669940324524	0.032720439694821836	False	False	-0.0014696669940324524
10943	ZNF559	0.814829677167462	0.9708509277675396	-0.0014694345487308955	0.006868580053560436	False	False	-0.0014694345487308955
6757	PCSK7	0.9441690376379457	0.9897372148947223	-0.001467909546318948	0.059337642323225734	False	False	-0.001467909546318948
6465	DNAJC4	0.9346567014361121	0.9883000577641193	-0.0014676945680053694	0.05063784895464778	False	False	-0.0014676945680053694
7252	AC073585.2	0.31731263946573873	0.7929115503913028	-0.001467298201739709	0.0007373638683930039	False	False	-0.001467298201739709
2369	CHMP2B	0.9370942287985917	0.9883000577641193	-0.0014661144774005673	0.060121964383870366	False	False	-0.0014661144774005673
7286	CALY	0.317312648099603	0.7929115503913028	-0.0014629519448656585	0.0007351797365117818	False	False	-0.0014629519448656585
982	RALGPS2	0.17505861513873253	0.7929115503913028	-0.0014628985361908788	0.0007351528969593346	False	False	-0.0014628985361908788
1956	SGPP2	0.20186821384838596	0.7929115503913028	-0.0014620801070330132	0.0007347416103584692	False	False	-0.0014620801070330132
9019	TEDC2	0.31731263529673237	0.7929115503913028	-0.0014607883896816597	0.0007340924814343452	False	False	-0.0014607883896816597
5578	ZHX1-C8orf76	0.31731269219815983	0.7929115503913028	-0.0014590623489561549	0.0007332250912440941	False	False	-0.0014590623489561549
885	PIGM	0.8684159706979587	0.9791420068896718	-0.0014557175887101267	0.011281555192545055	False	False	-0.0014557175887101267
3066	TMEM131L	0.8992768743409082	0.9850200562870152	-0.0014556584696738925	0.018383823102340102	False	False	-0.0014556584696738925
4429	EEPD1	0.17462783144764513	0.7929115503913028	-0.0014553213903962738	0.0007313451409572735	False	False	-0.0014553213903962738
7672	IFNG	0.92440538257666	0.9862362430520311	-0.0014549006711185284	0.02092782114632428	False	False	-0.0014549006711185284
7624	RDH16	0.3173126575444652	0.7929115503913028	-0.0014547651340098893	0.0007310656044865027	False	False	-0.0014547651340098893
1507	FBXO41	0.3173126575444652	0.7929115503913028	-0.0014547651340098893	0.0007310656044865027	False	False	-0.0014547651340098893
11162	YJEFN3	0.31731269920153415	0.7929115503913028	-0.001451772064848731	0.0007295614923350513	False	False	-0.001451772064848731
125	AGMAT	0.31731269920153415	0.7929115503913028	-0.001451772064848731	0.0007295614923350513	False	False	-0.001451772064848731
8427	ACYP1	0.8856033374787887	0.9842307817882084	-0.0014486501766512332	0.016567852487787603	False	False	-0.0014486501766512332
5944	WDR31	0.3173126855255915	0.7929115503913028	-0.0014449774065251903	0.0007261469610966741	False	False	-0.0014449774065251903
8609	INAFM2	0.3173126855981569	0.7929115503913028	-0.0014424458689309958	0.0007248747831908986	False	False	-0.0014424458689309958
11233	DMKN	0.3173126855981569	0.7929115503913028	-0.0014424458689309958	0.0007248747831908986	False	False	-0.0014424458689309958
11018	ZNF563	0.7501607268855293	0.958924342566561	-0.0014417782604962501	0.0038336051045916976	False	False	-0.0014417782604962501
956	C1orf112	0.8049962123804313	0.970771300253679	-0.0014410130720613566	0.005594468908384442	False	False	-0.0014410130720613566
5367	FZD3	0.31731269295410225	0.7929115503913028	-0.001439503689167505	0.0007233962445752695	False	False	-0.001439503689167505
8639	PLA2G4B	0.3173127072638876	0.7929115503913028	-0.001436991466031171	0.0007221337727969512	False	False	-0.001436991466031171
2034	GAL3ST2	0.3173127072638876	0.7929115503913028	-0.001436991466031171	0.0007221337727969512	False	False	-0.001436991466031171
310	EVA1B	0.3173127072638876	0.7929115503913028	-0.001436991466031171	0.0007221337727969512	False	False	-0.001436991466031171
7178	LDB1	0.7892416446983516	0.9693791013239258	-0.001434245957834243	0.005712669610511512	False	False	-0.001434245957834243
4095	RRAGD	0.31731265104071893	0.7929115503913028	-0.0014324087330121842	0.0007198308041552081	False	False	-0.0014324087330121842
10924	SNAPC2	0.8863030403623023	0.9842307817882084	-0.0014323816927711793	0.017259077960625292	False	False	-0.0014323816927711793
7943	GOLGA3	0.898846251602278	0.9850200562870152	-0.0014279719501139002	0.017965995147824286	False	False	-0.0014279719501139002
606	GPSM2	0.3173127178817508	0.7929115503913028	-0.0014278548877040844	0.0007175423525040969	False	False	-0.0014278548877040844
2390	IMPG2	0.3173127178817508	0.7929115503913028	-0.0014278548877040844	0.0007175423525040969	False	False	-0.0014278548877040844
9356	ENKD1	0.3173127178817508	0.7929115503913028	-0.0014278548877040844	0.0007175423525040969	False	False	-0.0014278548877040844
9188	QPRT	0.3173127155880423	0.7929115503913028	-0.0014229204636002275	0.0007150626479415223	False	False	-0.0014229204636002275
5549	FZD6	0.3173127155880423	0.7929115503913028	-0.0014229204636002275	0.0007150626479415223	False	False	-0.0014229204636002275
3830	LST1	0.3173127155880423	0.7929115503913028	-0.0014229204636002275	0.0007150626479415223	False	False	-0.0014229204636002275
9509	VPS9D1	0.7077488054917271	0.9470482892023514	-0.001422802057575952	0.0028185353439766914	False	False	-0.001422802057575952
11464	DHX34	0.7126467865371393	0.9490466094264093	-0.0014163718546746497	0.002776437310967594	False	False	-0.0014163718546746497
3405	SLC22A4	0.31731269420827696	0.7929115503913028	-0.0014159884206981655	0.0007115790765965357	False	False	-0.0014159884206981655
3406	SLC22A5	0.31731269420827696	0.7929115503913028	-0.0014159884206981655	0.0007115790765965357	False	False	-0.0014159884206981655
10160	ITGB4	0.31731269420827696	0.7929115503913028	-0.0014159884206981655	0.0007115790765965357	False	False	-0.0014159884206981655
9783	ANKRD13B	0.31731269420827696	0.7929115503913028	-0.0014159884206981655	0.0007115790765965357	False	False	-0.0014159884206981655
920	FCRLB	0.31731269420827696	0.7929115503913028	-0.0014159884206981655	0.0007115790765965357	False	False	-0.0014159884206981655
4155	DSE	0.8781378474981754	0.9811917754769665	-0.0014139929852734574	0.012871584389358759	False	False	-0.0014139929852734574
6212	CHRNA10	0.3173126780633213	0.7929115503913028	-0.0014131538980432714	0.0007101546390913426	False	False	-0.0014131538980432714
4674	POLR2J3-1	0.864269137878121	0.9784358128597718	-0.0014126802739461686	0.010936803347431124	False	False	-0.0014126802739461686
2518	TOPBP1	0.9099987779067273	0.9850200562870152	-0.0014109806016544386	0.027220817329362035	False	False	-0.0014109806016544386
2856	LNX1	0.31731269026977466	0.7929115503913028	-0.0014103306281594786	0.0007087358564604073	False	False	-0.0014103306281594786
3191	SELENOP	0.31731270060503747	0.7929115503913028	-0.001409526139001634	0.0007083315751515328	False	False	-0.001409526139001634
10166	TRIM47	0.16494144575665137	0.7929115503913028	-0.0014081250010477052	0.0007076274589053355	False	False	-0.0014081250010477052
8613	BAHD1	0.8178527667812108	0.9715665448313314	-0.0014076578430951908	0.005768376518972218	False	False	-0.0014076578430951908
4341	TNRC18	0.8838606281431647	0.9832651195731045	-0.0014075772262275989	0.011797747225500643	False	False	-0.0014075772262275989
2074	TAMM41	0.9108191284433367	0.9850200562870152	-0.0014057996242971965	0.0180371202994138	False	False	-0.0014057996242971965
40	PLCH2	0.3173126826431096	0.7929115503913028	-0.0014039201595955556	0.0007055143927573226	False	False	-0.0014039201595955556
8645	CAPN3	0.3173126826431096	0.7929115503913028	-0.0014039201595955556	0.0007055143927573226	False	False	-0.0014039201595955556
2219	CDC25A	0.3173126826431096	0.7929115503913028	-0.0014039201595955556	0.0007055143927573226	False	False	-0.0014039201595955556
91	NMNAT1	0.7816774526358534	0.9677158075802156	-0.0014016209833270141	0.003702115919440985	False	False	-0.0014016209833270141
6484	EHD1	0.9430289292486181	0.9890690117596697	-0.0014005514662169612	0.0628739470615983	False	False	-0.0014005514662169612
3785	PGBD1	0.16783235921897383	0.7929115503913028	-0.0013997460533241753	0.0007034167720121332	False	False	-0.0013997460533241753
9739	DHRS7B	0.802302915606346	0.970771300253679	-0.0013995981717576864	0.005063796613831073	False	False	-0.0013995981717576864
25	FNDC10	0.31731268215788366	0.7929115503913028	-0.0013991504962148399	0.0007031174856820143	False	False	-0.0013991504962148399
7840	SDSL	0.3173126662642399	0.7929115503913028	-0.0013983587713943641	0.0007027196188573726	False	False	-0.0013983587713943641
6906	CUBN	0.3173126662642399	0.7929115503913028	-0.0013983587713943641	0.0007027196188573726	False	False	-0.0013983587713943641
4313	ADAP1	0.788001940018977	0.9687781261709835	-0.0013980936594662518	0.003456746361916885	False	False	-0.0013980936594662518
6454	C11orf95	0.31731269353134783	0.7929115503913028	-0.0013948070105456129	0.0007009347464190796	False	False	-0.0013948070105456129
11770	PPM1F	0.31731269353134783	0.7929115503913028	-0.0013948070105456129	0.0007009347464190796	False	False	-0.0013948070105456129
10293	L3MBTL4	0.31731269353134783	0.7929115503913028	-0.0013948070105456129	0.0007009347464190796	False	False	-0.0013948070105456129
5867	PTPDC1	0.7130986762501859	0.9491290372098986	-0.0013937772980139333	0.002786976360948756	False	False	-0.0013937772980139333
5666	RECQL4	0.3173126828723539	0.7929115503913028	-0.0013936269811462357	0.0007003417442319914	False	False	-0.0013936269811462357
4136	MICAL1	0.797453148842691	0.9703492181098297	-0.0013917743047578885	0.005840028205420822	False	False	-0.0013917743047578885
4068	TTK	0.31731268669435475	0.7929115503913028	-0.0013916648841553131	0.0006993557282839901	False	False	-0.0013916648841553131
11921	CACNA1I	0.31731268669435475	0.7929115503913028	-0.0013916648841553131	0.0006993557282839901	False	False	-0.0013916648841553131
9084	CIITA	0.31731268669435475	0.7929115503913028	-0.0013916648841553131	0.0006993557282839901	False	False	-0.0013916648841553131
9156	PLK1	0.31731268669435475	0.7929115503913028	-0.0013916648841553131	0.0006993557282839901	False	False	-0.0013916648841553131
611	KIAA1324	0.3173126683585436	0.7929115503913028	-0.001390490397165583	0.0006987655113334767	False	False	-0.001390490397165583
3858	TNXB	0.3173126650751015	0.7929115503913028	-0.0013885372016204571	0.0006977839686442166	False	False	-0.0013885372016204571
3415	GDF9	0.3173126650751015	0.7929115503913028	-0.0013885372016204571	0.0006977839686442166	False	False	-0.0013885372016204571
724	H3C13	0.3173126650751015	0.7929115503913028	-0.0013885372016204571	0.0006977839686442166	False	False	-0.0013885372016204571
7821	ACAD10	0.7210647706883686	0.9516343684501969	-0.001387906038727935	0.0028357915696687994	False	False	-0.001387906038727935
2681	FAM43A	0.7757200660133832	0.967055651006919	-0.0013876047331853102	0.0035002559248823676	False	False	-0.0013876047331853102
9602	MIS12	0.9148485571985528	0.985442620518592	-0.0013860216194479735	0.027210262091830372	False	False	-0.0013860216194479735
11139	UBA52	0.9740480353911293	0.9949434986737434	-0.0013842883567947468	0.9998186260461808	False	False	-0.0013842883567947468
5856	OGN	0.31731267736802543	0.7929115503913028	-0.0013842595530597634	0.0006956343146157451	False	False	-0.0013842595530597634
4446	TRGV1	0.31731267736802543	0.7929115503913028	-0.0013842595530597634	0.0006956343146157451	False	False	-0.0013842595530597634
8168	ARHGEF40	0.31731267736802543	0.7929115503913028	-0.0013842595530597634	0.0006956343146157451	False	False	-0.0013842595530597634
776	OAZ3	0.31731265649980406	0.7929115503913028	-0.0013830976624555945	0.000695050427748356	False	False	-0.0013830976624555945
675	TRIM45	0.1921136809135901	0.7929115503913028	-0.0013787502299188916	0.0006928657050593755	False	False	-0.0013787502299188916
7545	KRT73	0.317312682944344	0.7929115503913028	-0.0013750181728048071	0.0006909902280312963	False	False	-0.0013750181728048071
10868	FEM1A	0.8716518669580375	0.9798104356958968	-0.0013725384483432212	0.011817555013112723	False	False	-0.0013725384483432212
9648	TMEM88	0.3173126531711977	0.7929115503913028	-0.001371204071232767	0.0006890735210618004	False	False	-0.001371204071232767
3042	AC098588.2	0.3173126531711977	0.7929115503913028	-0.001371204071232767	0.0006890735210618004	False	False	-0.001371204071232767
7817	PHETA1	0.31731264393150305	0.7929115503913028	-0.0013700639303876674	0.0006885005641379394	False	False	-0.0013700639303876674
7414	C12orf60	0.31731264393150305	0.7929115503913028	-0.0013700639303876674	0.0006885005641379394	False	False	-0.0013700639303876674
11512	PRRG2	0.31731264393150305	0.7929115503913028	-0.0013700639303876674	0.0006885005641379394	False	False	-0.0013700639303876674
5252	ATP6AP1	0.9497905344712294	0.9906320672094315	-0.001368659433397589	0.08175942488014698	False	False	-0.001368659433397589
5466	XKR9	0.5685482149546376	0.9103008122109637	-0.0013661907097793932	0.0016503739432664588	False	False	-0.0013661907097793932
9256	SLC5A2	0.31731268909808635	0.7929115503913028	-0.0013640155659206783	0.0006854610692244023	False	False	-0.0013640155659206783
5682	SMARCA2	0.9311764572243925	0.988157959617906	-0.0013637686767636779	0.03749032225459814	False	False	-0.0013637686767636779
11680	AC010522.1	0.3173126723812372	0.7929115503913028	-0.0013628875176057173	0.0006848941891803406	False	False	-0.0013628875176057173
6819	FEZ1	0.16599359077067066	0.7929115503913028	-0.0013612181606152379	0.0006840552843641489	False	False	-0.0013612181606152379
1732	KIF5C	0.31731270623341357	0.7929115503913028	-0.001358393966996504	0.0006826360375271178	False	False	-0.001358393966996504
1671	PSD4	0.8911980932287096	0.9842307817882084	-0.0013582625447071484	0.016299502877518534	False	False	-0.0013582625447071484
2842	ATP10D	0.8165930331754219	0.9710459303049169	-0.0013575813321759964	0.006083395681343973	False	False	-0.0013575813321759964
4947	GPR82	0.7239160477799697	0.9520797226983191	-0.0013572098227778435	0.0028203657479025424	False	False	-0.0013572098227778435
2327	ACTR8	0.8994933473718277	0.9850200562870152	-0.0013562578719330286	0.018602514872327447	False	False	-0.0013562578719330286
3267	BDP1	0.9479312746197812	0.9904775902456482	-0.0013543848733759759	0.08040082044899463	False	False	-0.0013543848733759759
3532	SLC36A1	0.3173126809983647	0.7929115503913028	-0.0013535594742180997	0.0006802065516239963	False	False	-0.0013535594742180997
12024	NRIP1	0.8131467805871045	0.970771300253679	-0.0013528491220483494	0.006277290103025734	False	False	-0.0013528491220483494
2373	ARL13B	0.8854017182111711	0.9842307817882084	-0.001352734914819261	0.014064871054142713	False	False	-0.001352734914819261
7080	CDHR1	0.31731266070298897	0.7929115503913028	-0.0013465555479424348	0.0006766868566046468	False	False	-0.0013465555479424348
11640	ZNF787	0.16840975770322114	0.7929115503913028	-0.001344086236492913	0.0006754459493095055	False	False	-0.001344086236492913
9512	SPIRE2	0.3173126939061734	0.7929115503913028	-0.0013425337739604417	0.0006746657876647077	False	False	-0.0013425337739604417
1718	ZRANB3	0.3173126939061734	0.7929115503913028	-0.0013425337739604417	0.0006746657876647077	False	False	-0.0013425337739604417
5136	PRPS1	0.9369013726894564	0.9883000577641193	-0.001342088113839285	0.05134353823959827	False	False	-0.001342088113839285
4260	SCAF8	0.9271165737682654	0.9865784900752224	-0.0013408761735964863	0.025263529689982536	False	False	-0.0013408761735964863
100	AL109811.3	0.31731269223913516	0.7929115503913028	-0.001339624008895795	0.0006732035384629853	False	False	-0.001339624008895795
9809	MYO1D	0.3173126640888664	0.7929115503913028	-0.0013374500406997324	0.0006721110505168326	False	False	-0.0013374500406997324
4798	FAM131B	0.3173126640888664	0.7929115503913028	-0.0013374500406997324	0.0006721110505168326	False	False	-0.0013374500406997324
6504	TIGD3	0.3173126640888664	0.7929115503913028	-0.0013374500406997324	0.0006721110505168326	False	False	-0.0013374500406997324
4014	RUNX2	0.8084907279370994	0.970771300253679	-0.001337396212145434	0.005175508745014668	False	False	-0.001337396212145434
6722	FDX1	0.9488453015659776	0.9904775902456482	-0.0013367888984095748	0.07281932700425386	False	False	-0.0013367888984095748
8523	ANKRD9	0.31731264564714057	0.7929115503913028	-0.0013367271761203247	0.0006717477881466039	False	False	-0.0013367271761203247
5656	FBXL6	0.31731267915883027	0.7929115503913028	-0.0013356439709379618	0.0006712034431984648	False	False	-0.0013356439709379618
8585	FMN1	0.3173126658277455	0.7929115503913028	-0.0013331233502112537	0.0006699367513647303	False	False	-0.0013331233502112537
8095	AC001226.2	0.3173126658277455	0.7929115503913028	-0.0013331233502112537	0.0006699367513647303	False	False	-0.0013331233502112537
11118	INSL3	0.31731269087711184	0.7929115503913028	-0.0013302544814117292	0.0006684950538328848	False	False	-0.0013302544814117292
309	SH3D21	0.31731269087711184	0.7929115503913028	-0.0013302544814117292	0.0006684950538328848	False	False	-0.0013302544814117292
11284	ZNF793	0.31731269087711184	0.7929115503913028	-0.0013302544814117292	0.0006684950538328848	False	False	-0.0013302544814117292
6925	THNSL1	0.31731269087711184	0.7929115503913028	-0.0013302544814117292	0.0006684950538328848	False	False	-0.0013302544814117292
10678	MOCS3	0.8529036530112195	0.9766476667020927	-0.0013302219827369811	0.007562479993794113	False	False	-0.0013302219827369811
11605	LENG9	0.3173126679198204	0.7929115503913028	-0.0013295393426154658	0.000668135673913639	False	False	-0.0013295393426154658
4148	TRAF3IP2	0.16104791803229276	0.7929115503913028	-0.001328233769239995	0.0006674795818980783	False	False	-0.001328233769239995
2564	PFN2	0.750163285564829	0.958924342566561	-0.001327113866587697	0.003030426992336288	False	False	-0.001327113866587697
6312	DEPDC7	0.31731267702457283	0.7929115503913028	-0.0013263300355021727	0.0006665228953352198	False	False	-0.0013263300355021727
11544	VSIG10L	0.31731267702457283	0.7929115503913028	-0.0013263300355021727	0.0006665228953352198	False	False	-0.0013263300355021727
8169	ZNF219	0.7389201884032571	0.957743539865427	-0.0013252956203198836	0.0027972770389169455	False	False	-0.0013252956203198836
11840	SMTN	0.31731267761938775	0.7929115503913028	-0.0013224288509179527	0.0006645624263910576	False	False	-0.0013224288509179527
10700	STX16-NPEPL1	0.31731267761938775	0.7929115503913028	-0.0013224288509179527	0.0006645624263910576	False	False	-0.0013224288509179527
11471	PLA2G4C	0.3173126908637895	0.7929115503913028	-0.0013220752283872967	0.0006643847198574803	False	False	-0.0013220752283872967
9894	TTC25	0.3173126908637895	0.7929115503913028	-0.0013220752283872967	0.0006643847198574803	False	False	-0.0013220752283872967
4380	HDAC9	0.1881215856840115	0.7929115503913028	-0.001320201222119399	0.0006634429722907953	False	False	-0.001320201222119399
5829	TLE1	0.31731266489739485	0.7929115503913028	-0.0013199582798298747	0.0006633208860876038	False	False	-0.0013199582798298747
1750	DAPL1	0.31731266489739485	0.7929115503913028	-0.0013199582798298747	0.0006633208860876038	False	False	-0.0013199582798298747
9590	INCA1	0.31731266825610366	0.7929115503913028	-0.0013196060009136787	0.0006631438547628931	False	False	-0.0013196060009136787
2792	FAM200B	0.9276154704275382	0.9865784900752224	-0.0013195879460943742	0.02949301670305431	False	False	-0.0013195879460943742
3972	GUCA1B	0.31731266619764165	0.7929115503913028	-0.0013178478813929443	0.000662260343960952	False	False	-0.0013178478813929443
7206	SFR1	0.8934969212130255	0.984367836972125	-0.001315798953317553	0.012057344475761055	False	False	-0.001315798953317553
9865	TCAP	0.3173126936797386	0.7929115503913028	-0.0013153944413892295	0.0006610274125705473	False	False	-0.0013153944413892295
8756	PCLAF	0.3173126936797386	0.7929115503913028	-0.0013153944413892295	0.0006610274125705473	False	False	-0.0013153944413892295
5912	NIPSNAP3B	0.3173126936797386	0.7929115503913028	-0.0013153944413892295	0.0006610274125705473	False	False	-0.0013153944413892295
7928	AACS	0.3173126936797386	0.7929115503913028	-0.0013153944413892295	0.0006610274125705473	False	False	-0.0013153944413892295
11391	SRRM5	0.3173126754923438	0.7929115503913028	-0.0013122534066856786	0.000659448943042662	False	False	-0.0013122534066856786
2793	CD38	0.3173126754923438	0.7929115503913028	-0.0013122534066856786	0.000659448943042662	False	False	-0.0013122534066856786
11923	Z82206.1	0.3173126754923438	0.7929115503913028	-0.0013122534066856786	0.000659448943042662	False	False	-0.0013122534066856786
644	INKA2	0.3173126691294036	0.7929115503913028	-0.0013098208766819954	0.0006582265195902437	False	False	-0.0013098208766819954
10735	RTEL1	0.3173126691294036	0.7929115503913028	-0.0013098208766819954	0.0006582265195902437	False	False	-0.0013098208766819954
10452	SIRPG	0.16376770781422234	0.7929115503913028	-0.0013072290443889147	0.0006569240416865796	False	False	-0.0013072290443889147
7534	SMAGP	0.897900886293142	0.9850200562870152	-0.001306154488724637	0.016634921543300152	False	False	-0.001306154488724637
3080	FAM218A	0.31731268480153835	0.7929115503913028	-0.001306016684266597	0.000656314792286139	False	False	-0.001306016684266597
4383	CDCA7L	0.31731268480153835	0.7929115503913028	-0.001306016684266597	0.000656314792286139	False	False	-0.001306016684266597
5142	NXT2	0.8017275848734666	0.970771300253679	-0.0013048706651082353	0.005482115561608225	False	False	-0.0013048706651082353
9677	MYH3	0.317312686961818	0.7929115503913028	-0.0013039509610104573	0.0006552767008543015	False	False	-0.0013039509610104573
660	HIPK1	0.8970848141002337	0.9850200562870152	-0.0013033503653468973	0.015332989324815572	False	False	-0.0013033503653468973
4808	CUL1	0.926112157836496	0.9863004914985972	-0.001302642280526548	0.03181332522071898	False	False	-0.001302642280526548
1280	ATP6V1C2	0.31731268377633265	0.7929115503913028	-0.001302577283177052	0.0006545863841893151	False	False	-0.001302577283177052
4895	GPM6B	0.31731268377633265	0.7929115503913028	-0.001302577283177052	0.0006545863841893151	False	False	-0.001302577283177052
5657	ADCK5	0.8689464884464426	0.9791420068896718	-0.0013013537542595369	0.0098216445883736	False	False	-0.0013013537542595369
10957	PPAN-P2RY11	0.3173126732079159	0.7929115503913028	-0.0012960926638901254	0.0006513276573969051	False	False	-0.0012960926638901254
4292	RPS6KA2	0.3173126732079159	0.7929115503913028	-0.0012960926638901254	0.0006513276573969051	False	False	-0.0012960926638901254
9453	GCSH	0.7226434446027907	0.9516343684501969	-0.0012911395971356378	0.002677871030755341	False	False	-0.0012911395971356378
10887	VMAC	0.8640527301647714	0.9784358128597718	-0.00129051884725518	0.008342974982224406	False	False	-0.00129051884725518
6137	TPRN	0.3173126613348274	0.7929115503913028	-0.0012873236480937156	0.0006469209489296191	False	False	-0.0012873236480937156
6889	SEPHS1	0.8887516339254802	0.9842307817882084	-0.0012872538641177063	0.013417256460525096	False	False	-0.0012872538641177063
352	CITED4	0.31731268379945016	0.7929115503913028	-0.0012856509320670864	0.0006460803560912609	False	False	-0.0012856509320670864
7027	LRRC20	0.31731268379945016	0.7929115503913028	-0.0012856509320670864	0.0006460803560912609	False	False	-0.0012856509320670864
848	SEMA4A	0.3173126560055784	0.7929115503913028	-0.0012833163179671661	0.0006449071384849958	False	False	-0.0012833163179671661
7575	ZNF385A	0.317312655241757	0.7929115503913028	-0.0012793341806117391	0.0006429059882066213	False	False	-0.0012793341806117391
7623	HSD17B6	0.317312655241757	0.7929115503913028	-0.0012793341806117391	0.0006429059882066213	False	False	-0.0012793341806117391
2335	DENND6A	0.9200862573217821	0.9862362430520311	-0.00127911290410538	0.023674400197342037	False	False	-0.00127911290410538
9229	SRCAP	0.8832202080976785	0.9828675067422881	-0.001278772969647034	0.012582075060345234	False	False	-0.001278772969647034
397	HPDL	0.31731265502680495	0.7929115503913028	-0.0012786729543456778	0.0006425737010431476	False	False	-0.0012786729543456778
10751	PLPP2	0.31731265502680495	0.7929115503913028	-0.0012786729543456778	0.0006425737010431476	False	False	-0.0012786729543456778
6371	TNKS1BP1	0.31731265502680495	0.7929115503913028	-0.0012786729543456778	0.0006425737010431476	False	False	-0.0012786729543456778
10720	CABLES2	0.31731265502680495	0.7929115503913028	-0.0012786729543456778	0.0006425737010431476	False	False	-0.0012786729543456778
10752	MIER2	0.8394183909040832	0.9746599874141464	-0.0012765103228966203	0.005733237904496491	False	False	-0.0012765103228966203
1568	PLGLB2	0.31731265990213936	0.7929115503913028	-0.001276363784944591	0.0006414132702047936	False	False	-0.001276363784944591
7228	AFAP1L2	0.31731265990213936	0.7929115503913028	-0.001276363784944591	0.0006414132702047936	False	False	-0.001276363784944591
12011	CPT1B	0.31731265990213936	0.7929115503913028	-0.001276363784944591	0.0006414132702047936	False	False	-0.001276363784944591
1177	RHOU	0.31731265990213936	0.7929115503913028	-0.001276363784944591	0.0006414132702047936	False	False	-0.001276363784944591
4673	UPK3BL2	0.31731265990213936	0.7929115503913028	-0.001276363784944591	0.0006414132702047936	False	False	-0.001276363784944591
2110	SGO1	0.31731265990213936	0.7929115503913028	-0.001276363784944591	0.0006414132702047936	False	False	-0.001276363784944591
82	GPR157	0.31731268357902254	0.7929115503913028	-0.0012757055818110644	0.0006410825022612699	False	False	-0.0012757055818110644
6089	STKLD1	0.31731268357902254	0.7929115503913028	-0.0012757055818110644	0.0006410825022612699	False	False	-0.0012757055818110644
2078	CAND2	0.31731266894900184	0.7929115503913028	-0.0012698124048141897	0.0006381209939718246	False	False	-0.0012698124048141897
1297	RHOB	0.9254381157235869	0.9862362430520311	-0.001268879936379043	0.024426495702937243	False	False	-0.001268879936379043
3769	H2BC14	0.31731268937610513	0.7929115503913028	-0.0012688355131259637	0.000637630074925255	False	False	-0.0012688355131259637
1862	MAIP1	0.9033384898837832	0.9850200562870152	-0.001267619626015689	0.01719672419130802	False	False	-0.001267619626015689
787	S100A13	0.31731266888090287	0.7929115503913028	-0.001267210747340371	0.0006368135786033235	False	False	-0.001267210747340371
4032	LRRC1	0.31731266888090287	0.7929115503913028	-0.001267210747340371	0.0006368135786033235	False	False	-0.001267210747340371
10440	NRSN2	0.31731266888090287	0.7929115503913028	-0.001267210747340371	0.0006368135786033235	False	False	-0.001267210747340371
9482	ZCCHC14	0.31731265859920116	0.7929115503913028	-0.0012655902643258694	0.0006359992345096544	False	False	-0.0012655902643258694
9632	NLGN2	0.31731265859920116	0.7929115503913028	-0.0012655902643258694	0.0006359992345096544	False	False	-0.0012655902643258694
7583	RDH5	0.31731265859920116	0.7929115503913028	-0.0012655902643258694	0.0006359992345096544	False	False	-0.0012655902643258694
10994	PLPPR2	0.31731265859920116	0.7929115503913028	-0.0012655902643258694	0.0006359992345096544	False	False	-0.0012655902643258694
7127	PIK3AP1	0.31731265859920116	0.7929115503913028	-0.0012655902643258694	0.0006359992345096544	False	False	-0.0012655902643258694
2779	ABLIM2	0.3173127027936048	0.7929115503913028	-0.0012646196708304238	0.0006355114805046469	False	False	-0.0012646196708304238
11702	ZNF324B	0.3173126933262493	0.7929115503913028	-0.0012642966155287298	0.0006353491349727847	False	False	-0.0012642966155287298
9595	ZNF594	0.3173126933262493	0.7929115503913028	-0.0012642966155287298	0.0006353491349727847	False	False	-0.0012642966155287298
10380	ELAC1	0.8689197890907774	0.9791420068896718	-0.0012637950274556812	0.008447436417918652	False	False	-0.0012637950274556812
3478	CD14	0.3173126794497998	0.7929115503913028	-0.0012630057379364138	0.0006347004280542023	False	False	-0.0012630057379364138
5027	SPIN3	0.3173126794497998	0.7929115503913028	-0.0012630057379364138	0.0006347004280542023	False	False	-0.0012630057379364138
11240	ZBTB32	0.3173126794497998	0.7929115503913028	-0.0012630057379364138	0.0006347004280542023	False	False	-0.0012630057379364138
5831	IDNK	0.8756066922005274	0.9806727389163413	-0.0012627019970925806	0.01014655688777566	False	False	-0.0012627019970925806
10825	ZNF57	0.809590560723209	0.970771300253679	-0.0012623889349234318	0.004969070269726217	False	False	-0.0012623889349234318
11025	ZNF791	0.9293465112682264	0.9875483722942883	-0.0012620033175734504	0.03383597685024142	False	False	-0.0012620033175734504
11825	MTMR3	0.8980906327519262	0.9850200562870152	-0.0012612119286565895	0.016086797672323884	False	False	-0.0012612119286565895
9432	ZNRF1	0.317312676636917	0.7929115503913028	-0.0012601109205826332	0.0006332456905511208	False	False	-0.0012601109205826332
6931	MASTL	0.7609394787990299	0.9627230212507252	-0.0012597813151604474	0.002999064774485305	False	False	-0.0012597813151604474
8725	ZNF280D	0.8919290766314882	0.9842307817882084	-0.0012596761773289629	0.014216512255370618	False	False	-0.0012596761773289629
11048	TRMT1	0.8916246041241873	0.9842307817882084	-0.0012587719247974733	0.015773706953041255	False	False	-0.0012587719247974733
8251	ARHGAP5	0.863550343859452	0.9783350191955026	-0.001258136395157957	0.009743204293772578	False	False	-0.001258136395157957
3663	CDYL	0.7789835455737139	0.9673652239804938	-0.0012561024987693351	0.003045239701168612	False	False	-0.0012561024987693351
11303	CAPN12	0.1877974387695657	0.7929115503913028	-0.0012551453414184884	0.000630750329582952	False	False	-0.0012551453414184884
9470	ZDHHC7	0.8712908014335032	0.9798104356958968	-0.001252193588401971	0.009737521666102112	False	False	-0.001252193588401971
5433	TMEM68	0.8965833515125181	0.9850200562870152	-0.0012517999093652303	0.015480160573497416	False	False	-0.0012517999093652303
1558	PTCD3	0.9215318781200564	0.9862362430520311	-0.0012516547990035647	0.020956100476905704	False	False	-0.0012516547990035647
2454	EAF2	0.8179616270551465	0.9715665448313314	-0.0012479397050220362	0.004830845096148551	False	False	-0.0012479397050220362
11294	KCNK6	0.8294434529455429	0.9727787067635294	-0.001247631345503497	0.00610078735044226	False	False	-0.001247631345503497
9992	HOXB6	0.3173126688578959	0.7929115503913028	-0.0012433312753765042	0.000624813386821188	False	False	-0.0012433312753765042
852	BGLAP	0.3173126688578959	0.7929115503913028	-0.0012433312753765042	0.000624813386821188	False	False	-0.0012433312753765042
10806	IZUMO4	0.7705734474290591	0.9661346620806095	-0.0012431597965810639	0.003736286179628223	False	False	-0.0012431597965810639
3981	GNMT	0.31731266602741864	0.7929115503913028	-0.0012427069145321855	0.0006244996257009916	False	False	-0.0012427069145321855
334	BMP8A	0.31731266602741864	0.7929115503913028	-0.0012427069145321855	0.0006244996257009916	False	False	-0.0012427069145321855
8364	CHURC1-FNTB	0.31731267222642573	0.7929115503913028	-0.001242083057543289	0.0006241861177841201	False	False	-0.001242083057543289
5011	RIBC1	0.31731267222642573	0.7929115503913028	-0.001242083057543289	0.0006241861177841201	False	False	-0.001242083057543289
10433	TXNL4A	0.9302510400873287	0.988032836944605	-0.0012418356645308663	0.031183547573164105	False	False	-0.0012418356645308663
9972	EFCAB13	0.31731268065570445	0.7929115503913028	-0.0012408374429630899	0.0006235601569642312	False	False	-0.0012408374429630899
9050	SLX4	0.31731268065570445	0.7929115503913028	-0.0012408374429630899	0.0006235601569642312	False	False	-0.0012408374429630899
2513	ACKR4	0.31731268065570445	0.7929115503913028	-0.0012408374429630899	0.0006235601569642312	False	False	-0.0012408374429630899
2019	GPR35	0.31731268065570445	0.7929115503913028	-0.0012408374429630899	0.0006235601569642312	False	False	-0.0012408374429630899
10674	PARD6B	0.7405124347263803	0.9578601064792915	-0.001239256260671539	0.0027093246404547248	False	False	-0.001239256260671539
698	ITGA10	0.3173126583708657	0.7929115503913028	-0.0012383536036822205	0.0006223119489732198	False	False	-0.0012383536036822205
9656	ALOX12B	0.3173126583708657	0.7929115503913028	-0.0012383536036822205	0.0006223119489732198	False	False	-0.0012383536036822205
9592	SLC52A1	0.3173126583708657	0.7929115503913028	-0.0012383536036822205	0.0006223119489732198	False	False	-0.0012383536036822205
5592	WASHC5	0.8884414338128388	0.9842307817882084	-0.0012383382360918358	0.0110455873189494	False	False	-0.0012383382360918358
11750	ZDHHC8	0.6055373104594978	0.9197242121555609	-0.0012376168830786954	0.0016338724788511172	False	False	-0.0012376168830786954
2222	PLXNB1	0.31731266407429204	0.7929115503913028	-0.0012361885369319545	0.0006212239342858083	False	False	-0.0012361885369319545
11576	ZNF320	0.3173126737954645	0.7929115503913028	-0.0012352627865691071	0.0006207587153767236	False	False	-0.0012352627865691071
5681	KANK1	0.3173126655615056	0.7929115503913028	-0.001233723340301716	0.0006199850948178209	False	False	-0.001233723340301716
2988	FAM241A	0.3173126655615056	0.7929115503913028	-0.001233723340301716	0.0006199850948178209	False	False	-0.001233723340301716
9846	TBC1D3L	0.3173126655615056	0.7929115503913028	-0.001233723340301716	0.0006199850948178209	False	False	-0.001233723340301716
11430	PPM1N	0.31731269384625915	0.7929115503913028	-0.0012324944369263612	0.0006193675319082103	False	False	-0.0012324944369263612
169	ZNF436	0.31731269384625915	0.7929115503913028	-0.0012324944369263612	0.0006193675319082103	False	False	-0.0012324944369263612
11022	AC008758.6	0.3173126894012118	0.7929115503913028	-0.0012318809929495289	0.000619059256860055	False	False	-0.0012318809929495289
3845	MSH5	0.3173126894012118	0.7929115503913028	-0.0012318809929495289	0.000619059256860055	False	False	-0.0012318809929495289
4960	ZNF157	0.3173126894012118	0.7929115503913028	-0.0012318809929495289	0.000619059256860055	False	False	-0.0012318809929495289
4738	KCP	0.3173126894012118	0.7929115503913028	-0.0012318809929495289	0.000619059256860055	False	False	-0.0012318809929495289
10708	EDN3	0.3173126831729903	0.7929115503913028	-0.0012312679688522151	0.0006187511928146704	False	False	-0.0012312679688522151
6822	CHEK1	0.3173126831729903	0.7929115503913028	-0.0012312679688522151	0.0006187511928146704	False	False	-0.0012312679688522151
1356	PLB1	0.3173126831729903	0.7929115503913028	-0.0012312679688522151	0.0006187511928146704	False	False	-0.0012312679688522151
7630	NXPH4	0.8854882887175024	0.9842307817882084	-0.0012307696558394123	0.0112258933018893	False	False	-0.0012307696558394123
3864	PPT2-EGFL8	0.3173126747721447	0.7929115503913028	-0.0012291276749935528	0.0006176756272907369	False	False	-0.0012291276749935528
7546	KRT2	0.3173126747721447	0.7929115503913028	-0.0012291276749935528	0.0006176756272907369	False	False	-0.0012291276749935528
5126	TMSB15B-1	0.3173126747721447	0.7929115503913028	-0.0012291276749935528	0.0006176756272907369	False	False	-0.0012291276749935528
8772	SLC24A1	0.3173126747721447	0.7929115503913028	-0.0012291276749935528	0.0006176756272907369	False	False	-0.0012291276749935528
6739	NCAM1	0.3173126747721447	0.7929115503913028	-0.0012291276749935528	0.0006176756272907369	False	False	-0.0012291276749935528
9308	CCDC102A	0.31731267744428265	0.7929115503913028	-0.00122851759005287	0.000617369040264748	False	False	-0.00122851759005287
6671	RAB38	0.31731267744428265	0.7929115503913028	-0.00122851759005287	0.000617369040264748	False	False	-0.00122851759005287
11084	CYP4F22	0.31731267744428265	0.7929115503913028	-0.00122851759005287	0.000617369040264748	False	False	-0.00122851759005287
7371	A2M	0.31731267744428265	0.7929115503913028	-0.00122851759005287	0.000617369040264748	False	False	-0.00122851759005287
10263	SECTM1	0.31731267744428265	0.7929115503913028	-0.00122851759005287	0.000617369040264748	False	False	-0.00122851759005287
6959	ZNF487	0.8880383729341512	0.9842307817882084	-0.0012280783960763014	0.009302007011137904	False	False	-0.0012280783960763014
7440	TM7SF3	0.9066474225785378	0.9850200562870152	-0.001227072028845862	0.017147869756445288	False	False	-0.001227072028845862
9075	ABAT	0.834897319155426	0.9736203670463505	-0.001224950461613734	0.00541195988189429	False	False	-0.001224950461613734
1548	GGCX	0.8766346823912733	0.9809922671404365	-0.0012249088095654783	0.011312284227460622	False	False	-0.0012249088095654783
1337	UCN	0.31731266231390437	0.7929115503913028	-0.0012239607216122355	0.0006150790693936869	False	False	-0.0012239607216122355
10557	ZNF341	0.31731267550312736	0.7929115503913028	-0.0012224494072725978	0.0006143195860204287	False	False	-0.0012224494072725978
5299	BLK	0.31731267550312736	0.7929115503913028	-0.0012224494072725978	0.0006143195860204287	False	False	-0.0012224494072725978
11227	HPN	0.31731267550312736	0.7929115503913028	-0.0012224494072725978	0.0006143195860204287	False	False	-0.0012224494072725978
2201	CCR3	0.31731267932132046	0.7929115503913028	-0.001222147429922743	0.0006141678328276612	False	False	-0.001222147429922743
552	LRRC8B	0.31731267932132046	0.7929115503913028	-0.001222147429922743	0.0006141678328276612	False	False	-0.001222147429922743
5801	CBWD6	0.31731267932132046	0.7929115503913028	-0.001222147429922743	0.0006141678328276612	False	False	-0.001222147429922743
3167	RAD1	0.9355657951920071	0.9883000577641193	-0.0012206952346193395	0.03414584146812558	False	False	-0.0012206952346193395
8439	VASH1	0.8616554513229345	0.9781001783288481	-0.0012183371912422752	0.007765657012350857	False	False	-0.0012183371912422752
10963	MRPL4	0.9390161235238961	0.988674882286535	-0.0012179865078682502	0.0426911530084908	False	False	-0.0012179865078682502
5907	MRPL50	0.9427358416054116	0.9890690117596697	-0.0012156324953345656	0.04709853818640113	False	False	-0.0012156324953345656
6109	GPSM1	0.3173126675757142	0.7929115503913028	-0.0012155449924428669	0.0006108498986577615	False	False	-0.0012155449924428669
4050	KCNQ5	0.3173126675757142	0.7929115503913028	-0.0012155449924428669	0.0006108498986577615	False	False	-0.0012155449924428669
11652	AURKC	0.3173126675757142	0.7929115503913028	-0.0012155449924428669	0.0006108498986577615	False	False	-0.0012155449924428669
1318	KIF3C	0.3173126654225225	0.7929115503913028	-0.0012149483436467827	0.0006105500637204386	False	False	-0.0012149483436467827
1554	C2orf68	0.8990607729522891	0.9850200562870152	-0.001213306698704538	0.01472981956321746	False	False	-0.001213306698704538
6333	ALKBH3	0.9080086112161364	0.9850200562870152	-0.0012118273791842259	0.01793949967250228	False	False	-0.0012118273791842259
1918	TMEM169	0.31731266358973953	0.7929115503913028	-0.001210195895326334	0.0006081618077587336	False	False	-0.001210195895326334
11535	NAPSA	0.31731266358973953	0.7929115503913028	-0.001210195895326334	0.0006081618077587336	False	False	-0.001210195895326334
10203	AFMID	0.3173126646828865	0.7929115503913028	-0.0012090136825534596	0.0006075677083572373	False	False	-0.0012090136825534596
3757	H2BC11	0.3173126646828865	0.7929115503913028	-0.0012090136825534596	0.0006075677083572373	False	False	-0.0012090136825534596
4453	C7orf25	0.3173126646828865	0.7929115503913028	-0.0012090136825534596	0.0006075677083572373	False	False	-0.0012090136825534596
11561	ZNF836	0.9008039258176892	0.9850200562870152	-0.0012060001232717884	0.015482382639311254	False	False	-0.0012060001232717884
1101	C1orf74	0.7199842078554683	0.9516343684501969	-0.0012051825338729601	0.0023893416975624858	False	False	-0.0012051825338729601
5849	GADD45G	0.18404772782079498	0.7929115503913028	-0.0012043897173657355	0.0006052440192434005	False	False	-0.0012043897173657355
2533	CEP70	0.8164578623826402	0.9710459303049169	-0.0012037979391720686	0.0036544629838317633	False	False	-0.0012037979391720686
8248	AL139353.1	0.3173126704631775	0.7929115503913028	-0.001200220229769061	0.00060314871952869	False	False	-0.001200220229769061
1702	HS6ST1	0.3173126704631775	0.7929115503913028	-0.001200220229769061	0.00060314871952869	False	False	-0.001200220229769061
5576	TBC1D31	0.8908786268276767	0.9842307817882084	-0.0011991450022975536	0.009311509155668318	False	False	-0.0011991450022975536
9317	CSNK2A2	0.8708892900593874	0.9797594608569884	-0.0011973082813309173	0.008944353787228465	False	False	-0.0011973082813309173
6767	CD3D	0.9787303043367812	0.9954110973256721	-0.0011956663844609613	0.48066867962479587	False	False	-0.0011956663844609613
11255	CLIP3	0.3173126553426724	0.7929115503913028	-0.0011929900724087163	0.0005995153362164273	False	False	-0.0011929900724087163
9672	CCDC42	0.317312688881886	0.7929115503913028	-0.00118641501107346	0.0005962111594271846	False	False	-0.00118641501107346
2003	RAMP1	0.317312688881886	0.7929115503913028	-0.00118641501107346	0.0005962111594271846	False	False	-0.00118641501107346
5532	NIPAL2	0.317312688881886	0.7929115503913028	-0.00118641501107346	0.0005962111594271846	False	False	-0.00118641501107346
5435	LYN	0.31731266668746666	0.7929115503913028	-0.0011835789768522983	0.0005947859623120167	False	False	-0.0011835789768522983
6146	NSMF	0.6050787318927124	0.9197242121555609	-0.0011813530275718196	0.001557487147510983	False	False	-0.0011813530275718196
7129	ARHGAP19	0.3173126711463558	0.7929115503913028	-0.0011807566307034468	0.0005933676438871771	False	False	-0.0011807566307034468
10998	ZNF653	0.3173126711463558	0.7929115503913028	-0.0011807566307034468	0.0005933676438871771	False	False	-0.0011807566307034468
4911	CDKL5	0.818356731420562	0.9718261971749411	-0.0011783797767239443	0.0033977293700445444	False	False	-0.0011783797767239443
3768	H2AC14	0.3173126719207193	0.7929115503913028	-0.0011771076257581627	0.0005915339032071642	False	False	-0.0011771076257581627
9037	MMP25	0.3173126719207193	0.7929115503913028	-0.0011771076257581627	0.0005915339032071642	False	False	-0.0011771076257581627
9009	CASKIN1	0.3173126719207193	0.7929115503913028	-0.0011771076257581627	0.0005915339032071642	False	False	-0.0011771076257581627
9446	DYNLRB2	0.31731268189770406	0.7929115503913028	-0.001175152078887732	0.0005905511789023876	False	False	-0.001175152078887732
4344	FSCN1	0.31731268189770406	0.7929115503913028	-0.001175152078887732	0.0005905511789023876	False	False	-0.001175152078887732
5230	TREX2	0.3173126848508697	0.7929115503913028	-0.0011748731949114061	0.0005904110308620148	False	False	-0.0011748731949114061
1087	EIF2D	0.9048265464773652	0.9850200562870152	-0.0011707342745436936	0.015415567625313997	False	False	-0.0011707342745436936
6098	BRD3OS	0.8651958885662886	0.9785622095151948	-0.0011703634369527706	0.008221549540758134	False	False	-0.0011703634369527706
8363	CHURC1	0.955947532373153	0.9920136816156906	-0.0011667947969473673	0.06808699481189251	False	False	-0.0011667947969473673
7885	ORAI1	0.9306682106961034	0.988157959617906	-0.0011657843988735483	0.027257778495550156	False	False	-0.0011657843988735483
3501	KCTD16	0.31731267854551	0.7929115503913028	-0.001165197575258202	0.0005855487252119929	False	False	-0.001165197575258202
7864	PLA2G1B	0.31731267854551	0.7929115503913028	-0.001165197575258202	0.0005855487252119929	False	False	-0.001165197575258202
11473	ZSWIM9	0.8727638673677064	0.9798104356958968	-0.001164018889473285	0.00887597086839378	False	False	-0.001164018889473285
10038	MRPS23	0.9387929230527552	0.988674882286535	-0.0011633658928457901	0.039908073656260964	False	False	-0.0011633658928457901
9933	NAGS	0.31731266870189045	0.7929115503913028	-0.001162462396097434	0.0005841742109623738	False	False	-0.001162462396097434
2203	CCR2	0.3173126540931328	0.7929115503913028	-0.0011613719689873494	0.0005836262367665768	False	False	-0.0011613719689873494
10405	PHLPP1	0.3173126540931328	0.7929115503913028	-0.0011613719689873494	0.0005836262367665768	False	False	-0.0011613719689873494
6518	AP5B1	0.8790520645147955	0.9813586105471338	-0.0011609890388662877	0.008114160294644535	False	False	-0.0011609890388662877
10180	QRICH2	0.317312671365014	0.7929115503913028	-0.0011591971610322492	0.0005825333268148824	False	False	-0.0011591971610322492
6038	TBC1D13	0.9238240036963842	0.9862362430520311	-0.0011572067641617658	0.014995164610445498	False	False	-0.0011572067641617658
8292	2 SOS	0.9231746477891621	0.9862362430520311	-0.0011567015651248562	0.019997328333556653	False	False	-0.0011567015651248562
11627	ISOC2	0.9014311880662063	0.9850200562870152	-0.0011508729655979588	0.014844260876998305	False	False	-0.0011508729655979588
9398	NQO1	0.7697049608178942	0.9661346620806095	-0.001150830977646088	0.002772128995275125	False	False	-0.001150830977646088
8409	PTGR2	0.3173126558919223	0.7929115503913028	-0.0011497780877649758	0.0005777999438578262	False	False	-0.0011497780877649758
4859	RNF32	0.3173126558919223	0.7929115503913028	-0.0011497780877649758	0.0005777999438578262	False	False	-0.0011497780877649758
5821	PCSK5	0.3173126558919223	0.7929115503913028	-0.0011497780877649758	0.0005777999438578262	False	False	-0.0011497780877649758
1070	PIK3C2B	0.8629885000990392	0.9783195839685878	-0.0011494366417403624	0.004645448387600481	False	False	-0.0011494366417403624
5528	LAPTM4B	0.7590972879534759	0.961930878589606	-0.0011470651622186995	0.0026009316556155682	False	False	-0.0011470651622186995
6019	PTGES2	0.931493490263462	0.988259238699921	-0.001146398729446606	0.029624872375279665	False	False	-0.001146398729446606
1883	BMPR2	0.9179217303008022	0.9860063961970633	-0.001146199874506546	0.01923672966659069	False	False	-0.001146199874506546
11099	HAUS8	0.8877853083455611	0.9842307817882084	-0.0011459633983616096	0.008955808915197849	False	False	-0.0011459633983616096
6205	CDKN1C	0.317312667279599	0.7929115503913028	-0.0011444645124557258	0.000575129703793209	False	False	-0.0011444645124557258
9410	MTSS2	0.317312667279599	0.7929115503913028	-0.0011444645124557258	0.000575129703793209	False	False	-0.0011444645124557258
5318	LZTS1	0.317312667279599	0.7929115503913028	-0.0011444645124557258	0.000575129703793209	False	False	-0.0011444645124557258
8565	MKRN3	0.317312667279599	0.7929115503913028	-0.0011444645124557258	0.000575129703793209	False	False	-0.0011444645124557258
10847	ZFR2	0.31731268264456064	0.7929115503913028	-0.0011378912985903515	0.0005718264554161578	False	False	-0.0011378912985903515
10913	PEX11G	0.31731268264456064	0.7929115503913028	-0.0011378912985903515	0.0005718264554161578	False	False	-0.0011378912985903515
880	SLAMF8	0.31731267850071176	0.7929115503913028	-0.0011324282461724414	0.0005690810983651317	False	False	-0.0011324282461724414
4159	RSPH4A	0.3173126700897324	0.7929115503913028	-0.0011229298996520358	0.0005643078780849464	False	False	-0.0011229298996520358
10102	LRRC37A3	0.3173126781065514	0.7929115503913028	-0.0011214047292882807	0.0005635414316202513	False	False	-0.0011214047292882807
9907	HSD17B1	0.3173126781065514	0.7929115503913028	-0.0011214047292882807	0.0005635414316202513	False	False	-0.0011214047292882807
7074	EIF5AL1	0.3173126845181567	0.7929115503913028	-0.0011181143014519735	0.0005618878873065114	False	False	-0.0011181143014519735
783	S100A9	0.3173126845181567	0.7929115503913028	-0.0011181143014519735	0.0005618878873065114	False	False	-0.0011181143014519735
2532	NME9	0.3173126845181567	0.7929115503913028	-0.0011181143014519735	0.0005618878873065114	False	False	-0.0011181143014519735
8136	TEX29	0.3173126845181567	0.7929115503913028	-0.0011181143014519735	0.0005618878873065114	False	False	-0.0011181143014519735
5876	ZNF367	0.17733066861822053	0.7929115503913028	-0.0011159122853040611	0.0005607813043752685	False	False	-0.0011159122853040611
3203	ITGA1	0.8441312588250177	0.975913220176493	-0.0011143441192775904	0.005275551858358085	False	False	-0.0011143441192775904
3207	FST	0.31731267156543347	0.7929115503913028	-0.0011110927402365228	0.0005583593301707879	False	False	-0.0011110927402365228
7775	CKAP4	0.31731267156543347	0.7929115503913028	-0.0011110927402365228	0.0005583593301707879	False	False	-0.0011110927402365228
2154	ACVR2B	0.31731267156543347	0.7929115503913028	-0.0011110927402365228	0.0005583593301707879	False	False	-0.0011110927402365228
6097	VAV2	0.31731264771937817	0.7929115503913028	-0.0011105946791514314	0.0005581090386840515	False	False	-0.0011105946791514314
12020	SMIM11B	0.31731264771937817	0.7929115503913028	-0.0011105946791514314	0.0005581090386840515	False	False	-0.0011105946791514314
2664	RFC4	0.9068818338392728	0.9850200562870152	-0.0011094896402340955	0.012541711097583175	False	False	-0.0011094896402340955
3704	KDM1B	0.6410256519033367	0.9317872396863854	-0.0011089473238477324	0.0016016815759940072	False	False	-0.0011089473238477324
2486	MGLL	0.3173126772882278	0.7929115503913028	-0.0011088545304740979	0.000557234558800701	False	False	-0.0011088545304740979
9622	CLDN7	0.3173126772882278	0.7929115503913028	-0.0011088545304740979	0.000557234558800701	False	False	-0.0011088545304740979
2106	SATB1	0.9588109227872434	0.9926024558357769	-0.0011074285356526617	0.06927605401724576	False	False	-0.0011074285356526617
4482	C7orf57	0.15703995739265375	0.7929115503913028	-0.0011067999760131556	0.0005562020800425671	False	False	-0.0011067999760131556
10871	ARRDC5	0.31731265670042796	0.7929115503913028	-0.001106131359867565	0.0005558660792303272	False	False	-0.001106131359867565
3130	TPPP	0.31731265627522265	0.7929115503913028	-0.0011041591017922896	0.0005548749570152722	False	False	-0.0011041591017922896
11698	ZNF837	0.31731265627522265	0.7929115503913028	-0.0011041591017922896	0.0005548749570152722	False	False	-0.0011041591017922896
11039	MAST1	0.31731265627522265	0.7929115503913028	-0.0011041591017922896	0.0005548749570152722	False	False	-0.0011041591017922896
5843	CTSL	0.1570719772323043	0.7929115503913028	-0.0011032253737185867	0.000554405729053542	False	False	-0.0011032253737185867
6466	VEGFB	0.8625387439451605	0.9783195839685878	-0.001101951963114249	0.006952156778424978	False	False	-0.001101951963114249
2115	NR1D2	0.9020691726082412	0.9850200562870152	-0.0011009267852813715	0.01355174307245761	False	False	-0.0011009267852813715
7540	ACVR1B	0.7713682281571527	0.9661346620806095	-0.0011001162498584576	0.002617508842376992	False	False	-0.0011001162498584576
11373	ZNF526	0.8687553375271571	0.9791420068896718	-0.0010997040961228937	0.0072841943008825185	False	False	-0.0010997040961228937
3831	NCR3	0.3173126691089779	0.7929115503913028	-0.0010958557323821271	0.0005507022506208159	False	False	-0.0010958557323821271
7271	ADAM12	0.3173126691089779	0.7929115503913028	-0.0010958557323821271	0.0005507022506208159	False	False	-0.0010958557323821271
4418	MINDY4	0.317312667383464	0.7929115503913028	-0.001095371191417538	0.0005504587534232996	False	False	-0.001095371191417538
4978	SUV39H1	0.8355066785021926	0.9737223626845926	-0.0010947676565973472	0.005472313077189029	False	False	-0.0010947676565973472
4970	SLC38A5	0.9367929355188789	0.9883000577641193	-0.001091888290809855	0.01913074147887528	False	False	-0.001091888290809855
4815	ZNF212	0.9184818098245034	0.9862362430520311	-0.001088897405022194	0.01814372222870588	False	False	-0.001088897405022194
9224	ZNF688	0.9394104863755592	0.988674882286535	-0.0010870754638146161	0.02831208175048232	False	False	-0.0010870754638146161
1504	SMYD5	0.8095333659821735	0.970771300253679	-0.00108558573128224	0.0031707186310086398	False	False	-0.00108558573128224
2505	PIK3R4	0.9206266479864377	0.9862362430520311	-0.0010838185423639017	0.01811619186773896	False	False	-0.0010838185423639017
2338	ABHD6	0.8582029672017076	0.977486557216214	-0.001083424863327161	0.005317991110496223	False	False	-0.001083424863327161
8220	CHMP4A	0.9337613418278046	0.9883000577641193	-0.0010830016247723032	0.028757291007786987	False	False	-0.0010830016247723032
3219	ANKRD55	0.3173127035835282	0.7929115503913028	-0.001082449567181106	0.0005439652275526896	False	False	-0.001082449567181106
3645	IRF4	0.6395098562495389	0.9317872396863854	-0.0010814735992278211	0.0015554055280517787	False	False	-0.0010814735992278211
1320	GAREM2	0.3173126910523166	0.7929115503913028	-0.0010810326417572738	0.0005432531776023098	False	False	-0.0010810326417572738
10175	GALR2	0.3173126910523166	0.7929115503913028	-0.0010810326417572738	0.0005432531776023098	False	False	-0.0010810326417572738
7910	CDK2AP1	0.3173126910523166	0.7929115503913028	-0.0010810326417572738	0.0005432531776023098	False	False	-0.0010810326417572738
10215	TBC1D16	0.3173126910523166	0.7929115503913028	-0.0010810326417572738	0.0005432531776023098	False	False	-0.0010810326417572738
11281	ZNF527	0.7801055136532302	0.9676134558326719	-0.0010796204189840513	0.003290062432643026	False	False	-0.0010796204189840513
12124	SLC19A1	0.6112279028103433	0.9197242121555609	-0.001079117739224254	0.0015542216337053104	False	False	-0.001079117739224254
11630	ZNF579	0.1574298871170423	0.7929115503913028	-0.0010785124409100845	0.000541986696771346	False	False	-0.0010785124409100845
4109	COQ3	0.7940277185594522	0.9696514149584711	-0.0010771542146429678	0.002936758473515511	False	False	-0.0010771542146429678
6199	ASCL2	0.31731266321691975	0.7929115503913028	-0.0010770383278958045	0.0005412459082435817	False	False	-0.0010770383278958045
2207	ALS2CL	0.31731266321691975	0.7929115503913028	-0.0010770383278958045	0.0005412459082435817	False	False	-0.0010770383278958045
7149	AL133353.2	0.31731266321691975	0.7929115503913028	-0.0010770383278958045	0.0005412459082435817	False	False	-0.0010770383278958045
97	PEX14	0.9105995734099547	0.9850200562870152	-0.0010719074001771924	0.012863203673623503	False	False	-0.0010719074001771924
530	WDR63	0.7117924029521199	0.9488202892018004	-0.0010716731074057531	0.00204988450568635	False	False	-0.0010716731074057531
10178	RNF157	0.31731267891477277	0.7929115503913028	-0.0010705236452353381	0.0005379720736527815	False	False	-0.0010705236452353381
9640	EIF4A1	0.9447645362148348	0.9898105494394118	-0.0010643253837801703	0.042366227693855764	False	False	-0.0010643253837801703
1067	ETNK2	0.31731269123603534	0.7929115503913028	-0.0010638592335385005	0.0005346229954739101	False	False	-0.0010638592335385005
953	SLC19A2	0.31731269123603534	0.7929115503913028	-0.0010638592335385005	0.0005346229954739101	False	False	-0.0010638592335385005
5037	ZC4H2	0.31731269123603534	0.7929115503913028	-0.0010638592335385005	0.0005346229954739101	False	False	-0.0010638592335385005
561	BTBD8	0.31731269123603534	0.7929115503913028	-0.0010638592335385005	0.0005346229954739101	False	False	-0.0010638592335385005
11800	GRK3	0.31731269123603534	0.7929115503913028	-0.0010638592335385005	0.0005346229954739101	False	False	-0.0010638592335385005
6971	NCOA4	0.9555689601126458	0.9920136816156906	-0.0010621003582346326	0.048748889937996864	False	False	-0.0010621003582346326
9195	CDIPT	0.9634840424531352	0.9932957865034916	-0.0010592626444953963	0.08163529522716999	False	False	-0.0010592626444953963
7349	SPSB2	0.9018563641955047	0.9850200562870152	-0.0010584806608797544	0.01048230086453259	False	False	-0.0010584806608797544
8215	RNF31	0.7323208832701764	0.9549980393423355	-0.0010573033187092971	0.0020966598007362337	False	False	-0.0010573033187092971
715	GPR89B	0.8721171661286514	0.9798104356958968	-0.0010573002955767625	0.007200808206107467	False	False	-0.0010573002955767625
904	KLHDC9	0.31731266475967407	0.7929115503913028	-0.0010543534971385658	0.0005298460615449585	False	False	-0.0010543534971385658
12071	CBR3	0.31731266475967407	0.7929115503913028	-0.0010543534971385658	0.0005298460615449585	False	False	-0.0010543534971385658
8526	AMN	0.31731266475967407	0.7929115503913028	-0.0010543534971385658	0.0005298460615449585	False	False	-0.0010543534971385658
7386	KLRC1	0.31731266475967407	0.7929115503913028	-0.0010543534971385658	0.0005298460615449585	False	False	-0.0010543534971385658
2317	STIMATE-MUSTN1	0.3173126682356842	0.7929115503913028	-0.0010534571383420278	0.0005293956128298305	False	False	-0.0010534571383420278
577	CNN3	0.3173126682356842	0.7929115503913028	-0.0010534571383420278	0.0005293956128298305	False	False	-0.0010534571383420278
3539	LARP1	0.9199503576887248	0.9862362430520311	-0.0010457808170051038	0.016707042371854185	False	False	-0.0010457808170051038
6108	QSOX2	0.6570880082946684	0.9344349776854393	-0.001045506215799869	0.00156980040774215	False	False	-0.001045506215799869
9411	VAC14	0.9014426808088258	0.9850200562870152	-0.0010451936574861426	0.01139073569793254	False	False	-0.0010451936574861426
1522	WBP1	0.9578300612651648	0.9924074148865334	-0.001042698565434172	0.06152921635657549	False	False	-0.001042698565434172
2586	RSRC1	0.951855524003911	0.9912836230689491	-0.0010409034965157915	0.046298489347100256	False	False	-0.0010409034965157915
5270	BRCC3	0.9231976757174589	0.9862362430520311	-0.0010408927476001125	0.018225664831697942	False	False	-0.0010408927476001125
4992	MAGIX	0.3173126611059554	0.7929115503913028	-0.0010404104739849245	0.0005228392503340728	False	False	-0.0010404104739849245
11602	LILRB3	0.3173126611059554	0.7929115503913028	-0.0010404104739849245	0.0005228392503340728	False	False	-0.0010404104739849245
4461	UBE2D4	0.9113926438987991	0.9850200562870152	-0.0010400005875987617	0.011741900071501731	False	False	-0.0010400005875987617
11058	C19orf57	0.31731269697184117	0.7929115503913028	-0.0010386662104883075	0.0005219627026235684	False	False	-0.0010386662104883075
3564	HMMR	0.31731269697184117	0.7929115503913028	-0.0010386662104883075	0.0005219627026235684	False	False	-0.0010386662104883075
9630	TMEM256-PLSCR3	0.31731269697184117	0.7929115503913028	-0.0010386662104883075	0.0005219627026235684	False	False	-0.0010386662104883075
825	THBS3	0.3173126689927938	0.7929115503913028	-0.0010317481075862666	0.0005184861365705729	False	False	-0.0010317481075862666
10555	E2F1	0.3173126689927938	0.7929115503913028	-0.0010317481075862666	0.0005184861365705729	False	False	-0.0010317481075862666
8560	IGHV4-34	0.3173126689927938	0.7929115503913028	-0.0010317481075862666	0.0005184861365705729	False	False	-0.0010317481075862666
6433	CSKMT	0.9064680638572686	0.9850200562870152	-0.0010260296844450782	0.012621222669258714	False	False	-0.0010260296844450782
9612	C17orf49	0.9373173851591815	0.9883000577641193	-0.0010258120189025799	0.02816700674593449	False	False	-0.0010258120189025799
10908	ADGRE1	0.31731267393091	0.7929115503913028	-0.001024710003117779	0.0005149492659256794	False	False	-0.001024710003117779
583	SLC35A3	0.8851528727278609	0.9841784566315837	-0.0010199256439539083	0.00829447431024164	False	False	-0.0010199256439539083
9124	CCP110	0.9130012888024638	0.9850652501531899	-0.0010188950916631915	0.0137564436532557	False	False	-0.0010188950916631915
5378	GSR	0.8856927921946414	0.9842307817882084	-0.0010173700892512438	0.008445774228312075	False	False	-0.0010173700892512438
10615	ZHX3	0.317312682046586	0.7929115503913028	-0.0010173497670825384	0.0005112505139550194	False	False	-0.0010173497670825384
4750	CPA5	0.317312682046586	0.7929115503913028	-0.0010173497670825384	0.0005112505139550194	False	False	-0.0010173497670825384
1651	SH3RF3	0.317312682046586	0.7929115503913028	-0.0010173497670825384	0.0005112505139550194	False	False	-0.0010173497670825384
9091	SNN	0.317312682046586	0.7929115503913028	-0.0010173497670825384	0.0005112505139550194	False	False	-0.0010173497670825384
3695	CD83	0.7671010571788894	0.9651756329803254	-0.00101270707526828	0.002431336243171245	False	False	-0.00101270707526828
11710	MZF1	0.9139640913510787	0.9850809997022686	-0.0010125921962319613	0.01289449625182897	False	False	-0.0010125921962319613
3962	FOXP4	0.6673848927645745	0.937932255216875	-0.0010100631779148793	0.0015195195272099226	False	False	-0.0010100631779148793
4359	ZNF316	0.7250187491774007	0.9521526926402839	-0.0010094341983958547	0.0020186074805678797	False	False	-0.0010094341983958547
12134	DIP2A	0.9506657812116995	0.9909817855644866	-0.0010067756892352029	0.03305910285562277	False	False	-0.0010067756892352029
442	SHISAL2A	0.9334884269496628	0.9883000577641193	-0.0010064075388731997	0.022092495812103152	False	False	-0.0010064075388731997
5179	BCORL1	0.8939861028492941	0.9844574964576427	-0.0010030914983862511	0.005244509270414709	False	False	-0.0010030914983862511
5623	ZNF696	0.8471445241132551	0.9766476667020927	-0.0010007193470573583	0.004924006725195796	False	False	-0.0010007193470573583
7648	EEF1AKMT3	0.8011040513371877	0.970771300253679	-0.0009973361258474164	0.0028080171090550717	False	False	-0.0009973361258474164
4968	ZNF182	0.8851433589041324	0.9841784566315837	-0.0009889338328226463	0.006171664339490235	False	False	-0.0009889338328226463
11865	FOXRED2	0.31731269965694914	0.7929115503913028	-0.0009793694812419	0.0004921642161207273	False	False	-0.0009793694812419
9558	P2RX5-TAX1BP3	0.31731269965694914	0.7929115503913028	-0.0009793694812419	0.0004921642161207273	False	False	-0.0009793694812419
9360	TSNAXIP1	0.31731269965694914	0.7929115503913028	-0.0009793694812419	0.0004921642161207273	False	False	-0.0009793694812419
1500	EXOC6B	0.834809756659462	0.9736203670463505	-0.0009780502197941192	0.003950149466982111	False	False	-0.0009780502197941192
7142	GOLGA7B	0.3173126830850503	0.7929115503913028	-0.0009780173852157563	0.0004914847449981607	False	False	-0.0009780173852157563
458	CYB5RL	0.3173126830850503	0.7929115503913028	-0.0009780173852157563	0.0004914847449981607	False	False	-0.0009780173852157563
11885	H1-0	0.3173126830850503	0.7929115503913028	-0.0009780173852157563	0.0004914847449981607	False	False	-0.0009780173852157563
2897	SCARB2	0.8772989586798897	0.9811474322353151	-0.0009775776034078615	0.005673728813417256	False	False	-0.0009775776034078615
2227	SHISA5	0.971390490555391	0.9949217508615917	-0.0009755285913565663	0.13752900138497354	False	False	-0.0009755285913565663
8129	IRS2	0.8473870066570832	0.9766476667020927	-0.0009722911523155199	0.0043060941738076505	False	False	-0.0009722911523155199
974	DARS2	0.9067400923618116	0.9850200562870152	-0.0009707070308673382	0.006650081963744015	False	False	-0.0009707070308673382
1417	SOCS5	0.8482681044998117	0.9766476667020927	-0.0009700741884567416	0.0034862478845752772	False	False	-0.0009700741884567416
3545	HAVCR1	0.16337657137189604	0.7929115503913028	-0.0009699883650831176	0.0004874499078141525	False	False	-0.0009699883650831176
3270	PTCD2	0.8683354861072219	0.9791420068896718	-0.0009699868535168502	0.005284309887792915	False	False	-0.0009699868535168502
7564	MAP3K12	0.8647254357319113	0.9785588838022615	-0.0009698081527936881	0.003978388023097068	False	False	-0.0009698081527936881
9928	ARL4D	0.9040168746633712	0.9850200562870152	-0.0009694836699016305	0.009898657002486289	False	False	-0.0009694836699016305
5631	TIGD5	0.798263534793797	0.9703492181098297	-0.0009664837147163654	0.002572247787611559	False	False	-0.0009664837147163654
3022	PGRMC2	0.8981320704698659	0.9850200562870152	-0.0009645418559182446	0.010167501377873122	False	False	-0.0009645418559182446
3634	RNF130	0.9308559384271409	0.988157959617906	-0.0009629295185664057	0.014518711226992309	False	False	-0.0009629295185664057
6217	RRM1	0.9429686909213914	0.9890690117596697	-0.0009625250906139861	0.028889974812045693	False	False	-0.0009625250906139861
8539	INF2	0.31731268127945556	0.7929115503913028	-0.0009596591609710927	0.00048225915525108577	False	False	-0.0009596591609710927
744	ECM1	0.31731268127945556	0.7929115503913028	-0.0009596591609710927	0.00048225915525108577	False	False	-0.0009596591609710927
9341	NOL3	0.31731268127945556	0.7929115503913028	-0.0009596591609710927	0.00048225915525108577	False	False	-0.0009596591609710927
8554	CRIP2	0.31731268127945556	0.7929115503913028	-0.0009596591609710927	0.00048225915525108577	False	False	-0.0009596591609710927
2134	CNOT10	0.9150155098803671	0.985442620518592	-0.0009589268910904658	0.013405958842486144	False	False	-0.0009589268910904658
7264	ZRANB1	0.9187910317325065	0.9862362430520311	-0.0009571613816902023	0.012583110528066755	False	False	-0.0009571613816902023
3075	FNIP2	0.7888055240499958	0.9693791013239258	-0.000956373687713106	0.002505103143630549	False	False	-0.000956373687713106
5760	DNAJB5	0.7651665638177195	0.964295513934622	-0.0009540418448180092	0.002044767636107281	False	False	-0.0009540418448180092
3286	POLK	0.9406960000816549	0.988674882286535	-0.0009527193922858863	0.02884039394557476	False	False	-0.0009527193922858863
8625	VPS18	0.9294760354203203	0.987590708418426	-0.000951751989874783	0.018098511919379234	False	False	-0.000951751989874783
1227	WDR64	0.3173126971597129	0.7929115503913028	-0.0009517403172241629	0.0004782796851941384	False	False	-0.0009517403172241629
6604	LRTOMT	0.3173126971597129	0.7929115503913028	-0.0009517403172241629	0.0004782796851941384	False	False	-0.0009517403172241629
8697	ATP8B4	0.3173126971597129	0.7929115503913028	-0.0009517403172241629	0.0004782796851941384	False	False	-0.0009517403172241629
1532	SEMA4F	0.1651170045866031	0.7929115503913028	-0.0009516550816818652	0.00047823685163166373	False	False	-0.0009516550816818652
5390	EIF4EBP1	0.9652265537930617	0.9933714776045977	-0.0009506233537284959	0.06370121445506811	False	False	-0.0009506233537284959
5118	TCEAL9	0.3173126699093976	0.7929115503913028	-0.0009497355604741396	0.0004772722313646227	False	False	-0.0009497355604741396
8924	IGF1R	0.3173126699093976	0.7929115503913028	-0.0009497355604741396	0.0004772722313646227	False	False	-0.0009497355604741396
659	DCLRE1B	0.3173126699093976	0.7929115503913028	-0.0009497355604741396	0.0004772722313646227	False	False	-0.0009497355604741396
6923	ARHGAP21	0.8030296487329234	0.970771300253679	-0.0009494900149315991	0.0026698854402638973	False	False	-0.0009494900149315991
11978	RIBC2	0.31731263687051686	0.7929115503913028	-0.0009428748131143541	0.0004738244882901199	False	False	-0.0009428748131143541
4602	ARPC1A	0.31731263687051686	0.7929115503913028	-0.0009428748131143541	0.0004738244882901199	False	False	-0.0009428748131143541
11664	ZNF772	0.31731263687051686	0.7929115503913028	-0.0009428748131143541	0.0004738244882901199	False	False	-0.0009428748131143541
3901	KIFC1	0.31731266862642127	0.7929115503913028	-0.0009421584146795344	0.00047346447536256164	False	False	-0.0009421584146795344
10857	FSD1	0.31731266862642127	0.7929115503913028	-0.0009421584146795344	0.00047346447536256164	False	False	-0.0009421584146795344
532	SYDE2	0.31731266862642127	0.7929115503913028	-0.0009421584146795344	0.00047346447536256164	False	False	-0.0009421584146795344
5286	ANGPT2	0.31731266862642127	0.7929115503913028	-0.0009421584146795344	0.00047346447536256164	False	False	-0.0009421584146795344
7384	KLRC3	0.31731266862642127	0.7929115503913028	-0.0009421584146795344	0.00047346447536256164	False	False	-0.0009421584146795344
6823	HYLS1	0.9039337454313939	0.9850200562870152	-0.0009395062876875671	0.007901778956875206	False	False	-0.0009395062876875671
9160	ARHGAP17	0.939438685063341	0.988674882286535	-0.000937426372503695	0.019359774189069867	False	False	-0.000937426372503695
112	CLCN6	0.8104773965372998	0.970771300253679	-0.000937185529611764	0.0026022394129540773	False	False	-0.000937185529611764
7018	HKDC1	0.16400146059068269	0.7929115503913028	-0.0009350523737049198	0.0004698934644693509	False	False	-0.0009350523737049198
5393	BAG4	0.936210724897993	0.9883000577641193	-0.0009304825729751091	0.020467149512842297	False	False	-0.0009304825729751091
7804	C12orf76	0.9448154048791784	0.9898105494394118	-0.0009210584611536112	0.02921388419345021	False	False	-0.0009210584611536112
6794	CCDC153	0.31731268043969346	0.7929115503913028	-0.0009208204734424074	0.000462741483352147	False	False	-0.0009208204734424074
11095	MED26	0.31731268043969346	0.7929115503913028	-0.0009208204734424074	0.000462741483352147	False	False	-0.0009208204734424074
2800	NCAPG	0.31731268043969346	0.7929115503913028	-0.0009208204734424074	0.000462741483352147	False	False	-0.0009208204734424074
7168	PDZD7	0.31731268043969346	0.7929115503913028	-0.0009208204734424074	0.000462741483352147	False	False	-0.0009208204734424074
3221	SETD9	0.919512628663443	0.9862362430520311	-0.0009202831956102686	0.012577142543159425	False	False	-0.0009202831956102686
152	NBL1	0.16301129202501663	0.7929115503913028	-0.0009197396195853492	0.00046219832001952453	False	False	-0.0009197396195853492
8949	DECR2	0.16295964850237274	0.7929115503913028	-0.0009189234577768845	0.00046178817283362147	False	False	-0.0009189234577768845
11976	KIAA0930	0.16295964850237274	0.7929115503913028	-0.0009189234577768845	0.00046178817283362147	False	False	-0.0009189234577768845
10295	RAB12	0.31731266422732946	0.7929115503913028	-0.0009172450313888011	0.00046094471035758034	False	False	-0.0009172450313888011
2622	GNB4	0.31731266422732946	0.7929115503913028	-0.0009172450313888011	0.00046094471035758034	False	False	-0.0009172450313888011
11440	DMWD	0.8296382357693122	0.9727787067635294	-0.0009160521536761515	0.0029556848574429752	False	False	-0.0009160521536761515
1446	PAPOLG	0.9398478654168334	0.988674882286535	-0.0009143941334326772	0.023966356460005046	False	False	-0.0009143941334326772
8252	EGLN3	0.3173126796868956	0.7929115503913028	-0.0009086765500505264	0.00045663877681363375	False	False	-0.0009086765500505264
8656	LCMT2	0.3173126796868956	0.7929115503913028	-0.0009086765500505264	0.00045663877681363375	False	False	-0.0009086765500505264
8586	AVEN	0.3173126796868956	0.7929115503913028	-0.0009086765500505264	0.00045663877681363375	False	False	-0.0009086765500505264
11940	ACO2	0.958191000063243	0.9924943859501519	-0.0009084983531827866	0.05133293196558952	False	False	-0.0009084983531827866
879	FCRL6	0.9141593468887097	0.9851803074842289	-0.0009066011695654562	0.008867653366178275	False	False	-0.0009066011695654562
6707	MSANTD4	0.8519996312531947	0.9766476667020927	-0.000905532996069863	0.004029584513045847	False	False	-0.000905532996069863
943	DCAF6	0.9348367035808123	0.9883000577641193	-0.0009029868466684176	0.019011344807222486	False	False	-0.0009029868466684176
11502	SLC6A16	0.8100646255159205	0.970771300253679	-0.0009022099016070003	0.0025399481586646285	False	False	-0.0009022099016070003
4020	CD2AP	0.9462240187937996	0.9901947063534469	-0.0009018286510040133	0.021528386604040863	False	False	-0.0009018286510040133
1053	PPP1R12B	0.8288696941791558	0.9727787067635294	-0.0009006180543756744	0.003484498127363622	False	False	-0.0009006180543756744
8549	BRF1	0.8930943310793868	0.984367836972125	-0.0008981518500345909	0.0074141119956038885	False	False	-0.0008981518500345909
5510	PDP1	0.9115291335529863	0.9850200562870152	-0.0008936957526784463	0.010003301943652333	False	False	-0.0008936957526784463
5909	RNF20	0.9416635896574678	0.988925997602172	-0.0008891906133945166	0.021643044194206595	False	False	-0.0008891906133945166
9847	MRPL45	0.9383314626548521	0.988674882286535	-0.0008882554577304501	0.01811183909885585	False	False	-0.0008882554577304501
5382	FUT10	0.8629668089502657	0.9783195839685878	-0.0008868816119452375	0.004548624006565661	False	False	-0.0008868816119452375
10753	MADCAM1	0.8719505183284291	0.9798104356958968	-0.0008856058500155949	0.004831581795588136	False	False	-0.0008856058500155949
9033	PAQR4	0.7427177673288143	0.9578601064792915	-0.000885445288087641	0.0018834402435459197	False	False	-0.000885445288087641
8805	NEO1	0.8904266836341503	0.9842307817882084	-0.0008834117276026342	0.005743678216822446	False	False	-0.0008834117276026342
1406	PPM1B	0.9228143555635808	0.9862362430520311	-0.0008826713960352483	0.012506925547495483	False	False	-0.0008826713960352483
2412	ABHD10	0.9213921343717387	0.9862362430520311	-0.000881994214347476	0.013609205046668647	False	False	-0.000881994214347476
4789	DENND11	0.90598533856657	0.9850200562870152	-0.0008804792890439774	0.008179883204866201	False	False	-0.0008804792890439774
5685	RFX3	0.8778909384044319	0.9811917754769665	-0.0008803455994052208	0.005171016394160688	False	False	-0.0008803455994052208
10929	NDUFA7	0.8833592040550078	0.982878807219738	-0.0008750551174694996	0.005457647040020675	False	False	-0.0008750551174694996
6186	TSPAN4	0.3173126834962214	0.7929115503913028	-0.0008740978761427491	0.0004392618968267925	False	False	-0.0008740978761427491
1978	GPR55	0.3173126834962214	0.7929115503913028	-0.0008740978761427491	0.0004392618968267925	False	False	-0.0008740978761427491
2206	LRRC2	0.3173126834962214	0.7929115503913028	-0.0008740978761427491	0.0004392618968267925	False	False	-0.0008740978761427491
7394	TAS2R30	0.3173126834962214	0.7929115503913028	-0.0008740978761427491	0.0004392618968267925	False	False	-0.0008740978761427491
9414	AC010547.4	0.3173126834962214	0.7929115503913028	-0.0008740978761427491	0.0004392618968267925	False	False	-0.0008740978761427491
3017	SPRY1	0.3173126834962214	0.7929115503913028	-0.0008740978761427491	0.0004392618968267925	False	False	-0.0008740978761427491
9500	ZNF778	0.8949565986581469	0.9847384157097836	-0.000873821007588113	0.006778005952946841	False	False	-0.000873821007588113
2925	GPAT3	0.8813493798177288	0.9825551116827437	-0.0008672426711926106	0.004964451189152896	False	False	-0.0008672426711926106
5004	MAGED1	0.9175852195596266	0.9859635394337027	-0.0008616586094974088	0.011566536291502416	False	False	-0.0008616586094974088
2191	KIF15	0.3173126721108105	0.7929115503913028	-0.0008610538990145655	0.00043270688474876805	False	False	-0.0008610538990145655
4346	OCM	0.3173126721108105	0.7929115503913028	-0.0008610538990145655	0.00043270688474876805	False	False	-0.0008610538990145655
10968	RAVER1	0.9216839882646322	0.9862362430520311	-0.0008590788697344666	0.01183340677525848	False	False	-0.0008590788697344666
1103	HHAT	0.6760574482592558	0.9403332848880654	-0.0008575866179249782	0.0014428952214075252	False	False	-0.0008575866179249782
4984	PIM2	0.9463429215716938	0.9902250334803774	-0.0008571561574423988	0.022470001410692927	False	False	-0.0008571561574423988
3670	SSR1	0.9742928723647248	0.9949434986737434	-0.0008555384456327205	0.106141253747046	False	False	-0.0008555384456327205
2256	RNF123	0.9207053518851755	0.9862362430520311	-0.0008542808224982862	0.012592012807726859	False	False	-0.0008542808224982862
8730	ADAM10	0.9637795809654052	0.9932957865034916	-0.0008508196716496722	0.04718527682125569	False	False	-0.0008508196716496722
12117	SUMO3	0.9674197245034204	0.9936783887913129	-0.0008482291829710511	0.07461157385259867	False	False	-0.0008482291829710511
9305	CIAPIN1	0.9409032749588204	0.988674882286535	-0.0008477535434522587	0.021733865840360522	False	False	-0.0008477535434522587
3677	GCNT2	0.7127435357141464	0.9490606789944595	-0.0008439716046513518	0.0014360532455611973	False	False	-0.0008439716046513518
7165	SEMA4G	0.3173126858606719	0.7929115503913028	-0.00084277553585436	0.00042352142772870136	False	False	-0.00084277553585436
6736	AP002884.2	0.3173126858606719	0.7929115503913028	-0.00084277553585436	0.00042352142772870136	False	False	-0.00084277553585436
7823	TMEM116	0.9231368053911702	0.9862362430520311	-0.0008420243713953914	0.012747064558789134	False	False	-0.0008420243713953914
1419	TTC7A	0.8951834919384875	0.9847951983815696	-0.000841327035490721	0.005778564210049808	False	False	-0.000841327035490721
8132	CARS2	0.8156603365151526	0.9708509277675396	-0.0008408530754900035	0.002427769900532439	False	False	-0.0008408530754900035
7826	TRAFD1	0.9490051919520714	0.9904775902456482	-0.000834774227769956	0.026092726038768888	False	False	-0.000834774227769956
5546	KLF10	0.9091895687689358	0.9850200562870152	-0.0008345888089744946	0.008431675098836421	False	False	-0.0008345888089744946
11403	ZNF223	0.3173126759501861	0.7929115503913028	-0.0008309232607761736	0.00041756528371479363	False	False	-0.0008309232607761736
1203	MAP3K21	0.3173126759501861	0.7929115503913028	-0.0008309232607761736	0.00041756528371479363	False	False	-0.0008309232607761736
531	MCOLN3	0.3173126759501861	0.7929115503913028	-0.0008309232607761736	0.00041756528371479363	False	False	-0.0008309232607761736
11953	PHETA2	0.3173126759501861	0.7929115503913028	-0.0008309232607761736	0.00041756528371479363	False	False	-0.0008309232607761736
10188	ST6GALNAC2	0.8897089839663108	0.9842307817882084	-0.000830083669690565	0.006041389214806259	False	False	-0.000830083669690565
9579	AC233723.1	0.3173126800843637	0.7929115503913028	-0.0008262204422148362	0.0004152019682805985	False	False	-0.0008262204422148362
6448	PLAAT5	0.3173126800843637	0.7929115503913028	-0.0008262204422148362	0.0004152019682805985	False	False	-0.0008262204422148362
8667	SERINC4	0.3173126800843637	0.7929115503913028	-0.0008262204422148362	0.0004152019682805985	False	False	-0.0008262204422148362
391	TCTEX1D4	0.3173126800843637	0.7929115503913028	-0.0008262204422148362	0.0004152019682805985	False	False	-0.0008262204422148362
1896	INO80D	0.9556065839841558	0.9920136816156906	-0.0008249389699237392	0.02685494744218886	False	False	-0.0008249389699237392
11186	ZNF100	0.7520928842807838	0.9597657709275801	-0.0008242261824527805	0.0016804494778625667	False	False	-0.0008242261824527805
11833	SEC14L2	0.31731268782437855	0.7929115503913028	-0.0008233422520899964	0.00041375558648724107	False	False	-0.0008233422520899964
1472	WDR92	0.31731268782437855	0.7929115503913028	-0.0008233422520899964	0.00041375558648724107	False	False	-0.0008233422520899964
5511	GEM	0.31731268782437855	0.7929115503913028	-0.0008233422520899964	0.00041375558648724107	False	False	-0.0008233422520899964
7443	PPFIBP1	0.31731268782437855	0.7929115503913028	-0.0008233422520899964	0.00041375558648724107	False	False	-0.0008233422520899964
3526	IRGM	0.31731268782437855	0.7929115503913028	-0.0008233422520899964	0.00041375558648724107	False	False	-0.0008233422520899964
627	KCNC4	0.31731268782437855	0.7929115503913028	-0.0008233422520899964	0.00041375558648724107	False	False	-0.0008233422520899964
1935	STK36	0.6936785922107178	0.945270197663632	-0.0008228377248603167	0.0013773218408459796	False	False	-0.0008228377248603167
8249	DTD2	0.8295642144560331	0.9727787067635294	-0.0008226709487154859	0.0025588403921574356	False	False	-0.0008226709487154859
10031	C17orf67	0.707002924661924	0.9469126984160919	-0.0008222381369076017	0.0014251314889406784	False	False	-0.0008222381369076017
9965	LRRC37A	0.31731267503305227	0.7929115503913028	-0.0008207555423270437	0.00041245568281738086	False	False	-0.0008207555423270437
5601	LRRC6	0.31731267503305227	0.7929115503913028	-0.0008207555423270437	0.00041245568281738086	False	False	-0.0008207555423270437
6157	NLRP6	0.31731267503305227	0.7929115503913028	-0.0008207555423270437	0.00041245568281738086	False	False	-0.0008207555423270437
10335	SS18	0.9590710252536021	0.9926024558357769	-0.0008163747713565553	0.042449339386075736	False	False	-0.0008163747713565553
664	NRAS	0.9189197832597725	0.9862362430520311	-0.0008145299887031597	0.009297915431670845	False	False	-0.0008145299887031597
7285	ZNF511	0.9564730843313078	0.9920136816156906	-0.0008048573082065866	0.03304641731083393	False	False	-0.0008048573082065866
2052	BRPF1	0.9237210196780916	0.9862362430520311	-0.0008036668657951456	0.011049045296385885	False	False	-0.0008036668657951456
7122	TCTN3	0.949156540273816	0.9904775902456482	-0.0008033551472404568	0.025598196173086764	False	False	-0.0008033551472404568
7159	SCD	0.31731267302359784	0.7929115503913028	-0.0008023155255521356	0.0004031889897305518	False	False	-0.0008023155255521356
7116	PLCE1	0.31731267302359784	0.7929115503913028	-0.0008023155255521356	0.0004031889897305518	False	False	-0.0008023155255521356
10332	OSBPL1A	0.31731266708323363	0.7929115503913028	-0.0007994728572345785	0.00040176045877160504	False	False	-0.0007994728572345785
5353	CDCA2	0.31731266708323363	0.7929115503913028	-0.0007994728572345785	0.00040176045877160504	False	False	-0.0007994728572345785
4288	PACRG	0.31731266708323363	0.7929115503913028	-0.0007994728572345785	0.00040176045877160504	False	False	-0.0007994728572345785
10211	CANT1	0.9499878472633334	0.9907440263342956	-0.0007985261968716994	0.022628827206790447	False	False	-0.0007985261968716994
2291	ABHD14A	0.8559045019271068	0.9772929244711138	-0.0007983652990401305	0.0028965434816200287	False	False	-0.0007983652990401305
4093	PM20D2	0.8366003560185765	0.9738581996540278	-0.000797609515906456	0.0026694529864471407	False	False	-0.000797609515906456
8969	RPUSD1	0.9476497529117801	0.9904775902456482	-0.0007891585168575159	0.023684322368353605	False	False	-0.0007891585168575159
11986	GRAMD4	0.7167685818467713	0.9508559960603113	-0.00078759203034912	0.0014077207219088449	False	False	-0.00078759203034912
5506	TRIQK	0.317312681562891	0.7929115503913028	-0.0007873008858908478	0.0003956436572480015	False	False	-0.0007873008858908478
10189	ST6GALNAC1	0.317312681562891	0.7929115503913028	-0.0007873008858908478	0.0003956436572480015	False	False	-0.0007873008858908478
1937	WNT10A	0.317312681562891	0.7929115503913028	-0.0007873008858908478	0.0003956436572480015	False	False	-0.0007873008858908478
6660	DLG2	0.317312681562891	0.7929115503913028	-0.0007873008858908478	0.0003956436572480015	False	False	-0.0007873008858908478
1021	RGS2	0.9762527939090664	0.9953106669357976	-0.0007852190392611897	0.09711588155478239	False	False	-0.0007852190392611897
9704	FLCN	0.8675691100318141	0.9790603647950745	-0.0007825768214258637	0.0030548252048902213	False	False	-0.0007825768214258637
2626	USP13	0.15705776604575908	0.7929115503913028	-0.000780428213952731	0.0003921899216948077	False	False	-0.000780428213952731
2095	METTL6	0.9216903293583263	0.9862362430520311	-0.0007774583221410054	0.010290572606027127	False	False	-0.0007774583221410054
11032	TNPO2	0.912664298371861	0.9850298200206736	-0.0007772594672009452	0.008277301583439112	False	False	-0.0007772594672009452
2478	ZXDC	0.707119537799953	0.9469518073029228	-0.0007746800633416181	0.0014337016793433577	False	False	-0.0007746800633416181
5805	PIP5K1B	0.31731269353380853	0.7929115503913028	-0.0007724782151455132	0.0003881947952322662	False	False	-0.0007724782151455132
5339	TNFRSF10D	0.31731269353380853	0.7929115503913028	-0.0007724782151455132	0.0003881947952322662	False	False	-0.0007724782151455132
5479	ZC2HC1A	0.31731269353380853	0.7929115503913028	-0.0007724782151455132	0.0003881947952322662	False	False	-0.0007724782151455132
7758	PMCH	0.31731269353380853	0.7929115503913028	-0.0007724782151455132	0.0003881947952322662	False	False	-0.0007724782151455132
5594	TRIB1	0.31731269353380853	0.7929115503913028	-0.0007724782151455132	0.0003881947952322662	False	False	-0.0007724782151455132
6041	KYAT1	0.31731269353380853	0.7929115503913028	-0.0007724782151455132	0.0003881947952322662	False	False	-0.0007724782151455132
11268	ZNF382	0.9019622526204001	0.9850200562870152	-0.0007704251722508384	0.0053828402305953205	False	False	-0.0007704251722508384
359	CCDC30	0.8303396712824089	0.9727787067635294	-0.0007690835732126625	0.002402867912314832	False	False	-0.0007690835732126625
5084	CYSLTR1	0.8792987754469693	0.9814089082926567	-0.0007639334989879974	0.004637522948905825	False	False	-0.0007639334989879974
8777	TIPIN	0.8381033513637616	0.9741602390983474	-0.0007624780286243478	0.0025769693253096192	False	False	-0.0007624780286243478
727	H2BC21	0.31731269651434707	0.7929115503913028	-0.0007621616074190494	0.0003830103727523237	False	False	-0.0007621616074190494
3118	C4orf47	0.31731269651434707	0.7929115503913028	-0.0007621616074190494	0.0003830103727523237	False	False	-0.0007621616074190494
10813	LINGO3	0.31731265202533615	0.7929115503913028	-0.0007576260688579653	0.00038073112082201985	False	False	-0.0007576260688579653
6092	CACFD1	0.31731265202533615	0.7929115503913028	-0.0007576260688579653	0.00038073112082201985	False	False	-0.0007576260688579653
657	BCL2L15	0.31731265202533615	0.7929115503913028	-0.0007576260688579653	0.00038073112082201985	False	False	-0.0007576260688579653
7972	RNF17	0.31731265202533615	0.7929115503913028	-0.0007576260688579653	0.00038073112082201985	False	False	-0.0007576260688579653
10611	FAM83D	0.31731265202533615	0.7929115503913028	-0.0007576260688579653	0.00038073112082201985	False	False	-0.0007576260688579653
3744	H4C6	0.7310588223739631	0.9548786588253891	-0.0007569169763267712	0.0014247751649236306	False	False	-0.0007569169763267712
8699	GABPB1	0.947877527908923	0.9904775902456482	-0.0007561029139159	0.015614938968792558	False	False	-0.0007561029139159
8229	NOP9	0.9079844730083562	0.9850200562870152	-0.0007559564599397748	0.006319769681431353	False	False	-0.0007559564599397748
8080	HNRNPA1L2	0.853292474621006	0.9766476667020927	-0.0007547089139137894	0.0027766254381276665	False	False	-0.0007547089139137894
3816	VARS2	0.9032228369662764	0.9850200562870152	-0.0007532699028272732	0.005528455961029977	False	False	-0.0007532699028272732
714	ACP6	0.911062045078497	0.9850200562870152	-0.0007503697110156531	0.007356705586425961	False	False	-0.0007503697110156531
9537	TLCD2	0.3173126766806047	0.7929115503913028	-0.0007501857198105553	0.00037699210952268913	False	False	-0.0007501857198105553
8384	EXD2	0.3173126766806047	0.7929115503913028	-0.0007501857198105553	0.00037699210952268913	False	False	-0.0007501857198105553
11188	ZNF208	0.3173126766806047	0.7929115503913028	-0.0007501857198105553	0.00037699210952268913	False	False	-0.0007501857198105553
6803	UBASH3B	0.3173126766806047	0.7929115503913028	-0.0007501857198105553	0.00037699210952268913	False	False	-0.0007501857198105553
2248	C3orf62	0.3173126766806047	0.7929115503913028	-0.0007501857198105553	0.00037699210952268913	False	False	-0.0007501857198105553
11582	ZNF347	0.3173126766806047	0.7929115503913028	-0.0007501857198105553	0.00037699210952268913	False	False	-0.0007501857198105553
6810	VWA5A	0.3173126766806047	0.7929115503913028	-0.0007501857198105553	0.00037699210952268913	False	False	-0.0007501857198105553
8963	FBXL16	0.3173126766806047	0.7929115503913028	-0.0007501857198105553	0.00037699210952268913	False	False	-0.0007501857198105553
4964	CFP	0.3173126766806047	0.7929115503913028	-0.0007501857198105553	0.00037699210952268913	False	False	-0.0007501857198105553
6706	CARD17	0.3173126766806047	0.7929115503913028	-0.0007501857198105553	0.00037699210952268913	False	False	-0.0007501857198105553
9415	ZNF19	0.3173126766806047	0.7929115503913028	-0.0007501857198105553	0.00037699210952268913	False	False	-0.0007501857198105553
1650	EDAR	0.3173126766806047	0.7929115503913028	-0.0007501857198105553	0.00037699210952268913	False	False	-0.0007501857198105553
11663	AC004076.1	0.3173126766806047	0.7929115503913028	-0.0007501857198105553	0.00037699210952268913	False	False	-0.0007501857198105553
8338	GPR135	0.31731264587782276	0.7929115503913028	-0.0007477005369152262	0.0003757432263228111	False	False	-0.0007477005369152262
11076	ADGRE2	0.31731264587782276	0.7929115503913028	-0.0007477005369152262	0.0003757432263228111	False	False	-0.0007477005369152262
3664	RPP40	0.31731264587782276	0.7929115503913028	-0.0007477005369152262	0.0003757432263228111	False	False	-0.0007477005369152262
8226	TGM1	0.31731264587782276	0.7929115503913028	-0.0007477005369152262	0.0003757432263228111	False	False	-0.0007477005369152262
7423	SLCO1A2	0.31731264587782276	0.7929115503913028	-0.0007477005369152262	0.0003757432263228111	False	False	-0.0007477005369152262
7660	C12orf66	0.8354712735172422	0.9737223626845926	-0.0007458655794425684	0.002439486648654565	False	False	-0.0007458655794425684
1873	CFLAR	0.9808275168519536	0.9954110973256721	-0.0007448138652241085	0.145048176497221	False	False	-0.0007448138652241085
4117	PRDM1	0.9697277575096337	0.9942549283037225	-0.0007440829389579415	0.05300431996583938	False	False	-0.0007440829389579415
2354	EOGT	0.924888976539368	0.9862362430520311	-0.0007435468367884551	0.009047963586635888	False	False	-0.0007435468367884551
6230	ARFIP2	0.9486543702858496	0.9904775902456482	-0.0007435454931739953	0.023895298317074775	False	False	-0.0007435454931739953
12026	CXADR	0.3173126696717685	0.7929115503913028	-0.0007348648200283217	0.00036929287161910904	False	False	-0.0007348648200283217
8788	AC107871.1	0.3173126696717685	0.7929115503913028	-0.0007348648200283217	0.00036929287161910904	False	False	-0.0007348648200283217
11116	MAP1S	0.9624180064450829	0.9932957865034916	-0.0007344304126782665	0.034070073440670964	False	False	-0.0007344304126782665
8416	LIN52	0.9491926997695537	0.9904775902456482	-0.0007295477177311145	0.020731290942057966	False	False	-0.0007295477177311145
1439	MTIF2	0.9349863115819662	0.9883000577641193	-0.000729062672911103	0.013194593996740878	False	False	-0.000729062672911103
11837	DUSP18	0.9415539048751965	0.988925997602172	-0.0007279797196564512	0.014363561826758088	False	False	-0.0007279797196564512
3351	C5orf30	0.8694177578404414	0.9792398843550107	-0.0007273690468844422	0.0030456544482149184	False	False	-0.0007273690468844422
11349	RAB4B	0.8938152925793933	0.984367836972125	-0.0007267684512208823	0.004724412679206581	False	False	-0.0007267684512208823
10152	SLC25A19	0.8587313100460423	0.977486557216214	-0.0007258668859183125	0.002762131404597312	False	False	-0.0007258668859183125
3561	PTTG1	0.9443528084230219	0.9898105494394118	-0.0007246838333864007	0.016986576514318584	False	False	-0.0007246838333864007
11395	KCNN4	0.7393193872706136	0.9577642686233697	-0.0007235080027822108	0.0014079860964557156	False	False	-0.0007235080027822108
4211	HEBP2	0.9483917944518739	0.9904775902456482	-0.0007211366912123553	0.017184169637039302	False	False	-0.0007211366912123553
497	LRRC40	0.9399582062673661	0.988674882286535	-0.0007186348810880853	0.014655470568686723	False	False	-0.0007186348810880853
4884	PNPLA4	0.9180460933716391	0.9860063961970633	-0.0007137683095144519	0.00742793851532042	False	False	-0.0007137683095144519
9936	G6PC3	0.9258386759778398	0.9862362430520311	-0.0007123870738497099	0.009090414689853787	False	False	-0.0007123870738497099
5745	NOL6	0.8509300598802956	0.9766476667020927	-0.0007115402608363795	0.002494381525320932	False	False	-0.0007115402608363795
4100	BACH2	0.9370070944378144	0.9883000577641193	-0.0007102668502320419	0.014776019752025603	False	False	-0.0007102668502320419
602	FAM102B	0.9144654306069062	0.9851996146771389	-0.0007084321446870953	0.006496144377160817	False	False	-0.0007084321446870953
7147	GOT1	0.9496919226253606	0.9906320672094315	-0.0007073108984203373	0.018864090926945208	False	False	-0.0007073108984203373
9162	ZKSCAN2	0.8701242909745064	0.9793070211275865	-0.0007064899499853594	0.002910377620719373	False	False	-0.0007064899499853594
735	PLEKHO1	0.9562932185759321	0.9920136816156906	-0.0007028715962449411	0.027413060888648033	False	False	-0.0007028715962449411
2881	DCK	0.975629932399442	0.9953106669357976	-0.000699571679131511	0.0806773765012622	False	False	-0.000699571679131511
3323	MBLAC2	0.8732271979217825	0.9799142271512963	-0.0006993755114203705	0.002967507392168045	False	False	-0.0006993755114203705
9155	DCTN5	0.9477539091527221	0.9904775902456482	-0.0006970349350312845	0.018633962236344816	False	False	-0.0006970349350312845
7407	HEBP1	0.9002809306942368	0.9850200562870152	-0.0006968750449105605	0.004832155373878777	False	False	-0.0006968750449105605
4926	APOO	0.8977292703873365	0.9850200562870152	-0.0006958874882825592	0.005385969253256916	False	False	-0.0006958874882825592
4207	PEX7	0.9130605190722845	0.9850652501531899	-0.0006953144367154265	0.005726780963595956	False	False	-0.0006953144367154265
8459	GPR65	0.9766644305849219	0.9953106669357976	-0.0006860387942917436	0.08107041865587235	False	False	-0.0006860387942917436
6173	EPS8L2	0.8782623586465657	0.9811917754769665	-0.0006846622612776113	0.003721892775502056	False	False	-0.0006846622612776113
1758	PSMD14	0.96719356111643	0.9935943941393472	-0.0006825722689852902	0.043406587745994325	False	False	-0.0006825722689852902
9126	KNOP1	0.9488506107611768	0.9904775902456482	-0.000681443632839003	0.016581516433507203	False	False	-0.000681443632839003
1221	HEATR1	0.935431203301466	0.9883000577641193	-0.0006756163769265655	0.011527890688739717	False	False	-0.0006756163769265655
3073	ETFDH	0.9373772358389479	0.9883000577641193	-0.0006756150333121056	0.012724059307947755	False	False	-0.0006756150333121056
5199	INTS6L	0.9481983254177362	0.9904775902456482	-0.0006726348964401235	0.012237782217562198	False	False	-0.0006726348964401235
6591	TPCN2	0.8611923431296499	0.9779777335819021	-0.0006707770135457442	0.0025458844436798246	False	False	-0.0006707770135457442
5659	SLC39A4	0.9274538525435922	0.9865784900752224	-0.0006679765851077691	0.0074330559233203525	False	False	-0.0006679765851077691
4518	TYW1B	0.921478428280938	0.9862362430520311	-0.0006649252366694141	0.006768994545564055	False	False	-0.0006649252366694141
8598	DPH6	0.9293086571437958	0.9875483722942883	-0.0006645550708857212	0.008108836889732629	False	False	-0.0006645550708857212
3153	OTULINL	0.9561639286421401	0.9920136816156906	-0.0006637401687158126	0.02212057923898101	False	False	-0.0006637401687158126
8905	CIB1	0.9882362293169624	0.9970849308897101	-0.0006629501234134116	0.35113295242190357	False	False	-0.0006629501234134116
1277	HPCAL1	0.9667880546860859	0.9935943941393472	-0.0006573284405133336	0.043090469576418405	False	False	-0.0006573284405133336
10218	SGSH	0.949006082594594	0.9904775902456482	-0.000652832706530623	0.017881124792620537	False	False	-0.000652832706530623
9583	C17orf107	0.3173126782719057	0.7929115503913028	-0.0006524278167107328	0.00032786566371214573	False	False	-0.0006524278167107328
5770	ARHGEF39	0.3173126782719057	0.7929115503913028	-0.0006524278167107328	0.00032786566371214573	False	False	-0.0006524278167107328
4496	PHKG1	0.3173126782719057	0.7929115503913028	-0.0006524278167107328	0.00032786566371214573	False	False	-0.0006524278167107328
5649	WDR97	0.3173126782719057	0.7929115503913028	-0.0006524278167107328	0.00032786566371214573	False	False	-0.0006524278167107328
4462	SPDYE1	0.3173126782719057	0.7929115503913028	-0.0006524278167107328	0.00032786566371214573	False	False	-0.0006524278167107328
1246	ZNF124	0.8723847100478731	0.9798104356958968	-0.000647289625076447	0.0027144058258272707	False	False	-0.000647289625076447
7157	CWF19L1	0.9451709299807769	0.9898452002803914	-0.0006448167026630642	0.013989307172596454	False	False	-0.0006448167026630642
7081	CCSER2	0.9829710846976957	0.9955974848505786	-0.0006426991662743159	0.13580987751483917	False	False	-0.0006426991662743159
6338	TP53I11	0.8978711600404109	0.9850200562870152	-0.0006412138004889343	0.0040452877175994216	False	False	-0.0006412138004889343
9625	NEURL4	0.8937437968851183	0.984367836972125	-0.0006375608486761745	0.0030745545111130926	False	False	-0.0006375608486761745
6102	C9orf116	0.8683319440724062	0.9791420068896718	-0.0006367573672291749	0.0025137907068710774	False	False	-0.0006367573672291749
9404	DDX19B	0.8817018335697051	0.982699858130453	-0.0006345474573463107	0.00352716704364866	False	False	-0.0006345474573463107
9874	THRA	0.9478910609497428	0.9904775902456482	-0.0006339683595141086	0.012546102097257972	False	False	-0.0006339683595141086
6259	ZBED5	0.9564944418039181	0.9920136816156906	-0.0006333019267420152	0.023644871031865477	False	False	-0.0006333019267420152
7154	DNMBP	0.8681764517482733	0.9791420068896718	-0.0006310570828831946	0.002528083190554753	False	False	-0.0006310570828831946
7958	IFT88	0.9506195116243015	0.9909817855644866	-0.0006293073609528345	0.014066601661033929	False	False	-0.0006293073609528345
779	C2CD4D	0.863928595283932	0.9784358128597718	-0.0006290739079404329	0.0024089606537017975	False	False	-0.0006290739079404329
5023	RRAGB	0.9445816964445307	0.9898105494394118	-0.0006274679527572784	0.013056374154984951	False	False	-0.0006274679527572784
1638	TMEM182	0.8666035602444908	0.9789739849622827	-0.0006265546308281847	0.0024183957662899046	False	False	-0.0006265546308281847
10953	OLFM2	0.8933048686953573	0.984367836972125	-0.0006254199484168281	0.003109416150255129	False	False	-0.0006254199484168281
8147	TFDP1	0.9335472742765727	0.9883000577641193	-0.0006223138476892336	0.00893464582040906	False	False	-0.0006223138476892336
5914	SLC44A1	0.8999478434960508	0.9850200562870152	-0.0006161520317762895	0.004238757351413369	False	False	-0.0006161520317762895
10277	THOC1	0.9511506460114644	0.9910181581869851	-0.000614956214907009	0.016692181862890718	False	False	-0.000614956214907009
10329	RMC1	0.9666814623095412	0.9935943941393472	-0.0006119787652639467	0.03278335295617581	False	False	-0.0006119787652639467
4035	ZNF451	0.9683955736777545	0.9939653635500095	-0.0006099364712849509	0.036867822706699374	False	False	-0.0006099364712849509
5709	SNAPC3	0.9397577177336305	0.988674882286535	-0.0006086089801986036	0.009853230696171522	False	False	-0.0006086089801986036
6133	MAN1B1	0.9647125893676247	0.9932957865034916	-0.0006054138650130429	0.02997807492502034	False	False	-0.0006054138650130429
8588	PGBD4	0.8785441596368171	0.9811917754769665	-0.0006041475083846195	0.0025682559120468796	False	False	-0.0006041475083846195
385	TMEM53	0.8733089561626246	0.9799142271512963	-0.0006030632115155078	0.0023896174621768295	False	False	-0.0006030632115155078
3928	LHFPL5	0.831521266610496	0.9732899859603298	-0.0006026950611535047	0.0022786239278502762	False	False	-0.0006026950611535047
2186	ZNF197	0.9241794791980834	0.9862362430520311	-0.0006009960606690046	0.005698558920994401	False	False	-0.0006009960606690046
4939	BCOR	0.9539090505834711	0.9914600606448019	-0.0005999802881373461	0.01614059223793447	False	False	-0.0005999802881373461
965	EEF1AKNMT	0.953580588495142	0.9914600606448019	-0.000595369003311087	0.013697710586711764	False	False	-0.000595369003311087
5929	DNAJC25-GNG10	0.9229361836340596	0.9862362430520311	-0.0005949605445152878	0.00695692547596991	False	False	-0.0005949605445152878
8125	ARGLU1	0.9851452970576076	0.9958341110058596	-0.0005891050726991932	0.16238667331635953	False	False	-0.0005891050726991932
9506	SPATA33	0.9322435132981015	0.9883000577641193	-0.0005890916365545944	0.008145346818491817	False	False	-0.0005890916365545944
6225	TRIM22	0.9827695634092386	0.9955974848505786	-0.0005885138823368523	0.12352619674056768	False	False	-0.0005885138823368523
7318	DYRK4	0.9632358402063868	0.9932957865034916	-0.0005879710620950665	0.023342798370867966	False	False	-0.0005879710620950665
11573	ZNF600	0.9509896139266651	0.9910181581869851	-0.0005868773599247358	0.01513996603898704	False	False	-0.0005868773599247358
4680	NAPEPLD	0.9506588185351992	0.9909817855644866	-0.0005861880857068247	0.013012252585031091	False	False	-0.0005861880857068247
10083	TACO1	0.9617931072994302	0.9932957865034916	-0.000580323208589511	0.02329771239310503	False	False	-0.000580323208589511
5356	DPYSL2	0.890025517939188	0.9842307817882084	-0.0005786900452135443	0.002705463638994843	False	False	-0.0005786900452135443
3739	H4C5	0.8970547251465492	0.9850200562870152	-0.0005756255965342056	0.00286355257849209	False	False	-0.0005756255965342056
9485	BANP	0.9672477211381949	0.9935943941393472	-0.0005736346958082996	0.03114258605055511	False	False	-0.0005736346958082996
10925	TIMM44	0.9578912470785473	0.9924074148865334	-0.0005733740346030856	0.019247884396463633	False	False	-0.0005733740346030856
11565	ZNF610	0.3173126916527991	0.7929115503913028	-0.0005706076583940777	0.00028674843997578137	False	False	-0.0005706076583940777
387	KIF2C	0.3173126916527991	0.7929115503913028	-0.0005706076583940777	0.00028674843997578137	False	False	-0.0005706076583940777
9653	KCNAB3	0.3173126916527991	0.7929115503913028	-0.0005706076583940777	0.00028674843997578137	False	False	-0.0005706076583940777
5611	PTK2	0.3173126916527991	0.7929115503913028	-0.0005706076583940777	0.00028674843997578137	False	False	-0.0005706076583940777
10646	PLTP	0.3173126916527991	0.7929115503913028	-0.0005706076583940777	0.00028674843997578137	False	False	-0.0005706076583940777
8455	TSHR	0.3173126916527991	0.7929115503913028	-0.0005706076583940777	0.00028674843997578137	False	False	-0.0005706076583940777
170	TCEA3	0.3173126916527991	0.7929115503913028	-0.0005706076583940777	0.00028674843997578137	False	False	-0.0005706076583940777
5797	ALDH1B1	0.3173126916527991	0.7929115503913028	-0.0005706076583940777	0.00028674843997578137	False	False	-0.0005706076583940777
11607	LILRB1	0.8987717588546086	0.9850200562870152	-0.0005685598639933869	0.0026541834929957988	False	False	-0.0005685598639933869
8424	RPS6KL1	0.317312647724216	0.7929115503913028	-0.0005653494651933453	0.00028410603117663414	False	False	-0.0005653494651933453
2998	SYNPO2	0.317312647724216	0.7929115503913028	-0.0005653494651933453	0.00028410603117663414	False	False	-0.0005653494651933453
219	KDF1	0.317312647724216	0.7929115503913028	-0.0005653494651933453	0.00028410603117663414	False	False	-0.0005653494651933453
1113	NENF	0.317312647724216	0.7929115503913028	-0.0005653494651933453	0.00028410603117663414	False	False	-0.0005653494651933453
1151	EPHX1	0.317312647724216	0.7929115503913028	-0.0005653494651933453	0.00028410603117663414	False	False	-0.0005653494651933453
2916	THAP9	0.317312647724216	0.7929115503913028	-0.0005653494651933453	0.00028410603117663414	False	False	-0.0005653494651933453
10030	NOG	0.317312647724216	0.7929115503913028	-0.0005653494651933453	0.00028410603117663414	False	False	-0.0005653494651933453
2584	LEKR1	0.317312647724216	0.7929115503913028	-0.0005653494651933453	0.00028410603117663414	False	False	-0.0005653494651933453
5349	NEFL	0.317312647724216	0.7929115503913028	-0.0005653494651933453	0.00028410603117663414	False	False	-0.0005653494651933453
4886	WWC3	0.9609821177806535	0.9932957865034916	-0.0005622515941043174	0.01940279542468488	False	False	-0.0005622515941043174
11817	AP1B1	0.9590450507033992	0.9926024558357769	-0.0005621441049475282	0.0189963364508003	False	False	-0.0005621441049475282
6974	GDF10	0.3173126586944626	0.7929115503913028	-0.0005540049504171323	0.0002784050528134685	False	False	-0.0005540049504171323
2602	LRRC34	0.3173126586944626	0.7929115503913028	-0.0005540049504171323	0.0002784050528134685	False	False	-0.0005540049504171323
5346	NKX3-1	0.3173126586944626	0.7929115503913028	-0.0005540049504171323	0.0002784050528134685	False	False	-0.0005540049504171323
4995	SYP	0.3173126586944626	0.7929115503913028	-0.0005540049504171323	0.0002784050528134685	False	False	-0.0005540049504171323
2367	ZNF717	0.3173126586944626	0.7929115503913028	-0.0005540049504171323	0.0002784050528134685	False	False	-0.0005540049504171323
6093	SLC2A6	0.3173126586944626	0.7929115503913028	-0.0005540049504171323	0.0002784050528134685	False	False	-0.0005540049504171323
8885	PDE8A	0.9353857655515723	0.9883000577641193	-0.000550170484688435	0.00456910451175645	False	False	-0.000550170484688435
2775	CCDC96	0.31731270584542476	0.7929115503913028	-0.0005414505108198105	0.00027209604886593294	False	False	-0.0005414505108198105
8980	CCDC154	0.31731270584542476	0.7929115503913028	-0.0005414505108198105	0.00027209604886593294	False	False	-0.0005414505108198105
9392	PDF	0.31731270584542476	0.7929115503913028	-0.0005414505108198105	0.00027209604886593294	False	False	-0.0005414505108198105
2927	PTPN13	0.31731270584542476	0.7929115503913028	-0.0005414505108198105	0.00027209604886593294	False	False	-0.0005414505108198105
2061	IL17RE	0.31731270584542476	0.7929115503913028	-0.0005414505108198105	0.00027209604886593294	False	False	-0.0005414505108198105
4189	TMEM200A	0.31731270584542476	0.7929115503913028	-0.0005414505108198105	0.00027209604886593294	False	False	-0.0005414505108198105
8919	FAM174B	0.31731270584542476	0.7929115503913028	-0.0005414505108198105	0.00027209604886593294	False	False	-0.0005414505108198105
11528	IL4I1	0.31731270584542476	0.7929115503913028	-0.0005414505108198105	0.00027209604886593294	False	False	-0.0005414505108198105
833	RUSC1	0.9563411948352953	0.9920136816156906	-0.0005397003690099316	0.014641870325431228	False	False	-0.0005397003690099316
7626	NEMP1	0.9430825121210072	0.9890690117596697	-0.0005389949714185022	0.008475442347116769	False	False	-0.0005389949714185022
5726	CDKN2B	0.31731268651166367	0.7929115503913028	-0.0005386921543096099	0.0002707098872633651	False	False	-0.0005386921543096099
11057	NANOS3	0.31731268651166367	0.7929115503913028	-0.0005386921543096099	0.0002707098872633651	False	False	-0.0005386921543096099
10081	ACE	0.31731268651166367	0.7929115503913028	-0.0005386921543096099	0.0002707098872633651	False	False	-0.0005386921543096099
1469	SPRED2	0.31731268651166367	0.7929115503913028	-0.0005386921543096099	0.0002707098872633651	False	False	-0.0005386921543096099
1260	AC108488.2	0.31731268651166367	0.7929115503913028	-0.0005386921543096099	0.0002707098872633651	False	False	-0.0005386921543096099
4058	CD109	0.31731268651166367	0.7929115503913028	-0.0005386921543096099	0.0002707098872633651	False	False	-0.0005386921543096099
5484	ZNF704	0.31731268651166367	0.7929115503913028	-0.0005386921543096099	0.0002707098872633651	False	False	-0.0005386921543096099
7511	SPATS2	0.9222645588220916	0.9862362430520311	-0.0005386375699721779	0.005433413269929588	False	False	-0.0005386375699721779
4157	CALHM6	0.31731267330329815	0.7929115503913028	-0.0005378759505131934	0.00027029971897718497	False	False	-0.0005378759505131934
4699	DUS4L	0.31731267330329815	0.7929115503913028	-0.0005378759505131934	0.00027029971897718497	False	False	-0.0005378759505131934
3152	TRIO	0.31731267330329815	0.7929115503913028	-0.0005378759505131934	0.00027029971897718497	False	False	-0.0005378759505131934
8663	STRC	0.31731267330329815	0.7929115503913028	-0.0005378759505131934	0.00027029971897718497	False	False	-0.0005378759505131934
3294	PDE8B	0.31731267330329815	0.7929115503913028	-0.0005378759505131934	0.00027029971897718497	False	False	-0.0005378759505131934
694	POLR3C	0.9618774802243587	0.9932957865034916	-0.0005375828326211833	0.021388305304571986	False	False	-0.0005375828326211833
1004	NCF2	0.31731269007707186	0.7929115503913028	-0.0005347507872554495	0.0002687292253540363	False	False	-0.0005347507872554495
1139	SUSD4	0.31731269007707186	0.7929115503913028	-0.0005347507872554495	0.0002687292253540363	False	False	-0.0005347507872554495
5114	BEX1	0.31731269007707186	0.7929115503913028	-0.0005347507872554495	0.0002687292253540363	False	False	-0.0005347507872554495
11487	RASIP1	0.31731269007707186	0.7929115503913028	-0.0005347507872554495	0.0002687292253540363	False	False	-0.0005347507872554495
2991	ALPK1	0.31731269007707186	0.7929115503913028	-0.0005347507872554495	0.0002687292253540363	False	False	-0.0005347507872554495
10669	SNAI1	0.31731269007707186	0.7929115503913028	-0.0005347507872554495	0.0002687292253540363	False	False	-0.0005347507872554495
686	FAM72B	0.31731269007707186	0.7929115503913028	-0.0005347507872554495	0.0002687292253540363	False	False	-0.0005347507872554495
1637	MFSD9	0.9080131420740097	0.9850200562870152	-0.0005346776022553387	0.0038571698300074782	False	False	-0.0005346776022553387
11270	ZNF567	0.9584839715366273	0.9924943859501519	-0.0005316144971904599	0.013678485061973333	False	False	-0.0005316144971904599
11798	CRYBB2	0.9264808504667049	0.986502332753757	-0.0005305144128514448	0.0037576289905700833	False	False	-0.0005305144128514448
2514	UBA5	0.9687787116329039	0.9940543395920179	-0.000515147158370346	0.027425318863242867	False	False	-0.000515147158370346
11617	EPS8L1	0.31731267409999686	0.7929115503913028	-0.0005131630177046912	0.00025788068669498895	False	False	-0.0005131630177046912
6894	CDNF	0.31731267409999686	0.7929115503913028	-0.0005131630177046912	0.00025788068669498895	False	False	-0.0005131630177046912
8854	ST20-MTHFS	0.31731267409999686	0.7929115503913028	-0.0005131630177046912	0.00025788068669498895	False	False	-0.0005131630177046912
11681	ZNF587B	0.31731267409999686	0.7929115503913028	-0.0005131630177046912	0.00025788068669498895	False	False	-0.0005131630177046912
12151	MAFIP	0.31731267409999686	0.7929115503913028	-0.0005131630177046912	0.00025788068669498895	False	False	-0.0005131630177046912
10045	TSPOAP1	0.9366214288626394	0.9883000577641193	-0.0005116194986059686	0.006742385600227862	False	False	-0.0005116194986059686
5804	CBWD3	0.8955003716141177	0.9847951983815696	-0.0005102913357123913	0.0025003019254654646	False	False	-0.0005102913357123913
6846	ACAD8	0.9589369028667827	0.9926024558357769	-0.0005099554320974249	0.015483669470995665	False	False	-0.0005099554320974249
328	UTP11	0.9693193359027681	0.9942159344233447	-0.0005087273684811077	0.02509779096581042	False	False	-0.0005087273684811077
1397	MAP4K3	0.7869947546477443	0.9686385303094595	-0.0005052291002830398	0.0012658243969781323	False	False	-0.0005052291002830398
10222	RPTOR	0.9524758270316537	0.9914600606448019	-0.0005047341463063869	0.011799011519178747	False	False	-0.0005047341463063869
6795	CBL	0.9683724280319541	0.9939653635500095	-0.0005039387265461464	0.02376452456228435	False	False	-0.0005039387265461464
10250	ASPSCR1	0.9649964197012166	0.9933083178961938	-0.0005010795149755522	0.022129955841228365	False	False	-0.0005010795149755522
9689	ZNF286A	0.9500914581377281	0.9907582516110475	-0.00049980039400976	0.010222682682797314	False	False	-0.00049980039400976
5102	GLA	0.9422975958133546	0.9890690117596697	-0.0004964736046071326	0.00820159618742764	False	False	-0.0004964736046071326
7405	APOLD1	0.9003659648757067	0.9850200562870152	-0.0004936234624341425	0.002601726161083206	False	False	-0.0004936234624341425
7118	HELLS	0.9002811017722583	0.9850200562870152	-0.000490676915923657	0.0025152096233796327	False	False	-0.000490676915923657
10298	TWSG1	0.9347756533182785	0.9883000577641193	-0.0004897508296571946	0.00565220630960539	False	False	-0.0004897508296571946
6060	NCS1	0.8118075126450139	0.970771300253679	-0.0004886129561614958	0.0012574742577271536	False	False	-0.0004886129561614958
8863	STARD5	0.78371233418358	0.9683142481446612	-0.0004855429650725102	0.0012078205298166722	False	False	-0.0004855429650725102
4447	VPS41	0.9657681525798317	0.9935704226896734	-0.00048018899735356035	0.01964029376395047	False	False	-0.00048018899735356035
11207	DPY19L3	0.9339876330238664	0.9883000577641193	-0.0004701417843262997	0.0037003590085078033	False	False	-0.0004701417843262997
6044	DOLK	0.9544139496721102	0.9914600606448019	-0.0004628187496164167	0.006641380535438657	False	False	-0.0004628187496164167
1997	AGAP1	0.8499578635556948	0.9766476667020927	-0.0004601513390099683	0.001497490325709805	False	False	-0.0004601513390099683
6425	MTA2	0.9734317491677091	0.9949434986737434	-0.0004516398773103341	0.027526676701381803	False	False	-0.0004516398773103341
3615	RMND5B	0.9228360358059183	0.9862362430520311	-0.0004462230956153856	0.004403633729089052	False	False	-0.0004462230956153856
6067	PRRC2B	0.979926673159011	0.9954110973256721	-0.00044024333946175335	0.039262271113693716	False	False	-0.00044024333946175335
2828	UGDH	0.9566103600687448	0.9920136816156906	-0.00043947613560517006	0.009389758692122996	False	False	-0.00043947613560517006
8434	TTLL5	0.9543236324715314	0.9914600606448019	-0.0004380747457235301	0.00881168101914227	False	False	-0.0004380747457235301
5151	LONRF3	0.9220165336017544	0.9862362430520311	-0.00043543319969543417	0.0027814135886728764	False	False	-0.00043543319969543417
2758	TMEM128	0.9716944121242843	0.9949217508615917	-0.00043236975872694037	0.024781962949782608	False	False	-0.00043236975872694037
2673	CCDC50	0.9487645679838693	0.9904775902456482	-0.0004315824006534591	0.007020533317700028	False	False	-0.0004315824006534591
6861	NET1	0.8391072696440798	0.9744095960027434	-0.00043027523173581726	0.0012606273317942395	False	False	-0.00043027523173581726
5883	CCDC180	0.9100039106692817	0.9850200562870152	-0.00042749478956293266	0.002408629626734182	False	False	-0.00042749478956293266
10517	NAA20	0.982251902739753	0.995559477611231	-0.00042730701944216644	0.04977872064337134	False	False	-0.00042730701944216644
10897	SLC25A23	0.919899925585769	0.9862362430520311	-0.00042635238136843186	0.003371875442098826	False	False	-0.00042635238136843186
4272	DYNLT1	0.9888465855764532	0.9970945173529232	-0.00042253987533856296	0.1379776280373335	False	False	-0.00042253987533856296
10107	PRKCA	0.810656654628077	0.970771300253679	-0.0004222659459405579	0.0011760218214476482	False	False	-0.0004222659459405579
11995	SELENOO	0.9377142498287224	0.9884281917405849	-0.00042042233894981466	0.004695195145905018	False	False	-0.00042042233894981466
4712	TMEM168	0.9542465552539601	0.9914600606448019	-0.00041558532689429814	0.008825402148067952	False	False	-0.00041558532689429814
1749	PKP4	0.9225681538564939	0.9862362430520311	-0.0004150176497850049	0.0027038991334848105	False	False	-0.0004150176497850049
11805	TPST2	0.974433856992038	0.9949434986737434	-0.0004130109615891955	0.024647370260208842	False	False	-0.0004130109615891955
902	USF1	0.9770256116852505	0.9953106669357976	-0.00041197369122617915	0.03295492436736822	False	False	-0.00041197369122617915
2314	NEK4	0.9532990770209817	0.9914600606448019	-0.0004112467958033918	0.008154363720677793	False	False	-0.0004112467958033918
679	WDR3	0.9495072774183713	0.9906320672094315	-0.00040979703580119674	0.006898543890565633	False	False	-0.00040979703580119674
7151	CUTC	0.9807767689858269	0.9954110973256721	-0.0004076472526654116	0.04728696690872311	False	False	-0.0004076472526654116
4768	MTPN	0.9851631679347834	0.9958341110058596	-0.0004073624063999201	0.08180339671671391	False	False	-0.0004073624063999201
11047	LYL1	0.31731265738915926	0.7929115503913028	-0.00039938074867699173	0.00020070148893864824	False	False	-0.00039938074867699173
5875	SLC35D2	0.31731265738915926	0.7929115503913028	-0.00039938074867699173	0.00020070148893864824	False	False	-0.00039938074867699173
4998	FOXP3	0.31731265738915926	0.7929115503913028	-0.00039938074867699173	0.00020070148893864824	False	False	-0.00039938074867699173
2296	POC1A	0.31731265738915926	0.7929115503913028	-0.00039938074867699173	0.00020070148893864824	False	False	-0.00039938074867699173
203	CNKSR1	0.31731265738915926	0.7929115503913028	-0.00039938074867699173	0.00020070148893864824	False	False	-0.00039938074867699173
3742	H3C6	0.31731265738915926	0.7929115503913028	-0.00039938074867699173	0.00020070148893864824	False	False	-0.00039938074867699173
4562	KIAA1324L	0.31731265738915926	0.7929115503913028	-0.00039938074867699173	0.00020070148893864824	False	False	-0.00039938074867699173
9867	ERBB2	0.31731265738915926	0.7929115503913028	-0.00039938074867699173	0.00020070148893864824	False	False	-0.00039938074867699173
8286	POLE2	0.31731265738915926	0.7929115503913028	-0.00039938074867699173	0.00020070148893864824	False	False	-0.00039938074867699173
4235	UST	0.31731265738915926	0.7929115503913028	-0.00039938074867699173	0.00020070148893864824	False	False	-0.00039938074867699173
11540	CLEC11A	0.31731265738915926	0.7929115503913028	-0.00039938074867699173	0.00020070148893864824	False	False	-0.00039938074867699173
9214	MYLPF	0.31731265738915926	0.7929115503913028	-0.00039938074867699173	0.00020070148893864824	False	False	-0.00039938074867699173
9473	GINS2	0.31731265738915926	0.7929115503913028	-0.00039938074867699173	0.00020070148893864824	False	False	-0.00039938074867699173
2634	LAMP3	0.31731265738915926	0.7929115503913028	-0.00039938074867699173	0.00020070148893864824	False	False	-0.00039938074867699173
7497	RND1	0.31731265738915926	0.7929115503913028	-0.00039938074867699173	0.00020070148893864824	False	False	-0.00039938074867699173
10890	RFX2	0.31731265738915926	0.7929115503913028	-0.00039938074867699173	0.00020070148893864824	False	False	-0.00039938074867699173
10071	NACA2	0.31731265738915926	0.7929115503913028	-0.00039938074867699173	0.00020070148893864824	False	False	-0.00039938074867699173
74	UTS2	0.31731265738915926	0.7929115503913028	-0.00039938074867699173	0.00020070148893864824	False	False	-0.00039938074867699173
1028	ASPM	0.3173126809977186	0.7929115503913028	-0.00039934862789381057	0.00020068534722668117	False	False	-0.00039934862789381057
3488	PCDHGB2	0.3173126809977186	0.7929115503913028	-0.00039934862789381057	0.00020068534722668117	False	False	-0.00039934862789381057
11257	WDR62	0.3173126809977186	0.7929115503913028	-0.00039934862789381057	0.00020068534722668117	False	False	-0.00039934862789381057
2504	ALG1L2	0.3173126809977186	0.7929115503913028	-0.00039934862789381057	0.00020068534722668117	False	False	-0.00039934862789381057
8358	AKAP5	0.3173126809977186	0.7929115503913028	-0.00039934862789381057	0.00020068534722668117	False	False	-0.00039934862789381057
11614	NCR1	0.3173126809977186	0.7929115503913028	-0.00039934862789381057	0.00020068534722668117	False	False	-0.00039934862789381057
9731	B9D1	0.3173126809977186	0.7929115503913028	-0.00039934862789381057	0.00020068534722668117	False	False	-0.00039934862789381057
3099	NEIL3	0.3173126809977186	0.7929115503913028	-0.00039934862789381057	0.00020068534722668117	False	False	-0.00039934862789381057
7385	KLRC2	0.3173126809977186	0.7929115503913028	-0.00039934862789381057	0.00020068534722668117	False	False	-0.00039934862789381057
4261	TIAM2	0.3173126809977186	0.7929115503913028	-0.00039934862789381057	0.00020068534722668117	False	False	-0.00039934862789381057
5806	FAM122A	0.8905428069083888	0.9842307817882084	-0.00039882843915808316	0.0017441718955524266	False	False	-0.00039882843915808316
3321	TMEM161B	0.9654692187891736	0.9935283653215942	-0.00039778243530107774	0.013553933380171657	False	False	-0.00039778243530107774
7090	RNLS	0.9163690276297118	0.9857434533807157	-0.0003952329268634826	0.0023913536802865564	False	False	-0.0003952329268634826
9540	SMYD4	0.9618202424866601	0.9932957865034916	-0.00039338075433055774	0.009585138456895948	False	False	-0.00039338075433055774
547	GBP2	0.9893567555325748	0.9970945173529232	-0.0003918624699909095	0.1240570142865181	False	False	-0.0003918624699909095
1819	NCKAP1	0.9487850412301584	0.9904775902456482	-0.0003865686290190387	0.00512853991240263	False	False	-0.0003865686290190387
1003	SMG7	0.9738540591463987	0.9949434986737434	-0.0003852277017880927	0.022189172683283687	False	False	-0.0003852277017880927
4821	ZNF862	0.9625150460978558	0.9932957865034916	-0.0003845626126304592	0.009725850890390575	False	False	-0.0003845626126304592
1311	CENPO	0.922409659029614	0.9862362430520311	-0.000382833716724227	0.002461014996515587	False	False	-0.000382833716724227
7115	SLC35G1	0.842704452255276	0.9748639392404054	-0.0003828335487724195	0.0011562057916307822	False	False	-0.0003828335487724195
2961	NFKB1	0.9720057450476095	0.9949217508615917	-0.00038268020877218735	0.0197588877286762	False	False	-0.00038268020877218735
10964	ICAM1	0.9403399862887774	0.988674882286535	-0.00038219314853048605	0.0043083311407826844	False	False	-0.00038219314853048605
8390	SYNJ2BP-COX16	0.31731267952740183	0.7929115503913028	-0.0003810474652757393	0.00019148843275615946	False	False	-0.0003810474652757393
1895	PARD3B	0.31731267952740183	0.7929115503913028	-0.0003810474652757393	0.00019148843275615946	False	False	-0.0003810474652757393
3413	CCNI2	0.31731267952740183	0.7929115503913028	-0.0003810474652757393	0.00019148843275615946	False	False	-0.0003810474652757393
8063	11,00 ARL	0.31731267952740183	0.7929115503913028	-0.0003810474652757393	0.00019148843275615946	False	False	-0.0003810474652757393
6207	PHLDA2	0.31731267952740183	0.7929115503913028	-0.0003810474652757393	0.00019148843275615946	False	False	-0.0003810474652757393
8558	TMEM121	0.31731267952740183	0.7929115503913028	-0.0003810474652757393	0.00019148843275615946	False	False	-0.0003810474652757393
10966	ZGLP1	0.31731267952740183	0.7929115503913028	-0.0003810474652757393	0.00019148843275615946	False	False	-0.0003810474652757393
9803	LRRC37B	0.9405983385700514	0.988674882286535	-0.00037599303960543577	0.004318190575577318	False	False	-0.00037599303960543577
8216	IRF9	0.9749772360244244	0.995273239750389	-0.0003757417837014409	0.01973316096700728	False	False	-0.0003757417837014409
12100	WDR4	0.9121371029429585	0.9850298200206736	-0.0003741663957472484	0.0022125255200080574	False	False	-0.0003741663957472484
3691	SIRT5	0.9735632683646838	0.9949434986737434	-0.00036624780392802993	0.017322237975895403	False	False	-0.00036624780392802993
9426	PSMD7	0.989261063785734	0.9970945173529232	-0.0003635928217553353	0.11822939552366733	False	False	-0.0003635928217553353
7613	STAT2	0.9752251276205932	0.9953106669357976	-0.0003624131282595732	0.019624734530225396	False	False	-0.0003624131282595732
9355	PARD6A	0.9587696710272382	0.9926024558357769	-0.0003619220371744923	0.007422978302929551	False	False	-0.0003619220371744923
1684	EPB41L5	0.9178122443336071	0.9860063961970633	-0.0003616785070536417	0.002210787363583222	False	False	-0.0003616785070536417
9549	MNT	0.9542751533384046	0.9914600606448019	-0.000361495439583485	0.00609818713273853	False	False	-0.000361495439583485
9983	CDK5RAP3	0.986882186360527	0.9963827483452943	-0.0003573906974085953	0.06939760986715555	False	False	-0.0003573906974085953
6012	ST6GALNAC6	0.9236865049141911	0.9862362430520311	-0.00035717471138417187	0.0023117697855923325	False	False	-0.00035717471138417187
3818	TCF19	0.9459844259749339	0.9901637009815802	-0.00035715287764919904	0.004450091044418514	False	False	-0.00035715287764919904
4387	NUP42	0.9793980874262098	0.9954110973256721	-0.00035671351572082296	0.02860715873539448	False	False	-0.00035671351572082296
9848	SOCS7	0.9487867365727618	0.9904775902456482	-0.00035492583668197167	0.005516821227502078	False	False	-0.00035492583668197167
8673	EIF3J	0.9807783068785205	0.9954110973256721	-0.0003532093692094932	0.03172279894351959	False	False	-0.0003532093692094932
9556	CTNS	0.9618689881456908	0.9932957865034916	-0.0003527041701725837	0.007915313728153706	False	False	-0.0003527041701725837
1727	ZEB2	0.9923786496358858	0.9979948971606304	-0.00035082310992877176	0.16184758059680462	False	False	-0.00035082310992877176
11311	MRPS12	0.9856691153001305	0.9960679880373096	-0.0003377739262945562	0.04369832128286361	False	False	-0.0003377739262945562
2742	POLN	0.9239819291491478	0.9862362430520311	-0.0003367635282207372	0.0021892124786973	False	False	-0.0003367635282207372
6193	DUSP8	0.9686017359476164	0.9939653635500095	-0.0003341723677348862	0.007485207018908114	False	False	-0.0003341723677348862
8177	TRDV1	0.9046171233485995	0.9850200562870152	-0.00033158557399602976	0.0017103802238125354	False	False	-0.00033158557399602976
2333	PDE12	0.970135471252868	0.9942549283037225	-0.00031977486699019534	0.011427260097116232	False	False	-0.00031977486699019534
1914	BARD1	0.9646540188264567	0.9932957865034916	-0.0003190002732540828	0.0072798199369572105	False	False	-0.0003190002732540828
1137	DISP1	0.9449580735794167	0.9898105494394118	-0.000318688218795779	0.0028835511824581773	False	False	-0.000318688218795779
7894	DIABLO	0.9750279431917177	0.995273239750389	-0.00031736710987811603	0.017037376668304204	False	False	-0.00031736710987811603
11065	PRKACA	0.9617172361091919	0.9932957865034916	-0.00031657034650341565	0.006898834346793592	False	False	-0.00031657034650341565
11195	ZNF675	0.977179928474727	0.9953106669357976	-0.00031627072047886565	0.018522637244313956	False	False	-0.00031627072047886565
4520	NSUN5	0.9802608456276849	0.9954110973256721	-0.00031605305493636736	0.025825816066935656	False	False	-0.00031605305493636736
11180	ZNF714	0.9700204456237834	0.9942549283037225	-0.00031465569589810704	0.009899727860465645	False	False	-0.00031465569589810704
7391	PRH1	0.9743813803371867	0.9949434986737434	-0.00031453477059671913	0.013591390661895275	False	False	-0.00031453477059671913
11795	GGT1-1	0.9361839291898559	0.9883000577641193	-0.0003142630245722113	0.0024647512182127684	False	False	-0.0003142630245722113
11918	MIEF1	0.9703105888133585	0.9942549283037225	-0.0003113920563750933	0.009957464248873293	False	False	-0.0003113920563750933
212	RPS6KA1	0.9813769927774594	0.9954539386738471	-0.0003087169199855007	0.027024552552029492	False	False	-0.0003087169199855007
11803	SRRD	0.9585093117178878	0.9924943859501519	-0.00030684056239229827	0.003844794712495059	False	False	-0.00030684056239229827
5715	HAUS6	0.9787406235596532	0.9954110973256721	-0.0003036299956404492	0.019220189657062292	False	False	-0.0003036299956404492
7022	MACROH2A2	0.940911075768515	0.988674882286535	-0.0003023952139518326	0.0026261189254000784	False	False	-0.0003023952139518326
249	MECR	0.8760099064860886	0.9806727389163413	-0.0003018942137101102	0.0011155312095070258	False	False	-0.0003018942137101102
2255	MST1	0.936037025697753	0.9883000577641193	-0.0002985780052713542	0.00229546707123518	False	False	-0.0002985780052713542
2072	ATG7	0.974791100245453	0.9952159833027007	-0.00029804996478862697	0.013961808360181748	False	False	-0.00029804996478862697
8592	NOP10	0.9923162679538444	0.9979948971606304	-0.0002966270770756292	0.17705703601241113	False	False	-0.0002966270770756292
2347	ATXN7	0.9458442741937843	0.9901637009815802	-0.000294258284782886	0.0026866967091336846	False	False	-0.000294258284782886
2157	GORASP1	0.9395520896330001	0.988674882286535	-0.0002938568799630011	0.002412325033219531	False	False	-0.0002938568799630011
10956	ANGPTL6	0.9406741887411878	0.988674882286535	-0.0002907625358619304	0.0022783955617342146	False	False	-0.0002907625358619304
6978	ERCC6	0.9773809837215975	0.9953106669357976	-0.0002861791310357136	0.015814409777522086	False	False	-0.0002861791310357136
1143	DEGS1	0.9888848062551144	0.9970945173529232	-0.0002833360428386378	0.05739657683297992	False	False	-0.0002833360428386378
1213	TBCE-1	0.9544558756715895	0.9914600606448019	-0.0002799833888576579	0.0030410124862100926	False	False	-0.0002799833888576579
10348	INO80C	0.976747175628904	0.9953106669357976	-0.0002737171069204593	0.01471460966859013	False	False	-0.0002737171069204593
7503	PRKAG1	0.9858014712493853	0.9960679880373096	-0.00026996976619189384	0.0385581225156784	False	False	-0.00026996976619189384
707	NOTCH2NLA	0.8825762087980096	0.9827020848654516	-0.00026836431486416186	0.001098681372241117	False	False	-0.00026836431486416186
7380	KLRD1	0.9767959982039238	0.9953106669357976	-0.00026762784618834795	0.00764668604824692	False	False	-0.00026762784618834795
10431	SLC66A2	0.962517240461763	0.9932957865034916	-0.0002662130201621094	0.004840108286589384	False	False	-0.0002662130201621094
3783	ZKSCAN4	0.9758395056157602	0.9953106669357976	-0.0002651703753412536	0.01273155128583312	False	False	-0.0002651703753412536
5397	LETM2	0.961780178867929	0.9932957865034916	-0.0002641834905204823	0.004750221583526582	False	False	-0.0002641834905204823
11054	MRI1	0.9800661434565188	0.9954110973256721	-0.0002623837189514922	0.01627259091474116	False	False	-0.0002623837189514922
8201	NGDN	0.9895837800088354	0.9970945173529232	-0.00026120939991356953	0.07050136644393205	False	False	-0.00026120939991356953
10601	RPN2	0.9920619978150267	0.9979948971606304	-0.00026085468569616503	0.1283161960542202	False	False	-0.00026085468569616503
50	SMIM1	0.9662318976192983	0.9935704226896734	-0.000258083480872692	0.0048290994833223525	False	False	-0.000258083480872692
10476	AP5S1	0.9789899406326232	0.9954110973256721	-0.00025591152809831914	0.015020628576166928	False	False	-0.00025591152809831914
3983	PPP2R5D	0.9817720514537402	0.9955132440707724	-0.00024891264037687875	0.019018900208175184	False	False	-0.00024891264037687875
7148	SLC25A28	0.9646110476834738	0.9932957865034916	-0.0002472532765189446	0.004838244267739355	False	False	-0.0002472532765189446
6952	ZNF37A	0.9775049821023113	0.9953106669357976	-0.00024340785193480898	0.009673734451644123	False	False	-0.00024340785193480898
607	CLCC1	0.9721538357492487	0.9949217508615917	-0.00023316010444941336	0.0069118493236601354	False	False	-0.00023316010444941336
7607	ANKRD52	0.979192848874366	0.9954110973256721	-0.00023069457191555982	0.010921261576004326	False	False	-0.00023069457191555982
9408	COG4	0.9849362208683545	0.9958341110058596	-0.00022918838010605036	0.025472970306873323	False	False	-0.00022918838010605036
4811	ZNF786	0.9779982418597424	0.995360926370251	-0.00022736240805509289	0.009798403200693428	False	False	-0.00022736240805509289
6800	TBCEL	0.9344076483692961	0.9883000577641193	-0.00022697242395811686	0.001625395630253479	False	False	-0.00022697242395811686
10199	TMC6	0.9894802126937323	0.9970945173529232	-0.0002254853786546605	0.04262728011235595	False	False	-0.0002254853786546605
10129	RPL38	0.9958844775823017	0.9990886446753601	-0.00022426537672510247	0.5163535952568055	False	False	-0.00022426537672510247
5672	ZNF517	0.9360762204227379	0.9883000577641193	-0.0002209908203346023	0.0016223896847805009	False	False	-0.0002209908203346023
1890	ABI2	0.9816231674590725	0.9954539386738471	-0.00021794098346251465	0.014613835723139346	False	False	-0.00021794098346251465
794	DENND4B	0.9815799885129194	0.9954539386738471	-0.00021471496514437712	0.011231124307960272	False	False	-0.00021471496514437712
11677	ZNF776	0.9677418756869441	0.9939098052351631	-0.00021462830201171579	0.0045925752609036865	False	False	-0.00021462830201171579
842	ARHGEF2	0.9848217848069036	0.9958341110058596	-0.0002142769468304609	0.02035966101102531	False	False	-0.0002142769468304609
4010	NFKBIE	0.9769146727742413	0.9953106669357976	-0.0002141600523724526	0.008345111715607345	False	False	-0.0002141600523724526
10980	QTRT1	0.9825409010787194	0.995559477611231	-0.00021409824610729876	0.012940879096277058	False	False	-0.00021409824610729876
4335	CARD11	0.9794783025655984	0.9954110973256721	-0.0002136696330946016	0.010303357476368546	False	False	-0.0002136696330946016
4491	NIPSNAP2	0.9872750979733131	0.9966444985710244	-0.00021076473863237198	0.0314122200012207	False	False	-0.00021076473863237198
451	LRP8	0.9251546335763888	0.9862362430520311	-0.00020774765236274357	0.001116330537479371	False	False	-0.00020774765236274357
2509	NUDT16	0.9783451740542461	0.9954110973256721	-0.00020263990199356413	0.008460679394192993	False	False	-0.00020263990199356413
240	MED18	0.9822939024693862	0.995559477611231	-0.00020000104319438792	0.012220574938692151	False	False	-0.00020000104319438792
4006	TMEM63B	0.9802424260009618	0.9954110973256721	-0.00019671187499663672	0.010634735808707774	False	False	-0.00019671187499663672
2378	CRYBG3	0.9541141371544644	0.9914600606448019	-0.00019538891860909144	0.0019796771433902905	False	False	-0.00019538891860909144
618	AMIGO1	0.9319021907322441	0.9883000577641193	-0.0001937068812571471	0.0011417442350648344	False	False	-0.0001937068812571471
11797	KIAA1671	0.9764007522118585	0.9953106669357976	-0.00019342203499165557	0.006278081296477466	False	False	-0.00019342203499165557
7924	NCOR2	0.9838812772760701	0.9958341110058596	-0.0001918708320977406	0.014725659461691975	False	False	-0.0001918708320977406
4770	TRIM24	0.9777529203007523	0.995360926370251	-0.0001902013911313575	0.007056598213966935	False	False	-0.0001902013911313575
10794	UQCR11	0.9962104534602519	0.9990886446753601	-0.00018612822389627465	0.3410685516893864	False	False	-0.00018612822389627465
11851	DEPDC5	0.9625575304966916	0.9932957865034916	-0.00017992005328446522	0.00222168950131163	False	False	-0.00017992005328446522
9076	TMEM186	0.9847006134055436	0.9958341110058596	-0.00017681563207494553	0.013566893362440168	False	False	-0.00017681563207494553
2265	GNAI2	0.9938051857559388	0.9983327462960212	-0.00017326177182860078	0.07102130558341742	False	False	-0.00017326177182860078
7634	ARHGAP9	0.9957282809598291	0.9990886446753601	-0.00016542581229866407	0.16583733074367046	False	False	-0.00016542581229866407
7359	C1RL	0.9800842670587517	0.9954110973256721	-0.00016315443205426112	0.006776357430499046	False	False	-0.00016315443205426112
5140	PSMD10	0.9921007094120059	0.9979948971606304	-0.00015122649468680342	0.03448606301099062	False	False	-0.00015122649468680342
3924	FANCE	0.9785720045621671	0.9954110973256721	-0.00015060070625212097	0.0035397794854361564	False	False	-0.00015060070625212097
2069	IRAK2	0.9661742589852009	0.9935704226896734	-0.00014957317709393867	0.0021617243415676056	False	False	-0.00014957317709393867
4847	SMARCD3	0.9679157965257801	0.9939098052351631	-0.00014853422721284755	0.0022059171285945924	False	False	-0.00014853422721284755
5186	ENOX2	0.988013323228087	0.9970676975245321	-0.0001437009100970957	0.012544458243064582	False	False	-0.0001437009100970957
6210	OSBPL5	0.9773786941312579	0.9953106669357976	-0.0001387795862342226	0.003928581933723762	False	False	-0.0001387795862342226
5813	ABHD17B	0.9850321041394187	0.9958341110058596	-0.00013848701418558686	0.007675077870953828	False	False	-0.00013848701418558686
5978	STRBP	0.97432980929571	0.9949434986737434	-0.00013676953900226355	0.002643013495253399	False	False	-0.00013676953900226355
8769	DPP8	0.9935907258478625	0.9983048424303523	-0.0001363876165920467	0.046203443128615615	False	False	-0.0001363876165920467
5296	MTMR9	0.9882472747922065	0.9970849308897101	-0.00013626131683281933	0.012475627614185213	False	False	-0.00013626131683281933
4331	IQCE	0.9719031597748435	0.9949217508615917	-0.00013495935442120948	0.0029612401267513633	False	False	-0.00013495935442120948
6470	PLCB3	0.9483690719264453	0.9904775902456482	-0.00013320492984023985	0.001030248316237703	False	False	-0.00013320492984023985
997	IER5	0.9874390325741718	0.9966708182132703	-0.0001323890199594864	0.010194882471114396	False	False	-0.0001323890199594864
8589	KATNBL1	0.9925572206414115	0.9979948971606304	-0.0001287505120021701	0.030598376318812372	False	False	-0.0001287505120021701
9850	MLLT6	0.9916657103817432	0.9979185600588282	-0.0001287478247732504	0.02228544927202165	False	False	-0.0001287478247732504
1920	SMARCAL1	0.9887611848822806	0.9970945173529232	-0.00012567094766015796	0.013754637632519006	False	False	-0.00012567094766015796
11312	PAK4	0.9850057784196398	0.9958341110058596	-0.00012421245416397375	0.006777746335137636	False	False	-0.00012421245416397375
600	VAV3	0.9733365713319504	0.9949434986737434	-0.00012059779536332006	0.0021928823844064027	False	False	-0.00012059779536332006
7732	NTN4	0.9557323295646698	0.9920136816156906	-0.00011909949728876233	0.001071782028884627	False	False	-0.00011909949728876233
9815	RAD51D	0.9831639015160616	0.9955974848505786	-0.00011768450331071627	0.005449230596423149	False	False	-0.00011768450331071627
5979	DENND1A	0.987322451408582	0.9966444985710244	-0.00011508259390918636	0.007578388636466116	False	False	-0.00011508259390918636
5698	CD274	0.9522737729553794	0.9914579840446234	-0.00011434646113698745	0.0010693934775190428	False	False	-0.00011434646113698745
9053	CREBBP	0.9935218754298867	0.9983048424303523	-0.00011354079631649048	0.03206860404461622	False	False	-0.00011354079631649048
6528	DRAP1	0.9974790578395677	0.9992354378597931	-0.00010516739100260748	0.21095564514398576	False	False	-0.00010516739100260748
9924	VAT1	0.9925188895093593	0.9979948971606304	-0.00010484492353223971	0.020241302624344825	False	False	-0.00010484492353223971
8897	FANCI	0.987886313146412	0.997030893627375	-9.487530424003628e-05	0.0058504768647253515	False	False	-9.487530424003628e-05
11947	CCDC134	0.9637704307907965	0.9932957865034916	-9.206631025987956e-05	0.0010095748555613681	False	False	-9.206631025987956e-05
9514	MC1R	0.9802101396281302	0.9954110973256721	-8.861238133898732e-05	0.002148062729975209	False	False	-8.861238133898732e-05
3934	KCTD20	0.9950907367366575	0.9989005645345554	-8.466920880289648e-05	0.030827094428241254	False	False	-8.466920880289648e-05
11747	DGCR8	0.9912711107157608	0.9978279847614437	-7.926116060193706e-05	0.007415823615156114	False	False	-7.926116060193706e-05
9686	HS3ST3B1	0.9842352191505508	0.9958341110058596	-7.873815867343434e-05	0.002453576790867373	False	False	-7.873815867343434e-05
10565	PIGU	0.9906029189435962	0.9975783578790015	-7.717922999637518e-05	0.00647651971084997	False	False	-7.717922999637518e-05
9291	OGFOD1	0.9959271956575364	0.9990886446753601	-7.542782854794024e-05	0.029043441684916613	False	False	-7.542782854794024e-05
525	SPATA1	0.9850611605578321	0.9958341110058596	-7.178898468700899e-05	0.002291691786376759	False	False	-7.178898468700899e-05
11477	KDELR1	0.9978553722614094	0.9992354378597931	-7.14157957707813e-05	0.11348325684666632	False	False	-7.14157957707813e-05
1361	TOGARAM2	0.9939053015030891	0.9983327462960212	-6.440347190474224e-05	0.01093646923545748	False	False	-6.440347190474224e-05
3571	NPM1	0.9989064781891182	0.9994242350931625	-6.191375431061111e-05	0.5345650315284729	False	False	-6.191375431061111e-05
3094	SCRG1	0.9893186501577198	0.9970945173529232	-5.706330611049596e-05	0.002426036400720477	False	False	-5.706330611049596e-05
4826	REPIN1	0.9959438495179216	0.9990886446753601	-5.4251121045997064e-05	0.008958132308907806	False	False	-5.4251121045997064e-05
6027	SLC27A4	0.9899652223648336	0.9970945173529232	-5.159177212630789e-05	0.002439934870926663	False	False	-5.159177212630789e-05
9148	USP31	0.9897288905775349	0.9970945173529232	-4.9800062244076996e-05	0.002331850194605067	False	False	-4.9800062244076996e-05
2717	PIGG	0.9962760994533353	0.9990886446753601	-4.460665645308112e-05	0.014548330823890865	False	False	-4.460665645308112e-05
4011	AARS2	0.9943185959106104	0.9985806090440166	-4.294796440237693e-05	0.005164864717517048	False	False	-4.294796440237693e-05
6599	FAM86C1	0.9923362341979293	0.9979948971606304	-4.284685741427204e-05	0.00343191689462401	False	False	-4.284685741427204e-05
9108	BMERB1	0.9832112829413405	0.9955974848505786	-4.1910694039360613e-05	0.0009848812478594482	False	False	-4.1910694039360613e-05
6419	INCENP	0.9962705739282447	0.9990886446753601	-3.101801161322944e-05	0.00652300565270707	False	False	-3.101801161322944e-05
1058	CYB5R1	0.997905356170677	0.9992354378597931	-3.0956877155305556e-05	0.022389225661754608	False	False	-3.0956877155305556e-05
7729	VEZT	0.998331224417009	0.9992354378597931	-3.0416744142439547e-05	0.02964529818855226	False	False	-3.0416744142439547e-05
6849	B3GAT1	0.9923047141166892	0.9979948971606304	-2.752662943926844e-05	0.001579164364375174	False	False	-2.752662943926844e-05
2609	EIF5A2	0.9967806683445148	0.9992354378597931	-2.7230362450868057e-05	0.007708015583921224	False	False	-2.7230362450868057e-05
3711	MRS2	0.998100929641488	0.9992354378597931	-2.5816208231859417e-05	0.01812398820184171	False	False	-2.5816208231859417e-05
2682	XXYLT1	0.997434736213678	0.9992354378597931	-1.5835168216747118e-05	0.004075601219665259	False	False	-1.5835168216747118e-05
7645	MARCHF9	0.9982299816478175	0.9992354378597931	-1.0337097846976706e-05	0.0037721449392847713	False	False	-1.0337097846976706e-05
5025	UBQLN2	0.9995703590043157	0.9998427462399423	-8.86785543511357e-06	0.04344805050641298	False	False	-8.86785543511357e-06
11092	C19orf44	0.9985747129975197	0.9993006851625488	-6.359999045774256e-06	0.0020195751334540547	False	False	-6.359999045774256e-06
10799	ABHD17A	0.9999355345898309	0.9999425793201391	-1.5155971107285011e-06	0.054710978455841545	False	False	-1.5155971107285011e-06
1095	C4BPB			0.0	0.0	True	True	0.0
3133	TRIP13			0.0	0.0	True	True	0.0
7084	ADIRF			0.0	0.0	True	True	0.0
10829	GNA11			0.0	0.0	True	True	0.0
2926	CDS1			0.0	0.0	True	True	0.0
4358	ZNF853			0.0	0.0	True	True	0.0
10593	TGIF2-RAB5IF			0.0	0.0	True	True	0.0
1098	PLXNA2			0.0	0.0	True	True	0.0
6730	DIXDC1			0.0	0.0	True	True	0.0
4567	RUNDC3B			0.0	0.0	True	True	0.0
6668	ME3			0.0	0.0	True	True	0.0
6779	CXCR5			0.0	0.0	True	True	0.0
900	AL591806.4			0.0	0.0	True	True	0.0
2931	HSD17B13			0.0	0.0	True	True	0.0
1066	SOX13			0.0	0.0	True	True	0.0
6812	SIAE			0.0	0.0	True	True	0.0
6686	KDM4D			0.0	0.0	True	True	0.0
10540	TPX2			0.0	0.0	True	True	0.0
926	DDR2			0.0	0.0	True	True	0.0
3146	SEMA5A			0.0	0.0	True	True	0.0
7091	ANKRD22			0.0	0.0	True	True	0.0
10658	SULF2			0.0	0.0	True	True	0.0
10600	MROH8			0.0	0.0	True	True	0.0
923	SH2D1B			0.0	0.0	True	True	0.0
6621	UCP3			0.0	0.0	True	True	0.0
10827	TLE2			0.0	0.0	True	True	0.0
1068	PLEKHA6			0.0	0.0	True	True	0.0
10620	GTSF1L			0.0	0.0	True	True	0.0
6777	PHLDB1			0.0	0.0	True	True	0.0
3324	POLR3G			0.0	0.0	True	True	0.0
6416	RAB3IL1			0.0	0.0	True	True	0.0
6796	MCAM			0.0	0.0	True	True	0.0
6773	TTC36			0.0	0.0	True	True	0.0
6639	LRRC32			0.0	0.0	True	True	0.0
10621	TOX2			0.0	0.0	True	True	0.0
6745	ZBTB16			0.0	0.0	True	True	0.0
1093	PFKFB2			0.0	0.0	True	True	0.0
6761	TMPRSS13			0.0	0.0	True	True	0.0
3119	CCDC110			0.0	0.0	True	True	0.0
84	SPSB1			0.0	0.0	True	True	0.0
10639	TNNC2			0.0	0.0	True	True	0.0
3166	C1QTNF3			0.0	0.0	True	True	0.0
785	S100A5			0.0	0.0	True	True	0.0
6760	FXYD2			0.0	0.0	True	True	0.0
952	CCDC181			0.0	0.0	True	True	0.0
6655	DDIAS			0.0	0.0	True	True	0.0
1090	IL10			0.0	0.0	True	True	0.0
10632	SDC4			0.0	0.0	True	True	0.0
6395	PTGDR2			0.0	0.0	True	True	0.0
919	FCGR2B			0.0	0.0	True	True	0.0
10571	MYH7B			0.0	0.0	True	True	0.0
10365	KATNAL2			0.0	0.0	True	True	0.0
1088	DYRK3			0.0	0.0	True	True	0.0
12054	IFNGR2			0.0	0.0	True	True	0.0
1082	PM20D1			0.0	0.0	True	True	0.0
10358	SLC14A1			0.0	0.0	True	True	0.0
10840	TBXA2R			0.0	0.0	True	True	0.0
10640	SNX21			0.0	0.0	True	True	0.0
6413	FADS2			0.0	0.0	True	True	0.0
4570	ADAM22			0.0	0.0	True	True	0.0
6752	APOA1			0.0	0.0	True	True	0.0
6641	CAPN5			0.0	0.0	True	True	0.0
10378	SKA1			0.0	0.0	True	True	0.0
1076	CDK18			0.0	0.0	True	True	0.0
1077	MFSD4A			0.0	0.0	True	True	0.0
10837	C19orf71			0.0	0.0	True	True	0.0
7058	AC022400.7			0.0	0.0	True	True	0.0
3181	DAB2			0.0	0.0	True	True	0.0
6644	AQP11			0.0	0.0	True	True	0.0
6732	PIH1D2			0.0	0.0	True	True	0.0
6765	MPZL2			0.0	0.0	True	True	0.0
912	ADAMTS4			0.0	0.0	True	True	0.0
955	SELP			0.0	0.0	True	True	0.0
914	FCER1G			0.0	0.0	True	True	0.0
6737	BCO2			0.0	0.0	True	True	0.0
6741	ANKK1			0.0	0.0	True	True	0.0
6742	TMPRSS5			0.0	0.0	True	True	0.0
6392	MS4A6A			0.0	0.0	True	True	0.0
10839	GIPC3			0.0	0.0	True	True	0.0
6912	CACNB2			0.0	0.0	True	True	0.0
10535	NANP			0.0	0.0	True	True	0.0
6420	ASRGL1			0.0	0.0	True	True	0.0
1031	C1orf53			0.0	0.0	True	True	0.0
10489	CHGB			0.0	0.0	True	True	0.0
6487	MAJIN			0.0	0.0	True	True	0.0
6483	CDC42BPG			0.0	0.0	True	True	0.0
1006	RGL1			0.0	0.0	True	True	0.0
858	TSACC			0.0	0.0	True	True	0.0
10762	FSTL3			0.0	0.0	True	True	0.0
10730	KCNQ2			0.0	0.0	True	True	0.0
1033	ATP6V1G3			0.0	0.0	True	True	0.0
871	ARHGEF11			0.0	0.0	True	True	0.0
6538	RIN1			0.0	0.0	True	True	0.0
6865	ANKRD16			0.0	0.0	True	True	0.0
6878	USP6NL			0.0	0.0	True	True	0.0
10498	SPTLC3			0.0	0.0	True	True	0.0
6862	ASB13			0.0	0.0	True	True	0.0
6543	PELI3			0.0	0.0	True	True	0.0
1036	KIF14			0.0	0.0	True	True	0.0
3273	TMEM171			0.0	0.0	True	True	0.0
1038	CAMSAP2			0.0	0.0	True	True	0.0
10764	AZU1			0.0	0.0	True	True	0.0
3291	F2RL1			0.0	0.0	True	True	0.0
6859	AKR1E2			0.0	0.0	True	True	0.0
10439	SOX12			0.0	0.0	True	True	0.0
6547	ACTN3			0.0	0.0	True	True	0.0
10768	KISS1R			0.0	0.0	True	True	0.0
874	MNDA			0.0	0.0	True	True	0.0
3234	LRRC70			0.0	0.0	True	True	0.0
6556	PC			0.0	0.0	True	True	0.0
6879	ECHDC3			0.0	0.0	True	True	0.0
78	SLC45A1			0.0	0.0	True	True	0.0
3006	TMEM155			0.0	0.0	True	True	0.0
10470	SLC4A11			0.0	0.0	True	True	0.0
10464	AVP			0.0	0.0	True	True	0.0
4551	SSC4D			0.0	0.0	True	True	0.0
3258	MARVELD2			0.0	0.0	True	True	0.0
3013	IL21			0.0	0.0	True	True	0.0
6922	KIAA1217			0.0	0.0	True	True	0.0
6899	MEIG1			0.0	0.0	True	True	0.0
850	PMF1-BGLAP			0.0	0.0	True	True	0.0
3263	SERF1A			0.0	0.0	True	True	0.0
6892	FRMD4A			0.0	0.0	True	True	0.0
10758	HCN2			0.0	0.0	True	True	0.0
10455	ZNF343			0.0	0.0	True	True	0.0
6924	PRTFDC1			0.0	0.0	True	True	0.0
853	PAQR6			0.0	0.0	True	True	0.0
4552	ZP3			0.0	0.0	True	True	0.0
6492	CDCA5			0.0	0.0	True	True	0.0
3244	NLN			0.0	0.0	True	True	0.0
10480	SMOX			0.0	0.0	True	True	0.0
6886	CCDC3			0.0	0.0	True	True	0.0
6520	SNX32			0.0	0.0	True	True	0.0
3026	SLC7A11			0.0	0.0	True	True	0.0
6522	EFEMP2			0.0	0.0	True	True	0.0
10740	ZBTB46			0.0	0.0	True	True	0.0
6526	FOSL1			0.0	0.0	True	True	0.0
2995	PRSS12			0.0	0.0	True	True	0.0
1016	PRG4			0.0	0.0	True	True	0.0
10436	PARD6G			0.0	0.0	True	True	0.0
992	LHX4			0.0	0.0	True	True	0.0
1039	GPR25			0.0	0.0	True	True	0.0
10409	HMSD			0.0	0.0	True	True	0.0
81	CA6			0.0	0.0	True	True	0.0
3058	FAM160A1			0.0	0.0	True	True	0.0
883	CFAP45			0.0	0.0	True	True	0.0
10789	PCSK4			0.0	0.0	True	True	0.0
3062	TIGD4			0.0	0.0	True	True	0.0
10403	TNFRSF11A			0.0	0.0	True	True	0.0
2947	STPG2			0.0	0.0	True	True	0.0
3307	FAM151B			0.0	0.0	True	True	0.0
6596	CTTN			0.0	0.0	True	True	0.0
3064	TRIM2			0.0	0.0	True	True	0.0
10687	AURKA			0.0	0.0	True	True	0.0
6834	ARHGAP32			0.0	0.0	True	True	0.0
3065	MND1			0.0	0.0	True	True	0.0
4573	CLDN12			0.0	0.0	True	True	0.0
10684	BCAS1			0.0	0.0	True	True	0.0
7020	TSPAN15			0.0	0.0	True	True	0.0
10538	ID1			0.0	0.0	True	True	0.0
4367	ICA1			0.0	0.0	True	True	0.0
3067	TLR2			0.0	0.0	True	True	0.0
75	TNFRSF9			0.0	0.0	True	True	0.0
6816	ROBO3			0.0	0.0	True	True	0.0
6814	VSIG2			0.0	0.0	True	True	0.0
3068	RNF175			0.0	0.0	True	True	0.0
6423	AP002990.1			0.0	0.0	True	True	0.0
2935	ABCG2			0.0	0.0	True	True	0.0
10400	CDH20			0.0	0.0	True	True	0.0
3205	ITGA2			0.0	0.0	True	True	0.0
10691	FAM209A			0.0	0.0	True	True	0.0
10692	FAM209B			0.0	0.0	True	True	0.0
6557	LRFN4			0.0	0.0	True	True	0.0
6558	RHOD			0.0	0.0	True	True	0.0
3226	DEPDC1B			0.0	0.0	True	True	0.0
6965	ALOX5			0.0	0.0	True	True	0.0
2971	ARHGEF38			0.0	0.0	True	True	0.0
6851	DIP2C			0.0	0.0	True	True	0.0
6847	GLB1L3			0.0	0.0	True	True	0.0
6972	ANTXRL			0.0	0.0	True	True	0.0
6973	PTPN20			0.0	0.0	True	True	0.0
6568	CARNS1			0.0	0.0	True	True	0.0
3046	SMAD1			0.0	0.0	True	True	0.0
10522	CD93			0.0	0.0	True	True	0.0
10425	ZNF516			0.0	0.0	True	True	0.0
824	MUC1			0.0	0.0	True	True	0.0
6983	ASAH2			0.0	0.0	True	True	0.0
1044	NAV1			0.0	0.0	True	True	0.0
6580	UNC93B1			0.0	0.0	True	True	0.0
987	AXDND1			0.0	0.0	True	True	0.0
823	TRIM46			0.0	0.0	True	True	0.0
6455	SPINDOC			0.0	0.0	True	True	0.0
6835	TMEM45B			0.0	0.0	True	True	0.0
881	AL590560.2			0.0	0.0	True	True	0.0
2958	DDIT4L			0.0	0.0	True	True	0.0
1046	SHISA4			0.0	0.0	True	True	0.0
10418	FBXO15			0.0	0.0	True	True	0.0
6583	CHKA			0.0	0.0	True	True	0.0
6999	EGR2			0.0	0.0	True	True	0.0
12066	SMIM11A			0.0	0.0	True	True	0.0
6683	PIWIL4			0.0	0.0	True	True	0.0
2604	GPR160			0.0	0.0	True	True	0.0
7100	PANK1			0.0	0.0	True	True	0.0
9394	TMED6			0.0	0.0	True	True	0.0
8336	DACT1			0.0	0.0	True	True	0.0
2202	CCR1			0.0	0.0	True	True	0.0
8316	SAMD4A			0.0	0.0	True	True	0.0
1654	RGPD5			0.0	0.0	True	True	0.0
1653	SOWAHC			0.0	0.0	True	True	0.0
1652	SEPTIN10			0.0	0.0	True	True	0.0
1644	ECRG4			0.0	0.0	True	True	0.0
4408	SCRN1			0.0	0.0	True	True	0.0
1642	FHL2			0.0	0.0	True	True	0.0
4465	AEBP1			0.0	0.0	True	True	0.0
2226	TREX1			0.0	0.0	True	True	0.0
2228	PFKFB4			0.0	0.0	True	True	0.0
12125	PCBP3			0.0	0.0	True	True	0.0
1634	IL1R1			0.0	0.0	True	True	0.0
1633	IL1R2			0.0	0.0	True	True	0.0
1631	RFX8			0.0	0.0	True	True	0.0
8267	MIPOL1			0.0	0.0	True	True	0.0
1626	NPAS2			0.0	0.0	True	True	0.0
1624	CHST10			0.0	0.0	True	True	0.0
1623	AFF3			0.0	0.0	True	True	0.0
9451	C16orf46			0.0	0.0	True	True	0.0
9452	AC092718.3			0.0	0.0	True	True	0.0
9457	SDR42E1			0.0	0.0	True	True	0.0
1619	LYG1			0.0	0.0	True	True	0.0
1669	CKAP2L			0.0	0.0	True	True	0.0
1670	IL1RN			0.0	0.0	True	True	0.0
9385	HAS3			0.0	0.0	True	True	0.0
9383	CDH1			0.0	0.0	True	True	0.0
9286	RPGRIP1L			0.0	0.0	True	True	0.0
8462	EML5			0.0	0.0	True	True	0.0
9300	CPNE2			0.0	0.0	True	True	0.0
8452	C14orf178			0.0	0.0	True	True	0.0
1712	POTEE			0.0	0.0	True	True	0.0
9304	PLLP			0.0	0.0	True	True	0.0
1709	ARHGEF4			0.0	0.0	True	True	0.0
9313	TEPP			0.0	0.0	True	True	0.0
9318	CCDC113			0.0	0.0	True	True	0.0
8437	TGFB3			0.0	0.0	True	True	0.0
12126	COL6A1			0.0	0.0	True	True	0.0
1703	CCDC74B			0.0	0.0	True	True	0.0
1614	AC079447.1			0.0	0.0	True	True	0.0
8428	ZC2HC1C			0.0	0.0	True	True	0.0
9328	CMTM4			0.0	0.0	True	True	0.0
2158	TTC21A			0.0	0.0	True	True	0.0
2161	CCR8			0.0	0.0	True	True	0.0
1695	LIMS2			0.0	0.0	True	True	0.0
9340	HSF4			0.0	0.0	True	True	0.0
2177	ZNF662			0.0	0.0	True	True	0.0
9342	KIAA0895L			0.0	0.0	True	True	0.0
8373	PLEK2			0.0	0.0	True	True	0.0
8366	FNTB			0.0	0.0	True	True	0.0
8361	PPP1R36			0.0	0.0	True	True	0.0
8360	HSPA2			0.0	0.0	True	True	0.0
9381	SMPD3			0.0	0.0	True	True	0.0
2153	XYLB			0.0	0.0	True	True	0.0
2128	OSBPL10			0.0	0.0	True	True	0.0
8241	NOVA1			0.0	0.0	True	True	0.0
9469	CRISPLD2			0.0	0.0	True	True	0.0
2305	SEMA3G			0.0	0.0	True	True	0.0
9539	SERPINF1			0.0	0.0	True	True	0.0
8123	BIVM			0.0	0.0	True	True	0.0
8122	POGLUT2			0.0	0.0	True	True	0.0
9553	AC002316.1			0.0	0.0	True	True	0.0
2316	AC006254.1			0.0	0.0	True	True	0.0
2318	STIMATE			0.0	0.0	True	True	0.0
9554	TRPV1			0.0	0.0	True	True	0.0
9555	SHPK			0.0	0.0	True	True	0.0
2320	AC096887.1			0.0	0.0	True	True	0.0
9562	HASPIN			0.0	0.0	True	True	0.0
9564	CAMKK1			0.0	0.0	True	True	0.0
1577	AC092835.1			0.0	0.0	True	True	0.0
2325	CHDH			0.0	0.0	True	True	0.0
8087	KLF5			0.0	0.0	True	True	0.0
2326	IL17RB			0.0	0.0	True	True	0.0
9572	ALOX15			0.0	0.0	True	True	0.0
8075	NEK5			0.0	0.0	True	True	0.0
8073	ATP7B			0.0	0.0	True	True	0.0
8068	KCNRG			0.0	0.0	True	True	0.0
9577	GLTPD2			0.0	0.0	True	True	0.0
8056	CYSLTR2			0.0	0.0	True	True	0.0
8046	RUBCNL			0.0	0.0	True	True	0.0
8045	LRRC63			0.0	0.0	True	True	0.0
8042	SIAH3			0.0	0.0	True	True	0.0
9523	TLCD3A			0.0	0.0	True	True	0.0
9520	C17orf97			0.0	0.0	True	True	0.0
8139	MCF2L			0.0	0.0	True	True	0.0
8143	GRTP1			0.0	0.0	True	True	0.0
8233	ADCY4			0.0	0.0	True	True	0.0
2259	INKA1			0.0	0.0	True	True	0.0
1611	KIAA1211L			0.0	0.0	True	True	0.0
8222	NEDD8-MDP1			0.0	0.0	True	True	0.0
8218	IPO4			0.0	0.0	True	True	0.0
8211	FITM1			0.0	0.0	True	True	0.0
2267	HYAL3			0.0	0.0	True	True	0.0
9486	ZFPM1			0.0	0.0	True	True	0.0
8204	DHRS2			0.0	0.0	True	True	0.0
4403	HOXA10			0.0	0.0	True	True	0.0
8198	BCL2L2			0.0	0.0	True	True	0.0
8194	CEBPE			0.0	0.0	True	True	0.0
8240	STXBP6			0.0	0.0	True	True	0.0
2275	Z84492.2			0.0	0.0	True	True	0.0
8178	TRDC			0.0	0.0	True	True	0.0
8176	SALL2			0.0	0.0	True	True	0.0
1598	FAM178B			0.0	0.0	True	True	0.0
8165	RNASE6			0.0	0.0	True	True	0.0
8164	RNASE4			0.0	0.0	True	True	0.0
8163	ANG			0.0	0.0	True	True	0.0
1595	ANKRD23			0.0	0.0	True	True	0.0
2292	ABHD14A-ACY1			0.0	0.0	True	True	0.0
8151	CFAP97D2			0.0	0.0	True	True	0.0
8148	GAS6			0.0	0.0	True	True	0.0
1589	NEURL3			0.0	0.0	True	True	0.0
9517	DBNDD1			0.0	0.0	True	True	0.0
8179	TRDV3			0.0	0.0	True	True	0.0
4481	SUN3			0.0	0.0	True	True	0.0
1728	ACVR2A			0.0	0.0	True	True	0.0
9269	ABCC11			0.0	0.0	True	True	0.0
4	AGRN			0.0	0.0	True	True	0.0
9023	CEMP1			0.0	0.0	True	True	0.0
9026	PRSS27			0.0	0.0	True	True	0.0
1946	GLB1L			0.0	0.0	True	True	0.0
8794	KIF23			0.0	0.0	True	True	0.0
8792	SPESP1			0.0	0.0	True	True	0.0
9030	ZG16B			0.0	0.0	True	True	0.0
1855	RFTN2			0.0	0.0	True	True	0.0
8775	MEGF11			0.0	0.0	True	True	0.0
4441	TRGV5P			0.0	0.0	True	True	0.0
1962	SERPINE2			0.0	0.0	True	True	0.0
8760	PIF1			0.0	0.0	True	True	0.0
1846	HECW2			0.0	0.0	True	True	0.0
1965	IRS1			0.0	0.0	True	True	0.0
1969	CCL20			0.0	0.0	True	True	0.0
8734	CCNB2			0.0	0.0	True	True	0.0
8729	LIPC			0.0	0.0	True	True	0.0
9083	TVP23A			0.0	0.0	True	True	0.0
8724	TEX9			0.0	0.0	True	True	0.0
1980	ARMC9			0.0	0.0	True	True	0.0
9087	RMI2			0.0	0.0	True	True	0.0
1981	B3GNT7			0.0	0.0	True	True	0.0
4417	INMT			0.0	0.0	True	True	0.0
1990	EFHD1			0.0	0.0	True	True	0.0
9102	PLA2G10			0.0	0.0	True	True	0.0
1858	SATB2			0.0	0.0	True	True	0.0
1859	FTCDNL1			0.0	0.0	True	True	0.0
9017	ABCA3			0.0	0.0	True	True	0.0
1939	SLC23A3			0.0	0.0	True	True	0.0
1900	ADAM23			0.0	0.0	True	True	0.0
4426	TBX20			0.0	0.0	True	True	0.0
8926	TTC23			0.0	0.0	True	True	0.0
8930	ADAMTS17			0.0	0.0	True	True	0.0
8931	CERS3			0.0	0.0	True	True	0.0
12152	AL592183.1			0.0	0.0	True	True	0.0
1891	RAPH1			0.0	0.0	True	True	0.0
1912	IKZF2			0.0	0.0	True	True	0.0
8889	AC013489.1			0.0	0.0	True	True	0.0
8877	ADAMTSL3			0.0	0.0	True	True	0.0
8959	RHBDL1			0.0	0.0	True	True	0.0
8869	CPEB1			0.0	0.0	True	True	0.0
8705	DMXL2			0.0	0.0	True	True	0.0
8867	GOLGA6L9			0.0	0.0	True	True	0.0
8865	SAXO2			0.0	0.0	True	True	0.0
8966	CCDC78			0.0	0.0	True	True	0.0
1922	RUFY4			0.0	0.0	True	True	0.0
8972	SOX8			0.0	0.0	True	True	0.0
8973	CACNA1H			0.0	0.0	True	True	0.0
8848	HYKK			0.0	0.0	True	True	0.0
8844	ACSBG1			0.0	0.0	True	True	0.0
8834	NRG4			0.0	0.0	True	True	0.0
9000	NOXO1			0.0	0.0	True	True	0.0
8825	NEIL1			0.0	0.0	True	True	0.0
1	KLHL17			0.0	0.0	True	True	0.0
9014	DNASE1L2			0.0	0.0	True	True	0.0
8866	GOLGA6L10			0.0	0.0	True	True	0.0
2125	RBMS3			0.0	0.0	True	True	0.0
1828	ASDURF			0.0	0.0	True	True	0.0
1826	SLC40A1			0.0	0.0	True	True	0.0
9201	AC093512.2			0.0	0.0	True	True	0.0
9204	TBX6			0.0	0.0	True	True	0.0
8544	CEP170B			0.0	0.0	True	True	0.0
8540	ADSS1			0.0	0.0	True	True	0.0
1754	CD302			0.0	0.0	True	True	0.0
8530	CKB			0.0	0.0	True	True	0.0
8527	CDC42BPB			0.0	0.0	True	True	0.0
2097	COLQ			0.0	0.0	True	True	0.0
9234	ZNF629			0.0	0.0	True	True	0.0
9236	FBXL19			0.0	0.0	True	True	0.0
8512	SLC25A29			0.0	0.0	True	True	0.0
8509	CYP46A1			0.0	0.0	True	True	0.0
9239	HSD3B7			0.0	0.0	True	True	0.0
9240	STX1B			0.0	0.0	True	True	0.0
1747	ACVR1C			0.0	0.0	True	True	0.0
9244	PRSS53			0.0	0.0	True	True	0.0
9245	AC135050.2			0.0	0.0	True	True	0.0
8500	C14orf132			0.0	0.0	True	True	0.0
2107	EFHB			0.0	0.0	True	True	0.0
9249	PRSS36			0.0	0.0	True	True	0.0
8496	GSC			0.0	0.0	True	True	0.0
9253	ITGAX			0.0	0.0	True	True	0.0
9255	TGFB1I1			0.0	0.0	True	True	0.0
8483	LGMN			0.0	0.0	True	True	0.0
9264	GPT2			0.0	0.0	True	True	0.0
1767	BBS5			0.0	0.0	True	True	0.0
8552	TEX22			0.0	0.0	True	True	0.0
8559	IGHV1-3			0.0	0.0	True	True	0.0
1770	CCDC173			0.0	0.0	True	True	0.0
1822	FSIP2			0.0	0.0	True	True	0.0
8688	CTXN2			0.0	0.0	True	True	0.0
8686	SLC24A5			0.0	0.0	True	True	0.0
2002	RBM44			0.0	0.0	True	True	0.0
8680	GATM			0.0	0.0	True	True	0.0
8661	MAP1A			0.0	0.0	True	True	0.0
2014	GPC1			0.0	0.0	True	True	0.0
9128	GPRC5B			0.0	0.0	True	True	0.0
1812	CCDC141			0.0	0.0	True	True	0.0
9130	ACSM1			0.0	0.0	True	True	0.0
9132	ERI2			0.0	0.0	True	True	0.0
9133	REXO5			0.0	0.0	True	True	0.0
8701	USP50			0.0	0.0	True	True	0.0
1809	FKBP7			0.0	0.0	True	True	0.0
9139	IGSF6			0.0	0.0	True	True	0.0
8622	C15orf62			0.0	0.0	True	True	0.0
2046	LMCD1			0.0	0.0	True	True	0.0
8610	DISP2			0.0	0.0	True	True	0.0
2054	CAMK1			0.0	0.0	True	True	0.0
4452	SUGCT			0.0	0.0	True	True	0.0
1781	CYBRD1			0.0	0.0	True	True	0.0
1776	MYO3B			0.0	0.0	True	True	0.0
9183	NPIPB11			0.0	0.0	True	True	0.0
9185	SLX1B			0.0	0.0	True	True	0.0
9186	NPIPB12			0.0	0.0	True	True	0.0
1772	KLHL23			0.0	0.0	True	True	0.0
2024	ANO7			0.0	0.0	True	True	0.0
2358	LMOD3			0.0	0.0	True	True	0.0
8034	SERP2			0.0	0.0	True	True	0.0
8032	CCDC122			0.0	0.0	True	True	0.0
7366	CLEC4A			0.0	0.0	True	True	0.0
7358	C1R			0.0	0.0	True	True	0.0
4372	SCIN			0.0	0.0	True	True	0.0
1215	GNG4			0.0	0.0	True	True	0.0
7346	CDCA3			0.0	0.0	True	True	0.0
7345	P3H3			0.0	0.0	True	True	0.0
1204	SLC35F3			0.0	0.0	True	True	0.0
7339	PIANP			0.0	0.0	True	True	0.0
4371	VWDE			0.0	0.0	True	True	0.0
7336	ACRBP			0.0	0.0	True	True	0.0
4528	METTL27			0.0	0.0	True	True	0.0
7325	LTBR			0.0	0.0	True	True	0.0
7324	SCNN1A			0.0	0.0	True	True	0.0
7322	CD9			0.0	0.0	True	True	0.0
7321	GALNT8			0.0	0.0	True	True	0.0
10171	TEN1-CDK3			0.0	0.0	True	True	0.0
10172	TEN1			0.0	0.0	True	True	0.0
2764	C4orf50			0.0	0.0	True	True	0.0
7308	FOXM1			0.0	0.0	True	True	0.0
7307	NRIP2			0.0	0.0	True	True	0.0
10177	FOXJ1			0.0	0.0	True	True	0.0
7304	CACNA1C			0.0	0.0	True	True	0.0
1197	TSNAX-DISC1			0.0	0.0	True	True	0.0
10185	CYGB			0.0	0.0	True	True	0.0
12086	LCA5L			0.0	0.0	True	True	0.0
2734	FAM53A			0.0	0.0	True	True	0.0
4377	TSPAN13			0.0	0.0	True	True	0.0
1223	GREM2			0.0	0.0	True	True	0.0
7375	CLECL1			0.0	0.0	True	True	0.0
10048	HSF5			0.0	0.0	True	True	0.0
2677	GP5			0.0	0.0	True	True	0.0
2679	TMEM44			0.0	0.0	True	True	0.0
7466	C12orf40			0.0	0.0	True	True	0.0
1253	FAM110C			0.0	0.0	True	True	0.0
7460	PKP2			0.0	0.0	True	True	0.0
7453	ETFBKMT			0.0	0.0	True	True	0.0
10077	MRC2			0.0	0.0	True	True	0.0
10078	MARCHF10			0.0	0.0	True	True	0.0
2703	PIGZ			0.0	0.0	True	True	0.0
2704	MELTF			0.0	0.0	True	True	0.0
7418	EPS8			0.0	0.0	True	True	0.0
7293	IQSEC3			0.0	0.0	True	True	0.0
7417	PTPRO			0.0	0.0	True	True	0.0
7408	FAM234B			0.0	0.0	True	True	0.0
10106	CEP112			0.0	0.0	True	True	0.0
7399	MANSC1			0.0	0.0	True	True	0.0
7398	LRP6			0.0	0.0	True	True	0.0
7397	BCL2L14			0.0	0.0	True	True	0.0
10120	ABCA6			0.0	0.0	True	True	0.0
2722	CPLX1			0.0	0.0	True	True	0.0
7392	AC018630.2			0.0	0.0	True	True	0.0
7389	STYK1			0.0	0.0	True	True	0.0
7387	EIF2S3B			0.0	0.0	True	True	0.0
7383	KLRC4			0.0	0.0	True	True	0.0
1228	EXO1			0.0	0.0	True	True	0.0
7409	EMP1			0.0	0.0	True	True	0.0
10047	AC004687.2			0.0	0.0	True	True	0.0
7292	SCART1			0.0	0.0	True	True	0.0
60	GPR153			0.0	0.0	True	True	0.0
10286	MYOM1			0.0	0.0	True	True	0.0
1138	TLR5			0.0	0.0	True	True	0.0
10290	DLGAP1			0.0	0.0	True	True	0.0
10292	EPB41L3			0.0	0.0	True	True	0.0
7183	PSD			0.0	0.0	True	True	0.0
10306	IMPA2			0.0	0.0	True	True	0.0
10307	TUBB6			0.0	0.0	True	True	0.0
10309	SPIRE1			0.0	0.0	True	True	0.0
2873	STAP1			0.0	0.0	True	True	0.0
1123	KCTD3			0.0	0.0	True	True	0.0
7153	ABCC2			0.0	0.0	True	True	0.0
2876	SULT1B1			0.0	0.0	True	True	0.0
7146	CNNM1			0.0	0.0	True	True	0.0
1115	BATF3			0.0	0.0	True	True	0.0
10324	GATA6			0.0	0.0	True	True	0.0
10326	CABLES1			0.0	0.0	True	True	0.0
2885	ALB			0.0	0.0	True	True	0.0
1110	DTL			0.0	0.0	True	True	0.0
10334	HRH4			0.0	0.0	True	True	0.0
2890	CDKL2			0.0	0.0	True	True	0.0
7120	SORBS1			0.0	0.0	True	True	0.0
2895	CXCL10			0.0	0.0	True	True	0.0
2898	STBD1			0.0	0.0	True	True	0.0
2902	CXCL13			0.0	0.0	True	True	0.0
7104	HECTD2			0.0	0.0	True	True	0.0
10284	EMILIN2			0.0	0.0	True	True	0.0
2846	TEC			0.0	0.0	True	True	0.0
10278	TYMS			0.0	0.0	True	True	0.0
2844	NIPAL1			0.0	0.0	True	True	0.0
2783	SLC2A9			0.0	0.0	True	True	0.0
7282	INPP5A			0.0	0.0	True	True	0.0
2786	CLNK			0.0	0.0	True	True	0.0
2790	CC2D2A			0.0	0.0	True	True	0.0
7273	MKI67			0.0	0.0	True	True	0.0
7270	FANK1			0.0	0.0	True	True	0.0
7265	CTBP2			0.0	0.0	True	True	0.0
1189	FAM89A			0.0	0.0	True	True	0.0
2803	KCNIP4			0.0	0.0	True	True	0.0
10204	BIRC5			0.0	0.0	True	True	0.0
12080	KCNJ15			0.0	0.0	True	True	0.0
10209	TIMP2			0.0	0.0	True	True	0.0
7290	AL360181.3			0.0	0.0	True	True	0.0
4533	CLIP2			0.0	0.0	True	True	0.0
2821	TLR6			0.0	0.0	True	True	0.0
1175	H2BU1			0.0	0.0	True	True	0.0
4534	GTF2IRD1			0.0	0.0	True	True	0.0
10234	PDE6G			0.0	0.0	True	True	0.0
64	PLEKHG5			0.0	0.0	True	True	0.0
10240	SLC25A10			0.0	0.0	True	True	0.0
2834	RBM47			0.0	0.0	True	True	0.0
2835	NSUN7			0.0	0.0	True	True	0.0
1162	CDC42BPA			0.0	0.0	True	True	0.0
10253	RAC3			0.0	0.0	True	True	0.0
1148	DNAH14			0.0	0.0	True	True	0.0
1147	CNIH3			0.0	0.0	True	True	0.0
10225	AATK			0.0	0.0	True	True	0.0
1268	MBOAT2			0.0	0.0	True	True	0.0
1275	KLF11			0.0	0.0	True	True	0.0
1276	RRM2			0.0	0.0	True	True	0.0
9707	RASD1			0.0	0.0	True	True	0.0
7907	PITPNM2			0.0	0.0	True	True	0.0
7901	CCDC62			0.0	0.0	True	True	0.0
7893	B3GNT4			0.0	0.0	True	True	0.0
9726	SLC5A10			0.0	0.0	True	True	0.0
9729	GRAPL			0.0	0.0	True	True	0.0
2441	CD80			0.0	0.0	True	True	0.0
2442	ADPRH			0.0	0.0	True	True	0.0
2443	POPDC2			0.0	0.0	True	True	0.0
7879	P2RX7			0.0	0.0	True	True	0.0
9743	MTRNR2L1			0.0	0.0	True	True	0.0
9746	AC015688.4			0.0	0.0	True	True	0.0
9756	SLC46A1			0.0	0.0	True	True	0.0
7849	KSR2			0.0	0.0	True	True	0.0
2470	KALRN			0.0	0.0	True	True	0.0
7845	RNFT2			0.0	0.0	True	True	0.0
9768	TLCD1			0.0	0.0	True	True	0.0
7834	RASAL1			0.0	0.0	True	True	0.0
2479	TXNRD3			0.0	0.0	True	True	0.0
1422	KCNK12			0.0	0.0	True	True	0.0
9784	CORO6			0.0	0.0	True	True	0.0
2493	KIAA1257			0.0	0.0	True	True	0.0
9794	ADAP2			0.0	0.0	True	True	0.0
4498	NUPR2			0.0	0.0	True	True	0.0
9810	CCL2			0.0	0.0	True	True	0.0
9703	PLD6			0.0	0.0	True	True	0.0
2423	AC112128.1			0.0	0.0	True	True	0.0
7925	SCARB1			0.0	0.0	True	True	0.0
2414	GCSAM			0.0	0.0	True	True	0.0
8029	TNFSF11			0.0	0.0	True	True	0.0
9614	SLC16A11			0.0	0.0	True	True	0.0
1542	TCF7L1			0.0	0.0	True	True	0.0
1538	DNAH6			0.0	0.0	True	True	0.0
8014	LHFPL6			0.0	0.0	True	True	0.0
8005	NBEA			0.0	0.0	True	True	0.0
9638	TNFSF13			0.0	0.0	True	True	0.0
4486	GRB10			0.0	0.0	True	True	0.0
1519	C2orf81			0.0	0.0	True	True	0.0
7988	FLT1			0.0	0.0	True	True	0.0
7982	RASL11A			0.0	0.0	True	True	0.0
9662	AURKB			0.0	0.0	True	True	0.0
7774	NUAK1			0.0	0.0	True	True	0.0
7977	ATP8A2			0.0	0.0	True	True	0.0
2383	DCBLD2			0.0	0.0	True	True	0.0
9668	AC135178.3			0.0	0.0	True	True	0.0
9671	MYH10			0.0	0.0	True	True	0.0
7963	SKA3			0.0	0.0	True	True	0.0
7956	GJB6			0.0	0.0	True	True	0.0
2388	LNP1			0.0	0.0	True	True	0.0
9680	TMEM220			0.0	0.0	True	True	0.0
1493	ADD2			0.0	0.0	True	True	0.0
12111	PWP2			0.0	0.0	True	True	0.0
2409	ZBED2			0.0	0.0	True	True	0.0
4490	ZNF713			0.0	0.0	True	True	0.0
2413	C3orf52			0.0	0.0	True	True	0.0
7974	PABPC3			0.0	0.0	True	True	0.0
7769	SLC41A2			0.0	0.0	True	True	0.0
7760	NT5DC3			0.0	0.0	True	True	0.0
12104	HSF2BP			0.0	0.0	True	True	0.0
9952	PLCD3			0.0	0.0	True	True	0.0
9957	SPATA32			0.0	0.0	True	True	0.0
2611	PLD1			0.0	0.0	True	True	0.0
2619	KCNMB3			0.0	0.0	True	True	0.0
7594	SUOX			0.0	0.0	True	True	0.0
9970	AC005670.2			0.0	0.0	True	True	0.0
7587	AC023055.1			0.0	0.0	True	True	0.0
2636	B3GNT5			0.0	0.0	True	True	0.0
7581	AC009779.4			0.0	0.0	True	True	0.0
7570	HOXC4			0.0	0.0	True	True	0.0
7566	ATF7-NPFF			0.0	0.0	True	True	0.0
1301	KLHL29			0.0	0.0	True	True	0.0
2600	GOLIM4			0.0	0.0	True	True	0.0
2647	EEF1AKMT4			0.0	0.0	True	True	0.0
1300	TDRD15			0.0	0.0	True	True	0.0
7548	KRT8			0.0	0.0	True	True	0.0
12093	UMODL1			0.0	0.0	True	True	0.0
7539	SCN8A			0.0	0.0	True	True	0.0
2655	EHHADH			0.0	0.0	True	True	0.0
7527	METTL7A			0.0	0.0	True	True	0.0
2660	CRYGS			0.0	0.0	True	True	0.0
10006	ITGA3			0.0	0.0	True	True	0.0
10011	EME1			0.0	0.0	True	True	0.0
7512	KCNH3			0.0	0.0	True	True	0.0
7501	WNT10B			0.0	0.0	True	True	0.0
2669	AC072022.2			0.0	0.0	True	True	0.0
7557	ESPL1			0.0	0.0	True	True	0.0
1099	G0S2			0.0	0.0	True	True	0.0
7632	STAC3			0.0	0.0	True	True	0.0
9939	ASB16			0.0	0.0	True	True	0.0
9826	MMP28			0.0	0.0	True	True	0.0
7745	ANKS1B			0.0	0.0	True	True	0.0
9832	CCL3L3			0.0	0.0	True	True	0.0
1374	RASGRP3			0.0	0.0	True	True	0.0
9858	PLXDC1			0.0	0.0	True	True	0.0
45	TTC34			0.0	0.0	True	True	0.0
7703	PAWR			0.0	0.0	True	True	0.0
2552	CHST2			0.0	0.0	True	True	0.0
9884	TNS4			0.0	0.0	True	True	0.0
2555	PLSCR2			0.0	0.0	True	True	0.0
2560	CP			0.0	0.0	True	True	0.0
9891	KLHL10			0.0	0.0	True	True	0.0
1325	OTOF			0.0	0.0	True	True	0.0
1348	CCDC121			0.0	0.0	True	True	0.0
2569	ERICH6			0.0	0.0	True	True	0.0
2571	MED12L			0.0	0.0	True	True	0.0
12097	RSPH1			0.0	0.0	True	True	0.0
2574	IGSF10			0.0	0.0	True	True	0.0
7665	TBC1D30			0.0	0.0	True	True	0.0
7659	SRGAP1			0.0	0.0	True	True	0.0
7657	DPY19L2			0.0	0.0	True	True	0.0
46	PRDM16			0.0	0.0	True	True	0.0
9930	MEOX1			0.0	0.0	True	True	0.0
4511	TPST1			0.0	0.0	True	True	0.0
7646	CYP27B1			0.0	0.0	True	True	0.0
2591	IL12A			0.0	0.0	True	True	0.0
7680	LYZ			0.0	0.0	True	True	0.0
6384	CTNND1			0.0	0.0	True	True	0.0
4659	VGF			0.0	0.0	True	True	0.0
5491	E2F5			0.0	0.0	True	True	0.0
3546	HAVCR2			0.0	0.0	True	True	0.0
11670	ZIK1			0.0	0.0	True	True	0.0
11378	PRR19			0.0	0.0	True	True	0.0
5982	NR6A1			0.0	0.0	True	True	0.0
298	TFAP2E			0.0	0.0	True	True	0.0
5980	NEK6			0.0	0.0	True	True	0.0
11660	AC003002.3			0.0	0.0	True	True	0.0
4061	FILIP1			0.0	0.0	True	True	0.0
3550	AC008676.3			0.0	0.0	True	True	0.0
11105	ANKLE1			0.0	0.0	True	True	0.0
5131	TBC1D8B			0.0	0.0	True	True	0.0
5134	NUP62CL			0.0	0.0	True	True	0.0
4052	OOEP			0.0	0.0	True	True	0.0
5969	TTLL11			0.0	0.0	True	True	0.0
4043	EYS			0.0	0.0	True	True	0.0
5148	AMOT			0.0	0.0	True	True	0.0
5124	RAB9B			0.0	0.0	True	True	0.0
3544	TIMD4			0.0	0.0	True	True	0.0
5105	ARMCX1			0.0	0.0	True	True	0.0
11675	ZNF154			0.0	0.0	True	True	0.0
11701	ZNF132			0.0	0.0	True	True	0.0
6022	DNM1			0.0	0.0	True	True	0.0
3527	ZNF300			0.0	0.0	True	True	0.0
5071	NEXMIF			0.0	0.0	True	True	0.0
5074	ZDHHC15			0.0	0.0	True	True	0.0
11697	ZNF497			0.0	0.0	True	True	0.0
6014	PIP5KL1			0.0	0.0	True	True	0.0
11688	ZNF135			0.0	0.0	True	True	0.0
5082	PGAM4			0.0	0.0	True	True	0.0
4632	CASTOR3			0.0	0.0	True	True	0.0
11685	ZNF418			0.0	0.0	True	True	0.0
5091	HDX			0.0	0.0	True	True	0.0
6001	NIBAN2			0.0	0.0	True	True	0.0
5093	ZNF711			0.0	0.0	True	True	0.0
5097	TSPAN6			0.0	0.0	True	True	0.0
5996	RALGPS1			0.0	0.0	True	True	0.0
11097	TMEM38A			0.0	0.0	True	True	0.0
5964	C5			0.0	0.0	True	True	0.0
11650	ZNF835			0.0	0.0	True	True	0.0
5960	B3GNT10			0.0	0.0	True	True	0.0
646	WNT2B			0.0	0.0	True	True	0.0
11615	NLRP2			0.0	0.0	True	True	0.0
11611	KIR2DL4			0.0	0.0	True	True	0.0
11151	MEF2B			0.0	0.0	True	True	0.0
11610	KIR2DL1			0.0	0.0	True	True	0.0
11608	KIR3DL3			0.0	0.0	True	True	0.0
11161	AC011448.1			0.0	0.0	True	True	0.0
3996	DLK2			0.0	0.0	True	True	0.0
5216	MAMLD1			0.0	0.0	True	True	0.0
4598	BAIAP2L1			0.0	0.0	True	True	0.0
5220	HMGB3			0.0	0.0	True	True	0.0
614	PSRC1			0.0	0.0	True	True	0.0
3613	FAM153A			0.0	0.0	True	True	0.0
5229	ZFP92			0.0	0.0	True	True	0.0
4630	GPC2			0.0	0.0	True	True	0.0
12019	U2AF1L5			0.0	0.0	True	True	0.0
5897	GALNT12			0.0	0.0	True	True	0.0
5233	SLC6A8			0.0	0.0	True	True	0.0
629	SLC16A4			0.0	0.0	True	True	0.0
6029	CERCAM			0.0	0.0	True	True	0.0
11619	SYT5			0.0	0.0	True	True	0.0
11623	BRSK1			0.0	0.0	True	True	0.0
11647	ZFP28			0.0	0.0	True	True	0.0
11646	ZNF667			0.0	0.0	True	True	0.0
11126	PIK3R2			0.0	0.0	True	True	0.0
4040	PTP4A1			0.0	0.0	True	True	0.0
313	OSCP1			0.0	0.0	True	True	0.0
5948	C9orf43			0.0	0.0	True	True	0.0
4037	RAB23			0.0	0.0	True	True	0.0
11637	CCDC106			0.0	0.0	True	True	0.0
4033	DST			0.0	0.0	True	True	0.0
638	PIFO			0.0	0.0	True	True	0.0
3584	HRH2			0.0	0.0	True	True	0.0
5175	OCRL			0.0	0.0	True	True	0.0
5177	ZDHHC9			0.0	0.0	True	True	0.0
5938	ZFP37			0.0	0.0	True	True	0.0
5935	KIAA1958			0.0	0.0	True	True	0.0
3586	FAM153B			0.0	0.0	True	True	0.0
3587	AC139491.7			0.0	0.0	True	True	0.0
4019	SLC25A27			0.0	0.0	True	True	0.0
11999	MAPK11			0.0	0.0	True	True	0.0
5064	RTL5			0.0	0.0	True	True	0.0
669	SLC22A15			0.0	0.0	True	True	0.0
11008	ZNF69			0.0	0.0	True	True	0.0
11010	AC008770.2			0.0	0.0	True	True	0.0
11754	SCARF2			0.0	0.0	True	True	0.0
250	MATN1			0.0	0.0	True	True	0.0
4996	CACNA1F			0.0	0.0	True	True	0.0
4106	KLHL32			0.0	0.0	True	True	0.0
11013	ZNF433			0.0	0.0	True	True	0.0
5000	USP27X			0.0	0.0	True	True	0.0
11014	ZNF844			0.0	0.0	True	True	0.0
6124	MAMDC4			0.0	0.0	True	True	0.0
11015	ZNF20			0.0	0.0	True	True	0.0
5001	CLCN5			0.0	0.0	True	True	0.0
3465	CXXC5			0.0	0.0	True	True	0.0
3466	NRG2			0.0	0.0	True	True	0.0
6119	AL355987.3			0.0	0.0	True	True	0.0
5002	NUDT11			0.0	0.0	True	True	0.0
5005	FAM156A			0.0	0.0	True	True	0.0
11005	ZNF491			0.0	0.0	True	True	0.0
3471	HBEGF			0.0	0.0	True	True	0.0
12021	RBM11			0.0	0.0	True	True	0.0
3462	SMIM33			0.0	0.0	True	True	0.0
3450	EGR1			0.0	0.0	True	True	0.0
713	BCL9			0.0	0.0	True	True	0.0
4946	GPR34			0.0	0.0	True	True	0.0
236	PTAFR			0.0	0.0	True	True	0.0
11785	DERL3			0.0	0.0	True	True	0.0
10983	C19orf38			0.0	0.0	True	True	0.0
708	PPIAL4H			0.0	0.0	True	True	0.0
4953	SLC9A7			0.0	0.0	True	True	0.0
3455	MATR3			0.0	0.0	True	True	0.0
11781	C22orf15			0.0	0.0	True	True	0.0
10989	SPC24			0.0	0.0	True	True	0.0
3458	MZB1			0.0	0.0	True	True	0.0
10990	KANK2			0.0	0.0	True	True	0.0
4124	SOBP			0.0	0.0	True	True	0.0
3459	PROB1			0.0	0.0	True	True	0.0
6147	PNPLA7			0.0	0.0	True	True	0.0
11776	IGLV2-11			0.0	0.0	True	True	0.0
11775	IGLV3-12			0.0	0.0	True	True	0.0
5896	ANKS6			0.0	0.0	True	True	0.0
4104	GPR63			0.0	0.0	True	True	0.0
109	DRAXIN			0.0	0.0	True	True	0.0
4085	AL049697.1			0.0	0.0	True	True	0.0
266	FAM167B			0.0	0.0	True	True	0.0
5048	KIF4A			0.0	0.0	True	True	0.0
4084	C6orf163			0.0	0.0	True	True	0.0
3502	PRELID2			0.0	0.0	True	True	0.0
11052	CACNA1A			0.0	0.0	True	True	0.0
3504	AC091959.3			0.0	0.0	True	True	0.0
270	TSSK3			0.0	0.0	True	True	0.0
5055	NLGN3			0.0	0.0	True	True	0.0
5058	ITGB1BP2			0.0	0.0	True	True	0.0
277	KIAA1522			0.0	0.0	True	True	0.0
3514	ARHGEF37			0.0	0.0	True	True	0.0
6043	PHYHD1			0.0	0.0	True	True	0.0
3515	PPARGC1B			0.0	0.0	True	True	0.0
673	CD101			0.0	0.0	True	True	0.0
3519	PDGFRB			0.0	0.0	True	True	0.0
4634	SPDYE3			0.0	0.0	True	True	0.0
682	REG4			0.0	0.0	True	True	0.0
11741	CDC45			0.0	0.0	True	True	0.0
5045	EDA			0.0	0.0	True	True	0.0
5041	EDA2R			0.0	0.0	True	True	0.0
697	ANKRD35			0.0	0.0	True	True	0.0
6095	DBH			0.0	0.0	True	True	0.0
6094	ADAMTSL2			0.0	0.0	True	True	0.0
4096	ANKRD6			0.0	0.0	True	True	0.0
6091	ADAMTS13			0.0	0.0	True	True	0.0
11998	MAPK12			0.0	0.0	True	True	0.0
692	CD160			0.0	0.0	True	True	0.0
5024	KLF8			0.0	0.0	True	True	0.0
4092	SRSF12			0.0	0.0	True	True	0.0
5029	SPIN2A			0.0	0.0	True	True	0.0
6082	ABO			0.0	0.0	True	True	0.0
6081	GBGT1			0.0	0.0	True	True	0.0
263	DCDC2B			0.0	0.0	True	True	0.0
11046	NFIX			0.0	0.0	True	True	0.0
6072	NTNG2			0.0	0.0	True	True	0.0
5038	ZC3H12B			0.0	0.0	True	True	0.0
11719	AC007244.1			0.0	0.0	True	True	0.0
6064	LAMC3			0.0	0.0	True	True	0.0
4935	LANCL3			0.0	0.0	True	True	0.0
3622	ZFP2			0.0	0.0	True	True	0.0
5885	TMOD1			0.0	0.0	True	True	0.0
3871	NOTCH4			0.0	0.0	True	True	0.0
508	SLC44A5			0.0	0.0	True	True	0.0
11326	LGALS14			0.0	0.0	True	True	0.0
11329	FCGBP			0.0	0.0	True	True	0.0
3865	EGFL8			0.0	0.0	True	True	0.0
5640	EPPK1			0.0	0.0	True	True	0.0
505	FPGT-TNNI3K			0.0	0.0	True	True	0.0
3747	H2BC10			0.0	0.0	True	True	0.0
5636	FAM83H			0.0	0.0	True	True	0.0
424	FOXD2			0.0	0.0	True	True	0.0
3862	AL662884.4			0.0	0.0	True	True	0.0
3761	H2AC12			0.0	0.0	True	True	0.0
425	SPATA6			0.0	0.0	True	True	0.0
3762	PRSS16			0.0	0.0	True	True	0.0
3763	ZNF391			0.0	0.0	True	True	0.0
3861	PRRT1			0.0	0.0	True	True	0.0
5440	FAM110B			0.0	0.0	True	True	0.0
511	ST6GALNAC3			0.0	0.0	True	True	0.0
513	AK5			0.0	0.0	True	True	0.0
3746	H2BC9			0.0	0.0	True	True	0.0
11493	DHDH			0.0	0.0	True	True	0.0
5406	ANK1			0.0	0.0	True	True	0.0
5695	RLN2			0.0	0.0	True	True	0.0
3885	HLA-DOA			0.0	0.0	True	True	0.0
413	LURAP1			0.0	0.0	True	True	0.0
5409	PLAT			0.0	0.0	True	True	0.0
3725	H2AC4			0.0	0.0	True	True	0.0
3727	H3C3			0.0	0.0	True	True	0.0
5687	SLC1A1			0.0	0.0	True	True	0.0
5686	GLIS3			0.0	0.0	True	True	0.0
11299	RYR1			0.0	0.0	True	True	0.0
3734	H2BC5			0.0	0.0	True	True	0.0
5415	CHRNA6			0.0	0.0	True	True	0.0
3877	HLA-DOB			0.0	0.0	True	True	0.0
11304	LGALS4			0.0	0.0	True	True	0.0
417	FAAH			0.0	0.0	True	True	0.0
3745	H3C7			0.0	0.0	True	True	0.0
4323	AC069288.1			0.0	0.0	True	True	0.0
5454	AC009879.3			0.0	0.0	True	True	0.0
496	LRRC7			0.0	0.0	True	True	0.0
5617	ARC			0.0	0.0	True	True	0.0
485	AK4			0.0	0.0	True	True	0.0
3790	GABBR1			0.0	0.0	True	True	0.0
11399	ZNF221			0.0	0.0	True	True	0.0
483	RAVER2			0.0	0.0	True	True	0.0
3792	HLA-G			0.0	0.0	True	True	0.0
11363	CEACAM4			0.0	0.0	True	True	0.0
11397	ZNF404			0.0	0.0	True	True	0.0
5570	DEPTOR			0.0	0.0	True	True	0.0
5569	DSCC1			0.0	0.0	True	True	0.0
4617	GJC3			0.0	0.0	True	True	0.0
5567	ENPP2			0.0	0.0	True	True	0.0
5566	SAMD12			0.0	0.0	True	True	0.0
465	DHCR24			0.0	0.0	True	True	0.0
11383	LYPD3			0.0	0.0	True	True	0.0
11382	CEACAM1			0.0	0.0	True	True	0.0
5552	RIMS2			0.0	0.0	True	True	0.0
472	CYP2J2			0.0	0.0	True	True	0.0
12004	ADM2			0.0	0.0	True	True	0.0
3724	H3C2			0.0	0.0	True	True	0.0
11411	ZNF285			0.0	0.0	True	True	0.0
11413	PVR			0.0	0.0	True	True	0.0
5616	ADGRB1			0.0	0.0	True	True	0.0
11457	NPAS1			0.0	0.0	True	True	0.0
5459	MCMDC2			0.0	0.0	True	True	0.0
3853	ZBTB12			0.0	0.0	True	True	0.0
11449	PTGIR			0.0	0.0	True	True	0.0
11445	IGFL2			0.0	0.0	True	True	0.0
11438	SIX5			0.0	0.0	True	True	0.0
3840	LY6G5B			0.0	0.0	True	True	0.0
438	ORC1			0.0	0.0	True	True	0.0
3776	H4C13			0.0	0.0	True	True	0.0
3777	H3C12			0.0	0.0	True	True	0.0
5493	CA13			0.0	0.0	True	True	0.0
5596	POU5F1B			0.0	0.0	True	True	0.0
447	SLC1A7			0.0	0.0	True	True	0.0
5590	ZNF572			0.0	0.0	True	True	0.0
11352	AXL			0.0	0.0	True	True	0.0
5584	TMEM65			0.0	0.0	True	True	0.0
5507	FAM92A			0.0	0.0	True	True	0.0
11288	ZNF781			0.0	0.0	True	True	0.0
3717	ARMH2			0.0	0.0	True	True	0.0
402	MMACHC			0.0	0.0	True	True	0.0
572	FNBP1L			0.0	0.0	True	True	0.0
11568	ZNF578			0.0	0.0	True	True	0.0
5297	SLC35G5			0.0	0.0	True	True	0.0
5830	FRMD3			0.0	0.0	True	True	0.0
3943	FGD2			0.0	0.0	True	True	0.0
3941	PI16			0.0	0.0	True	True	0.0
565	EVI5			0.0	0.0	True	True	0.0
12018	SIK1B			0.0	0.0	True	True	0.0
3658	SLC22A23			0.0	0.0	True	True	0.0
3661	C6orf201			0.0	0.0	True	True	0.0
3667	NRN1			0.0	0.0	True	True	0.0
3668	LY86			0.0	0.0	True	True	0.0
5808	TJP2			0.0	0.0	True	True	0.0
3671	CAGE1			0.0	0.0	True	True	0.0
5309	MTUS1			0.0	0.0	True	True	0.0
5313	PSD3			0.0	0.0	True	True	0.0
5799	ANKRD18A			0.0	0.0	True	True	0.0
5838	NTRK2			0.0	0.0	True	True	0.0
5798	FAM95C			0.0	0.0	True	True	0.0
357	ZMYND12			0.0	0.0	True	True	0.0
5284	MYOM2			0.0	0.0	True	True	0.0
4629	GAL3ST4			0.0	0.0	True	True	0.0
5246	TKTL1			0.0	0.0	True	True	0.0
592	VCAM1			0.0	0.0	True	True	0.0
3971	C6orf132			0.0	0.0	True	True	0.0
11581	ZNF415			0.0	0.0	True	True	0.0
3965	AL365205.1			0.0	0.0	True	True	0.0
11190	ZNF492			0.0	0.0	True	True	0.0
350	RIMS3			0.0	0.0	True	True	0.0
3638	FLT4			0.0	0.0	True	True	0.0
11191	ZNF723			0.0	0.0	True	True	0.0
11577	ZNF888			0.0	0.0	True	True	0.0
5269	MTCP1			0.0	0.0	True	True	0.0
3957	MOCS1			0.0	0.0	True	True	0.0
3647	HUS1B			0.0	0.0	True	True	0.0
5276	SPRY3			0.0	0.0	True	True	0.0
5283	KBTBD11			0.0	0.0	True	True	0.0
11203	CCNE1			0.0	0.0	True	True	0.0
3954	DNAH8			0.0	0.0	True	True	0.0
339	MFSD2A			0.0	0.0	True	True	0.0
5314	SH2D4A			0.0	0.0	True	True	0.0
4333	AMZ1			0.0	0.0	True	True	0.0
11533	KCNC3			0.0	0.0	True	True	0.0
3915	PACSIN1			0.0	0.0	True	True	0.0
5363	PBK			0.0	0.0	True	True	0.0
380	B4GALT2			0.0	0.0	True	True	0.0
11271	ZNF850			0.0	0.0	True	True	0.0
3702	NHLRC1			0.0	0.0	True	True	0.0
3913	RPS10-NUDT3			0.0	0.0	True	True	0.0
11519	ADM5			0.0	0.0	True	True	0.0
5730	MOB3B			0.0	0.0	True	True	0.0
5377	SMIM18			0.0	0.0	True	True	0.0
3706	RNF144B			0.0	0.0	True	True	0.0
3710	SOX4			0.0	0.0	True	True	0.0
5713	SAXO1			0.0	0.0	True	True	0.0
5712	BNC2			0.0	0.0	True	True	0.0
5711	CCDC171			0.0	0.0	True	True	0.0
11510	RCN3			0.0	0.0	True	True	0.0
528	LPAR3			0.0	0.0	True	True	0.0
11539	ASPDH			0.0	0.0	True	True	0.0
3938	CPNE5			0.0	0.0	True	True	0.0
5750	KIF24			0.0	0.0	True	True	0.0
5348	NEFM			0.0	0.0	True	True	0.0
5321	NPM2			0.0	0.0	True	True	0.0
11239	UPK1A			0.0	0.0	True	True	0.0
5786	MELK			0.0	0.0	True	True	0.0
5322	DMTN			0.0	0.0	True	True	0.0
5777	2,00 NPR			0.0	0.0	True	True	0.0
5776	MSMP			0.0	0.0	True	True	0.0
551	GBP6			0.0	0.0	True	True	0.0
3678	C6orf52			0.0	0.0	True	True	0.0
370	CDC20			0.0	0.0	True	True	0.0
11549	LIM2			0.0	0.0	True	True	0.0
4626	MBLAC1			0.0	0.0	True	True	0.0
548	GBP7			0.0	0.0	True	True	0.0
5336	EGR3			0.0	0.0	True	True	0.0
3685	TMEM170B			0.0	0.0	True	True	0.0
3927	ARMC12			0.0	0.0	True	True	0.0
3688	EDN1			0.0	0.0	True	True	0.0
5347	ADAM28			0.0	0.0	True	True	0.0
5752	C9orf24			0.0	0.0	True	True	0.0
6177	CEND1			0.0	0.0	True	True	0.0
5113	GPRASP2			0.0	0.0	True	True	0.0
3343	RGMB			0.0	0.0	True	True	0.0
6276	PLEKHA7			0.0	0.0	True	True	0.0
4231	EPM2A			0.0	0.0	True	True	0.0
11962	ATP5MGL			0.0	0.0	True	True	0.0
10954	COL5A3			0.0	0.0	True	True	0.0
11892	BAIAP2L2			0.0	0.0	True	True	0.0
3389	ALDH7A1			0.0	0.0	True	True	0.0
4173	PKIB			0.0	0.0	True	True	0.0
4791	TAS2R4			0.0	0.0	True	True	0.0
4796	TMEM139			0.0	0.0	True	True	0.0
4864	PTPRN2			0.0	0.0	True	True	0.0
11886	GCAT			0.0	0.0	True	True	0.0
11985	CELSR1			0.0	0.0	True	True	0.0
3395	CCDC192			0.0	0.0	True	True	0.0
739	CIART			0.0	0.0	True	True	0.0
4803	CTAGE6			0.0	0.0	True	True	0.0
10914	ZNF358			0.0	0.0	True	True	0.0
6280	NCR3LG1			0.0	0.0	True	True	0.0
4687	PUS7			0.0	0.0	True	True	0.0
6361	RAPSN			0.0	0.0	True	True	0.0
11983	GTSE1			0.0	0.0	True	True	0.0
4900	CLTRN			0.0	0.0	True	True	0.0
3374	CDO1			0.0	0.0	True	True	0.0
755	BNIPL			0.0	0.0	True	True	0.0
10859	MPND			0.0	0.0	True	True	0.0
753	MINDY1			0.0	0.0	True	True	0.0
11907	APOBEC3B			0.0	0.0	True	True	0.0
4678	FBXL13			0.0	0.0	True	True	0.0
6292	IGSF22			0.0	0.0	True	True	0.0
10910	INSR			0.0	0.0	True	True	0.0
11806	MN1			0.0	0.0	True	True	0.0
6286	LDHAL6A			0.0	0.0	True	True	0.0
11905	NPTXR			0.0	0.0	True	True	0.0
11832	RNF215			0.0	0.0	True	True	0.0
4872	IL3RA			0.0	0.0	True	True	0.0
11838	OSBP2			0.0	0.0	True	True	0.0
4318	MICALL2			0.0	0.0	True	True	0.0
6260	CSNK2A3			0.0	0.0	True	True	0.0
725	H4C14			0.0	0.0	True	True	0.0
10864	LRG1			0.0	0.0	True	True	0.0
4644	FBXO24			0.0	0.0	True	True	0.0
778	RORC			0.0	0.0	True	True	0.0
3425	AC104109.3			0.0	0.0	True	True	0.0
4202	PDE7B			0.0	0.0	True	True	0.0
4836	NOS3			0.0	0.0	True	True	0.0
6239	PPFIBP2			0.0	0.0	True	True	0.0
4200	MYB			0.0	0.0	True	True	0.0
6223	TRIM34			0.0	0.0	True	True	0.0
4839	ASIC3			0.0	0.0	True	True	0.0
3331	MCTP1			0.0	0.0	True	True	0.0
11857	HMOX1			0.0	0.0	True	True	0.0
10940	MUC16			0.0	0.0	True	True	0.0
6231	AC084337.2			0.0	0.0	True	True	0.0
195	MAN1C1			0.0	0.0	True	True	0.0
4589	SGCE			0.0	0.0	True	True	0.0
3417	LEAP2			0.0	0.0	True	True	0.0
4184	PTPRK			0.0	0.0	True	True	0.0
6298	GAS2			0.0	0.0	True	True	0.0
4203	MTFR2			0.0	0.0	True	True	0.0
4205	MAP7			0.0	0.0	True	True	0.0
4805	ARHGEF35			0.0	0.0	True	True	0.0
4217	TXLNB			0.0	0.0	True	True	0.0
4174	TPD52L1			0.0	0.0	True	True	0.0
3404	CSF2			0.0	0.0	True	True	0.0
10931	KANK3			0.0	0.0	True	True	0.0
3409	IL5			0.0	0.0	True	True	0.0
4176	HEY2			0.0	0.0	True	True	0.0
6222	UBQLNL			0.0	0.0	True	True	0.0
10935	PRAM1			0.0	0.0	True	True	0.0
179	CNR2			0.0	0.0	True	True	0.0
6221	AC104389.5			0.0	0.0	True	True	0.0
11869	CSF2RB			0.0	0.0	True	True	0.0
186	NCMAP			0.0	0.0	True	True	0.0
4212	GVQW2			0.0	0.0	True	True	0.0
198	PAQR7			0.0	0.0	True	True	0.0
4827	ZNF775			0.0	0.0	True	True	0.0
11875	SSTR3			0.0	0.0	True	True	0.0
4761	AGBL3			0.0	0.0	True	True	0.0
6294	NAV2			0.0	0.0	True	True	0.0
11827	OSM			0.0	0.0	True	True	0.0
6183	CRACR2B			0.0	0.0	True	True	0.0
6339	PRDM11			0.0	0.0	True	True	0.0
4308	PDGFA			0.0	0.0	True	True	0.0
4910	SCML2			0.0	0.0	True	True	0.0
4698	GPR22			0.0	0.0	True	True	0.0
4909	RAI2			0.0	0.0	True	True	0.0
6337	TSPAN18			0.0	0.0	True	True	0.0
10884	NRTN			0.0	0.0	True	True	0.0
4145	SLC16A10			0.0	0.0	True	True	0.0
3372	TMED7-TICAM2			0.0	0.0	True	True	0.0
4695	PRKAR2B			0.0	0.0	True	True	0.0
3352	NUDT12			0.0	0.0	True	True	0.0
6329	C11orf74			0.0	0.0	True	True	0.0
10872	UHRF1			0.0	0.0	True	True	0.0
4724	IQUB			0.0	0.0	True	True	0.0
10882	PRR22			0.0	0.0	True	True	0.0
11826	LIF			0.0	0.0	True	True	0.0
3443	MYOT			0.0	0.0	True	True	0.0
6381	AP001931.2			0.0	0.0	True	True	0.0
135	SPATA21			0.0	0.0	True	True	0.0
11808	TTC28			0.0	0.0	True	True	0.0
11951	WBP2NL			0.0	0.0	True	True	0.0
4284	SLC22A1			0.0	0.0	True	True	0.0
4711	LSMEM1			0.0	0.0	True	True	0.0
4714	GPR85			0.0	0.0	True	True	0.0
6344	LARGE2			0.0	0.0	True	True	0.0
763	LYSMD1			0.0	0.0	True	True	0.0
4700	DUS4L-BCAP29			0.0	0.0	True	True	0.0
11813	ZNRF3			0.0	0.0	True	True	0.0
6342	MAPK8IP1			0.0	0.0	True	True	0.0
4921	YY2			0.0	0.0	True	True	0.0
4919	KLHL34			0.0	0.0	True	True	0.0
764	TMOD4			0.0	0.0	True	True	0.0
10874	PTPRS			0.0	0.0	True	True	0.0
11816	GAS2L1			0.0	0.0	True	True	0.0
6320	ABTB2			0.0	0.0	True	True	0.0
4190	EPB41L2			0.0	0.0	True	True	0.0
4293	RAMACL			0.0	0.0	True	True	0.0
4254	ESR1			0.0	0.0	True	True	0.0
6310	PRRG4			0.0	0.0	True	True	0.0
10894	PSPN			0.0	0.0	True	True	0.0
11959	SERHL2			0.0	0.0	True	True	0.0
10858	STAP2			0.0	0.0	True	True	0.0
6189	MUC6			0.0	0.0	True	True	0.0
4258	RGS17			0.0	0.0	True	True	0.0
10898	CRB3			0.0	0.0	True	True	0.0
4250	AKAP12			0.0	0.0	True	True	0.0
773	TUFT1			0.0	0.0	True	True	0.0
6191	BRSK2			0.0	0.0	True	True	0.0
11926	AL022238.4			0.0	0.0	True	True	0.0
10965	ICAM4			0.0	0.0	True	True	0.0
4651	EPHB4			0.0	0.0	True	True	0.0
4743	STRIP2			0.0	0.0	True	True	0.0
4752	MEST			0.0	0.0	True	True	0.0
8040	SLC25A30	0.9999425793201391	0.9999425793201391	3.4463710895555014e-07	0.003928948228713125	False	False	3.4463710895555014e-07
10246	PCYT2	0.9997814365206901	0.9999425793201391	2.856524341674462e-06	0.015632428834214805	False	False	2.856524341674462e-06
3736	H4C4	0.9990908860346999	0.9994539277810787	4.309307476404242e-06	0.0021361592167522757	False	False	4.309307476404242e-06
470	FGGY	0.9971582166799553	0.9992354378597931	2.1053094971635536e-05	0.0046895267209038135	False	False	2.1053094971635536e-05
8356	MTHFD1	0.9939702206872839	0.9983327462960212	2.5401031363760916e-05	0.002515875152312219	False	False	2.5401031363760916e-05
6713	CUL5	0.9987272644904865	0.9993625294474545	2.6797046787561372e-05	0.04133140351623297	False	False	2.6797046787561372e-05
5779	HINT2	0.998411001013006	0.9992354378597931	2.9752998599265896e-05	0.03346054404973983	False	False	2.9752998599265896e-05
4411	MTURN	0.9861744357863366	0.9962162083184238	3.639532463341943e-05	0.0010261105810059235	False	False	3.639532463341943e-05
5129	FAM199X	0.9974607180565372	0.9992354378597931	3.758358367136315e-05	0.01944924918934703	False	False	3.758358367136315e-05
5262	GAB3	0.9979966300910301	0.9992354378597931	3.8599356203021615e-05	0.040451806224882605	False	False	3.8599356203021615e-05
11500	C19orf73	0.9919459772784807	0.9979948971606304	3.9238916685917684e-05	0.002191238198429346	False	False	3.9238916685917684e-05
11068	ADGRE5	0.9989704463921576	0.9994242350931625	3.951301403573029e-05	0.11338486447930335	False	False	3.951301403573029e-05
3921	ZNF76	0.9969674872175891	0.9992354378597931	4.0827068977478935e-05	0.015527902310714124	False	False	4.0827068977478935e-05
210	DHDDS	0.9964062053939431	0.9991281309231561	4.371718368065004e-05	0.015081682871095837	False	False	4.371718368065004e-05
541	PKN2	0.9976380643246907	0.9992354378597931	4.4718176453249975e-05	0.028800845658406616	False	False	4.4718176453249975e-05
2715	ZNF141	0.9961170811994987	0.9990886446753601	4.561974175581986e-05	0.014718660223297776	False	False	4.561974175581986e-05
11365	CD79A	0.980952238847498	0.9954110973256721	4.836810513347513e-05	0.0009876242489553987	False	False	4.836810513347513e-05
9213	TBC1D10B	0.9949045388107753	0.9988552272718197	5.1120499354510004e-05	0.009419087250716985	False	False	5.1120499354510004e-05
10580	ERGIC3	0.9984187725001183	0.9992354378597931	5.1164838631685573e-05	0.10230876505374908	False	False	5.1164838631685573e-05
459	MRPL37	0.997573959888272	0.9992354378597931	5.1218583210080195e-05	0.0462099676951766	False	False	5.1218583210080195e-05
8432	BATF	0.9978793120797582	0.9992354378597931	5.2540699838588036e-05	0.06283170878887176	False	False	5.2540699838588036e-05
1665	TTL	0.9780062861720047	0.995360926370251	5.303338646584004e-05	0.0009366576574393548	False	False	5.303338646584004e-05
1719	R3HDM1	0.996865265591302	0.9992354378597931	5.3594093575122744e-05	0.02361504100263119	False	False	5.3594093575122744e-05
11984	TRMU	0.9970394644232292	0.9992354378597931	5.393537164792863e-05	0.028147560590878126	False	False	5.393537164792863e-05
4579	GATAD1	0.9949548663226109	0.9988552272718197	5.584733502431751e-05	0.012384884408675134	False	False	5.584733502431751e-05
139	ATP13A2	0.989756776072358	0.9970945173529232	5.6800629483592217e-05	0.0027105645160190764	False	False	5.6800629483592217e-05
9496	APRT	0.9983824253611884	0.9992354378597931	6.391305262689126e-05	0.19078701101243495	False	False	6.391305262689126e-05
6948	CCNY	0.990924513904282	0.9976343601692621	6.79183673317509e-05	0.005907559744082391	False	False	6.79183673317509e-05
3079	TRIM61	0.9900319154319708	0.9970945173529232	6.898049456227473e-05	0.004716344980988652	False	False	6.898049456227473e-05
8950	RAB11FIP3	0.9704296212435479	0.9942660019663146	7.089203805914489e-05	0.0009281942984671332	False	False	7.089203805914489e-05
5791	FBXO10	0.9834918562862055	0.9957001436727493	7.488971095676404e-05	0.0021434722584672272	False	False	7.488971095676404e-05
9371	SLC12A4	0.9907607954104918	0.9976343601692621	7.546209071666682e-05	0.006550764630082995	False	False	7.546209071666682e-05
9737	CCDC144NL	0.9782447277674093	0.9954110973256721	7.619217722379634e-05	0.00150545897486154	False	False	7.619217722379634e-05
283	TRIM62	0.9891163923185453	0.9970945173529232	8.429837121197355e-05	0.006125393323600292	False	False	8.429837121197355e-05
7274	MGMT	0.9960837474871682	0.9990886446753601	8.479819579104359e-05	0.04921328630298376	False	False	8.479819579104359e-05
5768	1,00 SIT	0.9965915574801603	0.9992230020005031	8.517440783980598e-05	0.06772313341498375	False	False	8.517440783980598e-05
5586	RNF139	0.9960283593211747	0.9990886446753601	8.52362141049598e-05	0.0292018907610327	False	False	8.52362141049598e-05
9986	CBX1	0.9956550203977913	0.9990886446753601	8.529264591227416e-05	0.043867998756468296	False	False	8.529264591227416e-05
4614	ZSCAN25	0.989387561189538	0.9970945173529232	8.994894182293872e-05	0.007570896774996071	False	False	8.994894182293872e-05
9589	CAMTA2	0.9914850898347002	0.9978279847614437	9.059857941428378e-05	0.010519308946095407	False	False	9.059857941428378e-05
11880	SH3BP1	0.9947533914915124	0.998835082256272	9.325759243035799e-05	0.026918745785951614	False	False	9.325759243035799e-05
11620	TMEM86B	0.9602949615995964	0.9932957865034916	9.440537508269825e-05	0.0009163781011011451	False	False	9.440537508269825e-05
8752	SNX22	0.982508178212999	0.995559477611231	9.454880592628891e-05	0.0026140417670831085	False	False	9.454880592628891e-05
4769	CREB3L2	0.9928552837986029	0.9980212127056335	9.58615172535777e-05	0.016957111796364187	False	False	9.58615172535777e-05
2646	ALG3	0.993583863119232	0.9983048424303523	9.835526569108842e-05	0.02017453736625612	False	False	9.835526569108842e-05
11410	ZNF235	0.9883020360208123	0.9970849308897101	0.0001014025832860638	0.007044467842206359	False	False	0.0001014025832860638
289	AC114490.3	0.9811413836431293	0.9954237070829316	0.00010238577316707053	0.002573725284310058	False	False	0.00010238577316707053
1445	FANCL	0.9864627302806857	0.9963448323833721	0.00010541058521984318	0.005244982964359224	False	False	0.00010541058521984318
11731	TMEM191B	0.9836859467785293	0.9958034239681159	0.0001062046613656238	0.0050004907883703705	False	False	0.0001062046613656238
562	GLMN	0.9947376004577371	0.998835082256272	0.00010774175630771015	0.04027726845815778	False	False	0.00010774175630771015
8107	RAP2A	0.9859372565934139	0.9960679880373096	0.00010885494088770888	0.005738684011157602	False	False	0.00010885494088770888
6187	CHID1	0.9931496952821568	0.9982260354551944	0.00011277762330328676	0.026514614373445513	False	False	0.00011277762330328676
4460	URGCP	0.9899017013440341	0.9970945173529232	0.00011328954041249559	0.009121928527019919	False	False	0.00011328954041249559
7068	DLG5	0.9756358527323725	0.9953106669357976	0.00011885613511971915	0.0022470951080322266	False	False	0.00011885613511971915
2418	SLC35A5	0.9831416689123814	0.9955974848505786	0.00012685064115592002	0.007247085915878415	False	False	0.00012685064115592002
3826	NFKBIL1	0.9914676649592529	0.9978279847614437	0.00012822381513390277	0.02041922491043806	False	False	0.00012822381513390277
5098	CSTF2	0.9909303152498536	0.9976343601692621	0.00012843073176072207	0.01925120516680181	False	False	0.00012843073176072207
5654	DGAT1	0.960859264041324	0.9932957865034916	0.00013225045971831275	0.0014772879105294122	False	False	0.00013225045971831275
8986	AL031708.1	0.9458764440982903	0.9901637009815802	0.00013357744694923762	0.0009448038530535997	False	False	0.00013357744694923762
3549	CYFIP2	0.9939811324363945	0.9983327462960212	0.00013977352503090825	0.05867711799219251	False	False	0.00013977352503090825
5898	TGFBR1	0.9821026846450774	0.995559477611231	0.00014016787587487885	0.006983623758424073	False	False	0.00014016787587487885
7969	MIPEP	0.978951307135751	0.9954110973256721	0.00014497398479781842	0.005220076616387815	False	False	0.00014497398479781842
7517	NCKAP5L	0.966823979170155	0.9935943941393472	0.0001456914749193867	0.0019368971115909517	False	False	0.0001456914749193867
486	DNAJC6	0.9739110181523709	0.9949434986737434	0.00014656919106529397	0.002649744582595304	False	False	0.00014656919106529397
1042	PHLDA3	0.9603677587016868	0.9932957865034916	0.00015255868842376026	0.0017585140536539256	False	False	0.00015255868842376026
3813	IER3	0.9788597347138983	0.9954110973256721	0.0001589788142166135	0.003666221612365916	False	False	0.0001589788142166135
6427	ROM1	0.9697980729756446	0.9942549283037225	0.00015937148554250925	0.0024803260806947947	False	False	0.00015937148554250925
2082	HDAC11	0.9824948220192278	0.995559477611231	0.0001645900841046276	0.007490132888779044	False	False	0.0001645900841046276
9901	GHDC	0.9823216203647741	0.995559477611231	0.00016639321470976736	0.00882809143513441	False	False	0.00016639321470976736
7839	PLBD2	0.9844685094823364	0.9958341110058596	0.00016777310676004942	0.010266637825407088	False	False	0.00016777310676004942
4672	POLR2J3	0.9310590947243362	0.988157959617906	0.00017362790676891417	0.0009571468573994935	False	False	0.00017362790676891417
4628	MAP11	0.9779812245400761	0.995360926370251	0.00017646293327923079	0.006421306158881634	False	False	0.00017646293327923079
3108	CASP3	0.9892248387848042	0.9970945173529232	0.00018516888317193054	0.0265168332029134	False	False	0.00018516888317193054
5306	ZDHHC2	0.9779678819317839	0.995360926370251	0.00018610806967937668	0.006718765082769096	False	False	0.00018610806967937668
10618	L3MBTL1	0.9637871444713314	0.9932957865034916	0.0001908335617347243	0.0024666946846991777	False	False	0.0001908335617347243
635	CEPT1	0.9858565588037562	0.9960679880373096	0.0001912097737834867	0.01881401357240975	False	False	0.0001912097737834867
10667	SPATA2	0.9828806669462127	0.9955974848505786	0.00019136160221745152	0.011720866267569362	False	False	0.00019136160221745152
10715	SS18L1	0.9732738805153947	0.9949434986737434	0.00019347645137728013	0.004753571166656911	False	False	0.00019347645137728013
6282	SAAL1	0.9805753841694635	0.9954110973256721	0.00019416706920965108	0.010204555024392903	False	False	0.00019416706920965108
10226	CEP131	0.973964203021105	0.9949434986737434	0.00019510155306648767	0.0048124923254363235	False	False	0.00019510155306648767
9971	CDC27	0.9899136308803309	0.9970945173529232	0.00019735546632291238	0.03087820215150714	False	False	0.00019735546632291238
2696	NRROS	0.9804204445464759	0.9954110973256721	0.00019801786825162615	0.009639797429554165	False	False	0.00019801786825162615
2668	BCL6	0.972363447132813	0.9949434986737434	0.00020146222391949185	0.004854883195366711	False	False	0.00020146222391949185
2525	PCCB	0.9829439577462704	0.9955974848505786	0.0002042710499478411	0.01466811776626855	False	False	0.0002042710499478411
8072	DHRS12	0.9684663422838111	0.9939653635500095	0.00020879298441251907	0.004308692214544862	False	False	0.00020879298441251907
7689	TMEM19	0.9743699391223637	0.9949434986737434	0.00021298976417790958	0.006739980541169643	False	False	0.00021298976417790958
5903	ERP44	0.9913198676312456	0.9978279847614437	0.00021375293719111328	0.06253470964729786	False	False	0.00021375293719111328
1424	FBXO11	0.9849032002780034	0.9958341110058596	0.00021748281093170044	0.019304968975484373	False	False	0.00021748281093170044
3873	HLA-DRB5	0.9819727799702848	0.995559477611231	0.00022445885720732313	0.011160185001790522	False	False	0.00022445885720732313
1687	CLASP1	0.9866669122111575	0.9963827483452943	0.00022531070877487798	0.027345346985384822	False	False	0.00022531070877487798
1238	EFCAB2	0.9788542758656436	0.9954110973256721	0.00022630901431855817	0.01090643003117293	False	False	0.00022630901431855817
737	APH1A	0.9934088615685022	0.9983048424303523	0.0002269741034761917	0.13824342861771582	False	False	0.0002269741034761917
7043	NUDT13	0.8994067909809708	0.9850200562870152	0.0002283885935988153	0.0008485361060593278	False	False	0.0002283885935988153
5385	RNF122	0.956981001243102	0.9921121651645974	0.0002288047781777587	0.002459300810005516	False	False	0.0002288047781777587
11674	ZNF551	0.9073231822002346	0.9850200562870152	0.00022939890769673057	0.0009291201611631551	False	False	0.00022939890769673057
11782	CHCHD10	0.9790634028868507	0.9954110973256721	0.00023021893239676735	0.012535711121745407	False	False	0.00023021893239676735
11394	SMG9	0.9810003960768091	0.9954110973256721	0.00023574521867019495	0.015273627266287802	False	False	0.00023574521867019495
9032	FLYWCH1	0.9803242601377271	0.9954110973256721	0.00023666559457520295	0.013880019797943533	False	False	0.00023666559457520295
9048	CLUAP1	0.9630746920829817	0.9932957865034916	0.00023722856903388666	0.004307177849113941	False	False	0.00023722856903388666
7475	TMEM117	0.9539238120912605	0.9914600606448019	0.00023810998011955856	0.0029788319021463393	False	False	0.00023810998011955856
7541	GRASP	0.8936067939324551	0.984367836972125	0.00024071995120784767	0.0008428503875620662	False	False	0.00024071995120784767
10492	CRLS1	0.9733453168553861	0.9949434986737434	0.00024103032614807663	0.007425454084295779	False	False	0.00024103032614807663
410	MAST2	0.9614967882719969	0.9932957865034916	0.00024224495361979524	0.0030061748926527797	False	False	0.00024224495361979524
7714	GALNT4	0.9016573277277926	0.9850200562870152	0.00024245464145143802	0.0009225592410075479	False	False	0.00024245464145143802
1437	CLHC1	0.957065703827054	0.9921121651645974	0.00024274276277717546	0.003593752719461918	False	False	0.00024274276277717546
1292	RDH14	0.9850736547626491	0.9958341110058596	0.00024311897482593787	0.02950124032795429	False	False	0.00024311897482593787
10846	MATK	0.985001626590412	0.9958341110058596	0.00024756902591701306	0.025785325467586516	False	False	0.00024756902591701306
1247	ZNF496	0.963670092260198	0.9932957865034916	0.00024761269338695866	0.004486756247933954	False	False	0.00024761269338695866
1678	CCDC93	0.9842655457646123	0.9958341110058596	0.00025023206977646686	0.021338028321042656	False	False	0.00025023206977646686
2512	ACAD11	0.962014614595253	0.9932957865034916	0.0002506082818252292	0.004268001718446612	False	False	0.0002506082818252292
1613	C2orf15	0.887920453205792	0.9842307817882084	0.00025260674038247197	0.0008368768991203978	False	False	0.00025260674038247197
6574	AIP	0.9927015860521836	0.9980136129235958	0.00025335194255227497	0.1321669351309538	False	False	0.00025335194255227497
1699	AMMECR1L	0.9809573934866377	0.9954110973256721	0.0002567553179791148	0.015293719782494008	False	False	0.0002567553179791148
5212	AC244197.3	0.9217209467230206	0.9862362430520311	0.0002610674806362462	0.0014341366739245131	False	False	0.0002610674806362462
11141	KLHL26	0.9657390140965374	0.9935704226896734	0.0002622392803970566	0.005921003862749785	False	False	0.0002622392803970566
9889	P3H4	0.9547423686475625	0.9916415638822657	0.00026227891702362263	0.00269308602437377	False	False	0.00026227891702362263
8322	FBXO34	0.9864827195310485	0.9963448323833721	0.00026357416136293314	0.042682958953082564	False	False	0.00026357416136293314
2247	KLHDC8B	0.9437280068752	0.9894632782737982	0.0002652523358233054	0.0020594388945028184	False	False	0.0002652523358233054
1979	PSMD1	0.9868605752190285	0.9963827483452943	0.00027015787221627504	0.04280775198712945	False	False	0.00027015787221627504
1194	EGLN1	0.9727729992443569	0.9949434986737434	0.00027145849101342504	0.010162933636456728	False	False	0.00027145849101342504
11590	ZNF813	0.9255569459141515	0.9862362430520311	0.00027403772692094475	0.0015849578630877659	False	False	0.00027403772692094475
4120	RTN4IP1	0.961603177859903	0.9932957865034916	0.0002742867994514423	0.0046263037016615275	False	False	0.0002742867994514423
9454	GAN	0.9397382691892036	0.988674882286535	0.0002757473083693163	0.0019937064033001663	False	False	0.0002757473083693163
4303	DLL1	0.8738664536061634	0.9801247966539692	0.0002816435084987257	0.000822285002504941	False	False	0.0002816435084987257
7436	KRAS	0.9927570937127741	0.9980136129235958	0.00028347040428462435	0.14741315171122552	False	False	0.00028347040428462435
4620	ZNF3	0.9796464069152335	0.9954110973256721	0.00028440287271977113	0.01839597267098725	False	False	0.00028440287271977113
6049	CRAT	0.9671269293160072	0.9935943941393472	0.00028651772187959974	0.007973318081349134	False	False	0.00028651772187959974
8007	RFXAP	0.968063681563081	0.9939218840619115	0.0002956213816524197	0.006106302014086395	False	False	0.0002956213816524197
969	FASLG	0.9805241955213748	0.9954110973256721	0.0003006767310576644	0.017746917949989435	False	False	0.0003006767310576644
9719	TOP3A	0.9650749812178875	0.9933083178961938	0.0003018033517822618	0.007651062810327858	False	False	0.0003018033517822618
8454	CEP128	0.9432927790486657	0.9891953226248841	0.00030373009491770916	0.0024581199861131607	False	False	0.00030373009491770916
12034	N6AMT1	0.8608887142342297	0.9778846766813319	0.0003080484717917175	0.0008090156712569295	False	False	0.0003080484717917175
11129	RAB3A	0.9572839145542464	0.9921515733714223	0.0003090602134799964	0.0048864306067116555	False	False	0.0003090602134799964
5855	CENPP	0.9444425383775511	0.9898105494394118	0.0003117031031225522	0.0025824679411016404	False	False	0.0003117031031225522
12045	URB1	0.9277533641583199	0.986617097644753	0.0003125976144492078	0.0018239944882225247	False	False	0.0003125976144492078
6960	ZNF239	0.8582063768113899	0.977486557216214	0.00031345971107701913	0.0008062963519478218	False	False	0.00031345971107701913
9018	CCNF	0.9077203192302288	0.9850200562870152	0.00031464696240411796	0.0013856278848834336	False	False	0.00031464696240411796
6875	TAF3	0.9853744860030524	0.995956295536082	0.00031714138264885857	0.0488956811837852	False	False	0.00031714138264885857
8290	ARF6	0.9899490219929965	0.9970945173529232	0.00032015645349679723	0.10458334442228079	False	False	0.00032015645349679723
10134	RAB37	0.9570168738718123	0.9921121651645974	0.00032380436675533256	0.0049729893216863275	False	False	0.00032380436675533256
3383	SRFBP1	0.9702656557875801	0.9942549283037225	0.0003262591503735072	0.011684176558628677	False	False	0.0003262591503735072
8089	TBC1D4	0.9548392088192357	0.9916415638822657	0.000327061288206047	0.0046909965807572	False	False	0.000327061288206047
9675	STX8	0.9839245096885463	0.9958341110058596	0.0003288308284496901	0.03543533608317375	False	False	0.0003288308284496901
9560	P2RX5	0.9402972592581453	0.988674882286535	0.0003305489754402434	0.0034177867288235574	False	False	0.0003305489754402434
4270	TULP4	0.9715769409334568	0.9949217508615917	0.0003345371590607397	0.012646713596768677	False	False	0.0003345371590607397
5271	VBP1	0.985715900115823	0.9960679880373096	0.0003419122588309425	0.05841276030987501	False	False	0.0003419122588309425
10208	AC022966.1	0.9887440953717261	0.9970945173529232	0.0003514143002911127	0.08437936436384916	False	False	0.0003514143002911127
4594	ASNS	0.9116527016721736	0.9850200562870152	0.0003607818123534888	0.0017411145294317977	False	False	0.0003607818123534888
9650	CYB5D1	0.9167899138450555	0.9858893041891246	0.00036202028898187	0.0019309362134663386	False	False	0.00036202028898187
6627	RNF169	0.9564986392740528	0.9920136816156906	0.00036374061934592056	0.005656609730795025	False	False	0.00036374061934592056
9074	METTL22	0.9700543518127418	0.9942549283037225	0.0003638239234424322	0.014064711052924395	False	False	0.0003638239234424322
8906	GDPGP1	0.9195544193296938	0.9862362430520311	0.0003651453682637101	0.0019487810437567531	False	False	0.0003651453682637101
4812	ZNF425	0.9130533819867894	0.9850652501531899	0.0003664379253741009	0.0018008465529419481	False	False	0.0003664379253741009
774	SNX27	0.9741819849348361	0.9949434986737434	0.00036728776151996595	0.01910256915725768	False	False	0.00036728776151996595
6609	ARAP1	0.9766618437365734	0.9953106669357976	0.0003679998771836948	0.025230352953076362	False	False	0.0003679998771836948
3591	NOP16	0.9567067973568133	0.9920202685963492	0.000371319276706793	0.005714954889845103	False	False	0.000371319276706793
4187	L3MBTL3	0.9608434977452549	0.9932957865034916	0.00037190576441852437	0.009443931863643229	False	False	0.00037190576441852437
7973	CENPJ	0.9401519497999087	0.988674882286535	0.0003737777552647322	0.003896808734862134	False	False	0.0003737777552647322
9065	ANKS3	0.9601228987864039	0.9932957865034916	0.0003754844815323766	0.007667662191670388	False	False	0.0003754844815323766
4665	CUX1	0.9764032916850802	0.9953106669357976	0.000375690726351966	0.024178599286824465	False	False	0.000375690726351966
5127	SLC25A53	0.9632350148675191	0.9932957865034916	0.00037984786949079045	0.009791977843269706	False	False	0.00037984786949079045
4064	IRAK1BP1	0.9252185128004369	0.9862362430520311	0.00038018746804552154	0.0021749284642282873	False	False	0.00038018746804552154
1864	KCTD18	0.9685385949197641	0.9939653635500095	0.00039054707143470097	0.011065837903879584	False	False	0.00039054707143470097
7856	PRKAB1	0.9678935516746108	0.9939098052351631	0.0003959578068645801	0.015658137761056422	False	False	0.0003959578068645801
6122	AJM1	0.9193873384333233	0.9862362430520311	0.0003963498063832459	0.002237612270982936	False	False	0.0003963498063832459
2770	S100P	0.9237058940525539	0.9862362430520311	0.00039694368397450656	0.0023609385185409336	False	False	0.00039694368397450656
6143	TOR4A	0.9071080863260844	0.9850200562870152	0.00039729352758949407	0.0018203255342086778	False	False	0.00039729352758949407
3441	KLHL3	0.8622784456763655	0.9783031365946978	0.0004010173550650119	0.001064725752803497	False	False	0.0004010173550650119
3951	ZFAND3	0.9633675526552181	0.9932957865034916	0.0004010689162699092	0.011430887039750814	False	False	0.0004010689162699092
4969	ZNF630	0.9281196950416657	0.9868160743264288	0.0004017743138613387	0.0025463824858888984	False	False	0.0004017743138613387
11094	SLC35E1	0.964882403580444	0.9932957865034916	0.0004030668709717295	0.012986543052829801	False	False	0.0004030668709717295
7751	CHPT1	0.9043033167253959	0.9850200562870152	0.0004070473288090816	0.0018006603815592826	False	False	0.0004070473288090816
4315	C7orf50	0.9868011715759631	0.9963827483452943	0.0004096411765238523	0.0921108964830637	False	False	0.0004096411765238523
10474	CENPB	0.9574813329595468	0.9921694211490101	0.00041144565074345194	0.008389843930490314	False	False	0.00041144565074345194
3309	MSH3	0.9670304062148507	0.9935943941393472	0.0004144620652058504	0.014705999474972486	False	False	0.0004144620652058504
8894	HAPLN3	0.8602174797886761	0.9778791047210593	0.0004189050623210113	0.0012279628368560224	False	False	0.0004189050623210113
11683	ZNF587	0.9166625509426853	0.9858893041891246	0.0004192164449720852	0.002924833714496344	False	False	0.0004192164449720852
2521	RYK	0.9105623626127535	0.9850200562870152	0.0004207548835286314	0.002001678023952991	False	False	0.0004207548835286314
11336	C19orf47	0.9477950858358564	0.9904775902456482	0.00042369941461742707	0.006415102002210914	False	False	0.00042369941461742707
7238	DENND10	0.9715567619018103	0.9949217508615917	0.0004259096604039061	0.022043781075626614	False	False	0.0004259096604039061
6969	AGAP4	0.9408654807217077	0.988674882286535	0.0004321060743891917	0.0034620940510649233	False	False	0.0004321060743891917
8276	TOGARAM1	0.9643106541797609	0.9932957865034916	0.00043291257896872613	0.01385979913175106	False	False	0.00043291257896872613
8126	LIG4	0.9439019727935811	0.9895514589111687	0.00043704620885450294	0.0059899725369177755	False	False	0.00043704620885450294
2737	TMEM129	0.9644478125514695	0.9932957865034916	0.00044272499536912526	0.011843031574971973	False	False	0.00044272499536912526
7832	OAS2	0.9754454751332922	0.9953106669357976	0.00044420968934727684	0.03160584457218647	False	False	0.00044420968934727684
506	CRYZ	0.9659264854701483	0.9935704226896734	0.00044674912067642304	0.015484551852568985	False	False	0.00044674912067642304
7101	KIF20B	0.9798325460668904	0.9954110973256721	0.00044699903296595804	0.04046037429943681	False	False	0.00044699903296595804
6132	UAP1L1	0.7894032464081399	0.9693791013239258	0.00044762322585846937	0.00073887493199436	False	False	0.00044762322585846937
3353	EFNA5	0.8987981686168339	0.9850200562870152	0.0004521245862267307	0.0018856559472624213	False	False	0.0004521245862267307
709	NBPF12	0.9367945817890666	0.9883000577641193	0.00045550948695474735	0.004719454748556018	False	False	0.00045550948695474735
326	SF3A3	0.9815049474874168	0.9954539386738471	0.000456022747678416	0.068412228487432	False	False	0.000456022747678416
2954	DAPP1	0.942933289936541	0.9890690117596697	0.00045722595442722574	0.006198908446822315	False	False	0.00045722595442722574
10706	PRELID3B	0.9810385615034072	0.9954110973256721	0.0004622302464829955	0.06138523435220122	False	False	0.0004622302464829955
6035	PKN3	0.797642845056883	0.9703492181098297	0.0004680850464918603	0.0008091728086583316	False	False	0.0004680850464918603
8807	LOXL1	0.8958042262233881	0.9847951983815696	0.0004682566932391081	0.0018959601351525635	False	False	0.0004682566932391081
7528	SLC11A2	0.9426238256003618	0.9890690117596697	0.0004688569529990531	0.006433816440403461	False	False	0.0004688569529990531
1409	CAMKMT	0.9478765451354163	0.9904775902456482	0.00047080653758031825	0.008439337671734392	False	False	0.00047080653758031825
10587	PHF20	0.9816075485712903	0.9954539386738471	0.00047237722288390123	0.0624877198599279	False	False	0.00047237722288390123
5639	NRBP2	0.8919409026658479	0.9842307817882084	0.00047465918409217564	0.001848027788219042	False	False	0.00047465918409217564
3716	GMNN	0.9572603380743705	0.9921515733714223	0.0004780190600008773	0.011704749451018868	False	False	0.0004780190600008773
1974	SP140L	0.9772561816318938	0.9953106669357976	0.00047854172602576503	0.04676125571131706	False	False	0.00047854172602576503
4337	AP5Z1	0.9696113522898513	0.9942549283037225	0.0004830616450687532	0.02413538759574294	False	False	0.0004830616450687532
3636	GFPT2	0.9633500369179796	0.9932957865034916	0.00048512543687910693	0.01246871193870902	False	False	0.00048512543687910693
11717	TMSB4Y	0.8823496656530225	0.9827020848654516	0.0004889418058005479	0.0017353759409161284	False	False	0.0004889418058005479
9278	NKD1	0.9122043054853957	0.9850298200206736	0.0004895476079701398	0.002465113386278972	False	False	0.0004895476079701398
1395	MORN2	0.8281822322346235	0.9727787067635294	0.0004900849697781825	0.0010199664524407127	False	False	0.0004900849697781825
2506	ATP2C1	0.9522930527824175	0.9914579840446234	0.0004914350503826362	0.010421316046267748	False	False	0.0004914350503826362
10820	SLC39A3	0.9503139448729965	0.9908964265639085	0.0004940026976154396	0.009757046052254737	False	False	0.0004940026976154396
1834	HIBCH	0.9631439443686991	0.9932957865034916	0.0004973160508734683	0.015699673048220578	False	False	0.0004973160508734683
6692	MTMR2	0.9437246039378713	0.9894632782737982	0.0004977715361753628	0.006999137625098229	False	False	0.0004977715361753628
545	GBP3	0.9771266423732416	0.9953106669357976	0.0004987066918394294	0.0395242415368557	False	False	0.0004987066918394294
10170	ACOX1	0.9525824558153404	0.9914600606448019	0.0005025037463030098	0.010937425633892417	False	False	0.0005025037463030098
1218	ERO1B	0.9721422819782731	0.9949217508615917	0.0005031325578702269	0.028720471123233435	False	False	0.0005031325578702269
10122	ABCA5	0.9508217041152174	0.9910181581869851	0.0005068637752252739	0.010483722877688706	False	False	0.0005068637752252739
2757	LRPAP1	0.9834935036985556	0.9957001436727493	0.0005079937549860211	0.09419656917452812	False	False	0.0005079937549860211
2421	NEPRO	0.9773419546794786	0.9953106669357976	0.0005100306745071774	0.03823056528344751	False	False	0.0005100306745071774
5482	TPD52	0.9516258099650491	0.9911381272425159	0.0005108664027012139	0.010648013977333903	False	False	0.0005108664027012139
6552	RBM4	0.9738179463011019	0.9949434986737434	0.0005118042455942002	0.03709263345226645	False	False	0.0005118042455942002
3655	BPHL	0.9043382697878424	0.9850200562870152	0.0005131340880058522	0.0023528878402430562	False	False	0.0005131340880058522
2710	IQCG	0.9623037564990433	0.9932957865034916	0.0005144081704174198	0.018874957086518408	False	False	0.0005144081704174198
3385	SNX24	0.8804315113600588	0.9820859201934252	0.0005175456781330137	0.0018045824341243134	False	False	0.0005175456781330137
5675	ZNF250	0.9511483858666467	0.9910181581869851	0.0005202743911491935	0.011137520428746939	False	False	0.0005202743911491935
7806	ATP2A2	0.9455817895050553	0.9901637009815802	0.0005204033781373406	0.009741429146379233	False	False	0.0005204033781373406
3812	FLOT1	0.9757495614140252	0.9953106669357976	0.0005204678716314141	0.04268237305805087	False	False	0.0005204678716314141
1800	MTX2	0.9640762612364564	0.9932957865034916	0.0005222011342846408	0.022904142597690223	False	False	0.0005222011342846408
4361	CCZ1B	0.9607591733899103	0.9932957865034916	0.0005238739342871737	0.008506040298379957	False	False	0.0005238739342871737
4861	NOM1	0.9486836910749422	0.9904775902456482	0.0005241480316369862	0.010894245770759882	False	False	0.0005241480316369862
2004	UBE2F	0.9703285247439254	0.9942549283037225	0.0005253344432050477	0.027851174725219606	False	False	0.0005253344432050477
979	MRPS14	0.9740397232210176	0.9949434986737434	0.000526401273086181	0.030733325984328985	False	False	0.000526401273086181
10623	FITM2	0.8563555371576785	0.9772929244711138	0.0005271478188704438	0.0014577620167983696	False	False	0.0005271478188704438
11564	ZNF480	0.9629851574991709	0.9932957865034916	0.000528061980558575	0.020502559281885623	False	False	0.000528061980558575
2309	SMIM4	0.9574161011918831	0.9921694211490101	0.00052951308417523	0.016738566011190413	False	False	0.00052951308417523
1910	KANSL1L	0.8875210433003589	0.9842307817882084	0.0005302114277907452	0.0017499309789855031	False	False	0.0005302114277907452
9077	PMM2	0.9539637771017042	0.9914600606448019	0.000530433460080238	0.012302370532415808	False	False	0.000530433460080238
2425	SIDT1	0.9689252817816199	0.9941121031379109	0.0005309668750208046	0.028874950436875227	False	False	0.0005309668750208046
2159	CSRNP1	0.9725831560166738	0.9949434986737434	0.0005314478889974365	0.03612749688327312	False	False	0.0005314478889974365
9546	SRR	0.903163829251716	0.9850200562870152	0.0005323998398422514	0.002453388867434114	False	False	0.0005323998398422514
8228	DHRS1	0.9613133628423671	0.9932957865034916	0.0005346349424962379	0.018205639626830816	False	False	0.0005346349424962379
6658	ANKRD42	0.9341618089098449	0.9883000577641193	0.0005353289193647586	0.004983116162475199	False	False	0.0005353289193647586
9072	EEF2KMT	0.9354846927249623	0.9883000577641193	0.000536825705873049	0.007326513144653291	False	False	0.000536825705873049
1587	ITPRIPL1	0.9691943109309682	0.9942159344233447	0.0005375586475609058	0.03064530258998275	False	False	0.0005375586475609058
11016	ZNF136	0.9550783024846745	0.9917324155550434	0.0005399852152754231	0.013714065542444587	False	False	0.0005399852152754231
5379	UBXN8	0.909589521480799	0.9850200562870152	0.0005402307608179636	0.002727271761978045	False	False	0.0005402307608179636
10213	CBX8	0.933365254132045	0.9883000577641193	0.0005470727815512147	0.005434960010461509	False	False	0.0005470727815512147
8355	ESR2	0.8740431686639395	0.9801247966539692	0.0005499482844471348	0.0018101926281815395	False	False	0.0005499482844471348
9348	AC040160.1	0.8842508820679276	0.9834734585730752	0.00055322250493402	0.0020879728719592093	False	False	0.00055322250493402
11791	SPECC1L	0.9271977448339472	0.9865784900752224	0.0005591921839792032	0.00596021197270602	False	False	0.0005591921839792032
11693	ZNF8	0.894835016295518	0.9847384157097836	0.0005596920085582733	0.002329491009004414	False	False	0.0005596920085582733
4538	CASTOR2	0.9104223887026723	0.9850200562870152	0.0005636382042268988	0.003852892993018031	False	False	0.0005636382042268988
10548	COMMD7	0.9259239914630608	0.9862362430520311	0.0005671853464009443	0.005813186848536133	False	False	0.0005671853464009443
7959	EEF1AKMT1	0.9416888858387555	0.988925997602172	0.0005675118447146916	0.009001475456170738	False	False	0.0005675118447146916
2570	SIAH2	0.9104907482094842	0.9850200562870152	0.0005698846678508144	0.0038730272324755785	False	False	0.0005698846678508144
5676	ZNF16	0.9284529044967801	0.9870378265852685	0.000575961836052787	0.006436376506462693	False	False	0.000575961836052787
10581	SPAG4	0.8788135199354632	0.9811917754769665	0.0005760394297878442	0.002076506643788889	False	False	0.0005760394297878442
7031	PCBD1	0.9694779062693312	0.9942159344233447	0.0005777488432844083	0.0334136531688273	False	False	0.0005777488432844083
12051	IFNAR2	0.9238934471446404	0.9862362430520311	0.0005848081936565427	0.006436715601012111	False	False	0.0005848081936565427
11748	TRMT2A	0.9535268455976957	0.9914600606448019	0.0005870869637804749	0.016072735330089925	False	False	0.0005870869637804749
426	BEND5	0.7118732049000496	0.9488202892018004	0.0005910251817382449	0.000666810902475845	False	False	0.0005910251817382449
8698	SLC27A2	0.8161491328013379	0.9710459303049169	0.0005916743994500713	0.001141140767140314	False	False	0.0005916743994500713
2088	SLC6A6	0.9641996846421457	0.9932957865034916	0.0005924452982464192	0.0250390422064811	False	False	0.0005924452982464192
7295	CCDC77	0.9403363621213932	0.988674882286535	0.0005934422601756396	0.009170645754784346	False	False	0.0005934422601756396
10946	ZNF121	0.9355808523986724	0.9883000577641193	0.0005941691555984269	0.00831997364293784	False	False	0.0005941691555984269
5152	PGRMC1	0.9660056617144954	0.9935704226896734	0.0005942215565623617	0.0271678701043129	False	False	0.0005942215565623617
10059	CLTC	0.9738392033651246	0.9949434986737434	0.0005957640259622875	0.04424799242988229	False	False	0.0005957640259622875
7411	H4-16	0.9152922446816437	0.9854515250717893	0.0005964150071680925	0.004489512962754816	False	False	0.0005964150071680925
320	CDCA8	0.8673913714671955	0.9790603647950745	0.0006072657016423528	0.0018886296718847008	False	False	0.0006072657016423528
9921	RUNDC1	0.9605941201285394	0.9932957865034916	0.0006086466014034798	0.01984664872288704	False	False	0.0006086466014034798
7495	CACNB3	0.8817705501441161	0.982699858130453	0.0006090013156208843	0.002981959283351898	False	False	0.0006090013156208843
11444	CCDC61	0.9060500689475613	0.9850200562870152	0.0006115746732151421	0.0040011576784309	False	False	0.0006115746732151421
631	KCNA3	0.9694154114033637	0.9942159344233447	0.0006132525117718994	0.03363187192007899	False	False	0.0006132525117718994
1182	TAF5L	0.9081743220708423	0.9850200562870152	0.000613306256350294	0.004193250555545092	False	False	0.000613306256350294
5323	FAM160B2	0.9558894481853237	0.9920136816156906	0.0006161896529811657	0.020772193232551216	False	False	0.0006161896529811657
1933	BCS1L	0.9258762291135041	0.9862362430520311	0.0006165786293672969	0.007122009305749089	False	False	0.0006165786293672969
8637	JMJD7	0.8724209719221278	0.9798104356958968	0.0006191953185278853	0.0020110624143853785	False	False	0.0006191953185278853
8535	XRCC3	0.8570039470045966	0.9772929244711138	0.0006198227864806426	0.0017564867157489061	False	False	0.0006198227864806426
4080	SNX14	0.9645042608174819	0.9932957865034916	0.0006211529647959096	0.030281311366707087	False	False	0.0006211529647959096
1024	GLRX2	0.9527770528830994	0.9914600606448019	0.0006214539344349195	0.0169818458147347	False	False	0.0006214539344349195
9823	PEX12	0.8599906747705299	0.9778006701948339	0.0006226742722680925	0.0018238964199554174	False	False	0.0006226742722680925
11011	ZNF763	0.8981612898916149	0.9850200562870152	0.0006240800288967271	0.0033254470559768382	False	False	0.0006240800288967271
6551	RBM14-RBM4	0.8731483298431838	0.9799142271512963	0.000625630559983412	0.0021336136269383132	False	False	0.000625630559983412
4478	TBRG4	0.9602593648927071	0.9932957865034916	0.0006263231932374728	0.02596416948363185	False	False	0.0006263231932374728
3089	CLCN3	0.9585159639102675	0.9924943859501519	0.0006280080857701445	0.017941077752038837	False	False	0.0006280080857701445
6318	CAPRIN1	0.9719870464413233	0.9949217508615917	0.0006331165079465537	0.05278635127469897	False	False	0.0006331165079465537
9878	RAPGEFL1	0.8465687588261935	0.9764758743263897	0.0006345178978281937	0.0016661278670653701	False	False	0.0006345178978281937
1000	RGS16	0.7034442316025051	0.9467256623256782	0.000636565230361414	0.0006920365442056209	False	False	0.000636565230361414
8626	CHAC1	0.7034442316025051	0.9467256623256782	0.000636565230361414	0.0006920365442056209	False	False	0.000636565230361414
6719	EXPH5	0.8540752658723454	0.9766476667020927	0.0006377076385559148	0.0017830638913437723	False	False	0.0006377076385559148
6634	SERPINH1	0.8870288489771507	0.9842307817882084	0.0006384348698823171	0.0025317583873402326	False	False	0.0006384348698823171
122	EFHD2	0.978396384138322	0.9954110973256721	0.000641667270369139	0.07687714248895644	False	False	0.000641667270369139
7697	PHLDA1	0.9486588736396235	0.9904775902456482	0.0006421644077192893	0.016415684437379244	False	False	0.0006421644077192893
6502	POLA2	0.8514549198518065	0.9766476667020927	0.0006432493763956308	0.0017633058712817728	False	False	0.0006432493763956308
4788	AGK	0.9467257944495338	0.9903433502876666	0.000652101780264456	0.015714489715173842	False	False	0.000652101780264456
1697	SFT2D3	0.8715172384553651	0.9798104356958968	0.0006602131807586652	0.002082230313681066	False	False	0.0006602131807586652
6139	NDOR1	0.9159278713536331	0.98568622650663	0.0006606115624460154	0.005752523022238165	False	False	0.0006606115624460154
4965	ELK1	0.9310571010081716	0.988157959617906	0.0006623978978704068	0.009618449187837542	False	False	0.0006623978978704068
8004	RFC3	0.893798191937291	0.984367836972125	0.0006674895248660679	0.0027805660269223154	False	False	0.0006674895248660679
10026	STXBP4	0.8580437626587946	0.977486557216214	0.000670839827521743	0.002026391914114356	False	False	0.000670839827521743
149	SLC66A1	0.9331149648818171	0.9883000577641193	0.0006726510198136419	0.007863863091915845	False	False	0.0006726510198136419
1056	KLHL12	0.9464460054424103	0.9902388039840211	0.0006747658689734705	0.01396293709985912	False	False	0.0006747658689734705
3959	UNC5CL	0.8855167917356656	0.9842307817882084	0.0006753483258418223	0.0024557388504035773	False	False	0.0006753483258418223
11379	MEGF8	0.8569221693887638	0.9772929244711138	0.0006753825880105489	0.0019292277516797184	False	False	0.0006753825880105489
3946	TBC1D22B	0.906808637480619	0.9850200562870152	0.000675711101745986	0.005503305711317808	False	False	0.000675711101745986
988	TOR1AIP2	0.9332847153782186	0.9883000577641193	0.00067767210705016	0.010428270674310625	False	False	0.00067767210705016
9701	AC098850.3	0.8465387632791542	0.9764758743263897	0.0006793744665708098	0.0017954027745872734	False	False	0.0006793744665708098
1170	IBA57	0.7850061253899867	0.9685700227220765	0.0006804750547652473	0.0010965156223392114	False	False	0.0006804750547652473
8809	PML	0.966604932631151	0.9935943941393472	0.0006816747345260999	0.032240066304802896	False	False	0.0006816747345260999
3008	CCNA2	0.855405186243057	0.9772929244711138	0.0006843035162168271	0.0019156761816702783	False	False	0.0006843035162168271
11450	GNG8	0.6765766849237795	0.9403332848880654	0.0006874292673058972	0.000666475752950646	False	False	0.0006874292673058972
10679	NFATC2	0.9769300578427573	0.9953106669357976	0.0006897041745382573	0.0896108029410243	False	False	0.0006897041745382573
7941	PGAM5	0.8746373547045176	0.9804057970283131	0.0006922194208071259	0.0022644026204943655	False	False	0.0006922194208071259
3420	HSPA4	0.9661090573721063	0.9935704226896734	0.0006936221543032257	0.04129925826564431	False	False	0.0006936221543032257
8607	BUB1B	0.8525478556177326	0.9766476667020927	0.0006948597911725694	0.0019194398395484314	False	False	0.0006948597911725694
9813	LIG3	0.9214581088532894	0.9862362430520311	0.0006961474776805432	0.006847646331880242	False	False	0.0006961474776805432
4512	KCTD7	0.934046605780243	0.9883000577641193	0.0006974030853932877	0.010020398302003741	False	False	0.0006974030853932877
6002	STXBP1	0.8093185154745521	0.970771300253679	0.0006990820996126974	0.0014323883428005502	False	False	0.0006990820996126974
11796	SGSM1	0.8641107454008559	0.9784358128597718	0.0007010446164831387	0.0021218585956376047	False	False	0.0007010446164831387
3015	NUDT6	0.8750524001214	0.9804718182882435	0.0007031030338356529	0.002441791229648516	False	False	0.0007031030338356529
8914	UNC45A	0.964837404428486	0.9932957865034916	0.0007040915981744991	0.0386423465795815	False	False	0.0007040915981744991
6656	RAB30	0.8291027484502493	0.9727787067635294	0.0007139055261411656	0.0017340709076961503	False	False	0.0007139055261411656
928	RGS5	0.779861452811411	0.9676134558326719	0.0007144826085516779	0.001206281196209602	False	False	0.0007144826085516779
7595	IKZF4	0.8752737144472367	0.9806200166337339	0.0007149060150583431	0.003130500070983544	False	False	0.0007149060150583431
9761	RSKR	0.861648427770701	0.9781001783288481	0.0007156577673486379	0.002114515024004504	False	False	0.0007156577673486379
1494	TEX261	0.8923321276494687	0.9842307817882084	0.0007161196348192168	0.004149757791310549	False	False	0.0007161196348192168
7296	NINJ2	0.9389653260335246	0.988674882286535	0.0007175828309660105	0.012200949690304696	False	False	0.0007175828309660105
6927	PDSS1	0.7714903098356175	0.9661346620806095	0.0007183794263889034	0.001077467473805882	False	False	0.0007183794263889034
816	ADAM15	0.9171845962061227	0.9858893041891246	0.0007228497996486841	0.006742369825951755	False	False	0.0007228497996486841
4868	VIPR2	0.904909102147016	0.9850200562870152	0.0007234920473604998	0.004744909168221056	False	False	0.0007234920473604998
10796	ATP8B3	0.9056119844500204	0.9850200562870152	0.0007246757716996415	0.004863876570016146	False	False	0.0007246757716996415
18	AURKAIP1	0.9767032373868662	0.9953106669357976	0.0007270674054382024	0.11239089276641608	False	False	0.0007270674054382024
11756	MED15	0.9714131454624011	0.9949217508615917	0.0007275726044751119	0.06814648360013961	False	False	0.0007275726044751119
5904	INVS	0.9207211835422795	0.9862362430520311	0.0007284647644764628	0.008137604407966136	False	False	0.0007284647644764628
7021	FAM241B	0.8606716278345778	0.9778846766813319	0.000729032441585756	0.0022443920723162593	False	False	0.000729032441585756
34	PRKCZ	0.8504988415308141	0.9766476667020927	0.0007295923929119051	0.0019857964885886758	False	False	0.0007295923929119051
8288	KLHDC2	0.9738479935830191	0.9949434986737434	0.0007298298767676863	0.07071323655545711	False	False	0.0007298298767676863
6150	ZMYND19	0.8384938204066092	0.9743055766927912	0.0007318167466502127	0.0018249754852149636	False	False	0.0007318167466502127
1622	REV1	0.9538022004043195	0.9914600606448019	0.0007321274574940567	0.027120567718520762	False	False	0.0007321274574940567
8541	SIVA1	0.9774470565410207	0.9953106669357976	0.0007338714690629623	0.12103987000882625	False	False	0.0007338714690629623
11463	INAFM1	0.9078578518381382	0.9850200562870152	0.0007366897003925307	0.005839323729742318	False	False	0.0007366897003925307
8903	IDH2	0.976424920318221	0.9953106669357976	0.0007385579962989738	0.0930833388119936	False	False	0.0007385579962989738
10079	TANC2	0.9051046383004494	0.9850200562870152	0.0007394320175051164	0.004939293384086341	False	False	0.0007394320175051164
9498	TRAPPC2L	0.9742924725359405	0.9949434986737434	0.0007405680435309329	0.09200344737619161	False	False	0.0007405680435309329
1106	SLC30A1	0.892575090441095	0.9842614881531302	0.000740977845941192	0.004869791935198009	False	False	0.000740977845941192
10728	YTHDF1	0.9245954069559825	0.9862362430520311	0.0007472364020952464	0.007675782986916601	False	False	0.0007472364020952464
7946	ZNF26	0.9329810253633487	0.9883000577641193	0.0007472444637820055	0.012340457062236965	False	False	0.0007472444637820055
12092	ZBTB21	0.9314944301335715	0.988259238699921	0.0007517281052345774	0.011716805910691618	False	False	0.0007517281052345774
4904	CTPS2	0.8625139621513599	0.9783195839685878	0.0007533575736707795	0.0021956963988486677	False	False	0.0007533575736707795
8556	AL928654.3	0.796816009876398	0.9703492181098297	0.0007608315970555899	0.0014013572625117376	False	False	0.0007608315970555899
10883	DUS3L	0.9515286005115768	0.991130623234344	0.0007622324830818074	0.02206877199932933	False	False	0.0007622324830818074
2492	ACAD9	0.927173194883272	0.9865784900752224	0.0007648189409170488	0.009858271921984851	False	False	0.0007648189409170488
5792	TOMM5	0.9717115152820315	0.9949217508615917	0.0007652153071827091	0.07927055098116398	False	False	0.0007652153071827091
4146	MFSD4B	0.9066649804396378	0.9850200562870152	0.0007666005736908307	0.005145413358695805	False	False	0.0007666005736908307
106	FBXO44	0.95316623195506	0.9914600606448019	0.0007678514787529657	0.02435879181139171	False	False	0.0007678514787529657
1526	TTC31	0.9514462490989632	0.991130623234344	0.0007691950932128314	0.024156818678602573	False	False	0.0007691950932128314
1328	TMEM214	0.9521454452024616	0.9914579840446234	0.0007702243018890885	0.025592803210020065	False	False	0.0007702243018890885
6527	C11orf68	0.8494060872997152	0.9766476667020927	0.0007735638556290846	0.002166603656951338	False	False	0.0007735638556290846
9697	LRRC75A	0.7741001557309259	0.9663093155995672	0.000773796132978834	0.0011764742695959285	False	False	0.000773796132978834
9344	ELMO3	0.8722375281525664	0.9798104356958968	0.000774990438281847	0.0035418588144239035	False	False	0.000774990438281847
6942	KIF5B	0.9742421326349875	0.9949434986737434	0.0007857994807078516	0.10923553165048361	False	False	0.0007857994807078516
5814	C9orf85	0.9344021714922783	0.9883000577641193	0.0007868488436010067	0.012523385486565529	False	False	0.0007868488436010067
5147	ALG13	0.9621728098599716	0.9932957865034916	0.0007909804580650937	0.041209455020725726	False	False	0.0007909804580650937
11557	ZNF614	0.9125860579692034	0.9850298200206736	0.0007927963530076022	0.007111594604793936	False	False	0.0007927963530076022
4097	LYRM2	0.9709056936767031	0.994661224185306	0.0007930496243332869	0.05204614521935582	False	False	0.0007930496243332869
6273	CALCB	0.8905671496117282	0.9842307817882084	0.0007933700763819648	0.004395744751673192	False	False	0.0007933700763819648
6374	SLC43A1	0.8586963978971662	0.977486557216214	0.0007939730233708296	0.003106208186363801	False	False	0.0007939730233708296
6138	TMEM203	0.9194674820633317	0.9862362430520311	0.0007975749178341145	0.00915295174345374	False	False	0.0007975749178341145
10008	PPP1R9B	0.9116985912153206	0.9850200562870152	0.0008019739115757149	0.008859912352636456	False	False	0.0008019739115757149
3282	GCNT4	0.8655909755228832	0.9786332466589311	0.000802733053745539	0.0035917058819904925	False	False	0.000802733053745539
7363	FOXJ2	0.9211356428533709	0.9862362430520311	0.0008030232744688699	0.011009869375266134	False	False	0.0008030232744688699
10057	YPEL2	0.9457072554961523	0.9901637009815802	0.0008053544455567369	0.01898246011696756	False	False	0.0008053544455567369
8306	TXNDC16	0.8269183799769992	0.9727787067635294	0.0008070759515834398	0.001859071379294619	False	False	0.0008070759515834398
6144	EXD3	0.9344107366401354	0.9883000577641193	0.0008075230392949601	0.010590405389666557	False	False	0.0008075230392949601
9674	PIK3R5	0.9476745934064801	0.9904775902456482	0.0008078885024280436	0.024927912279963493	False	False	0.0008078885024280436
9657	PER1	0.9407687822684894	0.988674882286535	0.0008089338344778191	0.018470397172495722	False	False	0.0008089338344778191
4400	SNX10	0.9082070429048704	0.9850200562870152	0.0008105535617091872	0.006952748133335262	False	False	0.0008105535617091872
6051	IER5L	0.7517799265572245	0.9597264724377643	0.0008122271174948537	0.0011031649119104259	False	False	0.0008122271174948537
7459	YARS2	0.941041854993234	0.9887179569874529	0.0008133946344845732	0.015477080782875418	False	False	0.0008133946344845732
6200	C11orf21	0.9346515753999843	0.9883000577641193	0.0008145125217151815	0.00606020144186914	False	False	0.0008145125217151815
1160	PSEN2	0.8775528762847595	0.9811474322353151	0.0008204879111218191	0.003976279398193583	False	False	0.0008204879111218191
4179	TRMT11	0.9407571954143954	0.988674882286535	0.0008214778190751251	0.0178034374024719	False	False	0.0008214778190751251
9407	FCSK	0.8532555805978296	0.9766476667020927	0.000822899699077278	0.0023894073616247623	False	False	0.000822899699077278
7572	CBX5	0.942820603317321	0.9890690117596697	0.0008254522306474079	0.021264123544096947	False	False	0.0008254522306474079
1971	FBXO36	0.8346902924417328	0.9736203670463505	0.000828148025109321	0.001998482903582044	False	False	0.000828148025109321
3759	H4C9	0.8248073166412869	0.9727787067635294	0.000829083348725195	0.0019370240508578718	False	False	0.000829083348725195
5901	NR4A3	0.8260155068625679	0.9727787067635294	0.0008318884798137796	0.0023775797977577894	False	False	0.0008318884798137796
8738	ICE2	0.9450973729123034	0.9898452002803914	0.0008333231241533011	0.02338485768996179	False	False	0.0008333231241533011
7163	SLF2	0.9329988860666405	0.9883000577641193	0.0008336012523464933	0.012969240243546665	False	False	0.0008336012523464933
3362	EPB41L4A	0.8425200445404752	0.9748639392404054	0.0008343805487332155	0.002141112624667585	False	False	0.0008343805487332155
8929	LYSMD4	0.7276982389535924	0.9530367740258624	0.0008390935283789056	0.0010168048102059402	False	False	0.0008390935283789056
5333	C8orf58	0.8873334445897652	0.9842307817882084	0.0008400841921153453	0.0047459993977099655	False	False	0.0008400841921153453
8618	RAD51	0.7769281515823527	0.9673652239804938	0.0008420942393473044	0.001299491454847157	False	False	0.0008420942393473044
4656	MUC12	0.8363857635003193	0.9738581996540278	0.0008431278147705561	0.0020716411469038575	False	False	0.0008431278147705561
5773	CREB3	0.9593207300646129	0.992767585703554	0.0008431771926019562	0.04147200156003237	False	False	0.0008431771926019562
208	CRYBG2	0.8749862878847288	0.9804718182882435	0.0008434862239277253	0.004078106814995408	False	False	0.0008434862239277253
8111	DOCK9	0.8859379177123011	0.9842307817882084	0.0008436498089882139	0.0033585169177968053	False	False	0.0008436498089882139
8766	PDCD7	0.9243258570049331	0.9862362430520311	0.0008446806971825458	0.012084956583566963	False	False	0.0008446806971825458
1836	MFSD6	0.910430017291894	0.9850200562870152	0.0008465563829685184	0.008698757016099989	False	False	0.0008465563829685184
3473	ANKHD1-EIF4EBP3	0.7492720331187305	0.9588280466659724	0.0008487696518875321	0.0011387976992409676	False	False	0.0008487696518875321
11389	IRGQ	0.828478872371784	0.9727787067635294	0.0008546446061132949	0.0019851675315294415	False	False	0.0008546446061132949
4721	ING3	0.9539971153109225	0.9914600606448019	0.0008550413082825702	0.027270694123581053	False	False	0.0008550413082825702
7625	ZBTB39	0.8953090309847299	0.9847951983815696	0.0008624567164865689	0.006371577805839478	False	False	0.0008624567164865689
10915	MCOLN1	0.9327998712843009	0.9883000577641193	0.0008636713439582875	0.015715072094462813	False	False	0.0008636713439582875
10860	SH3GL1	0.9243776570322965	0.9862362430520311	0.0008643633054051183	0.010545722022652627	False	False	0.0008643633054051183
5125	TMSB15B	0.8092837063310525	0.970771300253679	0.0008656818950456691	0.0017737651272909717	False	False	0.0008656818950456691
2620	ZNF639	0.9094306450087407	0.9850200562870152	0.0008667791242039569	0.00898007140494883	False	False	0.0008667791242039569
8247	HEATR5A	0.8133753182524968	0.970771300253679	0.0008671254408309872	0.0018288946070242674	False	False	0.0008671254408309872
3230	ZSWIM6	0.91515952632091	0.9854515250717893	0.0008697431377024206	0.009236020874232054	False	False	0.0008697431377024206
8581	OTUD7A	0.8269689393461718	0.9727787067635294	0.0008712271598733422	0.002007543470244855	False	False	0.0008712271598733422
5231	HAUS7	0.8181071559357281	0.971634598917627	0.0008721646668627135	0.0018923178024124355	False	False	0.0008721646668627135
10116	ARSG	0.8448005063118604	0.9760720989934117	0.0008732042885510347	0.002222742699086666	False	False	0.0008732042885510347
1536	GCFC2	0.9255613717722129	0.9862362430520311	0.0008741166027692835	0.013580748834647239	False	False	0.0008741166027692835
9333	CES2	0.9549007576650513	0.9916415638822657	0.0008747252601196026	0.027842070534825326	False	False	0.0008747252601196026
10713	LSM14B	0.8153947748624641	0.9708509277675396	0.0008769880748218239	0.0018743785185506567	False	False	0.0008769880748218239
9117	NOMO2	0.8958487429823562	0.9847951983815696	0.0008824080476011147	0.007327002519741655	False	False	0.0008824080476011147
7010	TET1	0.7321266512121414	0.9549980393423355	0.0008875335168859835	0.0010977342273690738	False	False	0.0008875335168859835
3512	PCYOX1L	0.9152805429530304	0.9854515250717893	0.0008890575955629899	0.009321366460062564	False	False	0.0008890575955629899
6357	NR1H3	0.9013862710582978	0.9850200562870152	0.0008900579165283599	0.005817597976420074	False	False	0.0008900579165283599
1879	TMEM237	0.813146514408837	0.970771300253679	0.0008933319690634377	0.0018816805619280787	False	False	0.0008933319690634377
3797	TRIM39	0.842986203580623	0.9748964580791663	0.0008944968828001412	0.003272778860991821	False	False	0.0008944968828001412
4542	POM121C	0.9539837905844901	0.9914600606448019	0.0009001195734110642	0.038515896629542114	False	False	0.0009001195734110642
6651	USP35	0.8407401854119371	0.9748639392404054	0.0009008548664242256	0.0023721813631709665	False	False	0.0009008548664242256
4722	FAM3C	0.9356675932298804	0.9883000577641193	0.0009025165816074646	0.017853807378560304	False	False	0.0009025165816074646
3599	NSD1	0.9665158668182906	0.9935943941393472	0.0009051446914909619	0.06480545699596404	False	False	0.0009051446914909619
2070	TATDN2	0.7255279008304234	0.9521526926402839	0.0009068468830598042	0.0010880286485189573	False	False	0.0009068468830598042
8981	CLCN7	0.9062544839883282	0.9850200562870152	0.0009097626943895202	0.008770989044569433	False	False	0.0009097626943895202
467	OMA1	0.9350990455557404	0.9883000577641193	0.000912945717044942	0.01723837503232062	False	False	0.000912945717044942
559	BRDT	0.7157329228312737	0.9500543570658131	0.0009157755370492267	0.0010511285479879006	False	False	0.0009157755370492267
5652	1,00 BOP	0.9028357030157252	0.9850200562870152	0.0009163759647609792	0.008051190827973186	False	False	0.0009163759647609792
6291	TMEM86A	0.715166552645325	0.9500543570658131	0.0009173894699432367	0.0010503174955374562	False	False	0.0009173894699432367
2170	ULK4	0.9286836191653411	0.9870742834301475	0.0009181670028359802	0.01695648105815053	False	False	0.0009181670028359802
1745	ERMN	0.8643290957479987	0.9784358128597718	0.000918418258739975	0.004160382621921599	False	False	0.000918418258739975
7647	METTL1	0.5531376664719438	0.9057475067939101	0.0009212153281418005	0.0005489908449817449	False	False	0.0009212153281418005
347	ZFP69	0.5527148416939949	0.9054590652684129	0.000922031531938217	0.0005485806766955647	False	False	0.000922031531938217
5734	TOPORS	0.9497385062757336	0.9906320672094315	0.0009225686838065002	0.03320662286132574	False	False	0.0009225686838065002
4083	SMIM8	0.922532206399612	0.9862362430520311	0.0009309474635782226	0.012392784189432859	False	False	0.0009309474635782226
3494	DELE1	0.9427965566768046	0.9890690117596697	0.0009338819175585693	0.02817392284050584	False	False	0.0009338819175585693
7955	ZMYM2	0.9608587409152611	0.9932957865034916	0.0009358382202121337	0.05035030441358685	False	False	0.0009358382202121337
4600	SMURF1	0.8912208854386443	0.9842307817882084	0.0009366578250326518	0.005467553110793233	False	False	0.0009366578250326518
9529	YWHAE	0.9603573844870275	0.9932957865034916	0.0009388909122649486	0.05733721377328038	False	False	0.0009388909122649486
9488	IL17C	0.8056668207801285	0.970771300253679	0.0009417205643174257	0.0018927402794361114	False	False	0.0009417205643174257
5871	AOPEP	0.8068927647519648	0.970771300253679	0.0009445028539601927	0.0019144796358887108	False	False	0.0009445028539601927
11359	BCKDHA	0.9391674362374001	0.988674882286535	0.0009445555908277423	0.021497050207108258	False	False	0.0009445555908277423
9086	CLEC16A	0.9037296321609667	0.9850200562870152	0.000945639887696854	0.00893101266119629	False	False	0.000945639887696854
367	ZNF691	0.8793644840286636	0.9814089082926567	0.0009483492862551731	0.005799358582589775	False	False	0.0009483492862551731
6788	HMBS	0.8297241293804756	0.9727787067635294	0.0009489945570995236	0.002318222942994908	False	False	0.0009489945570995236
500	HHLA3	0.8485729585514534	0.9766476667020927	0.0009516068795131175	0.0036398177966475488	False	False	0.0009516068795131175
8486	MOAP1	0.9528533510285713	0.9914600606448019	0.000951832606742375	0.0377966177649796	False	False	0.000951832606742375
3832	AIF1	0.5521479668536998	0.9053389238026429	0.0009527463065630355	0.0005656151588482317	False	False	0.0009527463065630355
333	MACF1	0.9610360419043124	0.9932957865034916	0.0009531600978287222	0.06298228818923235	False	False	0.0009531600978287222
9741	NATD1	0.8117365742365794	0.970771300253679	0.0009554499527719484	0.0020752001262735577	False	False	0.0009554499527719484
9873	MED24	0.925666311425903	0.9862362430520311	0.0009573817344616203	0.015507695311680437	False	False	0.0009573817344616203
4561	PHTF2	0.9487498314578205	0.9904775902456482	0.000961256718563873	0.030384212872013452	False	False	0.000961256718563873
9144	EEF2K	0.8056049160279726	0.970771300253679	0.0009613892325399772	0.0019308797986013816	False	False	0.0009613892325399772
5178	UTP14A	0.9052382743906713	0.9850200562870152	0.0009618358163960751	0.011145664076320828	False	False	0.0009618358163960751
7232	SLC18A2	0.7506833434159619	0.9591048819696685	0.0009623522682040859	0.0013000867358641697	False	False	0.0009623522682040859
9384	TANGO6	0.8977089474177549	0.9850200562870152	0.0009640326260379554	0.0075322634540498255	False	False	0.0009640326260379554
11056	ZSWIM4	0.7894269410103403	0.9693791013239258	0.0009738176662937348	0.0017792546626878903	False	False	0.0009738176662937348
3319	RASA1	0.8872289312809826	0.9842307817882084	0.000974060692559163	0.0074070294038392605	False	False	0.000974060692559163
5350	DOCK5	0.7051669097996203	0.9469126984160919	0.0009796228365434882	0.0010730398251325823	False	False	0.0009796228365434882
1514	BOLA3	0.9419854912090458	0.9890690117596697	0.0009840282964296767	0.030355878965929152	False	False	0.0009840282964296767
7482	AMIGO2	0.8673521435161695	0.9790603647950745	0.0009895733933055423	0.004667323804460466	False	False	0.0009895733933055423
10021	NME1	0.8073252374768154	0.970771300253679	0.000991527008730187	0.0027074568206444383	False	False	0.000991527008730187
1122	CENPF	0.8564510704261488	0.9772929244711138	0.000992728871864537	0.004130241565871984	False	False	0.000992728871864537
10446	PSMF1	0.9665613892823391	0.9935943941393472	0.000997639110908116	0.10381882321089506	False	False	0.000997639110908116
1830	OSGEPL1	0.8954251247605705	0.9847951983815696	0.000999991779827341	0.0075785546796396375	False	False	0.000999991779827341
2027	FARP2	0.7969858268137703	0.9703492181098297	0.0010018100260951541	0.0019112122419755906	False	False	0.0010018100260951541
3789	TRIM27	0.9539821790558144	0.9914600606448019	0.0010178900680472118	0.0556224076077342	False	False	0.0010178900680472118
2941	NAP1L5	0.9256996875894989	0.9862362430520311	0.001018529628530108	0.013417305704206227	False	False	0.001018529628530108
1336	CAD	0.8699870946566817	0.9793070211275865	0.0010192726473264137	0.004821728332899511	False	False	0.0010192726473264137
11757	PI4KA	0.9039243231168737	0.9850200562870152	0.0010244616863704149	0.01136551930103451	False	False	0.0010244616863704149
6430	INTS5	0.8513234136543117	0.9766476667020927	0.0010265637711928748	0.005000588635448366	False	False	0.0010265637711928748
5158	SEPTIN6	0.9753491849054192	0.9953106669357976	0.0010318314116827783	0.18139535449445246	False	False	0.0010318314116827783
10336	PSMA8	0.8173621515966347	0.971273552755168	0.001033213655058365	0.0022290641965810208	False	False	0.001033213655058365
2910	RASGEF1B	0.8701888123622805	0.9793070211275865	0.00103391535771003	0.004879583441652358	False	False	0.00103391535771003
3770	H4C11	0.8157435740840153	0.9708509277675396	0.0010371742945824343	0.0022178956656716763	False	False	0.0010371742945824343
8408	ELMSAN1	0.933809904342462	0.9883000577641193	0.0010373724777152644	0.019612491969019173	False	False	0.0010373724777152644
9604	AC055839.2	0.8593252880994477	0.9775712884866858	0.0010379374675956378	0.0031690011150203646	False	False	0.0010379374675956378
1242	SCCPDH	0.872252986197222	0.9798104356958968	0.0010398541336226364	0.006277398508973419	False	False	0.0010398541336226364
11185	ZNF429	0.9321748738685836	0.9883000577641193	0.0010409357432628282	0.020433228649199008	False	False	0.0010409357432628282
991	QSOX1	0.9232538787193985	0.9862362430520311	0.0010429672883261452	0.018065908923745155	False	False	0.0010429672883261452
10699	STX16	0.926935300288374	0.9865784900752224	0.001050851617976637	0.020497401896864175	False	False	0.001050851617976637
11567	ZNF528	0.7943020666740264	0.9696514149584711	0.0010519910030386032	0.0027620858978480104	False	False	0.0010519910030386032
6902	FAM171A1	0.8038126997207274	0.970771300253679	0.0010529199444857928	0.0020869233674602585	False	False	0.0010529199444857928
2768	MRFAP1	0.9724607072797494	0.9949434986737434	0.0010532432517151979	0.14330862574279307	False	False	0.0010532432517151979
2448	RABL3	0.9162263180640995	0.98568622650663	0.00105402187629469	0.005939840397331864	False	False	0.00105402187629469
8463	TTC8	0.48288614185094825	0.879238676342345	0.0010605267337744186	0.00047898244665702807	False	False	0.0010605267337744186
8203	AP1G2	0.9448699211577767	0.9898105494394118	0.00106212723052383	0.0390281337313354	False	False	0.00106212723052383
8747	FBXL22	0.74265550938029	0.9578601064792915	0.0010623358266687241	0.0014906376076396556	False	False	0.0010623358266687241
9435	TMEM170A	0.9485037113557861	0.9904775902456482	0.0010625733105245052	0.03825254254043102	False	False	0.0010625733105245052
2540	PXYLP1	0.840139889669651	0.9748639392404054	0.001068408628123702	0.003901016083545983	False	False	0.001068408628123702
6467	FKBP2	0.9369528841150822	0.9883000577641193	0.0010690710300524158	0.024214331712573766	False	False	0.0010690710300524158
11452	STRN4	0.8349794023147117	0.9736203670463505	0.0010726064155999373	0.00380318709067069	False	False	0.0010726064155999373
10750	PCMTD2	0.9307725260671624	0.988157959617906	0.00107653346476251	0.020625794352963567	False	False	0.00107653346476251
5476	GDAP1	0.8249510426595558	0.9727787067635294	0.0010787514363321332	0.003663587156916037	False	False	0.0010787514363321332
7944	CHFR	0.9367112499116033	0.9883000577641193	0.0010849633018837073	0.02388093192130327	False	False	0.0010849633018837073
11588	AC022137.3	0.7731750255545237	0.9663093155995672	0.0010884353695998076	0.0018421489832689984	False	False	0.0010884353695998076
3378	SEMA6A	0.7112312356037624	0.9488202892018004	0.0010959404640690025	0.001232954431907274	False	False	0.0010959404640690025
95	CENPS	0.7638181421545769	0.9633966334328674	0.0010965380366000277	0.0015812330384505913	False	False	0.0010965380366000277
3721	H3C1	0.7455264452039198	0.9583885708727424	0.0010996930113035999	0.001584179379278794	False	False	0.0010996930113035999
8571	HERC2	0.9364084896520167	0.9883000577641193	0.001103064475887018	0.027533604018390178	False	False	0.001103064475887018
5423	CEBPD	0.8557626561149423	0.9772929244711138	0.0011042683544430574	0.00542885959148407	False	False	0.0011042683544430574
4395	CYCS	0.9662091445912061	0.9935704226896734	0.0011048702937210774	0.12492474894970657	False	False	0.0011048702937210774
3334	RFESD	0.8257776541030608	0.9727787067635294	0.0011078114657737234	0.003715283959172666	False	False	0.0011078114657737234
6306	IMMP1L	0.9176480490061769	0.9859635394337027	0.00110834488071429	0.018920612474903464	False	False	0.00110834488071429
3256	TAF9	0.9491511921265239	0.9904775902456482	0.001108455057099999	0.04426158359274268	False	False	0.001108455057099999
6625	LIPT2	0.8295264726220821	0.9727787067635294	0.0011099988701143847	0.0038287271512672306	False	False	0.0011099988701143847
12007	SCO2	0.9310232486283169	0.988157959617906	0.0011105887168622658	0.024368360824882983	False	False	0.0011105887168622658
7281	PWWP2B	0.7907418501437684	0.9696514149584711	0.0011113340869838761	0.0021172778273466975	False	False	0.0011113340869838761
7465	ABCD2	0.8824929420485219	0.9827020848654516	0.0011118114060207436	0.008285011583939194	False	False	0.0011118114060207436
1818	DNAJC10	0.9020179753016803	0.9850200562870152	0.0011126887862630357	0.013760287337936461	False	False	0.0011126887862630357
10390	FECH	0.8766749819223607	0.9809922671404365	0.0011144133154222734	0.0070598726044408975	False	False	0.0011144133154222734
5035	AMER1	0.7719469494911447	0.9661346620806095	0.0011170410894021556	0.0018526598054450006	False	False	0.0011170410894021556
11874	C1QTNF6	0.856972401713694	0.9772929244711138	0.0011178328142226316	0.004725362977478654	False	False	0.0011178328142226316
10091	SMARCD2	0.8482712410348421	0.9766476667020927	0.001118760580007169	0.005947798257693648	False	False	0.001118760580007169
7445	KLHL42	0.8825837711715605	0.9827020848654516	0.001125482011342647	0.0076488907798193395	False	False	0.001125482011342647
5275	TMLHE	0.8923394785369487	0.9842307817882084	0.0011267188084529533	0.009565962082706391	False	False	0.0011267188084529533
3875	HLA-DQA1	0.7919866562275426	0.9696514149584711	0.001128922336167133	0.002182642766274512	False	False	0.001128922336167133
5763	PIGO	0.8416489734061288	0.9748639392404054	0.0011308887159291465	0.004293430631514638	False	False	0.0011308887159291465
8975	BAIAP3	0.6183366241295735	0.9215757647013838	0.0011331236506313257	0.0008690453512826934	False	False	0.0011331236506313257
3828	TNF	0.9106965382886255	0.9850200562870152	0.001143480398839778	0.009628100506961345	False	False	0.001143480398839778
6369	NUP160	0.9115886857480164	0.9850200562870152	0.001146170314988429	0.016128948656842113	False	False	0.001146170314988429
2924	ABRAXAS1	0.8942462272293847	0.9845470360177949	0.001146752100049551	0.011694961064495146	False	False	0.001146752100049551
7762	C12orf73	0.9093263301101775	0.9850200562870152	0.001146820624387004	0.014436971256509423	False	False	0.001146820624387004
11346	ITPKC	0.6478100153338742	0.9318931819019921	0.0011472030506526432	0.0009888254542602226	False	False	0.0011472030506526432
27	MMP23B	0.7843640816427411	0.9683142481446612	0.0011499048913796257	0.0029759959899820386	False	False	0.0011499048913796257
10803	BTBD2	0.9019162499530409	0.9850200562870152	0.001156105000304676	0.01031539598479867	False	False	0.001156105000304676
9170	SBK1	0.7986383347130823	0.9703492181098297	0.001156124146810729	0.0022219515114556996	False	False	0.001156124146810729
1309	NCOA1	0.9220368800169786	0.9862362430520311	0.0011588029781400863	0.023144234251230956	False	False	0.0011588029781400863
7130	FRAT1	0.8149405243532393	0.9708509277675396	0.0011592272244057887	0.0024669679172802717	False	False	0.0011592272244057887
8362	PLEKHG3	0.7573141332243821	0.9607417658274706	0.0011608788624805787	0.0024662364041432737	False	False	0.0011608788624805787
8293	L2HGDH	0.8038682643423393	0.970771300253679	0.0011681417704433826	0.002323585271369666	False	False	0.0011681417704433826
8791	ANP32A	0.9639208243396635	0.9932957865034916	0.001168450129961922	0.13031255900859834	False	False	0.001168450129961922
1843	NABP1	0.9118502046667121	0.9850200562870152	0.0011688720249023196	0.014344879565760492	False	False	0.0011688720249023196
246	YTHDF2	0.9532081647765764	0.9914600606448019	0.0011722552461122615	0.06305806301534175	False	False	0.0011722552461122615
2495	ISY1	0.8976310250173444	0.9850200562870152	0.0011754261762375446	0.011470392905175687	False	False	0.0011754261762375446
7434	CASC1	0.761429428144042	0.9627230212507252	0.0011777808605784592	0.0018449183902703226	False	False	0.0011777808605784592
7851	WSB2	0.8273928820297678	0.9727787067635294	0.0011819561425124919	0.004084751103073358	False	False	0.0011819561425124919
5863	NINJ1	0.9156038276569985	0.9855942668776997	0.0011831385232371737	0.018908902164548637	False	False	0.0011831385232371737
5514	VIRMA	0.9200696314017611	0.9862362430520311	0.0011850222707099054	0.023243105644360183	False	False	0.0011850222707099054
8878	UBE2Q2L	0.6285301832018642	0.9255710332646803	0.0011867470517968543	0.0009473699392401613	False	False	0.0011867470517968543
9321	CNOT1	0.9353913261846846	0.9883000577641193	0.0011934574822889423	0.03648822670802474	False	False	0.0011934574822889423
3232	DIMT1	0.9370042406984478	0.9883000577641193	0.0011955750186776904	0.03316533239558339	False	False	0.0011955750186776904
1180	NUP133	0.9275359877089996	0.9865784900752224	0.0011958061203647874	0.02596078235656023	False	False	0.0011958061203647874
4073	DOP1A	0.8902896064599308	0.9842307817882084	0.0011960479709675633	0.010034958180040122	False	False	0.0011960479709675633
6288	UEVLD	0.9103584959719057	0.9850200562870152	0.0011984060143446274	0.015482670557685197	False	False	0.0011984060143446274
4226	LTV1	0.8948017910435491	0.9847384157097836	0.0011988776230200404	0.011293718079105019	False	False	0.0011988776230200404
1523	MOGS	0.8931322881899222	0.984367836972125	0.001200622978203406	0.012401323462836445	False	False	0.001200622978203406
8407	PNMA1	0.9009271581263387	0.9850200562870152	0.0012015796316988303	0.014961201208643615	False	False	0.0012015796316988303
10710	FAM217B	0.9341484028178637	0.9883000577641193	0.0012043568827873727	0.033310996275395154	False	False	0.0012043568827873727
7156	CHUK	0.8787522231847193	0.9811917754769665	0.0012060525242357232	0.009012958919629454	False	False	0.0012060525242357232
6257	CTR9	0.9585119231097943	0.9924943859501519	0.0012082426158053043	0.08110096789896488	False	False	0.0012082426158053043
11189	ZNF257	0.802980809788556	0.970771300253679	0.0012085590370106026	0.0023914156132377683	False	False	0.0012085590370106026
6619	PAAF1	0.8970227322755797	0.9850200562870152	0.0012124830630406403	0.014006731193512678	False	False	0.0012124830630406403
11679	ZNF552	0.8259060964653914	0.9727787067635294	0.001217297233650339	0.0050832418957725166	False	False	0.001217297233650339
7087	MINPP1	0.895894678810613	0.9847951983815696	0.0012182861338928003	0.013968940661288797	False	False	0.0012182861338928003
10195	MGAT5B	0.6076153296684563	0.9197242121555609	0.0012207360469085578	0.0008978762227343396	False	False	0.0012207360469085578
239	SESN2	0.8838849817157792	0.9832651195731045	0.0012253280172769565	0.009616918954998254	False	False	0.0012253280172769565
9906	NAGLU	0.8036704956764258	0.970771300253679	0.001225851019205459	0.0024334873480256645	False	False	0.001225851019205459
9015	ECI1	0.7254515036455499	0.9521526926402839	0.001226846133664797	0.0016555196518311277	False	False	0.001226846133664797
6070	RAPGEF1	0.9109433062980432	0.9850200562870152	0.0012292997416203193	0.01752974558621645	False	False	0.0012292997416203193
11545	ETFB	0.9355868116759941	0.9883000577641193	0.0012350611604242236	0.039907721988856795	False	False	0.0012350611604242236
8617	KNL1	0.6872779626081863	0.9442252833331686	0.001240547138263855	0.0012580737471580505	False	False	0.001240547138263855
11831	CCDC157	0.7141323135592914	0.9495721935609673	0.0012458752414044524	0.0015455915476195515	False	False	0.0012458752414044524
3878	TAP2	0.8571272356706833	0.9772929244711138	0.0012487122833364588	0.008405732177197933	False	False	0.0012487122833364588
2008	PER2	0.7033804137033539	0.9467256623256782	0.0012525232778000605	0.001457126418245025	False	False	0.0012525232778000605
2331	ARHGEF3	0.9514641700236183	0.991130623234344	0.0012527055055111798	0.05937445675954223	False	False	0.0012527055055111798
3950	MDGA1	0.8187640726464978	0.9718995946138328	0.0012527710067160981	0.004022128094220534	False	False	0.0012527710067160981
2341	PXK	0.9280558731674935	0.9868160743264288	0.0012556103999734093	0.022586913825944063	False	False	0.0012556103999734093
4253	ARMT1	0.9185992275230146	0.9862362430520311	0.0012584346775680471	0.02019795598462224	False	False	0.0012584346775680471
6233	DNHD1	0.7494780654431316	0.9588280466659724	0.001259250755400608	0.0019060091610299426	False	False	0.001259250755400608
4869	PLCXD1	0.7788725706171233	0.9673652239804938	0.0012621897440797567	0.002172575710574165	False	False	0.0012621897440797567
9169	XPO6	0.9045062181173313	0.9850200562870152	0.001266688501195002	0.015688497968949378	False	False	0.001266688501195002
6746	C11orf71	0.8901153042488719	0.9842307817882084	0.0012682309705949277	0.013114409637637436	False	False	0.0012682309705949277
4015	CLIC5	0.9102324930438086	0.9850200562870152	0.0012710969002378213	0.016909192968159913	False	False	0.0012710969002378213
4499	ZNF736	0.8690992927236255	0.9791420068896718	0.001274380693977733	0.008292635716497899	False	False	0.001274380693977733
623	GSTM3	0.8701133307825887	0.9793070211275865	0.0012752836028947629	0.007499174773693084	False	False	0.0012752836028947629
9713	GID4	0.8917985289314914	0.9842307817882084	0.0012804068048302307	0.013766126870177685	False	False	0.0012804068048302307
10073	INTS2	0.8587002588047371	0.977486557216214	0.0012850805677288735	0.007945247238967567	False	False	0.0012850805677288735
9676	AC005747.1	0.7670224017452413	0.9651756329803254	0.0012883705756856622	0.0020759531849762424	False	False	0.0012883705756856622
9749	NLK	0.8112634782654775	0.970771300253679	0.001290669332074685	0.003974203602410853	False	False	0.001290669332074685
12090	PRDM15	0.802698289876557	0.970771300253679	0.0012953474617203222	0.0037857688555959614	False	False	0.0012953474617203222
7784	PRDM4	0.8808709216482474	0.9822937305509367	0.0013022445706464278	0.011182032292708755	False	False	0.0013022445706464278
4223	PEX3	0.9102589376976805	0.9850200562870152	0.0013028196376352504	0.02175079328007996	False	False	0.0013028196376352504
12132	C21orf58	0.7831851550256528	0.9682410266176087	0.0013068931407739482	0.00299290421535261	False	False	0.0013068931407739482
11676	ZNF671	0.8249177394890975	0.9727787067635294	0.001311777515239175	0.005669467034749687	False	False	0.001311777515239175
3689	TBC1D7	0.8905094786632601	0.9842307817882084	0.0013121900048783538	0.01374357407912612	False	False	0.0013121900048783538
1541	KCMF1	0.8865959612872361	0.9842307817882084	0.0013129410853614186	0.01283263044897467	False	False	0.0013129410853614186
9003	ZNF598	0.8167296954671396	0.9710459303049169	0.0013136229696998005	0.005167313001584262	False	False	0.0013136229696998005
2445	GSK3B	0.9136404366984738	0.9850683844143089	0.001314057628977567	0.021344701340422035	False	False	0.001314057628977567
12008	TYMP	0.9305994131959554	0.988157959617906	0.0013195771971786952	0.029672188917174935	False	False	0.0013195771971786952
4987	TFE3	0.9043962573342212	0.9850200562870152	0.0013205956569392735	0.019293502625077962	False	False	0.0013205956569392735
5650	HGH1	0.6982949094473956	0.9455001723635101	0.0013208541347709902	0.0014041962363990023	False	False	0.0013208541347709902
6929	ANKRD26	0.9145214730502828	0.9851996146771389	0.0013237074680283224	0.017072978988289834	False	False	0.0013237074680283224
296	KIAA0319L	0.9257069447987141	0.9862362430520311	0.0013253574265850376	0.02993268081918359	False	False	0.0013253574265850376
11981	CDPF1	0.8667751242720163	0.9790603647950745	0.001326001017911313	0.008910721191205083	False	False	0.001326001017911313
10196	SEC14L1	0.9159889436281291	0.98568622650663	0.0013276254477932908	0.024915471207350492	False	False	0.0013276254477932908
3722	H4C1	0.7791668857972617	0.9673652239804938	0.0013321598106917226	0.0023800638096872716	False	False	0.0013321598106917226
2633	MCCC1	0.8564267611691795	0.9772929244711138	0.0013340197090077916	0.0082338202977553	False	False	0.0013340197090077916
1347	ZNF512	0.8329250963680292	0.9733587313703738	0.0013365221909392914	0.006526984658557921	False	False	0.0013365221909392914
4735	METTL2B	0.8668749750111651	0.9790603647950745	0.0013384643856410273	0.009912484255619348	False	False	0.0013384643856410273
6804	CRTAM	0.7179188937172054	0.951007200482842	0.00133978616636592	0.0017413685156498105	False	False	0.00133978616636592
9368	AC040162.1	0.7115466759558664	0.9488202892018004	0.0013408272996205087	0.0016412846016464755	False	False	0.0013408272996205087
711	FMO5	0.7631201009940228	0.9633966334328674	0.001341127429500481	0.00212116374168545	False	False	0.001341127429500481
4025	EFHC1	0.8650878124454375	0.9785622095151948	0.0013493060107176837	0.00838768007233739	False	False	0.0013493060107176837
2223	CCDC51	0.7987031501239064	0.9703492181098297	0.0013536227080736172	0.003879832715028897	False	False	0.0013536227080736172
248	SRSF4	0.9607125007425565	0.9932957865034916	0.0013538904232547452	0.11334381178021431	False	False	0.0013538904232547452
3262	SMN2	0.8273176363864454	0.9727787067635294	0.0013610693553138078	0.004766086605377496	False	False	0.0013610693553138078
8970	CHTF18	0.7718046035566504	0.9661346620806095	0.0013641411938726756	0.0034272847638931125	False	False	0.0013641411938726756
9753	POLDIP2	0.9285075232107516	0.9870378265852685	0.0013644512329092898	0.03135277396067977	False	False	0.0013644512329092898
8376	ARG2	0.6899255499955388	0.9446567814668023	0.0013654295521878794	0.001400387435569428	False	False	0.0013654295521878794
2769	AC093323.1	0.8493583906088729	0.9766476667020927	0.0013682576926740892	0.007865199609659613	False	False	0.0013682576926740892
9531	MYO1C	0.7752985693358081	0.9666652904807427	0.0013794718348597431	0.0030578111705835908	False	False	0.0013794718348597431
11904	DNAL4	0.9066730360634147	0.9850200562870152	0.001386126421375843	0.016198824159801006	False	False	0.001386126421375843
3460	SPATA24	0.8089293035023656	0.970771300253679	0.001388667868126679	0.004219865112099796	False	False	0.001388667868126679
11433	EML2	0.9154144124287262	0.9854867054125656	0.001388827086440173	0.025703264167532325	False	False	0.001388827086440173
8348	TMEM30B	0.3173256536458003	0.7929115503913028	0.0013897605625861648	0.000264909869292751	False	False	0.0013897605625861648
10638	UBE2C	0.3173256536458003	0.7929115503913028	0.0013897605625861648	0.000264909869292751	False	False	0.0013897605625861648
121	FHAD1	0.3173256536458003	0.7929115503913028	0.0013897605625861648	0.000264909869292751	False	False	0.0013897605625861648
5683	VLDLR	0.3173256536458003	0.7929115503913028	0.0013897605625861648	0.000264909869292751	False	False	0.0013897605625861648
9460	MLYCD	0.3173256536458003	0.7929115503913028	0.0013897605625861648	0.000264909869292751	False	False	0.0013897605625861648
5159	SOWAHD	0.3173256536458003	0.7929115503913028	0.0013897605625861648	0.000264909869292751	False	False	0.0013897605625861648
8149	C13orf46	0.31732566822999925	0.7929115503913028	0.0013904980389728234	0.00026505044370424003	False	False	0.0013904980389728234
6347	MDK	0.31732566822999925	0.7929115503913028	0.0013904980389728234	0.00026505044370424003	False	False	0.0013904980389728234
7390	YBX3	0.31732566822999925	0.7929115503913028	0.0013904980389728234	0.00026505044370424003	False	False	0.0013904980389728234
11489	HSD17B14	0.31732566822999925	0.7929115503913028	0.0013904980389728234	0.00026505044370424003	False	False	0.0013904980389728234
10131	DNAI2	0.31732566822999925	0.7929115503913028	0.0013904980389728234	0.00026505044370424003	False	False	0.0013904980389728234
5067	HDAC8	0.8715094544474009	0.9798104356958968	0.0013952750922330685	0.009653892810456454	False	False	0.0013952750922330685
2745	ZFYVE28	0.8964098649729012	0.9850200562870152	0.0013960476705474913	0.017414481937885286	False	False	0.0013960476705474913
5977	RABGAP1	0.9127945880252943	0.9850652501531899	0.0013977056907909656	0.022160232951864603	False	False	0.0013977056907909656
5223	CETN2	0.8745008428610386	0.9803525686232064	0.001405014953452635	0.011682660272344948	False	False	0.001405014953452635
1737	NEB	0.6819154370659962	0.9423308877839748	0.0014054108158628729	0.0013933648326201363	False	False	0.0014054108158628729
1413	ATP6V1E2	0.7125968583585269	0.9490466094264093	0.0014103150086413826	0.0017845459253294396	False	False	0.0014103150086413826
1995	USP40	0.7500790469291551	0.958924342566561	0.0014132388816578579	0.002994937269249931	False	False	0.0014132388816578579
421	EFCAB14	0.9338949029888066	0.9883000577641193	0.0014143530739487015	0.04562222789973021	False	False	0.0014143530739487015
10926	ELAVL1	0.8520991243282849	0.9766476667020927	0.0014148031847927565	0.00920335326809436	False	False	0.0014148031847927565
5240	NAA10	0.8860393266515408	0.9842307817882084	0.0014200137216681156	0.014799072197638452	False	False	0.0014200137216681156
872	ETV3	0.8415108053830366	0.9748639392404054	0.0014227721621542198	0.00776383220218122	False	False	0.0014227721621542198
7008	DNA2	0.624765378979111	0.9242230458514199	0.0014236438320350579	0.0011197534680832178	False	False	0.0014236438320350579
9491	SNAI3	0.9375029425539403	0.9883000577641193	0.001425032121675714	0.04871323322877288	False	False	0.001425032121675714
6164	PTDSS2	0.6427746471545355	0.9317872396863854	0.00142690856324482	0.001205352034594398	False	False	0.00142690856324482
2928	AC093827.5	0.6965172409725275	0.945270197663632	0.0014359600739814167	0.0015934773662593217	False	False	0.0014359600739814167
2951	METAP1	0.9028712187648398	0.9850200562870152	0.001441539768929624	0.022163693374022842	False	False	0.001441539768929624
7202	NEURL1	0.7402632233685642	0.9578601064792915	0.0014424819785696047	0.002029267040779814	False	False	0.0014424819785696047
9353	CARMIL2	0.7903937527048002	0.9695684532455452	0.0014433680923058862	0.0039810393995139744	False	False	0.0014433680923058862
7337	ING4	0.9416086573585478	0.988925997602172	0.0014437567327884023	0.050368521641939876	False	False	0.0014437567327884023
11919	ATF4	0.9533290613260449	0.9914600606448019	0.0014507274046061855	0.08482985477894545	False	False	0.0014507274046061855
10494	PLCB1	0.856301388442055	0.9772929244711138	0.001457064562206142	0.006483478040900081	False	False	0.001457064562206142
11172	ZNF682	0.7040150989219118	0.9467256623256782	0.001458644652810944	0.0024042161530815065	False	False	0.001458644652810944
913	NDUFS2	0.9461005234320673	0.9901637009815802	0.0014594017795590785	0.08259232565760613	False	False	0.0014594017795590785
11350	RAB4B-EGLN2	0.7091361734709559	0.9478726576998122	0.001459886488475475	0.0017617003584746273	False	False	0.001459886488475475
3150	ANKRD33B	0.3173256590278322	0.7929115503913028	0.0014599074824514103	0.0002782809577183798	False	False	0.0014599074824514103
701	AC243547.3	0.3173256590278322	0.7929115503913028	0.0014599074824514103	0.0002782809577183798	False	False	0.0014599074824514103
5526	TSPYL5	0.3173256590278322	0.7929115503913028	0.0014599074824514103	0.0002782809577183798	False	False	0.0014599074824514103
10105	AXIN2	0.3173256590278322	0.7929115503913028	0.0014599074824514103	0.0002782809577183798	False	False	0.0014599074824514103
6723	POU2AF1	0.3173256590278322	0.7929115503913028	0.0014599074824514103	0.0002782809577183798	False	False	0.0014599074824514103
6398	SLC15A3	0.3173256590278322	0.7929115503913028	0.0014599074824514103	0.0002782809577183798	False	False	0.0014599074824514103
2111	UBE2E2	0.3173256590278322	0.7929115503913028	0.0014599074824514103	0.0002782809577183798	False	False	0.0014599074824514103
10727	SLC17A9	0.3173256590278322	0.7929115503913028	0.0014599074824514103	0.0002782809577183798	False	False	0.0014599074824514103
624	CSF1	0.3173256590278322	0.7929115503913028	0.0014599074824514103	0.0002782809577183798	False	False	0.0014599074824514103
4007	SLC29A1	0.3173256590278322	0.7929115503913028	0.0014599074824514103	0.0002782809577183798	False	False	0.0014599074824514103
9477	IRF8	0.3173256590278322	0.7929115503913028	0.0014599074824514103	0.0002782809577183798	False	False	0.0014599074824514103
7678	CPM	0.3173256590278322	0.7929115503913028	0.0014599074824514103	0.0002782809577183798	False	False	0.0014599074824514103
4415	AC005154.5	0.3173256590278322	0.7929115503913028	0.0014599074824514103	0.0002782809577183798	False	False	0.0014599074824514103
3968	BYSL	0.3173256590278322	0.7929115503913028	0.0014599074824514103	0.0002782809577183798	False	False	0.0014599074824514103
11121	SLC5A5	0.3173256590278322	0.7929115503913028	0.0014599074824514103	0.0002782809577183798	False	False	0.0014599074824514103
7833	DTX1	0.3173256590278322	0.7929115503913028	0.0014599074824514103	0.0002782809577183798	False	False	0.0014599074824514103
8093	KCTD12	0.3173256590278322	0.7929115503913028	0.0014599074824514103	0.0002782809577183798	False	False	0.0014599074824514103
141	PADI4	0.3173256590278322	0.7929115503913028	0.0014599074824514103	0.0002782809577183798	False	False	0.0014599074824514103
10819	GNG7	0.3173256590278322	0.7929115503913028	0.0014599074824514103	0.0002782809577183798	False	False	0.0014599074824514103
8207	CARMIL3	0.3173256590278322	0.7929115503913028	0.0014599074824514103	0.0002782809577183798	False	False	0.0014599074824514103
4332	TTYH3	0.3173256590278322	0.7929115503913028	0.0014599074824514103	0.0002782809577183798	False	False	0.0014599074824514103
10780	MIDN	0.9115408332271319	0.9850200562870152	0.0014612559675136931	0.02450130870565772	False	False	0.0014612559675136931
10422	ZNF407	0.8372735524406005	0.9740201079646926	0.0014636905969149696	0.007476044073700905	False	False	0.0014636905969149696
3535	FAM114A2	0.8609327951712235	0.9778846766813319	0.0014640815887227907	0.01116925405804068	False	False	0.0014640815887227907
9248	KAT8	0.924687596755475	0.9862362430520311	0.0014654319212549557	0.038598366640508176	False	False	0.0014654319212549557
215	ZDHHC18	0.8089004355610739	0.970771300253679	0.0014669025072812786	0.005703643045853823	False	False	0.0014669025072812786
10412	TMX3	0.8968842704022828	0.9850200562870152	0.0014675870788485802	0.019970638398081064	False	False	0.0014675870788485802
5418	HOOK3	0.9219883029898892	0.9862362430520311	0.001468409370898018	0.03634774498641491	False	False	0.001468409370898018
6917	COMMD3	0.9010720935865335	0.9850200562870152	0.001469220914031777	0.023148940969258548	False	False	0.001469220914031777
1673	CBWD2	0.8923204775584721	0.9842307817882084	0.001469298843670449	0.01917883944697678	False	False	0.001469298843670449
3690	GFOD1	0.80805810793848	0.970771300253679	0.0014765983651272845	0.0031236867012921724	False	False	0.0014765983651272845
11416	CLPTM1	0.9233822364251183	0.9862362430520311	0.0014767559039227038	0.03522624289616942	False	False	0.0014767559039227038
3003	PRDM5	0.7484672350911211	0.9586746505564254	0.0014779211535630222	0.0021679113095160575	False	False	0.0014779211535630222
8749	DAPK2	0.7929747732586957	0.9696514149584711	0.0014782352234430159	0.004081986914388835	False	False	0.0014782352234430159
10248	MAFG	0.6278111945100735	0.925341505204793	0.00148042044441018	0.0011784606176661327	False	False	0.00148042044441018
5663	KIFC2	0.7000337475327673	0.9463936433805915	0.001481554622966114	0.002305086667183787	False	False	0.001481554622966114
1949	DNAJB2	0.9197618478013336	0.9862362430520311	0.001482915032606728	0.03395377742126584	False	False	0.001482915032606728
6701	DYNC2H1	0.8570218503346084	0.9772929244711138	0.0014836284918849168	0.009029142488725484	False	False	0.0014836284918849168
9324	TK2	0.6836800166725914	0.9429714859216655	0.0014837176742946902	0.0015612089104251937	False	False	0.0014837176742946902
9836	PIGW	0.6449169568362874	0.9317872396863854	0.0014839897562228131	0.0012643597932765261	False	False	0.0014839897562228131
4923	PRDX4	0.8828484997643871	0.9827077407667473	0.0014860859627320111	0.016018599178642033	False	False	0.0014860859627320111
7230	FAM160B1	0.9299126686741016	0.9878640080493157	0.001489869581050993	0.044854739960283045	False	False	0.001489869581050993
5437	PLAG1	0.6978758236815055	0.9455001723635101	0.001491184811655394	0.0016874229680979625	False	False	0.001491184811655394
2476	ALG1L	0.7222052666313272	0.9516343684501969	0.0014921612834641012	0.0019259000866441059	False	False	0.0014921612834641012
5218	MTMR1	0.7424901217470207	0.9578601064792915	0.0014948950350345055	0.0028372538450639694	False	False	0.0014948950350345055
6305	DNAJC24	0.896459445925915	0.9850200562870152	0.0015050981073391105	0.01882607224397361	False	False	0.0015050981073391105
668	VANGL1	0.8093673095877731	0.970771300253679	0.0015056657844484038	0.00459851868217811	False	False	0.0015056657844484038
846	RAB25	0.3173256674966832	0.7929115503913028	0.0015067512569801678	0.0002872101060347632	False	False	0.0015067512569801678
5625	RHPN1	0.3173256674966832	0.7929115503913028	0.0015067512569801678	0.0002872101060347632	False	False	0.0015067512569801678
819	EFNA1	0.3173256674966832	0.7929115503913028	0.0015067512569801678	0.0002872101060347632	False	False	0.0015067512569801678
7269	DHX32	0.3173256674966832	0.7929115503913028	0.0015067512569801678	0.0002872101060347632	False	False	0.0015067512569801678
8195	SLC7A8	0.3173256674966832	0.7929115503913028	0.0015067512569801678	0.0002872101060347632	False	False	0.0015067512569801678
10339	DSC1	0.3173256674966832	0.7929115503913028	0.0015067512569801678	0.0002872101060347632	False	False	0.0015067512569801678
10141	KCTD2	0.7955978148269441	0.9700114539684084	0.0015079626933675442	0.004360067611560226	False	False	0.0015079626933675442
6896	HSPA14-1	0.8764069688892342	0.9809056720411676	0.0015080003145724204	0.01431470471434295	False	False	0.0015080003145724204
8759	OAZ2	0.881171813105785	0.982529769736827	0.0015109683589142639	0.015754604362882674	False	False	0.0015109683589142639
5061	GCNA	0.7331197202588636	0.9549980393423355	0.001512418118916459	0.0020569098182022572	False	False	0.001512418118916459
10792	MEX3D	0.634856341237551	0.9281877307738722	0.0015178949433825827	0.0012424242348060945	False	False	0.0015178949433825827
12029	CHODL	0.6588534284792766	0.9348619445038785	0.0015181886071179672	0.0013683360593859106	False	False	0.0015181886071179672
3687	HIVEP1	0.7897231607540505	0.9693791013239258	0.0015220565372443054	0.005126075411681086	False	False	0.0015220565372443054
2824	WDR19	0.8050935163099028	0.970771300253679	0.0015228808447154331	0.0052113414509221915	False	False	0.0015228808447154331
8856	BCL2A1	0.8975281763753369	0.9850200562870152	0.0015265287579739684	0.020522171072661875	False	False	0.0015265287579739684
11031	FBXW9	0.7042747306179598	0.9467256623256782	0.0015285744109891138	0.002515822264831513	False	False	0.0015285744109891138
5727	CAAP1	0.898283635022703	0.9850200562870152	0.0015292213613515393	0.021024188492447138	False	False	0.0015292213613515393
1078	ELK4	0.872052493372504	0.9798104356958968	0.0015307087425586105	0.013067072187550367	False	False	0.0015307087425586105
1127	ZC3H11B	0.6476993702577805	0.9318931819019921	0.0015349142558179901	0.0014213935239240528	False	False	0.0015349142558179901
11338	PRX	0.7027952666258734	0.9467256623256782	0.0015358566334097786	0.0016649739613058046	False	False	0.0015358566334097786
1014	SWT1	0.8187919065370743	0.9718995946138328	0.0015371137526887903	0.006286444934085011	False	False	0.0015371137526887903
11287	ZFP30	0.8514850983376671	0.9766476667020927	0.0015372346779901783	0.00999607015401125	False	False	0.0015372346779901783
3442	HNRNPA0	0.9631107498746472	0.9932957865034916	0.001537825868352519	0.20997680500149726	False	False	0.001537825868352519
703	ANKRD34A	0.6918873634964644	0.9450587505362275	0.0015379892854612003	0.0015906218177406117	False	False	0.0015379892854612003
3373	TMED7	0.8632809076312763	0.9783195839685878	0.0015390606500411358	0.011852637236006557	False	False	0.0015390606500411358
10889	RANBP3	0.9271575143785493	0.9865784900752224	0.0015408194413690998	0.040041955467313525	False	False	0.0015408194413690998
9628	TNK1	0.7636429390761112	0.9633966334328674	0.001542159696792816	0.003799483284819871	False	False	0.001542159696792816
6360	PSMC3	0.9408726293717252	0.988674882286535	0.0015493809527073641	0.07226295266300439	False	False	0.0015493809527073641
10271	FN3KRP	0.9258546147576737	0.9862362430520311	0.0015507568139142666	0.03870863858610392	False	False	0.0015507568139142666
8709	LEO1	0.914324622456304	0.9851803074842289	0.00155372351464165	0.030373505689203738	False	False	0.00155372351464165
1726	GTDC1	0.9221413596689062	0.9862362430520311	0.001557034180670759	0.03373441193252802	False	False	0.001557034180670759
1870	ORC2	0.9109251695714787	0.9850200562870152	0.001557716736816371	0.02902479721233249	False	False	0.001557716736816371
6805	JHY	0.6236294041595722	0.923107772933046	0.001559789765976136	0.0012213707581395284	False	False	0.001559789765976136
4597	BRI3	0.8520405286407375	0.9766476667020927	0.0015621385720037888	0.009184066881425678	False	False	0.0015621385720037888
1290	SMC6	0.8955858872946965	0.9847951983815696	0.0015630240139328404	0.02069055191241205	False	False	0.0015630240139328404
944	TIPRL	0.9343195132431967	0.9883000577641193	0.0015630589479087968	0.05801063971593976	False	False	0.0015630589479087968
8916	PRC1	0.7414732915404341	0.9578601064792915	0.0015641029363441124	0.0022127435309812426	False	False	0.0015641029363441124
5936	INIP	0.9161560145146233	0.98568622650663	0.0015656413749006587	0.030516788968816398	False	False	0.0015656413749006587
481	EFCAB7	0.8317797980352739	0.9733587313703738	0.0015664797903236149	0.007586805382743478	False	False	0.0015664797903236149
9282	HNRNPA1P48	0.7818888370572725	0.9678143678302856	0.0015678637132172765	0.004066020715981722	False	False	0.0015678637132172765
1226	CHML	0.7069827633944297	0.9469126984160919	0.0015718555917775376	0.0018208467168733477	False	False	0.0015718555917775376
11269	ZNF461	0.7893170930511508	0.9693791013239258	0.001573140759008399	0.0042728265398181975	False	False	0.001573140759008399
6046	SH3GLB2	0.7843101988651466	0.9683142481446612	0.001574022170094071	0.005463793373201043	False	False	0.001574022170094071
4275	RSPH3	0.8306358701059671	0.9727787067635294	0.0015749989778063933	0.00632569509325549	False	False	0.0015749989778063933
6727	ALG9	0.8045444611070149	0.970771300253679	0.0015778481122685386	0.004923251015134156	False	False	0.0015778481122685386
9745	KSR1	0.6193373722135136	0.9218901247384714	0.0015796675341990041	0.001216278676292859	False	False	0.0015796675341990041
2623	ACTL6A	0.8921425122237976	0.9842307817882084	0.0015811359368518298	0.02148433024995029	False	False	0.0015811359368518298
5112	GPRASP1	0.6848881949158704	0.9432352254269769	0.0015822830476969402	0.0016662021924275904	False	False	0.0015822830476969402
4028	ICK	0.8557336196375033	0.9772929244711138	0.0015847395108331897	0.00960444612428546	False	False	0.0015847395108331897
560	EPHX4	0.8259554832328371	0.9727787067635294	0.0015871499551741888	0.007321459101513029	False	False	0.0015871499551741888
962	FMO4	0.6211591254322326	0.9223415995158156	0.001587651039391815	0.0012311874612350947	False	False	0.001587651039391815
7053	AGAP5	0.6526417070287559	0.933114150266817	0.0016015857489309858	0.001494935667142272	False	False	0.0016015857489309858
4090	RNGTT	0.8734867155852404	0.9800138270020038	0.0016029669845957276	0.01481341957114637	False	False	0.0016029669845957276
4151	FAM229B	0.814190413554285	0.970771300253679	0.0016062991484561947	0.006251932261511684	False	False	0.0016062991484561947
2616	TBL1XR1	0.8820588943240897	0.9827020848654516	0.0016098382289434809	0.017657019663602114	False	False	0.0016098382289434809
1700	SAP130	0.8541464212429742	0.9766476667020927	0.0016102413132814406	0.011033824644982815	False	False	0.0016102413132814406
780	THEM4	0.9422454197448631	0.9890690117596697	0.0016141001740101748	0.08779112324118614	False	False	0.0016141001740101748
21	ATAD3C	0.6582477342484567	0.9346682298268703	0.0016157518120849647	0.0014526861195918173	False	False	0.0016157518120849647
7715	ATP2B1	0.9382893337585207	0.988674882286535	0.0016163251995557123	0.06356582064181567	False	False	0.0016163251995557123
3543	SGCD	0.6252829247842715	0.9246054913885766	0.0016166414528092032	0.0012741454906063155	False	False	0.0016166414528092032
3771	H2BC15	0.7442011154479824	0.9578601064792915	0.0016213194145030332	0.003609313047491014	False	False	0.0016213194145030332
12123	COL18A1	0.6047935352613256	0.9197242121555609	0.0016224749229385175	0.0012526222271844745	False	False	0.0016224749229385175
6145	NOXA1	0.6282643040584649	0.9255446844537546	0.0016252963453524281	0.0012960999418282883	False	False	0.0016252963453524281
11917	TAB1	0.8379583009100492	0.974094458948745	0.0016261577701730096	0.008632112899795175	False	False	0.0016261577701730096
9899	KAT2A	0.7493837966466561	0.9588280466659724	0.0016307307619871623	0.003613636002410203	False	False	0.0016307307619871623
4588	CASD1	0.8040128067301358	0.970771300253679	0.001631225212108393	0.006194932211656123	False	False	0.001631225212108393
11632	ZNF524	0.922521479347694	0.9862362430520311	0.0016337706897026085	0.04147272072732449	False	False	0.0016337706897026085
11248	ARHGAP33	0.6906349332696787	0.9446567814668023	0.0016373099381417023	0.0016843125311424957	False	False	0.0016373099381417023
2025	HDLBP	0.9296187205722759	0.9876470189041874	0.0016380218858536237	0.05255414629355073	False	False	0.0016380218858536237
1804	TTC30B	0.8036310236665487	0.970771300253679	0.0016422663639323392	0.005737648927606642	False	False	0.0016422663639323392
6114	INPP5E	0.8298271631115071	0.9727787067635294	0.0016435750444162484	0.008608073438517749	False	False	0.0016435750444162484
2273	NPRL2	0.9138629327258063	0.9850683844143089	0.0016457234839375738	0.03655943758785725	False	False	0.0016457234839375738
5389	RAB11FIP1	0.8299023816619189	0.9727787067635294	0.0016458961383956664	0.007918987458106132	False	False	0.0016458961383956664
10704	CTSZ	0.7613553356170297	0.9627230212507252	0.00164620953646843	0.0038342549756634984	False	False	0.00164620953646843
6457	NAA40	0.8070890642177275	0.970771300253679	0.0016470556776745306	0.005100121593568474	False	False	0.0016470556776745306
1407	SLC3A1	0.5693137891250469	0.9105753420230366	0.0016471545173132344	0.001044795294001233	False	False	0.0016471545173132344
3071	CTSO	0.8331784550407867	0.9733587313703738	0.001647231691168773	0.008103556360583752	False	False	0.001647231691168773
5557	NUDCD1	0.7689828378898742	0.9660398125699704	0.0016484184386404493	0.004101801692740992	False	False	0.0016484184386404493
1007	COLGALT2	0.6199975659434422	0.9220004316231176	0.001650495918523113	0.001274105669290293	False	False	0.001650495918523113
2795	TAPT1	0.7830885993936327	0.9682410266176087	0.0016557475196154017	0.004453929455485195	False	False	0.0016557475196154017
11990	ZBED4	0.7570537743196449	0.9607417658274706	0.0016557478555190167	0.0038001771608833224	False	False	0.0016557478555190167
9231	PHKG2	0.9170050602729107	0.9858893041891246	0.0016558758347963189	0.030434637423604728	False	False	0.0016558758347963189
2352	KBTBD8	0.7063031067780784	0.9469126984160919	0.0016565264800985089	0.001984490797622129	False	False	0.0016565264800985089
706	NBPF10	0.8152841408794553	0.9708509277675396	0.0016587686367284097	0.00735390295740217	False	False	0.0016587686367284097
6404	CYB561A3	0.886955546786907	0.9842307817882084	0.0016599416121518724	0.02045399439521134	False	False	0.0016599416121518724
6809	ZNF202	0.7761643294670681	0.967076626391492	0.001660227466128209	0.004175081854918971	False	False	0.001660227466128209
12056	DNAJC28	0.681948425996919	0.9423308877839748	0.001660967125888365	0.0017760653456207365	False	False	0.001660967125888365
8828	PTPN9	0.8422745579498775	0.9748639392404054	0.0016616842801063182	0.009333439101465047	False	False	0.0016616842801063182
390	PLK3	0.8407820033371194	0.9748639392404054	0.0016703962762640873	0.008719885745085776	False	False	0.0016703962762640873
2656	MAP3K13	0.8985617731021885	0.9850200562870152	0.0016729021172317369	0.02017754865810275	False	False	0.0016729021172317369
2385	TBC1D23	0.9055314640077341	0.9850200562870152	0.0016736787263895393	0.025325535656884314	False	False	0.0016736787263895393
5341	CHMP7	0.8972358224070868	0.9850200562870152	0.0016749954685602076	0.026202772138640286	False	False	0.0016749954685602076
1094	YOD1	0.6946093354495589	0.945270197663632	0.001677237457238301	0.0019054218166274948	False	False	0.001677237457238301
3940	C6orf89	0.9343048030089014	0.9883000577641193	0.0016845808141168895	0.05729788746684789	False	False	0.0016845808141168895
5785	RNF38	0.895902497038373	0.9847951983815696	0.0016873728449644904	0.022121473820880054	False	False	0.0016873728449644904
7452	SINHCAF	0.9081457933870455	0.9850200562870152	0.001690788312921469	0.03565311124548316	False	False	0.001690788312921469
4531	LAT2	0.56931728798324	0.9105753420230366	0.001691014544006149	0.0010726304055424408	False	False	0.001691014544006149
2596	PPM1L	0.7788184133531513	0.9673652239804938	0.0016923522801527526	0.004483693558722734	False	False	0.0016923522801527526
262	IQCC	0.7157181991870318	0.9500543570658131	0.001694274488589398	0.0019445627433015034	False	False	0.001694274488589398
7579	PDE1B	0.7182552757930447	0.9511197978617693	0.0016958890093147342	0.002146516850916669	False	False	0.0016958890093147342
8920	AC013394.1	0.8297296969669122	0.9727787067635294	0.0016982279061857454	0.009518605074845254	False	False	0.0016982279061857454
10310	PSMG2	0.9427326878645121	0.9890690117596697	0.001699822776549606	0.11075424570590259	False	False	0.001699822776549606
8847	IREB2	0.914995671833859	0.985442620518592	0.0017016823389620602	0.038168387860059744	False	False	0.0017016823389620602
5461	CSPP1	0.850933868415169	0.9766476667020927	0.001707815938971347	0.010668094991706312	False	False	0.001707815938971347
10322	ABHD3	0.8881640751804798	0.9842307817882084	0.00170828754764676	0.020010128896683455	False	False	0.00170828754764676
4302	ERMARD	0.8418363171690225	0.9748639392404054	0.0017105031678910784	0.010580660565756262	False	False	0.0017105031678910784
7920	TCTN2	0.6709083451528712	0.9392924437691528	0.0017119650204234123	0.0017000986030325294	False	False	0.0017119650204234123
4647	TFR2	0.6833630634739802	0.9428651504568353	0.001713222475606039	0.0018501779675716536	False	False	0.001713222475606039
3436	TXNDC15	0.9003622200421718	0.9850200562870152	0.001715258219464543	0.032061164267361164	False	False	0.001715258219464543
4771	ZC3HAV1L	0.6088945152294882	0.9197242121555609	0.0017163844203096218	0.0012687363792792893	False	False	0.0017163844203096218
1807	PRKRA	0.9171828421949919	0.9858893041891246	0.0017208261577862265	0.04210383128374815	False	False	0.0017208261577862265
5658	CPSF1	0.845917081772051	0.9763350922496915	0.0017231277693559764	0.011935659381560982	False	False	0.0017231277693559764
11935	RANGAP1	0.9138012931970703	0.9850683844143089	0.0017254858127330407	0.03875816455110907	False	False	0.0017254858127330407
9879	WIPF2	0.8883366157530027	0.9842307817882084	0.0017261092498424184	0.02616707971319556	False	False	0.0017261092498424184
2755	MSANTD1	0.6077686446375503	0.9197242121555609	0.0017265565894816499	0.0012706753521342761	False	False	0.0017265565894816499
10015	MYCBPAP	0.6172446105062384	0.9213389502593016	0.0017325755623823296	0.0013231257878942415	False	False	0.0017325755623823296
6460	MACROD1	0.8562851621487299	0.9772929244711138	0.00174159843733575	0.012424285616725685	False	False	0.00174159843733575
6652	GAB2	0.7737751363529483	0.9663093155995672	0.0017423925134815307	0.005322660435922444	False	False	0.0017423925134815307
9012	PGP	0.75418242053587	0.9603081042277911	0.0017448664436057583	0.004066022316692397	False	False	0.0017448664436057583
1885	ICA1L	0.8286159009321181	0.9727787067635294	0.0017468224103557078	0.0060145177878439425	False	False	0.0017468224103557078
8982	TELO2	0.8409783797352819	0.9748639392404054	0.0017485744836113727	0.010854923073202372	False	False	0.0017485744836113727
4138	AK9	0.8467064033929708	0.9765323538084828	0.00174860135590057	0.01302766464650631	False	False	0.00174860135590057
8964	METRN	0.5867918413976856	0.9171153296400916	0.0017509517574703939	0.001188058544357773	False	False	0.0017509517574703939
4882	PUDP	0.8057659025950851	0.970771300253679	0.0017534551631368349	0.006622926646377892	False	False	0.0017534551631368349
10497	SLX4IP	0.7948310116791957	0.9697384698570028	0.0017542398339813964	0.006068743241485208	False	False	0.0017542398339813964
8840	PEAK1	0.6309428401193438	0.9268453234505899	0.0017567337503707147	0.0015145458717597648	False	False	0.0017567337503707147
3676	SLC35B3	0.9026331653250037	0.9850200562870152	0.0017571736161545132	0.03309992691501975	False	False	0.0017571736161545132
11192	ZNF724	0.7087430922505378	0.9476297877444053	0.0017572273607329078	0.0021277192514389752	False	False	0.0017572273607329078
3882	HLA-DMB	0.5983851874407973	0.9192641114672084	0.0017628068877293076	0.0012509436317486688	False	False	0.0017628068877293076
4541	TRIM73	0.674758995661167	0.939839395775496	0.0017689530841241558	0.001834445237182081	False	False	0.0017689530841241558
3243	SGTB	0.8880319752523291	0.9842307817882084	0.0017830301328201686	0.02394329011440277	False	False	0.0017830301328201686
105	FBXO2	0.6448049790585457	0.9317872396863854	0.0017831505542661341	0.0015185638534603641	False	False	0.0017831505542661341
2016	DUSP28	0.8742747133004694	0.9801988538856413	0.0017841829540267333	0.015451719937846064	False	False	0.0017841829540267333
7797	UBE3B	0.8741196538266103	0.9801247966539692	0.0017863273627046789	0.01885749292559922	False	False	0.0017863273627046789
1191	GNPAT	0.9076898461619065	0.9850200562870152	0.0017868889935489028	0.03811806607991457	False	False	0.0017868889935489028
5103	HNRNPH2	0.8787592644576769	0.9811917754769665	0.0017900921704212226	0.021722221188247202	False	False	0.0017900921704212226
10812	OAZ1	0.9672060369399388	0.9935943941393472	0.0017908553434344263	0.7854102939367295	False	False	0.0017908553434344263
11587	ZNF765	0.8239355083827751	0.9727787067635294	0.0017916064239174912	0.009403036278672517	False	False	0.0017916064239174912
9478	MTHFSD	0.8599837074555148	0.9778006701948339	0.001793038716931708	0.0110672791255638	False	False	0.001793038716931708
8352	WDR89	0.860059688658478	0.9778006701948339	0.0017934955458480625	0.015548172383569182	False	False	0.0017934955458480625
5138	MID2	0.664174908907091	0.936688409534266	0.0017936198301856	0.0017744076089002193	False	False	0.0017936198301856
2643	DVL3	0.7996744894846928	0.970474842495251	0.0017943769569337344	0.007398547022603452	False	False	0.0017943769569337344
2905	BMP2K	0.737640378998845	0.9566653140840333	0.0017951690176578252	0.0037695029634051023	False	False	0.0017951690176578252
264	TMEM234	0.8561594208008877	0.9772929244711138	0.0017963708807921751	0.014574033650569617	False	False	0.0017963708807921751
8635	MGA	0.8726142790479492	0.9798104356958968	0.001796670506816725	0.0180098095908761	False	False	0.001796670506816725
10437	C20orf96	0.6152747142600099	0.9208548142154266	0.0017968471921181975	0.0013616799493320285	False	False	0.0017968471921181975
3712	ALDH5A1	0.6187600996885655	0.9215757647013838	0.0017976110369386311	0.0014626281801611186	False	False	0.0017976110369386311
7812	RAD9B	0.555031426586222	0.9067841633391206	0.0017998806536890554	0.0010804961333633401	False	False	0.0017998806536890554
9480	FBXO31	0.8040252396773393	0.970771300253679	0.0018021161762225607	0.0077729703625664115	False	False	0.0018021161762225607
3629	LTC4S	0.8203969002024546	0.9722568515959352	0.0018024762648978048	0.00852519932668656	False	False	0.0018024762648978048
3985	KLHDC3	0.9068737029089792	0.9850200562870152	0.0018025877848979737	0.03941615568473935	False	False	0.0018025877848979737
6327	PRR5L	0.9029211183529711	0.9850200562870152	0.0018048665550219058	0.03401935966685414	False	False	0.0018048665550219058
6096	SARDH	0.5944310566080191	0.9192641114672084	0.0018055504547819774	0.0013365179998800158	False	False	0.0018055504547819774
213	ARID1A	0.9075966693691119	0.9850200562870152	0.0018065111391207813	0.04221021933481097	False	False	0.0018065111391207813
3778	H2AC17	0.6083453837580248	0.9197242121555609	0.0018093570824985845	0.0013346050487598403	False	False	0.0018093570824985845
11584	ZNF677	0.588528316209425	0.9174509935020085	0.0018095389743060888	0.001236071449238807	False	False	0.0018095389743060888
6303	METTL15	0.878305470833065	0.9811917754769665	0.00181052585912686	0.02017292343080044	False	False	0.00181052585912686
10817	LMNB2	0.7840505195573234	0.9683142481446612	0.0018114025675619225	0.0065590902580879625	False	False	0.0018114025675619225
1563	RNF103	0.6993658182610558	0.946376293705013	0.0018118647709361162	0.0021002622204832734	False	False	0.0018118647709361162
2776	TADA2B	0.8350626581732679	0.9736203670463505	0.001811916500092821	0.010915803932584824	False	False	0.001811916500092821
382	DMAP1	0.9200755809510586	0.9862362430520311	0.001814078375758745	0.04705311609432101	False	False	0.001814078375758745
10614	PLCG1	0.8589836953675447	0.977486557216214	0.00181652912853354	0.014992185216397048	False	False	0.00181652912853354
10259	CCDC57	0.9049040432142974	0.9850200562870152	0.0018175556499808775	0.031070175021886824	False	False	0.0018175556499808775
7748	SCYL2	0.9097696081775213	0.9850200562870152	0.0018177330070895798	0.0342466632835567	False	False	0.0018177330070895798
1322	HADHB	0.9255232467416916	0.9862362430520311	0.0018188831410672246	0.057594599295407535	False	False	0.0018188831410672246
899	F11R	0.7083086153327653	0.9473058252115345	0.0018203671632381463	0.0032419807626865808	False	False	0.0018203671632381463
6728	FDXACB1	0.6082426815183029	0.9197242121555609	0.001822446910470211	0.0013437230401905254	False	False	0.001822446910470211
349	ZNF684	0.7621073742673964	0.9630577647063864	0.0018267204442116213	0.005734106688760221	False	False	0.0018267204442116213
4493	PSPH	0.3173256360675243	0.7929115503913028	0.0018268121458985072	0.0003482186642941088	False	False	0.0018268121458985072
9326	CKLF-CMTM1	0.3173256360675243	0.7929115503913028	0.0018268121458985072	0.0003482186642941088	False	False	0.0018268121458985072
5696	RLN1	0.3173256360675243	0.7929115503913028	0.0018268121458985072	0.0003482186642941088	False	False	0.0018268121458985072
4393	GSDME	0.3173256360675243	0.7929115503913028	0.0018268121458985072	0.0003482186642941088	False	False	0.0018268121458985072
6975	AGAP9	0.3173256360675243	0.7929115503913028	0.0018268121458985072	0.0003482186642941088	False	False	0.0018268121458985072
3517	TIGD6	0.651788833728945	0.9326072745442558	0.001827003610959038	0.001697921782033518	False	False	0.001827003610959038
9808	CDK5R1	0.5521970522586223	0.9053389238026429	0.0018290538826488893	0.0010860570022487082	False	False	0.0018290538826488893
448	CPT2	0.8323585626974539	0.9733587313703738	0.0018319914437376745	0.010634103789925575	False	False	0.0018319914437376745
5304	LONRF1	0.7436352812875373	0.9578601064792915	0.0018324717859070764	0.003961521026212722	False	False	0.0018324717859070764
4060	TMEM30A	0.9124560389484901	0.9850298200206736	0.0018330824586790854	0.039024848770350215	False	False	0.0018330824586790854
1427	STON1	0.5923227194939431	0.91842548395766	0.0018347298139827844	0.0012717900375719183	False	False	0.0018347298139827844
1284	E2F6	0.5535844665469819	0.9060749324636392	0.0018371741006129913	0.0010967398935463279	False	False	0.0018371741006129913
6770	AP001267.5	0.602018219661921	0.9197242121555609	0.0018561392187139956	0.0013358601077925413	False	False	0.0018561392187139956
11063	MISP3	0.5957495636228711	0.9192641114672084	0.0018621937973978616	0.0013080529242870398	False	False	0.0018621937973978616
9984	COPZ2	0.6002770388469979	0.9197242121555609	0.001866334061380034	0.0013341566926101222	False	False	0.001866334061380034
7166	TWNK	0.6480800332231218	0.9318931819019921	0.0018700164047591034	0.002327803650405258	False	False	0.0018700164047591034
10395	MALT1	0.8988649511071556	0.9850200562870152	0.0018713781580141774	0.030004468141123654	False	False	0.0018713781580141774
10519	RALGAPA2	0.7659550427660639	0.9646268219281673	0.001874701588380655	0.006245335622224957	False	False	0.001874701588380655
9776	PIPOX	0.5061528776441233	0.8843527710324599	0.001875287572236964	0.0009301512007368729	False	False	0.001875287572236964
4601	AC004922.1	0.6580266392404354	0.9346303819573938	0.0018848929040587363	0.0018487709457986057	False	False	0.0018848929040587363
2407	NECTIN3	0.6233708043802777	0.923107772933046	0.0018934520640716958	0.0021964130050037057	False	False	0.0018934520640716958
8852	TMED3	0.8779885796637721	0.9811917754769665	0.001897180930101438	0.0238854153547436	False	False	0.001897180930101438
10054	PRR11	0.5911334467497473	0.9183279665695268	0.001899035034080149	0.0013103273187880405	False	False	0.001899035034080149
5473	ELOC	0.9370574047752078	0.9883000577641193	0.00189946238745429	0.10772693008184432	False	False	0.00189946238745429
7007	RUFY2	0.8655890645871187	0.9786332466589311	0.0019054334101139333	0.017922729719430208	False	False	0.0019054334101139333
9912	TUBG1	0.769318524029121	0.9660398125699704	0.001907526089635174	0.004670760885346681	False	False	0.001907526089635174
4294	RNASET2	0.937941676023396	0.9885732902344598	0.0019082335026482933	0.10064073055982589	False	False	0.0019082335026482933
4615	CYP3A5	0.706777982040135	0.9469126984160919	0.0019088068901190408	0.003459094284335151	False	False	0.0019088068901190408
10712	TAF4	0.7132086302822236	0.9491290372098986	0.001911485721448398	0.003616359771694988	False	False	0.001911485721448398
4208	IFNGR1	0.9428208895005837	0.9890690117596697	0.0019168326351914338	0.1066090703010559	False	False	0.0019168326351914338
9712	ATPAF2	0.8531096547514114	0.9766476667020927	0.001923792558093538	0.013752026576548816	False	False	0.001923792558093538
1820	DUSP19	0.586659146989835	0.9171153296400916	0.0019243139644798696	0.0013050199529970996	False	False	0.0019243139644798696
8469	CALM1	0.9681080755946297	0.9939218840619115	0.0019243998718293973	0.5398855343461038	False	False	0.0019243998718293973
10551	SNTA1	0.6044007424268061	0.9197242121555609	0.001925361227975431	0.0014778076787479223	False	False	0.001925361227975431
5253	GDI1	0.9258673482611584	0.9862362430520311	0.0019269849860501789	0.058161075692623854	False	False	0.0019269849860501789
11347	C19orf54	0.7978271882340634	0.9703492181098297	0.001927444502195453	0.00552376969717443	False	False	0.001927444502195453
6961	ZNF485	0.6358276600419825	0.928488820101089	0.0019297115156928612	0.001585602801060304	False	False	0.0019297115156928612
433	TXNDC12	0.9220774191186533	0.9862362430520311	0.001931085697381689	0.06487629450857639	False	False	0.001931085697381689
6620	UCP2	0.9381815341892306	0.988674882286535	0.0019327087836492067	0.09528284799307585	False	False	0.0019327087836492067
9151	EARS2	0.7644235471908712	0.9638003322264569	0.0019327423740107034	0.004750890540890396	False	False	0.0019327423740107034
4154	TSPYL4	0.777484439603649	0.9673652239804938	0.0019328391142518137	0.007239568675868214	False	False	0.0019328391142518137
3929	SRPK1	0.9143103913266184	0.9851803074842289	0.0019328431450951933	0.04116052249446511	False	False	0.0019328431450951933
12109	AGPAT3	0.7320412346081361	0.9549980393423355	0.0019347094255799467	0.00473850171547383	False	False	0.0019347094255799467
9575	MED11	0.901199575779289	0.9850200562870152	0.001937427557632255	0.03659250289201736	False	False	0.001937427557632255
7903	VPS37B	0.902631371786488	0.9850200562870152	0.0019379058843799672	0.038909136038273576	False	False	0.0019379058843799672
9811	CCT6B	0.5430582931668566	0.900761850331891	0.001939744788720101	0.0011117758200271054	False	False	0.001939744788720101
2662	DNAJB11	0.9117389088353693	0.9850200562870152	0.001939808442455137	0.04755439618602395	False	False	0.001939808442455137
3347	SLCO4C1	0.5968368460671263	0.9192641114672084	0.0019485263169261682	0.0013744684663834052	False	False	0.0019485263169261682
10770	WDR18	0.8924395528655341	0.9842307817882084	0.0019508852000622698	0.03068470507860184	False	False	0.0019508852000622698
10834	DOHH	0.8740157892963321	0.9801247966539692	0.001955343312840104	0.018623485835269092	False	False	0.001955343312840104
6066	FAM78A	0.873968561038342	0.9801247966539692	0.0019564692617574718	0.02326247291639447	False	False	0.0019564692617574718
5995	ZBTB34	0.5489666568330716	0.9034411739523484	0.0019581128381455024	0.0011482643836643546	False	False	0.0019581128381455024
11659	ZNF548	0.7681266648306833	0.9658153497505692	0.0019597826150155005	0.0061157390009611845	False	False	0.0019597826150155005
2484	PODXL2	0.5723636226989535	0.9117147607001427	0.001960848185258078	0.0012584759664605373	False	False	0.001960848185258078
434	KTI12	0.5954689792185528	0.9192641114672084	0.0019627303371886383	0.0013771759724477306	False	False	0.0019627303371886383
6439	ZBTB3	0.7227552395602952	0.9516343684501969	0.001963806068515568	0.0038244726485572754	False	False	0.001963806068515568
9142	MOSMO	0.6833848228351053	0.9428651504568353	0.0019657146728558074	0.0031764599261805415	False	False	0.0019657146728558074
3994	ZNF318	0.5635971445329027	0.9097038105467332	0.001966250103218064	0.0020885630161501466	False	False	0.001966250103218064
6649	ALG8	0.8377174393873595	0.9740201079646926	0.0019678644559915927	0.008318209438584745	False	False	0.0019678644559915927
653	MAGI3	0.6473321071189491	0.9318931819019921	0.0019695236518977193	0.0018158080900320785	False	False	0.0019695236518977193
3128	SLC9A3	0.857372857579842	0.9773695556593396	0.0019740974834709093	0.015606714505702259	False	False	0.0019740974834709093
2211	KIF9	0.7671585974258851	0.9651756329803254	0.001975144159135145	0.005817678128369153	False	False	0.001975144159135145
9127	IQCK	0.5472874229407145	0.9027455214833955	0.0019770756049212017	0.0011518789804540576	False	False	0.0019770756049212017
6078	TSC1	0.8122427018401434	0.970771300253679	0.0019796492984190746	0.008851717598736287	False	False	0.0019796492984190746
8076	NEK3	0.5709679845924859	0.9112318038162976	0.001980522395890276	0.0012642850968404675	False	False	0.001980522395890276
6791	C2CD2L	0.6893691454226032	0.9445825143031239	0.0019805965466132796	0.0033524541882798075	False	False	0.0019805965466132796
1863	SPATS2L	0.8221011048467846	0.9727787067635294	0.001980763154806303	0.009875239222310483	False	False	0.001980763154806303
1193	SPRTN	0.8974492760051647	0.9850200562870152	0.00198179370709702	0.022091598529368636	False	False	0.00198179370709702
7454	AMN1	0.8326061368111521	0.9733587313703738	0.0019861631413205035	0.010258089378476143	False	False	0.0019861631413205035
1196	TSNAX	0.8471561383075293	0.9766476667020927	0.0019865299480680467	0.013853580388240517	False	False	0.0019865299480680467
1688	NIFK	0.9170658106822599	0.9858893041891246	0.0019902853504833715	0.05390674555674195	False	False	0.0019902853504833715
5282	CLN8	0.5685108154268641	0.9103008122109637	0.0019910210633760517	0.0012590091835591012	False	False	0.0019910210633760517
3827	LTA	0.859040672956382	0.977486557216214	0.001991430110003177	0.01338856816291809	False	False	0.001991430110003177
8312	CDKN3	0.7378497122125562	0.9566938691728093	0.0019964794131433522	0.004167144233360886	False	False	0.0019964794131433522
4772	ZC3HAV1	0.9235566012178795	0.9862362430520311	0.0019966863297701714	0.06898182760924101	False	False	0.0019966863297701714
9725	PRPSAP2	0.8769862377428983	0.9811308599144563	0.0019992875673644716	0.02782625872641802	False	False	0.0019992875673644716
8274	C14orf28	0.8155484998577278	0.9708509277675396	0.002002594202550201	0.010575013770721852	False	False	0.002002594202550201
7776	TCP11L2	0.8607917068447579	0.9778846766813319	0.0020046378401436566	0.019502446847036482	False	False	0.0020046378401436566
8573	APBA2	0.8193485423960274	0.9719260544936207	0.0020047292059269277	0.01183067592792213	False	False	0.0020047292059269277
7867	GATC	0.7800649715199676	0.9676134558326719	0.0020082817225588125	0.007327867345884442	False	False	0.0020082817225588125
8603	FSIP1	0.5740694562559232	0.9124787604345015	0.0020084376658120605	0.0012975204779650084	False	False	0.0020084376658120605
209	ZNF683	0.617784044258975	0.9215711047656235	0.0020117227191905284	0.002338076173327863	False	False	0.0020117227191905284
7064	KAT6B	0.9123053832927686	0.9850298200206736	0.0020132557832892354	0.042483863141387704	False	False	0.0020132557832892354
1689	TSN	0.9026780055106043	0.9850200562870152	0.0020180068040193204	0.04050616277381778	False	False	0.0020180068040193204
11292	SPINT2	0.6475542476104483	0.9318931819019921	0.0020190430666714916	0.003544399928068742	False	False	0.0020190430666714916
8758	ZNF609	0.7988239858087436	0.9703492181098297	0.0020234403808950174	0.009496061317622663	False	False	0.0020234403808950174
983	FAM20B	0.6312145002023595	0.9268453234505899	0.0020243689864385917	0.0017060906480764971	False	False	0.0020243689864385917
378	DPH2	0.5972111560970454	0.9192641114672084	0.0020249972941503865	0.002253838913748041	False	False	0.0020249972941503865
12120	FAM207A	0.880513027061798	0.9820859201934252	0.0020259206931879294	0.02480804440565407	False	False	0.0020259206931879294
3774	H1-5	0.5868319357351828	0.9171153296400916	0.0020280551927092335	0.0013762922928435728	False	False	0.0020280551927092335
10765	CFD	0.5550170996496371	0.9067841633391206	0.002035681800311142	0.0012219835640280507	False	False	0.002035681800311142
8664	CATSPER2	0.5509850052174725	0.9047746982909791	0.0020387893286291005	0.0018599171395180746	False	False	0.0020387893286291005
2220	ZNF589	0.7468136812484727	0.9585895960591166	0.0020408939327286727	0.005297379055991769	False	False	0.0020408939327286727
8350	SNAPC1	0.8341421757664456	0.9736203670463505	0.0020410041091143815	0.013590379618108273	False	False	0.0020410041091143815
314	MRPS15	0.9230447789295222	0.9862362430520311	0.0020414770614042544	0.06792177334427835	False	False	0.0020414770614042544
11282	ZNF569	0.8064053022452169	0.970771300253679	0.002043761205986026	0.010076390858739615	False	False	0.002043761205986026
6350	ATG13	0.892237565310585	0.9842307817882084	0.0020451961862291623	0.03578188456594944	False	False	0.0020451961862291623
8511	YY1	0.9331241465465473	0.9883000577641193	0.0020464645582792757	0.0913815326988697	False	False	0.0020464645582792757
2315	ITIH4	0.5921497091468287	0.91842548395766	0.0020481282888842045	0.001418763416586444	False	False	0.0020481282888842045
363	C1orf50	0.8691530255490866	0.9791420068896718	0.0020499767664773644	0.02262457315810025	False	False	0.0020499767664773644
10681	ZFP64	0.8216052683415679	0.9727787067635294	0.002050111127923351	0.012318555219098925	False	False	0.002050111127923351
1317	ASXL2	0.9125454237458851	0.9850298200206736	0.0020511510855152873	0.04364160895347595	False	False	0.0020511510855152873
9820	SLFN12	0.8149298884163697	0.9708509277675396	0.002054504747207112	0.00813508704304695	False	False	0.002054504747207112
7461	ALG10	0.5751772524186705	0.9125762833423161	0.0020550004569668988	0.0013332818358321673	False	False	0.0020550004569668988
6514	SIPA1	0.8883979884842409	0.9842307817882084	0.0020571221081749306	0.02713854322209954	False	False	0.0020571221081749306
4039	FKBP1C	0.5660127822470225	0.9103008122109637	0.0020572227113076127	0.0012884080555522815	False	False	0.0020572227113076127
4774	UBN2	0.8189694722834596	0.9719249734654011	0.002060184205528964	0.009636391536332667	False	False	0.002060184205528964
3601	MXD3	0.5481040142256373	0.9028331512826802	0.0020642867643303566	0.0012064948008628563	False	False	0.0020642867643303566
2962	MANBA	0.8103331957306648	0.970771300253679	0.0020645751375838054	0.01162906487006694	False	False	0.0020645751375838054
11709	UBE2M	0.8055424798767945	0.970771300253679	0.002064657098065857	0.007680003624409437	False	False	0.002064657098065857
4801	TCAF2	0.8945477502502158	0.9847384157097836	0.0020680860021674344	0.0345390540547669	False	False	0.0020680860021674344
7912	KMT5A	0.7211388692214906	0.9516343684501969	0.0020724843241018047	0.004864079516846686	False	False	0.0020724843241018047
7852	VSIG10	0.31732566732067835	0.7929115503913028	0.00207528206531086	0.0003955808759201318	False	False	0.00207528206531086
7077	PRXL2A	0.31732566732067835	0.7929115503913028	0.00207528206531086	0.0003955808759201318	False	False	0.00207528206531086
4521	BAZ1B	0.9078838133458134	0.9850200562870152	0.002080925581945911	0.052129792794585225	False	False	0.002080925581945911
10398	LMAN1	0.9302021108194833	0.988032836944605	0.0020812480494162787	0.08129159063100815	False	False	0.0020812480494162787
1278	ODC1	0.830129224716846	0.9727787067635294	0.002083254065804858	0.014503989717923105	False	False	0.002083254065804858
4733	IMPDH1	0.8266733743986747	0.9727787067635294	0.0020832822817085156	0.012924813805148006	False	False	0.0020832822817085156
5503	PIP4P2	0.7287104091724244	0.9533420611919535	0.002083599374721044	0.005219367379322648	False	False	0.002083599374721044
5877	HABP4	0.6654256915772991	0.9368535262295323	0.0020846863588190752	0.003043517959304154	False	False	0.0020846863588190752
1928	SLC11A1	0.5594885497181885	0.909223353701772	0.002085969762555958	0.0012739617508486845	False	False	0.002085969762555958
4127	OSTM1	0.8907532536697468	0.9842307817882084	0.0020912445409976793	0.03969406224787235	False	False	0.0020912445409976793
11020	ZNF799	0.722841387837004	0.9516343684501969	0.0020946788195570962	0.004171259887516499	False	False	0.0020946788195570962
11727	BID	0.8608507827001091	0.9778846766813319	0.0021023777304121265	0.0228621116373688	False	False	0.0021023777304121265
6289	SPTY2D1OS	0.5640083865884076	0.9097038105467332	0.0021027725851115197	0.0013068003027001396	False	False	0.0021027725851115197
10745	SAMD10	0.5687196609120024	0.9103008122109637	0.002104241071740249	0.0013316744109033607	False	False	0.002104241071740249
1482	ANXA4	0.8476920075724058	0.9766476667020927	0.0021042668523426978	0.017345596197992565	False	False	0.0021042668523426978
3973	MRPS10	0.9095834697194634	0.9850200562870152	0.002108496550662355	0.05294417012482881	False	False	0.002108496550662355
5402	ADAM9	0.6468005396351851	0.9318931819019921	0.002112829035488192	0.001949018135201186	False	False	0.002112829035488192
9116	XYLT1	0.620443105751227	0.922051611826976	0.0021141214246467753	0.001733576346305199	False	False	0.0021141214246467753
3649	WRNIP1	0.8191355996350886	0.9719260544936207	0.0021179367858573713	0.012735395645722746	False	False	0.0021179367858573713
375	KDM4A	0.7429449142016077	0.9578601064792915	0.0021208685526087983	0.005746489856392145	False	False	0.0021208685526087983
5446	CHD7	0.8508572852376848	0.9766476667020927	0.002122689150201916	0.01320709811989218	False	False	0.002122689150201916
10680	ATP9A	0.54918590795832	0.9034411739523484	0.002125024604060874	0.0012472005924792028	False	False	0.002125024604060874
4502	ZNF138	0.7976284563319765	0.9703492181098297	0.002130126056237273	0.010271005099639297	False	False	0.002130126056237273
2149	DLEC1	0.5677477832843334	0.9103008122109637	0.0021305990925030494	0.00134331477311207	False	False	0.0021305990925030494
1201	NTPCR	0.8195926714730258	0.9719260544936207	0.0021306339425031023	0.012484473828226327	False	False	0.0021306339425031023
10383	MBD2	0.8469069181845789	0.9766476667020927	0.0021306527531055404	0.01999801634810865	False	False	0.0021306527531055404
5992	PBX3	0.6502129031531971	0.9320313307712508	0.0021387419839611617	0.002807513053994626	False	False	0.0021387419839611617
11530	ATF5	0.8125933982108056	0.970771300253679	0.0021413156774590346	0.013161847321316601	False	False	0.0021413156774590346
5633	TSTA3	0.905409300317221	0.9850200562870152	0.00214355951360701	0.045142235420644286	False	False	0.00214355951360701
10603	SRC	0.5337720221693207	0.8957478677428466	0.0021457983951766652	0.0011863209059811198	False	False	0.0021457983951766652
3475	EIF4EBP3	0.706959525968974	0.9469126984160919	0.0021474586827695402	0.004431083099916577	False	False	0.0021474586827695402
3369	PGGT1B	0.8055052840222365	0.970771300253679	0.0021507706924131093	0.011815847014077008	False	False	0.0021507706924131093
690	NBPF20	0.7272577205931563	0.9528330778312715	0.002153654089043981	0.004399705934338272	False	False	0.002153654089043981
8519	MOK	0.5297784887893588	0.894128055299724	0.002154661883864784	0.0011728296332876196	False	False	0.002154661883864784
10093	PRR29	0.5155453287824963	0.887460755604688	0.002155409017480373	0.0011095752328401432	False	False	0.002155409017480373
8140	PCID2	0.9080419825905361	0.9850200562870152	0.0021560927492886373	0.0522312069311738	False	False	0.0021560927492886373
2075	TSEN2	0.7721308379907459	0.9661346620806095	0.0021636109439988156	0.007805201841983944	False	False	0.0021636109439988156
11936	ZC3H7B	0.7841886867256207	0.9683142481446612	0.002169643101116383	0.00852592547889799	False	False	0.002169643101116383
5753	FAM219A	0.624109867170556	0.923501458919936	0.00216987218738179	0.0026147050433792175	False	False	0.00216987218738179
1884	FAM117B	0.5862605973467939	0.9171153296400916	0.0021704628738887085	0.0014696888945763932	False	False	0.0021704628738887085
9101	BFAR	0.9175341081583264	0.9859635394337027	0.0021715389411192535	0.06791840940713882	False	False	0.0021715389411192535
10991	RAB3D	0.5669802605116863	0.9103008122109637	0.002175958676909078	0.0013678613657248208	False	False	0.002175958676909078
4653	TRIP6	0.5600903067859186	0.909223353701772	0.002177128545224102	0.0020075572741916404	False	False	0.002177128545224102
3434	DDX46	0.9332738018384057	0.9883000577641193	0.0021777518143816722	0.11989533565938473	False	False	0.0021777518143816722
639	OVGP1	0.3173256490857375	0.7929115503913028	0.0021803952078796505	0.0004156170674832538	False	False	0.0021803952078796505
882	VSIG8	0.3173256490857375	0.7929115503913028	0.0021803952078796505	0.0004156170674832538	False	False	0.0021803952078796505
3449	KDM3B	0.8045113160685241	0.970771300253679	0.0021811498153506727	0.010726074571721256	False	False	0.0021811498153506727
3129	CEP72	0.5922143955808941	0.91842548395766	0.002183969054391086	0.0015132402942981571	False	False	0.002183969054391086
2989	AP1AR	0.7992130391972523	0.9703925146528692	0.0021851537864410724	0.011448864242993295	False	False	0.0021851537864410724
2188	ZNF502	0.694703743339887	0.945270197663632	0.0021892047840375672	0.0036479695700109005	False	False	0.0021892047840375672
7447	FAR2	0.6315349920884112	0.9268453234505899	0.0021902897527139088	0.0028847153880633414	False	False	0.0021902897527139088
9576	CXCL16	0.6339850936934667	0.9280966185694174	0.002190460391750312	0.003012868098448962	False	False	0.002190460391750312
5975	ZBTB6	0.7376539395103094	0.9566653140840333	0.0021966148177837265	0.006513417814858258	False	False	0.0021966148177837265
7137	UBTD1	0.619010558875873	0.9215757647013838	0.0021985388736902546	0.0031624528812244533	False	False	0.0021985388736902546
6982	WASHC2A	0.853909190473108	0.9766476667020927	0.0021989862973053895	0.020576501730829477	False	False	0.0021989862973053895
8230	CIDEB	0.8256108914628261	0.9727787067635294	0.0022078030953910283	0.013529676059260965	False	False	0.0022078030953910283
6314	CSTF3	0.827494383953237	0.9727787067635294	0.002216930268416896	0.013829689589329064	False	False	0.002216930268416896
5109	ZMAT1	0.8195205820941899	0.9719260544936207	0.0022220937787861598	0.009669857053086161	False	False	0.0022220937787861598
2031	DTYMK	0.8257914687313029	0.9727787067635294	0.0022225344843289957	0.0150058978702873	False	False	0.0022225344843289957
11514	RRAS	0.6474601230786825	0.9318931819019921	0.002224044035174655	0.0031798636657185855	False	False	0.002224044035174655
2231	CELSR3	0.31732562964608263	0.7929115503913028	0.002227157525781779	0.0004245306889060885	False	False	0.002227157525781779
1083	FAM72A	0.31732562964608263	0.7929115503913028	0.002227157525781779	0.0004245306889060885	False	False	0.002227157525781779
663	DENND2C	0.31732562964608263	0.7929115503913028	0.002227157525781779	0.0004245306889060885	False	False	0.002227157525781779
1323	ADGRF3	0.31732562964608263	0.7929115503913028	0.002227157525781779	0.0004245306889060885	False	False	0.002227157525781779
3211	ESM1	0.31732562964608263	0.7929115503913028	0.002227157525781779	0.0004245306889060885	False	False	0.002227157525781779
2690	TM4SF19-TCTEX1D2	0.31732562964608263	0.7929115503913028	0.002227157525781779	0.0004245306889060885	False	False	0.002227157525781779
10738	LIME1	0.8424064916417293	0.9748639392404054	0.002227855197590064	0.02068224283866584	False	False	0.002227855197590064
10076	TLK2	0.7934605420143876	0.9696514149584711	0.0022301474038585946	0.010211840551346541	False	False	0.0022301474038585946
6489	SNX15	0.5826820238744983	0.9171153296400916	0.0022319853004878834	0.001490621446282603	False	False	0.0022319853004878834
1084	SRGAP2	0.7559307722771531	0.960590523125034	0.0022343146241058684	0.007291822426486761	False	False	0.0022343146241058684
5447	ASPH	0.7120165300027645	0.9488715456760627	0.002241289326767031	0.0052082140347920365	False	False	0.002241289326767031
1476	FBXO48	0.6713756997793261	0.9392924437691528	0.002241807290141309	0.003500553546473384	False	False	0.002241807290141309
1131	RAB3GAP2	0.8450184224693091	0.9762214507167469	0.002244542889181596	0.01944563598372042	False	False	0.002244542889181596
8810	SEMA7A	0.6027676019310019	0.9197242121555609	0.0022461026576176923	0.0016212242335313931	False	False	0.0022461026576176923
11520	TSKS	0.5457961315793911	0.9027195856041237	0.0022525399984708126	0.001304817847267259	False	False	0.0022525399984708126
6335	EXT2	0.8123052424036785	0.970771300253679	0.0022538003928100703	0.014261613972485064	False	False	0.0022538003928100703
793	GATAD2B	0.8783398545064273	0.9811917754769665	0.0022547570463054946	0.032894795015454295	False	False	0.0022547570463054946
7347	USP5	0.841874734716497	0.9748639392404054	0.0022561705287172736	0.019703455734997988	False	False	0.0022561705287172736
4950	KRBOX4	0.8634104948170339	0.9783195839685878	0.002257833923418587	0.028096211096271872	False	False	0.002257833923418587
9849	EPOP	0.31732564957585274	0.7929115503913028	0.0022582957908891662	0.00043046612408943475	False	False	0.0022582957908891662
9230	AC106886.6	0.31732564957585274	0.7929115503913028	0.0022582957908891662	0.00043046612408943475	False	False	0.0022582957908891662
1431	GPR75	0.31732564957585274	0.7929115503913028	0.0022582957908891662	0.00043046612408943475	False	False	0.0022582957908891662
10414	DOK6	0.31732564957585274	0.7929115503913028	0.0022582957908891662	0.00043046612408943475	False	False	0.0022582957908891662
4639	C7orf61	0.31732564957585274	0.7929115503913028	0.0022582957908891662	0.00043046612408943475	False	False	0.0022582957908891662
8859	ABHD17C	0.31732564957585274	0.7929115503913028	0.0022582957908891662	0.00043046612408943475	False	False	0.0022582957908891662
3767	H3C10	0.503442278208708	0.8843527710324599	0.0022591945849869126	0.0011085474412539042	False	False	0.0022591945849869126
2999	USP53	0.7014427894748676	0.9467256623256782	0.0022605910202902315	0.005093979882076383	False	False	0.0022605910202902315
515	USP33	0.9088065498450474	0.9850200562870152	0.002260599081976991	0.053150528017431496	False	False	0.002260599081976991
5095	NAP1L3	0.6433543763382863	0.9317872396863854	0.002261929260292258	0.0031426047440618276	False	False	0.002261929260292258
2667	RTP4	0.8905958994413332	0.9842307817882084	0.0022653850366830324	0.029742706986144188	False	False	0.0022653850366830324
9967	ARL17A	0.7358173671650075	0.9557745668987089	0.0022679822434339527	0.004859781381674111	False	False	0.0022679822434339527
3142	SRD5A1	0.6972897061241395	0.945402492257894	0.0022717141325962298	0.004985695087816567	False	False	0.0022717141325962298
7075	TMEM254	0.8273246380120398	0.9727787067635294	0.002274021790431049	0.017124131461605428	False	False	0.002274021790431049
5612	DENND3	0.7798077619624296	0.9676134558326719	0.0022760593817594352	0.004185218072962016	False	False	0.0022760593817594352
5882	MFSD14C	0.6053018060206184	0.9197242121555609	0.00227711680633935	0.002383546542841941	False	False	0.00227711680633935
8342	DHRS7	0.9398680384366758	0.988674882286535	0.0022774802540507432	0.1723642721772194	False	False	0.0022774802540507432
10347	ZNF396	0.5398652397116401	0.8994180909277198	0.0022802829498381194	0.0012908761345897801	False	False	0.0022802829498381194
1358	SPDYA	0.6006441019827894	0.9197242121555609	0.0022849386579174577	0.0027182270074263214	False	False	0.0022849386579174577
4263	ARID1B	0.8695165226049837	0.9792450056425416	0.0022859127784008604	0.030104765575379132	False	False	0.0022859127784008604
9507	CDK10	0.8710176717537393	0.9797594608569884	0.0022916258270842095	0.03176062479615212	False	False	0.0022916258270842095
462	PARS2	0.5329489018594367	0.8953446242233947	0.0022917674104579178	0.0012629677570657805	False	False	0.0022917674104579178
4708	LRRN3	0.4308474562425464	0.8570253230026953	0.0022927516080497694	0.0008289043238619343	False	False	0.0022927516080497694
3176	CPLANE1	0.7748383463569838	0.9665292104761107	0.002293552570219657	0.00947212758474052	False	False	0.002293552570219657
5070	RLIM	0.7503032734062123	0.9589530694927124	0.002294263342268926	0.008334185951389373	False	False	0.002294263342268926
6710	CWF19L2	0.8715744115587912	0.9798104356958968	0.0022956405470902883	0.02431526863947511	False	False	0.0022956405470902883
1179	CCSAP	0.7331595917726212	0.9549980393423355	0.002298775199625155	0.005983221787028014	False	False	0.002298775199625155
7181	GBF1	0.8550455008263165	0.9772929244711138	0.002299082887336464	0.022916469210758805	False	False	0.002299082887336464
11470	SELENOW	0.9374754285114996	0.9883000577641193	0.002304374041079415	0.19231664426624775	False	False	0.002304374041079415
3201	EMB	0.9404663749000317	0.988674882286535	0.0023063303437329797	0.1679396264255047	False	False	0.0023063303437329797
8085	DIS3	0.8369609034558989	0.9740201079646926	0.002309947353858938	0.018653907906264068	False	False	0.002309947353858938
8887	KLHL25	0.656622884016226	0.9343237109170024	0.002310124375064025	0.0032851598982233552	False	False	0.002310124375064025
9042	TIGD7	0.613304116083236	0.9207288534319551	0.002315393359168389	0.0018472231400664895	False	False	0.002315393359168389
8845	DNAJA4	0.7250264944853404	0.9521526926402839	0.0023189364704990544	0.003124192514223978	False	False	0.0023189364704990544
3396	SLC12A2	0.6865777222316956	0.9442252833331686	0.0023190335466437796	0.0044520071591250595	False	False	0.0023190335466437796
1783	SLC25A12	0.8290512433006908	0.9727787067635294	0.0023192371042344492	0.018379407422617077	False	False	0.0023192371042344492
8493	IFI27L1	0.6626756043908861	0.9364857685485345	0.002321471199177591	0.00431093103834428	False	False	0.002321471199177591
3764	ZNF184	0.7856027068554455	0.9686385303094595	0.0023230408767703293	0.0089392559370026	False	False	0.0023230408767703293
3836	C6orf47	0.8701861281389103	0.9793070211275865	0.0023246196237606716	0.028397370222955944	False	False	0.0023246196237606716
3977	BICRAL	0.7662825089081691	0.9648224491240297	0.002327047535089649	0.009111318760551513	False	False	0.002327047535089649
8414	BBOF1	0.5651328369114992	0.9099028519729135	0.0023350732801620416	0.0023973057221155615	False	False	0.0023350732801620416
2670	LPP	0.7981050591736004	0.9703492181098297	0.0023376929924551646	0.011989201279357075	False	False	0.0023376929924551646
9948	DBF4B	0.6115677026106374	0.9197242121555609	0.0023378627917325302	0.0018359315377892925	False	False	0.0023378627917325302
651	SLC16A1	0.644653467781896	0.9317872396863854	0.002339360082096243	0.003263499872991815	False	False	0.002339360082096243
6615	PLEKHB1	0.7506681421085113	0.9591048819696685	0.002340407093664093	0.007634121319279074	False	False	0.002340407093664093
9502	SPG7	0.9119860675045439	0.9850298200206736	0.002340447402097889	0.05472787804901599	False	False	0.002340447402097889
1159	ITPKB	0.8400049212235965	0.974827083203103	0.0023415330425814607	0.018227794952690602	False	False	0.0023415330425814607
4645	PCOLCE	0.5885189769562379	0.9174509935020085	0.0023437661298137576	0.002578496327623725	False	False	0.0023437661298137576
322	YRDC	0.5178597106868098	0.8880182921727684	0.0023438197064403446	0.0012176106130937115	False	False	0.0023438197064403446
10711	PPP1R3D	0.5333975432911893	0.8955288529840794	0.0023460963771666835	0.0012951679280376995	False	False	0.0023460963771666835
8391	SYNJ2BP	0.4230661143656953	0.8570253230026953	0.0023550371656741965	0.0008217337257519831	False	False	0.0023550371656741965
6876	GATA3	0.9200480019443593	0.9862362430520311	0.0023617517529735195	0.07775174826383591	False	False	0.0023617517529735195
7173	FBXW4	0.7596699642798063	0.9624350720949408	0.0023629052459873145	0.008199926081579179	False	False	0.0023629052459873145
7097	IFIT3	0.7890234785092111	0.9693791013239258	0.00236515042574975	0.007504472613800317	False	False	0.00236515042574975
8021	KBTBD6	0.6502938637358964	0.9320313307712508	0.0023667150647882634	0.0034216166008263823	False	False	0.0023667150647882634
4409	FKBP14	0.6462648725872105	0.9318931819019921	0.0023677436016572907	0.0039677446358837186	False	False	0.0023677436016572907
7052	USP54	0.5737001211823464	0.9123514589207771	0.002369039181900216	0.0025657958176452667	False	False	0.002369039181900216
3440	SMAD5	0.8146078177042075	0.9708509277675396	0.0023753061356446446	0.01516734268516302	False	False	0.0023753061356446446
4088	ORC3	0.8538741431813445	0.9766476667020927	0.002377681646009687	0.01971367225050926	False	False	0.002377681646009687
7818	SH2B3	0.7569359246316425	0.9607417658274706	0.0023785791804688777	0.00812343517318368	False	False	0.0023785791804688777
5034	ARHGEF9	0.8248519577411946	0.9727787067635294	0.0023791784325179776	0.01735021430067718	False	False	0.0023791784325179776
4675	RASA4	0.6438925985789293	0.9317872396863854	0.002381137422400462	0.004032438807189465	False	False	0.002381137422400462
1661	FBLN7	0.42116814331739794	0.8570253230026953	0.0023829707843309486	0.0014884606353007257	False	False	0.0023829707843309486
2588	GFM1	0.8206604985268172	0.972359953709631	0.002390112766992365	0.017386098112910985	False	False	0.002390112766992365
3958	LRFN2	0.6709877239271594	0.9392924437691528	0.0023916750547055736	0.002445182023802772	False	False	0.0023916750547055736
1768	FASTKD1	0.7789710412716543	0.9673652239804938	0.002392070413260389	0.01116741297300905	False	False	0.002392070413260389
1525	CCDC142	0.7697832135545437	0.9661346620806095	0.0023937183563954145	0.006360167788807302	False	False	0.0023937183563954145
9458	MPHOSPH6	0.8494438819026663	0.9766476667020927	0.0023939259448294637	0.023473070142790677	False	False	0.0023939259448294637
7036	ASCC1	0.8290234733439493	0.9727787067635294	0.0023941086763960054	0.01811168580316007	False	False	0.0023941086763960054
3740	H2BC8	0.5074350960534344	0.8847845993258715	0.0023948005538669322	0.0011938970725168473	False	False	0.0023948005538669322
10313	SEH1L	0.634379154374501	0.9280966185694174	0.0023959857057964376	0.004059308883734047	False	False	0.0023959857057964376
3327	FAM172A	0.8446442576637796	0.9760549810272765	0.002399131107246983	0.02224505180492997	False	False	0.002399131107246983
11752	DGCR6L	0.899649417943643	0.9850200562870152	0.002399351460018401	0.05976260416209697	False	False	0.002399351460018401
3904	SYNGAP1	0.7537085405018549	0.9603081042277911	0.0024010692711053396	0.007932484790217131	False	False	0.0024010692711053396
7260	LHPP	0.7935801735095809	0.9696514149584711	0.0024015066176120256	0.01457169158384204	False	False	0.0024015066176120256
11931	XPNPEP3	0.7304992051480381	0.9546111323147214	0.0024036503544827416	0.0073249581851996485	False	False	0.0024036503544827416
10905	TRIP10	0.5482423976232549	0.9028331512826802	0.0024059928623176136	0.0014069613258470782	False	False	0.0024059928623176136
558	TGFBR3	0.9132975004865174	0.9850683844143089	0.002412088925097928	0.07735971976071596	False	False	0.002412088925097928
2035	PDCD1	0.8813729924811244	0.9825551116827437	0.0024134916585940277	0.03828364396467805	False	False	0.0024134916585940277
11369	ATP1A3	0.5127150653535544	0.8871340516182659	0.002417318020648014	0.0012305837924941445	False	False	0.002417318020648014
9232	CCDC189	0.6682426363270743	0.9383526299233067	0.0024221573000529316	0.0036467461031861603	False	False	0.0024221573000529316
9946	MEIOC	0.5635929285239525	0.9097038105467332	0.0024229122434275686	0.0015033464442240074	False	False	0.0024229122434275686
7000	NRBF2	0.8805953846703487	0.9820859201934252	0.0024240470937907325	0.0366613213904202	False	False	0.0024240470937907325
2960	SLC39A8	0.8687397390711532	0.9791420068896718	0.002427164279337621	0.028740976098924873	False	False	0.002427164279337621
4553	DTX2	0.8234974657556369	0.9727787067635294	0.0024355699313985406	0.018786773551255465	False	False	0.0024355699313985406
11285	ZNF540	0.7420144348326088	0.9578601064792915	0.002436429844652855	0.008762491401284933	False	False	0.002436429844652855
9875	NR1D1	0.7159952596448618	0.9501735115942658	0.002439839266344764	0.005744040303397924	False	False	0.002439839266344764
4807	TPK1	0.6696602993868555	0.9392924437691528	0.0024409853694790295	0.005155169765930623	False	False	0.0024409853694790295
3155	ANKH	0.7573330623222281	0.9607417658274706	0.00244458289719532	0.009837236441671848	False	False	0.00244458289719532
9323	GOT2	0.8632110649179671	0.9783195839685878	0.00244467963743643	0.03297548461705446	False	False	0.00244467963743643
10406	BCL2	0.8331043721913567	0.9733587313703738	0.0024451163121358864	0.015323964296840131	False	False	0.0024451163121358864
10591	DLGAP4	0.8366053912756177	0.9738581996540278	0.0024461952345471586	0.02225499339401722	False	False	0.0024461952345471586
5796	SLC25A51	0.78237227591947	0.9678143678302856	0.0024468388258734345	0.010732313548214734	False	False	0.0024468388258734345
6711	ALKBH8	0.6965302094921818	0.945270197663632	0.0024472499718981534	0.005392900737933815	False	False	0.0024472499718981534
3683	SMIM13	0.6750503515318955	0.9398981503438151	0.0024494964952750486	0.002551528043113649	False	False	0.0024494964952750486
1369	SPAST	0.7314758113540738	0.9549980393423355	0.0024498310552755554	0.006434747343882918	False	False	0.0024498310552755554
9710	SREBF1	0.7428211674603274	0.9578601064792915	0.002452602260099028	0.006825888564344495	False	False	0.002452602260099028
5166	LAMP2	0.8378289656941491	0.9740469352010103	0.0024526687690147914	0.020342849334701894	False	False	0.0024526687690147914
1785	METAP1D	0.6018500996476747	0.9197242121555609	0.002454453592872916	0.0017653140967013314	False	False	0.002454453592872916
3245	ERBIN	0.8491983204697449	0.9766476667020927	0.002456506131912168	0.026442329911515117	False	False	0.002456506131912168
11418	CLASRP	0.8772738616173723	0.9811474322353151	0.00246038917770118	0.0331497604958713	False	False	0.00246038917770118
7132	RRP12	0.6652115968288215	0.9368535262295323	0.0024623206234872367	0.0038809027639217673	False	False	0.0024623206234872367
10509	KAT14	0.6611951763444112	0.9359386791375071	0.0024705784779575713	0.004434169048909098	False	False	0.0024705784779575713
2471	UMPS	0.839948126998532	0.974827083203103	0.002471130031693346	0.018482819804921745	False	False	0.002471130031693346
5643	GRINA	0.781666071129955	0.9677158075802156	0.00247259188422568	0.010954426461830735	False	False	0.00247259188422568
126	DDI2	0.8426575188373374	0.9748639392404054	0.002472911664467128	0.01659601116552949	False	False	0.002472911664467128
7740	NEDD1	0.8296682072986242	0.9727787067635294	0.0024751098177234684	0.020194341614842418	False	False	0.0024751098177234684
311	STK40	0.8210019303580104	0.9726252088444527	0.0024753328577238063	0.016484274389222266	False	False	0.0024753328577238063
10574	PROCR	0.5008400146247045	0.8828197091076928	0.0024773824576064273	0.0012030495869112202	False	False	0.0024773824576064273
2137	TMPPE	0.5231171556145335	0.8908095424867317	0.002478950119777476	0.0013146642726496794	False	False	0.002478950119777476
9166	IL21R	0.7021735249465837	0.9467256623256782	0.0024799797483332515	0.005702046619262546	False	False	0.0024799797483332515
6911	STAM	0.7783665517420828	0.9673652239804938	0.0024814033078534793	0.010363486874848605	False	False	0.0024814033078534793
214	PIGV	0.6747152429137009	0.939839395775496	0.0024830015372534894	0.004714818589854985	False	False	0.0024830015372534894
8712	MYO5C	0.3173256498659599	0.7929115503913028	0.0024852882011123733	0.0004737343901069835	False	False	0.0024852882011123733
7073	ZCCHC24	0.3173256498659599	0.7929115503913028	0.0024852882011123733	0.0004737343901069835	False	False	0.0024852882011123733
11595	PRPF31	0.8994858389186254	0.9850200562870152	0.0024870948587054705	0.05252309720963239	False	False	0.0024870948587054705
1040	KIF21B	0.7971737773449673	0.9703492181098297	0.002492559338713744	0.014124937006272376	False	False	0.002492559338713744
11089	AP1M1	0.9033882920278464	0.9850200562870152	0.0024932754852208527	0.06958785578608513	False	False	0.0024932754852208527
2674	MB21D2	0.4544042314361648	0.8694989391471223	0.002496539292695674	0.0010010253958171234	False	False	0.002496539292695674
8886	AKAP13	0.939799271789024	0.988674882286535	0.0024970591035398345	0.18484873101115226	False	False	0.0024970591035398345
6062	EXOSC2	0.7429701350565625	0.9578601064792915	0.0025012686476425937	0.007955754338763655	False	False	0.0025012686476425937
8822	PPCDC	0.7738153992712802	0.9663093155995672	0.002502416094391319	0.007683419645763934	False	False	0.002502416094391319
9493	CTU2	0.6235147123883709	0.923107772933046	0.002505537310781587	0.003382700821384787	False	False	0.002505537310781587
3648	GMDS	0.7924868772650584	0.9696514149584711	0.0025069911016271616	0.014204740896821022	False	False	0.0025069911016271616
11560	ZNF616	0.5791681913887227	0.9150871377374453	0.0025115056462123105	0.0027724955230951313	False	False	0.0025115056462123105
10984	CARM1	0.39224318205502995	0.8328927730023119	0.0025148638006149853	0.0007561793325294274	False	False	0.0025148638006149853
4696	HBP1	0.898931787537161	0.9850200562870152	0.0025206959691177915	0.07063082177191973	False	False	0.0025206959691177915
85	SLC25A33	0.6371194594232115	0.9302518545701942	0.0025238155059899847	0.0035030749917495992	False	False	0.0025238155059899847
1664	RGPD8	0.5238602946394868	0.8908095424867317	0.002525370235871857	0.001343186214216985	False	False	0.002525370235871857
4309	PRKAR1B	0.7283588326106785	0.9533250300912836	0.0025293112250344505	0.004989273101091385	False	False	0.0025293112250344505
2283	RBM15B	0.6987807914168237	0.9459095359658344	0.002530206072264721	0.004424303630366921	False	False	0.002530206072264721
3735	H2BC6	0.48262954407924563	0.879238676342345	0.002531868375279286	0.0011423094096244314	False	False	0.002531868375279286
5723	KLHL9	0.8446970549573143	0.9760549810272765	0.0025321543132315262	0.02547656614333391	False	False	0.0025321543132315262
132	CPLANE2	0.43544049827279996	0.8604110473676787	0.002534193710041843	0.0009352850385766942	False	False	0.002534193710041843
325	INPP5B	0.757295521948379	0.9607417658274706	0.002534849603838017	0.00973542989231646	False	False	0.002534849603838017
8335	KIAA0586	0.8119248723300834	0.970771300253679	0.002536639298298558	0.01684843613766134	False	False	0.002536639298298558
3264	SMN1	0.5210898683264857	0.889541599904978	0.002538004242637974	0.0013353263871977105	False	False	0.002538004242637974
1030	DENND1B	0.8057258326323936	0.970771300253679	0.0025386197860124	0.01543446062132716	False	False	0.0025386197860124
6396	PRPF19	0.8680207205097394	0.9791420068896718	0.0025391249850493093	0.04065634990110993	False	False	0.0025391249850493093
756	C1orf56	0.6437207227427844	0.9317872396863854	0.0025399681031228753	0.004354526626411825	False	False	0.0025399681031228753
9041	ZNF263	0.7856034869334441	0.9686385303094595	0.0025411860896307433	0.013708261912688613	False	False	0.0025411860896307433
2651	CLCN2	0.5722091865400604	0.9117147607001427	0.0025443501337319195	0.001631996934884228	False	False	0.0025443501337319195
2	PLEKHN1	0.6043227945519878	0.9197242121555609	0.002569392252083089	0.003092102153459564	False	False	0.002569392252083089
6966	MARCHF8	0.7709268939971666	0.9661346620806095	0.002571520873291131	0.01088097954634577	False	False	0.002571520873291131
2868	SPINK2	0.5529085239114655	0.905526426222272	0.0025728844740160873	0.0015319334721425547	False	False	0.0025728844740160873
7171	DPCD	0.31732564763023885	0.7929115503913028	0.00257333408100472	0.0004905172972939909	False	False	0.00257333408100472
6110	DNLZ	0.31732564763023885	0.7929115503913028	0.00257333408100472	0.0004905172972939909	False	False	0.00257333408100472
6935	WAC	0.8792922221623052	0.9814089082926567	0.002574042837632299	0.05045747198164463	False	False	0.002574042837632299
3835	APOM	0.6997271870092822	0.946376293705013	0.002579186865591895	0.00461500029778108	False	False	0.002579186865591895
9010	MLST8	0.8537645947694679	0.9766476667020927	0.002579508661255033	0.02345208888873458	False	False	0.002579508661255033
6106	NACC2	0.5435862422677791	0.9013517806020948	0.0025801903776416072	0.0021918223734246566	False	False	0.0025801903776416072
1249	SH3BP5L	0.7907208650235	0.9696514149584711	0.002580512341256552	0.008680903469212353	False	False	0.002580512341256552
41	PANK4	0.8108468755468332	0.970771300253679	0.002580583552822925	0.01818825928494334	False	False	0.002580583552822925
7086	SHLD2	0.6912313739512456	0.9446567814668023	0.0025813897214988445	0.0055065524764359	False	False	0.0025813897214988445
3918	UHRF1BP1	0.6955295850787689	0.945270197663632	0.0025837195489722517	0.006642949348315596	False	False	0.0025837195489722517
3143	TENT4A	0.5959048564235556	0.9192641114672084	0.0025845955856000843	0.0030890524853020903	False	False	0.0025845955856000843
6555	RCE1	0.8705749052891025	0.9795413157293958	0.0025852109610227025	0.035265840403735635	False	False	0.0025852109610227025
5185	RBMX2	0.8673927161085656	0.9790603647950745	0.002589693258860815	0.038966220989823344	False	False	0.002589693258860815
9938	HROB	0.5315474139039783	0.8951250585369568	0.0025898378653670577	0.0014194610266713426	False	False	0.0025898378653670577
7662	TBK1	0.8506728439982115	0.9766476667020927	0.0025912034815137037	0.027461190056055785	False	False	0.0025912034815137037
6299	SVIP	0.8827541793942106	0.9827020848654516	0.0025923267432021516	0.050183475203812125	False	False	0.0025923267432021516
2217	DHX30	0.8847275511167554	0.9839042408501021	0.002595094588989475	0.05222488818690181	False	False	0.002595094588989475
1015	IVNS1ABP	0.8872614479626764	0.9842307817882084	0.0025979376771865506	0.05360914822667837	False	False	0.0025979376771865506
343	ZMPSTE24	0.8143160024542269	0.970771300253679	0.0025992651682728977	0.01867935648187995	False	False	0.0025992651682728977
777	TDRKH	0.6226357990861426	0.9230997925597646	0.0026003494651420096	0.0031304724747315046	False	False	0.0026003494651420096
4233	SHPRH	0.8506855679042791	0.9766476667020927	0.002605394737438805	0.030779988365247847	False	False	0.002605394737438805
11447	PPP5D1	0.41608615324445364	0.8528467594871193	0.0026094452731678297	0.000881407618726371	False	False	0.0026094452731678297
9927	TMEM106A	0.702413619775563	0.9467256623256782	0.00261455012636833	0.00595903368666768	False	False	0.00261455012636833
6242	TRIM66	0.7032297306193753	0.9467256623256782	0.0026181946805907156	0.00482413045829162	False	False	0.0026181946805907156
4277	SOD2	0.8485351672984041	0.9766476667020927	0.002618312246855954	0.030686287861317395	False	False	0.002618312246855954
2205	CCRL2	0.5047054946373405	0.8843527710324599	0.0026220573202351185	0.0012930870507261716	False	False	0.0026220573202351185
7749	UTP20	0.7094175901573858	0.9478726576998122	0.002622562771199739	0.007039786467794329	False	False	0.002622562771199739
3866	AGPAT1	0.8457257658629694	0.9763350922496915	0.0026254683374691986	0.023599685495719315	False	False	0.0026254683374691986
8858	FAH	0.6552731507258776	0.9338511629084203	0.00262565375626466	0.004687413852661848	False	False	0.00262565375626466
5051	FOXO4	0.7176328986082822	0.9509622307713615	0.0026302482459101707	0.007002941484097391	False	False	0.0026302482459101707
4883	STS	0.5210816711632575	0.889541599904978	0.0026356232915809596	0.0013866423119907269	False	False	0.0026356232915809596
10579	CEP250	0.8538404112283373	0.9766476667020927	0.002636338178449512	0.026781464088708164	False	False	0.002636338178449512
4756	EXOC4	0.8704558084160889	0.9795073944694432	0.0026398530738765205	0.0358559968881309	False	False	0.0026398530738765205
5834	KIF27	0.5202220665859589	0.8894093148959137	0.002642892329784737	0.0022067414131015537	False	False	0.002642892329784737
1878	STRADB	0.7458895432253172	0.9583885708727424	0.0026511716820864293	0.009625428449362516	False	False	0.0026511716820864293
1298	HS1BP3	0.7501937169643047	0.958924342566561	0.0026533631172704704	0.008855898515321314	False	False	0.0026533631172704704
4227	PLAGL1	0.45777254036746917	0.8708124556984194	0.0026553909673940226	0.0017703435558360072	False	False	0.0026553909673940226
6080	RALGDS	0.8388048648410287	0.9744095960027434	0.002658319711012915	0.02730449950322509	False	False	0.002658319711012915
10460	VPS16	0.7543864363204673	0.9603081042277911	0.0026622927789707374	0.0103809631196782	False	False	0.0026622927789707374
7536	CELA1	0.4453700808868756	0.8671970629088473	0.002666785741748625	0.001028319746546913	False	False	0.002666785741748625
3186	CARD6	0.5186554264410425	0.8882478314103825	0.0026673172252434053	0.00228958543157205	False	False	0.0026673172252434053
2487	SEC61A1	0.9007176819168538	0.9850200562870152	0.0026707938276583076	0.06513293478637934	False	False	0.0026707938276583076
10014	RSAD1	0.8621933498994179	0.9783031365946978	0.0026738088985062466	0.03713196264579892	False	False	0.0026738088985062466
5513	FSBP	0.6134573217726196	0.9207288534319551	0.0026749267857368547	0.003301352821290493	False	False	0.0026749267857368547
4898	MOSPD2	0.747791287335131	0.9586746505564254	0.0026778518344159822	0.009652144997380674	False	False	0.0026778518344159822
2606	PRKCI	0.8337477392675662	0.9736193112210434	0.0026789388185140136	0.020810506539419293	False	False	0.0026789388185140136
3216	PLPP1	0.6906286355025915	0.9446567814668023	0.0026808595153843917	0.005287840368691832	False	False	0.0026808595153843917
8521	CINP	0.8558848921770783	0.9772929244711138	0.0026815911134577884	0.03209949480369687	False	False	0.0026815911134577884
488	LEPR	0.4839241287756403	0.879238676342345	0.002681792487674961	0.0012163642706582323	False	False	0.002681792487674961
9688	TRIM16	0.5173379427261462	0.8880182921727684	0.002682862928519955	0.0013908849490690046	False	False	0.002682862928519955
7119	PDLIM1	0.387644488625862	0.829543918910666	0.0026856019285843432	0.0007887246618338394	False	False	0.0026856019285843432
8438	GPATCH2L	0.7870894927629779	0.9686385303094595	0.0026882970932269783	0.015631558024324477	False	False	0.0026882970932269783
7063	ADK	0.8764194430814609	0.9809056720411676	0.0026933880484154094	0.04772003795951605	False	False	0.0026933880484154094
4688	RINT1	0.7740292707746794	0.9663093155995672	0.002694602675887128	0.011657948791980743	False	False	0.002694602675887128
918	FCGR3A	0.38738639417489706	0.8295023753757287	0.0026958412784793646	0.0007906764403742272	False	False	0.0026958412784793646
9673	PIK3R6	0.5114771650904946	0.8871340516182659	0.0026963541613114666	0.0013659332107636146	False	False	0.0026963541613114666
4881	PRKX	0.8819496525790134	0.982700553900647	0.002698015456615187	0.0553093028254807	False	False	0.002698015456615187
6507	SCYL1	0.8736388361766904	0.9800846438445104	0.002700364094691032	0.03821044825017453	False	False	0.002700364094691032
9932	MPP2	0.3173256778267973	0.7929115503913028	0.0027015080144518	0.0005149492324562744	False	False	0.0027015080144518
2184	ZNF852	0.6264272662073544	0.925141320160177	0.0027043002132512086	0.0035272813518531622	False	False	0.0027043002132512086
8672	CTDSPL2	0.823700328459665	0.9727787067635294	0.0027083182922934368	0.022331923618912695	False	False	0.0027083182922934368
6589	MRPL21	0.8988125419220514	0.9850200562870152	0.002710855036393663	0.06627014614641666	False	False	0.002710855036393663
7999	FRY	0.51212703199466	0.8871340516182659	0.002710860998682829	0.0013768150311079808	False	False	0.002710860998682829
10396	ZNF532	0.5558803247215544	0.9070193463724606	0.002714253877121701	0.0016347562166629359	False	False	0.002714253877121701
1026	B3GALT2	0.31732565432084486	0.7929115503913028	0.0027144134313388103	0.0005174092046217994	False	False	0.0027144134313388103
5828	TLE4	0.8023448750654772	0.970771300253679	0.002717401126042129	0.014522417820990084	False	False	0.002717401126042129
6669	PRSS23	0.7264182240376231	0.9524130828791887	0.0027194978364067494	0.006935296615120023	False	False	0.0027194978364067494
10043	OR4D1	0.4763803642649018	0.8776609945087499	0.002721124869541743	0.0011965985017013737	False	False	0.002721124869541743
11927	SGSM3	0.5771857819252695	0.9143964653375152	0.002721514601711008	0.0030557921272702515	False	False	0.002721514601711008
6815	MSANTD2	0.695620518653757	0.945270197663632	0.0027266922200321004	0.006181713216938079	False	False	0.0027266922200321004
11479	KCNJ14	0.4537508039051994	0.8694989391471223	0.0027276345976238884	0.0010906267241807656	False	False	0.0027276345976238884
2131	CMTM7	0.8892148628429134	0.9842307817882084	0.002729654889916104	0.05804235804826021	False	False	0.002729654889916104
2044	ARL8B	0.8915498675398446	0.9842307817882084	0.0027353518152259345	0.05710780005902052	False	False	0.0027353518152259345
1380	GPATCH11	0.8076805412806647	0.970771300253679	0.0027436472909011453	0.018863366218283772	False	False	0.0027436472909011453
8561	NIPA1	0.6800511156739819	0.941385655034807	0.002743785011383282	0.0056759053259156644	False	False	0.002743785011383282
8784	IQCH	0.4836996344933929	0.879238676342345	0.0027469199158458597	0.0012447630302631295	False	False	0.0027469199158458597
1198	DISC1	0.3861223342984348	0.8287201391124893	0.0027472910893403973	0.0008005058349226602	False	False	0.0027472910893403973
196	SELENON	0.4699527392627678	0.875654748690626	0.0027510236503099045	0.0011779386972193607	False	False	0.0027510236503099045
1340	EIF2B4	0.830572008396246	0.9727787067635294	0.0027520099472993493	0.024122503446415068	False	False	0.0027520099472993493
7395	SMIM10L1	0.8885307892088256	0.9842307817882084	0.002760590269240052	0.05659582745283842	False	False	0.002760590269240052
8891	DET1	0.38567535057901414	0.8287201391124893	0.002765635667500703	0.0008039803309657145	False	False	0.002765635667500703
115	MFN2	0.7068166602181823	0.9469126984160919	0.002765861940573335	0.007173113024327904	False	False	0.002765861940573335
4860	LMBR1	0.850304409470975	0.9766476667020927	0.002767550192142156	0.029883116018027067	False	False	0.002767550192142156
6549	CCS	0.8824242611560098	0.9827020848654516	0.0027689744234696135	0.053567043505609035	False	False	0.0027689744234696135
9652	RNF227	0.617427396651175	0.9213389502593016	0.0027691867145542724	0.0034540425520390274	False	False	0.0027691867145542724
8110	STK24	0.8536249837299014	0.9766476667020927	0.0027703072890138004	0.026243291608989236	False	False	0.0027703072890138004
3595	RNF44	0.8387664143106628	0.9744095960027434	0.002770342222989757	0.029067854350432756	False	False	0.002770342222989757
11801	ASPHD2	0.6505778646797478	0.932105574532056	0.002771993525160932	0.0025985542917624114	False	False	0.002771993525160932
10381	SMAD4	0.7935203702320226	0.9696514149584711	0.0027722971820288616	0.012384826387278735	False	False	0.0027722971820288616
10249	PYCR1	0.3173256383797215	0.7929115503913028	0.002773464111187255	0.0005286651779897512	False	False	0.002773464111187255
6592	CCND1	0.3173256383797215	0.7929115503913028	0.002773464111187255	0.0005286651779897512	False	False	0.002773464111187255
1959	AP1S3	0.3173256383797215	0.7929115503913028	0.002773464111187255	0.0005286651779897512	False	False	0.002773464111187255
5735	SMIM27	0.8676752515862023	0.9790798104792766	0.0027783152311946	0.04379911981523037	False	False	0.0027783152311946
5344	ENTPD4	0.7842042592768923	0.9683142481446612	0.002784768611445335	0.015507734031416476	False	False	0.002784768611445335
11432	OPA3	0.7210342489990675	0.9516343684501969	0.002785730639398599	0.00804450784344226	False	False	0.002785730639398599
4543	HIP1	0.6330375953997135	0.9274461150679955	0.0027933234047113	0.003839402040466666	False	False	0.0027933234047113
4485	FIGNL1	0.6416618063256588	0.9317872396863854	0.002795115786400761	0.004664767906069756	False	False	0.002795115786400761
11546	AC008750.8	0.4494550605278521	0.867826133364985	0.0027967141837525783	0.001661914327996783	False	False	0.0027967141837525783
6017	NAIF1	0.6962707127558054	0.945270197663632	0.002799215154117811	0.006269634165801108	False	False	0.002799215154117811
3299	ARSB	0.4903044284403859	0.8802884103863307	0.002800734194240593	0.0013036688484135085	False	False	0.002800734194240593
10127	C17orf80	0.7055568979417114	0.9469126984160919	0.002804685680391154	0.00639357379404828	False	False	0.002804685680391154
2236	ARIH2OS	0.73438878774964	0.9553144461618843	0.0028051042162954023	0.010650381213054061	False	False	0.0028051042162954023
7161	NDUFB8	0.8396479345585667	0.9747209630359409	0.0028053514413560175	0.02139749969355762	False	False	0.0028053514413560175
4664	IFT22	0.6560001934086317	0.9342175310987796	0.002808686292445404	0.0056339939124882225	False	False	0.002808686292445404
2548	ATR	0.8048363924005459	0.970771300253679	0.002811757795100657	0.018126822588965297	False	False	0.002811757795100657
1775	UBR3	0.7580708014515033	0.9614045451553559	0.00281233151847502	0.01209240963216871	False	False	0.00281233151847502
10650	SLC12A5	0.5222271519797264	0.8902113618577007	0.0028130616049821494	0.0014866593090118842	False	False	0.0028130616049821494
10808	DOT1L	0.6331754423782623	0.9274461150679955	0.0028133049671511924	0.005392576300073415	False	False	0.0028133049671511924
6414	FADS1	0.6787951655751783	0.9409408198519603	0.002814047985947498	0.0063809345359914	False	False	0.002814047985947498
11989	BRD1	0.7780108249685466	0.9673652239804938	0.00281843421535173	0.01329230519477278	False	False	0.00281843421535173
5939	SLC31A2	0.6960874144939255	0.945270197663632	0.0028208688447530065	0.004884060309268534	False	False	0.0028208688447530065
6654	PRCP	0.8151556076683544	0.9708509277675396	0.0028259194915076415	0.019124362664297224	False	False	0.0028259194915076415
6184	CD151	0.7409971198992096	0.9578601064792915	0.0028272913218711643	0.011742121377028524	False	False	0.0028272913218711643
11700	ZNF584	0.6498439706514618	0.9320313307712508	0.0028273128197025222	0.00508947551716119	False	False	0.0028273128197025222
3446	BRD8	0.8453370027215165	0.9763350922496915	0.0028284401122343496	0.0306848808657378	False	False	0.0028284401122343496
1250	ZNF672	0.7896915618983212	0.9693791013239258	0.002832328532481201	0.01682469416409731	False	False	0.002832328532481201
12128	SPATC1L	0.7736207684176508	0.9663093155995672	0.002833187102121055	0.013216154207475484	False	False	0.002833187102121055
4612	FAM200A	0.7837170670332587	0.9683142481446612	0.002835366444774957	0.013638944900594651	False	False	0.002835366444774957
8154	CHAMP1	0.7996560182403214	0.970474842495251	0.0028383425508035597	0.01725930040702224	False	False	0.0028383425508035597
3966	USP49	0.48831479157480673	0.8798696066734295	0.002840605701409396	0.0013116142043145375	False	False	0.002840605701409396
8748	HERC1	0.8882010188421323	0.9842307817882084	0.0028429753334611764	0.05603328803554177	False	False	0.0028429753334611764
5562	UTP23	0.8639682498419495	0.9784358128597718	0.0028432709286423472	0.04281088840216398	False	False	0.0028432709286423472
6946	CUL2	0.831411404494916	0.973264843871374	0.00284424370551129	0.026869304943829775	False	False	0.00284424370551129
1107	NEK2	0.46555476360228376	0.8727454109196017	0.00284445557671643	0.0011957482682191769	False	False	0.00284445557671643
4022	CENPQ	0.6963441177849403	0.945270197663632	0.0028490491426269994	0.007042860181536525	False	False	0.0028490491426269994
8156	CCNB1IP1	0.8130457984169148	0.970771300253679	0.0028501797941949763	0.020832608873024582	False	False	0.0028501797941949763
11137	FKBP8	0.9220093870516366	0.9862362430520311	0.0028516443339562303	0.17180882692337038	False	False	0.0028516443339562303
6602	IL18BP	0.7420908709357705	0.9578601064792915	0.002853115591789783	0.006500196014530957	False	False	0.002853115591789783
12001	DENND6B	0.5527065067040697	0.9054590652684129	0.00286009869204132	0.002971496729878709	False	False	0.00286009869204132
4547	STYXL1	0.813506852382526	0.970771300253679	0.0028606653614397684	0.016658518044278026	False	False	0.0028606653614397684
8922	RGMA	0.31732565263333057	0.7929115503913028	0.002863739887227556	0.00054587313788943	False	False	0.002863739887227556
11783	MMP11	0.31732565263333057	0.7929115503913028	0.002863739887227556	0.00054587313788943	False	False	0.002863739887227556
1808	PJVK	0.31732565263333057	0.7929115503913028	0.002863739887227556	0.00054587313788943	False	False	0.002863739887227556
12055	TMEM50B	0.8648990725824641	0.9785622095151948	0.0028654029460252546	0.04088747426867485	False	False	0.0028654029460252546
1639	MRPS9	0.8229144367669957	0.9727787067635294	0.002865440567230131	0.02453558975830674	False	False	0.002865440567230131
10130	TTYH2	0.6440107806091173	0.9317872396863854	0.002869283976392577	0.004952516907360404	False	False	0.002869283976392577
406	CCDC17	0.3831854831901155	0.8287201391124893	0.0028735910585075317	0.0008245582990639378	False	False	0.0028735910585075317
821	DPM3	0.8893613236100271	0.9842307817882084	0.0028750984679676455	0.06924324072897434	False	False	0.0028750984679676455
4915	BCLAF3	0.5253135020695937	0.8916079353869245	0.002878237151345892	0.0022651900071650743	False	False	0.002878237151345892
4420	AVL9	0.7849311917098662	0.9685700227220765	0.0028824534135209502	0.017445017537102103	False	False	0.0028824534135209502
8047	LRCH1	0.7643686274546033	0.9638003322264569	0.0028885131147349447	0.013573363609611987	False	False	0.0028885131147349447
3511	GRPEL2	0.7573737076959928	0.9607417658274706	0.002889139239073242	0.0125186940189451	False	False	0.002889139239073242
5384	MAK16	0.6635344030477954	0.936688409534266	0.002893141866549182	0.005152345239184797	False	False	0.002893141866549182
3268	MCCC2	0.7689034825850907	0.9660398125699704	0.0028958707475171693	0.015025618579238653	False	False	0.0028958707475171693
5022	USP51	0.31732564545221764	0.7929115503913028	0.0028999781769209784	0.0005527807166799903	False	False	0.0028999781769209784
10385	C18orf54	0.4004303622054778	0.8397259911828193	0.002900231406258711	0.0009085264850000386	False	False	0.002900231406258711
8374	TMEM229B	0.6163537445013865	0.9209741455876052	0.0029049801176514434	0.0037141756911296397	False	False	0.0029049801176514434
2843	NFXL1	0.6189746314620923	0.9215757647013838	0.0029071047080161064	0.003771867952309549	False	False	0.0029071047080161064
5293	MSRA	0.7569556972926267	0.9607417658274706	0.0029089924863322176	0.012617201311513782	False	False	0.0029089924863322176
10722	MRGBP	0.654455124626052	0.9335310663707364	0.002909014655970805	0.005534366040956229	False	False	0.002909014655970805
654	PHTF1	0.7541337094235419	0.9603081042277911	0.0029113236574200845	0.012329461867921054	False	False	0.0029113236574200845
9880	CDC6	0.40886763597421594	0.8464713820863283	0.0029130010341093713	0.0009507781644060743	False	False	0.0029130010341093713
1517	SLC4A5	0.48546912735436587	0.8797080846513539	0.0029156457292338575	0.0013307849701959642	False	False	0.0029156457292338575
9990	HOXB3	0.5221211525788038	0.8901684675952605	0.0029159488822463647	0.0024973351071821527	False	False	0.0029159488822463647
6126	TRAF2	0.7751181711458918	0.9666030608261565	0.0029164414848977128	0.015070624044165015	False	False	0.0029164414848977128
10721	SLCO4A1	0.508365467035018	0.8853582987489511	0.0029169369427297885	0.0022694775892887265	False	False	0.0029169369427297885
4918	CNKSR2	0.31732566358705905	0.7929115503913028	0.0029207289586391442	0.0005567361367866397	False	False	0.0029207289586391442
11818	NEFH	0.31732566358705905	0.7929115503913028	0.0029207289586391442	0.0005567361367866397	False	False	0.0029207289586391442
695	NUDT17	0.4383627609440309	0.8621715550194436	0.0029214202482787453	0.001092309004161507	False	False	0.0029214202482787453
6274	SOX6	0.504783787279031	0.8843527710324599	0.0029227639467145146	0.0014418319959077055	False	False	0.0029227639467145146
5303	FAM86B1	0.31732565214690206	0.7929115503913028	0.00292727504828761	0.0005579839227721096	False	False	0.00292727504828761
2308	NT5DC2	0.31732565214690206	0.7929115503913028	0.00292727504828761	0.0005579839227721096	False	False	0.00292727504828761
6712	SLC35F2	0.4830631134742398	0.879238676342345	0.0029283506956386362	0.0013235337260994128	False	False	0.0029283506956386362
3165	AMACR	0.656493402345748	0.9343237109170024	0.0029303620025091515	0.006028912484180182	False	False	0.0029303620025091515
4224	FUCA2	0.6910833651142222	0.9446567814668023	0.002934206083478827	0.007462777907494456	False	False	0.002934206083478827
11480	CYTH2	0.8391142570735575	0.9744095960027434	0.0029468367312087945	0.03378740549087524	False	False	0.0029468367312087945
7755	WASHC3	0.8759851392748633	0.9806727389163413	0.002951297531215549	0.05800481084734201	False	False	0.002951297531215549
9905	ATP6V0A1	0.36537350970129057	0.8250650446638733	0.0029647363630431254	0.001956822304055095	False	False	0.0029647363630431254
2176	HIGD1A	0.8608515522720843	0.9778846766813319	0.002966120285936787	0.047547594830393794	False	False	0.002966120285936787
3679	PAK1IP1	0.7509625448495223	0.9591418633031135	0.0029747315110100663	0.01316884036641568	False	False	0.0029747315110100663
8694	GALK2	0.8217567677080722	0.9727787067635294	0.0029776135640264783	0.02141295704059303	False	False	0.0029776135640264783
9883	IGFBP4	0.3173256608355785	0.7929115503913028	0.0029786827452329165	0.0005677830253262074	False	False	0.0029786827452329165
588	LRRC39	0.3173256608355785	0.7929115503913028	0.0029786827452329165	0.0005677830253262074	False	False	0.0029786827452329165
9329	DYNC1LI2	0.8414012582096763	0.9748639392404054	0.00298109889993537	0.03281796621158719	False	False	0.00298109889993537
5846	CKS2	0.7614708967575206	0.9627230212507252	0.002994823921642898	0.014153023273684083	False	False	0.002994823921642898
5817	C9orf40	0.5529204222592223	0.905526426222272	0.0029972068218874696	0.0030830625793896614	False	False	0.0029972068218874696
3355	FER	0.6708410039526499	0.9392924437691528	0.0030057925182860115	0.00614883842645213	False	False	0.0030057925182860115
2214	SCAP	0.8024001088853308	0.970771300253679	0.003009287931303352	0.02031252011656761	False	False	0.003009287931303352
3608	PDLIM7	0.31732565751753355	0.7929115503913028	0.003010268433955439	0.000573803746374324	False	False	0.003010268433955439
4430	KIAA0895	0.31732565751753355	0.7929115503913028	0.003010268433955439	0.000573803746374324	False	False	0.003010268433955439
8109	FARP1	0.31732565751753355	0.7929115503913028	0.003010268433955439	0.000573803746374324	False	False	0.003010268433955439
5478	PKIA	0.5480887908656285	0.9028331512826802	0.0030115969327526313	0.003773468534927815	False	False	0.0030115969327526313
245	GMEB1	0.8269125348223286	0.9727787067635294	0.0030130742368512536	0.019706148048862816	False	False	0.0030130742368512536
11171	ZNF93	0.6270635726463833	0.9252611633367244	0.00301396068649115	0.004095320618944243	False	False	0.00301396068649115
11337	PLD3	0.8769563478893887	0.9811308599144563	0.003015651289385276	0.061326074227690694	False	False	0.003015651289385276
11486	MAMSTR	0.646067246375142	0.9318931819019921	0.003017590125050862	0.005529367947019637	False	False	0.003017590125050862
2374	DHFR2	0.5454291559010963	0.9024047462489337	0.0030189364267396474	0.002953846170566976	False	False	0.0030189364267396474
5505	LRRC69	0.3173256826508269	0.7929115503913028	0.0030193170055354047	0.0005755285441409797	False	False	0.0030193170055354047
2398	NFKBIZ	0.821644465441135	0.9727787067635294	0.0030216572460208756	0.027338417293503878	False	False	0.0030216572460208756
4866	ESYT2	0.6020286673862041	0.9197242121555609	0.00302476334674847	0.0036670817353297025	False	False	0.00302476334674847
7911	SBNO1	0.8606535395942376	0.9778846766813319	0.0030272977395233917	0.046629732940346	False	False	0.0030272977395233917
10449	AL136531.2	0.5011617664879202	0.8830069396103963	0.0030318053980844337	0.0014741785969818013	False	False	0.0030318053980844337
7365	NECAP1	0.8096548270311756	0.970771300253679	0.0030335670445931252	0.024262252869084476	False	False	0.0030335670445931252
10050	SEPTIN4	0.4289936015188015	0.8570253230026953	0.0030338366912200394	0.0010876656990149059	False	False	0.0030338366912200394
7629	LRP1	0.3173256565822487	0.7929115503913028	0.003034755471582876	0.000578471354674548	False	False	0.003034755471582876
2550	TRPC1	0.3173256565822487	0.7929115503913028	0.003034755471582876	0.000578471354674548	False	False	0.003034755471582876
9370	LCAT	0.3173256565822487	0.7929115503913028	0.003034755471582876	0.000578471354674548	False	False	0.003034755471582876
7882	ANAPC5	0.8923516995440488	0.9842307817882084	0.0030352143159209206	0.0787685576826334	False	False	0.0030352143159209206
658	AP4B1	0.7912159557003061	0.9696514149584711	0.0030380923380939526	0.018509276071563364	False	False	0.0030380923380939526
3416	UQCRQ	0.9135702720296098	0.9850683844143089	0.0030442004094285023	0.1259030755609274	False	False	0.0030442004094285023
9543	OVCA2	0.8653504173863936	0.9785622095151948	0.003044361643163686	0.05548389907926321	False	False	0.003044361643163686
11718	NLGN4Y	0.5165963294890134	0.8880012343184613	0.0030480502007596325	0.003477279742946848	False	False	0.0030480502007596325
3001	PDE5A	0.3173256652633119	0.7929115503913028	0.0030482168089526556	0.0005810372938867659	False	False	0.0030482168089526556
9192	PRRT2	0.3173256652633119	0.7929115503913028	0.0030482168089526556	0.0005810372938867659	False	False	0.0030482168089526556
9354	ACD	0.8519792722204497	0.9766476667020927	0.0030516010378734424	0.045495216455310586	False	False	0.0030516010378734424
9591	KIF1C	0.5799916360156613	0.9155129630486569	0.0030568730451103403	0.0034107211802620442	False	False	0.0030568730451103403
7547	KRT1	0.5414688788928053	0.8997518174690767	0.0030571659530625912	0.0018250690132845192	False	False	0.0030571659530625912
8458	GALC	0.7941206510107728	0.9696514149584711	0.003069492608021014	0.01968700122088194	False	False	0.003069492608021014
477	DOCK7	0.5794695456520345	0.9150871377374453	0.0030695950586235787	0.0034895276825409388	False	False	0.0030695950586235787
4118	ATG5	0.863275622087238	0.9783195839685878	0.0030700085559736026	0.056163005717098716	False	False	0.0030700085559736026
10995	SWSAP1	0.7225097658315347	0.9516343684501969	0.0030728489569417585	0.010401655500754715	False	False	0.0030728489569417585
11075	ZNF333	0.7190156449204196	0.9515407224711431	0.0030737518658587883	0.009684927156195044	False	False	0.0030737518658587883
4298	WDR27	0.31732562938095377	0.7929115503913028	0.0030747783873061258	0.0005861003417521716	False	False	0.0030747783873061258
5328	PIWIL2	0.31732562938095377	0.7929115503913028	0.0030747783873061258	0.0005861003417521716	False	False	0.0030747783873061258
3483	DND1	0.31732562938095377	0.7929115503913028	0.0030747783873061258	0.0005861003417521716	False	False	0.0030747783873061258
6910	HACD1	0.31732565688685593	0.7929115503913028	0.003076227139597476	0.0005863764963578433	False	False	0.003076227139597476
598	AMY2B	0.5356053489703018	0.8968664754160559	0.0030774199333342216	0.002804476860910654	False	False	0.0030774199333342216
2368	GBE1	0.6936584343092178	0.945270197663632	0.0030817020326178134	0.00843930293340236	False	False	0.0030817020326178134
10912	ARHGEF18	0.6714934469299518	0.9392924437691528	0.0030846035680438936	0.008116367168258875	False	False	0.0030846035680438936
9684	HS3ST3A1	0.3173256195141857	0.7929115503913028	0.003084950556478154	0.0005880393146071583	False	False	0.003084950556478154
652	LRIG2	0.7079634319264746	0.9470482892023514	0.0030907459015471696	0.00960068921558559	False	False	0.0030907459015471696
4874	ASMTL	0.8308651101708068	0.9729200255384213	0.0030909044480534336	0.029699628241360188	False	False	0.0030909044480534336
5153	SLC25A43	0.5419878574801169	0.8999352060571544	0.0030928274962491163	0.0027615221624728292	False	False	0.0030928274962491163
436	ZFYVE9	0.317325679987806	0.7929115503913028	0.0030951899063731752	0.0005899910931475461	False	False	0.0030951899063731752
10058	DHX40	0.8035444219111143	0.970771300253679	0.0030992912895119154	0.01671422789804637	False	False	0.0030992912895119154
2892	USO1	0.8686750854408328	0.9791420068896718	0.0031014975044550146	0.047298637311905624	False	False	0.0031014975044550146
5985	GOLGA1	0.7554577722370129	0.960590523125034	0.003104637531447721	0.014445646456442772	False	False	0.003104637531447721
4016	ENPP4	0.7698473805627727	0.9661346620806095	0.0031062713666309178	0.01562680040951818	False	False	0.0031062713666309178
7255	PSTK	0.7156472279161172	0.9500543570658131	0.003110769787842548	0.01008838030975312	False	False	0.003110769787842548
5767	CD72	0.48806911679593556	0.8798696066734295	0.0031137929203772455	0.002450470463372767	False	False	0.0031137929203772455
8489	UBR7	0.7931159362558081	0.9696514149584711	0.0031163793782124872	0.02000704687088728	False	False	0.0031163793782124872
1821	NUP35	0.6911289111266836	0.9446567814668023	0.003117102914599125	0.00802311449078843	False	False	0.003117102914599125
5502	C8orf88	0.47098968071469516	0.8761756659265652	0.0031209540495447147	0.002323221467668191	False	False	0.0031209540495447147
6843	NCAPD3	0.7487502463090111	0.9586746505564254	0.0031217954881002058	0.013783604395575822	False	False	0.0031217954881002058
8600	FAM98B	0.7671796508787494	0.9651756329803254	0.003131276031729018	0.015497845527715982	False	False	0.003131276031729018
7717	EEA1	0.8061880550177395	0.970771300253679	0.003132728478960133	0.019777652993798255	False	False	0.003132728478960133
6578	NDUFV1	0.8994621883415969	0.9850200562870152	0.003135501699205296	0.09769824594259262	False	False	0.003135501699205296
4846	CHPF2	0.7322192668226197	0.9549980393423355	0.0031359464355915113	0.012662081816233694	False	False	0.0031359464355915113
9115	AC138969.1	0.5058591697506809	0.8843527710324599	0.003137798608124436	0.002613247756380588	False	False	0.003137798608124436
6408	AP003108.2	0.49410576910199167	0.8802884103863307	0.0031421986095768813	0.002614736760733649	False	False	0.0031421986095768813
2455	SLC15A2	0.31732561138060095	0.7929115503913028	0.003146671838017389	0.000599804345984012	False	False	0.003146671838017389
10560	EIF2S2	0.9108860167101483	0.9850200562870152	0.003150356700673571	0.12060864754021168	False	False	0.003150356700673571
10949	ZNF846	0.5790086247244884	0.9150871377374453	0.0031550721156204694	0.003487666428554803	False	False	0.0031550721156204694
924	UHMK1	0.8827404512470812	0.9827020848654516	0.003161288347919038	0.07169393692165613	False	False	0.003161288347919038
6401	VPS37C	0.48701242262267186	0.8798696066734295	0.0031622995857518944	0.002463172140414827	False	False	0.0031622995857518944
4610	ZNF394	0.8758758224039416	0.9806727389163413	0.0031625244732221146	0.05356448851525783	False	False	0.0031625244732221146
6197	TNNT3	0.3173256296813069	0.7929115503913028	0.003163450223584962	0.0006030025659129024	False	False	0.003163450223584962
7319	AKAP3	0.3173256296813069	0.7929115503913028	0.003163450223584962	0.0006030025659129024	False	False	0.003163450223584962
9089	AC099489.1	0.3173256296813069	0.7929115503913028	0.003163450223584962	0.0006030025659129024	False	False	0.003163450223584962
6373	SLC43A3	0.6196139279341111	0.9220004316231176	0.0031709771517891296	0.005227042478509247	False	False	0.0031709771517891296
8875	TM6SF1	0.4972785888929333	0.8814669473269089	0.003175480443603177	0.001520221072132699	False	False	0.003175480443603177
2822	TMEM156	0.7743110607383382	0.9663093155995672	0.0031772195845696655	0.014377411711029709	False	False	0.0031772195845696655
2033	D2HGDH	0.8232747085463888	0.9727787067635294	0.0031794083325247867	0.0218706123996526	False	False	0.0031794083325247867
10599	RBL1	0.7391365400755192	0.9577642686233697	0.0031829030737348975	0.011472943727858365	False	False	0.0031829030737348975
3565	MAT2B	0.9239914805063832	0.9862362430520311	0.0031836138457841663	0.21229493245482445	False	False	0.0031836138457841663
9403	AARS1	0.8253930533426574	0.9727787067635294	0.003183807326266387	0.02430703267455101	False	False	0.003183807326266387
3311	ZCCHC9	0.789284695889042	0.9693791013239258	0.003184266842411661	0.02179581825621426	False	False	0.003184266842411661
2516	BFSP2	0.3173256372004516	0.7929115503913028	0.0031866215267525757	0.0006074193748645485	False	False	0.0031866215267525757
3956	KCNK5	0.3173256372004516	0.7929115503913028	0.0031866215267525757	0.0006074193748645485	False	False	0.0031866215267525757
9535	RILP	0.3173256372004516	0.7929115503913028	0.0031866215267525757	0.0006074193748645485	False	False	0.0031866215267525757
9252	ITGAM	0.3173256615679387	0.7929115503913028	0.0031897366968777745	0.0006080131744965911	False	False	0.0031897366968777745
1923	CXCR2	0.3173256615679387	0.7929115503913028	0.0031897366968777745	0.0006080131744965911	False	False	0.0031897366968777745
10836	MFSD12	0.4631326830077742	0.8725869820128003	0.0031917585007362574	0.00232367332209833	False	False	0.0031917585007362574
726	H2AC19	0.31732564315552525	0.7929115503913028	0.0031928582491716575	0.0006086081906687469	False	False	0.0031928582491716575
5281	ERICH1	0.8699405909249522	0.9793070211275865	0.0031957278737543156	0.05366542879492045	False	False	0.0031957278737543156
9274	HEATR3	0.5922573788407827	0.91842548395766	0.0031972810920699204	0.0055699868127703665	False	False	0.0031972810920699204
5754	RPP25L	0.8515997536458966	0.9766476667020927	0.0032017580154501926	0.04217391610145569	False	False	0.0032017580154501926
10629	PABPC1L	0.5715266486201582	0.9115949383842964	0.003211110243898088	0.0034471277496777473	False	False	0.003211110243898088
3673	SNRNP48	0.8059463017174828	0.970771300253679	0.0032117061369110384	0.020335487741976976	False	False	0.0032117061369110384
12103	U2AF1	0.5676589621046814	0.9103008122109637	0.0032137252535406014	0.0034053364826831965	False	False	0.0032137252535406014
10496	MKKS	0.7021754101092752	0.9467256623256782	0.003216570021255752	0.008888581953942775	False	False	0.003216570021255752
6107	TMEM250	0.6640644038842387	0.936688409534266	0.0032185874583672406	0.008332655404228718	False	False	0.0032185874583672406
2460	PARP9	0.8507225024758605	0.9766476667020927	0.003218778923427771	0.0378198710270226	False	False	0.003218778923427771
3569	DOCK2	0.7923002391337581	0.9696514149584711	0.003225972635245892	0.02311289091594517	False	False	0.003225972635245892
7441	MED21	0.7944212599185301	0.9696514149584711	0.003228576560069112	0.02429069448262453	False	False	0.003228576560069112
1384	NDUFAF7	0.798926154343881	0.9703492181098297	0.0032316722477846423	0.024799896590411662	False	False	0.0032316722477846423
10017	ANKRD40	0.3690457710082189	0.8251652167620095	0.0032317603385076674	0.0015007314897957258	False	False	0.0032317603385076674
3236	CWC27	0.8331793110506409	0.9733587313703738	0.0032359234439356577	0.028796399291604755	False	False	0.0032359234439356577
5699	PDCD1LG2	0.31732564270475855	0.7929115503913028	0.003237211970202669	0.0006170626962557435	False	False	0.003237211970202669
3411	IL4	0.31732564270475855	0.7929115503913028	0.003237211970202669	0.0006170626962557435	False	False	0.003237211970202669
1186	C1orf198	0.3898999631192519	0.8311224146088273	0.0032377017176732897	0.0015958401025272908	False	False	0.0032377017176732897
11552	ZNF577	0.31732567246129023	0.7929115503913028	0.003238818933096668	0.0006173690082505346	False	False	0.003238818933096668
6593	LTO1	0.8089801921194268	0.970771300253679	0.0032415370651489766	0.023839735658839345	False	False	0.0032415370651489766
4622	MCM7	0.8320927831538636	0.9733587313703738	0.0032441839856349117	0.030530751682817936	False	False	0.0032441839856349117
11952	NAGA	0.5483701115161012	0.9028686532705258	0.0032496494733540303	0.003308310062857345	False	False	0.0032496494733540303
3964	FRS3	0.31732566723219763	0.7929115503913028	0.0032541653615536393	0.0006202942749951035	False	False	0.0032541653615536393
9700	CCDC144A	0.31732566723219763	0.7929115503913028	0.0032541653615536393	0.0006202942749951035	False	False	0.0032541653615536393
12153	AL354822.1	0.31732566723219763	0.7929115503913028	0.0032541653615536393	0.0006202942749951035	False	False	0.0032541653615536393
5343	LOXL2	0.31732566723219763	0.7929115503913028	0.0032541653615536393	0.0006202942749951035	False	False	0.0032541653615536393
4316	GPR146	0.3173256602090891	0.7929115503913028	0.003259856576502015	0.0006213791086338461	False	False	0.003259856576502015
5273	CLIC2	0.3173256602090891	0.7929115503913028	0.003259856576502015	0.0006213791086338461	False	False	0.003259856576502015
7584	CD63	0.8613942871294417	0.9781001783288481	0.0032650046353049906	0.05302864909172058	False	False	0.0032650046353049906
2675	ATP13A4	0.3173256203111316	0.7929115503913028	0.003267203124464946	0.0006227794743608684	False	False	0.003267203124464946
8953	NHLRC4	0.3173256203111316	0.7929115503913028	0.003267203124464946	0.0006227794743608684	False	False	0.003267203124464946
7246	MCMBP	0.7019390951710176	0.9467256623256782	0.0032705403268796372	0.011432057619094849	False	False	0.0032705403268796372
10143	SLC16A5	0.3173256821640578	0.7929115503913028	0.0032729396864013423	0.0006238729518372566	False	False	0.0032729396864013423
4932	CXorf21	0.3173256821640578	0.7929115503913028	0.0032729396864013423	0.0006238729518372566	False	False	0.0032729396864013423
11558	ZNF432	0.32998425283766275	0.8042909677397836	0.003276562406888755	0.0013813976664096119	False	False	0.003276562406888755
2672	IL1RAP	0.6597055517177783	0.9349347915317588	0.0032776124415891403	0.004971835168544203	False	False	0.0032776124415891403
6168	LMNTD2	0.3173256290181972	0.7929115503913028	0.003277873438697969	0.0006248134013731033	False	False	0.003277873438697969
6246	NRIP3	0.4798277635306477	0.879238676342345	0.00327884100906088	0.002279911600635387	False	False	0.00327884100906088
3322	CETN3	0.768901654465898	0.9660398125699704	0.003286999604012992	0.01630293591879308	False	False	0.003286999604012992
6717	C11orf65	0.36699907196158665	0.8250650446638733	0.003288148058472562	0.0015232758189085871	False	False	0.003288148058472562
5274	F8A3	0.5515209277459739	0.9052539061467678	0.0032940787726984094	0.003290044429013506	False	False	0.0032940787726984094
3707	MBOAT1	0.6253597620652124	0.9246054913885766	0.0032992701630677156	0.0066410080413334075	False	False	0.0032992701630677156
2628	CCDC39	0.409692340851333	0.8469179758691343	0.003299270624935186	0.0010811205378558953	False	False	0.003299270624935186
11090	KLF2	0.8659780336267868	0.9786689353754287	0.0033009113881304415	0.04634198499843478	False	False	0.0033009113881304415
108	MAD2L2	0.8221509165336841	0.9727787067635294	0.00330092751150396	0.03468900807201862	False	False	0.00330092751150396
8064	EBPL	0.4979319046048525	0.8814669473269089	0.0033019906464453286	0.0026884927821811287	False	False	0.0033019906464453286
3753	BTN2A1	0.8424671312200724	0.9748639392404054	0.0033045498960877578	0.03386938963085413	False	False	0.0033045498960877578
9182	LAT	0.9079169540478245	0.9850200562870152	0.0033053560647636772	0.14933054260909556	False	False	0.0033053560647636772
6595	PPFIA1	0.6914786344660018	0.9447348291240213	0.0033061225968130303	0.008187793742399663	False	False	0.0033061225968130303
2985	PLA2G12A	0.6976990522157429	0.9455001723635101	0.0033082004965752127	0.010965057997964323	False	False	0.0033082004965752127
5366	ZNF395	0.6304815302176436	0.9268453234505899	0.0033097839462161646	0.00676598489517346	False	False	0.0033097839462161646
10459	PCED1A	0.735197282790351	0.9553144461618843	0.003317124783817641	0.014464330789633096	False	False	0.003317124783817641
9	B3GALT6	0.31732566569586834	0.7929115503913028	0.0033178859414091546	0.0006324404035694897	False	False	0.0033178859414091546
11323	DLL3	0.31732566569586834	0.7929115503913028	0.0033178859414091546	0.0006324404035694897	False	False	0.0033178859414091546
1423	MSH6	0.658191809448357	0.9346682298268703	0.0033200162421352718	0.00748160828370601	False	False	0.0033200162421352718
838	GON4L	0.8760332121976072	0.9806727389163413	0.0033214041958723127	0.07685574684292078	False	False	0.0033214041958723127
11667	ZNF549	0.4872485112592039	0.8798696066734295	0.0033234810879236502	0.002584720152663067	False	False	0.0033234810879236502
11501	PPFIA3	0.3173256499617504	0.7929115503913028	0.003326346009855699	0.000634053023532033	False	False	0.003326346009855699
4999	PPP1R3F	0.3173256499617504	0.7929115503913028	0.003326346009855699	0.000634053023532033	False	False	0.003326346009855699
11021	ZNF443	0.3173256499617504	0.7929115503913028	0.003326346009855699	0.000634053023532033	False	False	0.003326346009855699
2549	PLS1	0.3173256499617504	0.7929115503913028	0.003326346009855699	0.000634053023532033	False	False	0.003326346009855699
2763	EVC2	0.3173256499617504	0.7929115503913028	0.003326346009855699	0.000634053023532033	False	False	0.003326346009855699
235	EYA3	0.643175339696872	0.9317872396863854	0.0033284420484130895	0.007908439496532083	False	False	0.0033284420484130895
6790	DPAGT1	0.786822481387166	0.9686385303094595	0.003332728178540061	0.02209899527952075	False	False	0.003332728178540061
4536	NCF1	0.8458462870131177	0.9763350922496915	0.0033378177901140322	0.03324335925281048	False	False	0.0033378177901140322
454	HSPB11	0.8903650683431831	0.9842307817882084	0.003338161755415758	0.08423240818083286	False	False	0.003338161755415758
10795	TCF3	0.5495923313779865	0.9038397182100338	0.003343980277834206	0.003339879203122109	False	False	0.003343980277834206
4424	BBS9	0.7332519931186263	0.9550054344437982	0.0033468186633806725	0.01431791523937136	False	False	0.0033468186633806725
11881	Z83844.3	0.31732566167319703	0.7929115503913028	0.003350266378084688	0.0006386126158758999	False	False	0.003350266378084688
8365	RAB15	0.31732566167319703	0.7929115503913028	0.003350266378084688	0.0006386126158758999	False	False	0.003350266378084688
9238	SETD1A	0.7489536885885333	0.9586746505564254	0.0033517618209785182	0.010855064867064357	False	False	0.0033517618209785182
1410	SRBD1	0.7271651905392505	0.9528330778312715	0.0033544987636332647	0.013562249322421848	False	False	0.0033544987636332647
5247	FLNA	0.9010838422854979	0.9850200562870152	0.003356338171828821	0.09797283615916967	False	False	0.003356338171828821
4351	USP42	0.7893238709578744	0.9693791013239258	0.003358719056651703	0.020756677817553283	False	False	0.003358719056651703
4364	RPA3	0.8911740992936061	0.9842307817882084	0.0033597670759303983	0.08983900547027587	False	False	0.0033597670759303983
5337	RHOBTB2	0.3173256464531276	0.7929115503913028	0.0033623568928017895	0.0006409172550775112	False	False	0.0033623568928017895
188	CLIC4	0.3173256464531276	0.7929115503913028	0.0033623568928017895	0.0006409172550775112	False	False	0.0033623568928017895
4717	TES	0.8728321959218406	0.9798104356958968	0.0033650662913601087	0.06761811506003142	False	False	0.0033650662913601087
4448	YAE1	0.6702329492537101	0.9392924437691528	0.0033702190528136933	0.009170560934580862	False	False	0.0033702190528136933
3110	CENPU	0.45410167716335603	0.8694989391471223	0.0033707452458265385	0.0023792757623596118	False	False	0.0033707452458265385
8614	CHST14	0.5363768130890895	0.8968994542606216	0.003370875744380953	0.003217476868303493	False	False	0.003370875744380953
3773	H2AC16	0.39003571133384285	0.8311634477642389	0.0033711612624536744	0.0018897826492320746	False	False	0.0033711612624536744
1425	FOXN2	0.8266098383229271	0.9727787067635294	0.0033731011058301054	0.040195039194077256	False	False	0.0033731011058301054
4782	RAB19	0.4457192088102261	0.8672810057260244	0.003373108747637346	0.001302662842499558	False	False	0.003373108747637346
2287	RRP9	0.7065674605074106	0.9469126984160919	0.0033748034653507553	0.011909833294339478	False	False	0.0033748034653507553
6218	TRIM21	0.8374694620181797	0.9740201079646926	0.0033780133602953743	0.03905785465613008	False	False	0.0033780133602953743
10578	UQCC1	0.5653428362875658	0.9099028519729135	0.003382676710181953	0.0036587238369975243	False	False	0.003382676710181953
9114	NOMO3	0.3460664475383445	0.8172147784623447	0.003383485901990407	0.0014499464770779014	False	False	0.003383485901990407
4329	LFNG	0.5695102555150395	0.9105753420230366	0.0033853044841618356	0.004572746239136905	False	False	0.0033853044841618356
4054	CGAS	0.7761893830908893	0.967076626391492	0.0033902321901933927	0.019044182216748595	False	False	0.0033902321901933927
3606	PRR7	0.5646174934733301	0.9099028519729135	0.0033946464675494743	0.002217401334200986	False	False	0.0033946464675494743
1396	1 SOS	0.7694456225981847	0.9660398125699704	0.0033986781506881087	0.019597043842077257	False	False	0.0033986781506881087
3890	HSD17B8	0.7282570859343447	0.9533250300912836	0.003399374142978319	0.013251842977479101	False	False	0.003399374142978319
11261	ZNF565	0.4272859005058379	0.8570253230026953	0.003401285770451093	0.0019134306872729213	False	False	0.003401285770451093
10612	DHX35	0.637737999490867	0.9307847382893872	0.003402327407561104	0.007168058771640062	False	False	0.003402327407561104
7799	MVK	0.6149559245424925	0.9208548142154266	0.003405216178649815	0.005450189812108874	False	False	0.003405216178649815
10657	NCOA3	0.7929393498902357	0.9696514149584711	0.0034067156523870253	0.02433060915209353	False	False	0.0034067156523870253
7549	KRT18	0.31732565604298957	0.7929115503913028	0.0034098244403435395	0.0006499653041828424	False	False	0.0034098244403435395
7653	SLC16A7	0.7417572516754514	0.9578601064792915	0.003412338678901563	0.014215035852976144	False	False	0.003412338678901563
1876	FLACC1	0.31732565195626794	0.7929115503913028	0.00341697146155918	0.0006513276370242239	False	False	0.00341697146155918
9372	DPEP3	0.31732565195626794	0.7929115503913028	0.00341697146155918	0.0006513276370242239	False	False	0.00341697146155918
9463	HSDL1	0.7072041103577222	0.9469518073029228	0.003419512236502786	0.011966438731178641	False	False	0.003419512236502786
1991	GIGYF2	0.7962690918328298	0.9703492181098297	0.0034208585381915713	0.0233666536398232	False	False	0.0034208585381915713
11736	SLC25A1	0.7316995879046027	0.9549980393423355	0.003422161844217641	0.010519616352394224	False	False	0.003422161844217641
9073	RBFOX1	0.3412140561396838	0.8149456839057558	0.003425849142175031	0.0014540766584104857	False	False	0.003425849142175031
3033	MGST2	0.5425624683079135	0.9003462780299494	0.0034271990548276777	0.004222988639958203	False	False	0.0034271990548276777
4679	ARMC10	0.6117748038193274	0.9197242121555609	0.0034276290114548347	0.00558324393350631	False	False	0.0034276290114548347
5531	POP1	0.45040341972156717	0.868015830936979	0.003427846005190103	0.002393617236521095	False	False	0.003427846005190103
11114	PGLS	0.8917066323382987	0.9842307817882084	0.0034333434037526435	0.0977825490757823	False	False	0.0034333434037526435
4283	IGF2R	0.7633538418787665	0.9633966334328674	0.0034374951724336286	0.014992950810119511	False	False	0.0034374951724336286
9217	ZNF771	0.51414864293442	0.8874302282121994	0.0034394843936414597	0.0037359138834290205	False	False	0.0034394843936414597
5689	PLPP6	0.5602143529664478	0.909223353701772	0.0034424665459351317	0.00367393889464438	False	False	0.0034424665459351317
1109	INTS7	0.629781618779909	0.9264166692498474	0.0034448763184689005	0.0072290110983885825	False	False	0.0034448763184689005
5052	CXorf65	0.31732566286975866	0.7929115503913028	0.003446774845700691	0.000657008623238653	False	False	0.003446774845700691
886	IGSF8	0.7413970534320333	0.9578601064792915	0.0034472968399183487	0.01341996758710593	False	False	0.0034472968399183487
941	MPZL1	0.45892908182956405	0.8708753902198033	0.0034508532194418057	0.0024449904361972586	False	False	0.0034508532194418057
493	IL12RB2	0.7252831023845119	0.9521526926402839	0.00345178585582876	0.01353637152351439	False	False	0.00345178585582876
4783	MKRN1	0.8371075184973404	0.9740201079646926	0.003452245371974034	0.04696091385558247	False	False	0.003452245371974034
9683	ELAC2	0.7831386462876797	0.9682410266176087	0.003452436165227335	0.021625379426404835	False	False	0.003452436165227335
915	TOMM40L	0.6217416854655766	0.9226811973248409	0.003453968557518812	0.003978368348907679	False	False	0.003453968557518812
10458	EBF4	0.31732563156664134	0.7929115503913028	0.003455910080413318	0.0006587499403394759	False	False	0.003455910080413318
1698	POLR2D	0.7924536051788459	0.9696514149584711	0.0034561579772811627	0.024402929563075305	False	False	0.0034561579772811627
1195	AL445524.2	0.45497213013037696	0.8694989391471223	0.0034582677039108633	0.0013900214937166311	False	False	0.0034582677039108633
1628	TBC1D8	0.3173256550526943	0.7929115503913028	0.0034586597874054327	0.0006592740770429373	False	False	0.0034586597874054327
3439	TGFBI	0.3173256550526943	0.7929115503913028	0.0034586597874054327	0.0006592740770429373	False	False	0.0034586597874054327
1916	MREG	0.3173256550526943	0.7929115503913028	0.0034586597874054327	0.0006592740770429373	False	False	0.0034586597874054327
5300	NEIL2	0.422630329455559	0.8570253230026953	0.0034609251213847665	0.002826622501015663	False	False	0.0034609251213847665
2099	BTD	0.7477370824002919	0.9586746505564254	0.0034618831184946505	0.01623657427262515	False	False	0.0034618831184946505
8819	FAM219B	0.7989608028152766	0.9703492181098297	0.0034640853025943706	0.02543345522135496	False	False	0.0034640853025943706
4051	KHDC1	0.5629527617258113	0.9096922335929198	0.0034647571098243035	0.004543032124638557	False	False	0.0034647571098243035
5714	RRAGA	0.8555306922482018	0.9772929244711138	0.0034649398413908452	0.05969069479033351	False	False	0.0034649398413908452
6640	ACER3	0.5904737458773948	0.9182738157889946	0.0034711097189905485	0.00465208925306797	False	False	0.0034711097189905485
8636	MAPKBP1	0.6722440568083037	0.9394354763417564	0.0034718964052568	0.008063130837399513	False	False	0.0034718964052568
10714	PSMA7	0.923862636332961	0.9862362430520311	0.003478134135386726	0.2945247031748295	False	False	0.003478134135386726
9422	DHODH	0.5019587116620297	0.8834216609912531	0.0034788217300865624	0.003620877378853038	False	False	0.0034788217300865624
10338	KCTD1	0.31732563262232766	0.7929115503913028	0.003482677903586377	0.0006638523016590626	False	False	0.003482677903586377
3775	H3C11	0.31732563262232766	0.7929115503913028	0.003482677903586377	0.0006638523016590626	False	False	0.003482677903586377
10096	TEX2	0.47235515613573276	0.8762376122482216	0.003494304199507595	0.002485417580464855	False	False	0.003494304199507595
7335	LPAR5	0.6403314995886594	0.9317872396863854	0.003494976342641143	0.006290995632298291	False	False	0.003494976342641143
10483	SLC23A2	0.7514107205212383	0.9594776037082416	0.0034969984824032405	0.01692305039614439	False	False	0.0034969984824032405
2056	ARPC4	0.8142973546035197	0.970771300253679	0.0034970790992708326	0.029824172612279654	False	False	0.0034970790992708326
10501	NDUFAF5	0.6538567724121516	0.933114150266817	0.0035014895137353416	0.008036399900447577	False	False	0.0035014895137353416
5603	PHF20L1	0.863374389035511	0.9783195839685878	0.003504377613016823	0.049647401366382835	False	False	0.003504377613016823
11505	ALDH16A1	0.7366557713679132	0.9558210621307246	0.0035051139137408293	0.01625967212021351	False	False	0.0035051139137408293
1645	UXS1	0.7650711344701738	0.9642856052175294	0.0035082042269985203	0.019074684474617243	False	False	0.0035082042269985203
8208	NRL	0.4955859326830826	0.8802884103863307	0.0035086825537462324	0.0029473229311406616	False	False	0.0035086825537462324
5509	TMEM67	0.5707383703898397	0.9112096704163014	0.00350900838025275	0.0048192516784183684	False	False	0.00350900838025275
10389	WDR7	0.6765453863621593	0.9403332848880654	0.0035106912573637317	0.010684729111380875	False	False	0.0035106912573637317
3697	DTNBP1	0.7964688480254036	0.9703492181098297	0.003511590135437382	0.026639297138899565	False	False	0.003511590135437382
5955	ASTN2	0.5116380249793927	0.8871340516182659	0.0035144765552007884	0.0031725028704386203	False	False	0.0035144765552007884
10724	TCFL5	0.31732565089926484	0.7929115503913028	0.0035155457364072266	0.0006701174192130567	False	False	0.0035155457364072266
8880	ZSCAN2	0.6040169131170423	0.9197242121555609	0.0035156102299013	0.005512952152639628	False	False	0.0035156102299013
1647	LIMS1	0.8461343452695025	0.9763350922496915	0.0035164593942399354	0.04152902225032449	False	False	0.0035164593942399354
6358	MADD	0.8372876655376505	0.9740201079646926	0.0035193938482202818	0.0379285260103643	False	False	0.0035193938482202818
3308	DHFR	0.28513485843547703	0.7929115503913028	0.003520852341716466	0.0017254671198315918	False	False	0.003520852341716466
8084	BORA	0.6201106199907176	0.9220184177226941	0.003521424049669139	0.007603627839125693	False	False	0.003521424049669139
2860	CLOCK	0.70678309211841	0.9469126984160919	0.0035241999571432214	0.01089068443980068	False	False	0.0035241999571432214
77	ERRFI1	0.43382677941835535	0.8592524560954885	0.0035243104694325455	0.0023399766010697935	False	False	0.0035243104694325455
9263	C16orf87	0.679656714815468	0.9412625160499588	0.003524421653529099	0.008909458061680198	False	False	0.003524421653529099
1604	C2orf92	0.3173256649186404	0.7929115503913028	0.003527912699799445	0.0006724747538100929	False	False	0.003527912699799445
11686	AC010326.1	0.3173256559366226	0.7929115503913028	0.0035317359547449934	0.0006732035253662617	False	False	0.0035317359547449934
1755	LY75	0.5632135236932616	0.9096922335929198	0.003533031534987919	0.004833190655335784	False	False	0.003533031534987919
7432	BCAT1	0.1626510254737721	0.7929115503913028	0.003535189379810463	0.0006738618016242982	False	False	0.003535189379810463
8190	C14orf93	0.5804002727803907	0.9155828562376548	0.0035370475986084573	0.005136147071607411	False	False	0.0035370475986084573
8978	UNKL	0.7956733271586786	0.9700114539684084	0.0035388574472858965	0.018321348680183293	False	False	0.0035388574472858965
10941	ZNF317	0.6071190966352779	0.9197242121555609	0.003554550192369898	0.007526280090678484	False	False	0.003554550192369898
86	TMEM201	0.3758384500546842	0.8283055828331162	0.0035547857447798927	0.0016222788122831843	False	False	0.0035547857447798927
11733	AC007326.4	0.5632289818533165	0.9096922335929198	0.0035575834020130444	0.004888989985920489	False	False	0.0035575834020130444
8944	FAM234A	0.6732372960353548	0.9395795478215125	0.003559322039124111	0.010231515276245773	False	False	0.003559322039124111
12035	LTN1	0.8112006700116797	0.970771300253679	0.003559406686835082	0.03484135325998068	False	False	0.003559406686835082
970	TNFSF4	0.6002212767443216	0.9197242121555609	0.0035608010227408077	0.004255019436823204	False	False	0.0035608010227408077
9658	AC129492.3	0.3977507114939869	0.8376421562386276	0.003563307871419302	0.0017335598007775844	False	False	0.003563307871419302
1960	WDFY1	0.6416902084129219	0.9317872396863854	0.0035741602454116375	0.0077765354304574425	False	False	0.0035741602454116375
7569	CALCOCO1	0.8596729822011222	0.9777648089236477	0.0035751323504733504	0.05980744287371635	False	False	0.0035751323504733504
10763	PTBP1	0.8652370923290098	0.9785622095151948	0.0035808400246988598	0.06938845757395029	False	False	0.0035808400246988598
4942	MED14	0.6758930063551445	0.9403332848880654	0.003581689860844725	0.008198470284696668	False	False	0.003581689860844725
10036	AKAP1	0.5667108099483937	0.9103008122109637	0.003586709604466783	0.00507479984080419	False	False	0.003586709604466783
4326	SNX8	0.4016821342402592	0.8406323128519522	0.0035871869235036503	0.0017835379403550178	False	False	0.0035871869235036503
8301	FRMD6	0.325806731642832	0.8005593626297963	0.0035907027426656003	0.0014337582353618928	False	False	0.0035907027426656003
7835	DDX54	0.8052417739766827	0.970771300253679	0.0035907451504969897	0.03404468325898051	False	False	0.0035907451504969897
9365	NRN1L	0.3173256557874109	0.7929115503913028	0.003600014074848373	0.0006862183916382492	False	False	0.003600014074848373
5915	FSD1L	0.3173256557874109	0.7929115503913028	0.003600014074848373	0.0006862183916382492	False	False	0.003600014074848373
7124	CCNJ	0.3173256557874109	0.7929115503913028	0.003600014074848373	0.0006862183916382492	False	False	0.003600014074848373
2906	PAQR3	0.4636846759477765	0.8725869820128003	0.003604328588830809	0.0025948289054213095	False	False	0.003604328588830809
11653	ZNF805	0.6770489059713498	0.9404896098961125	0.0036043573085898888	0.007706133951433003	False	False	0.0036043573085898888
7759	C12orf42	0.5962603833874416	0.9192641114672084	0.0036046529037710596	0.005588889890350402	False	False	0.0036046529037710596
2404	CIP2A	0.3575056820903221	0.8245613079672379	0.0036071741963049973	0.001820579275954515	False	False	0.0036071741963049973
292	ZMYM6	0.6037915428283827	0.9197242121555609	0.0036073394608835607	0.005583018239121884	False	False	0.0036073394608835607
2556	PLSCR1	0.7847519550290348	0.968547460064541	0.00360954500401943	0.025098010990768672	False	False	0.00360954500401943
4046	SDHAF4	0.5477772992052137	0.9028331512826802	0.0036113037953473945	0.004754704958759248	False	False	0.0036113037953473945
1219	EDARADD	0.638372529973781	0.9310942620408745	0.0036120562194449195	0.007738710450939833	False	False	0.0036120562194449195
177	HMGCL	0.7473027754985033	0.9586746505564254	0.0036145781837860873	0.01878924504853785	False	False	0.0036145781837860873
7735	AMDHD1	0.3173256646693603	0.7929115503913028	0.0036169990411391503	0.0006894559890497477	False	False	0.0036169990411391503
691	GPR89A	0.702062006061591	0.9467256623256782	0.0036192956141546757	0.012909570499323307	False	False	0.0036192956141546757
3414	SEPTIN8	0.4604418776965403	0.8717626518493581	0.003622559421629497	0.0026043142745038493	False	False	0.003622559421629497
8606	BMF	0.4267635633652832	0.8570253230026953	0.0036258312907910773	0.0023554332496132703	False	False	0.0036258312907910773
2886	MTHFD2L	0.5664900047009013	0.9103008122109637	0.0036287600344099696	0.005733034457080066	False	False	0.0036287600344099696
966	DNM3	0.3697207754725531	0.8251652167620095	0.003633129048753934	0.000969360258022789	False	False	0.003633129048753934
921	DUSP12	0.8344691306449032	0.9736203670463505	0.0036345362329729325	0.04769080793485045	False	False	0.0036345362329729325
11778	BCR	0.7509164543583748	0.9591418633031135	0.003635732049842213	0.019651548797264697	False	False	0.003635732049842213
2048	SRGAP3	0.3173256598426784	0.7929115503913028	0.0036422714214183792	0.0006942732958123088	False	False	0.0036422714214183792
1376	CRIM1	0.3173256598426784	0.7929115503913028	0.0036422714214183792	0.0006942732958123088	False	False	0.0036422714214183792
11133	PGPEP1	0.7356354666400406	0.9557359318829788	0.003645252901904821	0.01850057626143098	False	False	0.003645252901904821
11178	ZNF85	0.6046869536922806	0.9197242121555609	0.00364556394865228	0.006844571477267891	False	False	0.00364556394865228
3552	THG1L	0.7284989219231884	0.9533250300912836	0.0036456156778089848	0.016756248427554965	False	False	0.0036456156778089848
5872	FANCC	0.3552953775378933	0.8232815498101871	0.0036469822176905717	0.0015746610049973244	False	False	0.0036469822176905717
5398	FGFR1	0.4289359170828292	0.8570253230026953	0.003649038199741878	0.0023840758891310546	False	False	0.003649038199741878
6521	MUS81	0.7870422407755427	0.9686385303094595	0.0036548086879433857	0.028406542073935268	False	False	0.0036548086879433857
411	PIK3R3	0.6727746918506592	0.9394647800312155	0.0036599258436137844	0.007409857714083046	False	False	0.0036599258436137844
7953	PSPC1	0.8221180372093831	0.9727787067635294	0.003660312132770996	0.03798841563984752	False	False	0.003660312132770996
5110	BEX5	0.4274101523924032	0.8570253230026953	0.0036604513648193994	0.0024207505135564137	False	False	0.0036604513648193994
5694	INSL6	0.31732567874036827	0.7929115503913028	0.0036627467621722725	0.0006981762126088143	False	False	0.0036627467621722725
5196	RTL8A	0.7737025460159845	0.9663093155995672	0.0036667641694072706	0.022858060197904706	False	False	0.0036667641694072706
8700	USP8	0.8374306621088278	0.9740201079646926	0.0036675676508542703	0.05312652485445142	False	False	0.0036675676508542703
9062	UBALD1	0.7787417686955278	0.9673652239804938	0.003680509345331697	0.027086373884230852	False	False	0.003680509345331697
9280	NOD2	0.4276008937953165	0.8570253230026953	0.003686099117388353	0.002302120270906016	False	False	0.003686099117388353
6798	NECTIN1	0.3173256376163121	0.7929115503913028	0.003697042521260344	0.0007047135150060059	False	False	0.003697042521260344
5235	ABCD1	0.5067055103201555	0.8844411478313068	0.0036985870060819597	0.0038716131704859434	False	False	0.0036985870060819597
3995	ABCC10	0.6775456323187977	0.9404896098961125	0.0037008436065673043	0.012069594440981747	False	False	0.0037008436065673043
10707	ZNF831	0.802431983615014	0.970771300253679	0.0037013165588571767	0.024747495679184793	False	False	0.0037013165588571767
6600	AP002495.1	0.526476760994339	0.8922674557293654	0.0037046826489827555	0.003490699309622869	False	False	0.0037046826489827555
8172	CHD8	0.8137141124202465	0.970771300253679	0.003709918378629237	0.036575548071414235	False	False	0.003709918378629237
12025	USP25	0.7350693110409469	0.9553144461618843	0.0037103725203166717	0.008663545036688447	False	False	0.0037103725203166717
6572	CABP4	0.36529952768587604	0.8250650446638733	0.0037124259830908653	0.001622327019867953	False	False	0.0037124259830908653
6494	TMEM262	0.31732567492285735	0.7929115503913028	0.003713904546828044	0.0007079276780132205	False	False	0.003713904546828044
11969	TTLL12	0.5708227045612877	0.9112096704163014	0.0037181533916537538	0.00522888561245054	False	False	0.0037181533916537538
1312	ADCY3	0.16589047320828482	0.7929115503913028	0.003718203105388769	0.0007087470497936011	False	False	0.003718203105388769
5619	THEM6	0.6972901418560311	0.945402492257894	0.0037189340316549357	0.009705210058018564	False	False	0.0037189340316549357
5583	FAM91A1	0.6964598071759132	0.945270197663632	0.0037191060143057985	0.01287388256751001	False	False	0.0037191060143057985
3637	CNOT6	0.6690654457290112	0.9390162820341962	0.003720600113585169	0.008331218687817454	False	False	0.003720600113585169
8219	TM9SF1	0.7013870890547979	0.9467256623256782	0.003720782845151711	0.015221485262736678	False	False	0.003720782845151711
10462	MRPS26	0.8485457690360712	0.9766476667020927	0.003721081127561801	0.05349402539432049	False	False	0.003721081127561801
1835	INPP1	0.5227890091155583	0.8907554647037795	0.0037351460837276754	0.0033702450804412366	False	False	0.0037351460837276754
11377	PAFAH1B3	0.7454936410690891	0.9583885708727424	0.003735285819631501	0.016645626816898584	False	False	0.003735285819631501
11839	MORC2	0.49232807361193676	0.8802884103863307	0.0037376569632495494	0.0037380636262241756	False	False	0.0037376569632495494
4790	SSBP1	0.9031143877209595	0.9850200562870152	0.003739569262529553	0.16190633960068226	False	False	0.003739569262529553
1608	COA5	0.8337237458257144	0.9736193112210434	0.003740052963735105	0.045150726474821566	False	False	0.003740052963735105
2787	RAB28	0.7791981054038304	0.9673652239804938	0.0037441697984401333	0.02881096489727497	False	False	0.0037441697984401333
10583	RBM12	0.688908137578327	0.9444218243519794	0.003749868067364424	0.010743928398005665	False	False	0.003749868067364424
8662	PPIP5K1	0.641760451232897	0.9317872396863854	0.0037517202398973486	0.008084948046598584	False	False	0.0037517202398973486
168	HNRNPR	0.8883993548457458	0.9842307817882084	0.003753553601827835	0.10489506889134645	False	False	0.003753553601827835
10891	MLLT1	0.5307606624991518	0.8945112359107223	0.003756459839904525	0.003590763011015952	False	False	0.003756459839904525
7186	C10orf95	0.3629767492361986	0.8250650446638733	0.003764089302687161	0.0016270784180960618	False	False	0.003764089302687161
1294	WDR35	0.7059489469851675	0.9469126984160919	0.0037641265040125184	0.009526031627319752	False	False	0.0037641265040125184
4114	ASCC3	0.7553231203631122	0.960590523125034	0.00376491251847154	0.0217829714063555	False	False	0.00376491251847154
4775	FMC1	0.798490774130769	0.9703492181098297	0.0037658342379910076	0.03174125039950013	False	False	0.0037658342379910076
3335	RHOBTB3	0.3173256715054611	0.7929115503913028	0.003766521832690844	0.0007179573469329626	False	False	0.003766521832690844
7699	BBS10	0.3173256715054611	0.7929115503913028	0.003766521832690844	0.0007179573469329626	False	False	0.003766521832690844
3857	STK19	0.7880779562513321	0.9687781261709835	0.0037672557820895456	0.027965185279026628	False	False	0.0037672557820895456
2956	DNAJB14	0.8575447707222024	0.9773716176130879	0.003770536888600538	0.07554876301437616	False	False	0.003770536888600538
590	RTCA	0.7962974202045562	0.9703492181098297	0.0037716870225781825	0.03472352214157581	False	False	0.0037716870225781825
1553	USP39	0.8238024099023532	0.9727787067635294	0.0037719718688436744	0.04236302552744746	False	False	0.0037719718688436744
7442	STK38L	0.6656181499892162	0.9368535262295323	0.003774026255352809	0.010130977048538626	False	False	0.003774026255352809
6179	PANO1	0.3173256732732575	0.7929115503913028	0.0037741609527024104	0.0007194134814199061	False	False	0.0037741609527024104
9479	C16orf95	0.3173256732732575	0.7929115503913028	0.0037741609527024104	0.0007194134814199061	False	False	0.0037741609527024104
11777	IGLV3-9	0.3173256732732575	0.7929115503913028	0.0037741609527024104	0.0007194134814199061	False	False	0.0037741609527024104
11987	CERK	0.8259212327897099	0.9727787067635294	0.003774895573908342	0.04808893306180835	False	False	0.003774895573908342
9066	ZNF500	0.4260616567434168	0.8570253230026953	0.003777948265961157	0.003730866126716137	False	False	0.003777948265961157
7770	C12orf45	0.5627749692898794	0.9096922335929198	0.0037855759652498143	0.006008622865192593	False	False	0.0037855759652498143
55	NPHP4	0.3173256262192571	0.7929115503913028	0.003787330389830784	0.0007219237799290569	False	False	0.003787330389830784
1951	SPEG	0.3173256262192571	0.7929115503913028	0.003787330389830784	0.0007219237799290569	False	False	0.003787330389830784
8765	UBAP1L	0.3173256262192571	0.7929115503913028	0.003787330389830784	0.0007219237799290569	False	False	0.003787330389830784
9914	CCR10	0.3173256262192571	0.7929115503913028	0.003787330389830784	0.0007219237799290569	False	False	0.003787330389830784
1211	GGPS1	0.5597730834620219	0.909223353701772	0.003789258812484306	0.006013660179451108	False	False	0.003789258812484306
11884	TRIOBP	0.5827546654382383	0.9171153296400916	0.0037903041445340817	0.006351895071566105	False	False	0.0037903041445340817
6579	NUDT8	0.4345057954009385	0.8592524560954885	0.003797619621412628	0.0025160625082207844	False	False	0.003797619621412628
5524	PTDSS1	0.8455886010474027	0.9763350922496915	0.003800338257320359	0.05682795317843556	False	False	0.003800338257320359
10896	KHSRP	0.7393574623455361	0.9577642686233697	0.003804459122868767	0.01594621178228408	False	False	0.003804459122868767
7711	DUSP6	0.4839532384481062	0.879238676342345	0.0038129662178214064	0.0030600933241657913	False	False	0.0038129662178214064
2260	UBA7	0.7866967369196955	0.9686385303094595	0.003813881891075805	0.025810031313449142	False	False	0.003813881891075805
10029	PCTP	0.3902211246768176	0.8311634477642389	0.003814974417583483	0.002200931854895316	False	False	0.003814974417583483
2011	HDAC4	0.7928397151136586	0.9696514149584711	0.0038207611971103174	0.030803965497761966	False	False	0.0038207611971103174
11293	YIF1B	0.7942925431236303	0.9696514149584711	0.0038274738949518063	0.03222073242068291	False	False	0.0038274738949518063
10630	TOMM34	0.7069956603684155	0.9469126984160919	0.003834926924360681	0.014309611567296088	False	False	0.003834926924360681
3701	NUP153	0.7421538181167922	0.9578601064792915	0.003837561752316478	0.020867797266691922	False	False	0.003837561752316478
3367	MCC	0.3173256701573071	0.7929115503913028	0.003839812978343983	0.00073192777344957	False	False	0.003839812978343983
420	ATPAF1	0.7741308189249135	0.9663093155995672	0.0038403349725616405	0.03138382388278842	False	False	0.0038403349725616405
7979	CDK8	0.64519412482825	0.9317872396863854	0.003843313765819163	0.010280713415704667	False	False	0.003843313765819163
10219	SLC26A11	0.48942882754791206	0.8802884103863307	0.003845264022207658	0.003875387494917959	False	False	0.003845264022207658
11894	MAFF	0.6588893858787563	0.9348619445038785	0.003845927095943602	0.00950772766955197	False	False	0.003845927095943602
11264	ZFP82	0.62647828046081	0.925141320160177	0.003848903201972204	0.0079652359476313	False	False	0.003848903201972204
3077	NAF1	0.6358138728362059	0.928488820101089	0.0038518604973983685	0.00936284032650292	False	False	0.0038518604973983685
294	SFPQ	0.827629229290202	0.9727787067635294	0.003854426801016712	0.04571648733690381	False	False	0.003854426801016712
7350	LRRC23	0.7489037044512508	0.9586746505564254	0.0038554828819821665	0.019662110740318893	False	False	0.0038554828819821665
4086	SLC35A1	0.45166450467633523	0.8684703204986561	0.0038556350463197463	0.002792399883037433	False	False	0.0038556350463197463
36	SKI	0.7066582129391805	0.9469126984160919	0.0038596346506631516	0.015164627134799958	False	False	0.0038596346506631516
11127	IFI30	0.31732563653250856	0.7929115503913028	0.0038603034347605494	0.0007358335715252907	False	False	0.0038603034347605494
1286	TRIB2	0.6325699951459354	0.9272977617874122	0.003865942920552221	0.010002824035473168	False	False	0.003865942920552221
5789	ZBTB5	0.38520345774124276	0.8287201391124893	0.003868560953327269	0.0020686838426627217	False	False	0.003868560953327269
7555	RARG	0.545064082780417	0.9021863339212313	0.0038844538969657907	0.006493933685123921	False	False	0.0038844538969657907
732	SF3B4	0.8588767158660717	0.977486557216214	0.003884701122026406	0.0820953406393528	False	False	0.003884701122026406
10427	MBP	0.9045267702086872	0.9850200562870152	0.0038857975114256565	0.14734885208308696	False	False	0.0038857975114256565
11421	MARK4	0.6342639470021112	0.9280966185694174	0.0038862220935949737	0.009327686484903099	False	False	0.0038862220935949737
4055	MTO1	0.8036213026277164	0.970771300253679	0.0038880225369711937	0.03652342464774847	False	False	0.0038880225369711937
1017	TPR	0.8997204165401451	0.9850200562870152	0.003889043683960692	0.13487725853919982	False	False	0.003889043683960692
1075	NUAK2	0.6883149431048594	0.9442252833331686	0.00389146487721737	0.004513935325667262	False	False	0.00389146487721737
4434	STARD3NL	0.7766256237244423	0.9671153871371208	0.0038946976136078064	0.03048314042389393	False	False	0.0038946976136078064
4026	TRAM2	0.3316053935857417	0.8048575257143901	0.003903184050488126	0.0016353841492673382	False	False	0.003903184050488126
1814	CWC22	0.8057139739826589	0.970771300253679	0.003906333314830243	0.03635125262662768	False	False	0.003906333314830243
4475	PURB	0.6454203761239234	0.9318931819019921	0.003909424971702395	0.00973510097246617	False	False	0.003909424971702395
9611	RNASEK-C17orf49	0.31732567697403574	0.7929115503913028	0.003911328873392024	0.000745559809729457	False	False	0.003911328873392024
8443	POMT2	0.31732567697403574	0.7929115503913028	0.003911328873392024	0.000745559809729457	False	False	0.003911328873392024
10900	TUBB4A	0.4060990307675578	0.844722804460209	0.003916840044002778	0.0022511700924951585	False	False	0.003916840044002778
11367	ERFL	0.7975717012707778	0.9703492181098297	0.0039188316165359146	0.030330039886757733	False	False	0.0039188316165359146
4402	HOXA1	0.41968418096646054	0.8561619490186483	0.0039246111741350264	0.002486574242357165	False	False	0.0039246111741350264
9221	ZNF768	0.31732566277400714	0.7929115503913028	0.00392548183630502	0.0007482575834728778	False	False	0.00392548183630502
11219	PDCD2L	0.5630668485874735	0.9096922335929198	0.003930430368360705	0.00539595055161044	False	False	0.003930430368360705
6010	AK1	0.4398912142200214	0.8631650126498353	0.0039324481413758085	0.0015148488047998401	False	False	0.0039324481413758085
11828	CASTOR1	0.5963453366514795	0.9192641114672084	0.00393317335728052	0.0048300537280738355	False	False	0.00393317335728052
2178	POMGNT2	0.5843386842780501	0.9171153296400916	0.0039331841061961996	0.006930398661643267	False	False	0.0039331841061961996
4927	KLHL15	0.5091791820974645	0.8859347690404928	0.0039353889775248395	0.00434993130620569	False	False	0.0039353889775248395
9443	NUDT7	0.5818477955846713	0.9161848208015706	0.003941292147654259	0.00534028037218377	False	False	0.003941292147654259
4555	CCDC146	0.45236669395567053	0.8690411796186742	0.0039413563052447175	0.003377361939055845	False	False	0.0039413563052447175
11400	ZNF155	0.5343985924022853	0.8959801004162554	0.003942602171752628	0.005071757372934371	False	False	0.003942602171752628
9993	HOXB7	0.4278941187978227	0.8570253230026953	0.003943110729825687	0.002564701810479164	False	False	0.003943110729825687
9570	SPNS3	0.7009858291435698	0.9467256623256782	0.003943318318259737	0.006659560452681035	False	False	0.003943318318259737
4920	MBTPS2	0.7057867572905777	0.9469126984160919	0.003949128778991426	0.006753586535342038	False	False	0.003949128778991426
6921	OTUD1	0.5856355456792206	0.9171153296400916	0.00395008341706516	0.005892855313140899	False	False	0.00395008341706516
11096	SMIM7	0.8139980032859265	0.970771300253679	0.0039520914488754295	0.040887606982141736	False	False	0.0039520914488754295
10958	PPAN	0.5427376660740431	0.9003656491122871	0.003955825353459396	0.005026211426593364	False	False	0.003955825353459396
6330	API5	0.7869561247709175	0.9686385303094595	0.003958621415150377	0.034589817933738234	False	False	0.003958621415150377
5439	IMPAD1	0.6505402056711649	0.932105574532056	0.003961203842142239	0.010541544994339347	False	False	0.003961203842142239
5574	ZHX2	0.7131758012270399	0.9491290372098986	0.003962834990096515	0.013916845060884952	False	False	0.003962834990096515
9593	ZFP3	0.42483311526180545	0.8570253230026953	0.003963331623591243	0.002601971963304095	False	False	0.003963331623591243
4198	SGK1	0.510151601273819	0.8863662722037385	0.003963408041663648	0.004911275941412896	False	False	0.003963408041663648
9002	SYNGR3	0.3819769202178612	0.8287201391124893	0.003971170690229619	0.0011322714810376056	False	False	0.003971170690229619
2640	PARL	0.3173256367906488	0.7929115503913028	0.0039734129308354234	0.0007573939918074758	False	False	0.0039734129308354234
11278	ZNF585B	0.5440938177493679	0.9016795598233451	0.003988438907243716	0.00606815330684185	False	False	0.003988438907243716
2653	MAGEF1	0.6096517683446006	0.9197242121555609	0.003992743847973126	0.008691497240215541	False	False	0.003992743847973126
11658	TRAPPC2B	0.6515001892424478	0.9326072745442558	0.003993739466287886	0.009106734651140869	False	False	0.003993739466287886
10939	ZNF558	0.5277404232369958	0.8928541842319916	0.0039971767679798376	0.0037890953419264404	False	False	0.0039971767679798376
30	CDK11A	0.8289123212187856	0.9727787067635294	0.004000972142925344	0.05248884316533804	False	False	0.004000972142925344
5647	SHARPIN	0.8218882859301149	0.9727787067635294	0.004004573029677784	0.04869085475802422	False	False	0.004004573029677784
2728	FGFRL1	0.6787383570532793	0.9409408198519603	0.004014021998366789	0.004452346486505121	False	False	0.004014021998366789
5746	UBE2R2	0.7719079444713607	0.9661346620806095	0.0040158728272852535	0.028456568671390414	False	False	0.0040158728272852535
6663	CREBZF	0.8038092197471576	0.970771300253679	0.004016826793551758	0.03750562593340874	False	False	0.004016826793551758
4701	BCAP29	0.4296351293460453	0.8570253230026953	0.004018267316204542	0.0014447911264142022	False	False	0.004018267316204542
3091	GALNT7	0.7138529818116972	0.9494263427976978	0.0040203712484968845	0.01512013250030577	False	False	0.0040203712484968845
4178	HINT3	0.6706611602446162	0.9392924437691528	0.004021051117413577	0.013012860715389252	False	False	0.004021051117413577
11642	ZSCAN5A	0.47463433881309713	0.8774258164191523	0.004027697642242917	0.003838784439722076	False	False	0.004027697642242917
8444	GSTZ1	0.6198851335109998	0.9220004316231176	0.004028775556943344	0.008080304390750826	False	False	0.004028775556943344
2631	ATP11B	0.7417943607223146	0.9578601064792915	0.004029067121281135	0.02172812302596867	False	False	0.004029067121281135
9111	MYH11	0.3672219373500455	0.8250650446638733	0.004033069916708883	0.0017718147340929137	False	False	0.004033069916708883
5778	SPAG8	0.41907479507258694	0.8559588418924442	0.004040762277443421	0.002537243877304718	False	False	0.004040762277443421
7904	ABCB9	0.31732566283208785	0.7929115503913028	0.004043788433110654	0.0007708086515776813	False	False	0.004043788433110654
6505	SLC25A45	0.6848090902775431	0.9432352254269769	0.0040438925632312935	0.009823958203196526	False	False	0.0040438925632312935
1214	B3GALNT2	0.5783717512430065	0.91478983954122	0.004051097023965093	0.006990756234154106	False	False	0.004051097023965093
161	ECE1	0.6118650857266048	0.9197242121555609	0.0040512199646881705	0.007488028157968073	False	False	0.0040512199646881705
2618	PIK3CA	0.6876490938432793	0.9442252833331686	0.004052104734809992	0.015013251081109048	False	False	0.004052104734809992
9136	TMEM159	0.7731728465547127	0.9663093155995672	0.0040563424948164084	0.02158514126203954	False	False	0.0040563424948164084
1367	MEMO1	0.5115944315445761	0.8871340516182659	0.004058892675061234	0.004801503755152226	False	False	0.004058892675061234
4519	POM121	0.6552315546013647	0.9338511629084203	0.00406913504808879	0.012352632568217814	False	False	0.00406913504808879
3025	C4orf33	0.3921019806204621	0.8328741128776094	0.004072251729780256	0.0023179841198725628	False	False	0.004072251729780256
6700	DCUN1D5	0.7944351679306361	0.9696514149584711	0.004072511551226433	0.03446768252179026	False	False	0.004072511551226433
10244	ALYREF	0.5541060950480067	0.9063261712634851	0.004074291840385755	0.005506050470285118	False	False	0.004074291840385755
6204	KCNQ1	0.3173256522584181	0.7929115503913028	0.0040754540668935385	0.0007768446113914252	False	False	0.0040754540668935385
5059	TAF1	0.7433851588198132	0.9578601064792915	0.004076021072195602	0.023271864838898183	False	False	0.004076021072195602
6167	LRRC56	0.45504408606174584	0.8694989391471223	0.004079824760755578	0.001640356304415036	False	False	0.004079824760755578
7593	RAB5B	0.8196069874064286	0.9719260544936207	0.004082577910759746	0.05010622050613165	False	False	0.004082577910759746
10113	C17orf58	0.3768723324963221	0.8283055828331162	0.004083431273893569	0.002245462624705397	False	False	0.004083431273893569
9782	GIT1	0.6117947964964219	0.9197242121555609	0.004083828815821881	0.008559919544495642	False	False	0.004083828815821881
512	PIGK	0.6441036445095993	0.9317872396863854	0.004084620204738742	0.009757276251912117	False	False	0.004084620204738742
6495	VPS51	0.8616322598379824	0.9781001783288481	0.004091058805230419	0.09341881833970547	False	False	0.004091058805230419
9963	KANSL1	0.8305524659090023	0.9727787067635294	0.004098308948855853	0.05675128875300288	False	False	0.004098308948855853
11556	ZNF615	0.5047833509868944	0.8843527710324599	0.004100857113678989	0.004572612547781319	False	False	0.004100857113678989
4845	ABCF2-1	0.4376349491731172	0.8620268617804118	0.004109693730077911	0.0027606964053120465	False	False	0.004109693730077911
4181	RNF146	0.758819250274093	0.9618162259429449	0.004113607343095884	0.02735354886390269	False	False	0.004113607343095884
5987	PPP6C	0.8497795083839825	0.9766476667020927	0.004115168623098248	0.06659781467169523	False	False	0.004115168623098248
5859	ZNF484	0.697134789095311	0.945402492257894	0.0041169287580406725	0.014304667012766004	False	False	0.0041169287580406725
6994	CDK1	0.41311114895342593	0.8502048382853971	0.0041227492958808105	0.0025628014001995323	False	False	0.0041227492958808105
3164	TARS1	0.7931192122736476	0.9696514149584711	0.0041293948129993065	0.03586020199581981	False	False	0.0041293948129993065
9610	RNASEK	0.8103832207309124	0.970771300253679	0.004130507325772075	0.044695904850959776	False	False	0.004130507325772075
5756	SIGMAR1	0.7746213702553872	0.9663680218933188	0.004144042897840762	0.02246580715291202	False	False	0.004144042897840762
7649	TSFM	0.517573101730368	0.8880182921727684	0.004152224166286884	0.004982254211790859	False	False	0.004152224166286884
8800	PARP6	0.7240835058385457	0.9521522439347706	0.004156500891112636	0.017475888645276428	False	False	0.004156500891112636
3179	RICTOR	0.8166488287904896	0.9710459303049169	0.00415816428581395	0.050689118914306164	False	False	0.00415816428581395
4897	FANCB	0.32294377815355413	0.7989251469030881	0.004159787204129661	0.001534950258792378	False	False	0.004159787204129661
10260	SLC16A3	0.744909397363754	0.9581757135579556	0.004164868921968681	0.027096643345430493	False	False	0.004164868921968681
6932	ACBD5	0.7458334395407447	0.9583885708727424	0.0041659384390787335	0.02070320784114301	False	False	0.0041659384390787335
6690	FAM76B	0.7423748294177366	0.9578601064792915	0.004171742853545353	0.018081447249278425	False	False	0.004171742853545353
1539	TRABD2A	0.4815576071118859	0.879238676342345	0.004173349144632123	0.005084910348523408	False	False	0.004173349144632123
1968	AGFG1	0.6341533539759107	0.9280966185694174	0.004174211073308127	0.008405932527966797	False	False	0.004174211073308127
5155	CXorf56	0.6879942414018333	0.9442252833331686	0.0041790400236768836	0.012939584138803185	False	False	0.0041790400236768836
10604	BLCAP	0.8009820035141556	0.970771300253679	0.004183241506092884	0.0437730360776186	False	False	0.004183241506092884
8951	CAPN15	0.5121299255314454	0.8871340516182659	0.004186128261759905	0.004923985281493515	False	False	0.004186128261759905
7083	BMPR1A	0.6117254808823736	0.9197242121555609	0.004187316688749656	0.007919826242141426	False	False	0.004187316688749656
4463	DBNL	0.8270587719439912	0.9727787067635294	0.004189298520077958	0.06282625654712319	False	False	0.004189298520077958
6817	CCDC15	0.4246182923650066	0.8570253230026953	0.004199037709490295	0.0026959154172800483	False	False	0.004199037709490295
11205	TSHZ3	0.3173256676328763	0.7929115503913028	0.004199127731659106	0.0008004187257029117	False	False	0.004199127731659106
7078	TSPAN14	0.8260628941904117	0.9727787067635294	0.004202159597687793	0.054339184984564776	False	False	0.004202159597687793
7519	RACGAP1	0.6098201620899185	0.9197242121555609	0.004204340283956155	0.007641981285996736	False	False	0.004204340283956155
9580	PLD2	0.4532078851349165	0.869464325976603	0.0042049328179329555	0.003993063420057297	False	False	0.0042049328179329555
5042	YIPF6	0.7515793582382628	0.9595816687443189	0.004207512557695897	0.02906597703695297	False	False	0.004207512557695897
