## Extended Data Table 6 for "Single-cell RNA sequencing reveals *in vivo* signatures of SARS-CoV-2-reactive T cells through ‘reverse phenotyping’" (part 2 of 2)

	gene	pval	qval	log2fc	mean	zero_mean	zero_variance	log2fc[True]
12094	ABCG1	0.6538267410843526	0.933114150266817	0.004208496083480519	0.013658894691616297	False	False	0.004208496083480519
9584	SLC25A11	0.7824604528723096	0.9678147261630768	0.004209635468542486	0.03691709572449327	False	False	0.004209635468542486
2523	CEP63	0.7153308809669976	0.9500543570658131	0.004211011329749388	0.020883723441511393	False	False	0.004211011329749388
10514	SEC23B	0.8136168529138122	0.970771300253679	0.0042186269365079064	0.043413491919636726	False	False	0.0042186269365079064
3390	PHAX	0.8002579951211181	0.9707064755667272	0.004219852312895304	0.044055667519569394	False	False	0.004219852312895304
7406	DDX47	0.36206261321712585	0.8250650446638733	0.004219927891208672	0.0033344179566483943	False	False	0.004219927891208672
2520	RAB6B	0.37336285883638043	0.8272461648207321	0.004225306883746937	0.002302409216645174	False	False	0.004225306883746937
11117	FCHO1	0.659557595804323	0.9348755624915954	0.004225530427602696	0.009536568028852343	False	False	0.004225530427602696
8580	KLF13	0.7190410579471094	0.9515407224711431	0.004225955009772014	0.020571991661563517	False	False	0.004225955009772014
4031	GCLC	0.5662843946655969	0.9103008122109637	0.0042274591861598335	0.007038747158367187	False	False	0.0042274591861598335
1936	TTLL4	0.5002552880350154	0.8825394475875664	0.004229136520861169	0.002112327274517156	False	False	0.004229136520861169
6984	SGMS1	0.6682212597304238	0.9383526299233067	0.004231270348575243	0.014174863463267684	False	False	0.004231270348575243
3859	ATF6B	0.8551719987165763	0.9772929244711138	0.004233159470505814	0.07979032434523106	False	False	0.004233159470505814
9779	TAOK1	0.7908646810811228	0.9696514149584711	0.004234873922556602	0.03567689592018723	False	False	0.004234873922556602
10420	CYB5A	0.704786570620856	0.9469126984160919	0.004237364983765194	0.018352261884137987	False	False	0.004237364983765194
3023	JADE1	0.781118720547793	0.9676134558326719	0.004243293010762121	0.029170230450108647	False	False	0.004243293010762121
160	EIF4G3	0.5127348762283261	0.8871340516182659	0.00424750792932272	0.00567248382139951	False	False	0.00424750792932272
1459	WDPCP	0.5132598222395937	0.8871340516182659	0.004248449803059086	0.004886800330132246	False	False	0.004248449803059086
4952	CHST7	0.4874165352825107	0.8798696066734295	0.0042496651023380344	0.004445714072789997	False	False	0.0042496651023380344
1349	GPN1	0.7588321259528065	0.9618162259429449	0.00425080650282169	0.03025411651469767	False	False	0.00425080650282169
9218	DCTPP1	0.7439491531457914	0.9578601064792915	0.004253568974151174	0.025791812362149356	False	False	0.004253568974151174
7042	P4HA1	0.8011723751452692	0.970771300253679	0.0042573982753617914	0.04477351289242506	False	False	0.0042573982753617914
4954	RP2	0.5998965550395343	0.9197242121555609	0.0042586411187371664	0.008825085847638548	False	False	0.0042586411187371664
8832	UBE2Q2	0.7217103644004514	0.9516343684501969	0.0042593062078948	0.02065917840227485	False	False	0.0042593062078948
10552	CBFA2T2	0.7863288974679348	0.9686385303094595	0.004262154670549715	0.034263423550874	False	False	0.004262154670549715
4666	PRKRIP1	0.7149615434287284	0.9500543570658131	0.004265102560674661	0.01989850983954966	False	False	0.004265102560674661
1556	ST3GAL5	0.7009516118088591	0.9467256623256782	0.004266604721640791	0.018260530848056077	False	False	0.004266604721640791
10003	SLC35B1	0.7606284295809351	0.9627230212507252	0.004266945999713597	0.03027523453347385	False	False	0.004266945999713597
6763	JAML	0.852418434346512	0.9766476667020927	0.00426730877561776	0.07116038147360086	False	False	0.00426730877561776
4982	TIMM17B	0.8306219695968398	0.9727787067635294	0.004269200584777252	0.0773266265168786	False	False	0.004269200584777252
8182	ABHD4	0.6485773488742602	0.9318931819019921	0.004272297616107242	0.011969041894190013	False	False	0.004272297616107242
1199	SIPA1L2	0.47071303536698705	0.8758857630046065	0.004275132642617558	0.003276400384493172	False	False	0.004275132642617558
2969	TET2	0.6051472340773385	0.9197242121555609	0.004275881707678933	0.008279275090899318	False	False	0.004275881707678933
4627	LAMTOR4	0.9010176485320334	0.9850200562870152	0.004281551088892337	0.20341553613543512	False	False	0.004281551088892337
3275	ANKRA2	0.7608504014518267	0.9627230212507252	0.004283657876365406	0.032118216156959534	False	False	0.004283657876365406
3653	NQO2	0.6059878435213497	0.9197242121555609	0.00428492221757214	0.008957296400330961	False	False	0.00428492221757214
6378	1 CLP	0.6662848302940416	0.937412616736679	0.004286914797816121	0.012349663861095907	False	False	0.004286914797816121
1824	ITGAV	0.6153283918320047	0.9208548142154266	0.00429472388505686	0.009920420963317156	False	False	0.00429472388505686
147	MRTO4	0.5411019043134628	0.8994964266170485	0.004298434276387779	0.00671401695581153	False	False	0.004298434276387779
7830	OAS1	0.6960130366617283	0.945270197663632	0.004300701625788802	0.014637195854447782	False	False	0.004300701625788802
9474	C16orf74	0.2060674809079918	0.7929115503913028	0.0043038657538658825	0.0010845053897355684	False	False	0.0043038657538658825
5851	NFIL3	0.45877489406443384	0.8708753902198033	0.004307080435437015	0.002914304321166128	False	False	0.004307080435437015
8665	PDIA3	0.9057900887819672	0.9850200562870152	0.004308509369415082	0.23200581073760984	False	False	0.004308509369415082
9548	SGSM2	0.5854478926081232	0.9171153296400916	0.004308782123150435	0.008695344650186598	False	False	0.004308782123150435
5243	TMEM187	0.6771265345639941	0.9404896098961125	0.004309136837367839	0.01594242809806019	False	False	0.004309136837367839
11980	PPARA	0.5990474816492874	0.9194123452860326	0.004311189880262514	0.006778958276845515	False	False	0.004311189880262514
2180	ANO10	0.3827126098444781	0.8287201391124893	0.004312519386770551	0.002404545096214861	False	False	0.004312519386770551
11925	ADSL	0.7799832201552518	0.9676134558326719	0.004313351755928438	0.035378293599933386	False	False	0.004313351755928438
10729	ARFGAP1	0.6793039756968366	0.9411769485191958	0.004317197180512574	0.010625759651884437	False	False	0.004317197180512574
2083	WNT7A	0.22607115485186413	0.7929115503913028	0.004318059571056048	0.001195916173310252	False	False	0.004318059571056048
10052	TRIM37	0.6577524574399216	0.9345724292422136	0.004323350934738759	0.011046414310112596	False	False	0.004323350934738759
3050	SLC10A7	0.4923422125934298	0.8802884103863307	0.0043247409038974895	0.0047419024980627	False	False	0.0043247409038974895
5077	ATRX	0.8964350520878758	0.9850200562870152	0.004324912214741123	0.12587683238089087	False	False	0.004324912214741123
3010	TRPC3	0.3173256573313809	0.7929115503913028	0.004326288747755255	0.0008246575831435621	False	False	0.004326288747755255
3468	IGIP	0.3173256573313809	0.7929115503913028	0.004326288747755255	0.0008246575831435621	False	False	0.004326288747755255
8542	AKT1	0.5320641020926176	0.8951553710650997	0.004331394482702745	0.005461810471024365	False	False	0.004331394482702745
9519	RPH3AL	0.42119900335670135	0.8570253230026953	0.004331959136679503	0.002715168666327372	False	False	0.004331959136679503
9698	ZNF287	0.5902145408714055	0.9181300358914983	0.004338952985846719	0.007883304124698044	False	False	0.004338952985846719
10635	DBNDD2	0.37904096743442783	0.8287201391124893	0.004340605967535969	0.003091965726343915	False	False	0.004340605967535969
3097	HPGD	0.3173256295636373	0.7929115503913028	0.0043436398489863455	0.0008279649715404958	False	False	0.0043436398489863455
11103	NR2F6	0.3173256295636373	0.7929115503913028	0.0043436398489863455	0.0008279649715404958	False	False	0.0043436398489863455
3266	GTF2H2	0.671188828070449	0.9392924437691528	0.004344588104891396	0.006809492316097021	False	False	0.004344588104891396
7905	OGFOD2	0.7193854642660376	0.9516343684501969	0.004346281059110826	0.01901159919798374	False	False	0.004346281059110826
11864	TXN2	0.816079526539744	0.9710459303049169	0.00435174688273356	0.055642809625715016	False	False	0.00435174688273356
11417	RELB	0.7609851660434819	0.9627230212507252	0.004353012567554754	0.027949542691931128	False	False	0.004353012567554754
2293	ACY1	0.4314839039256617	0.8573620985256922	0.004356215744427073	0.0028711413498967884	False	False	0.004356215744427073
7510	TROAP	0.4543352144351813	0.8694989391471223	0.004360141953830609	0.0017477483575930818	False	False	0.004360141953830609
3815	GTF2H4	0.6257022946265732	0.9246732502722648	0.0043626194109427936	0.012873976677656173	False	False	0.0043626194109427936
7563	PCBP2	0.9196974144751983	0.9862362430520311	0.004368015366613614	0.559836620092392	False	False	0.004368015366613614
8297	ATL1	0.47432974642978964	0.8774258164191523	0.004368233368059727	0.004470146232051775	False	False	0.004368233368059727
8995	FAHD1	0.6015810827106491	0.9197242121555609	0.004374742844214161	0.008297875081188977	False	False	0.004374742844214161
11204	URI1	0.661923389826107	0.9364857685485345	0.0043897698283332995	0.016363511909730732	False	False	0.0043897698283332995
7247	SEC23IP	0.7558625462324116	0.960590523125034	0.004390902495322966	0.025673074601218107	False	False	0.004390902495322966
911	B4GALT3	0.811249421496058	0.970771300253679	0.0043939417512311825	0.04299529269337654	False	False	0.0043939417512311825
11648	ZNF470	0.31732564666430485	0.7929115503913028	0.004399522117986619	0.0008386169967707247	False	False	0.004399522117986619
286	ZSCAN20	0.31732564666430485	0.7929115503913028	0.004399522117986619	0.0008386169967707247	False	False	0.004399522117986619
7544	KRT72	0.31732564666430485	0.7929115503913028	0.004399522117986619	0.0008386169967707247	False	False	0.004399522117986619
1901	FASTKD2	0.698257523710778	0.9455001723635101	0.004404677230765509	0.014520128490403295	False	False	0.004404677230765509
11217	KIAA0355	0.5908558213818398	0.9183279665695268	0.0044125964943919575	0.008028660994023084	False	False	0.0044125964943919575
9492	RNF166	0.8926461571181722	0.9842614881531302	0.004413719756080405	0.15888956561684608	False	False	0.004413719756080405
8741	TPM1	0.6652297299896504	0.9368535262295323	0.0044145239093346346	0.007503437891136854	False	False	0.0044145239093346346
3388	GRAMD2B	0.37145410326201767	0.8262547583058155	0.004415318825239453	0.002199085577740334	False	False	0.004415318825239453
2237	ARIH2	0.8412930840258539	0.9748639392404054	0.004418535270304564	0.07284512892365455	False	False	0.004418535270304564
12102	PKNOX1	0.6181603439457788	0.9215757647013838	0.004420118048138286	0.010938286362215877	False	False	0.004420118048138286
1786	ITGA6	0.5008951636855126	0.8828197091076928	0.004424624531036675	0.005702189076691866	False	False	0.004424624531036675
4142	CDK19	0.5421362790056461	0.9000459376466418	0.004429319791766676	0.006854802730958908	False	False	0.004429319791766676
9552	CLUH	0.35335162467213466	0.8225258896302443	0.0044343188773164136	0.0022583901270991193	False	False	0.0044343188773164136
6079	GTF3C5	0.739801439309203	0.9578601064792915	0.004437321687682406	0.02850802489556372	False	False	0.004437321687682406
1299	LDAH	0.6413790013502905	0.9317872396863854	0.004438242063587414	0.012993678473867475	False	False	0.004438242063587414
1063	ZC3H11A	0.5078402356273632	0.8851435066047048	0.004439962561903272	0.005129992647562176	False	False	0.004439962561903272
6428	B3GAT3	0.8094937144901249	0.970771300253679	0.004443967204800902	0.048942665383219716	False	False	0.004443967204800902
3493	ARAP3	0.535558041482931	0.8968664754160559	0.004444213086247057	0.006588852149434388	False	False	0.004444213086247057
5733	DDX58	0.7975770422567954	0.9703492181098297	0.004446858663118533	0.0362640643492341	False	False	0.004446858663118533
11928	MRTFA	0.6550506780132743	0.9338511629084203	0.004448741066976804	0.01268335513304919	False	False	0.004448741066976804
5916	FKTN	0.28475644478391365	0.7929115503913028	0.004456571484097094	0.0016764091938966884	False	False	0.004456571484097094
44	MMEL1	0.1850600301629317	0.7929115503913028	0.00446453894989229	0.0008510102110449226	False	False	0.00446453894989229
2377	6,00 ARL	0.4611191974735517	0.8721874073301367	0.004465272899290992	0.004364761966280639	False	False	0.004465272899290992
6389	PATL1	0.7437930996425288	0.9578601064792915	0.004468426362428297	0.029253550712019204	False	False	0.004468426362428297
2837	SLC30A9	0.7459625198920068	0.9583885708727424	0.004473045708941315	0.029450808046385647	False	False	0.004473045708941315
4236	TAB2	0.7543198144059259	0.9603081042277911	0.004473515974002268	0.03249094504863024	False	False	0.004473515974002268
2695	FBXO45	0.4179143943679522	0.8547684455386125	0.004474927440992357	0.0028233108925633135	False	False	0.004474927440992357
9544	HIC1	0.3550666447118792	0.8232815498101871	0.0044764588255729884	0.0022557113959919663	False	False	0.0044764588255729884
4787	MRPS33	0.7528166968603506	0.9600483457818391	0.00447859752388948	0.031859059492126106	False	False	0.00447859752388948
1444	VRK2	0.663317481509331	0.9365882941890952	0.004480416777868138	0.015406272374093533	False	False	0.004480416777868138
929	NUF2	0.3760104043612369	0.8283055828331162	0.004480886874977284	0.0024358344642678277	False	False	0.004480886874977284
8071	WDFY2	0.7036073208340483	0.9467256623256782	0.004481478233291432	0.019907102221623063	False	False	0.004481478233291432
10689	CASS4	0.4572193705198657	0.8707886039717677	0.004481536008713207	0.004929145402275026	False	False	0.004481536008713207
10144	ARMC7	0.6982227295836521	0.9455001723635101	0.004484262202452274	0.017176495911553503	False	False	0.004484262202452274
8604	EIF2AK4	0.6723641720735587	0.9394647800312155	0.004487938331614466	0.013537127943709492	False	False	0.004487938331614466
4557	GSAP	0.596270412540056	0.9192641114672084	0.004493664816442414	0.009376042056828737	False	False	0.004493664816442414
12108	RRP1	0.6332590452074697	0.9274461150679955	0.004494551601985925	0.011638720519840717	False	False	0.004494551601985925
11145	AC002985.1	0.3173256668461111	0.7929115503913028	0.004495438723433051	0.0008569001860450954	False	False	0.004495438723433051
5997	SLC2A8	0.5440786750394132	0.9016795598233451	0.004497969757171824	0.005781546793878078	False	False	0.004497969757171824
6023	GOLGA2	0.7983129497894564	0.9703492181098297	0.004498023501750218	0.04211898017674685	False	False	0.004498023501750218
1740	FMNL2	0.40310762220118845	0.8415177386651818	0.004501064605128316	0.0014286699268268423	False	False	0.004501064605128316
6162	SIGIRR	0.8446725301825512	0.9760549810272765	0.004503580691156223	0.07866740599274635	False	False	0.004503580691156223
6857	PITRM1	0.6485824562138008	0.9318931819019921	0.004504338489711587	0.011376457381993534	False	False	0.004504338489711587
2113	NKIRAS1	0.5091680398872915	0.8859347690404928	0.004512079052614873	0.004941935068927705	False	False	0.004512079052614873
6444	NXF1	0.6878658245549801	0.9442252833331686	0.0045183013311785114	0.021194164548069237	False	False	0.0045183013311785114
11003	ZNF823	0.4782454220971837	0.8788534951251502	0.004521177337929854	0.00463954642182216	False	False	0.004521177337929854
9642	MPDU1	0.6964399454112935	0.945270197663632	0.004522383231907583	0.02107111024670303	False	False	0.004522383231907583
10193	SRSF2	0.9080447164279948	0.9850200562870152	0.004532129811199449	0.20487058088183402	False	False	0.004532129811199449
9771	FAM222B	0.6907931194512602	0.9446567814668023	0.004538208323015882	0.01700000213459134	False	False	0.004538208323015882
5319	DOK2	0.8017181220973743	0.970771300253679	0.004548478911947095	0.0436023747548461	False	False	0.004548478911947095
1954	STK11IP	0.4248213791391985	0.8570253230026953	0.0045601075591936175	0.0030225703550968317	False	False	0.0045601075591936175
9034	TNFRSF12A	0.40728197054395565	0.8459051413862768	0.004561353089797913	0.002861537627177313	False	False	0.004561353089797913
7543	ATG101	0.749884160449691	0.958924342566561	0.004561987611726584	0.03151950263418257	False	False	0.004561987611726584
11468	BICRA	0.5849176488678294	0.9171153296400916	0.004562254991004097	0.007267110026441514	False	False	0.004562254991004097
11829	TBC1D10A	0.8069166695079342	0.970771300253679	0.0045669562979991675	0.05273935496807099	False	False	0.0045669562979991675
5381	WRN	0.6049712237171386	0.9197242121555609	0.004567677818964115	0.009913318674080074	False	False	0.004567677818964115
8778	MAP2K1	0.8188598291706448	0.9718995946138328	0.0045705571847516075	0.06043209154158831	False	False	0.0045705571847516075
1200	MAP10	0.3173256425825291	0.7929115503913028	0.004573817129334857	0.0008718403230886907	False	False	0.004573817129334857
269	MARCKSL1	0.7090746332043286	0.9478726576998122	0.004574948116806449	0.021168981585651635	False	False	0.004574948116806449
5228	ZNF275	0.45630370735466486	0.8699474420688312	0.004577010229098728	0.0045439807756338275	False	False	0.004577010229098728
2642	EIF2B5	0.7226540521736333	0.9516343684501969	0.004582499230070894	0.021228719875216483	False	False	0.004582499230070894
5329	SLC39A14	0.3647738654974342	0.8250650446638733	0.004582634095372303	0.0024270598107250406	False	False	0.004582634095372303
8155	TTC5	0.6876821465757283	0.9442252833331686	0.004589418844539202	0.017425586143508552	False	False	0.004589418844539202
4693	CCDC71L	0.47987659313598763	0.879238676342345	0.004589516928394773	0.004769899160601198	False	False	0.004589516928394773
6240	EIF3F	0.9064342422608183	0.9850200562870152	0.00458974399923849	0.3991319231688977	False	False	0.00458974399923849
4780	KDM7A	0.7043115022009999	0.9467256623256782	0.004593968323100307	0.021305173449218274	False	False	0.004593968323100307
6000	LRSAM1	0.5929409462720955	0.9186535092155422	0.004595934031055091	0.010275931213982403	False	False	0.004595934031055091
7876	SPPL3	0.5490793251742718	0.9034411739523484	0.00459594074912739	0.007838609162718058	False	False	0.00459594074912739
4390	CCDC126	0.6779143888427712	0.9404896098961125	0.004598541986721691	0.01757750837132335	False	False	0.004598541986721691
743	TARS2	0.6512346998422802	0.9326072745442558	0.00459964240696432	0.014092860859818757	False	False	0.00459964240696432
734	VPS45	0.6446456499446236	0.9317872396863854	0.004604842194924001	0.015292704454623163	False	False	0.004604842194924001
10923	TGFBR3L	0.4551157833307673	0.8694989391471223	0.004607082000228597	0.0032466024160385134	False	False	0.004607082000228597
1694	IWS1	0.7869832378404062	0.9686385303094595	0.004610570023366408	0.04456878239288926	False	False	0.004610570023366408
2712	LMLN	0.46571232131950324	0.8727454109196017	0.0046119542821636845	0.0034184933349024503	False	False	0.0046119542821636845
4256	FBXO5	0.4529422402379828	0.8694090900297484	0.004613038914936411	0.004519524530041963	False	False	0.004613038914936411
11933	EP300	0.7803717239615745	0.9676134558326719	0.00461925514723498	0.03554018149152398	False	False	0.00461925514723498
10327	TMEM241	0.18376246725577333	0.7929115503913028	0.00462335787398818	0.0008812835556454957	False	False	0.00462335787398818
2689	TCTEX1D2	0.5747444299070912	0.9125762833423161	0.004625165035436699	0.007907082687597723	False	False	0.004625165035436699
5264	MPP1	0.3163373101039218	0.7929115503913028	0.004625236247003072	0.0020508104586042463	False	False	0.004625236247003072
5591	SQLE	0.5551706165303625	0.9067841633391206	0.0046263924272457865	0.008147678431123495	False	False	0.0046263924272457865
8050	NUDT15	0.5368057874012204	0.8972837478540133	0.004630592566047326	0.008557087508961558	False	False	0.004630592566047326
3787	ZKSCAN3	0.32146916590095537	0.797481066659455	0.0046324121559296	0.0017909080896060916	False	False	0.0046324121559296
1403	THADA	0.5933631018813351	0.9186535092155422	0.004634403056655505	0.01068912041373551	False	False	0.004634403056655505
7866	TRIAP1	0.7839964782357483	0.9683142481446612	0.0046412151819670245	0.03679378135129809	False	False	0.0046412151819670245
10767	R3HDM4	0.834961765662894	0.9736203670463505	0.0046437895472721275	0.08690822571516037	False	False	0.0046437895472721275
2921	HPSE	0.4973925590698005	0.8814669473269089	0.004645149285105512	0.005216499883681535	False	False	0.004645149285105512
5827	PSAT1	0.18421562816228276	0.7929115503913028	0.0046465291771557934	0.0008857003645971418	False	False	0.0046465291771557934
8397	DCAF4	0.18427647285525878	0.7929115503913028	0.004649644347280992	0.0008862941642291844	False	False	0.004649644347280992
7504	KMT2D	0.6982443943281478	0.9455001723635101	0.00465346625861208	0.018449555477127434	False	False	0.00465346625861208
6300	CCDC34	0.5982978865828334	0.9192641114672084	0.004655301635964257	0.007917671464383602	False	False	0.004655301635964257
4729	GCC1	0.6486807629484723	0.9318931819019921	0.004665949780558692	0.015043001039884984	False	False	0.004665949780558692
2281	MAPKAPK3	0.7312081589399979	0.9549412056744849	0.004668108968995697	0.025901207979768515	False	False	0.004668108968995697
8994	HAGH	0.8044817833827976	0.970771300253679	0.004669081745864639	0.05023344364017248	False	False	0.004669081745864639
5413	SLC20A2	0.5624541649403643	0.9096922335929198	0.004672724284665335	0.009172990848310292	False	False	0.004672724284665335
7030	SGPL1	0.490613103868874	0.8802884103863307	0.0046749781979217595	0.005245845520403237	False	False	0.0046749781979217595
3640	ZFP62	0.5181101965489759	0.8880182921727684	0.004675930820573804	0.008024324395228178	False	False	0.004675930820573804
10138	FDXR	0.5175721964266711	0.8880182921727684	0.004677260327081842	0.006322210957296192	False	False	0.004677260327081842
8353	SGPP1	0.32801050334868465	0.8032136230544175	0.004686620953120111	0.0021724886551965027	False	False	0.004686620953120111
9106	NTAN1	0.7201793847542934	0.9516343684501969	0.004689872836016601	0.024705064250156283	False	False	0.004689872836016601
7816	PPP1CC	0.8606131351669041	0.9778846766813319	0.004690052880354223	0.1057785540819168	False	False	0.004690052880354223
10676	ADNP	0.696911244780296	0.945270197663632	0.004691455613850323	0.02206694772467017	False	False	0.004691455613850323
3315	ATP6AP1L	0.29608347348468617	0.7929115503913028	0.0046952277274704916	0.0017684253936749883	False	False	0.0046952277274704916
2279	HEMK1	0.644407752585791	0.9317872396863854	0.00469758787024515	0.011194206587970257	False	False	0.00469758787024515
9827	HEATR9	0.40608801582840526	0.844722804460209	0.004701580756516255	0.002847949304850772	False	False	0.004701580756516255
8648	LRRC57	0.42315314806431914	0.8570253230026953	0.004707009966644958	0.0040876793093048034	False	False	0.004707009966644958
4141	METTL24	0.18989606337270543	0.7929115503913028	0.004708383812430171	0.0008974908152595163	False	False	0.004708383812430171
1360	WDR43	0.6954076745561857	0.945270197663632	0.00471059405821665	0.019459819234907628	False	False	0.00471059405821665
7463	CPNE8	0.36283111824745606	0.8250650446638733	0.004712675988822212	0.003052448306698352	False	False	0.004712675988822212
6839	ZBTB44	0.786359114861333	0.9686385303094595	0.0047170864032867205	0.04401709754019976	False	False	0.0047170864032867205
3174	NADK2	0.47353077421337886	0.8767370724315792	0.004717503259672894	0.0035702722787391396	False	False	0.004717503259672894
2439	POGLUT1	0.640911954640863	0.9317872396863854	0.004727011683301748	0.014751742617227136	False	False	0.004727011683301748
12099	PDE9A	0.2800991119534337	0.7929115503913028	0.004736402960544884	0.0017611930074053817	False	False	0.004736402960544884
10659	PREX1	0.7991214355732814	0.9703925146528692	0.004737837185004886	0.04667006591334939	False	False	0.004737837185004886
4554	POMZP3	0.3784139623174666	0.8287201391124893	0.004739507801633922	0.00269381073594559	False	False	0.004739507801633922
3336	GLRX	0.8525980923451676	0.9766476667020927	0.004742217368144049	0.08464781772345305	False	False	0.004742217368144049
2192	TMEM42	0.6650650295313609	0.9368535262295323	0.004745073892485723	0.016951045813038947	False	False	0.004745073892485723
9727	FAM83G	0.5059234421289063	0.8843527710324599	0.004746152143089766	0.006626763415988535	False	False	0.004746152143089766
2392	TRMT10C	0.776410643205535	0.967076626391492	0.004746602925741051	0.04425531607121229	False	False	0.004746602925741051
6009	ENG	0.313526169889731	0.7929115503913028	0.004752747526593728	0.0017055102987797001	False	False	0.004752747526593728
8184	MRPL52	0.8344590167182373	0.9736203670463505	0.004753998179728151	0.0819060442969203	False	False	0.004753998179728151
4668	ALKBH4	0.7154220111070065	0.9500543570658131	0.004755368666477214	0.024169593956321477	False	False	0.004755368666477214
2021	MTERF4	0.8483753038641793	0.9766476667020927	0.004769637852040987	0.08416856303811074	False	False	0.004769637852040987
8776	DIS3L	0.6629096938480505	0.9364857685485345	0.0047711427002360375	0.015459392592310904	False	False	0.0047711427002360375
2848	FRYL	0.8040660667187118	0.970771300253679	0.004771384550838813	0.059345319774001835	False	False	0.004771384550838813
6268	RRAS2	0.5667424230158261	0.9103008122109637	0.004772643517587707	0.009680675878189503	False	False	0.004772643517587707
1856	MARS2	0.45787701932694846	0.8708124556984194	0.004773043578793133	0.004693657817551866	False	False	0.004773043578793133
4123	PDSS2	0.6766437476800791	0.9403332848880654	0.00477361763807111	0.016206269105896356	False	False	0.00477361763807111
2930	KLHL8	0.47464816458489745	0.8774258164191523	0.004778474132536294	0.00378616334637627	False	False	0.004778474132536294
10879	MICOS13	0.8360158205471746	0.973814972662054	0.0047835147021824806	0.08058607075363397	False	False	0.0047835147021824806
1411	PRKCE	0.5988870052533024	0.9194123452860326	0.004783941971580718	0.009727361658588052	False	False	0.004783941971580718
722	NBPF19	0.19141171616350602	0.7929115503913028	0.004786118627005701	0.0009123082738369704	False	False	0.004786118627005701
7139	PI4K2A	0.4202516440652764	0.8568714107384501	0.004790549195687107	0.00468802253017202	False	False	0.004790549195687107
5881	ZNF782	0.5618508845251867	0.9096004028802346	0.004803707883899802	0.004666435136459768	False	False	0.004803707883899802
5338	TNFRSF10B	0.5234238012836709	0.8908095424867317	0.004805525794264001	0.007472180435433984	False	False	0.004805525794264001
7765	NFYB	0.7364447861130998	0.9558210621307246	0.004806718923904361	0.02336546019650996	False	False	0.004806718923904361
2444	COX17	0.8620936545691795	0.9783031365946978	0.004807581524387595	0.1135332439094782	False	False	0.004807581524387595
1996	ARL4C	0.8800986519599429	0.9820292182979927	0.004807581524387595	0.175203837826848	False	False	0.004807581524387595
5471	STAU2	0.5752081350053593	0.9125762833423161	0.004810749767283958	0.00944483452476561	False	False	0.004810749767283958
5345	SLC25A37	0.5401776705088418	0.8994180909277198	0.004811920055478501	0.008840007125400007	False	False	0.004811920055478501
2224	TMA7	0.9125193058795754	0.9850298200206736	0.0048120745711413854	0.610702395439148	False	False	0.0048120745711413854
1022	UCHL5	0.763163063867662	0.9633966334328674	0.004821576612601556	0.03710956200957299	False	False	0.004821576612601556
1871	FAM126B	0.6872802314391873	0.9442252833331686	0.004828246314780329	0.01844902513548732	False	False	0.004828246314780329
609	TAF13	0.38353743998529277	0.8287201391124893	0.004828529481527746	0.0034262590168509634	False	False	0.004828529481527746
2761	NSG1	0.7735620672587156	0.9663093155995672	0.004828773011648597	0.035344889108091596	False	False	0.004828773011648597
4779	PARP12	0.5209674310687373	0.889541599904978	0.0048314071677971636	0.006979999446775765	False	False	0.0048314071677971636
1234	CATSPERE	0.16868770372290118	0.7929115503913028	0.004837080579853946	0.0009220224106684327	False	False	0.004837080579853946
1675	SLC35F5	0.5285544880378348	0.8934172832723485	0.004838328125879932	0.007260712666902691	False	False	0.004838328125879932
128	UQCRHL	0.4293685488296506	0.8570253230026953	0.004838834332627686	0.00434535343083553	False	False	0.004838834332627686
8514	WDR25	0.5328236364688161	0.8953446242233947	0.0048402562126298385	0.0073646730626933275	False	False	0.0048402562126298385
457	TCEANC2	0.5714471992048211	0.9115949383842964	0.0048428634964892085	0.009597170748747885	False	False	0.0048428634964892085
10	C1QTNF12	0.30578502287171216	0.7929115503913028	0.004844585170467718	0.0019742293545277788	False	False	0.004844585170467718
1373	TTC27	0.5060365680655305	0.8843527710324599	0.004845575582276447	0.005681566160637886	False	False	0.004845575582276447
11244	U2AF1L4	0.762641965034101	0.9633367909040373	0.004846234625169011	0.041633572056889535	False	False	0.004846234625169011
9425	ZFHX3	0.22676179888744766	0.7929115503913028	0.0048522486434913695	0.001904437318444252	False	False	0.0048522486434913695
11007	ZNF439	0.3933151830506879	0.833950213020195	0.004852271149033573	0.0027433744224254044	False	False	0.004852271149033573
9096	SNX29	0.5689625922766621	0.9103008122109637	0.004856233803979332	0.011038476740941406	False	False	0.004856233803979332
1259	ADI1	0.7939472484777846	0.9696514149584711	0.00485874636301928	0.05275643281638623	False	False	0.00485874636301928
7203	SH3PXD2A	0.47310293962897243	0.8764820947500411	0.004859913292177674	0.004704855137970299	False	False	0.004859913292177674
6377	YPEL4	0.6354413769459653	0.9283067105148858	0.004860131629527402	0.015360557404346765	False	False	0.004860131629527402
674	TTF2	0.5871431353684229	0.9171153296400916	0.004862320377482523	0.010780963953584433	False	False	0.004862320377482523
8989	NME3	0.8123282620101786	0.970771300253679	0.004862433241097152	0.0727050555869937	False	False	0.004862433241097152
1874	CASP10	0.3651362594447587	0.8250650446638733	0.004874013854126735	0.0025588969932869078	False	False	0.004874013854126735
2709	LRCH3	0.6818926226129691	0.9423308877839748	0.004878196525940296	0.02242224970832467	False	False	0.004878196525940296
10838	HMG20B	0.7539612853720007	0.9603081042277911	0.004889499010776686	0.03898563478142023	False	False	0.004889499010776686
8130	RAB20	0.18889109553802508	0.7929115503913028	0.004889910828608636	0.0009320926736108959	False	False	0.004889910828608636
10786	DAZAP1	0.6851998548140512	0.9432352254269769	0.0048917347852379025	0.018972389586269855	False	False	0.0048917347852379025
8901	AP3S2	0.5628690822812086	0.9096922335929198	0.0048958422146417125	0.010032327729277313	False	False	0.0048958422146417125
3084	DDX60	0.7487514542622014	0.9586746505564254	0.004896106906690306	0.02870937534607947	False	False	0.004896106906690306
7790	CORO1C	0.27545781532547414	0.7929115503913028	0.004896978828498855	0.0017903005427797325	False	False	0.004896978828498855
10357	SETBP1	0.4015296803773074	0.8406323128519522	0.004910344517314273	0.002939139574300498	False	False	0.004910344517314273
7248	WDR11	0.6658537500731717	0.9370455585694271	0.0049190020970864175	0.017897225031629205	False	False	0.0049190020970864175
11310	SARS2	0.4813949602146861	0.879238676342345	0.004919177438773429	0.006209908460732549	False	False	0.004919177438773429
7180	NOLC1	0.7262644604347512	0.9524130828791887	0.004923323161189345	0.02463059634901583	False	False	0.004923323161189345
11081	WIZ	0.2973063458792506	0.7929115503913028	0.004932274992528201	0.0020219992264173927	False	False	0.004932274992528201
83	H6PD	0.5490115051030995	0.9034411739523484	0.0049324583959019725	0.007669970556162298	False	False	0.0049324583959019725
7750	1,00 ARL	0.7395086951272836	0.9578298930535929	0.0049332685954212715	0.03787690121680498	False	False	0.0049332685954212715
1261	RNASEH1	0.587979860811755	0.9171153296400916	0.004935070382411951	0.009515393315814436	False	False	0.004935070382411951
11223	ZNF599	0.5641266664506774	0.9097038105467332	0.004938644396875194	0.004163956991396845	False	False	0.004938644396875194
4516	TYW1	0.6348067510949525	0.9281877307738722	0.00494098631687874	0.016720081306993963	False	False	0.00494098631687874
5922	CTNNAL1	0.4428372061957715	0.8652454426238175	0.004944593921703479	0.004706539656035602	False	False	0.004944593921703479
2195	LARS2	0.46430789940270945	0.8725869820128003	0.004947527032069366	0.005952664930373431	False	False	0.004947527032069366
11824	ASCC2	0.775160881779494	0.9666030608261565	0.004952116819064267	0.04948812602087855	False	False	0.004952116819064267
2289	PCBP4	0.5997906858607113	0.9197242121555609	0.004957702224373929	0.010969384456984699	False	False	0.004957702224373929
9734	ULK2	0.39040877033436716	0.8312022690008355	0.0049609833308849206	0.0028513273457065223	False	False	0.0049609833308849206
7803	ANKRD13A	0.550771588711522	0.9045632714230096	0.004961160687993623	0.008863012981601059	False	False	0.004961160687993623
1202	PCNX2	0.6188971317427797	0.9215757647013838	0.004968422924149197	0.015307163912802934	False	False	0.004968422924149197
10245	ANAPC11	0.8505624095692781	0.9766476667020927	0.004972383899576881	0.12945162765681745	False	False	0.004972383899576881
4510	CRCP	0.6156314150248793	0.9208548142154266	0.0049765222321132676	0.013798769377171994	False	False	0.0049765222321132676
9715	ALKBH5	0.8059765845366108	0.970771300253679	0.004978478534766832	0.07720911707729101	False	False	0.004978478534766832
1062	LAX1	0.7519005544146787	0.9597657709275801	0.004983890613811171	0.03572932807728648	False	False	0.004983890613811171
2687	TFRC	0.6109046967992192	0.9197242121555609	0.004995911932383589	0.012418155861087143	False	False	0.004995911932383589
5844	CDK20	0.31732564192298945	0.7929115503913028	0.004997636797446442	0.0009526269102934749	False	False	0.004997636797446442
8199	PABPN1	0.7741743459973631	0.9663093155995672	0.004999885000341413	0.04397275997325778	False	False	0.004999885000341413
1748	ACVR1	0.3978730130105349	0.8377395065529657	0.005000167831185214	0.0030365398968569936	False	False	0.005000167831185214
7105	TNKS2	0.7869673259067993	0.9686385303094595	0.00500781232565462	0.05108044482767582	False	False	0.00500781232565462
1156	ACBD3	0.5708713690702927	0.9112096704163014	0.005021478228325914	0.010446197376586497	False	False	0.005021478228325914
9152	UBFD1	0.4527902218658372	0.8692688150604252	0.005029199644723147	0.003711983218090609	False	False	0.005029199644723147
11594	TFPT	0.6609234757331417	0.9358479252633866	0.0050366731642525345	0.02047907654196024	False	False	0.0050366731642525345
922	ATF6	0.6626121190587171	0.9364857685485345	0.005039243498714258	0.01350299275945872	False	False	0.005039243498714258
9861	FBXL20	0.639269059968153	0.9317872396863854	0.00504142418498262	0.01761269513517618	False	False	0.00504142418498262
11945	SNU13	0.8725766944414355	0.9798104356958968	0.005041542423055088	0.1923018001019955	False	False	0.005041542423055088
7985	LNX2	0.37260678300440253	0.8272461648207321	0.005044935721373479	0.0037946329568512736	False	False	0.005044935721373479
11265	ZNF566	0.6683163527504989	0.9383526299233067	0.005045551768603327	0.013915896601974963	False	False	0.005045551768603327
7174	NPM3	0.5316938801207987	0.8951250585369568	0.005047198368123893	0.0028959021088667217	False	False	0.005047198368123893
1256	TMEM18	0.7161147057196369	0.9502175128792193	0.005048991421620583	0.029191812686622142	False	False	0.005048991421620583
6598	NADSYN1	0.7621352492522987	0.9630577647063864	0.00504922252330768	0.04466158663854003	False	False	0.00504922252330768
11280	ZNF875	0.6756466540352666	0.9402621405614928	0.005059842451998459	0.021952412184327842	False	False	0.005059842451998459
855	TMEM79	0.6374169489663002	0.9304581852803855	0.0050602294129629	0.016493631806224585	False	False	0.0050602294129629
2415	CD200	0.31732566300742715	0.7929115503913028	0.005061579745495065	0.0009648154256865383	False	False	0.005061579745495065
1930	USP37	0.6885368449533413	0.944230104187571	0.005062048666941558	0.02123599932529032	False	False	0.005062048666941558
11150	TMEM161A	0.6521326765989275	0.9328426926760593	0.005075898644793854	0.013690364873036744	False	False	0.005075898644793854
6587	TESMIN	0.27239218135606386	0.7929115503913028	0.005087155866618127	0.001823990674165543	False	False	0.005087155866618127
5807	FXN	0.27043835987263093	0.7929115503913028	0.005092211719878795	0.0018258062089444138	False	False	0.005092211719878795
9887	KRT10	0.8729120750715736	0.9798104356958968	0.005093287703133435	0.20852961055934427	False	False	0.005093287703133435
6166	HRAS	0.5053893364054336	0.8843527710324599	0.005094293734460261	0.004144531727069989	False	False	0.005094293734460261
2565	TSC22D2	0.6628977676558901	0.9364857685485345	0.005095628279522522	0.015320373186841608	False	False	0.005095628279522522
3562	CCNG1	0.8257062624356565	0.9727787067635294	0.005100124013505233	0.0725740898400545	False	False	0.005100124013505233
2614	NCEH1	0.2936197438713622	0.7929115503913028	0.005101260711338279	0.001989432843402028	False	False	0.005101260711338279
5670	ZNF34	0.41144124098086743	0.8485452801976855	0.005102926121461283	0.0043736208346672354	False	False	0.005102926121461283
10066	HEATR6	0.5211510681800794	0.889541599904978	0.0051031807364014265	0.007901521609164776	False	False	0.0051031807364014265
11067	ADGRL1	0.23602108278563164	0.7929115503913028	0.0051077989912276965	0.0016232601032243111	False	False	0.0051077989912276965
10251	CENPX	0.7421081080786576	0.9578601064792915	0.005107809488215664	0.0367301931604743	False	False	0.005107809488215664
10810	SF3A2	0.8539826655597891	0.9766476667020927	0.0051091101070128144	0.12915442399680616	False	False	0.0051091101070128144
5420	POMK	0.5054427625253213	0.8843527710324599	0.0051100573552070195	0.005897265556268395	False	False	0.0051100573552070195
9777	MYO18A	0.4678982261746317	0.8739577127545257	0.0051102125426771335	0.0045226532383821905	False	False	0.0051102125426771335
11194	ZNF91	0.7557742023159055	0.960590523125034	0.005115333729190912	0.04303874503821135	False	False	0.005115333729190912
11113	SLC27A1	0.4284112673742586	0.8570253230026953	0.005127669453546939	0.004420508514158428	False	False	0.005127669453546939
7448	ERGIC2	0.7929095086914398	0.9696514149584711	0.005130220977406224	0.06782565601170062	False	False	0.005130220977406224
5747	UBAP2	0.4960267961672785	0.8802884103863307	0.0051304480482499415	0.008569431561045348	False	False	0.0051304480482499415
2907	ANTXR2	0.7024132239149941	0.9467256623256782	0.005136181251150188	0.022499313112348318	False	False	0.005136181251150188
5057	NONO	0.8332573671016986	0.9733587313703738	0.005139475793805779	0.08433512020856142	False	False	0.005139475793805779
2276	TMEM115	0.7326108994040172	0.9549980393423355	0.0051424290583885635	0.031148001784458756	False	False	0.0051424290583885635
5120	TCEAL4	0.7403422269557596	0.9578601064792915	0.005144339678150493	0.027477016020566226	False	False	0.005144339678150493
9168	KIAA0556	0.4720918728830963	0.8762376122482216	0.005153550827080102	0.006164868420455605	False	False	0.005153550827080102
8066	SPRYD7	0.6092597746277512	0.9197242121555609	0.005158528246846674	0.014742081332951785	False	False	0.005158528246846674
6601	RNF121	0.5933428847564803	0.9186535092155422	0.005160813735042906	0.013627149234525859	False	False	0.005160813735042906
9958	MAP3K14	0.662258526803766	0.9364857685485345	0.005162518781792475	0.019208453642204405	False	False	0.005162518781792475
10115	AMZ2	0.782195760419021	0.9678143678302856	0.005162919178901515	0.058986958116292953	False	False	0.005162919178901515
7754	DRAM1	0.2417989110568717	0.7929115503913028	0.005167394170836002	0.001503251811664086	False	False	0.005167394170836002
4537	GTF2IRD2	0.34452523099285215	0.8166871654906944	0.0051815651885683016	0.0032186692696996033	False	False	0.0051815651885683016
4931	POLA1	0.5196649214365474	0.8887179875100328	0.005182370349533376	0.002827973902458325	False	False	0.005182370349533376
7984	MTIF3	0.8198322913645902	0.9720061576773112	0.005189426004965746	0.06929465495049954	False	False	0.005189426004965746
1346	IFT172	0.47956754819313974	0.879238676342345	0.005200683478717731	0.006422628450673073	False	False	0.005200683478717731
4819	KRBA1	0.3909740730310022	0.8314913186868302	0.0052095358825865554	0.0040531737031415105	False	False	0.0052095358825865554
8337	DAAM1	0.6134663013796655	0.9207288534319551	0.005219946207421595	0.014245585375465452	False	False	0.005219946207421595
164	CDC42	0.8646147268972599	0.9785588838022615	0.005228616551531108	0.16353439390659333	False	False	0.005228616551531108
3833	PRRC2A	0.7784275445341872	0.9673652239804938	0.005234146868647915	0.05208602761849761	False	False	0.005234146868647915
1569	RGPD2	0.2707066805915169	0.7929115503913028	0.005241373247092592	0.0018774504060274921	False	False	0.005241373247092592
2806	PI4K2B	0.534311427072003	0.8959801004162554	0.005241547497092856	0.00782022625207901	False	False	0.005241547497092856
5771	TPM2	0.2704027762323151	0.7929115503913028	0.005243964323602539	0.0018761483079288155	False	False	0.005243964323602539
10349	GALNT1	0.6729379297334053	0.9394647800312155	0.005245962614207974	0.01644764528609812	False	False	0.005245962614207974
1913	SPAG16	0.45039411003229646	0.868015830936979	0.005246848056137026	0.005798146012239158	False	False	0.005246848056137026
4480	HUS1	0.7129599464286432	0.9491290372098986	0.005249539315900137	0.028075703140348195	False	False	0.005249539315900137
11454	SLC1A5	0.5574846495607964	0.9077310843841992	0.005250079448913003	0.00958491419441998	False	False	0.005250079448913003
9527	TIMM22	0.665192795607034	0.9368535262295323	0.005250971608914354	0.023007679590955378	False	False	0.005250971608914354
11599	MBOAT7	0.5624268244691595	0.9096922335929198	0.0052532235067490884	0.011303025064989924	False	False	0.0052532235067490884
4837	ATG9B	0.3038149660619979	0.7929115503913028	0.005254306124100125	0.002169503906043246	False	False	0.005254306124100125
2232	NCKIPSD	0.4696000430848106	0.8752937837592983	0.00525450934578718	0.007103227940388024	False	False	0.00525450934578718
6131	NPDC1	0.4807278525856734	0.879238676342345	0.005267604212313031	0.006342091667465866	False	False	0.005267604212313031
1857	PLCL1	0.3794507219466642	0.8287201391124893	0.005268732848459318	0.0023200140101835133	False	False	0.005268732848459318
11412	ZNF180	0.574360549872889	0.9125199635697233	0.005269156087014176	0.012775173131376504	False	False	0.005269156087014176
4976	WDR13	0.6050756803753541	0.9197242121555609	0.0052701799212325935	0.013657369883731008	False	False	0.0052701799212325935
6897	SUV39H2	0.3058475321560852	0.7929115503913028	0.005278498238353622	0.0021508622681722044	False	False	0.005278498238353622
11823	UQCR10	0.8719128865764048	0.9798104356958968	0.005279824385825509	0.28134103789925574	False	False	0.005279824385825509
7218	SHOC2	0.7434360760739352	0.9578601064792915	0.005283140426312458	0.033070923667401074	False	False	0.005283140426312458
3518	HMGXB3	0.6710732511635898	0.9392924437691528	0.0052834198981201105	0.019305738713592292	False	False	0.0052834198981201105
2968	CENPE	0.2649304265662423	0.7929115503913028	0.005290820106685532	0.0018556402312242429	False	False	0.005290820106685532
5007	KANTR	0.4224552946758996	0.8570253230026953	0.00529152256512033	0.00464487214339897	False	False	0.00529152256512033
8098	SLAIN1	0.4281176910277429	0.8570253230026953	0.0052918396581328585	0.004742501198779792	False	False	0.0052918396581328585
6696	CEP126	0.44967452932987695	0.867826133364985	0.005294408648980122	0.005203921988140792	False	False	0.005294408648980122
5530	RIDA	0.4644939201817203	0.8725869820128003	0.005295060301993157	0.007246047316584736	False	False	0.005295060301993157
2483	MCM2	0.35732901060555433	0.8244096092160831	0.005301248654291683	0.0037520601355936377	False	False	0.005301248654291683
7430	C2CD5	0.5057193428295239	0.8843527710324599	0.0053079892321332145	0.009877433767542243	False	False	0.0053079892321332145
8386	SLC39A9	0.6577099503189723	0.9345724292422136	0.0053081988359889535	0.01802892298437655	False	False	0.0053081988359889535
8754	CSNK1G1	0.5611351836614579	0.9096004028802346	0.005316299487567484	0.011110101477243006	False	False	0.005316299487567484
154	OTUD3	0.5453474508775173	0.9024047462489337	0.00531912913961996	0.008103634021244943	False	False	0.00531912913961996
11993	PIM3	0.5153733837915669	0.887457654779161	0.005319501992632573	0.005587813991587609	False	False	0.005319501992632573
7234	RAB11FIP2	0.5719373597704331	0.9117147607001427	0.005322967846131797	0.011798545205965637	False	False	0.005322967846131797
7813	PPTC7	0.5956111940881794	0.9192641114672084	0.005324189191675815	0.015607513883151115	False	False	0.005324189191675815
7825	NAA25	0.5472138432774787	0.9027455214833955	0.005326488116016645	0.009481918020173907	False	False	0.005326488116016645
7208	GSTO2	0.3671816839503972	0.8250650446638733	0.005337126855309861	0.002828790247440338	False	False	0.005337126855309861
6560	GRK2	0.7636621882053516	0.9633966334328674	0.005337637428804611	0.043206609692424534	False	False	0.005337637428804611
1378	STRN	0.6119523522033958	0.9197242121555609	0.005344417307369093	0.01598856369964778	False	False	0.005344417307369093
5618	JRK	0.2777461791909629	0.7929115503913028	0.005348541028098228	0.002027865903801285	False	False	0.005348541028098228
3361	STARD4	0.22807592085945136	0.7929115503913028	0.00535051748496869	0.0015958435455104337	False	False	0.00535051748496869
10928	CD320	0.612939651022117	0.9207288534319551	0.005353359061599499	0.014654638874344528	False	False	0.005353359061599499
8727	TCF12	0.7405470636934912	0.9578601064792915	0.005353991904010096	0.03575586080551148	False	False	0.005353991904010096
1510	DUSP11	0.8048973984447049	0.970771300253679	0.0053610539416111495	0.06831626649945974	False	False	0.0053610539416111495
568	MTF2	0.736819638890617	0.9559210489471576	0.005362531917517002	0.04032746246084571	False	False	0.005362531917517002
2578	C3orf33	0.2777739290533341	0.7929115503913028	0.005366128605474255	0.0026369717583293096	False	False	0.005366128605474255
7684	RAB3IP	0.5395237646406217	0.8990974116559513	0.005366564104511059	0.010621375753544271	False	False	0.005366564104511059
400	TESK2	0.16364767404380426	0.7929115503913028	0.005367016902584034	0.0010230364743620158	False	False	0.005367016902584034
8531	TRMT61A	0.3506354137403813	0.8202313902873167	0.005368124040898963	0.003821805724874139	False	False	0.005368124040898963
7239	SFXN4	0.42529685722855304	0.8570253230026953	0.0053745760775352385	0.003553752973675728	False	False	0.0053745760775352385
4504	ZNF117	0.4059677084490052	0.844722804460209	0.005377583422600032	0.004517577093793079	False	False	0.005377583422600032
8550	BTBD6	0.43558766024047413	0.8604734583345317	0.00538026762838723	0.006630609836429357	False	False	0.00538026762838723
10920	TRAPPC5	0.5370648141136258	0.8973081069669622	0.0053935163387687345	0.008210454357322306	False	False	0.0053935163387687345
6997	ZNF365	0.3939137732680347	0.8343497338516499	0.005396095406724447	0.004942928999662399	False	False	0.005396095406724447
7950	ZNF10	0.45425830042007564	0.8694989391471223	0.005397348999015502	0.007115002884529531	False	False	0.005397348999015502
7785	CMKLR1	0.38710449799566016	0.8294806898361837	0.005404075468905204	0.0030737469380255787	False	False	0.005404075468905204
6461	STIP1	0.7599632832319525	0.9625851938061032	0.005404226961435554	0.047962129954248665	False	False	0.005404226961435554
11511	NOSIP	0.8258238241474734	0.9727787067635294	0.005405350223124002	0.09628155343234539	False	False	0.005405350223124002
625	AHCYL1	0.6530666564568857	0.933114150266817	0.005405535641919463	0.020592276705428958	False	False	0.005405535641919463
8582	GOLGA8O	0.3974682164965119	0.8375277458973572	0.005406032779269614	0.003184185829013586	False	False	0.005406032779269614
11651	ZNF264	0.6583927950206168	0.9346682298268703	0.005409354194214401	0.02261268189176917	False	False	0.005409354194214401
9985	NFE2L1	0.610952614999863	0.9197242121555609	0.005409698159516127	0.015666556265205148	False	False	0.005409698159516127
6721	RDX	0.5974012291575337	0.9192641114672084	0.005410833513734714	0.015244789491407573	False	False	0.005410833513734714
10132	KIF19	0.3566374151914009	0.8235992026902595	0.005412485487713119	0.0037085601943545043	False	False	0.005412485487713119
4087	RARS2	0.6846719823683722	0.9432352254269769	0.0054127320409665045	0.026285282941535114	False	False	0.0054127320409665045
7663	RASSF3	0.5296792832948853	0.894128055299724	0.005413292328196268	0.010655823466368019	False	False	0.005413292328196268
11753	ZNF74	0.4093127691714946	0.8464713820863283	0.00542577786556457	0.005243722593877465	False	False	0.00542577786556457
10670	UBE2V1	0.5030043780211829	0.8841480038802195	0.005425927678576845	0.008197224163450301	False	False	0.005425927678576845
1112	PACC1	0.5579716267140471	0.9079922496490449	0.005426013669902276	0.012989790202118457	False	False	0.005426013669902276
11420	GEMIN7	0.7680024956855422	0.9657694966871293	0.005431894670393109	0.052777792979031804	False	False	0.005431894670393109
9181	SPNS1	0.7532228724321607	0.9602327241517659	0.005436387717146899	0.03922828221693635	False	False	0.005436387717146899
4513	RABGEF1	0.5250018693704703	0.8914331794699035	0.0054377716400405614	0.010100433183833957	False	False	0.0054377716400405614
10075	METTL2A	0.48686475836022314	0.8798696066734295	0.005440853891611493	0.007225493341684342	False	False	0.005440853891611493
9051	DNASE1	0.5135364714567726	0.8871340516182659	0.00544138663474483	0.007967898563947529	False	False	0.00544138663474483
11170	ZNF253	0.3964641770044025	0.8363913126854481	0.005443837387519625	0.005371966899838298	False	False	0.005443837387519625
11166	ATP13A1	0.5052021215889555	0.8843527710324599	0.00544408461258024	0.008517530874814837	False	False	0.00544408461258024
6698	BIRC2	0.6852375487442052	0.9432352254269769	0.005453580607775341	0.026428181864321235	False	False	0.005453580607775341
5162	RNF113A	0.8042080785316827	0.970771300253679	0.005453655850185093	0.07661540210247039	False	False	0.005453655850185093
11393	PLAUR	0.479670901754615	0.879238676342345	0.005454812030427808	0.008069386461284012	False	False	0.005454812030427808
9260	TP53TG3D	0.3173256375734144	0.7929115503913028	0.005456961813563593	0.0010401813662610949	False	False	0.005456961813563593
11147	SUGP2	0.5668878850817229	0.9103008122109637	0.005464724546105467	0.012749186763539911	False	False	0.005464724546105467
7283	ADAM8	0.7744359256641531	0.9663223125067832	0.005472477201538892	0.051062067784368996	False	False	0.005472477201538892
1713	MZT2A	0.8286920048776982	0.9727787067635294	0.005476207075279479	0.09833132587373257	False	False	0.005476207075279479
4339	RBAK	0.43108744964523416	0.857193029160946	0.005476822450702097	0.006663938192650676	False	False	0.005476822450702097
575	GCLM	0.44192347008014654	0.8645902531467125	0.005478117695041408	0.0064653514418751	False	False	0.005478117695041408
258	TMEM39B	0.5157767603152537	0.8875970752604428	0.005482730323482127	0.009134455886669458	False	False	0.005482730323482127
7072	PPIF	0.645090946643077	0.9317872396863854	0.005484975503244563	0.016734599927440287	False	False	0.005484975503244563
7041	MCU	0.447434828190754	0.867826133364985	0.0054908921095185815	0.005156653292942792	False	False	0.0054908921095185815
7422	AEBP2	0.6106254071841932	0.9197242121555609	0.005491263618916734	0.017752476828172804	False	False	0.005491263618916734
4397	NFE2L3	0.28353846304837776	0.7929115503913028	0.005493046259401361	0.002784538042033091	False	False	0.005493046259401361
1844	SLC39A10	0.6587283611425527	0.9348619445038785	0.005493270978919773	0.02021657833829522	False	False	0.005493270978919773
10644	NEURL2	0.2621849851188963	0.7929115503913028	0.005494902378801762	0.0018945414703921415	False	False	0.005494902378801762
11613	KIR3DL2	0.2557498683290229	0.7929115503913028	0.005495689065068013	0.0018325028257095255	False	False	0.005495689065068013
107	FBXO6	0.4641033086821753	0.8725869820128003	0.005497893684468941	0.006655172759201378	False	False	0.005497893684468941
4786	BRAF	0.5928483865972456	0.9186535092155422	0.0055000347341107375	0.014959728391841055	False	False	0.0055000347341107375
7995	USPL1	0.5947982500942749	0.9192641114672084	0.005500342421822047	0.013718225085176526	False	False	0.005500342421822047
2723	GAK	0.6743685185254236	0.939839395775496	0.005517157756787266	0.024810268217697738	False	False	0.005517157756787266
8250	NUBPL	0.4230563874427855	0.8570253230026953	0.0055221449177586725	0.004855688317911699	False	False	0.0055221449177586725
6702	PDGFD	0.41575710936120935	0.8525730518222789	0.005523698471977892	0.004754599509760737	False	False	0.005523698471977892
5537	SPAG1	0.3620651797485197	0.8250650446638733	0.005523737772700843	0.003170391678577289	False	False	0.005523737772700843
5291	PPP1R3B	0.4817154530903377	0.879238676342345	0.005524262790051035	0.008257460640743374	False	False	0.005524262790051035
10061	VMP1	0.7380133413472951	0.9567933735479649	0.005524851293184457	0.04431105898693204	False	False	0.005524851293184457
4569	DBF4	0.7571048528969876	0.9607417658274706	0.005528683281623994	0.04191294461488724	False	False	0.005528683281623994
9841	ACACA	0.46781738315325727	0.8739577127545257	0.005534115514885231	0.008155184262432159	False	False	0.005534115514885231
985	ABL2	0.49496965640668333	0.8802884103863307	0.005536333822358469	0.005901639768853784	False	False	0.005536333822358469
11428	ERCC1	0.744005802989474	0.9578601064792915	0.005539367703808845	0.03647429160773754	False	False	0.005539367703808845
10809	PLEKHJ1	0.7757872885030079	0.967055651006919	0.00554092629658229	0.06008982602506876	False	False	0.00554092629658229
7917	DDX55	0.5686891932691469	0.9103008122109637	0.005549099503341653	0.013749932148493826	False	False	0.005549099503341653
11958	RRP7A	0.7938634716695052	0.9696514149584711	0.005550890541416654	0.05956290178000927	False	False	0.005550890541416654
11358	EXOSC5	0.4490701227142625	0.867826133364985	0.0055509751891276255	0.006525864941067994	False	False	0.0055509751891276255
3144	MTRR	0.6503567694920351	0.9320313307712508	0.005557103414679073	0.022819085419178008	False	False	0.005557103414679073
2307	NISCH	0.6354500530204512	0.9283067105148858	0.005557979451306905	0.02008121991530061	False	False	0.005557979451306905
4532	RFC2	0.6564271471218299	0.9343237109170024	0.005564294439268274	0.023026308231055736	False	False	0.005564294439268274
8553	MTA1	0.48604303165753493	0.8798696066734295	0.005565471445535116	0.007833487447351217	False	False	0.005565471445535116
840	RIT1	0.6227357632750123	0.9230997925597646	0.005565651489872738	0.01804569545201957	False	False	0.005565651489872738
3044	ABCE1	0.6930209944452319	0.9450679201166149	0.00556743312264652	0.0314475005492568	False	False	0.00556743312264652
3491	RELL2	0.5954646678483215	0.9192641114672084	0.0055683494677081485	0.01350518330000341	False	False	0.0055683494677081485
5765	FAM214B	0.4344474953102593	0.8592524560954885	0.005576624117359231	0.006220078316982835	False	False	0.005576624117359231
10417	SOCS6	0.31732563667522257	0.7929115503913028	0.0055770611279623026	0.0010630741540808232	False	False	0.0055770611279623026
718	NBPF14	0.5409238476306447	0.8994180909277198	0.005586494980988635	0.011716580041684209	False	False	0.005586494980988635
7606	NABP2	0.6734563540642208	0.9395795478215125	0.005591411266297283	0.024266459280624986	False	False	0.005591411266297283
3748	H4C8	0.36094186064954104	0.8250650446638733	0.005591550498345687	0.0030037910881219433	False	False	0.005591550498345687
156	MUL1	0.6703820430000942	0.9392924437691528	0.005592163690394808	0.025111139053478837	False	False	0.005592163690394808
8816	AC091230.1	0.5462178317100761	0.9027251139770427	0.0055948146417241235	0.010901050479151308	False	False	0.0055948146417241235
2330	TASOR	0.803106930256871	0.970771300253679	0.005598658722693799	0.07158084921538829	False	False	0.005598658722693799
8018	SLC25A15	0.2956997170942977	0.7929115503913028	0.005599717826791788	0.002205609454540536	False	False	0.005599717826791788
5279	ZNF596	0.5649638198686154	0.9099028519729135	0.0056050382041492415	0.01217845855280757	False	False	0.0056050382041492415
1512	DGUOK	0.8481888112623842	0.9766476667020927	0.005612159360786529	0.15553496293723584	False	False	0.005612159360786529
1229	CEP170	0.6073712735786742	0.9197242121555609	0.005616088089467177	0.011488755140453577	False	False	0.005616088089467177
849	SLC25A44	0.4189860851790079	0.8559588418924442	0.005626876641772668	0.00600356935756281	False	False	0.005626876641772668
9944	GRN	0.6494964359436419	0.9320313307712508	0.005630617936236164	0.02309219050221145	False	False	0.005630617936236164
2467	SEC22A	0.3630019407893349	0.8250650446638733	0.005634956971182493	0.0014475029456662014	False	False	0.005634956971182493
5486	FABP5	0.35035037999949337	0.82014776595376	0.005643355233363884	0.0026825664943316953	False	False	0.005643355233363884
1183	URB2	0.24481010816925936	0.7929115503913028	0.005647507673852099	0.002476960633066483	False	False	0.005647507673852099
8000	BRCA2	0.39943060464733926	0.8395605556098874	0.005650581359880849	0.005189918633550406	False	False	0.005650581359880849
9243	ZNF646	0.550472600105055	0.9043419770784524	0.005652380459642609	0.00796515673864633	False	False	0.005652380459642609
9071	ALG1	0.6190424928710621	0.9215757647013838	0.005655286697719298	0.01802117913030088	False	False	0.005655286697719298
8120	TPP2	0.6761449714797072	0.9403332848880654	0.005656221853383365	0.02863030428998172	False	False	0.005656221853383365
3782	ZSCAN9	0.23974665276300075	0.7929115503913028	0.005658752467242618	0.001684524265874643	False	False	0.005658752467242618
5221	VMA21	0.6517077745896485	0.9326072745442558	0.005660559040859811	0.023776250751689078	False	False	0.005660559040859811
11442	IRF2BP1	0.3691541122055011	0.8251652167620095	0.0056642714476124205	0.004147922783158719	False	False	0.0056642714476124205
6646	AAMDC	0.6315753682048695	0.9268453234505899	0.005664564355564671	0.011040032492019236	False	False	0.005664564355564671
4829	GIMAP8	0.6278742941237025	0.925341505204793	0.005665949622072793	0.018911240762099622	False	False	0.005665949622072793
11742	GNB1L	0.5052814455881718	0.8843527710324599	0.005667154844243292	0.011170560331083833	False	False	0.005667154844243292
5780	TMEM8B	0.2685648344392234	0.7929115503913028	0.005676245823654647	0.001995442835323047	False	False	0.005676245823654647
3805	ATAT1	0.5244748310213657	0.8911302912998962	0.005680761627878352	0.01046165800653398	False	False	0.005680761627878352
7002	REEP3	0.4985438536378509	0.8814669473269089	0.005684138131015994	0.009472159505821764	False	False	0.005684138131015994
1908	PIKFYVE	0.6806834297408539	0.9416690864706386	0.0056854427806565236	0.028508320311084388	False	False	0.0056854427806565236
2987	ELOVL6	0.33782467399393357	0.8122544345024446	0.005690546836085939	0.0027286585012916476	False	False	0.005690546836085939
9306	COQ9	0.5617637956177945	0.9096004028802346	0.005711124627442397	0.014129422791302203	False	False	0.005711124627442397
7652	ATP23	0.4450293095887977	0.867067012949724	0.0057126953127459796	0.005955872754566371	False	False	0.0057126953127459796
8728	POLR2M	0.7270460205367193	0.9528330778312715	0.005714956615881934	0.03638589242473245	False	False	0.005714956615881934
11446	PPP5C	0.6435710948893945	0.9317872396863854	0.005715733225039736	0.019920132542029022	False	False	0.005715733225039736
4611	ZKSCAN5	0.4319094799768741	0.8575842385605777	0.005718387535405201	0.006209104519803077	False	False	0.005718387535405201
8678	SORD	0.31615529644077356	0.7929115503913028	0.0057266490848153	0.003532375552458689	False	False	0.0057266490848153
1479	GFPT1	0.62866164647829	0.9255710332646803	0.005733431314705087	0.02122940099798143	False	False	0.005733431314705087
7250	NSMCE4A	0.6895791056633267	0.9445825143031239	0.005734729246273317	0.03315812479704619	False	False	0.005734729246273317
8473	CCDC88C	0.7440980381578335	0.9578601064792915	0.005742979039056893	0.047188816498965024	False	False	0.005742979039056893
3059	GATB	0.3955326154319937	0.8359089534444504	0.005745179207734923	0.00537083923118189	False	False	0.005745179207734923
3159	C5orf22	0.585475996637945	0.9171153296400916	0.005747367283882814	0.014795832382515074	False	False	0.005747367283882814
8311	DDHD1	0.7152810549119892	0.9500543570658131	0.005750239931598007	0.033150047063827515	False	False	0.005750239931598007
143	ALDH4A1	0.2918758876634281	0.7929115503913028	0.005754461568230905	0.0022194041404873135	False	False	0.005754461568230905
10111	NOL11	0.6789899992010954	0.9409408198519603	0.00575650923666774	0.029763762978836893	False	False	0.00575650923666774
2788	BOD1L1	0.7778888542550738	0.9673652239804938	0.005760290167757802	0.05464110244065523	False	False	0.005760290167757802
4649	GIGYF1	0.3773191412966308	0.8283055828331162	0.005761533011133178	0.006151756620965898	False	False	0.005761533011133178
3154	OTULIN	0.3559715360344736	0.8235992026902595	0.005767371687768525	0.00538974431110546	False	False	0.005767371687768525
2036	RTP5	0.36657700911448665	0.8250650446638733	0.005773135793801348	0.00404314756160602	False	False	0.005773135793801348
3755	ABT1	0.7999589596851127	0.9704911384876568	0.005790903079611382	0.08434348050504922	False	False	0.005790903079611382
3246	SREK1	0.748479424013794	0.9586746505564254	0.0057934398237116085	0.04679966140538454	False	False	0.0057934398237116085
2494	RAB43	0.15720978566807242	0.7929115503913028	0.005797178430946185	0.0011050319182686508	False	False	0.005797178430946185
12009	ODF3B	0.6741997820736694	0.939839395775496	0.005806659646382227	0.011223115515895188	False	False	0.005806659646382227
1462	PELI1	0.58530938245324	0.9171153296400916	0.005811766724944177	0.01574387289583683	False	False	0.005811766724944177
11064	SAMD1	0.3771251106074691	0.8283055828331162	0.005816305790493218	0.004521999106509611	False	False	0.005816305790493218
8785	C15orf61	0.7533387931864638	0.9602693356371501	0.005820274491704046	0.05130908833816647	False	False	0.005820274491704046
3454	SIL1	0.504919408771076	0.8843527710324599	0.005822604319177453	0.01062226383946836	False	False	0.005822604319177453
3841	LY6G5C	0.4812508643576978	0.879238676342345	0.0058247554459276984	0.009525620588101446	False	False	0.0058247554459276984
5905	TEX10	0.3904657952725501	0.8312022690008355	0.005833210139916403	0.005854773486498743	False	False	0.005833210139916403
3481	IK	0.8520429401443324	0.9766476667020927	0.005834597421846215	0.16094520837068557	False	False	0.005834597421846215
9966	LRRC37A2	0.37697287871822827	0.8283055828331162	0.005835677687871946	0.003996348660439253	False	False	0.005835677687871946
5209	LDOC1	0.27554462185969114	0.7929115503913028	0.005838784460406771	0.002907429187325761	False	False	0.005838784460406771
2410	PLCXD2	0.4620063475446735	0.8724390230415238	0.005850788647894826	0.005940735328476876	False	False	0.005850788647894826
6021	CIZ1	0.5852109419428555	0.9171153296400916	0.005862539228153581	0.01646670186892152	False	False	0.005862539228153581
7301	ADIPOR2	0.686069458824011	0.9439026587418803	0.005863219097070273	0.029235461400821804	False	False	0.005863219097070273
9275	TENT4B	0.662529527327414	0.9364857685485345	0.0058632809033354275	0.022213621344417334	False	False	0.0058632809033354275
4912	PHKA2	0.2668728342707829	0.7929115503913028	0.005872165218047674	0.0030009480367880316	False	False	0.005872165218047674
182	IFNLR1	0.2409888768896049	0.7929115503913028	0.005877152630946792	0.0018510983922169545	False	False	0.005877152630946792
6638	EMSY	0.6579434321930684	0.9346303819573938	0.005882830493726473	0.026678354991599915	False	False	0.005882830493726473
3242	SHLD3	0.4389528062892124	0.8625532303456115	0.005883687719751868	0.006745181046426296	False	False	0.005883687719751868
4363	MIOS	0.574388337617537	0.9125199635697233	0.005890925770847164	0.01070513150189072	False	False	0.005890925770847164
1765	STK39	0.30290360572765457	0.7929115503913028	0.005898708657605936	0.004033847583923489	False	False	0.005898708657605936
7633	R3HDM2	0.618737938025492	0.9215757647013838	0.0059039453949632625	0.014282135455869139	False	False	0.0059039453949632625
2142	TRANK1	0.7764654177428493	0.967076626391492	0.005903987047011518	0.057291172165423634	False	False	0.005903987047011518
3988	KLC4	0.44905885644699517	0.867826133364985	0.005907061908702921	0.007764636108186096	False	False	0.005907061908702921
6006	SH2D3C	0.49374193517372156	0.8802884103863307	0.005911742389673863	0.009325066581368446	False	False	0.005911742389673863
3737	AL031777.2	0.1565703566363142	0.7929115503913028	0.005911956696180212	0.0011269104317761958	False	False	0.005911956696180212
1609	UNC50	0.7214315658730037	0.9516343684501969	0.0059130268850974945	0.0461328606121242	False	False	0.0059130268850974945
4751	CEP41	0.2992161569377159	0.7929115503913028	0.005913281164134024	0.0033746489265467972	False	False	0.005913281164134024
3310	RASGRF2	0.15642808564874064	0.7929115503913028	0.005919288128480468	0.001128307916224003	False	False	0.005919288128480468
887	PEA15	0.470351030647691	0.8756653368651284	0.0059221527145089025	0.008979780320078134	False	False	0.0059221527145089025
10697	RAB22A	0.5600111757839032	0.909223353701772	0.005925749570417963	0.013171083177439868	False	False	0.005925749570417963
11692	ZNF544	0.3835630010152924	0.8287201391124893	0.005927859045119952	0.005466905073262751	False	False	0.005927859045119952
2324	DCP1A	0.7214127149127758	0.9516343684501969	0.005928397834518358	0.04488688325509429	False	False	0.005928397834518358
3047	MMAA	0.5497897723120615	0.9040294120800987	0.005940001288993758	0.011972619965672494	False	False	0.005940001288993758
7213	SMNDC1	0.7657656860160125	0.9646167637454028	0.005941608251887757	0.06268625305965542	False	False	0.005941608251887757
8059	CAB39L	0.42235546792781076	0.8570253230026953	0.0059423586605635926	0.006317534286063164	False	False	0.0059423586605635926
2121	EOMES	0.7875565030706622	0.9686667429643565	0.005943752660565704	0.07742304969578981	False	False	0.005943752660565704
6265	BTBD10	0.5830070227428257	0.9171153296400916	0.00594468512900085	0.018681622529402375	False	False	0.00594468512900085
9409	SF3B3	0.689291781557752	0.9445825143031239	0.005956672857211772	0.035171288065612316	False	False	0.005956672857211772
6573	TMEM134	0.7749670263097683	0.9665802348763358	0.005976859320856794	0.055638669617474074	False	False	0.005976859320856794
10737	ZGPAT	0.7435779699952356	0.9578601064792915	0.005986463477015914	0.053524930309504275	False	False	0.005986463477015914
202	ZNF593	0.5316569453777829	0.8951250585369568	0.005988559515573305	0.01178267626091838	False	False	0.005988559515573305
10447	SNPH	0.3295980647419642	0.8038834748479534	0.005989900106900635	0.003887494496302679	False	False	0.005989900106900635
8037	GPALPP1	0.5362908678412888	0.8968994542606216	0.005991622956541798	0.013205766957253217	False	False	0.005991622956541798
8757	TRIP4	0.6062288589786861	0.9197242121555609	0.005997362877514344	0.020043500792235137	False	False	0.005997362877514344
9429	RFWD3	0.5053374599193312	0.8843527710324599	0.00599781030112948	0.010724942828528584	False	False	0.00599781030112948
2363	RYBP	0.4147755778837413	0.8511943092910472	0.00599990432426518	0.007414105127099901	False	False	0.00599990432426518
2185	ZKSCAN7	0.17575605372577788	0.7929115503913028	0.0060007635657122645	0.0011438383953645825	False	False	0.0060007635657122645
5372	DUSP4	0.8424382674489603	0.9748639392404054	0.006009847743075417	0.12472292631864548	False	False	0.006009847743075417
10861	CHAF1A	0.47504066541507717	0.8775621217162942	0.006018766655860005	0.009381322050467133	False	False	0.006018766655860005
4071	IBTK	0.6927854135655598	0.9450679201166149	0.006025885125268374	0.0342285044491291	False	False	0.006025885125268374
5078	MAGT1	0.6765163049013578	0.9403332848880654	0.006028859887682516	0.032025731774047016	False	False	0.006028859887682516
5047	PDZD11	0.6534587028105004	0.933114150266817	0.006030765132986606	0.024498827382922174	False	False	0.006030765132986606
1533	HK2	0.169352651025684	0.7929115503913028	0.006032456743591577	0.001149879605509341	False	False	0.006032456743591577
1724	SPOPL	0.4669632170945426	0.8733354189274971	0.00603261797732676	0.009202340454794466	False	False	0.00603261797732676
8833	FBXO22	0.6061350784752797	0.9197242121555609	0.006033812450581581	0.019415826816111804	False	False	0.006033812450581581
3796	TRIM26	0.6458702930212213	0.9318931819019921	0.006034473508895835	0.022410158626735212	False	False	0.006034473508895835
4067	ELOVL4	0.2514379256552154	0.7929115503913028	0.0060370250327551195	0.0018659036839380862	False	False	0.0060370250327551195
1230	SDCCAG8	0.5560898533150008	0.9070193463724606	0.006042478763847715	0.014899664605036377	False	False	0.006042478763847715
523	RPF1	0.6417409028851893	0.9317872396863854	0.006049562299280126	0.02702762638218701	False	False	0.006049562299280126
4132	SESN1	0.6310588614676842	0.9268453234505899	0.006052461819284516	0.024398947414010764	False	False	0.006052461819284516
4300	PHF10	0.546260858116518	0.9027251139770427	0.00606013385785035	0.015224544843658806	False	False	0.00606013385785035
479	ALG6	0.5931502737718183	0.9186535092155422	0.006060375708453126	0.013872820930555464	False	False	0.006060375708453126
8339	L3HYPDH	0.4919289125339281	0.8802884103863307	0.00606153591953922	0.008957112219650298	False	False	0.00606153591953922
3496	GNPDA1	0.7141624506966883	0.9495721935609673	0.006063162364842887	0.042357126623392104	False	False	0.006063162364842887
10397	SEC11C	0.8298838439723303	0.9727787067635294	0.00606343108773486	0.10784987118095159	False	False	0.00606343108773486
5794	EXOSC3	0.6678464256271879	0.9382909975767533	0.0060638583571330975	0.026158272149041296	False	False	0.0060638583571330975
933	UCK2	0.3786786347995603	0.8287201391124893	0.006064395131109814	0.004018051747698337	False	False	0.006064395131109814
427	FAF1	0.37639077675571064	0.8283055828331162	0.006065698773039498	0.0046700740058440715	False	False	0.006065698773039498
11559	ZNF841	0.14204011474024641	0.7929115503913028	0.006067517481174783	0.0016087912263174076	False	False	0.006067517481174783
11142	CRTC1	0.4083944507146854	0.8464595692208009	0.006082896030414934	0.0037369596073403956	False	False	0.006082896030414934
89	CTNNBIP1	0.2872327750233996	0.7929115503913028	0.006084316902706242	0.0030090963817201557	False	False	0.006084316902706242
2419	CD200R1	0.3253691904657262	0.8005593626297963	0.006085840225600115	0.004921715398086235	False	False	0.006085840225600115
3101	DCTD	0.6440379819679396	0.9317872396863854	0.006087167380782848	0.022545432252809406	False	False	0.006087167380782848
6432	LBHD1	0.24656019133473317	0.7929115503913028	0.0060916909947656	0.002860639855498448	False	False	0.0060916909947656
3276	UTP15	0.5652295140832828	0.9099028519729135	0.006095003340312785	0.011868617823347449	False	False	0.006095003340312785
1245	ZNF669	0.6027172301188164	0.9197242121555609	0.006103720710928393	0.016867007641121746	False	False	0.006103720710928393
4625	CNPY4	0.6451169830616673	0.9317872396863854	0.0061093612044309095	0.02672457881271839	False	False	0.0061093612044309095
12083	BRWD1	0.7495088835543671	0.9588280466659724	0.0061192233345663235	0.051261689979583025	False	False	0.0061192233345663235
9598	RPAIN	0.8080953829987424	0.970771300253679	0.006129719650726794	0.09557435363531112	False	False	0.006129719650726794
8099	OBI1	0.6259714324904702	0.9246732502722648	0.006130224849763704	0.017932338826358318	False	False	0.006130224849763704
2230	SLC26A6	0.27797989434126724	0.7929115503913028	0.006135145837722962	0.0033510838518850507	False	False	0.006135145837722962
72	VAMP3	0.711873704085114	0.9488202892018004	0.006138426272426724	0.040406728908419606	False	False	0.006138426272426724
2424	SPICE1	0.4527316055074174	0.8692688150604252	0.006140808500864066	0.007676612003706396	False	False	0.006140808500864066
1371	YIPF4	0.723134128396362	0.9516343684501969	0.006148256155815101	0.04713974772021175	False	False	0.006148256155815101
7505	RHEBL1	0.35639368768675617	0.8235992026902595	0.006153832155823544	0.004287537140771746	False	False	0.006153832155823544
8595	GOLGA8B	0.61728889155214	0.9213389502593016	0.006160418553905806	0.02221260406076908	False	False	0.006160418553905806
8710	MAPK6	0.5889863461072082	0.9176453937935168	0.006163022478729025	0.011876855930313467	False	False	0.006163022478729025
8803	BBS4	0.4965220267996724	0.8806088837361883	0.006171031764524285	0.010826459364034235	False	False	0.006171031764524285
2040	SUMF1	0.5896159158083902	0.9180378382245469	0.006176308138508177	0.014497395744547248	False	False	0.006176308138508177
3675	EEF1E1	0.40294167593358676	0.8414932174057761	0.006178560708150142	0.007760528184007853	False	False	0.006178560708150142
8900	MESP1	0.17232591869240604	0.7929115503913028	0.006178855631524083	0.001177785499021411	False	False	0.006178855631524083
10272	FN3K	0.2434565556376914	0.7929115503913028	0.006180411956948126	0.001908283004013356	False	False	0.006180411956948126
6610	STARD10	0.15749332296520513	0.7929115503913028	0.006181626164540326	0.0011783136054873467	False	False	0.006181626164540326
4063	MYO6	0.5699827640480049	0.9108475109122958	0.00618258013080683	0.015589985856786372	False	False	0.00618258013080683
7532	POU6F1	0.24328548735048702	0.7929115503913028	0.006188595492743649	0.0020021870965138077	False	False	0.006188595492743649
4122	MTRES1	0.5588744834453363	0.9086558115606148	0.006190790958771069	0.01620473654475063	False	False	0.006190790958771069
6681	MRE11	0.5973293388618885	0.9192641114672084	0.00619168983684472	0.016633818252012135	False	False	0.00619168983684472
9172	APOBR	0.2568868170555134	0.7929115503913028	0.006193511190220971	0.002102145522076171	False	False	0.006193511190220971
4929	ZFX	0.6101288703702676	0.9197242121555609	0.006195830856610025	0.021486753504723313	False	False	0.006195830856610025
11624	KMT5C	0.5609396370579277	0.9095961247654101	0.006198504649385158	0.012457726662978529	False	False	0.006198504649385158
5311	ASAH1	0.7166715753475775	0.9508418539430752	0.006199125399265616	0.038783291541039946	False	False	0.006199125399265616
7502	WNT1	0.17071531258856956	0.7929115503913028	0.006201869227944469	0.002051188758923672	False	False	0.006201869227944469
1498	PAIP2B	0.3427370501462118	0.816152266035515	0.006201875778064961	0.004858603817410767	False	False	0.006201875778064961
10888	CAPS	0.3226223828473255	0.7987224999808337	0.006211962627718788	0.00283109198207967	False	False	0.006211962627718788
9778	NUFIP2	0.6269299261159152	0.9252611633367244	0.006218148292788395	0.02039980669505894	False	False	0.006218148292788395
7469	YAF2	0.6778851149783993	0.9404896098961125	0.00621979825134511	0.02855965434573591	False	False	0.00621979825134511
10444	CSNK2A1	0.518803836365479	0.8883302714064938	0.006220229551586727	0.013521820888854563	False	False	0.006220229551586727
5820	OSTF1	0.8373973428554174	0.9740201079646926	0.00622089195351544	0.13591187559068202	False	False	0.00622089195351544
11684	ZNF417	0.36716590019870243	0.8250650446638733	0.006223410558820459	0.004582347988616675	False	False	0.006223410558820459
1316	DTNB	0.5246274680800243	0.8911302912998962	0.006229563641239414	0.011907720053568483	False	False	0.006229563641239414
2449	GTF2E1	0.4756504155569361	0.8776609945087499	0.0062342441222103554	0.007876545668113976	False	False	0.0062342441222103554
9358	GFOD2	0.4589982870874795	0.8708753902198033	0.006237130877877377	0.009351274790242314	False	False	0.006237130877877377
10539	BCL2L1	0.5980960851404371	0.9192641114672084	0.006238143963180116	0.01997657138854265	False	False	0.006238143963180116
4034	KIAA1586	0.6275974350499939	0.925341505204793	0.00623950638824242	0.020509441429749132	False	False	0.00623950638824242
7468	GXYLT1	0.5197369995972223	0.8887179875100328	0.00624610622246928	0.014121588179841637	False	False	0.00624610622246928
4548	MDH2	0.8163095138134223	0.9710459303049169	0.0062513113848868	0.14023446589708327	False	False	0.0062513113848868
4963	TIMP1	0.7067518030240525	0.9469126984160919	0.0062521229280205586	0.03370018051937222	False	False	0.0062521229280205586
3302	HOMER1	0.3576193976436186	0.8245613079672379	0.006264858545630203	0.002384849634836428	False	False	0.006264858545630203
1023	RO60	0.7790024492584605	0.9673652239804938	0.006269659783950726	0.07499533016234636	False	False	0.006269659783950726
10553	NECAB3	0.376837451732695	0.8283055828331162	0.0062723866494970235	0.00726708882721141	False	False	0.0062723866494970235
9401	PDPR	0.6255952033306027	0.9246732502722648	0.006274469923717045	0.023590474482625724	False	False	0.006274469923717045
11720	KDM5D	0.6703117753757533	0.9392924437691528	0.006275292215766483	0.030302315391600134	False	False	0.006275292215766483
2173	SEC22C	0.6817530095512685	0.9423308877839748	0.006282582667825714	0.02967172632925212	False	False	0.006282582667825714
8082	TDRD3	0.5540165959249574	0.9063261712634851	0.006283180576260354	0.012805140507407487	False	False	0.006283180576260354
4304	FAM120B	0.659012038373958	0.9348619445038785	0.006297297933390163	0.024420117354020478	False	False	0.006297297933390163
9758	PIGS	0.6924597316382738	0.9450679201166149	0.006300143708816159	0.028632579185068605	False	False	0.006300143708816159
9748	LYRM9	0.5630122874262531	0.9096922335929198	0.0063025057830366025	0.01453857054002583	False	False	0.0063025057830366025
5600	EFR3A	0.7329993537834182	0.9549980393423355	0.006304201424484953	0.05353271616622805	False	False	0.006304201424484953
8733	SLTM	0.7996811406467406	0.970474842495251	0.006309312533890282	0.1058448724448681	False	False	0.006309312533890282
6443	TMEM179B	0.8028334022179953	0.970771300253679	0.006309720992686081	0.10359104536473751	False	False	0.006309720992686081
5472	UBE2W	0.30159548869549163	0.7929115503913028	0.006313418619679632	0.0036962896585464476	False	False	0.006313418619679632
396	ZSWIM5	0.15650279123763577	0.7929115503913028	0.0063134387738965295	0.0012034391285851598	False	False	0.0063134387738965295
4527	ABHD11	0.47446393314715773	0.8774258164191523	0.006316409505467292	0.010110747022554278	False	False	0.006316409505467292
10308	AFG3L2	0.5345665433906739	0.8961252513043234	0.006317190145468474	0.015080427494831385	False	False	0.006317190145468474
7328	VAMP1	0.5576731559773478	0.9077310843841992	0.006318880412458986	0.014840703154914082	False	False	0.006318880412458986
4320	MAFK	0.37054367796633003	0.8256630881758855	0.006321393643306164	0.005463105218950659	False	False	0.006321393643306164
9197	TMEM219	0.8262525112795549	0.9727787067635294	0.006327252474158409	0.1201723312959075	False	False	0.006327252474158409
7150	ENTPD7	0.23309922250218762	0.7929115503913028	0.006328259429220174	0.0019274217615020462	False	False	0.006328259429220174
5635	ZNF707	0.4076121999061115	0.8464313681625684	0.006340073243334447	0.007233988726511598	False	False	0.006340073243334447
7809	GPN3	0.6484665770911164	0.9318931819019921	0.006340801482371695	0.02754162000492215	False	False	0.006340801482371695
6424	TUT1	0.158349853062717	0.7929115503913028	0.006346417790813933	0.0012097254395484925	False	False	0.006346417790813933
6236	TAF10	0.4283390404583105	0.8570253230026953	0.00634955109973434	0.007665242161601782	False	False	0.00634955109973434
7187	MFSD13A	0.3202720319833089	0.797054935723016	0.006351669643833933	0.0028379358875099568	False	False	0.006351669643833933
8343	PPM1A	0.670787959282634	0.9392924437691528	0.0063517976231112355	0.036169787775725125	False	False	0.0063517976231112355
1231	AKT3	0.6137297858190192	0.9207288534319551	0.006355409258779354	0.020306059252470733	False	False	0.006355409258779354
10976	KRI1	0.6406461997128072	0.9317872396863854	0.0063576907161322065	0.023716457234695554	False	False	0.0063576907161322065
7522	CERS5	0.7151803222243565	0.9500543570658131	0.0063589483392666405	0.029285754496231674	False	False	0.0063589483392666405
1880	ALS2	0.4085242875623575	0.8464713820863283	0.006359012160953484	0.006341272045392543	False	False	0.006359012160953484
8543	ZBTB42	0.15636696418135543	0.7929115503913028	0.00637635822363035	0.0012154325493611397	False	False	0.00637635822363035
9001	GFER	0.7329971260015791	0.9549980393423355	0.006377390791342757	0.045400548819452526	False	False	0.006377390791342757
3197	C5orf34	0.3382411341039179	0.8126648698045119	0.006379002120983751	0.004866552207386122	False	False	0.006379002120983751
10428	ATP9B	0.6446142788131412	0.9317872396863854	0.006381633925807013	0.02933283015154302	False	False	0.006381633925807013
4027	TMEM14A	0.6546510215329223	0.9335686414297515	0.00638235947761534	0.02455326826311648	False	False	0.00638235947761534
6532	SF3B2	0.8419235681161288	0.9748639392404054	0.006383243575929932	0.20391429029405117	False	False	0.006383243575929932
1032	NEK7	0.6034940277781511	0.9197242121555609	0.0063863446381033015	0.023043316509574654	False	False	0.0063863446381033015
10530	ENTPD6	0.5152095767376547	0.887457654779161	0.0063981818814947185	0.010900959791615605	False	False	0.0063981818814947185
4578	ANKIB1	0.634363517094566	0.9280966185694174	0.006405716871385646	0.026046571927145122	False	False	0.006405716871385646
3034	MAML3	0.23449708561522223	0.7929115503913028	0.006405867860060573	0.0029209895787062124	False	False	0.006405867860060573
8874	BTBD1	0.6018062317626014	0.9197242121555609	0.0064095918554878985	0.02074616844765842	False	False	0.0064095918554878985
7874	UNC119B	0.4346200672404532	0.8592524560954885	0.006421015265625676	0.009315431863069535	False	False	0.006421015265625676
6564	POLD4	0.8070259780562868	0.970771300253679	0.006425916771175266	0.11261061206459999	False	False	0.006425916771175266
6219	TRIM68	0.4763146174755226	0.8776609945087499	0.0064284562025044125	0.008225746219977736	False	False	0.0064284562025044125
7798	MMAB	0.35125328833134795	0.8205348347697929	0.0064293819528672596	0.005224950821138918	False	False	0.0064293819528672596
1543	TGOLN2	0.7687210769137337	0.9660398125699704	0.006430065852627331	0.07763907797634602	False	False	0.006430065852627331
7722	CRADD	0.5504112755077464	0.9043419770784524	0.006430446095519474	0.014326443918980658	False	False	0.006430446095519474
9449	CENPN	0.39653010426356217	0.8363913126854481	0.00643098354130342	0.006332078971900046	False	False	0.00643098354130342
11897	TPTEP2-CSNK1E	0.47439147788780156	0.8774258164191523	0.006432116208293087	0.007795295538380743	False	False	0.006432116208293087
10648	ZNF335	0.659477041731654	0.9348755624915954	0.006436031500829135	0.027680086158216	False	False	0.006436031500829135
961	GORAB	0.5181741146766548	0.8880182921727684	0.006437404674807118	0.012876193271949887	False	False	0.006437404674807118
6991	TFAM	0.6650490390255694	0.9368535262295323	0.0064377620762534424	0.03545600585639477	False	False	0.0064377620762534424
6028	URM1	0.7039055450153993	0.9467256623256782	0.006443501997225988	0.045835196226835254	False	False	0.006443501997225988
6471	BAD	0.7822406823631537	0.9678143678302856	0.006443872834816912	0.06345996549353003	False	False	0.006443872834816912
11211	CEP89	0.4255759662906192	0.8570253230026953	0.006452085678202841	0.007781710976269096	False	False	0.006452085678202841
10503	SNRPB2	0.8128380400054996	0.970771300253679	0.006457970037729822	0.12875891141593454	False	False	0.006457970037729822
1564	RMND5A	0.3781070687459631	0.8284687775102679	0.006458054013633564	0.007242703891824931	False	False	0.006458054013633564
10068	APPBP2	0.6010861585327638	0.9197242121555609	0.0064594910092983905	0.021440569031983613	False	False	0.0064594910092983905
12079	DYRK1A	0.568881413441696	0.9103008122109637	0.00646029717797431	0.01740391245111823	False	False	0.00646029717797431
5918	ZNF462	0.15736973953281047	0.7929115503913028	0.006468928557264487	0.0012330778874456883	False	False	0.006468928557264487
2878	RUFY3	0.3796229991000277	0.8287201391124893	0.00646939546328929	0.005128761159721763	False	False	0.00646939546328929
3937	CDKN1A	0.4557023791210262	0.8695280913360314	0.006479376503304403	0.010591484326869249	False	False	0.006479376503304403
10049	MTMR4	0.48993394968479	0.8802884103863307	0.006479655975112054	0.009753655549138785	False	False	0.006479655975112054
2992	ZGRF1	0.24960352493335214	0.7929115503913028	0.0064854830630726844	0.002097179801785387	False	False	0.0064854830630726844
7045	FAM149B1	0.43631730617621156	0.861370773684554	0.006488642740426866	0.003967246261890978	False	False	0.006488642740426866
584	AC118553.2	0.15747576005561673	0.7929115503913028	0.006493876790555273	0.0012378334067761898	False	False	0.006493876790555273
10100	CEP95	0.6093082296142086	0.9197242121555609	0.006508893025758732	0.024246509093791245	False	False	0.006508893025758732
5072	ABCB7	0.6116163500983811	0.9197242121555609	0.006509465405518635	0.023994660051539538	False	False	0.006509465405518635
10238	HGS	0.7180881758795183	0.9511170306453279	0.006509769062386564	0.050372084788978096	False	False	0.006509769062386564
3196	TMEM267	0.3907916249930753	0.8314913186868302	0.006513194607451992	0.00811520015122369	False	False	0.006513194607451992
4306	TBP	0.673337403159153	0.9395795478215125	0.006518841147219578	0.03612321522086859	False	False	0.006518841147219578
10363	C18orf25	0.5501784663724666	0.9043419770784524	0.006520765203126105	0.013918115571141244	False	False	0.006520765203126105
11000	ELOF1	0.7263514957132307	0.9524130828791887	0.0065207920754153026	0.05529835661873222	False	False	0.0065207920754153026
11409	ZNF227	0.4419607515680244	0.8645902531467125	0.006523168929394805	0.010578814684413374	False	False	0.006523168929394805
1382	CEBPZOS	0.6612425466481842	0.9359386791375071	0.0065263223925321094	0.031262846849858764	False	False	0.0065263223925321094
10416	RTTN	0.3305811410320014	0.8046771717604774	0.006526985466268054	0.00431445186259225	False	False	0.006526985466268054
10393	NEDD4L	0.24393988467647842	0.7929115503913028	0.006529475351813992	0.002098068964551203	False	False	0.006529475351813992
2262	MON1A	0.4557679025782394	0.8695280913360314	0.0065343854229057636	0.010329331713728606	False	False	0.0065343854229057636
8818	MPI	0.5500328800745167	0.9042941289012508	0.0065395408715882685	0.019792686821892856	False	False	0.0065395408715882685
9171	CLN3	0.4274481617882129	0.8570253230026953	0.00654103228363872	0.00895179519429803	False	False	0.00654103228363872
4041	AL135905.2	0.6271551050899786	0.9252722423969513	0.0065456946258144535	0.025883467076346277	False	False	0.0065456946258144535
1966	RHBDD1	0.2635299519841758	0.7929115503913028	0.0065457013438867525	0.0032293941127136353	False	False	0.0065457013438867525
2244	QARS1	0.6835672933728278	0.9429341143206289	0.006554291071128674	0.04067485649138689	False	False	0.006554291071128674
754	PRUNE1	0.5911717797198841	0.9183279665695268	0.006554909133780212	0.020471938978880645	False	False	0.006554909133780212
1849	ANKRD44	0.7648143527480606	0.9641826734357921	0.006556193629203844	0.07746594771742821	False	False	0.006556193629203844
4222	ADAT2	0.3383615505532087	0.8126648698045119	0.00655702935739788	0.0056095328647643335	False	False	0.00655702935739788
3930	MAPK14	0.4422663363581031	0.8645902531467125	0.006561397448006903	0.01021685644518584	False	False	0.006561397448006903
8954	RAB40C	0.4378939309508454	0.8620268617804118	0.006567215298618122	0.007186544896103442	False	False	0.006567215298618122
3794	ZNRD1	0.7778222598981301	0.9673652239804938	0.006567770211390047	0.09810235109180213	False	False	0.006567770211390047
6354	C11orf49	0.5972145163593053	0.9192641114672084	0.006573456387784198	0.023833084106445315	False	False	0.006573456387784198
3463	STING1	0.7036002461065225	0.9467256623256782	0.006583254024425539	0.04366679722443223	False	False	0.006583254024425539
7747	ACTR6	0.6960565980364946	0.945270197663632	0.006583399134787204	0.04580802116543054	False	False	0.006583399134787204
11722	IL17RA	0.6591235140871878	0.9348619445038785	0.006588236146842721	0.034801358543336394	False	False	0.006588236146842721
4718	CAPZA2	0.7719345944310859	0.9661346620806095	0.006593094656729595	0.09402808230370283	False	False	0.006593094656729595
2266	IFRD2	0.5204026326059911	0.8894418423493983	0.006593834988296981	0.014470541034825146	False	False	0.006593834988296981
8375	PIGH	0.6718890026191346	0.9393001092413032	0.006595733515528771	0.03579044034704566	False	False	0.006595733515528771
845	LAMTOR2	0.7707960820575268	0.9661346620806095	0.006599296781076335	0.07523987628519535	False	False	0.006599296781076335
10726	GID8	0.7790583993792716	0.9673652239804938	0.006601575551200268	0.08250333778560162	False	False	0.006601575551200268
8536	ZFYVE21	0.5582305694672021	0.9081452254354896	0.006607748116028891	0.017035187920555472	False	False	0.006607748116028891
3376	AP3S1	0.7361168043459843	0.9557974589621482	0.006607772301089168	0.05999907543882727	False	False	0.006607772301089168
9929	DHX8	0.6010713691222704	0.9197242121555609	0.006608935871211412	0.02336725299246609	False	False	0.006608935871211412
39	PEX10	0.35973000354248275	0.8250650446638733	0.006609809892417554	0.005900497769471258	False	False	0.006609809892417554
5880	ZNF510	0.4397744086907339	0.8630896076461168	0.006612941185916272	0.00785983505193144	False	False	0.006612941185916272
5775	RGP1	0.6144538752196766	0.9207288534319551	0.006615328788811453	0.02373447390273213	False	False	0.006615328788811453
9005	NTHL1	0.3722720463695679	0.8272461648207321	0.006623772733884478	0.006228943390306085	False	False	0.006623772733884478
503	LRRIQ3	0.2702289097121841	0.7929115503913028	0.006625456954609921	0.0034388124477118254	False	False	0.006625456954609921
6075	DDX31	0.3773260063458994	0.8283055828331162	0.006627471704492489	0.007096907228697092	False	False	0.006627471704492489
10986	TIMM29	0.5964828245678897	0.9192641114672084	0.00662806356666206	0.022936910158023238	False	False	0.00662806356666206
10264	OGFOD3	0.5970897445496133	0.9192641114672084	0.006630439077027103	0.021533537609502672	False	False	0.006630439077027103
11631	FIZ1	0.2989431081123645	0.7929115503913028	0.006636112489083885	0.004658570175524801	False	False	0.006636112489083885
9923	IFI35	0.7196721678961586	0.9516343684501969	0.0066364826548675785	0.047457431349903344	False	False	0.0066364826548675785
3349	GIN1	0.36372597445028154	0.8250650446638733	0.006636599549325587	0.007100882777012885	False	False	0.006636599549325587
6472	GPR137	0.5402312620697345	0.8994180909277198	0.0066393311175224935	0.014047555532306433	False	False	0.0066393311175224935
1666	POLR1B	0.22687334972917245	0.7929115503913028	0.006657901212972297	0.0036287844879552725	False	False	0.006657901212972297
2353	SUCLG2	0.6883880835469596	0.9442252833331686	0.006661151416350712	0.039064889680594204	False	False	0.006661151416350712
1279	NOL10	0.47020200087484787	0.8756653368651284	0.0066632434240647236	0.011790292407386004	False	False	0.0066632434240647236
11768	YPEL1	0.42579639956783977	0.8570253230026953	0.00667037734503938	0.007175173319410533	False	False	0.00667037734503938
3760	H2BC12	0.550592524120194	0.9044040685578127	0.0066704223561237855	0.018485780246555804	False	False	0.0066704223561237855
1266	ID2	0.8342210950093291	0.9736203670463505	0.00667277636865747	0.13363261632621287	False	False	0.00667277636865747
7244	BAG3	0.5615724765662194	0.9096004028802346	0.006673837824080764	0.016132619651034474	False	False	0.006673837824080764
1584	TMEM127	0.5462913330496743	0.9027251139770427	0.006675364170107172	0.017936522932723166	False	False	0.006675364170107172
10034	COIL	0.6809576448319419	0.94178085288618	0.00668107990601944	0.04020210793241859	False	False	0.00668107990601944
7400	BORCS5	0.7347124782980835	0.9553144461618843	0.006684815154217867	0.05075002200901508	False	False	0.006684815154217867
3899	ZBTB22	0.20996577785611228	0.7929115503913028	0.0066881678081988465	0.002732047013705596	False	False	0.0066881678081988465
3214	DHX29	0.7429592288284699	0.9578601064792915	0.006689845646755604	0.05628057830035686	False	False	0.006689845646755604
7838	SLC8B1	0.4717877736261711	0.8762376122482216	0.006694106248207838	0.010538532235659658	False	False	0.006694106248207838
6993	ANK3	0.6448977933511526	0.9317872396863854	0.006694959443389853	0.026742940256372093	False	False	0.006694959443389853
7530	CSRNP2	0.18780029272275525	0.7929115503913028	0.006707605710637916	0.0022899183997651565	False	False	0.006707605710637916
7508	TUBA1A	0.8222045724124019	0.9727787067635294	0.00671029008437692	0.16150188371539115	False	False	0.00671029008437692
8277	PRPF39	0.44685526821444765	0.867826133364985	0.006710544027509835	0.011068469076417387	False	False	0.006710544027509835
10525	NAPB	0.4330308569329949	0.8587314598498362	0.00671830071378664	0.0075817599426954985	False	False	0.00671830071378664
9716	LLGL1	0.385594321134473	0.8287201391124893	0.006730637781757126	0.00837580468505621	False	False	0.006730637781757126
8453	ADCK1	0.2281232777089123	0.7929115503913028	0.006734475816461733	0.0030263190506957475	False	False	0.006734475816461733
12136	PRMT2	0.8032763228165806	0.970771300253679	0.006744116922018499	0.12432824317365884	False	False	0.006744116922018499
7316	C12orf4	0.39972902225414453	0.8395605556098874	0.006746093378888962	0.007958931033499539	False	False	0.006746093378888962
10769	ARID3A	0.3320190957281842	0.8053291370393755	0.006746384943226752	0.005376324802637101	False	False	0.006746384943226752
441	GPX7	0.5694943370682055	0.9105753420230366	0.006746441375034067	0.019096225826069714	False	False	0.006746441375034067
5241	RENBP	0.31923657537196576	0.7959179181308976	0.006751170897932794	0.004073542403057217	False	False	0.006751170897932794
2105	TBC1D5	0.6667202120249826	0.9376402846816966	0.006769008723501971	0.030425410019233823	False	False	0.006769008723501971
118	VPS13D	0.5703918707454607	0.9112096704163014	0.006778271601588285	0.020793612208217384	False	False	0.006778271601588285
6382	TMX2	0.5794560718889392	0.9150871377374453	0.006783347777017657	0.02346697268076241	False	False	0.006783347777017657
163	USP48	0.6416526851406642	0.9317872396863854	0.006783586940391513	0.03513281140476465	False	False	0.006783586940391513
381	CCDC24	0.15713111993205833	0.7929115503913028	0.006783655464728967	0.001293069706298411	False	False	0.006783655464728967
1185	COG2	0.5356603445998016	0.8968664754160559	0.006787432364975649	0.017544571356847883	False	False	0.006787432364975649
11476	TMEM143	0.3130271377560931	0.7929115503913028	0.006792577736549705	0.004264812602195888	False	False	0.006792577736549705
4994	PRICKLE3	0.2561903914762338	0.7929115503913028	0.00681178168212095	0.0030515495862346144	False	False	0.00681178168212095
7262	EEF1AKMT2	0.46499618389191943	0.8725869820128003	0.0068156643920063474	0.010371834365651011	False	False	0.0068156643920063474
8490	BTBD7	0.5603261235298043	0.9092707445196293	0.006823505725994123	0.019801310496404767	False	False	0.006823505725994123
8979	C16orf91	0.5444442871293382	0.9021043474656739	0.006827034057565731	0.018524966575205325	False	False	0.006827034057565731
8882	NMB	0.4590047915760751	0.8708753902198033	0.006828310491302603	0.006562506454065442	False	False	0.006828310491302603
5370	HMBOX1	0.48225783529346955	0.879238676342345	0.006829730691786681	0.013332985644228756	False	False	0.006829730691786681
11721	EIF1AY	0.7351323982136873	0.9553144461618843	0.006840158483609699	0.06621136106550693	False	False	0.006840158483609699
8999	TBL3	0.5095415006107801	0.8862851057851698	0.006842137627709081	0.014741666312329472	False	False	0.006842137627709081
7051	PPP3CB	0.47681261361180616	0.8778471372636547	0.006848984686996557	0.012610790389589966	False	False	0.006848984686996557
9082	NUBP1	0.5845143649314549	0.9171153296400916	0.0068498217588050525	0.02374095227569342	False	False	0.0068498217588050525
290	AC114490.2	0.1594204286748327	0.7929115503913028	0.006850081076395807	0.001305731455795467	False	False	0.006850081076395807
2595	KPNA4	0.5896130881351803	0.9180378382245469	0.006851525461940162	0.021742479968816043	False	False	0.006851525461940162
3021	LARP1B	0.3695072508249211	0.8251652167620095	0.006852441135194561	0.0073069594916887574	False	False	0.006852441135194561
8968	CIAO3	0.5841092616116701	0.9171153296400916	0.006852694406520246	0.022422678163275124	False	False	0.006852694406520246
802	C1orf43	0.789928249869456	0.9693791013239258	0.006859463536169049	0.11423406265676023	False	False	0.006859463536169049
7934	PUS1	0.413126940965016	0.8502048382853971	0.006859521311590823	0.007848484092392027	False	False	0.006859521311590823
7736	LTA4H	0.6160438122534191	0.9209741455876052	0.006863107418584205	0.02993109505623579	False	False	0.006863107418584205
2639	YEATS2	0.552124896753464	0.9053389238026429	0.006863416449909974	0.019077271083369853	False	False	0.006863416449909974
7056	CHCHD1	0.6831032346704735	0.9428572661830896	0.006875205323180835	0.04199315300211311	False	False	0.006875205323180835
7403	GPR19	0.30297457884764645	0.7929115503913028	0.006896518407550455	0.005731303605716676	False	False	0.006896518407550455
9760	SPAG5	0.15638857947306445	0.7929115503913028	0.006897002780563237	0.0013146754587069155	False	False	0.006897002780563237
5132	MORC4	0.252845734538508	0.7929115503913028	0.006901833914305491	0.0031204272032482553	False	False	0.006901833914305491
11967	MCAT	0.40232495592395956	0.8411738135105812	0.006904363100574381	0.00830339218955487	False	False	0.006904363100574381
8653	UBR1	0.5973337018959519	0.9192641114672084	0.006905654314070312	0.022704149363562465	False	False	0.006905654314070312
11019	ZNF442	0.1592445447048784	0.7929115503913028	0.0069085202437132055	0.0013168708654120566	False	False	0.0069085202437132055
8053	RB1	0.6383105534812679	0.9310942620408745	0.006912985074563339	0.030558868451043962	False	False	0.006912985074563339
4099	CASP8AP2	0.6393865686332776	0.9317872396863854	0.006913342476009663	0.029732799436897037	False	False	0.006913342476009663
1172	TRIM11	0.6302193901352775	0.9268130240611212	0.00691927050300659	0.03450816832482815	False	False	0.00691927050300659
1474	PPP3R1	0.4487239658062405	0.867826133364985	0.0069202123767429565	0.011370821273885667	False	False	0.0069202123767429565
252	PUM1	0.6637638761337996	0.936688409534266	0.006920350769032323	0.037001059111207726	False	False	0.006920350769032323
10502	KIF16B	0.2163504640012453	0.7929115503913028	0.006923401445663448	0.002660906023811549	False	False	0.006923401445663448
1153	PYCR2	0.5699328449715682	0.9108475109122958	0.006923908660122047	0.02102890508249402	False	False	0.006923908660122047
8299	NIN	0.6224207137295494	0.9230997925597646	0.006926031570968635	0.027633444778621195	False	False	0.006926031570968635
8567	SNURF	0.3860790273125254	0.8287201391124893	0.0069287329078401945	0.006810336175840348	False	False	0.0069287329078401945
6949	ZNF248	0.3707925634848366	0.8258834363056271	0.006929623052419856	0.007199315796606242	False	False	0.006929623052419856
6613	RELT	0.4020079733959988	0.8409786859872224	0.006931309288566987	0.008405087143182754	False	False	0.006931309288566987
11799	LRP5L	0.26869813969158834	0.7929115503913028	0.006933221251943377	0.0037403348134830597	False	False	0.006933221251943377
5624	TOP1MT	0.31211225401543025	0.7929115503913028	0.006938995435084649	0.004274989699479193	False	False	0.006938995435084649
3223	GPBP1	0.7907462476165825	0.9696514149584711	0.006939736438459265	0.12068447507917882	False	False	0.006939736438459265
8033	LACC1	0.15897953765963366	0.7929115503913028	0.006943068602319732	0.0013234563171863557	False	False	0.006943068602319732
9945	GPATCH8	0.7607393678077521	0.9627230212507252	0.006944895917985149	0.06761086024343968	False	False	0.006944895917985149
6979	PARG	0.4594783950264365	0.8710235989036184	0.006957218206196577	0.01111641472671181	False	False	0.006957218206196577
3547	MED7	0.5808468933974007	0.9155828562376548	0.006957738184992545	0.02374863331206143	False	False	0.006957738184992545
7692	ATXN7L3B	0.6632422252141976	0.9365882941890952	0.006959718672706387	0.028615577332675456	False	False	0.006959718672706387
2239	WDR6	0.5561004219026527	0.9070193463724606	0.0069599524616224045	0.021891171159222723	False	False	0.0069599524616224045
1861	TYW5	0.37347789119681307	0.8272461648207321	0.006965770312233622	0.007194558903574944	False	False	0.006965770312233622
8471	DGLUCY	0.5449962269961646	0.9021863339212313	0.006969017828383118	0.015490137482993304	False	False	0.006969017828383118
9528	ABR	0.48007990277683665	0.879238676342345	0.006972874001882933	0.012579608452506363	False	False	0.006972874001882933
11006	ZNF440	0.25842483504699215	0.7929115503913028	0.006985962822143714	0.0034628651454113426	False	False	0.006985962822143714
9819	SLFN11	0.4757041944735103	0.8776609945087499	0.006988470678533054	0.014660483156330884	False	False	0.006988470678533054
5940	FKBP15	0.5835438631409984	0.9171153296400916	0.006992126653478348	0.020148615539073943	False	False	0.006992126653478348
8601	RASGRP1	0.802618255746124	0.970771300253679	0.006992223393719459	0.1249511381611228	False	False	0.006992223393719459
11225	ZNF792	0.225308391654923	0.7929115503913028	0.006994239823120102	0.003105473663890734	False	False	0.006994239823120102
11267	ZNF529	0.35329200947937045	0.8225258896302443	0.006996212585050799	0.006521579320542514	False	False	0.006996212585050799
6436	BSCL2	0.579403766147363	0.9150871377374453	0.007001155742648646	0.019664402306079864	False	False	0.007001155742648646
11302	ACTN4	0.7650587994100935	0.9642856052175294	0.007001886668914812	0.10143254026770593	False	False	0.007001886668914812
4638	PPP1R35	0.4421878525234032	0.8645902531467125	0.0070027358332534475	0.010305185429751873	False	False	0.0070027358332534475
11012	AC008770.4	0.28267397077708145	0.7929115503913028	0.007003503708917261	0.005223152472171933	False	False	0.007003503708917261
8209	PCK2	0.446896471097038	0.867826133364985	0.007008898992780852	0.010163192660547793	False	False	0.007008898992780852
4820	ZNF467	0.2685083739300871	0.7929115503913028	0.007010004283625898	0.0024366878176806496	False	False	0.007010004283625898
8142	LAMP1	0.6151978333066159	0.9208548142154266	0.0070127645715818854	0.02690298408269882	False	False	0.0070127645715818854
9559	EMC6	0.7857936768155567	0.9686385303094595	0.0070158172636347	0.07872607186436653	False	False	0.0070158172636347
9288	GNAO1	0.6194421411986306	0.9219214568021787	0.007017878368216134	0.026368211815133692	False	False	0.007017878368216134
4580	PEX1	0.5469428568646285	0.9027455214833955	0.007019490705567973	0.02107784696854651	False	False	0.007019490705567973
10797	REXO1	0.28311834564955407	0.7929115503913028	0.0070195965152066876	0.004847449023509398	False	False	0.0070195965152066876
501	CTH	0.24139072406932863	0.7929115503913028	0.007021343046052705	0.0030516501021338625	False	False	0.007021343046052705
3342	RIOK2	0.5878877868226698	0.9171153296400916	0.007025934680517489	0.01959585095755756	False	False	0.007025934680517489
5784	GNE	0.29753811467411423	0.7929115503913028	0.007031251362935177	0.0057806837605312465	False	False	0.007031251362935177
1575	ZNF514	0.15310827238983848	0.7929115503913028	0.007031869677514427	0.002099972487485502	False	False	0.007031869677514427
3397	ISOC1	0.5777030085980439	0.9147801808338951	0.007033190198600763	0.018776891520246863	False	False	0.007033190198600763
2863	AASDH	0.5542317868950517	0.9063261712634851	0.00703962745547798	0.015545305120758713	False	False	0.00703962745547798
4115	HACE1	0.30074455762014357	0.7929115503913028	0.007041224677167145	0.004171189788030461	False	False	0.007041224677167145
3189	FBXO4	0.44730928211971355	0.867826133364985	0.007044914578377552	0.011828665062785149	False	False	0.007044914578377552
10867	DPP9	0.6137875618822454	0.9207288534319551	0.007044917265606471	0.02706393408589065	False	False	0.007044917265606471
3228	NDUFAF2	0.5549619674229513	0.9067841633391206	0.00704632537356041	0.018532898416742685	False	False	0.00704632537356041
2104	PLCL2	0.3876740429993998	0.829543918910666	0.007054385044897915	0.008934953471180052	False	False	0.007054385044897915
9755	SARM1	0.3311289497943284	0.8048575257143901	0.007057503238155648	0.00450312597095035	False	False	0.007057503238155648
9508	SPATA2L	0.4016199243411712	0.8406323128519522	0.007058495833337874	0.008002145309001207	False	False	0.007058495833337874
12072	DOP1B	0.47907320733551817	0.879238676342345	0.0070705010285367735	0.012156724208034575	False	False	0.0070705010285367735
8895	MFGE8	0.285217078258791	0.7929115503913028	0.0070711446198630495	0.004683760879561305	False	False	0.0070711446198630495
7592	CDK2	0.272924456070937	0.7929115503913028	0.0070720928757681	0.0038699137803632766	False	False	0.0070720928757681
4336	FOXK1	0.35702101021445876	0.823871618709476	0.007074382058904096	0.00732996134320274	False	False	0.007074382058904096
10785	GAMT	0.539218527434459	0.8987583731113086	0.0070793299191525515	0.019722507568076253	False	False	0.0070793299191525515
8797	MYO9A	0.49305493784514687	0.8802884103863307	0.0070815495702402495	0.0131049785297364	False	False	0.0070815495702402495
4810	PDIA4	0.698556067975591	0.9457215909204829	0.007084674817473897	0.04298503808677197	False	False	0.007084674817473897
11726	BCL2L13	0.621625107296583	0.9226763285550577	0.007089928350011972	0.02961413790471852	False	False	0.007089928350011972
10103	GNA13	0.6099307240983449	0.9197242121555609	0.007103635904731522	0.02805199660360813	False	False	0.007103635904731522
4876	AKAP17A	0.6082648798705478	0.9197242121555609	0.007111778208358308	0.028936826158314943	False	False	0.007111778208358308
12082	PSMG1	0.5907923886505396	0.9183279665695268	0.007116421739931603	0.02276086891070008	False	False	0.007116421739931603
6084	MED22	0.33047183668531854	0.8046771717604774	0.007119272218008209	0.005834610026795417	False	False	0.007119272218008209
3161	MTMR12	0.4349664110976177	0.8597828251672888	0.007122607740904825	0.010304609313607216	False	False	0.007122607740904825
7340	COPS7A	0.6560062117867245	0.9342175310987796	0.007122779723555688	0.03790129367262125	False	False	0.007122779723555688
2948	RAP1GDS1	0.6081754388776979	0.9197242121555609	0.0071235160242796945	0.029182176012545823	False	False	0.0071235160242796945
4296	CCR6	0.4304480759553255	0.8570253230026953	0.007125427987656083	0.00605334083084017	False	False	0.007125427987656083
3427	CDKL3	0.3997158503276559	0.8395605556098874	0.007127610017538905	0.005582957365550101	False	False	0.007127610017538905
4404	HIBADH	0.6435932707267442	0.9317872396863854	0.007128847486456442	0.03207285525277257	False	False	0.007128847486456442
5425	MCM4	0.3819642376951906	0.8287201391124893	0.007134339510561143	0.004869938513729721	False	False	0.007134339510561143
10042	DYNLL2	0.4458479634412481	0.8672810057260244	0.0071361406257445924	0.011231469735503197	False	False	0.0071361406257445924
6612	FCHSD2	0.36960368039030334	0.8251652167620095	0.0071397247173162846	0.007434966845903546	False	False	0.0071397247173162846
2384	CMSS1	0.4951883087615587	0.8802884103863307	0.007144333986720854	0.01280012889765203	False	False	0.007144333986720854
11427	CD3EAP	0.3088142503494205	0.7929115503913028	0.007147157928411876	0.002993275393964723	False	False	0.007147157928411876
6870	PFKFB3	0.7107868387987348	0.9488202892018004	0.007149523025764854	0.05377234313637018	False	False	0.007149523025764854
4544	RHBDD2	0.7973279850947755	0.9703492181098297	0.007163937321690294	0.12350690364837646	False	False	0.007163937321690294
2592	IFT80	0.33681597943463226	0.8114236634290463	0.007175292879297849	0.006546477472875267	False	False	0.007175292879297849
366	ERMAP	0.1565550441565601	0.7929115503913028	0.007182750611357334	0.0013691434171050787	False	False	0.007182750611357334
9378	SLC7A6	0.43646177753179993	0.8615015404517263	0.007183023365092686	0.009460157132707536	False	False	0.007183023365092686
2517	CDV3	0.574979614932315	0.9125762833423161	0.007183258497623163	0.022746822331100702	False	False	0.007183258497623163
2839	GUF1	0.5099468905452129	0.886341451151149	0.007187739451846815	0.0115428731078282	False	False	0.007187739451846815
5250	DNASE1L1	0.2755812988705585	0.7929115503913028	0.007187973240762831	0.004761131922714412	False	False	0.007187973240762831
3370	CCDC112	0.3833746337744748	0.8287201391124893	0.007196558937161373	0.006776477885432541	False	False	0.007196558937161373
11226	GRAMD1A	0.5326791049738194	0.8953446242233947	0.007197678168006441	0.0168353782966733	False	False	0.007197678168006441
11045	GADD45GIP1	0.8064155561659364	0.970771300253679	0.007199623721744326	0.1292344406247139	False	False	0.007199623721744326
8961	JMJD8	0.37053474304266143	0.8256630881758855	0.007208453284167334	0.00797742853173986	False	False	0.007208453284167334
6037	ZER1	0.5418314034970126	0.8998437891604287	0.007220940165150096	0.014927735435776412	False	False	0.007220940165150096
3643	TRIM52	0.6105827709256793	0.9197242121555609	0.007222588780092351	0.02052588788792491	False	False	0.007222588780092351
6585	C11orf24	0.4882089642711588	0.8798696066734295	0.007223489001780461	0.010555284610018135	False	False	0.007223489001780461
7919	GTF2H3	0.5298146567683673	0.894128055299724	0.007227388170942991	0.01586012598127127	False	False	0.007227388170942991
5076	MAGEE1	0.292473758032198	0.7929115503913028	0.007231858712154579	0.004132719564950094	False	False	0.007231858712154579
2090	NR2C2	0.495637978769784	0.8802884103863307	0.007232578553601453	0.015539513831026853	False	False	0.007232578553601453
5868	ZNF169	0.4202653913365755	0.8568714107384501	0.007239389335298512	0.006173173803836108	False	False	0.007239389335298512
9920	AARSD1	0.2478737913053614	0.7929115503913028	0.007249704935314131	0.0034493642975576225	False	False	0.007249704935314131
11132	4,00 LSM	0.722675922104509	0.9516343684501969	0.007251589354594092	0.06145087620243431	False	False	0.007251589354594092
5483	ZBTB10	0.2884107808350859	0.7929115503913028	0.007253471758452364	0.005146758793853224	False	False	0.007253471758452364
4709	ZNF277	0.6660853516022439	0.9372517111990686	0.007254206715561911	0.04628058113157749	False	False	0.007254206715561911
8405	ACOT4	0.34589716740379706	0.8172108147287305	0.007256363216769995	0.00701394488569349	False	False	0.007256363216769995
3083	MSMO1	0.5182794736464205	0.8880182921727684	0.007261099457741021	0.01912937159650028	False	False	0.007261099457741021
1717	RAB3GAP1	0.505960492334343	0.8843527710324599	0.007262027895332789	0.015078530996106565	False	False	0.007262027895332789
7514	PRPF40B	0.2670017090807513	0.7929115503913028	0.007264080770275656	0.0025370672025019306	False	False	0.007264080770275656
5886	TSTD2	0.3037927143069507	0.7929115503913028	0.007268328775342329	0.006303558580111713	False	False	0.007268328775342329
1408	PREPL	0.5921724907921194	0.91842548395766	0.007272864145951605	0.014182733604684472	False	False	0.007272864145951605
570	CCDC18	0.47445438911015236	0.8774258164191523	0.007277682347404684	0.013027869537472724	False	False	0.007277682347404684
7107	BTAF1	0.5915926802437543	0.9183279665695268	0.007289433599470669	0.024863726971670986	False	False	0.007289433599470669
4069	BCKDHB	0.30176960929019647	0.7929115503913028	0.007293633066464979	0.005480452033225447	False	False	0.007293633066464979
5973	PDCL	0.5800521197957209	0.9155129630486569	0.007303189524310774	0.025502839125692844	False	False	0.007303189524310774
8289	NEMF	0.7582554070804262	0.9615045019877755	0.007303769965757437	0.08692314084619285	False	False	0.007303769965757437
12040	BACH1	0.5586801577267677	0.9085228980254239	0.0073067339792559	0.01921856258995831	False	False	0.0073067339792559
10443	TBC1D20	0.6139703052143148	0.9207288534319551	0.0073107540737198185	0.02872975473292172	False	False	0.0073107540737198185
8564	TUBGCP5	0.38578072352099235	0.8287201391124893	0.007311510528660722	0.005751225235871971	False	False	0.007311510528660722
10823	ZNF554	0.3242041654790625	0.799761709286612	0.007316570916620192	0.004561542108422145	False	False	0.007316570916620192
9061	CDIP1	0.4810843433057157	0.879238676342345	0.007320348824577719	0.014782732375897467	False	False	0.007320348824577719
2190	KIAA1143	0.6351243757037802	0.9282003484074357	0.007324402509403134	0.029023765306919812	False	False	0.007324402509403134
7578	NCKAP1L	0.7402938384290441	0.9578601064792915	0.007325815991814913	0.06470511481165886	False	False	0.007325815991814913
832	FDPS	0.6964128479959513	0.945270197663632	0.007326192203863675	0.06754070613533258	False	False	0.007326192203863675
8611	KNSTRN	0.2254073540915979	0.7929115503913028	0.007327695540492457	0.0031938495259964837	False	False	0.007327695540492457
3182	TTC33	0.5599801120038835	0.909223353701772	0.007331609657365854	0.02328187767416239	False	False	0.007331609657365854
814	FLAD1	0.6118457673294883	0.9197242121555609	0.007331784327245636	0.02591685722582042	False	False	0.007331784327245636
3856	DXO	0.5018273586581002	0.8834216609912531	0.0073455402520857405	0.01536275539547205	False	False	0.0073455402520857405
7484	RPAP3	0.5376349078678277	0.8978802436351869	0.007347561048233379	0.019900682009756566	False	False	0.007347561048233379
9045	ZNF174	0.48284708598810167	0.879238676342345	0.007349995677634656	0.014680604357272385	False	False	0.007349995677634656
4075	RWDD2A	0.34806682950081913	0.8186484251309313	0.007350261041490479	0.004781182587612421	False	False	0.007350261041490479
719	PDE4DIP	0.590187763083168	0.9181300358914983	0.007357248508489011	0.022054410865530373	False	False	0.007357248508489011
4321	PSMG3	0.5212076273500923	0.889541599904978	0.007364278299343028	0.018340705102309583	False	False	0.007364278299343028
11982	TTC38	0.2928516639014176	0.7929115503913028	0.007379723147559184	0.005209693009965122	False	False	0.007379723147559184
11739	MRPL40	0.576718285569408	0.9138709598118767	0.0073817614106948	0.02697509010322392	False	False	0.0073817614106948
7196	NT5C2	0.467350093296247	0.873689182023974	0.007382018041056634	0.013209233037196101	False	False	0.007382018041056634
6820	EI24	0.5407708810338061	0.8994180909277198	0.007383247448287411	0.019700766168534757	False	False	0.007383247448287411
9911	RETREG3	0.5695643802991895	0.9105753420230366	0.007387587322992778	0.022624672250822188	False	False	0.007387587322992778
10625	SERINC3	0.7560956459471848	0.960590523125034	0.007394028610713374	0.09527989216148852	False	False	0.007394028610713374
5111	ARMCX5	0.4467632255249675	0.867826133364985	0.007399601923492897	0.012413872312754393	False	False	0.007399601923492897
10511	DZANK1	0.30582467322050627	0.7929115503913028	0.007401946194821748	0.0034865941444877533	False	False	0.007401946194821748
2474	SNX4	0.5186325622760423	0.8882478314103825	0.00742258579244336	0.020209908531978727	False	False	0.00742258579244336
1025	CDC73	0.761681115952757	0.9628782515063438	0.007424953241121642	0.07544685024768114	False	False	0.007424953241121642
4637	MEPCE	0.45936702412234265	0.8710235989036184	0.0074267980237750384	0.013801791868172587	False	False	0.0074267980237750384
11176	ZNF626	0.26606494540209186	0.7929115503913028	0.007429195031971439	0.003933888184837997	False	False	0.007429195031971439
11695	ZSCAN22	0.15736819002985747	0.7929115503913028	0.007432073054144471	0.0014166681328788401	False	False	0.007432073054144471
9877	CASC3	0.6669374804331376	0.9376526718970507	0.007432305499446028	0.03946218583732843	False	False	0.007432305499446028
5190	PHF6	0.484092271582241	0.879238676342345	0.007435356847884383	0.013431710121221841	False	False	0.007435356847884383
6633	GDPD5	0.2773993761296701	0.7929115503913028	0.007439948314397359	0.005164331215200945	False	False	0.007439948314397359
10269	WDR45B	0.6380834217596483	0.9310420883022721	0.007441501196809349	0.031560910400003195	False	False	0.007441501196809349
9991	HOXB4	0.10643757890967695	0.7929115503913028	0.007443764095487474	0.0016830186024890284	False	False	0.007443764095487474
4853	KMT2C	0.7350280854594082	0.9553144461618843	0.007445961996816103	0.06161639699712396	False	False	0.007445961996816103
1744	GPD2	0.15724227755572642	0.7929115503913028	0.007447617329830657	0.0014196311123669148	False	False	0.007447617329830657
11929	SLC25A17	0.4678659149243354	0.8739577127545257	0.007449807421400239	0.014324103994295002	False	False	0.007449807421400239
6863	TASOR2	0.4711843882836996	0.8761756659265652	0.007452884298513331	0.012957531306892632	False	False	0.007452884298513331
353	CTPS1	0.24137046718886312	0.7929115503913028	0.0074537683968279225	0.004308396251872182	False	False	0.0074537683968279225
7990	SLC46A3	0.49391881727954035	0.8802884103863307	0.007462918411299608	0.015175185166299343	False	False	0.007462918411299608
11246	LIN37	0.547939013913429	0.9028331512826802	0.0074631898214205005	0.019252796238288284	False	False	0.0074631898214205005
1080	RAB29	0.7094411954923585	0.9478726576998122	0.007469894457575231	0.05168518498539924	False	False	0.007469894457575231
7796	KCTD10	0.33574738212296684	0.8103731353409084	0.007471786266734721	0.00725045520812273	False	False	0.007471786266734721
11529	NUP62	0.46932744699361184	0.8751554799522486	0.007478876520239433	0.015225297003053128	False	False	0.007478876520239433
2965	SLC9B1	0.15680316642170788	0.7929115503913028	0.007480781093736292	0.0014259526389651	False	False	0.007480781093736292
519	DNAJB4	0.490168683999364	0.8802884103863307	0.007485578469165243	0.009656051988713443	False	False	0.007485578469165243
9380	PRMT7	0.5323621980662312	0.8951553710650997	0.007487657040734655	0.018858814891427756	False	False	0.007487657040734655
8504	VRK1	0.6535667669284304	0.933114150266817	0.007496589389663842	0.034316681791096926	False	False	0.007496589389663842
4971	FTSJ1	0.6598690534965588	0.9349347915317588	0.007497384809424083	0.040584738645702605	False	False	0.007497384809424083
935	TADA1	0.5614737120717945	0.9096004028802346	0.007505236892327538	0.014843259379267691	False	False	0.007505236892327538
3437	PCBD2	0.3010999112541651	0.7929115503913028	0.007529243923689188	0.006129561422858388	False	False	0.007529243923689188
8200	SLC22A17	0.27377070373397583	0.7929115503913028	0.007529918922003463	0.003367119227186777	False	False	0.007529918922003463
5998	ZNF79	0.34199167497510197	0.8157511228121492	0.0075304713154982755	0.007647343142889441	False	False	0.0075304713154982755
2361	EIF4E3	0.4774762280827486	0.8784663010675284	0.007531402440318962	0.015069855144247413	False	False	0.007531402440318962
2637	KLHL6	0.48217818693598136	0.879238676342345	0.007537901503461332	0.013640851643867791	False	False	0.007537901503461332
4153	NT5DC1	0.647353829777821	0.9318931819019921	0.007539832277440159	0.03760386174544692	False	False	0.007539832277440159
10275	METRNL	0.6052887803052174	0.9197242121555609	0.007540686816236634	0.027840210124850273	False	False	0.007540686816236634
2006	ILKAP	0.6853385231254685	0.9432505707608624	0.0075407459352728684	0.055613232869654895	False	False	0.0075407459352728684
10590	AAR2	0.47141848019265575	0.8762376122482216	0.0075424966649140735	0.015840637893415988	False	False	0.0075424966649140735
3567	PANK3	0.3813776760842388	0.8287201391124893	0.007543798627325683	0.009332559909671545	False	False	0.007543798627325683
1129	BPNT1	0.3171107854086904	0.7929115503913028	0.007543883275036654	0.006932645314373076	False	False	0.007543883275036654
4388	MALSU1	0.6473861688267475	0.9318931819019921	0.007548318546368671	0.041495438665151596	False	False	0.007548318546368671
6105	UBAC1	0.4521250121062046	0.8690411796186742	0.007550535510227449	0.010106893023476005	False	False	0.007550535510227449
5692	RCL1	0.3088473732911441	0.7929115503913028	0.007551447152638468	0.006283859570976347	False	False	0.007551447152638468
11666	ZNF773	0.27899122695756085	0.7929115503913028	0.007558810159878532	0.005120433715637774	False	False	0.007558810159878532
1010	EDEM3	0.618329801149171	0.9215757647013838	0.007564001214344224	0.034231031127274034	False	False	0.007564001214344224
9573	PELP1	0.48788974474830993	0.8798696066734295	0.007566081129528095	0.015097859781235456	False	False	0.007566081129528095
9430	MLKL	0.5015281603960009	0.8833698180231545	0.007566324323745331	0.010787004861049354	False	False	0.007566324323745331
591	CDC14A	0.6118686746131612	0.9197242121555609	0.007567688092422095	0.030508667603135108	False	False	0.007567688092422095
7125	ZNF518A	0.4526494769577304	0.8692688150604252	0.0075835736461810875	0.013913103123195469	False	False	0.0075835736461810875
5412	VDAC3	0.755642987010086	0.960590523125034	0.007586982396065766	0.09292093049734831	False	False	0.007586982396065766
2257	GMPPB	0.5620950287179116	0.9096922335929198	0.007588476495345137	0.026808901876211166	False	False	0.007588476495345137
16	CPTP	0.5758373632202878	0.9134330249339758	0.007604769164285468	0.027986720064654948	False	False	0.007604769164285468
1761	IFIH1	0.4238460022150453	0.8570253230026953	0.007610068379715179	0.010859316634014248	False	False	0.007610068379715179
5818	CARNMT1	0.37740632249645234	0.8283055828331162	0.007613288351768247	0.008485378685873003	False	False	0.007613288351768247
2858	SRD5A3	0.14994578132611242	0.7929115503913028	0.007615572328398211	0.002906700668972917	False	False	0.007615572328398211
10002	SPOP	0.6880353440698468	0.9442252833331686	0.007625103425521076	0.05705987261608243	False	False	0.007625103425521076
3031	RAB33B	0.426719977940073	0.8570253230026953	0.00763656848770711	0.012611416424624622	False	False	0.00763656848770711
11669	ZNF416	0.257656249822842	0.7929115503913028	0.0076430329527771386	0.002631330041913316	False	False	0.0076430329527771386
3043	ANAPC10	0.42826305189251135	0.8570253230026953	0.007650238421221783	0.011616412666626275	False	False	0.007650238421221783
3513	CSNK1A1	0.7814190394769298	0.9676134558326719	0.0076662126535351266	0.12354415804147721	False	False	0.0076662126535351266
10101	SMURF2	0.3664293543559529	0.8250650446638733	0.00766967783522712	0.009428384550847112	False	False	0.00766967783522712
5157	NKRF	0.37473712757924094	0.8281367146101949	0.007671900173543738	0.009329583193175495	False	False	0.007671900173543738
7226	NHLRC2	0.4246705968826756	0.8570253230026953	0.007672889073786199	0.012048306944780051	False	False	0.007672889073786199
7138	MORN4	0.16080360631063642	0.7929115503913028	0.007677395556684588	0.001463430398143828	False	False	0.007677395556684588
94	PGD	0.5911733951436922	0.9183279665695268	0.007679124788494435	0.03103958289138973	False	False	0.007679124788494435
70	DNAJC11	0.4329781169419592	0.8587314598498362	0.007684526118623096	0.012821394810453057	False	False	0.007684526118623096
4975	RBM3	0.8252254862697348	0.9727787067635294	0.00771039069697551	0.22944890297949316	False	False	0.00771039069697551
2785	ZNF518B	0.23336955177118202	0.7929115503913028	0.007710491803963615	0.0036167074402328582	False	False	0.007710491803963615
2183	ZNF445	0.3405968978037377	0.814644303402745	0.007715376850236072	0.009061764110811055	False	False	0.007715376850236072
1485	MXD1	0.5185613842488421	0.8882478314103825	0.007715946542767055	0.01569268081802875	False	False	0.007715946542767055
9366	PSKH1	0.34305629556751605	0.8161613506705566	0.0077220149774750385	0.007621907873544842	False	False	0.0077220149774750385
11041	GCDH	0.4219930035855912	0.8570253230026953	0.007723008580368109	0.012128944625146687	False	False	0.007723008580368109
144	IFFO2	0.35905669711462307	0.8250650446638733	0.007724651820852525	0.008427536534145474	False	False	0.007724651820852525
647	ST7L	0.38285333604176375	0.8287201391124893	0.007735767543278994	0.009908966277725995	False	False	0.007735767543278994
8403	RIOX1	0.5785465667060452	0.9148412970371869	0.007737096377979801	0.028582898434251547	False	False	0.007737096377979801
2463	PARP14	0.6420465469640482	0.9317872396863854	0.007743637093170427	0.04211952555924654	False	False	0.007743637093170427
1994	DGKD	0.4865550656504616	0.8798696066734295	0.007745500686426261	0.016608892590738833	False	False	0.007745500686426261
3846	VARS1	0.3650607918675156	0.8250650446638733	0.007753598650775871	0.006827817345038057	False	False	0.007753598650775871
5259	FAM3A	0.5783341755160895	0.91478983954122	0.007763761750550296	0.0245278041344136	False	False	0.007763761750550296
201	PDIK1L	0.27041245598161767	0.7929115503913028	0.007766088218987553	0.005161083128768951	False	False	0.007766088218987553
805	ATP8B2	0.40834809737016886	0.8464595692208009	0.007771054889838446	0.009616274246945977	False	False	0.007771054889838446
10971	CDC37	0.8240760350734846	0.9727787067635294	0.007783547817086278	0.2117335356771946	False	False	0.007783547817086278
7842	MED13L	0.5602053041163493	0.909223353701772	0.0077840207693761505	0.02304227240383625	False	False	0.0077840207693761505
2364	SHQ1	0.44527198931717005	0.8671970629088473	0.007786550795404077	0.008548370026983321	False	False	0.007786550795404077
4389	TRA2A	0.711503372900498	0.9488202892018004	0.007791475142399485	0.05874453047290444	False	False	0.007791475142399485
137	NBPF1	0.4299629348589943	0.8570253230026953	0.007793338735655319	0.007937324908562004	False	False	0.007793338735655319
1938	NHEJ1	0.09684132867697429	0.7929115503913028	0.00779902356843501	0.0014866145793348553	False	False	0.00779902356843501
2284	DCAF1	0.31932122796061624	0.7959179181308976	0.007799941928918329	0.007993076660204679	False	False	0.007799941928918329
3360	CAMK4	0.7989359375504554	0.9703492181098297	0.007804293224346604	0.14545132853090764	False	False	0.007804293224346604
10717	OSBPL2	0.5423647333901548	0.9001537971503217	0.007804502828202343	0.020069425646215677	False	False	0.007804502828202343
43	PRXL2B	0.19408886295958133	0.7929115503913028	0.007814763340025108	0.003764933196362108	False	False	0.007814763340025108
9587	ENO3	0.22202072242755497	0.7929115503913028	0.007818182838825466	0.004025600955355912	False	False	0.007818182838825466
8323	ATG14	0.6081103934843586	0.9197242121555609	0.00782013981328626	0.02575127794407308	False	False	0.00782013981328626
11040	DNASE2	0.6281219391881014	0.9255446844537546	0.007820180121720055	0.0431164525449276	False	False	0.007820180121720055
10698	VAPB	0.5747706859090114	0.9125762833423161	0.0078227464253384	0.026272831158712505	False	False	0.0078227464253384
7249	ATE1	0.5350975045559807	0.8967423101766032	0.007825215988715632	0.02371665192767978	False	False	0.007825215988715632
2865	PAICS	0.297916665706886	0.7929115503913028	0.00782563385281265	0.00643913506064564	False	False	0.00782563385281265
1559	IMMT	0.6884440319938864	0.9442252833331686	0.007825877047029887	0.056181054934859274	False	False	0.007825877047029887
12048	CFAP298	0.23166281849714432	0.7929115503913028	0.007832707982943844	0.0036806631833314896	False	False	0.007832707982943844
1388	RMDN2	0.188067543112597	0.7929115503913028	0.007833734000535759	0.0029462374484864997	False	False	0.007833734000535759
2130	CMTM8	0.2860917182934093	0.7929115503913028	0.007847914339593373	0.007586816616822034	False	False	0.007847914339593373
2974	TBCK	0.4882210596318698	0.8798696066734295	0.007848320782967483	0.017147032544016838	False	False	0.007848320782967483
7614	TIMELESS	0.2570989852073644	0.7929115503913028	0.007851531349719332	0.0039765868452377616	False	False	0.007851531349719332
828	FAM189B	0.34970422605185614	0.8198728842416521	0.007857181920330298	0.008182728313840926	False	False	0.007857181920330298
2462	PARP15	0.5867359556891443	0.9171153296400916	0.00786005322443103	0.03130607614293694	False	False	0.00786005322443103
1865	SGO2	0.38270692897440195	0.8287201391124893	0.00786115767551704	0.009845692059025168	False	False	0.00786115767551704
4322	MAD1L1	0.4749256791229365	0.8775621217162942	0.007861211420095434	0.0168092570733279	False	False	0.007861211420095434
10921	EVI5L	0.15664741025121376	0.7929115503913028	0.007862784792627937	0.0014987684553489091	False	False	0.007862784792627937
10981	DNM2	0.669033245871655	0.9390162820341962	0.00786806654106967	0.04447325635701418	False	False	0.00786806654106967
3657	PSMG4	0.601314487463567	0.9197242121555609	0.007877047260119412	0.027749916072934866	False	False	0.007877047260119412
11534	NR1H2	0.7482530819842341	0.9586746505564254	0.007878600478435017	0.08425194714218379	False	False	0.007878600478435017
4636	ZCWPW1	0.29727055762341975	0.7929115503913028	0.007887233201339654	0.007334000687114895	False	False	0.007887233201339654
2417	ATG3	0.704331942710051	0.9467256623256782	0.007887995030738398	0.06527957525104285	False	False	0.007887995030738398
10824	ZNF555	0.2885372217388556	0.7929115503913028	0.007902489943531429	0.005637501273304224	False	False	0.007902489943531429
4943	USP9X	0.5914496188222147	0.9183279665695268	0.007904333382570364	0.033104116283357146	False	False	0.007904333382570364
9359	RANBP10	0.36442507832457816	0.8250650446638733	0.007906319244742046	0.00856095147319138	False	False	0.007906319244742046
6854	IDI1	0.680437832483795	0.9415658973751634	0.007906397174380717	0.0552170431241393	False	False	0.007906397174380717
8608	PLCB2	0.37090062313341776	0.8259570600495847	0.007910454890049512	0.010768865328282117	False	False	0.007910454890049512
2973	GSTCD	0.22545153653556202	0.7929115503913028	0.007912585862582859	0.003491296200081706	False	False	0.007912585862582859
5031	ZXDB	0.2950543843349042	0.7929115503913028	0.007916095383552028	0.005768163641914725	False	False	0.007916095383552028
9835	MYO19	0.16899716620191288	0.7929115503913028	0.007916100758009867	0.003371566208079457	False	False	0.007916100758009867
5702	KIAA2026	0.5942493641764174	0.9192641114672084	0.007932608405263778	0.02454961212351918	False	False	0.007932608405263778
1869	NIF3L1	0.5001990250408768	0.8825394475875664	0.007936735988884485	0.019496841449290515	False	False	0.007936735988884485
1484	SNRNP27	0.6349316959484215	0.9281877307738722	0.00794508789636701	0.038662738632410765	False	False	0.00794508789636701
5248	EMD	0.7859282478674932	0.9686385303094595	0.007967784231823061	0.17722142934799195	False	False	0.007967784231823061
837	DAP3	0.720435633817107	0.9516343684501969	0.007975351468461025	0.0888844072818756	False	False	0.007975351468461025
11910	APOBEC3F	0.49595212462889027	0.8802884103863307	0.007977960767742084	0.012573765264824033	False	False	0.007977960767742084
3386	CEP120	0.5613422680342594	0.9096004028802346	0.007989617966795879	0.02547208364121616	False	False	0.007989617966795879
11841	SELENOM	0.6924186458498064	0.9450679201166149	0.007993167796198844	0.055004827771335835	False	False	0.007993167796198844
4937	RPGR	0.3434736748131765	0.8162132298322614	0.007994991752828112	0.007936018437612801	False	False	0.007994991752828112
3810	1,00 MDC	0.5086638181785452	0.8855977811513265	0.0079952181518646	0.017930436646565795	False	False	0.0079952181518646
8616	RPUSD2	0.4593294224784983	0.8710235989036184	0.008002691335490373	0.01698259199038148	False	False	0.008002691335490373
4110	PNISR	0.8249395486814266	0.9727787067635294	0.008008931081041988	0.25057670697569845	False	False	0.008008931081041988
10822	THOP1	0.37559438880187723	0.8283055828331162	0.008011169542732125	0.010439078835770488	False	False	0.008011169542732125
7357	LPCAT3	0.5062153245235357	0.8843527710324599	0.008014450649243117	0.019844448287039997	False	False	0.008014450649243117
4319	INTS1	0.356542241397506	0.8235992026902595	0.008019679996720914	0.009622730687260628	False	False	0.008019679996720914
11262	ZNF146	0.6213783529027955	0.9224344057920711	0.008021405197687381	0.04300288436934352	False	False	0.008021405197687381
10471	C20orf194	0.23448865931838397	0.7929115503913028	0.008021714816844477	0.0024576195821282456	False	False	0.008021714816844477
8393	TTC9	0.27913160592169106	0.7929115503913028	0.008023589578895509	0.002861719887005165	False	False	0.008023589578895509
11437	FBXO46	0.25476672193436173	0.7929115503913028	0.008025908657453236	0.0035220435645896943	False	False	0.008025908657453236
4466	POLD2	0.4220366106177702	0.8570253230026953	0.008029487038663474	0.012772763730026782	False	False	0.008029487038663474
11645	ZNF583	0.33192297119351644	0.8053291370393755	0.008029895497459272	0.008688640990294516	False	False	0.008029895497459272
4137	ZBTB24	0.49398527654703284	0.8802884103863307	0.008033169885897966	0.016802481748163702	False	False	0.008033169885897966
7108	CPEB3	0.15842528200394457	0.7929115503913028	0.008041850139164121	0.0025950950832339006	False	False	0.008041850139164121
8693	COPS2	0.6951322825743477	0.945270197663632	0.008048583830981546	0.061635328643023964	False	False	0.008048583830981546
3560	SLU7	0.7287716555679136	0.9533420611919535	0.0080552374097868	0.08188842982053757	False	False	0.0080552374097868
6255	MTRNR2L8	0.6174610836281915	0.9213389502593016	0.008055699613160994	0.03603764493018389	False	False	0.008055699613160994
8962	WDR24	0.2768272110044149	0.7929115503913028	0.008056892070994125	0.006338426063302904	False	False	0.008056892070994125
6410	PPP1R32	0.21410290077611036	0.7929115503913028	0.00806024774810764	0.001536407950334251	False	False	0.00806024774810764
10596	NDRG3	0.5911151705156905	0.9183279665695268	0.008061165436783728	0.023668873403221366	False	False	0.008061165436783728
1545	ELMOD3	0.49710037905906324	0.8814669473269089	0.008063589317269325	0.02173770349472761	False	False	0.008063589317269325
2298	TWF2	0.7235523160573489	0.9517150148618642	0.008071124307160251	0.08950283713638782	False	False	0.008071124307160251
6283	HPS5	0.44807767768543494	0.867826133364985	0.008073173319211547	0.01664207687135786	False	False	0.008073173319211547
9405	DDX19A	0.47545115271451455	0.8776609945087499	0.008074617704755902	0.01847479734569788	False	False	0.008074617704755902
369	EBNA1BP2	0.5182312782285146	0.8880182921727684	0.008080577978499866	0.02170315058901906	False	False	0.008080577978499866
7709	CEP290	0.572908891395981	0.9119108481144163	0.008081875910068096	0.024351844703778623	False	False	0.008081875910068096
7329	MRPL51	0.7511919697889584	0.9593095177219076	0.008088064598270238	0.10306485630571842	False	False	0.008088064598270238
3178	WDR70	0.5380508402025075	0.8978802436351869	0.008090028962610562	0.02562623922713101	False	False	0.008090028962610562
3633	TBC1D9B	0.5235899942311855	0.8908095424867317	0.008110919480232555	0.023112345999106762	False	False	0.008110919480232555
6550	RBM14	0.4923716185010526	0.8802884103863307	0.008112475385777078	0.009670249186456203	False	False	0.008112475385777078
4875	P2RY8	0.731014743305423	0.9548786588253891	0.00811587204313162	0.0904382860288024	False	False	0.00811587204313162
791	INTS3	0.34524191840922647	0.8166871654906944	0.008117237827230072	0.009345737507101149	False	False	0.008117237827230072
2437	ARHGAP31	0.14883416246787867	0.7929115503913028	0.008122687191575672	0.003184177743969485	False	False	0.008122687191575672
9437	GABARAPL2	0.8099408882436337	0.970771300253679	0.008123149059046252	0.20999394692480566	False	False	0.008123149059046252
8112	UBAC2	0.6875949279452458	0.9442252833331686	0.00812437443543365	0.06393385529518128	False	False	0.00812437443543365
8359	ZBTB1	0.6930353116314348	0.9450679201166149	0.008134704143401096	0.052838646434247495	False	False	0.008134704143401096
3911	SMIM29	0.6988683111838372	0.9459117309189301	0.00813587040075226	0.06224092403426766	False	False	0.00813587040075226
1889	CYP20A1	0.5998060489733825	0.9197242121555609	0.008136982913525029	0.03786235209554434	False	False	0.008136982913525029
7351	ENO2	0.572338223636329	0.9117147607001427	0.008139799129432907	0.03410594109445811	False	False	0.008139799129432907
1636	IL18RAP	0.5931146645213732	0.9186535092155422	0.008148390200289289	0.02886063582263887	False	False	0.008148390200289289
11596	CNOT3	0.5136489480470035	0.8871340516182659	0.008157892241749459	0.022600299259647728	False	False	0.008157892241749459
10305	MPPE1	0.6115802813516227	0.9197242121555609	0.00816396269187913	0.03931766469031572	False	False	0.00816396269187913
6379	ZDHHC5	0.5192746044315246	0.8887179875100328	0.008164623750193386	0.019525680970400573	False	False	0.008164623750193386
4870	GTPBP6	0.33533446086761853	0.810336423759977	0.008165115513085696	0.007237774273380638	False	False	0.008165115513085696
1458	EHBP1	0.35479312293516907	0.8232815498101871	0.008169738890442094	0.008755488530732691	False	False	0.008169738890442094
2225	ATRIP	0.40248956414876313	0.8411738135105812	0.00817638709478951	0.011823625233955682	False	False	0.00817638709478951
5556	EMC2	0.6185161585825465	0.9215757647013838	0.00818336985913743	0.03292346475645899	False	False	0.00818336985913743
8015	COG6	0.3626674579144681	0.8250650446638733	0.008184753782031094	0.0095567864831537	False	False	0.008184753782031094
2773	KIAA0232	0.3777445083242901	0.8284687775102679	0.008187559249023292	0.012061879551038147	False	False	0.008187559249023292
4171	HSF2	0.46896569094620666	0.8748577836030841	0.008207055094835944	0.018470973521471024	False	False	0.008207055094835944
9057	CORO7	0.23622703853264307	0.7929115503913028	0.008208427597006697	0.005011292372364551	False	False	0.008208427597006697
256	PTP4A2	0.7249643687886141	0.9521526926402839	0.008213160478941574	0.09606706574559211	False	False	0.008213160478941574
10150	MRPS7	0.6909781414668329	0.9446567814668023	0.008221695117990641	0.06538758166134356	False	False	0.008221695117990641
11802	HPS4	0.5281689097100254	0.8931504965796682	0.008225207326188729	0.018843887420371176	False	False	0.008225207326188729
6901	NMT2	0.5784035063513396	0.91478983954122	0.00822960631993033	0.02372576333582401	False	False	0.00822960631993033
9935	12,00 LSM	0.5966085811287964	0.9192641114672084	0.008233965005238134	0.03501561330631375	False	False	0.008233965005238134
6808	GRAMD1B	0.5887271983826738	0.9175554408914324	0.008238310254401339	0.02267270893789828	False	False	0.008238310254401339
4903	AP1S2	0.5743972204962131	0.9125199635697233	0.008242257793684425	0.033090347237884996	False	False	0.008242257793684425
8108	IPO5	0.40306222238918554	0.8415177386651818	0.008245522776821898	0.011162909725680948	False	False	0.008245522776821898
5581	WDYHV1	0.18277406476680078	0.7929115503913028	0.008253368645508477	0.003057068682392128	False	False	0.008253368645508477
8843	IDH3A	0.3533754071776867	0.8225258896302443	0.008256423520934789	0.010221835342235863	False	False	0.008256423520934789
6914	ARL5B	0.31012816997696613	0.7929115503913028	0.008261085863110524	0.00834068504627794	False	False	0.008261085863110524
3292	AGGF1	0.6656064578811557	0.9368535262295323	0.008269603035171613	0.05256480593234301	False	False	0.008269603035171613
8841	HMG20A	0.5269892438685821	0.8926635215321991	0.008274899563372403	0.01829411149956286	False	False	0.008274899563372403
6406	TMEM216	0.546730802276213	0.9027455214833955	0.008285401253990712	0.02911385339684784	False	False	0.008285401253990712
1222	MTR	0.5865558210916875	0.9171153296400916	0.00828843513544109	0.034003217704594135	False	False	0.00828843513544109
10085	STRADA	0.48849797253805505	0.8798696066734295	0.008290959787011177	0.01701052181888372	False	False	0.008290959787011177
12017	FP565260.6	0.20329827347439058	0.7929115503913028	0.008302238758594519	0.004274222732055933	False	False	0.008302238758594519
9085	DEXI	0.45048337018690254	0.8680180004371252	0.008302991854499274	0.016907077608630063	False	False	0.008302991854499274
3780	ZSCAN16	0.4538210132117879	0.8694989391471223	0.008304805734020093	0.016021022200584413	False	False	0.008304805734020093
5731	C9orf72	0.393857980053093	0.8343497338516499	0.008307181244385136	0.01204455252736807	False	False	0.008307181244385136
9525	GLOD4	0.7323036431090517	0.9549980393423355	0.008308062655470808	0.075828598998487	False	False	0.008308062655470808
1704	SMPD4	0.48501411449916254	0.8795213436170294	0.008308997811134873	0.01729581467807293	False	False	0.008308997811134873
4169	MAN1A1	0.2166751487601823	0.7929115503913028	0.00831002164535329	0.004252342646941543	False	False	0.00831002164535329
1188	ARV1	0.455612895531441	0.8695280913360314	0.008312645724393409	0.015114381187595428	False	False	0.008312645724393409
2101	DPH3	0.6190125388359691	0.9215757647013838	0.008314399141263534	0.03730918010696769	False	False	0.008314399141263534
5497	RIPK2	0.339612074956833	0.8135323405317914	0.008321998624648535	0.009712256025522947	False	False	0.008321998624648535
293	ZMYM1	0.40502200284222223	0.8438228959072582	0.008327687488271606	0.01332375113852322	False	False	0.008327687488271606
6278	PIK3C2A	0.4444687071785507	0.8665880671831092	0.0083287355075503	0.01796675599180162	False	False	0.0083287355075503
11771	TOP3B	0.4299773590973238	0.8570253230026953	0.008335308469487964	0.013521485636010765	False	False	0.008335308469487964
4824	ZBED6CL	0.15314262036316129	0.7929115503913028	0.008336923578044626	0.0025026091883773916	False	False	0.008336923578044626
5646	CYC1	0.6936820566845953	0.945270197663632	0.008341599272389056	0.06572469528764487	False	False	0.008341599272389056
3909	LEMD2	0.2364842415120831	0.7929115503913028	0.00834304903239125	0.005002925102598965	False	False	0.00834304903239125
3239	PPWD1	0.659070956151042	0.9348619445038785	0.00834325997986145	0.04824676560238004	False	False	0.00834325997986145
10602	MANBAL	0.41850924748478835	0.8556672546049924	0.008368385570260938	0.015031431429088117	False	False	0.008368385570260938
6733	NKAPD1	0.5982348299257965	0.9192641114672084	0.00837887651196357	0.03469694387167692	False	False	0.00837887651196357
7462	ALG10B	0.2261011809484303	0.7929115503913028	0.008400210758260931	0.00437342754448764	False	False	0.008400210758260931
4386	KLHL7	0.49227580519068603	0.8802884103863307	0.008402513377541526	0.0189422644674778	False	False	0.008402513377541526
7987	PAN3	0.48851526717399396	0.8798696066734295	0.008417051285997273	0.019584682863205673	False	False	0.008417051285997273
2162	SLC25A38	0.6516771122229152	0.9326072745442558	0.008424564778056842	0.055396164674311875	False	False	0.008424564778056842
11569	ZNF808	0.44106468284867995	0.8645902531467125	0.00842519627685298	0.016371434694156053	False	False	0.00842519627685298
3104	ING2	0.5257258289939101	0.8921702618093601	0.008426773680228861	0.026702665723860264	False	False	0.008426773680228861
8224	GMPR2	0.6383728367606796	0.9310942620408745	0.008435399685061198	0.044869877863675356	False	False	0.008435399685061198
11152	BORCS8-MEF2B	0.16046291201409812	0.7929115503913028	0.008437449033016109	0.0026274814212229104	False	False	0.008437449033016109
11027	WDR83	0.4314561394950268	0.8573620985256922	0.008444321285074706	0.014638126362115145	False	False	0.008444321285074706
4135	SMPD2	0.24015195949537374	0.7929115503913028	0.008450842517855665	0.0052245210041292015	False	False	0.008450842517855665
1736	RIF1	0.6478011778474504	0.9318931819019921	0.00845629557714103	0.04661874221637845	False	False	0.00845629557714103
10027	HLF	0.1571877723191835	0.7929115503913028	0.008460378821484562	0.0016126791248098017	False	False	0.008460378821484562
4394	OSBPL3	0.36230232255832917	0.8250650446638733	0.008464936361732426	0.009551615291275083	False	False	0.008464936361732426
11215	PEPD	0.5869528219754707	0.9171153296400916	0.008465410657636759	0.035810734052211045	False	False	0.008465410657636759
6386	ZFP91	0.27533304322427976	0.7929115503913028	0.00846820873474943	0.006797062314581126	False	False	0.00846820873474943
5453	RRS1	0.30486457957989205	0.7929115503913028	0.008469944012824346	0.00742681953124702	False	False	0.008469944012824346
5470	RDH10	0.2240107171917586	0.7929115503913028	0.008471267473067314	0.004493643180467188	False	False	0.008471267473067314
8965	ANTKMT	0.561795350307353	0.9096004028802346	0.008476592217171761	0.022481977427378296	False	False	0.008476592217171761
11459	ZC3H4	0.4093225671639755	0.8464713820863283	0.008483900136218971	0.012803998007439076	False	False	0.008483900136218971
3136	LPCAT1	0.23845885489829008	0.7929115503913028	0.008484520886099429	0.005756684788502753	False	False	0.008484520886099429
2665	ST6GAL1	0.5123786738316909	0.8871340516182659	0.008486830559355937	0.021348963445052504	False	False	0.008486830559355937
4472	ZMIZ2	0.26049002024401274	0.7929115503913028	0.008488295770924421	0.007348074892070145	False	False	0.008488295770924421
3175	NIPBL	0.7336985106179932	0.955248049057146	0.008491127438398588	0.09762259423732758	False	False	0.008491127438398588
2721	PCGF3	0.3612756958025659	0.8250650446638733	0.008495731333345318	0.007980395283084363	False	False	0.008495731333345318
9685	COX10	0.34722532416386953	0.8182350045794232	0.00850530525817909	0.00970048103481531	False	False	0.00850530525817909
2838	ATP8A1	0.6938567453465805	0.945270197663632	0.008507444292399196	0.06439693458378315	False	False	0.008507444292399196
4684	ORC5	0.5259984129392714	0.8922674557293654	0.00851652175169005	0.02229105671867728	False	False	0.00851652175169005
6214	PGAP2	0.3245243271047258	0.8003685281449398	0.00852021333241853	0.008691800723318011	False	False	0.00852021333241853
1152	TMEM63A	0.4735999657276746	0.8767370724315792	0.008520548564226267	0.01087760746013373	False	False	0.008520548564226267
11102	OCEL1	0.4733700757921452	0.8766820172591832	0.008520783696756743	0.020293712802231315	False	False	0.008520783696756743
1491	FAM136A	0.6350314532918955	0.9281877307738722	0.008523680529532214	0.04437712309882045	False	False	0.008523680529532214
6311	QSER1	0.2626994209268184	0.7929115503913028	0.008527877981104834	0.004821675084531307	False	False	0.008527877981104834
8243	SCFD1	0.6073486283145142	0.9197242121555609	0.008531890013881993	0.03191425218246877	False	False	0.008531890013881993
7193	WBP1L	0.38291033971197197	0.8287201391124893	0.008546581094386165	0.013150526396930217	False	False	0.008546581094386165
11603	LAIR1	0.3589955106970343	0.8250650446638733	0.008563709491520534	0.00961609734222293	False	False	0.008563709491520534
5008	KDM5C	0.45188723231485894	0.868746892851122	0.00856504235706472	0.018144200276583436	False	False	0.00856504235706472
4862	UBE3C	0.3127151574704745	0.7929115503913028	0.008566866313693987	0.008659859665203839	False	False	0.008566866313693987
4817	ZNF777	0.08563348422994156	0.7929115503913028	0.008568088331045234	0.0016332102240994575	False	False	0.008568088331045234
3227	ERCC8	0.3546657005775501	0.8232815498101871	0.008584686672275186	0.007516777922865004	False	False	0.008584686672275186
5	C1orf159	0.22240503554176003	0.7929115503913028	0.008596017373015234	0.005764330655802041	False	False	0.008596017373015234
8563	CYFIP1	0.15062424894020748	0.7929115503913028	0.008596793814221229	0.002640075472299941	False	False	0.008596793814221229
3148	CCT5	0.6329703346648509	0.9274461150679955	0.008602367966759788	0.05504742469638586	False	False	0.008602367966759788
950	NME7	0.4647828532070598	0.8725869820128003	0.008603242659773162	0.01615239887032658	False	False	0.008603242659773162
2163	RPSA	0.85871504019575	0.977486557216214	0.008612719172558594	0.9128577381372451	False	False	0.008612719172558594
4392	MPP6	0.3407040985502572	0.814644303402745	0.008615238449670841	0.007988419779576362	False	False	0.008615238449670841
1441	CFAP36	0.6236648657505086	0.923107772933046	0.008617405699794606	0.046727925539016724	False	False	0.008617405699794606
5543	NCALD	0.24962382304603498	0.7929115503913028	0.00862256383570603	0.004231035453267395	False	False	0.00862256383570603
4719	ST7	0.2462320774456073	0.7929115503913028	0.008624161729202426	0.0053291660908143966	False	False	0.008624161729202426
7494	CCNT1	0.5220637151672457	0.8901684675952605	0.008633738677168733	0.023590599093586205	False	False	0.008633738677168733
11764	UBE2L3	0.7625024184781357	0.9633367909040373	0.008636689254522599	0.12722460068762304	False	False	0.008636689254522599
8790	FEM1B	0.2981052014112928	0.7929115503913028	0.008640047618865032	0.008535702398512512	False	False	0.008640047618865032
8823	C15orf39	0.21634065521324253	0.7929115503913028	0.0086438241832081	0.004833704669727013	False	False	0.0086438241832081
2511	DNAJC13	0.3921474817598495	0.8328741128776094	0.008646047529235562	0.012530937022529543	False	False	0.008646047529235562
8467	PSMC1	0.6342663120528527	0.9280966185694174	0.008665937054084954	0.05683323461562395	False	False	0.008665937054084954
5500	DECR1	0.700993358259472	0.9467256623256782	0.008683242808328025	0.08181854244321585	False	False	0.008683242808328025
5036	MTMR8	0.15362338045473226	0.7929115503913028	0.008683580895316487	0.0026983139774529267	False	False	0.008683580895316487
5953	TMEM268	0.1964731739216237	0.7929115503913028	0.00868473522808932	0.002804274862864986	False	False	0.00868473522808932
8117	PCCA	0.21696136943640743	0.7929115503913028	0.008688373400143022	0.0036782059702090922	False	False	0.008688373400143022
10229	SLC38A10	0.623676156068095	0.923107772933046	0.008698022567386547	0.03297428414225578	False	False	0.008698022567386547
9068	GLYR1	0.5992187600522805	0.9195369266577079	0.008700064861365544	0.03610317222774029	False	False	0.008700064861365544
8941	MPG	0.6539945738071236	0.933114150266817	0.008708217913908007	0.06166833890601993	False	False	0.008708217913908007
8824	COMMD4	0.5796058192812182	0.9150871377374453	0.008713323648855497	0.0331617777235806	False	False	0.008713323648855497
3541	GEMIN5	0.2928143606460893	0.7929115503913028	0.008717279921632572	0.00847961095860228	False	False	0.008717279921632572
9067	ROGDI	0.2363045971720352	0.7929115503913028	0.008717719619464563	0.004655812570126728	False	False	0.008717719619464563
2221	NME6	0.5465283562062092	0.9027455214833955	0.008718166035368853	0.031278419122099874	False	False	0.008718166035368853
295	ZMYM4	0.447851776245048	0.867826133364985	0.00871830577127268	0.01807966027408838	False	False	0.00871830577127268
2526	STAG1	0.4537118761225506	0.8694989391471223	0.008723584832485492	0.016890770639292896	False	False	0.008723584832485492
4407	CHN2	0.1783450083183474	0.7929115503913028	0.008729928372254133	0.0031568188860546798	False	False	0.008729928372254133
1909	RPE	0.3377744463209481	0.8122544345024446	0.008734121457079759	0.009874960803426803	False	False	0.008734121457079759
4539	RCC1L	0.28688342828911123	0.7929115503913028	0.008737650460458596	0.009004802640993148	False	False	0.008737650460458596
2440	TIMMDC1	0.6265687641525136	0.9251508756834915	0.0087443073983	0.04203976057469845	False	False	0.0087443073983
6213	NUP98	0.6741130556817079	0.939839395775496	0.008745500527940361	0.06101503726094962	False	False	0.008745500527940361
4692	NAMPT	0.5504486271524955	0.9043419770784524	0.008751444678310807	0.028531959280371666	False	False	0.008751444678310807
9233	RNF40	0.48706286012467304	0.8798696066734295	0.00875161128650383	0.022782282996922733	False	False	0.00875161128650383
3472	ANKHD1	0.37787977285958896	0.8284687775102679	0.008751683841684663	0.012371827801689505	False	False	0.008751683841684663
10346	ZNF24	0.7146818841650867	0.9500543570658131	0.008773888414248403	0.08601029179990291	False	False	0.008773888414248403
5707	ZDHHC21	0.2121215376832402	0.7929115503913028	0.008776477559312565	0.0048271366627886895	False	False	0.008776477559312565
10582	CPNE1	0.6570623182765134	0.9344349776854393	0.008778886660039105	0.06358848381787538	False	False	0.008778886660039105
10801	ADAT3	0.19563349279276834	0.7929115503913028	0.008779689469678874	0.004502489615697413	False	False	0.008779689469678874
10457	IDH3B	0.6105833013663128	0.9197242121555609	0.008781557765585316	0.04212476806715131	False	False	0.008781557765585316
6784	TRAPPC4	0.7224597577205643	0.9516343684501969	0.008783992394986593	0.09396965391933919	False	False	0.008783992394986593
8545	CLBA1	0.08646732103114226	0.7929115503913028	0.008784461316433087	0.0016744542634114625	False	False	0.008784461316433087
7480	SLC38A1	0.774496978767242	0.9663223125067832	0.00878523926920535	0.1419835936278105	False	False	0.00878523926920535
2748	TNIP2	0.6075393632363649	0.9197242121555609	0.00878782438342613	0.036303192283958195	False	False	0.00878782438342613
10159	SAP30BP	0.7029215269459728	0.9467256623256782	0.008792806505843312	0.08926437757909297	False	False	0.008792806505843312
8347	PRKCH	0.7497746159267911	0.958924342566561	0.008804071369474826	0.13564131520688533	False	False	0.008804071369474826
10996	EPOR	0.3652473710724532	0.8250650446638733	0.00880714152851562	0.012532633333466948	False	False	0.00880714152851562
9228	FBRS	0.5918439845709222	0.91842548395766	0.008809676929001385	0.03276895033195615	False	False	0.008809676929001385
9147	NPIPB5	0.4127927655380845	0.8502048382853971	0.00881823575311073	0.01402695314027369	False	False	0.00881823575311073
1272	ADAM17	0.4943454979661135	0.8802884103863307	0.008824865146855708	0.024335834290832283	False	False	0.008824865146855708
3430	JADE2	0.5276047175569885	0.8928541842319916	0.008826695149750045	0.02818709765560925	False	False	0.008826695149750045
9876	MSL1	0.41209413714155996	0.8491730236158044	0.008828553368548039	0.015623676567338408	False	False	0.008828553368548039
3325	LYSMD3	0.46379425286261733	0.8725869820128003	0.008833781372411377	0.01774340309202671	False	False	0.008833781372411377
4616	TRIM4	0.6061769687885501	0.9197242121555609	0.008838301291454364	0.045503254141658546	False	False	0.008838301291454364
2750	ADD1	0.614238838635751	0.9207288534319551	0.008844799010982275	0.039316014386713505	False	False	0.008844799010982275
7961	LATS2	0.1473348182209019	0.7929115503913028	0.008847049733154358	0.002528936168528162	False	False	0.008847049733154358
5732	ACO1	0.2826387947579624	0.7929115503913028	0.008847930304480993	0.006286231230478734	False	False	0.008847930304480993
4443	TRGV4	0.3714844994889296	0.8262547583058155	0.008858356752689549	0.00754306874005124	False	False	0.008858356752689549
68	PHF13	0.23352755290067667	0.7929115503913028	0.00886185082209243	0.005153923318721354	False	False	0.00886185082209243
4495	SUMF2	0.6259313898212643	0.9246732502722648	0.008865318691013344	0.05244820639491081	False	False	0.008865318691013344
6375	TIMM10	0.5778481028963104	0.9147801808338951	0.008871222532949995	0.03202173779718578	False	False	0.008871222532949995
10183	UBE2O	0.35287663028472227	0.8222339087379098	0.008871385110299638	0.011328767449595035	False	False	0.008871385110299638
851	PMF1	0.16888412853420326	0.7929115503913028	0.008875397143076797	0.0031130412360653283	False	False	0.008875397143076797
6116	NOTCH1	0.2556842916503059	0.7929115503913028	0.00887915791994996	0.006151472497731448	False	False	0.00887915791994996
7419	STRAP	0.6882234135069931	0.9442252833331686	0.008884355020680721	0.07467947993427515	False	False	0.008884355020680721
4000	XPO5	0.2112958286783769	0.7929115503913028	0.008895504669372301	0.005547492549521848	False	False	0.008895504669372301
1899	ZDBF2	0.10249463249449672	0.7929115503913028	0.008907525652041105	0.0016979122301563623	False	False	0.008907525652041105
2777	GRPEL1	0.5936139861250518	0.9186535092155422	0.008911426164818095	0.042274756077677014	False	False	0.008911426164818095
3520	TCOF1	0.5156169555356696	0.887460755604688	0.008913565199038201	0.025281555484980345	False	False	0.008913565199038201
10022	NME2	0.45743146175729243	0.8708124556984194	0.008924066889656511	0.02179954657331109	False	False	0.008924066889656511
7204	1,00 STN	0.46599623692676495	0.8727454109196017	0.008929970731593162	0.020391921745613217	False	False	0.008929970731593162
4951	ZNF674	0.3388162959090093	0.8132721362933562	0.00893419551732245	0.001979803294671001	False	False	0.00893419551732245
7493	KANSL2	0.5432911458099644	0.9010123641053205	0.008937513783170847	0.033979990612715484	False	False	0.008937513783170847
6643	CLNS1A	0.6427629582973258	0.9317872396863854	0.008946408510895159	0.06010543331503868	False	False	0.008946408510895159
5884	TDRD7	0.14847840857848904	0.7929115503913028	0.008980966274802904	0.0034582834690809255	False	False	0.008980966274802904
717	PPIAL4G	0.2201414997766216	0.7929115503913028	0.009006789872914292	0.0037918225512839857	False	False	0.009006789872914292
10488	SHLD1	0.2982720749696123	0.7929115503913028	0.00900940320303873	0.009385785402264446	False	False	0.00900940320303873
3680	TMEM14C	0.6882711855749676	0.9442252833331686	0.00901990959630765	0.08188428096473217	False	False	0.00901990959630765
8270	TRAPPC6B	0.5989483700321427	0.9194123452860326	0.009036495173200234	0.04225466381758451	False	False	0.009036495173200234
9621	ELP5	0.5329845566698546	0.8953446242233947	0.0090434228493553	0.032461268547922376	False	False	0.0090434228493553
1133	TAF1A	0.19947731643415892	0.7929115503913028	0.009043605580921843	0.004152934160083533	False	False	0.009043605580921843
3926	FKBP5	0.689651599618336	0.9445825143031239	0.009054058901419597	0.08364491779357196	False	False	0.009054058901419597
12002	PPP6R2	0.5723888375938037	0.9117147607001427	0.009062168958299347	0.0324921109713614	False	False	0.009062168958299347
6915	MLLT10	0.6323345188122536	0.9270759847104961	0.009062190456130706	0.04470921577885747	False	False	0.009062190456130706
1847	GTF3C3	0.36874983203832823	0.8251652167620095	0.009065866585292898	0.013990252558141947	False	False	0.009065866585292898
1267	KIDINS220	0.4478241422431162	0.867826133364985	0.009071313598313193	0.019156385352835058	False	False	0.009071313598313193
11673	ZNF211	0.42798393771439336	0.8570253230026953	0.009079304073506014	0.017189298360608517	False	False	0.009079304073506014
11812	XBP1	0.7988964380054581	0.9703492181098297	0.009080941939532591	0.17860271483659743	False	False	0.009080941939532591
3377	COMMD10	0.4853235444107653	0.8797080846513539	0.009082414540980603	0.014074498973786832	False	False	0.009082414540980603
4152	HDAC2	0.6352506324365955	0.9282616725572969	0.009086832345324642	0.05348271355032921	False	False	0.009086832345324642
11153	BORCS8	0.25849464651184983	0.7929115503913028	0.009101559031612	0.006899107282515615	False	False	0.009101559031612
6220	HBB	0.21325322912278769	0.7929115503913028	0.009102998546553939	0.003567484478116967	False	False	0.009102998546553939
9322	SLC38A7	0.23018297699806073	0.7929115503913028	0.00910355631450659	0.00501727715600282	False	False	0.00910355631450659
11034	GET3	0.7061564639664348	0.9469126984160919	0.009109082600780017	0.08568177036941052	False	False	0.009109082600780017
4107	MMS22L	0.38870060621005964	0.8304632973805014	0.00910956227114219	0.009759287885390221	False	False	0.00910956227114219
3986	RRP36	0.3658225046274306	0.8250650446638733	0.009112017054760365	0.010200516320765018	False	False	0.009112017054760365
1181	ABCB10	0.4059937128122417	0.844722804460209	0.009112215237893195	0.006808057485613972	False	False	0.009112215237893195
8067	TRIM13	0.557276841383713	0.9077310843841992	0.009115873228260178	0.032749984646216035	False	False	0.009115873228260178
9468	USP10	0.4774376175951279	0.8784663010675284	0.009118858739590001	0.021574094239622355	False	False	0.009118858739590001
10589	CNBD2	0.46591758858537846	0.8727454109196017	0.0091238569853807	0.019054614286869765	False	False	0.0091238569853807
11523	MED25	0.5470884148396602	0.9027455214833955	0.009126837122252682	0.02300824993290007	False	False	0.009126837122252682
1338	MPV17	0.47752445315930125	0.8784663010675284	0.009128753116472451	0.02635342851281166	False	False	0.009128753116472451
4479	IGFBP3	0.435628362714767	0.8604734583345317	0.009130377546354429	0.00774550240021199	False	False	0.009130377546354429
312	10,00 LSM	0.6593274011032881	0.9348755624915954	0.009136116123712516	0.07547781001776457	False	False	0.009136116123712516
5691	AK3	0.5551145466896923	0.9067841633391206	0.009141313224443276	0.03366035697981715	False	False	0.009141313224443276
233	RPA2	0.7220409931958116	0.9516343684501969	0.009144188559387388	0.1267129234969616	False	False	0.009144188559387388
9973	NPEPPS	0.6538140174594116	0.933114150266817	0.009148031296742604	0.058043327275663616	False	False	0.009148031296742604
10529	ACSS1	0.3178550601950068	0.7938806810767556	0.00917428753871007	0.008521892607677729	False	False	0.00917428753871007
7377	KLRF1	0.38000268295498874	0.8287201391124893	0.009176558247147243	0.008228612376842647	False	False	0.009176558247147243
4489	VOPP1	0.5784309528446707	0.91478983954122	0.009180025444260926	0.031368133053183554	False	False	0.009180025444260926
7169	SFXN3	0.5688399468557583	0.9103008122109637	0.009184206772460029	0.030614730156958106	False	False	0.009184206772460029
8394	MAP3K9	0.13840223759248602	0.7929115503913028	0.009187640463188118	0.0026565682303044016	False	False	0.009187640463188118
3611	TMED9	0.7352242945170695	0.9553144461618843	0.00919027990981862	0.13793383464217185	False	False	0.00919027990981862
20	MRPL20	0.7358387920602301	0.9557745668987089	0.009213325585034238	0.11899078264832497	False	False	0.009213325585034238
6083	SURF6	0.44091487988270994	0.864557453217308	0.009218777972512372	0.017223512707278132	False	False	0.009218777972512372
5430	TCEA1	0.7731253354662411	0.9663093155995672	0.00921889352335592	0.19403903149068355	False	False	0.00921889352335592
1591	KANSL3	0.3889955572150081	0.8307171596205536	0.009224894105533682	0.014355715131387115	False	False	0.009224894105533682
12052	IL10RB	0.36195933688710336	0.8250650446638733	0.00922660721397001	0.010955091915093362	False	False	0.00922660721397001
10167	TRIM65	0.22582005182909481	0.7929115503913028	0.009231373014459154	0.006065340526401997	False	False	0.009231373014459154
5725	CDKN2A	0.6225764925305035	0.9230997925597646	0.009232496276147601	0.02377109946683049	False	False	0.009232496276147601
9705	COPS3	0.641734373054778	0.9317872396863854	0.009232619888677908	0.060824246145784855	False	False	0.009232619888677908
153	TMCO4	0.3265414847311382	0.8010413967162606	0.009238824700253568	0.011156712612137198	False	False	0.009238824700253568
11485	CA11	0.3287587801838874	0.8035183040106887	0.009239687300736802	0.010283655021339655	False	False	0.009239687300736802
2005	SCLY	0.28942414813176814	0.7929115503913028	0.009244848123877146	0.007545423484407366	False	False	0.009244848123877146
7498	CCDC65	0.3129422213867692	0.7929115503913028	0.009245641864119311	0.005463247635634616	False	False	0.009245641864119311
319	C1orf109	0.40925166799591106	0.8464713820863283	0.00924671574797636	0.015563727379776536	False	False	0.00924671574797636
3795	PPP1R11	0.6943108159533871	0.945270197663632	0.009249818153764189	0.08934511337429285	False	False	0.009249818153764189
5970	NDUFA8	0.6086734386931365	0.9197242121555609	0.009252747233286696	0.05010842205956578	False	False	0.009252747233286696
772	POGZ	0.582227756334557	0.9165821376349023	0.009254574548952114	0.04033446544781327	False	False	0.009254574548952114
10035	SCPEP1	0.29350274951124783	0.7929115503913028	0.0092608136226965	0.009243477100972087	False	False	0.0092608136226965
1762	GCA	0.13816350189098883	0.7929115503913028	0.00927451823825942	0.0026954120010486806	False	False	0.00927451823825942
10997	PRKCSH	0.6620313863529392	0.9364857685485345	0.009293555491661738	0.06662144586443901	False	False	0.009293555491661738
11128	MPV17L2	0.263181666068624	0.7929115503913028	0.009296473822268565	0.009313343185931446	False	False	0.009296473822268565
916	SDHC	0.7054253853260604	0.9469126984160919	0.009299897351912303	0.10885200165212155	False	False	0.009299897351912303
9526	MRM3	0.35870111629333923	0.8250650446638733	0.00930874774035944	0.015344918915070593	False	False	0.00930874774035944
8839	TSPAN3	0.5329816735648494	0.8953446242233947	0.009309555252649818	0.029989867936819792	False	False	0.009309555252649818
11448	CALM3	0.6802408639898916	0.9415127975800925	0.009321018971221392	0.07877184990793466	False	False	0.009321018971221392
11160	NDUFA13	0.6701641876096821	0.9392924437691528	0.009337378820884716	0.07026212867349386	False	False	0.009337378820884716
1418	MCFD2	0.4548017882497979	0.8694989391471223	0.009340117107153923	0.02005560384131968	False	False	0.009340117107153923
8917	VPS33B	0.1599097449366743	0.7929115503913028	0.009344937827884113	0.0030257091304520143	False	False	0.009344937827884113
11979	ATXN10	0.6330351130361473	0.9274461150679955	0.009356737618022462	0.060456756874918936	False	False	0.009356737618022462
3297	AP3B1	0.6142913704160156	0.9207288534319551	0.009356818234890053	0.04598943972960114	False	False	0.009356818234890053
7844	C12orf49	0.19791280514069948	0.7929115503913028	0.009361532306222492	0.004754598473664373	False	False	0.009361532306222492
3380	DMXL1	0.5266743972249252	0.8922674557293654	0.009363388509598797	0.023021936090663078	False	False	0.009363388509598797
9494	PIEZO1	0.2810482566709343	0.7929115503913028	0.009375283528411988	0.009051235602237284	False	False	0.009375283528411988
2497	COPG1	0.5790220348840176	0.9150871377374453	0.009387887975659988	0.041493598371744156	False	False	0.009387887975659988
463	TTC22	0.16297341112690147	0.7929115503913028	0.009388344804576343	0.004232051316648722	False	False	0.009388344804576343
3537	GALNT10	0.5062136281798552	0.8843527710324599	0.009397040677360594	0.021839942131191493	False	False	0.009397040677360594
1902	KLF7	0.20390471146105058	0.7929115503913028	0.00940782687834078	0.005150460806908086	False	False	0.00940782687834078
9314	ZNF319	0.10795043127243867	0.7929115503913028	0.009410567725875051	0.0021778068032290323	False	False	0.009410567725875051
5330	PPP3CC	0.6996944354031577	0.946376293705013	0.009412750217625342	0.10080154668539763	False	False	0.009412750217625342
1603	ACTR1B	0.6256627306650817	0.9246732502722648	0.009420027233539975	0.0494785625487566	False	False	0.009420027233539975
5841	ISCA1	0.6413093977835653	0.9317872396863854	0.00942816953716676	0.0624713865108788	False	False	0.00942816953716676
11888	EIF3L	0.7547324854779178	0.9604893250991369	0.009428411387769538	0.1531559694558382	False	False	0.009428411387769538
3078	TMA16	0.4081182913289657	0.8464595692208009	0.009428505440781727	0.00862654228694737	False	False	0.009428505440781727
11616	RDH13	0.16458417109285264	0.7929115503913028	0.009437169402722557	0.004131026816321538	False	False	0.009437169402722557
5956	TRIM32	0.21764584792452105	0.7929115503913028	0.00944193721863339	0.005416056705871597	False	False	0.00944193721863339
5056	ZMYM3	0.3604267798413864	0.8250650446638733	0.009446022142494997	0.011449092463590205	False	False	0.009446022142494997
3140	MED10	0.7403918028601215	0.9578601064792915	0.00945109159985207	0.1412706859409809	False	False	0.00945109159985207
1334	SLC5A6	0.268359799427311	0.7929115503913028	0.009466540478911606	0.008327335072681307	False	False	0.009466540478911606
4624	TAF6	0.49106587297879756	0.8802884103863307	0.009469222333373498	0.024727330403402446	False	False	0.009469222333373498
907	DEDD	0.544102858247923	0.9016795598233451	0.0094742071430196	0.0371711022220552	False	False	0.0094742071430196
8873	C15orf40	0.5928959199895678	0.9186535092155422	0.00949292100521661	0.05326672764495015	False	False	0.00949292100521661
5421	HGSNAT	0.5238484433638134	0.8908095424867317	0.00949911506787659	0.03062555105425417	False	False	0.00949911506787659
10899	DENND1C	0.6098393115418685	0.9197242121555609	0.009499547711732666	0.0481955423951149	False	False	0.009499547711732666
5364	NUGGC	0.27376571187864945	0.7929115503913028	0.009504290670775992	0.008885946450755002	False	False	0.009504290670775992
12012	CHKB	0.4904153038675543	0.8802884103863307	0.009505018909813239	0.016384977288544177	False	False	0.009505018909813239
5742	CHMP5	0.694219233976809	0.945270197663632	0.009513005354162682	0.08107752725481987	False	False	0.009513005354162682
8341	PCNX4	0.48430327183967814	0.8794768518302335	0.009515087956575474	0.024739846820011735	False	False	0.009515087956575474
3183	PTGER4	0.7315631551127807	0.9549980393423355	0.009515337868865008	0.12614690642803908	False	False	0.009515337868865008
1686	RALB	0.41464719079406875	0.8510894436205564	0.009521587019717843	0.015128403366543353	False	False	0.009521587019717843
1988	TIGD1	0.3523100247556372	0.8221333780495571	0.00952342777152786	0.009180229320190848	False	False	0.00952342777152786
12044	MIS18A	0.4223846988656511	0.8570253230026953	0.009528155950812127	0.012717406172305346	False	False	0.009528155950812127
8016	FOXO1	0.41935731505426166	0.8559588418924442	0.009542992141677965	0.01753584616817534	False	False	0.009542992141677965
1763	GALNT3	0.41084695868409826	0.8481902341637214	0.009547903052528773	0.01718874422367662	False	False	0.009547903052528773
7701	ZDHHC17	0.37035636916233206	0.8256630881758855	0.00954843646746934	0.01274771778844297	False	False	0.00954843646746934
11425	ERCC2	0.23600951450578653	0.7929115503913028	0.009556252272782378	0.0068118008086457855	False	False	0.009556252272782378
11291	SIPA1L3	0.21810641498221778	0.7929115503913028	0.009559785978811824	0.006437152321450413	False	False	0.009559785978811824
3220	MAP3K1	0.3376574925499529	0.8122544345024446	0.00956013397495693	0.010405911039561034	False	False	0.00956013397495693
3116	ANKRD37	0.5957522391227976	0.9192641114672084	0.009565911517134353	0.049455557391047476	False	False	0.009565911517134353
5436	RPS20	0.8333027447359175	0.9733587313703738	0.009567996806776065	0.4507675126194954	False	False	0.009567996806776065
12006	NCAPH2	0.3500935487204735	0.8200590817625116	0.00957364939280872	0.012352495570667088	False	False	0.00957364939280872
533	C1orf52	0.5422481372638612	0.9000959432543926	0.009578525369683573	0.03773600803688169	False	False	0.009578525369683573
11339	SERTAD1	0.5869815653307504	0.9171153296400916	0.009584007316679823	0.046476271096616985	False	False	0.009584007316679823
10224	BAIAP2	0.20977625251561374	0.7929115503913028	0.009595222130672708	0.003859025152632967	False	False	0.009595222130672708
6694	CCDC82	0.5668697883800294	0.9103008122109637	0.009639718946643696	0.04272292433306575	False	False	0.009639718946643696
6352	ZNF408	0.40987708034224535	0.8469818744096089	0.009640511679175016	0.015473096584901213	False	False	0.009640511679175016
3045	OTUD4	0.37238487472811854	0.8272461648207321	0.009646093053641298	0.01567823188379407	False	False	0.009646093053641298
9044	ZSCAN32	0.31622015574931894	0.7929115503913028	0.009648326140873595	0.011189770279452204	False	False	0.009648326140873595
7141	ZFYVE27	0.5332622630960827	0.8954382496514276	0.009664049117282943	0.03673099577426911	False	False	0.009664049117282943
9209	BOLA2B	0.23625493327933667	0.7929115503913028	0.009665440430056134	0.006600761471781879	False	False	0.009665440430056134
6397	TMEM109	0.7000539196256554	0.9463936433805915	0.009667037315841684	0.0927776638418436	False	False	0.009667037315841684
10526	CST3	0.25919077094059845	0.7929115503913028	0.00967218739006635	0.007553790765814484	False	False	0.00967218739006635
6	TNFRSF18	0.3602733173270759	0.8250650446638733	0.009684667217073197	0.005475056444993243	False	False	0.009684667217073197
3391	LMNB1	0.4845697484961563	0.8795213436170294	0.00969558374865599	0.024955092603340744	False	False	0.00969558374865599
3993	DNPH1	0.6667364174157734	0.9376402846816966	0.0097013048590261	0.07407467029988765	False	False	0.0097013048590261
6734	TIMM8B	0.5976309902820847	0.9192641114672084	0.009702610852281088	0.04674911769106984	False	False	0.009702610852281088
1313	DNAJC27	0.32638902141576154	0.8010242709673202	0.009704912463850838	0.010315644531510772	False	False	0.009704912463850838
8227	RABGGTA	0.49235416527097686	0.8802884103863307	0.009710333948196396	0.029269765689969064	False	False	0.009710333948196396
8260	PPP2R3C	0.49445217366264016	0.8802884103863307	0.009719921980981998	0.028130190446972847	False	False	0.009719921980981998
8494	IFI27	0.20019308741769276	0.7929115503913028	0.009728935282682392	0.003520003071753308	False	False	0.009728935282682392
8445	TMED8	0.16858498662407745	0.7929115503913028	0.009728964170393279	0.0051264659792650494	False	False	0.009728964170393279
7044	ECD	0.4794189563437692	0.879238676342345	0.009735604648957551	0.027290869317948815	False	False	0.009735604648957551
4413	NOD1	0.16912157620838508	0.7929115503913028	0.009743740570415653	0.0045243909058626745	False	False	0.009743740570415653
8387	SUSD6	0.3464016167677402	0.8173633808852699	0.009762682511167223	0.01431318826507777	False	False	0.009762682511167223
11419	ZNF296	0.12637124869572047	0.7929115503913028	0.009767975008524634	0.004270359966903925	False	False	0.009767975008524634
11260	CAPNS1	0.48397222620567315	0.879238676342345	0.009772532548772498	0.027752457093447445	False	False	0.009772532548772498
3401	RAPGEF6	0.4662964823083716	0.8728296554784614	0.009780680226857125	0.02573959482833743	False	False	0.009780680226857125
3641	TRIM41	0.4083488926747383	0.8464595692208009	0.009786199795058253	0.019683380797505378	False	False	0.009786199795058253
7172	POLL	0.38488976269844855	0.8287201391124893	0.009786562570962417	0.018449671054258942	False	False	0.009786562570962417
2601	MYNN	0.47797034563110785	0.8788534951251502	0.009798778713631516	0.023296061670407653	False	False	0.009798778713631516
3654	RIPK1	0.5544362811826875	0.9063913789168282	0.009799678935319625	0.03483605198562145	False	False	0.009799678935319625
11735	ESS2	0.4642802477483938	0.8725869820128003	0.009814998827391013	0.029026444582268593	False	False	0.009814998827391013
2323	TKT	0.6502195978333041	0.9320313307712508	0.009822278530534566	0.06313795177266002	False	False	0.009822278530534566
3081	TMEM192	0.24173503347924444	0.7929115503913028	0.009825579791262456	0.007401354773901404	False	False	0.009825579791262456
7605	RNF41	0.5381497868921883	0.8978947656449663	0.009827411137771254	0.03762280009686947	False	False	0.009827411137771254
10660	ARFGEF2	0.2547693966635964	0.7929115503913028	0.00982885350789392	0.007677850045729429	False	False	0.00982885350789392
9466	COTL1	0.30617691077984316	0.7929115503913028	0.009829300259701825	0.014216924691572786	False	False	0.009829300259701825
2322	PRKCD	0.10353323341526846	0.7929115503913028	0.009835636409590936	0.003015474166022614	False	False	0.009835636409590936
9336	C16orf70	0.27214198482339275	0.7929115503913028	0.009838902400439255	0.008936589991208166	False	False	0.009838902400439255
1169	GUK1	0.7897531465684368	0.9693791013239258	0.009841750191286941	0.3215403489768505	False	False	0.009841750191286941
6992	CCDC6	0.37010300295900966	0.8256266941480568	0.00984574610069058	0.015111676091328262	False	False	0.00984574610069058
8988	MAPK8IP3	0.495914534569754	0.8802884103863307	0.009863616173006795	0.018285781284794213	False	False	0.009863616173006795
733	OTUD7B	0.20148171363664463	0.7929115503913028	0.009868973835665509	0.005901929188985378	False	False	0.009868973835665509
7870	COQ5	0.366608268091427	0.8250650446638733	0.009882168801468619	0.015177260478958487	False	False	0.009882168801468619
11061	RFX1	0.29427234895500076	0.7929115503913028	0.009885444533521772	0.011095616780221463	False	False	0.009885444533521772
7875	ACADS	0.45849433911120274	0.8708753902198033	0.009897281776913189	0.015868027275428177	False	False	0.009897281776913189
489	PDE4B	0.7475209045424482	0.9586746505564254	0.00990568474174519	0.14342979192733765	False	False	0.00990568474174519
8478	TRIP11	0.5764291763214326	0.9138709598118767	0.009913429335491854	0.03933978406712413	False	False	0.009913429335491854
1583	STARD7	0.6138676426554291	0.9207288534319551	0.009918325466583605	0.050148775428533555	False	False	0.009918325466583605
8976	TSR3	0.3262944500878854	0.8009706830958078	0.009939645269025525	0.00795529099414125	False	False	0.009939645269025525
2156	WDR48	0.5243438476362428	0.8911302912998962	0.009944961279635983	0.030449391528964042	False	False	0.009944961279635983
10304	CHMP1B	0.5212055575889325	0.889541599904978	0.009948868510485272	0.038104639295488595	False	False	0.009948868510485272
964	VAMP4	0.5689793398518038	0.9103008122109637	0.009968146690755426	0.04388436917215586	False	False	0.009968146690755426
6895	HSPA14	0.2867498986905826	0.7929115503913028	0.009973816743776058	0.00907581029459834	False	False	0.009973816743776058
4934	TAB3	0.1834507218231202	0.7929115503913028	0.009974994085946516	0.005684954876778647	False	False	0.009974994085946516
2350	SLC25A26	0.45764085585148895	0.8708124556984194	0.009979027280651418	0.02187510351650417	False	False	0.009979027280651418
6356	DDB2	0.5323442504552479	0.8951553710650997	0.009979529792459408	0.03705938570201397	False	False	0.009979529792459408
8430	TMED10	0.7188023035803828	0.9514906800128832	0.009984442046924677	0.12272564116865398	False	False	0.009984442046924677
2465	SLC49A4	0.17762262728477288	0.7929115503913028	0.010000353801165636	0.0035075032967142763	False	False	0.010000353801165636
9795	RNF135	0.3880294884043626	0.829543918910666	0.010004338289846367	0.019445722922682762	False	False	0.010004338289846367
7727	NR2C1	0.35761137795233633	0.8245613079672379	0.010005743710571387	0.017570629389956592	False	False	0.010005743710571387
8255	SNX6	0.7101742250486842	0.9484387239599613	0.010007799440694982	0.1297634042799473	False	False	0.010007799440694982
10281	METTL4	0.4834654642161672	0.879238676342345	0.010011069798290294	0.024752130499109626	False	False	0.010011069798290294
7194	BORCS7	0.5673265283699463	0.9103008122109637	0.010015479540947574	0.03592585241422057	False	False	0.010015479540947574
2920	COQ2	0.5037643270833576	0.8843527710324599	0.01002062289709994	0.02352674212306738	False	False	0.01002062289709994
2743	HAUS3	0.4917190137094276	0.8802884103863307	0.010040685748214654	0.025257627759128806	False	False	0.010040685748214654
5290	ERI1	0.369415708976215	0.8251652167620095	0.010040817422431722	0.012202441925182939	False	False	0.010040817422431722
5043	EFNB1	0.12924614270876336	0.7929115503913028	0.010053744337150089	0.003736256645061076	False	False	0.010053744337150089
10227	TEPSIN	0.4418011510105946	0.8645902531467125	0.010061283357884396	0.02244953722693026	False	False	0.010061283357884396
1585	CIAO1	0.6416946892364546	0.9317872396863854	0.0100616515082464	0.06713023819029332	False	False	0.0100616515082464
7642	AGAP2	0.4032590907134185	0.8415177386651818	0.010064070014274158	0.01879040468484163	False	False	0.010064070014274158
4973	EBP	0.14754416934483677	0.7929115503913028	0.010067261770423568	0.004938659409526735	False	False	0.010067261770423568
8943	LUC7L	0.5653290951776417	0.9099028519729135	0.010067875130424496	0.04745198991149664	False	False	0.010067875130424496
6366	MTCH2	0.5725006921501501	0.9117147607001427	0.010070207645126823	0.04963770098984241	False	False	0.010070207645126823
11208	PDCD5	0.6540781080557174	0.933114150266817	0.010073088354528775	0.07819381095468998	False	False	0.010073088354528775
10558	CHMP4B	0.4977436891021877	0.8814669473269089	0.010081577310686207	0.03277764902450145	False	False	0.010081577310686207
1679	INSIG2	0.46846430746584666	0.8746573336408789	0.010083039163218541	0.02322044954635203	False	False	0.010083039163218541
409	IPP	0.17764966938102877	0.7929115503913028	0.010094566703476958	0.00600736188935116	False	False	0.010094566703476958
1018	ODR4	0.35083128963612764	0.8202313902873167	0.010101093310715755	0.015313060977496207	False	False	0.010101093310715755
6031	GLE1	0.30325746264344955	0.7929115503913028	0.010103736200358312	0.012278689024969935	False	False	0.010103736200358312
4535	GTF2I	0.5990540844013152	0.9194123452860326	0.010117733975801194	0.04752505840733647	False	False	0.010117733975801194
6151	ARRDC1	0.6210427369562868	0.9223415995158156	0.010119942877973211	0.05382154416292906	False	False	0.010119942877973211
5154	SLC25A5	0.7638409014259322	0.9633966334328674	0.010139602644749966	0.19144452624022962	False	False	0.010139602644749966
5449	YTHDF3	0.2330028236368539	0.7929115503913028	0.010141153847643882	0.008596707868855446	False	False	0.010141153847643882
6451	PLAAT3	0.4557457823513331	0.8695280913360314	0.010145519922831215	0.021889248769730328	False	False	0.010145519922831215
10273	TBCD	0.7065034430922943	0.9469126984160919	0.010147954552232491	0.10119605083018542	False	False	0.010147954552232491
10862	UBXN6	0.36350551625717786	0.8250650446638733	0.01017078524913453	0.018038528971374035	False	False	0.01017078524913453
4556	FGL2	0.27277984428930957	0.7929115503913028	0.010171021725279466	0.010248683765530585	False	False	0.010171021725279466
5089	HMGN5	0.26649570798378175	0.7929115503913028	0.010173710297813658	0.004763248073868453	False	False	0.010173710297813658
11254	ALKBH6	0.4975745476073039	0.8814669473269089	0.010182146853007154	0.03387917801737785	False	False	0.010182146853007154
1037	DDX59	0.48118503874391594	0.879238676342345	0.010182850906984123	0.022533219773322344	False	False	0.010182850906984123
5068	NAP1L2	0.15679921386564855	0.7929115503913028	0.010186217333013317	0.004487977374810726	False	False	0.010186217333013317
452	NDC1	0.2038372828084244	0.7929115503913028	0.010191424510852526	0.00655312582384795	False	False	0.010191424510852526
7664	GNS	0.3253485938566696	0.8005593626297963	0.010195346521460875	0.013603180646896362	False	False	0.010195346521460875
8952	PIGQ	0.27093429925075374	0.7929115503913028	0.010196318626522587	0.009313793352339417	False	False	0.010196318626522587
2129	GPD1L	0.0994384125352232	0.7929115503913028	0.010210258206664175	0.0022103551906184297	False	False	0.010210258206664175
7723	PLXNC1	0.25861557777804844	0.7929115503913028	0.010216572270890604	0.008803508069831878	False	False	0.010216572270890604
9547	TSR1	0.1911437058494538	0.7929115503913028	0.010228750120547596	0.00765453816857189	False	False	0.010228750120547596
750	ARNT	0.3955303224369562	0.8359089534444504	0.010229151861271095	0.016898821108043194	False	False	0.010229151861271095
5121	TCEAL3	0.36853289262166866	0.8251652167620095	0.010237673064175563	0.019257879862561823	False	False	0.010237673064175563
8324	KTN1	0.6734261900092366	0.9395795478215125	0.010247339026599838	0.09037280585616828	False	False	0.010247339026599838
11079	AKAP8	0.3531706736519564	0.8225258896302443	0.01025831232589356	0.016595099424012005	False	False	0.01025831232589356
299	PSMB2	0.6670487477477088	0.9376526718970507	0.010262376759634654	0.08980712592601776	False	False	0.010262376759634654
4747	ZC3HC1	0.3764982860521021	0.8283055828331162	0.010265007556747072	0.010458708414807916	False	False	0.010265007556747072
1706	CCDC115	0.6843805086281867	0.9432352254269769	0.01027523246278665	0.09981475993990899	False	False	0.01027523246278665
6266	FAR1	0.3650040273991837	0.8250650446638733	0.010301097041139063	0.017309377109631895	False	False	0.010301097041139063
11370	ZNF574	0.4870878706688335	0.8798696066734295	0.010316857638753289	0.029524633567780255	False	False	0.010316857638753289
1982	NCL	0.784029252481511	0.9683142481446612	0.01032093685225344	0.3104397848248482	False	False	0.01032093685225344
9225	ZNF785	0.12036275717764452	0.7929115503913028	0.010324016752499068	0.0036212987441103907	False	False	0.010324016752499068
11	UBE2J2	0.5744268423052418	0.9125199635697233	0.01032404866334249	0.05254993746057153	False	False	0.01032404866334249
10359	EPG5	0.23306064209263325	0.7929115503913028	0.010330604158292175	0.008398767025209964	False	False	0.010330604158292175
11793	GUCD1	0.36340228301993327	0.8250650446638733	0.010331331053714962	0.01819212380796671	False	False	0.010331331053714962
9949	EFTUD2	0.3589840448863457	0.8250650446638733	0.010334692777093545	0.018318362766876817	False	False	0.010334692777093545
8555	CRIP1	0.7247866708608797	0.9521526926402839	0.010355096906281065	0.11373526267707348	False	False	0.010355096906281065
8654	TMEM62	0.2524988011398772	0.7929115503913028	0.01036576117424902	0.010744765470735728	False	False	0.01036576117424902
3538	SAP30L	0.1481780131879425	0.7929115503913028	0.010372029135704293	0.005108023015782237	False	False	0.010372029135704293
7212	MXI1	0.41144469488829694	0.8485452801976855	0.010372614951608796	0.021287724236026408	False	False	0.010372614951608796
5542	ZNF706	0.6949729246443712	0.945270197663632	0.010378895005594206	0.13888051658868789	False	False	0.010378895005594206
12098	SLC37A1	0.2475343290448328	0.7929115503913028	0.010381098533308387	0.004459176398813725	False	False	0.010381098533308387
1963	CUL3	0.38819439303573555	0.8297353757976552	0.010401096890929027	0.01933958688750863	False	False	0.010401096890929027
4745	NRF1	0.426072544064548	0.8570253230026953	0.010418453702521573	0.01878281286917627	False	False	0.010418453702521573
3098	SPCS3	0.6417825157029	0.9317872396863854	0.010424921862531366	0.07226330004632472	False	False	0.010424921862531366
1421	MSH2	0.3418902471291845	0.8157511228121492	0.010428768630729961	0.01531434424687177	False	False	0.010428768630729961
5923	TMEM245	0.5242017525429088	0.8911302912998962	0.010429646010972253	0.0334914424456656	False	False	0.010429646010972253
8706	LYSMD2	0.5975796733667622	0.9192641114672084	0.01044469986738059	0.04847045950591564	False	False	0.01044469986738059
1537	SUCLG1	0.5817374232295509	0.9161848208015706	0.01044978410449672	0.058886975236237045	False	False	0.01044978410449672
3217	SLC38A9	0.33896078039624067	0.8132721362933562	0.010455083319926431	0.014065530896186828	False	False	0.010455083319926431
5443	NSMAF	0.4487274759401835	0.867826133364985	0.010467624617294818	0.02253478546626866	False	False	0.010467624617294818
11755	KLHL22	0.34756745384022214	0.8182717035303265	0.010469196646212861	0.017500016279518603	False	False	0.010469196646212861
9364	EDC4	0.3919896601822789	0.8328741128776094	0.010478454149841335	0.01766639961861074	False	False	0.010478454149841335
3132	BRD9	0.36534750016881523	0.8250650446638733	0.010479241507914816	0.017784460727125407	False	False	0.010479241507914816
586	SASS6	0.32940581999590113	0.8036429234202493	0.010480327148398388	0.011220842134207487	False	False	0.010480327148398388
10855	YJU2	0.4469057578527643	0.867826133364985	0.010481130629845388	0.02557637537829578	False	False	0.010481130629845388
4901	CA5B	0.32891969307361957	0.8036216923776055	0.010481494749364011	0.013008564221672713	False	False	0.010481494749364011
6877	CELF2	0.6900511879129273	0.9446567814668023	0.010482955258281886	0.10391644146293401	False	False	0.010482955258281886
11322	TIMM50	0.5100568267294616	0.886341451151149	0.010488472139254093	0.028836239641532303	False	False	0.010488472139254093
5168	MCTS1	0.4886237686756869	0.8798696066734295	0.010492043466488417	0.03582744812592864	False	False	0.010492043466488417
7327	TAPBPL	0.5214848080803074	0.8897723437527649	0.010495692723361412	0.039470013603568076	False	False	0.010495692723361412
1929	CTDSP1	0.5724133803053622	0.9117147607001427	0.010508338822657668	0.05219662627205253	False	False	0.010508338822657668
11131	JUND	0.5666205033117416	0.9103008122109637	0.010535259481975538	0.04665260631591082	False	False	0.010535259481975538
889	PEX19	0.3663677178208231	0.8250650446638733	0.010566729619854512	0.01863126796670258	False	False	0.010566729619854512
9135	LYRM1	0.4216410963144783	0.8570253230026953	0.01057774457119649	0.022429550159722568	False	False	0.01057774457119649
4262	TFB1M	0.41099474862979923	0.8482300268842585	0.01057864882372798	0.01677794025745243	False	False	0.01057864882372798
8713	MYO5A	0.4069605643016788	0.8455565536019032	0.010580830853610801	0.017598655796609818	False	False	0.010580830853610801
4057	SLC17A5	0.47049100173163705	0.8756653368651284	0.010583505990000394	0.02386299455538392	False	False	0.010583505990000394
9557	TAX1BP3	0.19332559761183263	0.7929115503913028	0.010586032992895787	0.005362376343691721	False	False	0.010586032992895787
11422	PPP1R37	0.25475974588689476	0.7929115503913028	0.010588476019887437	0.01109460883308202	False	False	0.010588476019887437
6679	MED17	0.419377279282264	0.8559588418924442	0.010592787678689146	0.020658970810472965	False	False	0.010592787678689146
4422	NT5C3A	0.6518596251513928	0.9326072745442558	0.010596023102308503	0.0808113694190979	False	False	0.010596023102308503
6511	EHBP1L1	0.1882448211085873	0.7929115503913028	0.010603822784248023	0.003724764636717737	False	False	0.010603822784248023
2567	EIF2A	0.5639314497378576	0.9097038105467332	0.010606600035336566	0.04796869680285454	False	False	0.010606600035336566
5986	SCAI	0.3938489832902543	0.8343497338516499	0.010607537878229552	0.01657702582888305	False	False	0.010607537878229552
3579	CREBRF	0.5643104549441278	0.9097038105467332	0.010610813610282705	0.04757069274783134	False	False	0.010610813610282705
6509	ZNRD2	0.5265554145579676	0.8922674557293654	0.010610926473897333	0.035809704568237066	False	False	0.010610926473897333
7994	HMGB1	0.8306383648480726	0.9727787067635294	0.010613737315347373	0.7197580158710479	False	False	0.010613737315347373
7388	MAGOHB	0.42288845743281367	0.8570253230026953	0.010615470578000599	0.01716199847869575	False	False	0.010615470578000599
423	CMPK1	0.5390256750728865	0.898675357138929	0.010626189934161407	0.04128021886572242	False	False	0.010626189934161407
4509	ASL	0.4072084440546606	0.8459051413862768	0.010630255711516962	0.022471574740484355	False	False	0.010630255711516962
9510	ZNF276	0.45128866614212626	0.8683626357836923	0.01063587739441704	0.026379494229331613	False	False	0.01063587739441704
8138	ATP11A	0.13678829745403376	0.7929115503913028	0.010636707748153236	0.003993097878992558	False	False	0.010636707748153236
4378	AHR	0.27995907724600944	0.7929115503913028	0.010637376868154249	0.01094963694922626	False	False	0.010637376868154249
9399	NOB1	0.534282384029598	0.8959801004162554	0.010642904498042137	0.03575383359566331	False	False	0.010642904498042137
2200	CXCR6	0.6526489656892127	0.933114150266817	0.010644618950092926	0.06941278036683798	False	False	0.010644618950092926
9569	UBE2G1	0.5689428892241251	0.9103008122109637	0.010647123447446115	0.04224947653710842	False	False	0.010647123447446115
4755	CHCHD3	0.5209033947838119	0.889541599904978	0.010653524426732916	0.03842042395845056	False	False	0.010653524426732916
5634	ZNF623	0.154255625149406	0.7929115503913028	0.010662064776143437	0.004638004879234359	False	False	0.010662064776143437
180	PNRC2	0.6744821853225501	0.939839395775496	0.010667342157838175	0.11991417426615954	False	False	0.010667342157838175
7089	PTEN	0.2967956012011448	0.7929115503913028	0.010679879424363182	0.011467050039209425	False	False	0.010679879424363182
6402	DDB1	0.51439616814948	0.8874401697731589	0.010684879013768342	0.040002529975026846	False	False	0.010684879013768342
2594	TRIM59	0.23049601373530718	0.7929115503913028	0.010704341269219495	0.01034351612906903	False	False	0.010704341269219495
10137	TMEM104	0.2504588432361772	0.7929115503913028	0.010706524642716778	0.009411576902493834	False	False	0.010706524642716778
12005	LMF2	0.5587102311503969	0.9085228980254239	0.010708188037418092	0.05019433815032244	False	False	0.010708188037418092
1952	GMPPA	0.45651757524225356	0.8700554364813123	0.010715043158392326	0.030918215634301305	False	False	0.010715043158392326
11996	TUBGCP6	0.32298923397870916	0.7989251469030881	0.010715216484657649	0.011718895030207933	False	False	0.010715216484657649
3330	SLF1	0.522412756315956	0.890252131314037	0.010722774315994393	0.04360753819346428	False	False	0.010722774315994393
4105	NDUFAF4	0.5058939017553621	0.8843527710324599	0.0107297073666073	0.03604813348501921	False	False	0.0107297073666073
8548	NUDT14	0.13923288017033494	0.7929115503913028	0.010732733186370918	0.004350297059863806	False	False	0.010732733186370918
255	PEF1	0.6139768165737178	0.9207288534319551	0.010761653144005066	0.06381814833730459	False	False	0.010761653144005066
2814	ARAP2	0.5773181014834718	0.91447453014039	0.010763485834128323	0.05368256764486432	False	False	0.010763485834128323
1237	HNRNPU	0.7351840223037938	0.9553144461618843	0.010766135441843178	0.16105695478618146	False	False	0.010766135441843178
5842	TUT7	0.5735383489326809	0.9122929796976283	0.0108009350563537	0.04499781401827932	False	False	0.0108009350563537
3229	SMIM15	0.4719498442956056	0.8762376122482216	0.010805269556601226	0.028620213316753504	False	False	0.010805269556601226
2953	TRMT10A	0.25610256285076816	0.7929115503913028	0.010817401723366584	0.006664374528918415	False	False	0.010817401723366584
5787	ZCCHC7	0.5000355174350519	0.8825394475875664	0.010818885745537505	0.0345006518997252	False	False	0.010818885745537505
11554	ZNF613	0.15257873876963488	0.7929115503913028	0.010823838644340186	0.004659251653356478	False	False	0.010823838644340186
2426	USF3	0.3669894151010147	0.8250650446638733	0.010828464373021889	0.014304599142633379	False	False	0.010828464373021889
2271	RASSF1	0.598079617976448	0.9192641114672084	0.010829613163385073	0.06391967134550214	False	False	0.010829613163385073
7313	PARP11	0.42597911870745253	0.8570253230026953	0.010841424878101753	0.016705227107740937	False	False	0.010841424878101753
2362	PROK2	0.5068949603029983	0.8844758838308695	0.010844484288226867	0.03468333948403597	False	False	0.010844484288226867
9043	ZNF75A	0.4725363190818491	0.8762376122482216	0.010855872764388689	0.030988677497953178	False	False	0.010855872764388689
10314	CEP192	0.36158002772282305	0.8250650446638733	0.010859934510900863	0.01566595344338566	False	False	0.010859934510900863
5564	MED30	0.5837713264902222	0.9171153296400916	0.010860102462708346	0.06897431313991546	False	False	0.010860102462708346
12096	UBASH3A	0.5075176215897748	0.8847845993258715	0.010863042291146532	0.0389661923982203	False	False	0.010863042291146532
3625	RUFY1	0.31435054331417805	0.7929115503913028	0.010865798044403716	0.014905377780087293	False	False	0.010865798044403716
9757	UNC119	0.5136548050415967	0.8871340516182659	0.010869040186095372	0.038635818380862476	False	False	0.010869040186095372
4381	TWISTNB	0.3973995485683538	0.8375277458973572	0.010870999175977857	0.0181198260281235	False	False	0.010870999175977857
11941	POLR3H	0.2644807530293601	0.7929115503913028	0.010872382427064288	0.007820066681597381	False	False	0.010872382427064288
782	S100A11	0.8140535635960532	0.970771300253679	0.01087747271044549	0.28917060047388077	False	False	0.01087747271044549
11298	FAM98C	0.5006008847487389	0.8826019860497603	0.010880122318160344	0.028870636876672504	False	False	0.010880122318160344
3998	POLR1C	0.26472138134693873	0.7929115503913028	0.010885178339372819	0.011684758705087006	False	False	0.010885178339372819
3303	TENT2	0.46524364910633287	0.872638913976995	0.010893230620830795	0.03272613994777203	False	False	0.010893230620830795
315	ZC3H12A	0.48331754357765677	0.879238676342345	0.010898712567827045	0.03315491154789925	False	False	0.010898712567827045
9609	XAF1	0.6105195425761425	0.9197242121555609	0.010913632062789395	0.06354633048176765	False	False	0.010913632062789395
7676	SLC35E3	0.3364984727282222	0.8113687719910626	0.010920205024727058	0.01353347124531865	False	False	0.010920205024727058
11794	SNRPD3	0.16803287077338905	0.7929115503913028	0.010930799088839484	0.004649995506042615	False	False	0.010930799088839484
2114	RPL15	0.8175265153789485	0.9713640469737786	0.010938268577525492	0.9511224955320359	False	False	0.010938268577525492
5422	SPIDR	0.3412642972073744	0.8149456839057558	0.010943218453195638	0.017511738743633033	False	False	0.010943218453195638
10179	UBALD2	0.41395038934881	0.8506778836079751	0.010946109911513268	0.019884707499295474	False	False	0.010946109911513268
5677	C8orf33	0.45443971086863544	0.8694989391471223	0.010948754144770284	0.019855517242103816	False	False	0.010948754144770284
1716	CCNT2	0.5169325759068581	0.8880182921727684	0.010954069483573513	0.038060066476464274	False	False	0.010954069483573513
6194	CTSD	0.4371215529397082	0.8618417975090233	0.0109638053139497	0.021640397468581797	False	False	0.0109638053139497
9538	WDR81	0.1764226222188714	0.7929115503913028	0.010969774321187653	0.006253585254307836	False	False	0.010969774321187653
11856	TOM1	0.5606589152989583	0.9094901877537238	0.010974992247942541	0.05249522207304835	False	False	0.010974992247942541
8205	DHRS4	0.5131258669602703	0.8871340516182659	0.010984386800245922	0.04145258134230971	False	False	0.010984386800245922
4739	ATP6V1F	0.7004023663649953	0.9467080960367409	0.01098971288796483	0.15912612192332745	False	False	0.01098971288796483
5824	VPS13A	0.4961814532571699	0.8802884103863307	0.011002031145332878	0.03478273525834084	False	False	0.011002031145332878
3063	ARFIP1	0.3655362184813076	0.8250650446638733	0.011005736834013189	0.019771095411852003	False	False	0.011005736834013189
1615	LIPT1	0.39258869497643367	0.8333050711411888	0.01101180997137178	0.02372328848578036	False	False	0.01101180997137178
6546	ZDHHC24	0.5067144207834829	0.8844411478313068	0.011013355128000626	0.03620856190100312	False	False	0.011013355128000626
4949	KDM6A	0.3582822252288975	0.8250650446638733	0.011017627821983	0.01588053796440363	False	False	0.011017627821983
228	IFI6	0.664961848753139	0.9368535262295323	0.011034256394538297	0.09151847772300242	False	False	0.011034256394538297
942	MPC2	0.6277031771716481	0.925341505204793	0.011034965822973107	0.07936714813113213	False	False	0.011034965822973107
8060	SETDB2	0.33659130358138256	0.8114101519764804	0.011036646684662399	0.016567574278451503	False	False	0.011036646684662399
1829	ANKAR	0.3282646350203119	0.8034006555906298	0.011047668354076676	0.014785422245040536	False	False	0.011047668354076676
10499	TASP1	0.3230285903117478	0.7989251469030881	0.011050809724683842	0.015966416522860526	False	False	0.011050809724683842
8378	RDH11	0.4850465964208336	0.8795213436170294	0.011053916161315052	0.03634590748697519	False	False	0.011053916161315052
10089	FTSJ3	0.44863233756398546	0.867826133364985	0.011055208718425443	0.023731380281969902	False	False	0.011055208718425443
7827	HECTD4	0.175562203312612	0.7929115503913028	0.011059989298673646	0.007414334453642368	False	False	0.011059989298673646
11009	ZNF700	0.13688865095602676	0.7929115503913028	0.011070039198929826	0.005496269260765985	False	False	0.011070039198929826
0	NOC2L	0.48019271127031127	0.879238676342345	0.011079479770028457	0.031296215159818536	False	False	0.011079479770028457
9871	ORMDL3	0.5994650720042702	0.919658591935222	0.011081433385453102	0.06156796310096979	False	False	0.011081433385453102
8287	KLHDC1	0.0978173804319615	0.7929115503913028	0.011089024471247728	0.003438279900001362	False	False	0.011089024471247728
3185	RPL37	0.7977280835399926	0.9703492181098297	0.011094600807159785	1.488915592432022	False	False	0.011094600807159785
8647	SNAP23	0.55620232925552	0.9070193463724606	0.011098008213430004	0.06537225972861052	False	False	0.011098008213430004
909	USP21	0.42729448760661237	0.8570253230026953	0.01111746375080886	0.024501038156449797	False	False	0.01111746375080886
7843	MAP1LC3B2	0.2542671065942936	0.7929115503913028	0.011137093958067498	0.011337219877168537	False	False	0.011137093958067498
7487	TMEM106C	0.4779452580547803	0.8788534951251502	0.011150006093026807	0.03822005530819297	False	False	0.011150006093026807
11478	GRWD1	0.38222896277205054	0.8287201391124893	0.011153229424116024	0.016782791004516184	False	False	0.011153229424116024
8031	DNAJC15	0.4040651811303222	0.8427207906452856	0.011161292454489678	0.02154473392292857	False	False	0.011161292454489678
12028	C21orf91	0.47983153088951025	0.879238676342345	0.011169348766791034	0.03553626574575901	False	False	0.011169348766791034
7199	ATP5MD	0.7484176039028434	0.9586746505564254	0.011170122688719916	0.23856449238955976	False	False	0.011170122688719916
5094	CHM	0.3522187992060273	0.8221333780495571	0.011172156921012153	0.018021717248484493	False	False	0.011172156921012153
2979	LEF1	0.39285785122917927	0.8335556626956059	0.011175696001499438	0.019215386267751457	False	False	0.011175696001499438
101	SRM	0.17240234266280463	0.7929115503913028	0.011177446731140643	0.007374270097352564	False	False	0.011177446731140643
8787	PIAS1	0.659938987883796	0.9349347915317588	0.011182956894040553	0.09400155022740364	False	False	0.011182956894040553
8310	GNPNAT1	0.15961640411016598	0.7929115503913028	0.011183501729704028	0.004936552618164569	False	False	0.011183501729704028
1108	LPGAT1	0.29119712528418884	0.7929115503913028	0.011183999538861409	0.014285168983042242	False	False	0.011183999538861409
7198	TAF5	0.27437555184881735	0.7929115503913028	0.011193828078635327	0.010523995407857001	False	False	0.011193828078635327
7786	FICD	0.13659774808551625	0.7929115503913028	0.011194859302733274	0.00626874117879197	False	False	0.011194859302733274
5352	KCTD9	0.36657096589647853	0.8250650446638733	0.01119599532875909	0.0171092139557004	False	False	0.01119599532875909
1330	OST4	0.7945118704295573	0.9696514149584711	0.01120080009406757	0.4201973155140877	False	False	0.01120080009406757
1620	TXNDC9	0.5379938164299949	0.8978802436351869	0.011210710594323539	0.05278931222856045	False	False	0.011210710594323539
4140	CDC40	0.6259933782037536	0.9246732502722648	0.011213795533123391	0.07098257150501013	False	False	0.011213795533123391
1470	ETAA1	0.1509725440247943	0.7929115503913028	0.011224653281573566	0.006676709349267185	False	False	0.011224653281573566
2382	CPOX	0.21394350957294117	0.7929115503913028	0.011236849941832995	0.009432955540250986	False	False	0.011236849941832995
8137	TUBGCP3	0.3063860482712885	0.7929115503913028	0.011242247912925506	0.014013438671827317	False	False	0.011242247912925506
5167	CUL4B	0.327128921979452	0.8019896613153698	0.011243083641119544	0.017082790145650506	False	False	0.011243083641119544
7231	TRUB1	0.151531177126766	0.7929115503913028	0.01125721577800841	0.005630070995539427	False	False	0.01125721577800841
6307	ELP4	0.35809593141007035	0.8249691206459613	0.011259658469096446	0.02182886251248419	False	False	0.011259658469096446
5386	ERLIN2	0.29876133356604134	0.7929115503913028	0.01126331981849958	0.006684047193266452	False	False	0.01126331981849958
6793	NLRX1	0.14566499962999238	0.7929115503913028	0.011263442423319043	0.004505088430596516	False	False	0.011263442423319043
9788	BLMH	0.3688385427905777	0.8251652167620095	0.011271046945258267	0.01710195797495544	False	False	0.011271046945258267
10647	PCIF1	0.6002550536037844	0.9197242121555609	0.011274268932733025	0.07016329187899828	False	False	0.011274268932733025
1019	RGS1	0.7066085627729377	0.9469126984160919	0.011285759523593798	0.08147833943367004	False	False	0.011285759523593798
5879	PRXL2C	0.08771286045683156	0.7929115503913028	0.011287504542873548	0.003389788052299991	False	False	0.011287504542873548
5133	RBM41	0.3551695346135333	0.8232815498101871	0.011288798779502012	0.01470164475031197	False	False	0.011288798779502012
9052	TRAP1	0.2877593001078883	0.7929115503913028	0.011299001515903004	0.007953065040055662	False	False	0.011299001515903004
476	USP1	0.6034768968712687	0.9197242121555609	0.011305161316394257	0.06652297060936689	False	False	0.011305161316394257
5474	TMEM70	0.4441406670592011	0.8661018285206167	0.011311693969898125	0.03332798820920289	False	False	0.011311693969898125
867	HDGF	0.3594157899447442	0.8250650446638733	0.011315181993035935	0.017876387340947986	False	False	0.011315181993035935
2760	ZBTB49	0.37303982407085146	0.8272461648207321	0.011319016668704393	0.02217412143945694	False	False	0.011319016668704393
3011	KIAA1109	0.562253918564082	0.9096922335929198	0.011321929624853382	0.047790061496198175	False	False	0.011321929624853382
4529	LIMK1	0.18768457341176048	0.7929115503913028	0.011346026006576613	0.007102582277730108	False	False	0.011346026006576613
2302	DNAH1	0.1541281397635616	0.7929115503913028	0.0113534142065878	0.0043491200136486444	False	False	0.0113534142065878
1064	ZBED6	0.2533744209752001	0.7929115503913028	0.011359733561296163	0.011072944104671478	False	False	0.011359733561296163
10182	SPHK1	0.1296281925224061	0.7929115503913028	0.011362385268408612	0.0030242077700677328	False	False	0.011362385268408612
524	GNG5	0.7174176041498092	0.9509622307713615	0.011373900632160986	0.21133805513381956	False	False	0.011373900632160986
587	TRMT13	0.3760133688291808	0.8283055828331162	0.01137506420228323	0.015638611232861876	False	False	0.01137506420228323
2945	SMARCAD1	0.36517878492162203	0.8250650446638733	0.011378697335782707	0.01901292852126062	False	False	0.011378697335782707
9937	HDAC5	0.47139479966470843	0.8762376122482216	0.011390416341101656	0.02812968669459224	False	False	0.011390416341101656
1799	LNPK	0.3664227560741564	0.8250650446638733	0.011390932289054244	0.01998553117737174	False	False	0.011390932289054244
9943	SLC25A39	0.5320958184552772	0.8951553710650997	0.011399354064488682	0.0473847858607769	False	False	0.011399354064488682
8273	FBXO33	0.2622135244554689	0.7929115503913028	0.011402683541120229	0.010069133574143053	False	False	0.011402683541120229
4658	AP1S1	0.3027014975440666	0.7929115503913028	0.011407357975826102	0.01367716637905687	False	False	0.011407357975826102
9947	CCDC43	0.33836436869357855	0.8126648698045119	0.01141269615607515	0.019256991473957895	False	False	0.01141269615607515
6328	TRAF6	0.42718165023036236	0.8570253230026953	0.011413502324751069	0.026332978298887613	False	False	0.011413502324751069
6624	PGM2L1	0.3079124760502581	0.7929115503913028	0.01141478816378916	0.01551907726097852	False	False	0.01141478816378916
1839	GLS	0.36969667792174954	0.8251652167620095	0.011418530130059886	0.019467390328645705	False	False	0.011418530130059886
9953	ACBD4	0.16861237611222282	0.7929115503913028	0.011420046398977843	0.008180679788347333	False	False	0.011420046398977843
10977	CDKN2D	0.3361357517259721	0.8106716815607545	0.011431149357066944	0.018206818029284477	False	False	0.011431149357066944
1810	PLEKHA3	0.3682073873695447	0.8251652167620095	0.011437843244305995	0.021208709152415395	False	False	0.011437843244305995
1012	RNF2	0.3694141301103433	0.8251652167620095	0.011439866727682553	0.021496648155152797	False	False	0.011439866727682553
1243	AHCTF1	0.43007184416022004	0.8570253230026953	0.011461232884823336	0.027421524049714208	False	False	0.011461232884823336
12030	MRPL39	0.47172603070397123	0.8762376122482216	0.011464669850611673	0.03492684541270137	False	False	0.011464669850611673
2808	ANAPC4	0.3742559891075712	0.8279235773811432	0.011475781542194762	0.024146703025326132	False	False	0.011475781542194762
9961	LINC02210-CRHR1	0.09611782923744479	0.7929115503913028	0.011483645381724741	0.0036339291429612784	False	False	0.011483645381724741
3895	WDR46	0.42332550207101427	0.8570253230026953	0.011484622525340679	0.02596783679910004	False	False	0.011484622525340679
5826	CEP78	0.4825760917825497	0.879238676342345	0.01148991905354147	0.03294774005189538	False	False	0.01148991905354147
10948	ZNF562	0.18560312838703272	0.7929115503913028	0.011505666886818325	0.007934788370039313	False	False	0.011505666886818325
4121	QRSL1	0.3206725102584515	0.7970694706791986	0.011506467009229176	0.017509042657911776	False	False	0.011506467009229176
7003	SIRT1	0.1300842426041526	0.7929115503913028	0.011506768650675415	0.005402796564158052	False	False	0.011506768650675415
10328	RIOK3	0.5657614328816787	0.9103008122109637	0.011513265698396096	0.057704132888466125	False	False	0.011513265698396096
687	SRGAP2C	0.29270413513942856	0.7929115503913028	0.01151821221503009	0.007485618640203029	False	False	0.01151821221503009
2365	PPP4R2	0.6098887146782109	0.9197242121555609	0.01152163372925214	0.07072723805904388	False	False	0.01152163372925214
5361	CCDC25	0.5849278547315064	0.9171153296400916	0.011524423072870821	0.060759731102734804	False	False	0.011524423072870821
2534	FAIM	0.12257374626024922	0.7929115503913028	0.011530945649266239	0.005312121461611242	False	False	0.011530945649266239
7294	KDM5A	0.6223278084666567	0.9230997925597646	0.011532662116738717	0.08070291094481945	False	False	0.011532662116738717
5501	TMEM64	0.2268119735939252	0.7929115503913028	0.011538563271446447	0.00897914133965969	False	False	0.011538563271446447
11247	PROSER3	0.26280545212308754	0.7929115503913028	0.011543343179887419	0.008940096397418528	False	False	0.011543343179887419
412	POMGNT1	0.29069302713849654	0.7929115503913028	0.01154563135531257	0.009398281329777092	False	False	0.01154563135531257
10849	EEF2	0.787088796455067	0.9686385303094595	0.011551386727851404	0.5822718918323517	False	False	0.011551386727851404
11930	ST13	0.6848531841100994	0.9432352254269769	0.011552784086889666	0.15061907581984998	False	False	0.011552784086889666
3375	ATG12	0.6528534559147978	0.933114150266817	0.011557578103282467	0.08676590621471406	False	False	0.011557578103282467
8441	IRF2BPL	0.22366992638662223	0.7929115503913028	0.011565770120644267	0.009244249272160231	False	False	0.011565770120644267
2303	BAP1	0.3350928407068753	0.8099302813573552	0.011570969908603948	0.010666741360910236	False	False	0.011570969908603948
11462	CCDC9	0.2321854569431369	0.7929115503913028	0.011575297018971946	0.006785246974322945	False	False	0.011575297018971946
5766	TESK1	0.06612334749161045	0.7723540798794826	0.011576493675600263	0.0027826109522720802	False	False	0.011576493675600263
8242	G2E3	0.3302870029606165	0.804648841870165	0.011577322517770192	0.017085116845555602	False	False	0.011577322517770192
8153	UPF3A	0.5959184907567834	0.9192641114672084	0.011583482990068677	0.0627989735454321	False	False	0.011583482990068677
1307	FAM228B	0.23300018326156474	0.7929115503913028	0.011583926382840433	0.01079847957007587	False	False	0.011583926382840433
9257	C16orf58	0.3437847145951062	0.816247795843318	0.011586627047904762	0.014400802459567784	False	False	0.011586627047904762
10757	BSG	0.6924160801999601	0.9450679201166149	0.011591136218032072	0.16844565682113172	False	False	0.011591136218032072
123	CASP9	0.08830818973514934	0.7929115503913028	0.01159211672068416	0.003335137601243332	False	False	0.01159211672068416
3807	DHX16	0.3946889981678663	0.8350044555253824	0.011603666766484779	0.024887652555480602	False	False	0.011603666766484779
7991	SLC7A1	0.17147621858648213	0.7929115503913028	0.011613012276860376	0.006429405615199358	False	False	0.011613012276860376
854	SMG5	0.3586963000620802	0.8250650446638733	0.011618725997350953	0.02219828371889889	False	False	0.011618725997350953
6252	SWAP70	0.1424702080321801	0.7929115503913028	0.011666808584411707	0.0032553317025303843	False	False	0.011666808584411707
8619	RMDN3	0.34168575593278294	0.8154840798291734	0.011670027884657546	0.020295979175716638	False	False	0.011670027884657546
9273	CNEP1R1	0.2995862905672466	0.7929115503913028	0.011671841764178365	0.014301321422681212	False	False	0.011671841764178365
10568	GGT7	0.1460869610322449	0.7929115503913028	0.011671869980082022	0.0055411734851077196	False	False	0.011671869980082022
1121	SMYD2	0.34796883246066046	0.818592775701088	0.01167219110393793	0.02015274246223271	False	False	0.01167219110393793
1798	ATP5MC3	0.7305219771173408	0.9546111323147214	0.011682630988291086	0.21176840476691722	False	False	0.011682630988291086
2319	SFMBT1	0.2757473791744579	0.7929115503913028	0.01168770716372046	0.015010733297094701	False	False	0.01168770716372046
585	MFSD14A	0.4188609223414289	0.8559095336470245	0.01169489818830966	0.026453612325713038	False	False	0.01169489818830966
7303	DCP1B	0.5632293542169022	0.9096922335929198	0.011695680171925302	0.058110930025577545	False	False	0.011695680171925302
3095	FBXO8	0.3415251448509231	0.8152774539558564	0.011695782286624252	0.01954870568588376	False	False	0.011695782286624252
6446	WDR74	0.33282715429647247	0.8059298688545627	0.011714047381591666	0.019706149818375707	False	False	0.011714047381591666
4753	COPG2	0.14586808513802615	0.7929115503913028	0.011718074865935114	0.005952986015472561	False	False	0.011718074865935114
3536	MFAP3	0.1716694521741714	0.7929115503913028	0.011719720793648448	0.007444795162882656	False	False	0.011719720793648448
3525	SMIM3	0.2965998955066555	0.7929115503913028	0.011722219244736569	0.013981509767472745	False	False	0.011722219244736569
2428	ATP6V1A	0.454548835052872	0.8694989391471223	0.011735349045238376	0.03374301185831428	False	False	0.011735349045238376
1692	ERCC3	0.4340776836574598	0.8592524560954885	0.011746936376340259	0.03538652388378978	False	False	0.011746936376340259
5931	UGCG	0.23796928024730027	0.7929115503913028	0.01174842107031841	0.010941449156962334	False	False	0.01174842107031841
259	KPNA6	0.4877004326795341	0.8798696066734295	0.011755734363823458	0.029958135820925234	False	False	0.011755734363823458
2371	ZNF654	0.4943927538076138	0.8802884103863307	0.011759200889129911	0.034631364885717636	False	False	0.011759200889129911
1832	PMS1	0.5301394712940642	0.8942855174464209	0.011759582475636514	0.041006396524608135	False	False	0.011759582475636514
6787	VPS11	0.31512547815112807	0.7929115503913028	0.011761165253470235	0.019945737859234217	False	False	0.011761165253470235
11494	BAX	0.7104924063086993	0.9487016343241659	0.011765376141187455	0.1419182650744915	False	False	0.011765376141187455
621	GSTM4	0.1693042530560949	0.7929115503913028	0.011776143867468818	0.006771238194778562	False	False	0.011776143867468818
11943	DESI1	0.36369097138990125	0.8250650446638733	0.011779723256389901	0.02293008123524487	False	False	0.011779723256389901
8890	MRPS11	0.4749920232505719	0.8775621217162942	0.011802379283412157	0.03610578766092658	False	False	0.011802379283412157
7688	THAP2	0.178138909304275	0.7929115503913028	0.011813947803911599	0.007955173077061773	False	False	0.011813947803911599
1118	FLVCR1	0.11542651499272844	0.7929115503913028	0.011816590021746926	0.0058314682333730165	False	False	0.011816590021746926
7272	PTPRE	0.4414748376301817	0.8645902531467125	0.011818002832351474	0.03509508818387985	False	False	0.011818002832351474
4048	B3GAT2	0.1062919149116151	0.7929115503913028	0.01182049087042753	0.003129736037226394	False	False	0.01182049087042753
1154	SDE2	0.36323696059744814	0.8250650446638733	0.011821584908501477	0.020192184625193475	False	False	0.011821584908501477
9247	BCKDK	0.28464934840723527	0.7929115503913028	0.011836387509005817	0.01623794233892113	False	False	0.011836387509005817
666	SIKE1	0.40885253058686666	0.8464713820863283	0.011841387098410977	0.03105889456346631	False	False	0.011841387098410977
5391	ASH2L	0.2923074712037548	0.7929115503913028	0.011842126086363904	0.016748170694336297	False	False	0.011842126086363904
7061	VCL	0.22256290049999647	0.7929115503913028	0.011844229514800823	0.009340582753065974	False	False	0.011844229514800823
9663	CTC1	0.25401456308620585	0.7929115503913028	0.011845122346609404	0.014025837741792203	False	False	0.011845122346609404
150	CAPZB	0.7359402108949024	0.9557935608414513	0.011846422965406554	0.2466919019818306	False	False	0.011846422965406554
6699	TMEM123	0.6399847097466569	0.9317872396863854	0.011850819271919234	0.09267856981605291	False	False	0.011850819271919234
4458	BLVRA	0.38711474472260743	0.8294806898361837	0.011854745313370961	0.023164795851334928	False	False	0.011854745313370961
6648	NDUFC2	0.49529755593269986	0.8802884103863307	0.011865738766881583	0.04028171878308058	False	False	0.011865738766881583
1394	DHX57	0.17850689940925926	0.7929115503913028	0.011867027964955824	0.008786505612079054	False	False	0.011867027964955824
6052	NTMT1	0.5075368974011163	0.8847845993258715	0.011872231111951653	0.047032794915139675	False	False	0.011872231111951653
3233	IPO11	0.2417929319744068	0.7929115503913028	0.011884209434861357	0.008789389044977725	False	False	0.011884209434861357
9254	ARMC5	0.15677595931001975	0.7929115503913028	0.011884834887392424	0.007029863202478737	False	False	0.011884834887392424
5292	TNKS	0.334753397686157	0.8094651768379361	0.011888435102337634	0.017898426856845617	False	False	0.011888435102337634
2804	DHX15	0.4250740781419522	0.8570253230026953	0.011894443746202153	0.03286363678053021	False	False	0.011894443746202153
7128	LCOR	0.4370391006124472	0.8618417975090233	0.011895507888854366	0.02725055729970336	False	False	0.011895507888854366
1326	SLC35F6	0.24748767210475528	0.7929115503913028	0.01190757623393288	0.010099041415378452	False	False	0.01190757623393288
10671	TMEM189	0.1346260713867997	0.7929115503913028	0.011909063951043566	0.005502319330116734	False	False	0.011909063951043566
9047	NAA60	0.44860253771876213	0.867826133364985	0.011920620043109257	0.026712772296741603	False	False	0.011920620043109257
3533	ATOX1	0.49074304827159265	0.8802884103863307	0.011921396652267059	0.04074850473552942	False	False	0.011921396652267059
2613	TNFSF10	0.4902786546973187	0.8802884103863307	0.01192717956890232	0.038542484305799006	False	False	0.01192717956890232
10216	GAA	0.17115247981872406	0.7929115503913028	0.011928907457097708	0.005455467896535993	False	False	0.011928907457097708
2782	TRMT44	0.10667103324277616	0.7929115503913028	0.01193233602529567	0.005041800468461588	False	False	0.01193233602529567
7317	RAD51AP1	0.04416948793992949	0.7102806146963757	0.011934608413250919	0.002274921047501266	False	False	0.011934608413250919
7449	IPO8	0.3496477751444369	0.8198728842416521	0.011944170917361783	0.02074052863754332	False	False	0.011944170917361783
5957	CDK5RAP2	0.4762343919001658	0.8776609945087499	0.011952479829181592	0.028443170385435222	False	False	0.011952479829181592
10516	DTD1	0.21504220709579924	0.7929115503913028	0.011957080365092172	0.011303383158519864	False	False	0.011957080365092172
9292	BBS2	0.3762819179940087	0.8283055828331162	0.011960536141482946	0.020448595797643066	False	False	0.011960536141482946
7474	TWF1	0.38424568681298166	0.8287201391124893	0.011976804625363	0.03141136863268912	False	False	0.011976804625363
10092	CD79B	0.24125969002087513	0.7929115503913028	0.011979750500066257	0.009024596482049674	False	False	0.011979750500066257
2372	C3orf38	0.4515296451595915	0.8683626357836923	0.011994078132859035	0.02977213975973427	False	False	0.011994078132859035
7492	ZNF641	0.18728896751510865	0.7929115503913028	0.011998739803227538	0.008545084169600158	False	False	0.011998739803227538
3333	ARSK	0.21920104407471225	0.7929115503913028	0.012015988453856064	0.009160635131411254	False	False	0.012015988453856064
1274	TAF1B	0.289914078001155	0.7929115503913028	0.01201902636614982	0.018691556388512255	False	False	0.01201902636614982
2340	HTD2	0.13239391975124415	0.7929115503913028	0.0120201301454286	0.005624050518963486	False	False	0.0120201301454286
3240	TRIM23	0.34947209233527166	0.8198728842416521	0.012032971740628767	0.016374365496449172	False	False	0.012032971740628767
7957	CRYL1	0.34505419703979556	0.8166871654906944	0.01203623000569394	0.020905277645215395	False	False	0.01203623000569394
12105	RRP1B	0.48251129920665425	0.879238676342345	0.012060635418742941	0.030443972023203966	False	False	0.012060635418742941
8974	UBE2I	0.682017542284624	0.9423308877839748	0.012077460159009379	0.17147947438061237	False	False	0.012077460159009379
8121	TEX30	0.2863028169073679	0.7929115503913028	0.012078398001902364	0.014933876274153591	False	False	0.012078398001902364
6666	EED	0.4904405682407593	0.8802884103863307	0.012082431532510882	0.05036370931193232	False	False	0.012082431532510882
4563	DMTF1	0.4481749703889013	0.867826133364985	0.01208505695516546	0.029213887127116322	False	False	0.01208505695516546
3955	SAYSD1	0.2678952702124413	0.7929115503913028	0.012086708257336634	0.01375834031496197	False	False	0.012086708257336634
9989	HOXB2	0.5811621427748704	0.9156900152005827	0.012098807505547725	0.06006495356559753	False	False	0.012098807505547725
2840	GNPDA2	0.3358838032390258	0.8103936839534001	0.01210295389977087	0.021042450750246643	False	False	0.01210295389977087
3495	RNF14	0.37340256261892746	0.8272461648207321	0.012107643114235803	0.02107505053281784	False	False	0.012107643114235803
8479	ATXN3	0.4143996180574254	0.850763512899823	0.012114447177860562	0.02141807395964861	False	False	0.012114447177860562
2379	RIOX2	0.1178100810884178	0.7929115503913028	0.012115525092560989	0.005963948712451384	False	False	0.012115525092560989
318	GNL2	0.30511405510315553	0.7929115503913028	0.01216698250324131	0.01941359816119075	False	False	0.01216698250324131
10024	UTP18	0.3633191818532311	0.8250650446638733	0.012180424022297806	0.02323761899024248	False	False	0.012180424022297806
2815	DTHD1	0.20622034906462142	0.7929115503913028	0.012185049415075894	0.010022658470552413	False	False	0.012185049415075894
710	PRKAB2	0.23391441753228595	0.7929115503913028	0.01219549534569412	0.013399385917000472	False	False	0.01219549534569412
7019	HK1	0.40901852174910003	0.8464713820863283	0.012201709562570998	0.0274873077403754	False	False	0.012201709562570998
11475	EMP3	0.80810849769376	0.970771300253679	0.012202169078716274	0.39174652099609375	False	False	0.012202169078716274
1931	CNOT9	0.35449087743232455	0.8232815498101871	0.012231142780928817	0.01971108289435506	False	False	0.012231142780928817
8898	POLG	0.2637354429552684	0.7929115503913028	0.012240683787208323	0.015190729754976928	False	False	0.012240683787208323
8956	MCRIP2	0.18154972838482594	0.7929115503913028	0.012244286689382452	0.009578786592464894	False	False	0.012244286689382452
8793	GLCE	0.1557968332635878	0.7929115503913028	0.012255950606508546	0.003546048945281655	False	False	0.012255950606508546
415	UQCRH	0.709577617111641	0.9479399150349862	0.012258579388199273	0.22555396854877474	False	False	0.012258579388199273
2913	ENOPH1	0.4380981206737865	0.8621044504752926	0.01226092802627512	0.034076510276645426	False	False	0.01226092802627512
10062	TUBD1	0.30454650219631046	0.7929115503913028	0.012261277366034684	0.01957384664565325	False	False	0.012261277366034684
167	LUZP1	0.4811320236188539	0.879238676342345	0.012272354123641816	0.03974998081102967	False	False	0.012272354123641816
8704	AP4E1	0.1758927092847736	0.7929115503913028	0.012272698760750773	0.008825626166071743	False	False	0.012272698760750773
5706	DMAC1	0.35929815269582244	0.8250650446638733	0.012274576461958436	0.02740124403499067	False	False	0.012274576461958436
4972	PORCN	0.14072747789466458	0.7929115503913028	0.012280362065822616	0.006740769278258086	False	False	0.012280362065822616
2336	SLMAP	0.4434818759643313	0.8654301644726592	0.012280501801726443	0.035184424836188555	False	False	0.012280501801726443
2650	FAM131A	0.11094059310393511	0.7929115503913028	0.012292362558370908	0.004247340897563845	False	False	0.012292362558370908
5188	RAP2C	0.31980038723673343	0.7965713332392916	0.012294378651867936	0.02202979726716876	False	False	0.012294378651867936
59	ICMT	0.1889689195767201	0.7929115503913028	0.012298348360789609	0.006657721183728427	False	False	0.012298348360789609
6407	CPSF7	0.4575864095944444	0.8708124556984194	0.012308083519358566	0.03545050853863359	False	False	0.012308083519358566
8881	WDR73	0.24114728082438724	0.7929115503913028	0.012320569728534098	0.01444684367161244	False	False	0.012320569728534098
2080	IQSEC1	0.36655242960096446	0.8250650446638733	0.012324317069262663	0.025031237164512277	False	False	0.012324317069262663
11668	ZNF550	0.20114532244068195	0.7929115503913028	0.012353393557981386	0.009035422361921518	False	False	0.012353393557981386
468	MYSM1	0.36520569807362735	0.8250650446638733	0.01235595381533466	0.02618854809552431	False	False	0.01235595381533466
4979	HDAC6	0.23884161799588072	0.7929115503913028	0.012356214476539874	0.012387026799842715	False	False	0.012356214476539874
8035	TSC22D1	0.21859712873730888	0.7929115503913028	0.012365426297276714	0.01162781766615808	False	False	0.012365426297276714
11216	LSM14A	0.6477075890463835	0.9318931819019921	0.012374570937290559	0.11825293097645045	False	False	0.012374570937290559
3503	LARS1	0.38006132988162034	0.8287201391124893	0.012374611245724356	0.027808956848457453	False	False	0.012374611245724356
10438	ZCCHC3	0.12196749898037262	0.7929115503913028	0.01237806500669344	0.006450644170399755	False	False	0.01237806500669344
2551	U2SURP	0.6666154480595363	0.9376402846816966	0.012382729364290863	0.1280143667012453	False	False	0.012382729364290863
11026	MAN2B1	0.48001898706111834	0.879238676342345	0.012386502233694167	0.030959263257682324	False	False	0.012386502233694167
8010	SUPT20H	0.5047122066205062	0.8843527710324599	0.012386502233694167	0.04513816889375448	False	False	0.012386502233694167
820	SLC50A1	0.40072546945195775	0.8398912960801216	0.012399744897810603	0.027274405770003795	False	False	0.012399744897810603
5889	TRMO	0.5849197968279058	0.9171153296400916	0.012426412957610017	0.068943664804101	False	False	0.012426412957610017
11376	CIC	0.234461537186118	0.7929115503913028	0.012440319367269628	0.012428545067086816	False	False	0.012440319367269628
4549	HSPB1	0.4634696469193891	0.8725869820128003	0.012445540653060666	0.045046753529459235	False	False	0.012445540653060666
1235	DESI2	0.3705264884385676	0.8256630881758855	0.012446430125833097	0.023628357192501427	False	False	0.012446430125833097
6111	SNAPC4	0.14484867342826338	0.7929115503913028	0.012471833508522162	0.005080847028875724	False	False	0.012471833508522162
11957	TCF20	0.18756407950938997	0.7929115503913028	0.012479565002027845	0.006427175481803715	False	False	0.012479565002027845
4713	BMT2	0.4235980684200483	0.8570253230026953	0.012495799895546401	0.029253803147003054	False	False	0.012495799895546401
6290	SPTY2D1	0.34374450633344567	0.816247795843318	0.012500994309048243	0.023451767023652793	False	False	0.012500994309048243
2233	IP6K2	0.5273569806663454	0.8928011316420202	0.012505541100380428	0.04710642220452428	False	False	0.012505541100380428
9279	SNX20	0.5033975390859549	0.8843527710324599	0.01250850780110781	0.056490271259099244	False	False	0.01250850780110781
133	FBXO42	0.284026516958242	0.7929115503913028	0.012508690532674354	0.018365737330168486	False	False	0.012508690532674354
9916	VPS25	0.5119897499095203	0.8871340516182659	0.012510447980387857	0.05007481202483177	False	False	0.012510447980387857
5967	GSN	0.08220432018843936	0.7929115503913028	0.012527276667521771	0.003314942512952257	False	False	0.012527276667521771
1571	EIF2AK3	0.24979909394707614	0.7929115503913028	0.01254553781562171	0.015510832797735928	False	False	0.01254553781562171
10518	CRNKL1	0.42791634212354257	0.8570253230026953	0.012548171299963046	0.03438572296872735	False	False	0.012548171299963046
3558	PWWP2A	0.3750466982791243	0.8283055828331162	0.012548579758758846	0.026238073129206896	False	False	0.012548579758758846
487	LEPROT	0.3764453482307799	0.8283055828331162	0.012561653127453339	0.028033102164044976	False	False	0.012561653127453339
9780	ABHD15	0.07365516067938821	0.7929115503913028	0.012582222773147134	0.0031579556773067455	False	False	0.012582222773147134
1630	RNF149	0.6869209049486842	0.9442252833331686	0.012591924761234113	0.15467407926917076	False	False	0.012591924761234113
1149	LBR	0.5088495256798061	0.8857810586130296	0.012606075708725418	0.05026973439380526	False	False	0.012606075708725418
5577	C8orf76	0.2855135149394202	0.7929115503913028	0.012607321239329713	0.016210243315435947	False	False	0.012607321239329713
6867	IL15RA	0.18829376886197582	0.7929115503913028	0.012609340691862892	0.010887146508321167	False	False	0.012609340691862892
11426	PPP1R13L	0.11660169063432503	0.7929115503913028	0.012610600330419016	0.004513016773853452	False	False	0.012610600330419016
7520	SMARCD1	0.4608592825568888	0.8721399586727031	0.012620715731880115	0.033703126665204766	False	False	0.012620715731880115
5462	ARFGEF1	0.4059746271915855	0.844722804460209	0.012629384732375168	0.03064145427197218	False	False	0.012629384732375168
7221	ZDHHC6	0.5029746316770223	0.8841480038802195	0.012633528439369395	0.04588590478524565	False	False	0.012633528439369395
2286	TEX264	0.5153332508798506	0.887457654779161	0.012636000689975547	0.057798382919281716	False	False	0.012636000689975547
9036	THOC6	0.27580485519873604	0.7929115503913028	0.01264146785721274	0.016040329891256987	False	False	0.01264146785721274
1602	COX5B	0.7425307438677702	0.9578601064792915	0.012642057703960622	0.30783380642533303	False	False	0.012642057703960622
116	MIIP	0.3124109978667736	0.7929115503913028	0.0126450781492664	0.022649376653134823	False	False	0.0126450781492664
6452	ATL3	0.3731565506736475	0.8272461648207321	0.012657724248562655	0.024665846768766642	False	False	0.012657724248562655
243	TRNAU1AP	0.506699130484086	0.8844411478313068	0.01265939033049289	0.0546682889573276	False	False	0.01265939033049289
5312	NAT1	0.07314720075249881	0.7929115503913028	0.01267287098232053	0.003341443170211278	False	False	0.01267287098232053
11327	DYRK1B	0.26995430129364145	0.7929115503913028	0.012675840202325026	0.017463214811868966	False	False	0.012675840202325026
2053	OGG1	0.20115054492900283	0.7929115503913028	0.012689399959453989	0.010527487308718265	False	False	0.012689399959453989
9178	SH2B1	0.3496525185077808	0.8198728842416521	0.012691099631745719	0.027332833316177127	False	False	0.012691099631745719
3088	NEK1	0.4613442516859778	0.872248400044529	0.01270249885682322	0.041746854223310946	False	False	0.01270249885682322
5401	TM2D2	0.30399458667301027	0.7929115503913028	0.012703009430317968	0.021397169586271046	False	False	0.012703009430317968
3249	SLC30A5	0.3878241952147661	0.829543918910666	0.012723983252036473	0.027054163301363586	False	False	0.012723983252036473
404	AKR1A1	0.33148290702020267	0.8048575257143901	0.012725998673726271	0.023164556501433252	False	False	0.012725998673726271
10906	SH2D3A	0.052223498876266504	0.7151638501883308	0.01272613824167829	0.003678156845853664	False	False	0.01272613824167829
2197	LZTFL1	0.2120693990865005	0.7929115503913028	0.01272661136191997	0.013755992567166687	False	False	0.01272661136191997
10850	PIAS4	0.24965954015538844	0.7929115503913028	0.012733878972533383	0.013766410783864558	False	False	0.012733878972533383
6674	SLC36A4	0.24898038546623041	0.7929115503913028	0.012738658880974356	0.007631505688186735	False	False	0.012738658880974356
5455	ADHFE1	0.2071066648571407	0.7929115503913028	0.012776959282960057	0.013003007834777237	False	False	0.012776959282960057
151	MICOS10	0.5952587292002665	0.9192641114672084	0.012777773513322736	0.09330076165497303	False	False	0.012777773513322736
1621	EIF5B	0.5461901022935942	0.9027251139770427	0.012782395547064673	0.05476952716708183	False	False	0.012782395547064673
4345	RNF216	0.5305372224319096	0.894498633130413	0.012786168416467977	0.06621482241898775	False	False	0.012786168416467977
5860	FGD3	0.6026005810428043	0.9197242121555609	0.012796068167808266	0.08710230365395547	False	False	0.012796068167808266
11988	TBC1D22A	0.49428796869289493	0.8802884103863307	0.012806510739390342	0.04459587829187513	False	False	0.012806510739390342
8429	NEK9	0.354949995926365	0.8232815498101871	0.012810651759155649	0.029818565817549825	False	False	0.012810651759155649
8006	SPART	0.33451342370898474	0.8092206735998791	0.01281224797313397	0.025325328065082434	False	False	0.01281224797313397
5971	RBM18	0.29090205846498784	0.7929115503913028	0.012825310592912784	0.019487013574689627	False	False	0.012825310592912784
7643	TSPAN31	0.258155821670609	0.7929115503913028	0.012825813104720774	0.015236314712092282	False	False	0.012825813104720774
1802	NFE2L2	0.5879399324511023	0.9171153296400916	0.012831690074368227	0.07014469541609288	False	False	0.012831690074368227
3149	MARCHF6	0.4206412365598753	0.8570253230026953	0.012835108229554125	0.03634854480624199	False	False	0.012835108229554125
4924	ACOT9	0.3098247280345487	0.7929115503913028	0.012838784358716318	0.021120445057749748	False	False	0.012838784358716318
3326	ARRDC3	0.5273947839930386	0.8928011316420202	0.012850317945239805	0.05401507932692766	False	False	0.012850317945239805
6295	HTATIP2	0.6155473540718152	0.9208548142154266	0.012852102265242506	0.10696322377771139	False	False	0.012852102265242506
9347	FHOD1	0.2385645211062835	0.7929115503913028	0.012862324484053164	0.013358744978904723	False	False	0.012862324484053164
5579	ZHX1	0.3034942715942288	0.7929115503913028	0.012862331202125463	0.01619607915636152	False	False	0.012862331202125463
2094	SH3BP5	0.3449226574126262	0.8166871654906944	0.012866688543818807	0.024235103651881217	False	False	0.012866688543818807
10597	DSN1	0.09590808978541325	0.7929115503913028	0.012876041444073933	0.0059772317064926035	False	False	0.012876041444073933
6129	CLIC3	0.48486949723510064	0.8795213436170294	0.012876142215158422	0.0403023281134665	False	False	0.012876142215158422
4945	CASK	0.11961144096446552	0.7929115503913028	0.01287866686672851	0.0066213412443175915	False	False	0.01287866686672851
3754	HMGN4	0.6418631845814036	0.9317872396863854	0.012910028171836235	0.11410289891064167	False	False	0.012910028171836235
2096	EAF1	0.36298312135957866	0.8250650446638733	0.0129127745197922	0.026567486021667717	False	False	0.0129127745197922
11266	ZNF260	0.2549979748394888	0.7929115503913028	0.012953088328046012	0.016242798417806625	False	False	0.012953088328046012
5737	APTX	0.3743945539440737	0.8280085283760351	0.012958110758896989	0.029506901232525706	False	False	0.012958110758896989
4609	ZNF789	0.07713566063223046	0.7929115503913028	0.012962884621072892	0.0052023297408595685	False	False	0.012962884621072892
9423	TXNL4B	0.20415363560405642	0.7929115503913028	0.012964062970954194	0.011655150167644023	False	False	0.012964062970954194
9601	DERL2	0.5630312886419817	0.9096922335929198	0.012982131898210469	0.07410858236253262	False	False	0.012982131898210469
6429	GANAB	0.4454898097416772	0.8671970629088473	0.012986275605204694	0.03421716811135411	False	False	0.012986275605204694
1119	ANGEL2	0.3377315303916494	0.8122544345024446	0.012995581478953723	0.02292335513047874	False	False	0.012995581478953723
2009	TRAF3IP1	0.0598967924196382	0.7419386705568684	0.012999449325104159	0.0029872656814404768	False	False	0.012999449325104159
10685	PFDN4	0.523090004023163	0.8908095424867317	0.012999469899200575	0.06251707021147013	False	False	0.012999469899200575
5434	TGS1	0.4711870953157573	0.8761756659265652	0.013003146028362767	0.0440124137327075	False	False	0.013003146028362767
1065	SNRPE	0.5930778256355496	0.9186535092155422	0.013018237505975978	0.09468521382659674	False	False	0.013018237505975978
1428	ASB3	0.4282509614715697	0.8570253230026953	0.013025909544541811	0.028977992432191967	False	False	0.013025909544541811
6953	AL117339.5	0.24478499443696738	0.7929115503913028	0.013030178207680805	0.011012601782567799	False	False	0.013030178207680805
10978	SLC44A2	0.4806475975856793	0.879238676342345	0.013033699821180113	0.05387539686635137	False	False	0.013033699821180113
9311	KATNB1	0.3530504723671911	0.8224649464158047	0.013047565922405926	0.022460478264838456	False	False	0.013047565922405926
12133	PCNT	0.45001202658407247	0.8678377399148272	0.013069652256897199	0.021204266091808678	False	False	0.013069652256897199
6172	DEAF1	0.08829999466908159	0.7929115503913028	0.013071467815936093	0.00468124327599071	False	False	0.013071467815936093
981	1 COP	0.23980196669896547	0.7929115503913028	0.013082181461735447	0.016480252821929754	False	False	0.013082181461735447
10933	MARCHF2	0.17267337178229855	0.7929115503913028	0.013082184148964367	0.009871899406425655	False	False	0.013082184148964367
12088	MX2	0.4387859787142552	0.8624436756557784	0.013087960347527329	0.03338548960164189	False	False	0.013087960347527329
1782	DYNC1I2	0.48379059765548416	0.879238676342345	0.013090233743193421	0.03911430556327104	False	False	0.013090233743193421
3806	C6orf136	0.42919222331056184	0.8570253230026953	0.013095984413081647	0.03708325587213039	False	False	0.013095984413081647
1052	UBE2T	0.13719261661098217	0.7929115503913028	0.013109206251173955	0.007594558817800134	False	False	0.013109206251173955
7611	PAN2	0.15488812626669696	0.7929115503913028	0.013110931452140423	0.006995109410490841	False	False	0.013110931452140423
8396	SIPA1L1	0.30738263536943283	0.7929115503913028	0.013115757043473031	0.018384605366736653	False	False	0.013115757043473031
4311	SUN1	0.3055708160405282	0.7929115503913028	0.013129401448312967	0.014261194807477295	False	False	0.013129401448312967
7025	SAR1A	0.4374037760108568	0.8619703617450885	0.013141043867607703	0.040370852872729304	False	False	0.013141043867607703
10025	COX11	0.38500533217730215	0.8287201391124893	0.013155060453653023	0.032523127272725105	False	False	0.013155060453653023
6880	UPF2	0.47797948096447107	0.8788534951251502	0.013164266899932022	0.04413731610402465	False	False	0.013164266899932022
7341	2,00 MLF	0.5969132418857814	0.9192641114672084	0.013173914051753858	0.11845351085066796	False	False	0.013173914051753858
11077	ILVBL	0.23273525417077376	0.7929115503913028	0.013183903825262959	0.015746459760703147	False	False	0.013183903825262959
9059	NMRAL1	0.36967278758014366	0.8251652167620095	0.013189451609367745	0.029830721113830803	False	False	0.013189451609367745
5267	FUNDC2	0.5273394099354649	0.8928011316420202	0.013192068970335563	0.06903007309883832	False	False	0.013192068970335563
2459	KPNA1	0.4489333528202586	0.867826133364985	0.013196373911064973	0.04689047271385789	False	False	0.013196373911064973
6743	ZW10	0.21217279011835136	0.7929115503913028	0.013200809854204219	0.009472472697962076	False	False	0.013200809854204219
492	SLC35D1	0.10510489967708556	0.7929115503913028	0.013209855066748035	0.006409655709285289	False	False	0.013209855066748035
3208	NDUFS4	0.45102160591947316	0.8683626357836923	0.01321559297229889	0.041323538217693565	False	False	0.01321559297229889
655	RSBN1	0.5535395651756959	0.9060749324636392	0.01323911697426222	0.07104737497866154	False	False	0.01323911697426222
11524	PTOV1	0.1985924002001721	0.7929115503913028	0.013255961868745557	0.01088704604189843	False	False	0.013255961868745557
10095	1,00 ERN	0.6450536279971492	0.9317872396863854	0.013261743441766357	0.10767962876707315	False	False	0.013261743441766357
4005	MRPL14	0.47980568668569623	0.879238676342345	0.013264043709721647	0.05572883021086454	False	False	0.013264043709721647
7811	VPS29	0.5854873681006495	0.9171153296400916	0.013268020808522851	0.09927627239376306	False	False	0.013268020808522851
1934	RNF25	0.39234031332422536	0.8329384095481723	0.013283370260112356	0.030970796383917334	False	False	0.013283370260112356
11707	TRIM28	0.2347194125195328	0.7929115503913028	0.013283958763245778	0.014528395468369128	False	False	0.013283958763245778
2112	UBE2E1	0.41354472231535455	0.8505705046949354	0.013292093005185805	0.03836513375863433	False	False	0.013292093005185805
11713	PRKY	0.5127911317524829	0.8871340516182659	0.013294613625912513	0.05685539599508047	False	False	0.013294613625912513
11028	AC010422.8	0.08364197040049108	0.7929115503913028	0.013305668213881057	0.004534205107484013	False	False	0.013305668213881057
4070	TENT5A	0.26926227545503556	0.7929115503913028	0.013314090661122725	0.016527137719094753	False	False	0.013314090661122725
9717	FLII	0.4648868442820532	0.8725869820128003	0.013331100820184625	0.047328528482466936	False	False	0.013331100820184625
1528	PCGF1	0.3357687510609423	0.8103731353409084	0.013339689203812087	0.025044592376798392	False	False	0.013339689203812087
3646	EXOC2	0.32065731322131774	0.7970694706791986	0.013350123713707404	0.026112496806308626	False	False	0.013350123713707404
6919	PIP4K2A	0.43942795255142	0.8628096619066211	0.01335265239612087	0.0444081979803741	False	False	0.01335265239612087
6967	ZFAND4	0.08143182194995999	0.7929115503913028	0.013362250506014922	0.005860966129694134	False	False	0.013362250506014922
6458	COX8A	0.733076959416235	0.9549980393423355	0.013364685807223428	0.2833429709076881	False	False	0.013364685807223428
11977	FAM118A	0.4936629252409003	0.8802884103863307	0.013364992151320277	0.06253334982320666	False	False	0.013364992151320277
8309	STYX	0.3398017084955097	0.8136326188198637	0.01337967785736661	0.025393263297155497	False	False	0.01337967785736661
3903	CUTA	0.6867964798289321	0.9442252833331686	0.013394417307991336	0.17313570119440555	False	False	0.013394417307991336
4362	C1GALT1	0.44899392740249355	0.867826133364985	0.013394772022208741	0.03978016618639231	False	False	0.013394772022208741
3195	CCL28	0.18017192667874313	0.7929115503913028	0.01339478814558226	0.012315069790929556	False	False	0.01339478814558226
4746	UBE2H	0.26177510137324955	0.7929115503913028	0.013400501194265607	0.019379990920424462	False	False	0.013400501194265607
5660	VPS28	0.6798410238060565	0.9412625160499588	0.0134123894950065	0.18396789021790028	False	False	0.0134123894950065
8065	KPNA3	0.460331824804565	0.8717626518493581	0.01341979549790928	0.04470115695148707	False	False	0.01341979549790928
3914	RPS10	0.6333640030789848	0.9274739896151304	0.013421461579839512	0.1323858078569174	False	False	0.013421461579839512
8940	SNRNP25	0.15763061188170205	0.7929115503913028	0.013421572428032451	0.008440627704840154	False	False	0.013421572428032451
2972	INTS12	0.4069106428929212	0.8455565536019032	0.01343130221214357	0.02996452609077096	False	False	0.01343130221214357
6100	WDR5	0.22350331373239268	0.7929115503913028	0.013437134842513847	0.013636711682192982	False	False	0.013437134842513847
10426	ZNF236	0.29862716235833076	0.7929115503913028	0.013445455846863795	0.02219249843619764	False	False	0.013445455846863795
3824	DDX39B	0.2847604208468019	0.7929115503913028	0.013448339243494666	0.02072862898930907	False	False	0.013448339243494666
9532	INPP5K	0.4470917925938853	0.867826133364985	0.013470686239191152	0.043242690805345776	False	False	0.013470686239191152
1827	ASNSD1	0.11865505588693971	0.7929115503913028	0.013487474030059943	0.0056922120857052505	False	False	0.013487474030059943
7496	DDX23	0.36969814807175394	0.8251652167620095	0.013487489481626232	0.026968176336959006	False	False	0.013487489481626232
5194	MOSPD1	0.19269027781985973	0.7929115503913028	0.013506889930812234	0.013252860470674931	False	False	0.013506889930812234
2300	WDR82	0.461121965626231	0.8721874073301367	0.013510656082143236	0.04631223380565643	False	False	0.013510656082143236
3842	ABHD16A	0.33726616885406224	0.8116271176965478	0.013518975742878725	0.02961650975048542	False	False	0.013518975742878725
10161	GALK1	0.2725109106513083	0.7929115503913028	0.013525556766503147	0.018606344377622007	False	False	0.013525556766503147
8329	NAA30	0.3143316942490966	0.7929115503913028	0.01353282840795994	0.01897502546198666	False	False	0.01353282840795994
407	GPBP1L1	0.4265934018089981	0.8570253230026953	0.013547874202681517	0.04281523814424872	False	False	0.013547874202681517
1433	ACYP2	0.42913620723012713	0.8570253230026953	0.013555210337632384	0.03637536000460386	False	False	0.013555210337632384
1496	MCEE	0.2921644121387488	0.7929115503913028	0.013555797497151344	0.015558360680006444	False	False	0.013555797497151344
7896	CLIP1	0.3734215502867475	0.8272461648207321	0.013557107521249714	0.031440360192209485	False	False	0.013557107521249714
11119	JAK3	0.334459416142148	0.8092206735998791	0.01356384440415148	0.023670321842655537	False	False	0.01356384440415148
2464	HSPBAP1	0.29188160505491983	0.7929115503913028	0.013566217227287602	0.02026934567838907	False	False	0.013566217227287602
11592	MYADM	0.5042464165209866	0.8843527710324599	0.013572937986815851	0.02810217789374292	False	False	0.013572937986815851
9854	CWC25	0.4377017522024823	0.8620268617804118	0.013580996986346126	0.04243167042732239	False	False	0.013580996986346126
9533	PITPNA	0.16241014081675972	0.7929115503913028	0.013584467542495959	0.0059640719788149	False	False	0.013584467542495959
1907	IDH1	0.17756549136687114	0.7929115503913028	0.013586728845631913	0.011589568434283137	False	False	0.013586728845631913
1164	SNAP47	0.37410161007783926	0.8278952833957327	0.013595924542995233	0.021043153898790478	False	False	0.013595924542995233
9720	SMCR8	0.17146191539633512	0.7929115503913028	0.013600109902037714	0.0112679936690256	False	False	0.013600109902037714
3408	IRF1	0.725740818292189	0.952318623812391	0.013602580809029407	0.21974049583077432	False	False	0.013602580809029407
9908	COASY	0.40321540931189703	0.8415177386651818	0.013622315818215915	0.03425825387239456	False	False	0.013622315818215915
5217	MTM1	0.2028946448015619	0.7929115503913028	0.01362276592905997	0.012581692193634808	False	False	0.01362276592905997
2304	PHF7	0.17057021831153468	0.7929115503913028	0.013629591490516088	0.009082039934583008	False	False	0.013629591490516088
11706	ZBTB45	0.26544846147147294	0.7929115503913028	0.013635731808597675	0.0177094106329605	False	False	0.013635731808597675
7009	SLC25A16	0.12737592374652038	0.7929115503913028	0.013635753978236262	0.009457708254922183	False	False	0.013635753978236262
4165	CEP85L	0.3897460791090158	0.8309552416550788	0.013639594700169788	0.031631235498934984	False	False	0.013639594700169788
765	VPS72	0.49775508306754057	0.8814669473269089	0.013643706160416977	0.06323082186281681	False	False	0.013643706160416977
11335	AKT2	0.3045035970745024	0.7929115503913028	0.013644735369093235	0.023878852510824798	False	False	0.013644735369093235
7712	POC1B	0.20772606874297173	0.7929115503913028	0.013651407758500928	0.011069473158568145	False	False	0.013651407758500928
6234	RRP8	0.2735396390851812	0.7929115503913028	0.013661818083335968	0.019234214909374714	False	False	0.013661818083335968
5865	FAM120A	0.3173166532226392	0.7929115503913028	0.013695650295435385	0.022596852388232946	False	False	0.013695650295435385
419	MOB3C	0.06644329562759518	0.7723540798794826	0.013696207895436229	0.004469760344363749	False	False	0.013696207895436229
8435	ERG28	0.4101440637399405	0.8472156124374836	0.013698848097849865	0.04276947304606438	False	False	0.013698848097849865
2833	RHOH	0.6638180692069927	0.936688409534266	0.013699020080500729	0.14285125881433486	False	False	0.013699020080500729
2661	TBCCD1	0.1698536472215217	0.7929115503913028	0.013699188032308211	0.011646869196556508	False	False	0.013699188032308211
9511	FANCA	0.15339147739793377	0.7929115503913028	0.013701164489178673	0.008644225168973207	False	False	0.013701164489178673
4437	TRGV10	0.464424143739781	0.8725869820128003	0.013701777177372372	0.04419425083324313	False	False	0.013701777177372372
8259	FAM177A1	0.6287024454068115	0.9255710332646803	0.013708027671839668	0.13574761040508748	False	False	0.013708027671839668
8896	ABHD2	0.20484698387655706	0.7929115503913028	0.013708639016418906	0.013143024337477983	False	False	0.013708639016418906
2993	LARP7	0.5385030848553001	0.8981007040106288	0.013712337987026917	0.07655098382383585	False	False	0.013712337987026917
1578	FAHD2A	0.19560048015518475	0.7929115503913028	0.013726333075240878	0.012897857837378979	False	False	0.013726333075240878
7780	MTERF2	0.15572215472070924	0.7929115503913028	0.013740570014057615	0.010628496576100589	False	False	0.013740570014057615
949	ATP1B1	0.16836740882795292	0.7929115503913028	0.013743352639603997	0.011461360217072069	False	False	0.013743352639603997
1359	TRMT61B	0.2459494506354606	0.7929115503913028	0.013746093613102122	0.01598395484033972	False	False	0.013746093613102122
11371	POU2F2	0.28782413170654303	0.7929115503913028	0.013754234573114449	0.016742436261847616	False	False	0.013754234573114449
11895	TMEM184B	0.16796011114769077	0.7929115503913028	0.01377904710134479	0.012266939016990365	False	False	0.01377904710134479
8234	RIPK3	0.2615322464117337	0.7929115503913028	0.013785988213644455	0.016156427678652108	False	False	0.013785988213644455
4603	ARPC1B	0.44218150282602386	0.8645902531467125	0.013797791866674375	0.04623829107731581	False	False	0.013797791866674375
8820	COX5A	0.6167235030140216	0.9211120595673953	0.013799823411737692	0.1527446534484625	False	False	0.013799823411737692
2982	SEC24B	0.3473902159037042	0.8182350045794232	0.013812770480672958	0.026952524390071633	False	False	0.013812770480672958
3630	MGAT4B	0.10051931784875817	0.7929115503913028	0.013820192606949255	0.006723291985690594	False	False	0.013820192606949255
4576	CYP51A1	0.1577188638054338	0.7929115503913028	0.013831886755400697	0.009309317695442586	False	False	0.013831886755400697
8842	TBC1D2B	0.37460393101792655	0.8280085283760351	0.013832817208414153	0.03444964410737157	False	False	0.013832817208414153
4355	KDELR2	0.5575770434353604	0.9077310843841992	0.013836401971793075	0.09193385522812604	False	False	0.013836401971793075
9645	TP53	0.12798162850622488	0.7929115503913028	0.01383706706095071	0.007322639715857804	False	False	0.01383706706095071
2652	POLR2H	0.38350891738669046	0.8287201391124893	0.013848080668678228	0.036661945004016164	False	False	0.013848080668678228
4213	CCDC28A	0.45464990817142326	0.8694989391471223	0.013852998297601336	0.05348134245723486	False	False	0.013852998297601336
9599	C1QBP	0.5359461515637123	0.8968664754160559	0.013861414698577936	0.07513810023665428	False	False	0.013861414698577936
6856	PFKP	0.27953520845017044	0.7929115503913028	0.01386987140798833	0.01875854437239468	False	False	0.01386987140798833
2268	NAA80	0.22932302265938634	0.7929115503913028	0.01389949004514161	0.013917792355641723	False	False	0.01389949004514161
7746	UHRF1BP1L	0.3599184525581366	0.8250650446638733	0.013901803749241498	0.03027175674214959	False	False	0.013901803749241498
10237	16,00 ARL	0.3593989474989837	0.8250650446638733	0.013908957152625823	0.0373943405225873	False	False	0.013908957152625823
6748	REXO2	0.4587366868625441	0.8708753902198033	0.013915132404683365	0.054200864676386115	False	False	0.013915132404683365
8327	EXOC5	0.2894895338030819	0.7929115503913028	0.01392029188420925	0.023083792347460986	False	False	0.01392029188420925
8649	HAUS2	0.2948255706289823	0.7929115503913028	0.013922342239875004	0.019677833607420325	False	False	0.013922342239875004
6838	APLP2	0.34131215893328604	0.8149456839057558	0.013926631057230895	0.0288056384306401	False	False	0.013926631057230895
6836	NFRKB	0.3828373016594968	0.8287201391124893	0.013930116393139787	0.029694458562880756	False	False	0.013930116393139787
7243	TIAL1	0.5417407528078698	0.8998437891604287	0.013941913328097409	0.07693523596972227	False	False	0.013941913328097409
10451	NSFL1C	0.449462936817421	0.867826133364985	0.013962094417284592	0.05187366446480155	False	False	0.013962094417284592
5013	HUWE1	0.4019854016240437	0.8409786859872224	0.013971768441395624	0.03715139916166663	False	False	0.013971768441395624
1945	ANKZF1	0.42999381748913357	0.8570253230026953	0.013980238586950617	0.0428793921135366	False	False	0.013980238586950617
11694	ERVK3-1	0.3052967281202296	0.7929115503913028	0.013982632907918098	0.024076808942481875	False	False	0.013982632907918098
1701	UGGT1	0.1598703316084771	0.7929115503913028	0.013985997318525602	0.012339416285976769	False	False	0.013985997318525602
9851	CISD3	0.3509385001816582	0.8202313902873167	0.013989434284313939	0.029414712265133855	False	False	0.013989434284313939
8447	AHSA1	0.4024995695136169	0.8411738135105812	0.013994174556128345	0.0402826638892293	False	False	0.013994174556128345
9845	DDX52	0.30051585050685725	0.7929115503913028	0.014027353771600267	0.02283665337599814	False	False	0.014027353771600267
3438	MACROH2A1	0.46271822949228103	0.8725869820128003	0.014028511967264672	0.05070433476939797	False	False	0.014028511967264672
10527	CST7	0.816474813396301	0.9710459303049169	0.0140316345272694	0.8079491332173347	False	False	0.0140316345272694
11507	RPL13A	0.7732335229654763	0.9663093155995672	0.014045393139338424	0.992365188896656	False	False	0.014045393139338424
1999	COPS8	0.42917318603306	0.8570253230026953	0.014069158991904529	0.04725851509720087	False	False	0.014069158991904529
10112	BPTF	0.5841821051018081	0.9171153296400916	0.014070491857448715	0.09480899665504694	False	False	0.014070491857448715
8003	PDS5B	0.3221884788691731	0.7978276431993107	0.014084575624217027	0.027007421059533954	False	False	0.014084575624217027
7054	SEC24C	0.3249174714773948	0.8003685281449398	0.01409774573315263	0.025259743537753822	False	False	0.01409774573315263
3999	YIPF3	0.5577287065876764	0.9077310843841992	0.014111552715342212	0.08934056479483843	False	False	0.014111552715342212
7155	ERLIN1	0.11672501442189488	0.7929115503913028	0.01411166759437853	0.008563206542748957	False	False	0.01411166759437853
5847	SECISBP2	0.5298854336620797	0.894128055299724	0.014118550259449192	0.061129351332783695	False	False	0.014118550259449192
383	ERI3	0.30475962403006446	0.7929115503913028	0.014121310043549756	0.026203662203624842	False	False	0.014121310043549756
2084	CHCHD4	0.20048085533396978	0.7929115503913028	0.01413527288501668	0.01457879119552672	False	False	0.01413527288501668
6211	ZNF195	0.30891518255301004	0.7929115503913028	0.014145659024791443	0.02181225046515465	False	False	0.014145659024791443
6523	CTSW	0.43206296363368013	0.8575842385605777	0.014148964316362712	0.04612355874851346	False	False	0.014148964316362712
9237	ORAI3	0.2417154010790247	0.7929115503913028	0.014159140852281734	0.018595530604943632	False	False	0.014159140852281734
480	ITGB3BP	0.17948628840225583	0.7929115503913028	0.014167316746270017	0.013321525719948112	False	False	0.014167316746270017
535	ZNHIT6	0.23628283109351697	0.7929115503913028	0.014170967346757473	0.01374483061954379	False	False	0.014170967346757473
6341	CRY2	0.2179116685181966	0.7929115503913028	0.014182224148702226	0.016503903502598404	False	False	0.014182224148702226
11537	EMC10	0.48266439982956155	0.879238676342345	0.014191266674017123	0.0589977951720357	False	False	0.014191266674017123
7779	TMEM263	0.36956595582452734	0.8251652167620095	0.014192161521247394	0.03225596747361124	False	False	0.014192161521247394
6405	TMEM138	0.29661587316911847	0.7929115503913028	0.01421390389043694	0.02862784769386053	False	False	0.01421390389043694
287	SMIM12	0.44658096977783734	0.867826133364985	0.014230983917450753	0.05662822835147381	False	False	0.014230983917450753
5173	SH2D1A	0.5571762825060735	0.9077310843841992	0.01423411185191332	0.09227045010775328	False	False	0.01423411185191332
6909	ST8SIA6	0.1958086781537096	0.7929115503913028	0.014235784651915852	0.01160068695899099	False	False	0.014235784651915852
9112	FOPNL	0.4219953090950015	0.8570253230026953	0.014260828281833289	0.04245891934260726	False	False	0.014260828281833289
5428	RB1CC1	0.5160327545011644	0.887682235913124	0.014265348200876278	0.07155597452074289	False	False	0.014265348200876278
4348	PMS2	0.2634812742766737	0.7929115503913028	0.014269422039918591	0.02302822321653366	False	False	0.014269422039918591
3749	BTN3A2	0.646862228853774	0.9318931819019921	0.014286706296330304	0.1810553576797247	False	False	0.014286706296330304
1921	RPL37A	0.77023061691608	0.9661346620806095	0.014291758286699398	1.02739018201828	False	False	0.014291758286699398
178	FUCA1	0.23823920560803494	0.7929115503913028	0.014302965374909138	0.01670676169451326	False	False	0.014302965374909138
9530	CRK	0.13016695839285417	0.7929115503913028	0.014306430556601132	0.010909575037658215	False	False	0.014306430556601132
6513	PCNX3	0.16872495226274747	0.7929115503913028	0.014307486637566586	0.013627234054729341	False	False	0.014307486637566586
2543	RNF7	0.6070456715255754	0.9197242121555609	0.014321188817828297	0.13406106047332286	False	False	0.014321188817828297
5020	FAM104B	0.14919940809057158	0.7929115503913028	0.014338419329661614	0.010023329593241214	False	False	0.014338419329661614
3318	COX7C	0.7465873329232144	0.9585153935615845	0.014357111694027265	0.5390722155570984	False	False	0.014357111694027265
4266	SNX9	0.41382629082896993	0.8506778836079751	0.014359530200055023	0.03811272140592337	False	False	0.014359530200055023
1146	WDR26	0.2697290253611344	0.7929115503913028	0.014368699025129147	0.022429199516773225	False	False	0.014368699025129147
6673	CHORDC1	0.39105462581539174	0.8314913186868302	0.01439258849022556	0.038572178315371276	False	False	0.01439258849022556
5504	OTUD6B	0.09158187679095942	0.7929115503913028	0.014396612615532857	0.008328156289644539	False	False	0.014396612615532857
4130	FOXO3	0.3446630455195817	0.8166871654906944	0.014397210523967497	0.02133402517065406	False	False	0.014397210523967497
7438	INTS13	0.2613713692894325	0.7929115503913028	0.014401940046866225	0.020407312642782928	False	False	0.014401940046866225
1473	PNO1	0.1888356922586948	0.7929115503913028	0.014408378647357901	0.015026506874710322	False	False	0.014408378647357901
8197	PPP1R3E	0.09787342789430643	0.7929115503913028	0.014413754448811824	0.00793498398270458	False	False	0.014413754448811824
6951	ZNF33A	0.4130765538518736	0.8502048382853971	0.014416440334117094	0.04106776313856244	False	False	0.014416440334117094
4764	WDR91	0.12431327681559945	0.7929115503913028	0.014420571276773951	0.006510955176781863	False	False	0.014420571276773951
7472	PUS7L	0.3220659068788316	0.7977035012482441	0.014428957446425203	0.02602173835039139	False	False	0.014428957446425203
8173	RAB2B	0.16491272516353442	0.7929115503913028	0.014431517031971248	0.01467760994564742	False	False	0.014431517031971248
3628	MAML1	0.2236185350658246	0.7929115503913028	0.014440140349574665	0.01630290097091347	False	False	0.014440140349574665
1729	ORC4	0.36873972921632714	0.8251652167620095	0.01444230759969843	0.03605551384389401	False	False	0.01444230759969843
9940	TMUB2	0.38071920206550114	0.8287201391124893	0.014450616511518239	0.04065469820052385	False	False	0.014450616511518239
6970	TIMM23	0.3095355222513776	0.7929115503913028	0.014452169729833843	0.025816548336297273	False	False	0.014452169729833843
5693	JAK2	0.18796640210343094	0.7929115503913028	0.01445410184742713	0.016089358506724237	False	False	0.01445410184742713
4515	SBDS	0.576760817471597	0.9138709598118767	0.014455152553934746	0.10261441972106695	False	False	0.014455152553934746
9501	ANKRD11	0.5011139149502296	0.8830069396103963	0.014455577136104063	0.054338106047362084	False	False	0.014455577136104063
7485	SLC48A1	0.07810695252606163	0.7929115503913028	0.014485033867714927	0.00675118766957894	False	False	0.014485033867714927
11708	CHMP2A	0.5667837177183848	0.9103008122109637	0.014488334456635589	0.10431973040103912	False	False	0.014488334456635589
6478	RASGRP2	0.4014664289692901	0.8406323128519522	0.014495998433514663	0.035446273349225524	False	False	0.014495998433514663
6364	PTPMT1	0.3390603321579003	0.8132721362933562	0.014504933469672769	0.03109724163077772	False	False	0.014504933469672769
9235	BCL7C	0.2335375523558715	0.7929115503913028	0.014511490308236914	0.018708619242534044	False	False	0.014511490308236914
4621	COPS6	0.5266308592705894	0.8922674557293654	0.014518485165114975	0.08173765670508147	False	False	0.014518485165114975
7190	TRIM8	0.40816454386411416	0.8464595692208009	0.014528879366576495	0.030454270541667938	False	False	0.014528879366576495
6324	CD44	0.7176696713753181	0.9509622307713615	0.014538854360326538	0.2944680579006672	False	False	0.014538854360326538
7235	FAM204A	0.5403952241429163	0.8994180909277198	0.014544863004191057	0.07863301355391741	False	False	0.014544863004191057
3035	SCOC	0.2983434589194347	0.7929115503913028	0.014575368426887848	0.028808104805648327	False	False	0.014575368426887848
10677	DPM1	0.3260761243085939	0.8006132175889044	0.01457726023604734	0.024138266406953334	False	False	0.01457726023604734
11456	ARHGAP35	0.2610360442266108	0.7929115503913028	0.014611686325738019	0.023235934088006616	False	False	0.014611686325738019
6447	SLC3A2	0.6448606118209264	0.9317872396863854	0.014634648696857122	0.18968135491013527	False	False	0.014634648696857122
1582	DUSP2	0.516055703984126	0.887682235913124	0.014637153194210313	0.07774220090359449	False	False	0.014637153194210313
6203	TSSC4	0.49577787253468764	0.8802884103863307	0.01464938008579509	0.0651050723157823	False	False	0.01464938008579509
11810	HSCB	0.1858659828899794	0.7929115503913028	0.014649929624109175	0.012000591098330914	False	False	0.014649929624109175
2212	KLHL18	0.2683462240013135	0.7929115503913028	0.014650902400978117	0.0179349274141714	False	False	0.014650902400978117
5680	DOCK8	0.5763224143064992	0.9138709598118767	0.014664627422685646	0.10525770094245673	False	False	0.014664627422685646
6623	PPME1	0.23406474244527745	0.7929115503913028	0.014701493516235441	0.016289300518110394	False	False	0.014701493516235441
6499	SYVN1	0.3104891552167089	0.7929115503913028	0.014702877439129102	0.02897800924256444	False	False	0.014702877439129102
9631	TMEM256	0.5292733030213347	0.894057004582135	0.014707461851666164	0.06986001394689084	False	False	0.014707461851666164
5073	UPRT	0.13604301493341966	0.7929115503913028	0.014710196107091992	0.010389867634512485	False	False	0.014710196107091992
11822	ZMAT5	0.34113620822398993	0.8149456839057558	0.01471500759047277	0.025066512823104858	False	False	0.01471500759047277
6368	FNBP4	0.6098233366164898	0.9197242121555609	0.014723391744702332	0.13034609630703925	False	False	0.014723391744702332
2719	ATP5ME	0.5630323263017274	0.9096922335929198	0.01472612196928478	0.11064103059470654	False	False	0.01472612196928478
3363	APC	0.34741573344917664	0.8182350045794232	0.014726831397719587	0.028096671402454376	False	False	0.014726831397719587
6575	PITPNM1	0.18607027310332852	0.7929115503913028	0.014728918030975759	0.01122081025969237	False	False	0.014728918030975759
10833	NFIC	0.35654355549331684	0.8235992026902595	0.014729239154831668	0.029952142387628555	False	False	0.014729239154831668
1415	PIGF	0.3477183864905873	0.8182717035303265	0.014735833614600688	0.0235180945135653	False	False	0.014735833614600688
4941	CXorf38	0.31434670295742384	0.7929115503913028	0.014753588136073354	0.025904068304225803	False	False	0.014753588136073354
2066	FANCD2	0.17765824678347325	0.7929115503913028	0.014786817065280292	0.011290331906639039	False	False	0.014786817065280292
2937	HERC6	0.27372708612671076	0.7929115503913028	0.01479213374769798	0.021883473498746753	False	False	0.01479213374769798
5426	UBE2V2	0.49225486692772513	0.8802884103863307	0.014792915731313623	0.07002924084663391	False	False	0.014792915731313623
11766	SDF2L1	0.47271504595079283	0.8762376122482216	0.014815767926047017	0.06243919022381306	False	False	0.014815767926047017
6154	RIC8A	0.4236658806273277	0.8570253230026953	0.01482574291979706	0.04700268767774105	False	False	0.01482574291979706
5458	SGK3	0.27956745294802593	0.7929115503913028	0.01484375541524602	0.02255450771190226	False	False	0.01484375541524602
7067	COMTD1	0.15985529807462742	0.7929115503913028	0.014846443987780211	0.012022770498879254	False	False	0.014846443987780211
8569	UBE3A	0.5109819032039112	0.8871340516182659	0.014846832292359113	0.07580401003360748	False	False	0.014846832292359113
1210	ARID4B	0.6437412249528955	0.9317872396863854	0.014854292039840287	0.1526828844100237	False	False	0.014854292039840287
2645	ABCF3	0.36551327405599077	0.8250650446638733	0.01486857466154866	0.033943224744871256	False	False	0.01486857466154866
2085	TMEM43	0.38315885456968457	0.8287201391124893	0.014873779823966178	0.04443576131016016	False	False	0.014873779823966178
2321	RFT1	0.2046403699870083	0.7929115503913028	0.014876411964693055	0.01300709426868707	False	False	0.014876411964693055
4369	PHF14	0.3656208174303558	0.8250650446638733	0.014878799567588237	0.03380164764821529	False	False	0.014878799567588237
9200	INO80E	0.48058584426255613	0.879238676342345	0.014880239922289214	0.06566482558846473	False	False	0.014880239922289214
7880	P2RX4	0.12540973820504436	0.7929115503913028	0.014881001751687958	0.011530871060676873	False	False	0.014881001751687958
5018	MAGED2	0.5725952855977285	0.9117147607001427	0.01488667852278089	0.09541774112731218	False	False	0.01488667852278089
2127	STT3B	0.44361400891312	0.8655346325569236	0.014891510160378566	0.03243655739352107	False	False	0.014891510160378566
864	ISG20L2	0.3566785867807708	0.8235992026902595	0.014896242370506213	0.03128252443857491	False	False	0.014896242370506213
3344	CHD1	0.5238236237234744	0.8908095424867317	0.014916528261621266	0.0717704750597477	False	False	0.014916528261621266
7651	CTDSP2	0.34957383559170985	0.8198728842416521	0.01492428897874145	0.032034007087349894	False	False	0.01492428897874145
4851	PRKAG2	0.24058532149999426	0.7929115503913028	0.014926135105009305	0.019535125279799104	False	False	0.014926135105009305
11585	ZNF845	0.10135936409459925	0.7929115503913028	0.014929010439953419	0.008380749775096775	False	False	0.014929010439953419
11807	PITPNB	0.3579154286194056	0.8248984302965455	0.014955347970595705	0.03783494429662824	False	False	0.014955347970595705
9080	C16orf72	0.2483532911367715	0.7929115503913028	0.014968233233265817	0.021742300456389786	False	False	0.014968233233265817
6346	DGKZ	0.356249959875369	0.8235992026902595	0.014983330085336869	0.02853259746916592	False	False	0.014983330085336869
704	POLR3GL	0.5375513834307915	0.8978802436351869	0.015002186370666623	0.08805721681565046	False	False	0.015002186370666623
8928	MEF2A	0.22848921100945965	0.7929115503913028	0.015004260911392656	0.0191271148622036	False	False	0.015004260911392656
2132	CMTM6	0.5449949858839552	0.9021863339212313	0.015007474837180654	0.0881524970754981	False	False	0.015007474837180654
4591	SLC25A13	0.17858416664770368	0.7929115503913028	0.015012880198152695	0.007902820897288622	False	False	0.015012880198152695
8183	OXA1L	0.5471678778940146	0.9027455214833955	0.015066862596306718	0.1052106935530901	False	False	0.015066862596306718
8266	MBIP	0.24708885442688622	0.7929115503913028	0.015097832909606623	0.019778529880568385	False	False	0.015097832909606623
1774	METTL5	0.4943009779360835	0.8802884103863307	0.015099141590090532	0.0888881241902709	False	False	0.015099141590090532
7730	METAP2	0.4254994907319586	0.8570253230026953	0.015104075342387158	0.0575069360435009	False	False	0.015104075342387158
835	MSTO1	0.19760830308691943	0.7929115503913028	0.01510486941853294	0.01400150910485536	False	False	0.01510486941853294
9669	RPL26	0.7151538571826427	0.9500543570658131	0.015110223722155505	1.237362053990364	False	False	0.015110223722155505
10690	RTF2	0.44904492539126906	0.867826133364985	0.015118124175179515	0.06984951142221689	False	False	0.015118124175179515
10592	TGIF2	0.13698343573581218	0.7929115503913028	0.015128324896158814	0.012310837954282762	False	False	0.015128324896158814
11948	SREBF2	0.21322145392268035	0.7929115503913028	0.01512867423591838	0.01893214611336589	False	False	0.01512867423591838
3020	ABHD18	0.29356051935714056	0.7929115503913028	0.015128795161219767	0.028349131206050517	False	False	0.015128795161219767
3506	TCERG1	0.394754195011364	0.8350044555253824	0.015148597351129268	0.043759888783097264	False	False	0.015148597351129268
958	METTL18	0.29192347531934165	0.7929115503913028	0.015154423263427245	0.024066667258739474	False	False	0.015154423263427245
2311	GNL3	0.25018849465659426	0.7929115503913028	0.015164314953080777	0.02048181160353124	False	False	0.015164314953080777
2813	STIM2	0.3894984264945419	0.8309552416550788	0.015175372900085473	0.034443783573806286	False	False	0.015175372900085473
6426	EML3	0.35361229997127785	0.8225962066691974	0.015180709736720059	0.04026256063953042	False	False	0.015180709736720059
6024	SWI5	0.32566283606361934	0.8005593626297963	0.015183399652868709	0.02771518365480006	False	False	0.015183399652868709
11744	TXNRD2	0.22728609315328266	0.7929115503913028	0.015189655521793844	0.01653283112682402	False	False	0.015189655521793844
2148	PLCD1	0.41266015368885	0.8501802829600779	0.015204540082780237	0.03937562620267272	False	False	0.015204540082780237
4558	PTPN12	0.1279766103158775	0.7929115503913028	0.01523092329631416	0.01080243345350027	False	False	0.01523092329631416
2963	UBE2D3	0.6880550434242902	0.9442252833331686	0.015236201013912511	0.27301685959100724	False	False	0.015236201013912511
2753	GRK4	0.055856836912095365	0.7175268878400093	0.015247254930073827	0.004516366147436202	False	False	0.015247254930073827
3007	EXOSC9	0.3825558975695301	0.8287201391124893	0.015247895834171183	0.03662978708744049	False	False	0.015247895834171183
2688	PCYT1A	0.24723369230769585	0.7929115503913028	0.015253133243335739	0.018761478690430523	False	False	0.015253133243335739
6501	CAPN1	0.37612020683918035	0.8283055828331162	0.0152755312963817	0.046126677282154555	False	False	0.0152755312963817
6340	SLC35C1	0.1815811360354218	0.7929115503913028	0.015297588071354855	0.012929913587868214	False	False	0.015297588071354855
1586	SNRNP200	0.4906651340552485	0.8802884103863307	0.015305316541728002	0.07711586989462375	False	False	0.015305316541728002
3948	CMTR1	0.2550994610229489	0.7929115503913028	0.015324238664166292	0.014891548664309084	False	False	0.015324238664166292
9310	ADGRG1	0.31170864250867397	0.7929115503913028	0.015352136131196483	0.02485672333277762	False	False	0.015352136131196483
12038	CCT8	0.5815624217650497	0.9161848208015706	0.015355481731201548	0.11738794501870871	False	False	0.015355481731201548
10176	EXOC7	0.3207427426364938	0.7970694706791986	0.015355954683491421	0.03299329336732626	False	False	0.015355954683491421
10510	ZNF133	0.09378356506140376	0.7929115503913028	0.015359238477231333	0.007152031268924474	False	False	0.015359238477231333
9785	SSH2	0.48249769238767004	0.879238676342345	0.015367724746159845	0.07108559086918831	False	False	0.015367724746159845
1178	RAB4A	0.406187697638006	0.8447476725948484	0.01537237365219098	0.04046968696638942	False	False	0.01537237365219098
11852	YWHAH	0.21381246915009322	0.7929115503913028	0.015383095695580709	0.02093607373535633	False	False	0.015383095695580709
12084	HMGN1	0.6788384052444544	0.9409408198519603	0.015392060291256933	0.2780013240873813	False	False	0.015392060291256933
4021	MMUT	0.16334291948906587	0.7929115503913028	0.015396144879214924	0.011115032061934472	False	False	0.015396144879214924
3889	SLC39A7	0.3204602255611482	0.7970694706791986	0.01539968664693113	0.036847950611263516	False	False	0.01539968664693113
7556	MFSD5	0.3333223049430776	0.8067132356116858	0.015404443042119053	0.03452053964138031	False	False	0.015404443042119053
4273	SYTL3	0.707588575793825	0.9470482892023514	0.015405302955373368	0.284205711632967	False	False	0.015405302955373368
11745	COMT	0.371241933924192	0.8262547583058155	0.015407124896580946	0.03664097199216485	False	False	0.015407124896580946
2216	SMARCC1	0.34613819520311173	0.8172147784623447	0.015407132958267705	0.030307326233014464	False	False	0.015407132958267705
6782	CCDC84	0.20947810347767437	0.7929115503913028	0.015409903491283948	0.019041822105646134	False	False	0.015409903491283948
8689	DUT	0.5332133628307691	0.8954382496514276	0.01541928729467165	0.08455395456403494	False	False	0.01541928729467165
11618	PPP1R12C	0.15397415766530428	0.7929115503913028	0.015423656728895134	0.010900465492159127	False	False	0.015423656728895134
973	CENPL	0.14530303710254672	0.7929115503913028	0.015442914754948389	0.011979386466555298	False	False	0.015442914754948389
9616	ACADVL	0.4880197330436721	0.8798696066734295	0.015445428657602797	0.07155183311551809	False	False	0.015445428657602797
9896	DNAJC7	0.4990565123842906	0.8819788660529302	0.015450846111104975	0.07612638976424933	False	False	0.015450846111104975
9362	THAP11	0.3380067976348964	0.8125149215357954	0.01545249338243277	0.03146317205391824	False	False	0.01545249338243277
9977	OSBPL7	0.4405569660639229	0.8643173544086797	0.015453979420025382	0.04862038968130946	False	False	0.015453979420025382
8464	FOXN3	0.384420173466654	0.8287201391124893	0.015455581008461542	0.04871651316061616	False	False	0.015455581008461542
3456	MATR3-1	0.2709949739224981	0.7929115503913028	0.015457566870633224	0.025119824474677446	False	False	0.015457566870633224
11960	POLDIP3	0.3410415929396542	0.8149456839057558	0.01547250786342693	0.03252366571687162	False	False	0.01547250786342693
6933	RAB18	0.4766084950201893	0.8776609945087499	0.015491186791647984	0.07231497876346112	False	False	0.015491186791647984
8020	WBP4	0.3213831843390412	0.797447414587995	0.015492087013336093	0.027701325202360752	False	False	0.015492087013336093
3103	CDKN2AIP	0.4156375952864172	0.8524867199281106	0.015511298012883253	0.05568244811147451	False	False	0.015511298012883253
9277	BRD7	0.2780557780691024	0.7929115503913028	0.015512047749751859	0.027471617655828593	False	False	0.015512047749751859
6916	DNAJC1	0.6140146360636725	0.9207288534319551	0.015544673396066317	0.13944843821227548	False	False	0.015544673396066317
1540	TMSB10	0.7933257174418459	0.9696514149584711	0.015545511811489273	1.0153882801532745	False	False	0.015545511811489273
8783	AAGAB	0.25250688468304006	0.7929115503913028	0.015556077995601656	0.02446174491196871	False	False	0.015556077995601656
8127	ABHD13	0.2689725139066814	0.7929115503913028	0.015576874460211458	0.025716067338362337	False	False	0.015576874460211458
10194	MFSD11	0.38075674591395026	0.8287201391124893	0.015595177176383748	0.03810299662873149	False	False	0.015595177176383748
7164	MRPL43	0.4893017153108633	0.8802794460060818	0.01560997305881579	0.08876103293150664	False	False	0.01560997305881579
9191	MAZ	0.44375734809563927	0.865660177401775	0.015611117818335594	0.054747312981635335	False	False	0.015611117818335594
3452	HSPA9	0.543659510239658	0.9013517806020948	0.015614810070871305	0.09502522591501475	False	False	0.015614810070871305
6944	CCDC7	0.13200662683601616	0.7929115503913028	0.015615051921474082	0.01012618551030755	False	False	0.015615051921474082
242	RCC1	0.1149407668017371	0.7929115503913028	0.015641408262718808	0.009410823974758387	False	False	0.015641408262718808
5585	TRMT12	0.07192112668386517	0.7929115503913028	0.015643816019830885	0.006411707121878863	False	False	0.015643816019830885
3703	TPMT	0.23645985820810425	0.7929115503913028	0.015654016740810187	0.019391946401447056	False	False	0.015654016740810187
4922	SMS	0.4063182703508271	0.8448596663714706	0.015655811809728568	0.04674182394519448	False	False	0.015655811809728568
7298	RAD52	0.07619600440153848	0.7929115503913028	0.01568390745989159	0.0051424039411358535	False	False	0.01568390745989159
3834	BAG6	0.35864580437586613	0.8250650446638733	0.015697469232442245	0.043802653811872004	False	False	0.015697469232442245
8331	ACTR10	0.4334529198233963	0.8591043112122463	0.0157025158483535	0.05507385199889541	False	False	0.0157025158483535
2360	FOXP1	0.5875940053347208	0.9171153296400916	0.015703649858957624	0.10344491750001908	False	False	0.015703649858957624
9025	KCTD5	0.21165467388380013	0.7929115503913028	0.015705052592453726	0.01957204518839717	False	False	0.015705052592453726
2701	NCBP2	0.38545374185860937	0.8287201391124893	0.015712458595356506	0.045141545403748755	False	False	0.015712458595356506
340	CAP1	0.6521935970680149	0.9328426926760593	0.015718354375606397	0.22179588675498962	False	False	0.015718354375606397
11845	PATZ1	0.1052783060996548	0.7929115503913028	0.015725283395375923	0.007844870141707361	False	False	0.015725283395375923
1904	METTL21A	0.2252277002514351	0.7929115503913028	0.01572681645947463	0.019880551798269155	False	False	0.01572681645947463
7099	IFIT5	0.15201699636316157	0.7929115503913028	0.0157311093076739	0.014283625013194978	False	False	0.0157311093076739
603	HENMT1	0.26675637950471004	0.7929115503913028	0.015741985866726513	0.02491085296496749	False	False	0.015741985866726513
4012	CDC5L	0.43795786640291523	0.8620268617804118	0.01574552225998488	0.05450167926028371	False	False	0.01574552225998488
4081	SYNCRIP	0.4302546874621447	0.8570253230026953	0.01576394590145856	0.05427931556478143	False	False	0.01576394590145856
2065	EMC3	0.45667639146948646	0.8700554364813123	0.015785900561732763	0.06602606251835824	False	False	0.015785900561732763
3447	CDC23	0.2285312138362175	0.7929115503913028	0.015789572660051578	0.018053249805234373	False	False	0.015789572660051578
4962	ARAF	0.3644315654677057	0.8250650446638733	0.01579844992078791	0.03984645130112767	False	False	0.01579844992078791
7841	RBM19	0.12295325062156803	0.7929115503913028	0.015813686508762786	0.011128196306526662	False	False	0.015813686508762786
7210	XPNPEP1	0.3150068034019392	0.7929115503913028	0.015829224066376674	0.03318393966183067	False	False	0.015829224066376674
10320	ESCO1	0.27538181219831126	0.7929115503913028	0.01583365530686531	0.030874834256246687	False	False	0.01583365530686531
7509	TUBA1C	0.36085960676669837	0.8250650446638733	0.015847787443754178	0.04470641845837235	False	False	0.015847787443754178
4795	GSTK1	0.6631611945641902	0.9365882941890952	0.015866990381614578	0.25906324908137324	False	False	0.015866990381614578
10146	JPT1	0.4651367221590209	0.8725869820128003	0.01592188509398685	0.07976020965725183	False	False	0.01592188509398685
10323	MIB1	0.20103489281630432	0.7929115503913028	0.01592339128579636	0.01817400965373963	False	False	0.01592339128579636
2572	GPR171	0.45243489672664905	0.8690411796186742	0.01592608254555947	0.06355971852317452	False	False	0.01592608254555947
6512	MAP3K11	0.2286843961195323	0.7929115503913028	0.015934861722440234	0.021656203037127855	False	False	0.015934861722440234
4423	RP9	0.2779458434082394	0.7929115503913028	0.015938930187024705	0.030033196927979587	False	False	0.015938930187024705
11249	NFKBID	0.22333426252104654	0.7929115503913028	0.01596020766561114	0.011499682953581215	False	False	0.01596020766561114
4406	JAZF1	0.2860072369957231	0.7929115503913028	0.01597423500057214	0.02541431556455791	False	False	0.01597423500057214
4289	QKI	0.08875270434560777	0.7929115503913028	0.01597771093117981	0.010013950965367257	False	False	0.01597771093117981
8937	TM2D3	0.28746548531425137	0.7929115503913028	0.016004861348570317	0.034358668979257344	False	False	0.016004861348570317
1852	HSPD1	0.5062308282404314	0.8843527710324599	0.016024322260407012	0.07904768642038107	False	False	0.016024322260407012
2746	RNF4	0.4580925896918998	0.8708124556984194	0.01602895504306463	0.06165474951267243	False	False	0.01602895504306463
10804	MKNK2	0.26020802815327904	0.7929115503913028	0.016036514218015833	0.02808175268583	False	False	0.016036514218015833
11622	HSPBP1	0.1124975406827501	0.7929115503913028	0.016045959155861458	0.010550573433283715	False	False	0.016045959155861458
5150	DOCK11	0.22320748213437	0.7929115503913028	0.01604853956743163	0.01900480091571808	False	False	0.01604853956743163
9594	ZNF232	0.08351665954541382	0.7929115503913028	0.016068101922160044	0.00875472460174933	False	False	0.016068101922160044
327	FHL3	0.21616332565040258	0.7929115503913028	0.01609037703448293	0.02188046700321138	False	False	0.01609037703448293
8300	TMX1	0.41385780984227205	0.8506778836079751	0.016103122561249215	0.06252696290612221	False	False	0.016103122561249215
6417	BEST1	0.17442822584743425	0.7929115503913028	0.01611448282150738	0.016294422862119972	False	False	0.01611448282150738
9382	ZFP90	0.37050441609818674	0.8256630881758855	0.016118133421994835	0.03503045020624995	False	False	0.016118133421994835
650	RHOC	0.14636472299759756	0.7929115503913028	0.016135901379612096	0.013255626056343318	False	False	0.016135901379612096
6453	RTN3	0.38325374873082096	0.8287201391124893	0.01614267857094766	0.052355299890041354	False	False	0.01614267857094766
8406	DNAL1	0.05511470018633998	0.7175268878400093	0.01615294886596321	0.0034496630156354516	False	False	0.01615294886596321
5258	SLC10A3	0.2729071980843817	0.7929115503913028	0.01615660647843863	0.026624984899535777	False	False	0.01615660647843863
1354	BABAM2	0.29571306330702163	0.7929115503913028	0.016160516396516836	0.03469577254727483	False	False	0.016160516396516836
8857	ZFAND6	0.4758936951545346	0.8776609945087499	0.016187082341617302	0.08624590132385493	False	False	0.016187082341617302
6744	USP28	0.4225431998712047	0.8570253230026953	0.01618780789342563	0.046971749421209096	False	False	0.01618780789342563
6209	CARS1	0.3422219916590379	0.8157511228121492	0.016190605298731068	0.03234808002598584	False	False	0.016190605298731068
7103	PCGF5	0.3721175894045462	0.8272461648207321	0.016223977994685213	0.039739309716969734	False	False	0.016223977994685213
9176	ATXN2L	0.36015578668090464	0.8250650446638733	0.016229841528188068	0.04392292257398367	False	False	0.016229841528188068
10918	PET100	0.54944358685581	0.9037300639964421	0.016234990258798272	0.13504308164119722	False	False	0.016234990258798272
626	STRIP1	0.22340482350568458	0.7929115503913028	0.016238013391332972	0.026307621551677585	False	False	0.016238013391332972
11276	ZNF420	0.15761144869111865	0.7929115503913028	0.01624160084194081	0.01385497096925974	False	False	0.01624160084194081
9154	PALB2	0.03945341625706906	0.7102806146963757	0.016243097208569583	0.003951337539183442	False	False	0.016243097208569583
8802	ARIH1	0.23075829296907338	0.7929115503913028	0.01625504236099731	0.02577642435207963	False	False	0.01625504236099731
5795	DCAF10	0.24329391988816074	0.7929115503913028	0.01625855188196648	0.023359256982803348	False	False	0.01625855188196648
261	CCDC28B	0.11655303093705666	0.7929115503913028	0.0162621433634177	0.009893737058155239	False	False	0.0162621433634177
8369	GPHN	0.15608506933642236	0.7929115503913028	0.016266007598604273	0.017202161415480078	False	False	0.016266007598604273
5926	ECPAS	0.2788751518582355	0.7929115503913028	0.01629734740588064	0.02487779180519283	False	False	0.01629734740588064
331	AKIRIN1	0.47553631863032875	0.8776609945087499	0.01631477945988294	0.07646690253168345	False	False	0.01631477945988294
430	EPS15	0.5106306251639111	0.8870585966721862	0.016373103076356785	0.08577042128890754	False	False	0.016373103076356785
1481	AAK1	0.467930864002968	0.8739577127545257	0.01637887524407637	0.07730299793183804	False	False	0.01637887524407637
7836	RITA1	0.15633194379824908	0.7929115503913028	0.0164366036393445	0.015046578249894083	False	False	0.0164366036393445
7913	RILPL2	0.4681747273694842	0.8742648970311615	0.016445959226828545	0.07019180823117495	False	False	0.016445959226828545
11030	DHPS	0.18774350215619842	0.7929115503913028	0.016462320420106327	0.018106866511516273	False	False	0.016462320420106327
3139	ICE1	0.30932073128600923	0.7929115503913028	0.016468445958428855	0.0360221179202199	False	False	0.016468445958428855
2774	TBC1D14	0.21636623317044593	0.7929115503913028	0.016469875564214153	0.02279229201376438	False	False	0.016469875564214153
7079	GHITM	0.5574625023830933	0.9077310843841992	0.01647271327795339	0.15911317989230156	False	False	0.01647271327795339
11723	HDHD5	0.07826408888127023	0.7929115503913028	0.016493149653887946	0.009639966068789363	False	False	0.016493149653887946
1344	NRBP1	0.4595578031350004	0.8710241872844448	0.016502853237517098	0.08095978647470474	False	False	0.016502853237517098
7017	SUPV3L1	0.2745336221558993	0.7929115503913028	0.016510165187407687	0.023918929835781456	False	False	0.016510165187407687
11635	ZNF580	0.2770612688828767	0.7929115503913028	0.016513604840424943	0.023599910875782372	False	False	0.016513604840424943
2530	DBR1	0.09871289882213025	0.7929115503913028	0.01653506370696346	0.011542436084710062	False	False	0.01653506370696346
1368	DPY30	0.462152697016845	0.8724390230415238	0.016564863732068818	0.0640928154811263	False	False	0.016564863732068818
7470	PPHLN1	0.5182056514245796	0.8880182921727684	0.01656505721255104	0.09689087439328431	False	False	0.01656505721255104
2028	STK25	0.3430812651883406	0.8161613506705566	0.016587909407284437	0.040639748238027094	False	False	0.016587909407284437
10340	TRAPPC8	0.2988042348773006	0.7929115503913028	0.016592999018858405	0.024138509389013053	False	False	0.016592999018858405
9093	ZC3H7A	0.28693593804563494	0.7929115503913028	0.01661428993358944	0.03107033553533256	False	False	0.01661428993358944
8367	MAX	0.5641520015393542	0.9097038105467332	0.016619038267090602	0.11380949672311544	False	False	0.016619038267090602
5317	ATP6V1B2	0.38357017330531085	0.8287201391124893	0.01664388976014028	0.04290803428739309	False	False	0.01664388976014028
8868	RPS17	0.3897104233115709	0.8309552416550788	0.016643954253634352	0.04890293646603823	False	False	0.016643954253634352
6635	UVRAG	0.27178319185348954	0.7929115503913028	0.016651094220874078	0.03124397951178253	False	False	0.016651094220874078
2240	DALRD3	0.3259814912851441	0.8005593626297963	0.016658035333173744	0.041287293843925	False	False	0.016658035333173744
4642	SAP25	0.05744139394556398	0.7269529715503014	0.016666956933187253	0.006035901792347432	False	False	0.016666956933187253
136	NECAP2	0.4280889577840862	0.8570253230026953	0.016681661449836023	0.06975496727973222	False	False	0.016681661449836023
3969	CCND3	0.5296678840583344	0.894128055299724	0.016693162789612474	0.10383688267320394	False	False	0.016693162789612474
9812	ZNF830	0.3137878124726817	0.7929115503913028	0.01671500458627205	0.03014179896563292	False	False	0.01671500458627205
8860	MESD	0.4747843081638079	0.8775301781637886	0.016719239659049548	0.08304713387042284	False	False	0.016719239659049548
4216	HECA	0.22759272329221816	0.7929115503913028	0.01672091111543762	0.025960060860961677	False	False	0.01672091111543762
2098	HACL1	0.3130589628994227	0.7929115503913028	0.016721228208450147	0.03834483399987221	False	False	0.016721228208450147
9951	NMT1	0.27707809276790063	0.7929115503913028	0.016723257066284546	0.031627097399905324	False	False	0.016723257066284546
4736	CALU	0.2499885329140613	0.7929115503913028	0.016752177023918693	0.023125868616625668	False	False	0.016752177023918693
6387	FAM111A	0.36515135081748173	0.8250650446638733	0.01675732306729998	0.04161116443574429	False	False	0.01675732306729998
11883	NOL12	0.044468613687017065	0.7102806146963757	0.016766681342012944	0.004866439825855196	False	False	0.016766681342012944
2116	TOP2B	0.24062819692208104	0.7929115503913028	0.01677325296033615	0.027477402240037918	False	False	0.01677325296033615
8263	NFKBIA	0.6594609536008325	0.9348755624915954	0.016782088569024224	0.20536841861903668	False	False	0.016782088569024224
6647	INTS4	0.24935865424895878	0.7929115503913028	0.016782583019145456	0.020820384472608568	False	False	0.016782583019145456
6034	SET	0.49507693511536943	0.8802884103863307	0.0167877102519243	0.10177662502974272	False	False	0.0167877102519243
4077	CYB5R4	0.24474543293269743	0.7929115503913028	0.01679794321965064	0.030475040338933466	False	False	0.01679794321965064
7756	NUP37	0.14642879210402962	0.7929115503913028	0.016802766795561558	0.018349439511075614	False	False	0.016802766795561558
10432	HSBP1L1	0.09131309303447505	0.7929115503913028	0.016807188630748975	0.00855671304743737	False	False	0.016807188630748975
3837	GPANK1	0.33215159725882226	0.8054731092301587	0.01681963990594855	0.04094926090911031	False	False	0.01681963990594855
12014	RABL2B	0.08819085462346302	0.7929115503913028	0.01682505400041458	0.010141237371135502	False	False	0.01682505400041458
2122	CMC1	0.6612124994748682	0.9359386791375071	0.01682557868186116	0.23511495590209963	False	False	0.01682557868186116
22	ATAD3B	0.05348517086039677	0.7175268878400093	0.0168554186794967	0.006819086387986318	False	False	0.0168554186794967
9926	NBR1	0.3985109022529849	0.8382811949589054	0.016861152218300562	0.06123663345351815	False	False	0.016861152218300562
1142	FBXO28	0.21240230556474868	0.7929115503913028	0.016909197184156437	0.020990509493276476	False	False	0.016909197184156437
3585	THOC3	0.3848377114149266	0.8287201391124893	0.016916998209710418	0.042936906777322294	False	False	0.016916998209710418
10845	MRPL54	0.5357549562776855	0.8968664754160559	0.016922867117671114	0.11412821132689716	False	False	0.016922867117671114
10741	TPD52L2	0.28954723811177796	0.7929115503913028	0.016949347071446144	0.03609018540009856	False	False	0.016949347071446144
4004	MRPS18A	0.3114365192752564	0.7929115503913028	0.016957172282060402	0.03375322287902236	False	False	0.016957172282060402
1659	ANAPC1	0.2554168026212972	0.7929115503913028	0.01696110101074105	0.02024577856063843	False	False	0.01696110101074105
10549	MAPRE1	0.38294900766159634	0.8287201391124893	0.016973704114374592	0.0626318926922977	False	False	0.016973704114374592
10367	IER3IP1	0.2659477367117029	0.7929115503913028	0.016979073197756215	0.037026771903038026	False	False	0.016979073197756215
2855	FIP1L1	0.42182971110224077	0.8570253230026953	0.016985882635838813	0.06132064694538712	False	False	0.016985882635838813
9844	SYNRG	0.4958663763654849	0.8802884103863307	0.01698842475439688	0.08812681175768375	False	False	0.01698842475439688
5653	HSF1	0.4286950583331567	0.8570253230026953	0.017015571140944007	0.0646062676794827	False	False	0.017015571140944007
8935	SELENOS	0.49567163645999257	0.8802884103863307	0.01705121991979316	0.0945795476436615	False	False	0.01705121991979316
3801	PRR3	0.08802474966659449	0.7929115503913028	0.017055114386305085	0.009632980998139829	False	False	0.017055114386305085
1205	COA6	0.34552719796777565	0.8166871654906944	0.01706953607211005	0.04389753639698029	False	False	0.01706953607211005
10098	POLG2	0.23274431422624867	0.7929115503913028	0.017081823426345524	0.01598079751711339	False	False	0.017081823426345524
10778	STK11	0.07040029637212836	0.7929115503913028	0.017090313726117416	0.008236446790397168	False	False	0.017090313726117416
3170	SPEF2	0.17256176349115496	0.7929115503913028	0.017101841938183062	0.017946234811097382	False	False	0.017101841938183062
10088	DDX42	0.19008738310424753	0.7929115503913028	0.01712508915556766	0.023200654378160837	False	False	0.01712508915556766
4163	GOPC	0.3964097102783093	0.8363913126854481	0.01713119185244437	0.051778897643089294	False	False	0.01713119185244437
11859	APOL6	0.3313620765740941	0.8048575257143901	0.017136534063536796	0.039848515205085276	False	False	0.017136534063536796
4892	RAB9A	0.46094372199194866	0.8721498739820169	0.01714736897054115	0.09102250542491674	False	False	0.01714736897054115
5825	GNAQ	0.09617272603242723	0.7929115503913028	0.017149445526688872	0.006481599539984019	False	False	0.017149445526688872
3555	RNF145	0.17156324831468303	0.7929115503913028	0.017149447542110563	0.01729142798576504	False	False	0.017149447542110563
10487	GPCPD1	0.36523343378131845	0.8250650446638733	0.017150045450545204	0.04625228308141231	False	False	0.017150045450545204
12061	CRYZL1	0.27238828273149307	0.7929115503913028	0.017153724266936315	0.02921725227497518	False	False	0.017153724266936315
2427	NAA50	0.5642371162195221	0.9097038105467332	0.017216151281970595	0.13501560389995576	False	False	0.017216151281970595
10016	SPATA20	0.08168328796565123	0.7929115503913028	0.01722213305354592	0.008638042118400335	False	False	0.01722213305354592
10382	MEX3C	0.14545250858681016	0.7929115503913028	0.017236106643928523	0.012721645738929512	False	False	0.017236106643928523
3604	RGS14	0.3774461873098962	0.8283055828331162	0.017254406672871894	0.0574355298653245	False	False	0.017254406672871894
8597	ZNF770	0.25124677476064816	0.7929115503913028	0.017273996571696735	0.030118793342262508	False	False	0.017273996571696735
4382	SP4	0.15590390866669543	0.7929115503913028	0.017300937385231502	0.018499669735319912	False	False	0.017300937385231502
9375	DDX28	0.12162959805939053	0.7929115503913028	0.01730485133415309	0.01424219384789467	False	False	0.01730485133415309
6174	TMEM80	0.22046532837671576	0.7929115503913028	0.01730775891584424	0.02575225597247481	False	False	0.01730775891584424
702	LIX1L	0.3168234427129772	0.7929115503913028	0.017309290636328484	0.04002075251191854	False	False	0.017309290636328484
8518	WDR20	0.2551562326248363	0.7929115503913028	0.017326569518282358	0.02923977402970195	False	False	0.017326569518282358
2524	MSL2	0.30354260210096573	0.7929115503913028	0.01732928361949129	0.02825420703738928	False	False	0.01732928361949129
6603	NUMA1	0.3896917517590489	0.8309552416550788	0.017332578162146877	0.05637594135478139	False	False	0.017332578162146877
8633	RTF1	0.4840791328089682	0.879238676342345	0.017332884506243727	0.09595596864819526	False	False	0.017332884506243727
6033	WDR34	0.13112732042056877	0.7929115503913028	0.017351786474465117	0.011195303406566381	False	False	0.017351786474465117
6053	ASB6	0.22714073216255565	0.7929115503913028	0.017356630204592934	0.015574771794490516	False	False	0.017356630204592934
7450	CAPRIN2	0.14293891270960546	0.7929115503913028	0.017372417674496356	0.014126208727248013	False	False	0.017372417674496356
4307	PDCD2	0.21682030285821943	0.7929115503913028	0.017382756787765023	0.023118993500247598	False	False	0.017382756787765023
1588	NCAPH	0.29895076148114424	0.7929115503913028	0.01738688437138573	0.02979063899256289	False	False	0.01738688437138573
2059	RPUSD3	0.33974063191125425	0.8136326188198637	0.01739629235983371	0.04313666615635157	False	False	0.01739629235983371
7743	IKBIP	0.2820608766647126	0.7929115503913028	0.0174054020658716	0.03497949531301856	False	False	0.0174054020658716
5408	AP3M2	0.23111349125888317	0.7929115503913028	0.01741031163310795	0.025992056308314207	False	False	0.01741031163310795
6677	TAF1D	0.5837722742772733	0.9171153296400916	0.01741257696708728	0.1860035877674818	False	False	0.01741257696708728
6198	MRPL23	0.2310190838397418	0.7929115503913028	0.01741449833576489	0.02912014243192971	False	False	0.01741449833576489
803	UBAP2L	0.17552202092895233	0.7929115503913028	0.0174323952803703	0.020822655269876124	False	False	0.0174323952803703
1797	ATF2	0.31575980890782923	0.7929115503913028	0.017435783876038082	0.0416599003598094	False	False	0.017435783876038082
9307	POLR2C	0.4522283288979023	0.8690411796186742	0.0174488330596723	0.07406972739845515	False	False	0.0174488330596723
9505	CHMP1A	0.39561994196581984	0.8359089534444504	0.017465402513191362	0.05163155822083354	False	False	0.017465402513191362
6844	VPS26B	0.17944411756359172	0.7929115503913028	0.017465655112709817	0.023472926765680316	False	False	0.017465655112709817
7819	ATXN2	0.3766859050226278	0.8283055828331162	0.01747743592429392	0.026411453634500502	False	False	0.01747743592429392
2241	NDUFAF3	0.493477861426725	0.8802884103863307	0.017486701489609152	0.09377789013087749	False	False	0.017486701489609152
11088	FAM32A	0.4181020052904981	0.8549933671790093	0.017487593649610503	0.07369772475212813	False	False	0.017487593649610503
7348	TPI1	0.7031033814893578	0.9467256623256782	0.017494075245764896	0.3328185975551605	False	False	0.017494075245764896
6462	FERMT3	0.476395981305929	0.8776609945087499	0.01750252389348853	0.09707511328160762	False	False	0.01750252389348853
8742	LACTB	0.07590314644383928	0.7929115503913028	0.017509140858799753	0.007234998751664534	False	False	0.017509140858799753
7046	DNAJC9	0.3394371138493407	0.8132901431046432	0.017522855467495217	0.04556155437603593	False	False	0.017522855467495217
1708	PTPN18	0.15115808974542333	0.7929115503913028	0.01752531965641461	0.016054347949102522	False	False	0.01752531965641461
8507	CCNK	0.3008232673989161	0.7929115503913028	0.017561814912373484	0.040621906891465186	False	False	0.017561814912373484
11767	PPIL2	0.16000587612379802	0.7929115503913028	0.01756833144250383	0.01865533567033708	False	False	0.01756833144250383
968	SUCO	0.26400175780718493	0.7929115503913028	0.017571612549014824	0.03172184312716127	False	False	0.017571612549014824
1092	FCMR	0.4781701513057127	0.8788534951251502	0.01759216985025077	0.09768174327909947	False	False	0.01759216985025077
665	CSDE1	0.5875409300970061	0.9171153296400916	0.0175960824555579	0.18097671680152416	False	False	0.0175960824555579
9791	CRLF3	0.3555691110513304	0.8232815498101871	0.017598930918212814	0.053038218058645725	False	False	0.017598930918212814
1416	CRIPT	0.26579382726126205	0.7929115503913028	0.017603407841593085	0.031126716453582046	False	False	0.017603407841593085
7106	FGFBP3	0.10452141970233851	0.7929115503913028	0.017613392240644347	0.010917825461365282	False	False	0.017613392240644347
7224	CASP7	0.1677029004691528	0.7929115503913028	0.017626828385243005	0.017761286185123026	False	False	0.017626828385243005
11220	UBA2	0.46317424001412066	0.8725869820128003	0.01762797448837727	0.07799773421138526	False	False	0.01762797448837727
8744	RAB8B	0.3229668703375529	0.7989251469030881	0.0176300490291033	0.04053175263106823	False	False	0.0176300490291033
3919	TAF11	0.306170034571644	0.7929115503913028	0.017636046924052143	0.035697271674871446	False	False	0.017636046924052143
556	ZNF644	0.40951356543190653	0.8467073568411856	0.01763708419441516	0.06452445862814785	False	False	0.01763708419441516
9862	MED1	0.16946252987925567	0.7929115503913028	0.017642157682615612	0.02062637386843562	False	False	0.017642157682615612
8872	RAMAC	0.33697816678001924	0.8115715227691772	0.017649751791542774	0.04885205123573542	False	False	0.017649751791542774
6954	ZNF33B	0.14480265420118257	0.7929115503913028	0.017681877613278163	0.017713371524587275	False	False	0.017681877613278163
11636	ZNF581	0.3164545436968441	0.7929115503913028	0.01770070702631872	0.05016780616715551	False	False	0.01770070702631872
9028	ELOB	0.6449224604324887	0.9317872396863854	0.017702690201261483	0.3200680106878281	False	False	0.017702690201261483
1840	STAT1	0.4638947741198868	0.8725869820128003	0.017722801422496753	0.06569732520729303	False	False	0.017722801422496753
1860	C2orf69	0.13789410359917098	0.7929115503913028	0.017742603612406253	0.016730836359784007	False	False	0.017742603612406253
5974	RC3H2	0.3106493961310313	0.7929115503913028	0.017749781200850856	0.03421866875141859	False	False	0.017749781200850856
2922	HELQ	0.27399336002508057	0.7929115503913028	0.017755865087125126	0.030818370170891285	False	False	0.017755865087125126
10069	PPM1D	0.23847076685694726	0.7929115503913028	0.01776224188135165	0.023237168928608297	False	False	0.01776224188135165
2485	ABTB1	0.41760274536516095	0.8544484265999911	0.017766388275574793	0.0799524325877428	False	False	0.017766388275574793
10288	MYL12B	0.6866055446450682	0.9442252833331686	0.017825915770604685	0.6287706032395363	False	False	0.017825915770604685
7635	MARS1	0.30310365469066003	0.7929115503913028	0.01782946291277873	0.038023747876286505	False	False	0.01782946291277873
574	DNTTIP2	0.4116452269933323	0.8487244410504728	0.0178429420530401	0.07502579241991043	False	False	0.0178429420530401
9904	STAT3	0.49847211444937756	0.8814669473269089	0.017854905596190747	0.10017058607190849	False	False	0.017854905596190747
3235	SREK1IP1	0.36849996143749697	0.8251652167620095	0.017861306575477548	0.04969068793579936	False	False	0.017861306575477548
7691	TBC1D15	0.23920552288041513	0.7929115503913028	0.017908155724464143	0.028904365934431554	False	False	0.017908155724464143
1667	CHCHD5	0.38303997841079707	0.8287201391124893	0.01792440808497068	0.06026588845998049	False	False	0.01792440808497068
4279	WTAP	0.3976779356090756	0.8376421562386276	0.01793287823052567	0.0634811395779252	False	False	0.01793287823052567
998	GLUL	0.32728624740806134	0.802127767414413	0.01794182132837054	0.037738838233053684	False	False	0.01794182132837054
9476	COX4I1	0.7116600550897101	0.9488202892018004	0.017943551903794847	0.7843806400895119	False	False	0.017943551903794847
6930	YME1L1	0.4431161054777557	0.8654037372482941	0.017958342411769048	0.0742063656449318	False	False	0.017958342411769048
767	PSMD4	0.49271364375462356	0.8802884103863307	0.017971155119258325	0.1253428876399994	False	False	0.017971155119258325
2610	TNIK	0.34246744209773416	0.8161115499632652	0.018012570691369228	0.05198636036366224	False	False	0.018012570691369228
5716	PLIN2	0.533043893607753	0.8953446242233947	0.01802655503066751	0.11450842730700969	False	False	0.01802655503066751
1886	WDR12	0.0318726797290173	0.6762657980268564	0.01805911047312644	0.0056531997688580304	False	False	0.01805911047312644
8191	PSMB5	0.2539286095212095	0.7929115503913028	0.018101638893913724	0.03296489748172462	False	False	0.018101638893913724
4172	SERINC1	0.5119388968030328	0.8871340516182659	0.01811837226839689	0.1255241334438324	False	False	0.01811837226839689
2452	GOLGB1	0.4342307328326398	0.8592524560954885	0.01811858187225263	0.05738245593383909	False	False	0.01811858187225263
2825	RFC1	0.38216475235314373	0.8287201391124893	0.018123531747922774	0.06910182535648346	False	False	0.018123531747922774
7802	GIT2	0.38230488156429066	0.8287201391124893	0.018128239772990145	0.06515091992914676	False	False	0.018128239772990145
7906	ARL6IP4	0.6032132302109418	0.9197242121555609	0.018133141278539735	0.20995984859764574	False	False	0.018133141278539735
1531	DOK1	0.20986198450344695	0.7929115503913028	0.018134853043361602	0.02706777970306575	False	False	0.018134853043361602
4905	SYAP1	0.448104974465415	0.867826133364985	0.018144072925785203	0.07824260387569666	False	False	0.018144072925785203
10932	RAB11B	0.5128586639329915	0.8871340516182659	0.01814640544048753	0.135271155834198	False	False	0.01814640544048753
3173	SKP2	0.12865894253828458	0.7929115503913028	0.018150922000494365	0.010870246693957596	False	False	0.018150922000494365
4066	HMGN3	0.5116227549302086	0.8871340516182659	0.018152381837605012	0.115357057005167	False	False	0.018152381837605012
9439	KARS1	0.29657724204619	0.7929115503913028	0.018155472150862703	0.0390221674926579	False	False	0.018155472150862703
5558	ENY2	0.4391242084508362	0.8625821946950781	0.0181728907687204	0.09510395526885985	False	False	0.0181728907687204
10771	TMEM259	0.19674589817317256	0.7929115503913028	0.018180519811623518	0.02130973511375487	False	False	0.018180519811623518
8449	ALKBH1	0.1063997037890358	0.7929115503913028	0.018187017531151428	0.013937940588220954	False	False	0.018187017531151428
3400	CDC42SE2	0.6441599780433278	0.9317872396863854	0.018188390705129412	0.22211709134280683	False	False	0.018188390705129412
9606	TXNDC17	0.39422413908740483	0.8346685708954742	0.01820162262033017	0.05802283342927694	False	False	0.01820162262033017
2396	CEP97	0.1024086818786414	0.7929115503913028	0.018211422944200428	0.01238488298840821	False	False	0.018211422944200428
3470	PFDN1	0.34407101635910964	0.8163994897967065	0.018264600517292992	0.05430846735835075	False	False	0.018264600517292992
3589	KIAA1191	0.1985592185377515	0.7929115503913028	0.01828074270141382	0.025971999997273086	False	False	0.01828074270141382
11626	UBE2S	0.12010245689286471	0.7929115503913028	0.018290790250344694	0.014276071544736625	False	False	0.018290790250344694
4225	PHACTR2	0.2595451238489284	0.7929115503913028	0.018304879391570848	0.03236392023973167	False	False	0.018304879391570848
10033	TRIM25	0.11253756411514428	0.7929115503913028	0.018327211607508276	0.0155418110312894	False	False	0.018327211607508276
10617	SRSF6	0.12998984549506004	0.7929115503913028	0.018330283110163527	0.016359926364384592	False	False	0.018330283110163527
9634	CHRNB1	0.22557908821910908	0.7929115503913028	0.01833694071981216	0.01997034139931202	False	False	0.01833694071981216
10950	FBXL12	0.17249014160912945	0.7929115503913028	0.01833936460029776	0.01938432352617383	False	False	0.01833936460029776
1658	BCL2L11	0.26156519368459286	0.7929115503913028	0.018346870030670568	0.02928511151112616	False	False	0.018346870030670568
274	ZBTB8OS	0.38343508905511436	0.8287201391124893	0.018361410626355237	0.05877311816439032	False	False	0.018361410626355237
10826	ZNF77	0.04096569384260889	0.7102806146963757	0.018369291345041866	0.004266815957089421	False	False	0.018369291345041866
10299	RALBP1	0.26655113291698046	0.7929115503913028	0.018411215727153537	0.03673511445522308	False	False	0.018411215727153537
10683	ZNF217	0.36304048689840673	0.8250650446638733	0.018426532931996007	0.05406291764229536	False	False	0.018426532931996007
543	KYAT3	0.25113498619961167	0.7929115503913028	0.01843710449056623	0.03811795590445399	False	False	0.01843710449056623
10020	SPAG9	0.2678743556464019	0.7929115503913028	0.01844070806454759	0.032760678837075834	False	False	0.01844070806454759
9343	E2F4	0.15998241630653975	0.7929115503913028	0.018448471468896693	0.015241902321577072	False	False	0.018448471468896693
1756	RBMS1	0.23199741145061392	0.7929115503913028	0.01849371902944713	0.03464432330802083	False	False	0.01849371902944713
10230	ACTG1	0.7814134967039341	0.9676134558326719	0.018500861683915775	0.9184362113475799	False	False	0.018500861683915775
8264	RALGAPA1	0.41398318000863954	0.8506778836079751	0.018510374474291626	0.07336914520710706	False	False	0.018510374474291626
6888	PHYH	0.10307445633645526	0.7929115503913028	0.018522217092140882	0.013342894287779928	False	False	0.018522217092140882
10482	RASSF2	0.12030200441576959	0.7929115503913028	0.0185544490594186	0.016541380085982382	False	False	0.0185544490594186
10321	SNRPD1	0.37015246903459464	0.8256266941480568	0.018570729635828793	0.06804081127047538	False	False	0.018570729635828793
8448	SPTLC2	0.14719332529103574	0.7929115503913028	0.018587696799227976	0.018278887029737234	False	False	0.018587696799227976
2836	TMEM33	0.19172329659846457	0.7929115503913028	0.018624901483621656	0.026619533309713006	False	False	0.018624901483621656
6493	ZFPL1	0.24324893679439644	0.7929115503913028	0.018625914568924398	0.03752405531704426	False	False	0.018625914568924398
10094	ICAM2	0.3609770867394958	0.8250650446638733	0.018640452477380144	0.06297920187935233	False	False	0.018640452477380144
2118	OXSM	0.08873514277228643	0.7929115503913028	0.018665372494767272	0.011509988945908845	False	False	0.018665372494767272
890	COPA	0.3313086315551391	0.8048575257143901	0.018704344032175677	0.05207516988739372	False	False	0.018704344032175677
4286	AGPAT4	0.27298733933239305	0.7929115503913028	0.01872200450063615	0.02705819020047784	False	False	0.01872200450063615
7028	EIF4EBP2	0.3623609553353695	0.8250650446638733	0.01872801314450067	0.06149410111829638	False	False	0.01872801314450067
9212	CD2BP2	0.38918178591377006	0.8307171596205536	0.018734747340173517	0.07104801628738641	False	False	0.018734747340173517
3583	SFXN1	0.3689535561688797	0.8251652167620095	0.018743593697777273	0.06552251912653446	False	False	0.018743593697777273
9807	PSMD11	0.42734404226270784	0.8570253230026953	0.018749430358990928	0.08293569069355726	False	False	0.018749430358990928
7794	UNG	0.19105255620506634	0.7929115503913028	0.01875091370935462	0.026621180959045886	False	False	0.01875091370935462
10063	RPS6KB1	0.21228019798459452	0.7929115503913028	0.018752337940682078	0.023951335716992615	False	False	0.018752337940682078
2093	CAPN7	0.30194092835054626	0.7929115503913028	0.01878482653832163	0.05227808691561222	False	False	0.01878482653832163
7287	FUOM	0.19105607145838133	0.7929115503913028	0.018787580947964354	0.0214821548666805	False	False	0.018787580947964354
2911	HNRNPD	0.40133461216164124	0.8406323128519522	0.018823146422717003	0.07523336950689555	False	False	0.018823146422717003
9801	UTP6	0.1655461144405811	0.7929115503913028	0.018829176564412877	0.026018531620502473	False	False	0.018829176564412877
2967	BDH2	0.18730041635845113	0.7929115503913028	0.018845912626124964	0.0286710811778903	False	False	0.018845912626124964
6155	SIRT3	0.16348916110473483	0.7929115503913028	0.018846509190945146	0.02180290697142482	False	False	0.018846509190945146
11460	SAE1	0.22169018298117782	0.7929115503913028	0.01887598271773676	0.035183997359126806	False	False	0.01887598271773676
6682	ANKRD49	0.2914962065775802	0.7929115503913028	0.018886124319679825	0.04419619329273701	False	False	0.018886124319679825
2692	UBXN7	0.18860669275044642	0.7929115503913028	0.018914885730807712	0.021625341707840563	False	False	0.018914885730807712
7256	IKZF5	0.17240862480228272	0.7929115503913028	0.018915560225266564	0.02310772044584155	False	False	0.018915560225266564
9481	MAP1LC3B	0.5263468987112474	0.8922674557293654	0.018934623427223136	0.15650000385940074	False	False	0.018934623427223136
4818	ZNF746	0.19551611678743896	0.7929115503913028	0.01894490476507003	0.020753255020827054	False	False	0.01894490476507003
2297	ALAS1	0.13584758228142654	0.7929115503913028	0.018951845877369696	0.020224785944446922	False	False	0.018951845877369696
6073	SETX	0.3393240530711519	0.8132901431046432	0.018956776942437404	0.050290101952850816	False	False	0.018956776942437404
10637	DNTTIP1	0.19299275913116143	0.7929115503913028	0.0189730373646307	0.028587043145671488	False	False	0.0189730373646307
10155	TSEN54	0.5030940240023116	0.8841480038802195	0.01897443741089788	0.13424417041242123	False	False	0.01897443741089788
4763	TMEM140	0.257561377855741	0.7929115503913028	0.018977936182951367	0.03622752474620938	False	False	0.018977936182951367
230	STX12	0.28478665899672695	0.7929115503913028	0.01898410068609323	0.03644289281219244	False	False	0.01898410068609323
567	DIPK1A	0.22281503235738492	0.7929115503913028	0.019024371498684328	0.03250573622062802	False	False	0.019024371498684328
10408	VPS4B	0.38699195290261834	0.8294806898361837	0.019036415658702562	0.07889472842216491	False	False	0.019036415658702562
11256	THAP8	0.11786928838724639	0.7929115503913028	0.0190452458929328	0.008070385921746493	False	False	0.0190452458929328
5655	SLC52A2	0.30745576235323996	0.7929115503913028	0.019067770245737987	0.033978975377976894	False	False	0.019067770245737987
3113	CFAP97	0.21788686871381316	0.7929115503913028	0.019079825154671902	0.03370944624766707	False	False	0.019079825154671902
8737	ANXA2	0.36144008895388147	0.8250650446638733	0.01908266286841114	0.06061059897765517	False	False	0.01908266286841114
11541	C19orf48	0.07342252730018102	0.7929115503913028	0.01909166105444886	0.011328384070657194	False	False	0.01909166105444886
5498	OSGIN2	0.04859384541511312	0.7118012269319482	0.019098520878073705	0.007249797030817717	False	False	0.019098520878073705
2767	MAN2B2	0.1914387718164508	0.7929115503913028	0.01912986941884406	0.024244009470567107	False	False	0.01912986941884406
10746	PRPF6	0.362688673367802	0.8250650446638733	0.019146656537905624	0.07640795111656189	False	False	0.019146656537905624
11071	GIPC1	0.09818490278867435	0.7929115503913028	0.019149242323933634	0.011319854797329753	False	False	0.019149242323933634
11317	MED29	0.21494461337492535	0.7929115503913028	0.01916927763095192	0.03343427805230022	False	False	0.01916927763095192
3277	ENC1	0.3052315394839279	0.7929115503913028	0.019190109029537678	0.04113393118605018	False	False	0.019190109029537678
9692	NCOR1	0.5383903205903489	0.8981007040106288	0.019190125152911196	0.1630358077585697	False	False	0.019190125152911196
5232	CCNQ	0.08808588111443301	0.7929115503913028	0.019227216973690252	0.01205182378180325	False	False	0.019227216973690252
3487	TAF7	0.47829686463163457	0.8788534951251502	0.01923874249852698	0.1198144296184182	False	False	0.01923874249852698
2249	USP4	0.2792000624179436	0.7929115503913028	0.019245170350102977	0.04589240234345198	False	False	0.019245170350102977
11042	FARSA	0.17115062790629096	0.7929115503913028	0.019245697046971242	0.028150464966893197	False	False	0.019245697046971242
5518	NDUFAF6	0.11847300524556216	0.7929115503913028	0.019256595103855214	0.016616680775769055	False	False	0.019256595103855214
5342	R3HCC1	0.16974221070586235	0.7929115503913028	0.01925762565614593	0.02682066247798502	False	False	0.01925762565614593
8160	APEX1	0.37619734386042614	0.8283055828331162	0.019267184129413414	0.0718798128888011	False	False	0.019267184129413414
1958	ACSL3	0.16224424289769077	0.7929115503913028	0.019279883973288066	0.027140316274017095	False	False	0.019279883973288066
8061	PHF11	0.42267076728403397	0.8570253230026953	0.01928741358872115	0.09499929640442133	False	False	0.01928741358872115
4269	GTF2H5	0.23971200299042292	0.7929115503913028	0.01929766267982101	0.038039691280573606	False	False	0.01929766267982101
3126	PDCD6	0.22473940270842724	0.7929115503913028	0.01932127536033869	0.02841874803416431	False	False	0.01932127536033869
643	RAP1A	0.5328135891498461	0.8953446242233947	0.01932753929095058	0.16893936172127724	False	False	0.01932753929095058
11138	KXD1	0.35377911685300756	0.8225962066691974	0.019341690238441886	0.06046213833615184	False	False	0.019341690238441886
5445	RAB2A	0.4294324970130414	0.8570253230026953	0.019346500378208207	0.0963872030377388	False	False	0.019346500378208207
9799	RAB11FIP4	0.195721952534313	0.7929115503913028	0.0193469894538716	0.023575696442276237	False	False	0.0193469894538716
6525	CCDC85B	0.46218991882229354	0.8724390230415238	0.019353218450507536	0.11019702460616826	False	False	0.019353218450507536
460	SSBP3	0.09753906779974808	0.7929115503913028	0.019355707496294436	0.009103552566375583	False	False	0.019355707496294436
4913	PDHA1	0.19026614073951134	0.7929115503913028	0.019357104183525466	0.029848662670701742	False	False	0.019357104183525466
2174	SS18L2	0.4382886050170227	0.8621715550194436	0.01936968578932765	0.1094673616811633	False	False	0.01936968578932765
11819	THOC5	0.15726370929617006	0.7929115503913028	0.019391941419240864	0.021794635523110627	False	False	0.019391941419240864
8466	TDP1	0.20314645059398337	0.7929115503913028	0.019400228833229317	0.030611723568290474	False	False	0.019400228833229317
6069	UCK1	0.21513017303160475	0.7929115503913028	0.019406551882877442	0.02975982059724629	False	False	0.019406551882877442
2102	OXNAD1	0.41148127463273165	0.8485452801976855	0.019426547553269165	0.06983518842607737	False	False	0.019426547553269165
5961	PSMD5	0.2173971511542329	0.7929115503913028	0.01944813406318137	0.028843774227425456	False	False	0.01944813406318137
4957	UBA1	0.2666701376823814	0.7929115503913028	0.019448357103181706	0.04448801502585411	False	False	0.019448357103181706
2627	TTC14	0.3736169286865588	0.8273214596212318	0.01944939437354472	0.05796885741874576	False	False	0.01944939437354472
1888	NBEAL1	0.173542410173951	0.7929115503913028	0.019454371121504065	0.022233859915286303	False	False	0.019454371121504065
4574	MTERF1	0.1887903840440501	0.7929115503913028	0.019466849268992836	0.015228554815985264	False	False	0.019466849268992836
4425	DPY19L1	0.03791121821891064	0.701674481884988	0.019481290437207473	0.007050029863603414	False	False	0.019481290437207473
3619	CLK4	0.30343959336854587	0.7929115503913028	0.019497957974582106	0.051041187997907404	False	False	0.019497957974582106
10605	CTNNBL1	0.23673385910667635	0.7929115503913028	0.019533789484997805	0.041156105697155	False	False	0.019533789484997805
5598	FAM49B	0.4798835622852491	0.879238676342345	0.019534713891746193	0.1210287783294916	False	False	0.019534713891746193
281	AK2	0.23742925241106305	0.7929115503913028	0.019571628355416544	0.032036161562427876	False	False	0.019571628355416544
1897	NDUFS1	0.24799443824065834	0.7929115503913028	0.01957578549855537	0.038640457578003405	False	False	0.01957578549855537
10352	SLC39A6	0.21101577813990333	0.7929115503913028	0.019614613269216565	0.02668871763162315	False	False	0.019614613269216565
6837	PRDM10	0.0641859954141346	0.761703173776059	0.01961547855692872	0.005521640600636602	False	False	0.01961547855692872
6459	OTUB1	0.5121972974452609	0.8871340516182659	0.01962758452321211	0.15458008386194705	False	False	0.01962758452321211
12036	RWDD2B	0.038883901581698625	0.7085820860554262	0.01964419697239389	0.008619445655494929	False	False	0.01964419697239389
3412	KIF3A	0.23405600487920525	0.7929115503913028	0.019646336006613994	0.029875624086707832	False	False	0.019646336006613994
11922	GRAP2	0.4037442829259107	0.8422110330706817	0.01964927583505218	0.07283920496702194	False	False	0.01964927583505218
9397	NFAT5	0.2323218152888416	0.7929115503913028	0.019652914343009496	0.04139129212126136	False	False	0.019652914343009496
7847	TESC	0.1418616685344016	0.7929115503913028	0.019676260987864125	0.017267733719199894	False	False	0.019676260987864125
1486	PCBP1	0.36741970088759013	0.8251652167620095	0.019685166464504113	0.07876401264220477	False	False	0.019685166464504113
7431	ETNK1	0.2308249519645851	0.7929115503913028	0.019703380502122052	0.0367362261749804	False	False	0.019703380502122052
8736	BNIP2	0.3701463156993171	0.8256266941480568	0.019709502009601202	0.07826447058469058	False	False	0.019709502009601202
140	SDHB	0.37322479132527686	0.8272461648207321	0.01971022218695169	0.06455644853413105	False	False	0.01971022218695169
3798	RPP21	0.24506102585439637	0.7929115503913028	0.019715150564790476	0.037349003832787275	False	False	0.019715150564790476
7738	CDK17	0.29505322400260237	0.7929115503913028	0.019722481325283505	0.047141529526561504	False	False	0.019722481325283505
1877	TRAK2	0.13762602478061772	0.7929115503913028	0.019785812592849273	0.018629870400764047	False	False	0.019785812592849273
495	GADD45A	0.1028093737322847	0.7929115503913028	0.01978735909309258	0.01695916852913797	False	False	0.01978735909309258
9909	MLX	0.2952079671045416	0.7929115503913028	0.01979216654562998	0.05572720477357507	False	False	0.01979216654562998
3802	ABCF1	0.34320167960394465	0.8162132298322614	0.019796122146599822	0.0519669839181006	False	False	0.019796122146599822
4694	PIK3CG	0.2676568123509205	0.7929115503913028	0.019801496604439285	0.04369806135073304	False	False	0.019801496604439285
6160	IFITM1	0.6965616880854058	0.945270197663632	0.019805307095047464	0.3514261730015278	False	False	0.019805307095047464
6422	EEF1G	0.02138406706503487	0.6365696569888758	0.01984574334016893	0.0044880789093440406	False	False	0.01984574334016893
6860	AKR1C3	0.07304175437153536	0.7929115503913028	0.019880815540462997	0.011609578924253582	False	False	0.019880815540462997
8038	GTF2F2	0.18177998425495817	0.7929115503913028	0.019907451353515373	0.02276897062547505	False	False	0.019907451353515373
7126	TM9SF3	0.15780336705726417	0.7929115503913028	0.01994508062007837	0.02381480457261205	False	False	0.01994508062007837
2797	LAP3	0.18357868505664185	0.7929115503913028	0.019986496192189274	0.03123328117653728	False	False	0.019986496192189274
6665	PICALM	0.30104664669385306	0.7929115503913028	0.019999421763293182	0.040041671879589555	False	False	0.019999421763293182
7854	TAOK3	0.38953104426171936	0.8309552416550788	0.020022875897304598	0.08566193860024214	False	False	0.020022875897304598
3358	SLC25A46	0.12905946081773878	0.7929115503913028	0.020030999390328943	0.0219819572288543	False	False	0.020030999390328943
11868	NCF4	0.08405570034586837	0.7929115503913028	0.020053691694941617	0.013122577522881328	False	False	0.020053691694941617
3626	HNRNPH1	0.35572914648818843	0.8234789491544947	0.02015701161606191	0.07435150817036629	False	False	0.02015701161606191
1287	NBAS	0.193212596101138	0.7929115503913028	0.020188180784301873	0.03067483515478671	False	False	0.020188180784301873
11912	APOBEC3H	0.33196074484368443	0.8053291370393755	0.020194385595877534	0.05085643511265517	False	False	0.020194385595877534
4585	SAMD9L	0.22058947878151225	0.7929115503913028	0.0202401276065492	0.036381963174790144	False	False	0.0202401276065492
10082	DCAF7	0.3274791925146898	0.8022693810838185	0.020308915292436485	0.06444639563560486	False	False	0.020308915292436485
7374	CLEC2D	0.6050115621754917	0.9197242121555609	0.020314182261119158	0.24979307912290097	False	False	0.020314182261119158
1055	RABIF	0.30734835678935885	0.7929115503913028	0.02032115293293694	0.06030478617176414	False	False	0.02032115293293694
4977	WAS	0.39182889968281476	0.8328741128776094	0.02033575533488676	0.08387059327214956	False	False	0.02033575533488676
244	TAF12	0.323139539076131	0.7989251469030881	0.020368587897828038	0.05950203510001302	False	False	0.020368587897828038
1932	ZNF142	0.0746357064307121	0.7929115503913028	0.020375914627477686	0.011886960151605308	False	False	0.020375914627477686
4199	HBS1L	0.19720998164030634	0.7929115503913028	0.020382007919053178	0.026934745162725447	False	False	0.020382007919053178
8718	PIGBOS1	0.270480554079736	0.7929115503913028	0.02038989224870367	0.042207785043865444	False	False	0.02038989224870367
2032	ING5	0.14985552998693624	0.7929115503913028	0.02039209040196001	0.024502819404006004	False	False	0.02039209040196001
439	PRPF38A	0.31276428779300486	0.7929115503913028	0.020437751795764084	0.06140015237033367	False	False	0.020437751795764084
8503	PAPOLA	0.44648516710825825	0.867826133364985	0.0204848212975221	0.11510017644613982	False	False	0.0204848212975221
1136	BROX	0.21294967123309325	0.7929115503913028	0.020488059408370375	0.025277083879336713	False	False	0.020488059408370375
5099	TRMT2B	0.10510922923890208	0.7929115503913028	0.02049862962332614	0.017295003472827374	False	False	0.02049862962332614
8308	PSMC6	0.36066958812499017	0.8250650446638733	0.020527000042646203	0.07542801853269339	False	False	0.020527000042646203
5204	HTATSF1	0.2494134199235664	0.7929115503913028	0.02053545406482768	0.04500296385958791	False	False	0.02053545406482768
3340	ERAP2	0.36272296058905984	0.8250650446638733	0.02058126056899342	0.08369898404926063	False	False	0.02058126056899342
2043	BHLHE40	0.28777532299264963	0.7929115503913028	0.020595438388773923	0.05751383453607559	False	False	0.020595438388773923
4646	MOSPD3	0.15677587187688435	0.7929115503913028	0.02059557275021991	0.02143245292827487	False	False	0.02059557275021991
8997	NDUFB10	0.5130581552529243	0.8871340516182659	0.020628136590269214	0.20610943250358105	False	False	0.020628136590269214
9464	TAF1C	0.037976570214625215	0.701674481884988	0.02063409216136257	0.010200558637734503	False	False	0.02063409216136257
2345	C3orf14	0.05916959731708353	0.7387478522173739	0.02067040401394767	0.003940098872408271	False	False	0.02067040401394767
11846	DRG1	0.3166565857680994	0.7929115503913028	0.020672835956120027	0.05131713924929499	False	False	0.020672835956120027
10776	GPX4	0.5727107909505591	0.9117668396627956	0.02067908645058732	0.23324068821966648	False	False	0.02067908645058732
11484	DBP	0.06661024954062612	0.7723540798794826	0.020681056189385486	0.013025718880817294	False	False	0.020681056189385486
8381	ZFP36L1	0.5960225947298258	0.9192641114672084	0.02070402393496243	0.1897562239319086	False	False	0.02070402393496243
4357	C7orf26	0.15118372767890104	0.7929115503913028	0.020707951320028617	0.018762356438674032	False	False	0.020707951320028617
3341	LNPEP	0.42782873382951936	0.8570253230026953	0.02072480158896979	0.09613981712609529	False	False	0.02072480158896979
11053	CCDC130	0.3027697468129294	0.7929115503913028	0.020732100102715784	0.05822261087596417	False	False	0.020732100102715784
8174	TOX4	0.35272149311412204	0.8221333780495571	0.02073771103670018	0.07931423261761665	False	False	0.02073771103670018
3902	PHF1	0.44203679340342494	0.8645902531467125	0.02078514600159128	0.09916577991098166	False	False	0.02078514600159128
7488	SENP1	0.06992104422040761	0.7929115503913028	0.020793595992929376	0.012140774982981384	False	False	0.020793595992929376
8371	ATP6V1D	0.1863058582729983	0.7929115503913028	0.02080785846042085	0.03414289094507694	False	False	0.02080785846042085
8702	TRPM7	0.21712606619345862	0.7929115503913028	0.020818784733208476	0.029423123504966498	False	False	0.020818784733208476
3060	FBXW7	0.11837548794845784	0.7929115503913028	0.02083154369611936	0.020819933805614713	False	False	0.02083154369611936
1381	EIF2AK2	0.3564859928060874	0.8235992026902595	0.0208325970898559	0.053675503749400374	False	False	0.0208325970898559
3743	H1-3	0.2064318713994093	0.7929115503913028	0.02084256133469026	0.02866912325844169	False	False	0.02084256133469026
5050	SNX12	0.09948981423873136	0.7929115503913028	0.020843245234450334	0.016499451990239323	False	False	0.020843245234450334
3652	SERPINB6	0.14317991590759732	0.7929115503913028	0.020860745812790082	0.024058633064851166	False	False	0.020860745812790082
6764	MPZL3	0.12147388768284169	0.7929115503913028	0.020871870940517772	0.021651969803497196	False	False	0.020871870940517772
2400	CBLB	0.40809192785646586	0.8464595692208009	0.020907468662017453	0.08911953996866942	False	False	0.020907468662017453
6582	TCIRG1	0.2741625729875847	0.7929115503913028	0.020918846389263595	0.053398801106959576	False	False	0.020918846389263595
2264	RBM5	0.30716194862479007	0.7929115503913028	0.020934120598443347	0.03569291932508349	False	False	0.020934120598443347
7687	ZFC3H1	0.280194258003942	0.7929115503913028	0.02093640474302512	0.03815651293843984	False	False	0.02093640474302512
2816	RELL1	0.1424187356895883	0.7929115503913028	0.02093811113338915	0.02495302171446383	False	False	0.02093811113338915
5335	BIN3	0.1116792224802191	0.7929115503913028	0.020966165803311145	0.021286540711298586	False	False	0.020966165803311145
10668	RNF114	0.40890504505524594	0.8464713820863283	0.02096895245970091	0.09184783827513457	False	False	0.02096895245970091
3823	MICB	0.11532781422014703	0.7929115503913028	0.02097312169536987	0.016521468502469362	False	False	0.02097312169536987
8751	SNX1	0.35369745274483355	0.8225962066691974	0.020980701024537973	0.06782752834260464	False	False	0.020980701024537973
10703	NELFCD	0.2717832456264247	0.7929115503913028	0.020992987035158985	0.05729238744825125	False	False	0.020992987035158985
6553	RBM4B	0.15412300420919586	0.7929115503913028	0.02101851570989643	0.02781660258769989	False	False	0.02101851570989643
6355	ARFGAP2	0.34215733969691264	0.8157511228121492	0.02103014603666103	0.06422117166221142	False	False	0.02103014603666103
10955	SHFL	0.46601371378562095	0.8727454109196017	0.02108054770227951	0.12775070387870074	False	False	0.02108054770227951
9261	VPS35	0.3218838590355875	0.7977035012482441	0.021093607634829405	0.06854038201272487	False	False	0.021093607634829405
4214	REPS1	0.17177305516156308	0.7929115503913028	0.021097393940377306	0.020459860330447555	False	False	0.021097393940377306
11242	IGFLR1	0.17671218008911252	0.7929115503913028	0.02110347513942266	0.028344149142503737	False	False	0.02110347513942266
7082	WAPL	0.34838407998022203	0.8192196217685682	0.02110747373605522	0.07102293595671653	False	False	0.02110747373605522
5539	ANKRD46	0.05422675346235575	0.7175268878400093	0.021112209305219017	0.009717801155056806	False	False	0.021112209305219017
10934	HNRNPM	0.4419935643086633	0.8645902531467125	0.021136764531280293	0.12052906658500434	False	False	0.021136764531280293
9541	RPA1	0.21927970177898828	0.7929115503913028	0.021163873296622542	0.042841643281281	False	False	0.021163873296622542
11964	PACSIN2	0.04554488670528711	0.7102806146963757	0.02121751038586038	0.011881172843277454	False	False	0.02121751038586038
484	JAK1	0.6211624763225363	0.9223415995158156	0.021224249955991068	0.3384504966437817	False	False	0.021224249955991068
11506	FLT3LG	0.4386417980331182	0.8624037636030526	0.021241072009028587	0.1002261122688651	False	False	0.021241072009028587
9988	SKAP1	0.35962620525270905	0.8250650446638733	0.02124433967939498	0.07715455945581198	False	False	0.02124433967939498
8811	UBL7	0.2994174237549487	0.7929115503913028	0.021258297146404065	0.0653277133591473	False	False	0.021258297146404065
5563	RAD21	0.5378959583387642	0.8978802436351869	0.021272254613413148	0.176429695263505	False	False	0.021272254613413148
2904	MRPL1	0.10579954289405971	0.7929115503913028	0.021282699872224146	0.01962348693050444	False	False	0.021282699872224146
9968	NSF	0.14998617202678224	0.7929115503913028	0.021304219201413354	0.02509904564358294	False	False	0.021304219201413354
11306	HNRNPL	0.3326212016480352	0.8059298688545627	0.02134999077160314	0.06866761781275273	False	False	0.02134999077160314
7889	SETD1B	0.09876456660563941	0.7929115503913028	0.021352653815462593	0.01824917853809893	False	False	0.021352653815462593
4650	POP7	0.1830629957307493	0.7929115503913028	0.021360320479570587	0.03432979751378298	False	False	0.021360320479570587
4295	FGFR1OP	0.10292847318212793	0.7929115503913028	0.021370018688741894	0.020025799376890065	False	False	0.021370018688741894
7185	CUEDC2	0.2446148349144838	0.7929115503913028	0.021372923583204126	0.04908027024939656	False	False	0.021372923583204126
6123	PHPT1	0.29650013644397094	0.7929115503913028	0.021373536271397823	0.03238685457035899	False	False	0.021373536271397823
4986	GRIPAP1	0.20146073629619024	0.7929115503913028	0.021396224545167118	0.031057497439906004	False	False	0.021396224545167118
1184	GALNT2	0.03357066139899378	0.6854628651567501	0.02140354287722639	0.007973027467960492	False	False	0.02140354287722639
374	HYI	0.09224291878699033	0.7929115503913028	0.021411005647840098	0.018419116945005955	False	False	0.021411005647840098
8670	WDR76	0.09120655290419412	0.7929115503913028	0.021421555708578965	0.014190682698972524	False	False	0.021421555708578965
3184	PRKAA1	0.21226066681732217	0.7929115503913028	0.021436369057998984	0.04079930894076824	False	False	0.021436369057998984
3610	FAM193B	0.05449184614944681	0.7175268878400093	0.021441300123066692	0.011226983414962888	False	False	0.021441300123066692
8436	IFT43	0.1772243437091105	0.7929115503913028	0.021453260978988416	0.030197201017290357	False	False	0.021453260978988416
888	DCAF8	0.20631671293352646	0.7929115503913028	0.02145781314477844	0.04234239589422941	False	False	0.02145781314477844
10206	PGS1	0.1693499196567248	0.7929115503913028	0.021479501769389592	0.028116422193124893	False	False	0.021479501769389592
8212	PSME1	0.6011320113322618	0.9197242121555609	0.021492714873987913	0.43569732531905175	False	False	0.021492714873987913
5128	ZCCHC18	0.13435025410223614	0.7929115503913028	0.02149281295784348	0.013516694190911949	False	False	0.02149281295784348
2879	GRSF1	0.3851251721626511	0.8287201391124893	0.02149952968652835	0.09624995626509189	False	False	0.02149952968652835
7446	CCDC91	0.25786868933859686	0.7929115503913028	0.021525402326567526	0.047413199208676815	False	False	0.021525402326567526
3791	HLA-F	0.5623033131693373	0.9096922335929198	0.02153123898778118	0.2814102075994015	False	False	0.02153123898778118
2218	MAP4	0.22499521134548858	0.7929115503913028	0.021534103573809613	0.037711024191230534	False	False	0.021534103573809613
4451	MPLKIP	0.2692144462693601	0.7929115503913028	0.021540972130928447	0.04777529621496797	False	False	0.021540972130928447
3453	CTNNA1	0.07260417892867929	0.7929115503913028	0.021597176195591858	0.011459800030570478	False	False	0.021597176195591858
7001	JMJD1C	0.36760283063330224	0.8251652167620095	0.021639050612040803	0.07346868477761746	False	False	0.021639050612040803
7507	TUBA1B	0.448407943787665	0.867826133364985	0.021641275637586343	0.11066850181668997	False	False	0.021641275637586343
7013	DDX21	0.35015599368392025	0.8200590817625116	0.021693574486822152	0.0547591327689588	False	False	0.021693574486822152
7655	USP15	0.4057553473475276	0.844722804460209	0.021696965769718853	0.09471482522785664	False	False	0.021696965769718853
8450	SLIRP	0.2856743445693369	0.7929115503913028	0.021703227013101827	0.058679560851305726	False	False	0.021703227013101827
3570	LCP2	0.4581614647372291	0.8708124556984194	0.021710971606848494	0.12122085671871902	False	False	0.021710971606848494
4948	FUNDC1	0.05588939419169166	0.7175268878400093	0.021713687051671884	0.0134768528630957	False	False	0.021713687051671884
7524	LARP4	0.055906108769227025	0.7175268878400093	0.021754362292215397	0.013398158038035035	False	False	0.021754362292215397
10982	TMED1	0.12334781808332264	0.7929115503913028	0.021764298321146104	0.017773048277013002	False	False	0.021764298321146104
3708	E2F3	0.2600185328960584	0.7929115503913028	0.021832735323659362	0.03876295816153288	False	False	0.021832735323659362
1343	PPM1G	0.413860933117455	0.8506778836079751	0.02183298254871998	0.12398746982216835	False	False	0.02183298254871998
4767	STMP1	0.38614434640903184	0.8287201391124893	0.021844516135243467	0.07839884292334318	False	False	0.021844516135243467
10696	PMEPA1	0.14808051360401736	0.7929115503913028	0.02186458973527386	0.024614439439028503	False	False	0.02186458973527386
5917	TMEM38B	0.041945835765731736	0.7102806146963757	0.02187118083600673	0.010802083287853748	False	False	0.02187118083600673
3720	TRIM38	0.28873453249022185	0.7929115503913028	0.021912427784502916	0.06788976509124041	False	False	0.021912427784502916
11877	CYTH4	0.24580820255818625	0.7929115503913028	0.021924235468376217	0.04179084757342935	False	False	0.021924235468376217
1784	HAT1	0.2490296875367801	0.7929115503913028	0.02192470304620825	0.04427785109728575	False	False	0.02192470304620825
7529	LETMD1	0.2885928817427984	0.7929115503913028	0.021972084266520954	0.06076036598533392	False	False	0.021972084266520954
8655	CCNDBP1	0.46475037500472316	0.8725869820128003	0.02199531267330311	0.1551078524440527	False	False	0.02199531267330311
5400	PLEKHA2	0.31909012911369455	0.7958823333635344	0.02199694650848631	0.0691438715904951	False	False	0.02199694650848631
3498	ARHGAP26	0.0543064459423637	0.7175268878400093	0.02200252250849475	0.013228662358596922	False	False	0.02200252250849475
7666	LEMD3	0.19051443846289037	0.7929115503913028	0.022033576125891168	0.03097099238075316	False	False	0.022033576125891168
2598	PDCD10	0.3710109595297214	0.8260357230774953	0.022038383578428567	0.08341847714036703	False	False	0.022038383578428567
291	TMEM35B	0.20079239225550258	0.7929115503913028	0.02212518107253589	0.0405299112200737	False	False	0.02212518107253589
7725	TMCC3	0.08086095716818888	0.7929115503913028	0.022151738955949594	0.01653998945839703	False	False	0.022151738955949594
9008	TRAF7	0.07518646606216936	0.7929115503913028	0.022156731827282457	0.01711736652068794	False	False	0.022156731827282457
11111	BST2	0.4500745852391552	0.8678377399148272	0.022224038850034968	0.1233139058575034	False	False	0.022224038850034968
894	SLAMF1	0.42244880795919526	0.8570253230026953	0.022225307222085083	0.10074874553829431	False	False	0.022225307222085083
3295	WDR41	0.054754139801797205	0.7175268878400093	0.022226654867388326	0.01290500967297703	False	False	0.022226654867388326
6343	PEX16	0.28133467516386457	0.7929115503913028	0.022227677357992286	0.05762962149456144	False	False	0.022227677357992286
4379	SNX13	0.1239979869985544	0.7929115503913028	0.022233086749807705	0.024586983071640135	False	False	0.022233086749807705
2391	SENP7	0.23979857161989668	0.7929115503913028	0.02227884757108181	0.05045529082417488	False	False	0.02227884757108181
7783	PWP1	0.20183043420600497	0.7929115503913028	0.022304628845337713	0.04464023625478149	False	False	0.022304628845337713
4229	STX11	0.053827956097673435	0.7175268878400093	0.022309023808235934	0.008545435243286194	False	False	0.022309023808235934
3301	JMY	0.049960506137373746	0.7126493412728939	0.022313288440531546	0.011904250900261103	False	False	0.022313288440531546
6529	SART1	0.19248011489850064	0.7929115503913028	0.022317866134996308	0.03730182908475399	False	False	0.022317866134996308
8715	FAM214A	0.09897831596290065	0.7929115503913028	0.02234188458708087	0.02053995607420802	False	False	0.02234188458708087
11029	WDR83OS	0.25653893015379914	0.7929115503913028	0.02236858489362732	0.04681759206578136	False	False	0.02236858489362732
3751	BTN3A1	0.36353180021040066	0.8250650446638733	0.022373706751948327	0.07890163641422987	False	False	0.022373706751948327
194	LDLRAP1	0.08640584689115194	0.7929115503913028	0.022463953304374125	0.018269167211838067	False	False	0.022463953304374125
11538	JOSD2	0.17773063931134683	0.7929115503913028	0.022471769109687165	0.03413557782769203	False	False	0.022471769109687165
3040	USP38	0.05567477336349419	0.7175268878400093	0.02247541836656016	0.01597880432382226	False	False	0.02247541836656016
3238	CENPK	0.12763196405017116	0.7929115503913028	0.02251053238685429	0.02316208682022989	False	False	0.02251053238685429
9105	PDXDC1	0.2268059600288032	0.7929115503913028	0.022528561005676767	0.04527339832857251	False	False	0.022528561005676767
11108	DDA1	0.18981573347393496	0.7929115503913028	0.02253564454110918	0.042760788556188346	False	False	0.02253564454110918
3204	PELO	0.15693270231935227	0.7929115503913028	0.02254304785678304	0.029483020631596447	False	False	0.02254304785678304
7871	RNF10	0.2887609437792791	0.7929115503913028	0.02254936553197333	0.060867305286228655	False	False	0.02254936553197333
7188	ACTR1A	0.2770711691177485	0.7929115503913028	0.0225756735030975	0.05167146762832999	False	False	0.0225756735030975
5307	CNOT7	0.2937050588117337	0.7929115503913028	0.02257775341828137	0.07705162987112998	False	False	0.02257775341828137
8221	MDP1	0.13858713719316396	0.7929115503913028	0.02257943831081404	0.027176030399277806	False	False	0.02257943831081404
11085	TPM4	0.16019360252455142	0.7929115503913028	0.022579994567200428	0.023376062791794536	False	False	0.022579994567200428
4134	CD164	0.3645335545709967	0.8250650446638733	0.022593102869870877	0.10864188075065613	False	False	0.022593102869870877
1488	TIA1	0.22681053214141148	0.7929115503913028	0.022597741026986334	0.04674088256433606	False	False	0.022597741026986334
4633	PVRIG	0.0625592017798249	0.7562040944011326	0.022624724836183815	0.014291897718794643	False	False	0.022624724836183815
9320	SETD6	0.05441569904324891	0.7175268878400093	0.022643520658862878	0.009180220123380423	False	False	0.022643520658862878
4776	LUC7L2	0.339208416692135	0.8132901431046432	0.022684769622780755	0.08412868231534958	False	False	0.022684769622780755
5697	PLGRKT	0.12763332428346472	0.7929115503913028	0.022695153075326595	0.029116177931427956	False	False	0.022695153075326595
5164	NKAP	0.28210401748218117	0.7929115503913028	0.022711437682580167	0.059220640920102596	False	False	0.022711437682580167
8684	BLOC1S6	0.21997080022757515	0.7929115503913028	0.022758598550121453	0.04741857899352908	False	False	0.022758598550121453
175	LYPLA2	0.2532045584523215	0.7929115503913028	0.022773630908698432	0.06098929811269045	False	False	0.022773630908698432
3692	NOL7	0.3960716652842914	0.8360247609949428	0.022796880813311948	0.13259184993803502	False	False	0.022796880813311948
8294	DMAC2L	0.11774914481882141	0.7929115503913028	0.022797786409457895	0.0276027528103441	False	False	0.022797786409457895
7364	C3AR1	0.08904651054628766	0.7929115503913028	0.022802204213801934	0.02437328393571079	False	False	0.022802204213801934
5242	HCFC1	0.07991894084365907	0.7929115503913028	0.022802884082718626	0.02029177127406001	False	False	0.022802884082718626
8320	MAPK1IP1L	0.29056886332876763	0.7929115503913028	0.02282554817142764	0.06749016996473074	False	False	0.02282554817142764
2010	ASB1	0.06543127365579621	0.7707554110428827	0.022833093910234248	0.019084780104458333	False	False	0.022833093910234248
7334	CHD4	0.0571406167667507	0.7240879998106544	0.02283647713144419	0.01468821899034083	False	False	0.02283647713144419
5999	RPL12	0.6777075752571803	0.9404896098961125	0.02284445551410687	1.063908964395523	False	False	0.02284445551410687
7952	MPHOSPH8	0.4863472451610793	0.8798696066734295	0.022866899250044467	0.1535850629210472	False	False	0.022866899250044467
7263	ABRAXAS2	0.21197325711315207	0.7929115503913028	0.022903950762389724	0.0359954172745347	False	False	0.022903950762389724
1150	SRP9	0.42908423778335314	0.8570253230026953	0.02298492234419907	0.14161091819405555	False	False	0.02298492234419907
10114	KPNA2	0.07448409358186504	0.7929115503913028	0.023000463932656336	0.01615518287289888	False	False	0.023000463932656336
8135	ARHGEF7	0.29817722765505894	0.7929115503913028	0.023018824424250402	0.05609028078615666	False	False	0.023018824424250402
7962	SAP18	0.4862198959319053	0.8798696066734295	0.023043611423806003	0.23999261260032653	False	False	0.023043611423806003
9187	SPN	0.33057750570155897	0.8046771717604774	0.023062916476365353	0.07953533604741096	False	False	0.023062916476365353
2155	EXOG	0.09632594842531353	0.7929115503913028	0.023113902614273877	0.018712260969914497	False	False	0.023113902614273877
11179	ZNF430	0.18370994898768317	0.7929115503913028	0.02315557212951769	0.041538399457931516	False	False	0.02315557212951769
371	ELOVL1	0.23224163954896654	0.7929115503913028	0.023177387053888072	0.05272038439288736	False	False	0.023177387053888072
1707	IMP4	0.20500286887468044	0.7929115503913028	0.0231949185353604	0.04520344911143184	False	False	0.0231949185353604
11101	USE1	0.2119742074935338	0.7929115503913028	0.023212546757073838	0.040565336029976605	False	False	0.023212546757073838
509	ACADM	0.1836383776719695	0.7929115503913028	0.023247400116162754	0.039934425987303256	False	False	0.023247400116162754
6015	DPM2	0.15218035965942495	0.7929115503913028	0.02325561766219929	0.028187797684222464	False	False	0.02325561766219929
10368	SMAD2	0.1564561546223227	0.7929115503913028	0.02326574314076884	0.035941505525261166	False	False	0.02326574314076884
6415	FADS3	0.0443434525588306	0.7102806146963757	0.023267186182698737	0.009800820657983423	False	False	0.023267186182698737
7305	FKBP4	0.1130384463087965	0.7929115503913028	0.02328212986272136	0.028529937937855722	False	False	0.02328212986272136
8533	KLC1	0.11066655604266874	0.7929115503913028	0.023287528505621102	0.030215250840410594	False	False	0.023287528505621102
253	SNRNP40	0.31830163635983777	0.7942754633117003	0.02330374593215168	0.07370940204709768	False	False	0.02330374593215168
224	MAP3K6	0.020115991342301586	0.6300474683835886	0.02334553872402219	0.0074341826664749535	False	False	0.02334553872402219
3448	FAM53C	0.0629531525410841	0.7568123534742557	0.023366070832487013	0.012119842646643519	False	False	0.023366070832487013
1875	CASP8	0.3161674596142432	0.7929115503913028	0.023386802803602738	0.08062248975038529	False	False	0.023386802803602738
9915	EZH1	0.15137192661370627	0.7929115503913028	0.023391322722645727	0.03611245034262538	False	False	0.023391322722645727
5116	TCEAL8	0.15534275352508764	0.7929115503913028	0.02340030075446655	0.03526656688190997	False	False	0.02340030075446655
8383	DCAF5	0.2871393516751414	0.7929115503913028	0.02341560452316442	0.05184424491599202	False	False	0.02341560452316442
1241	CNST	0.17977175593926167	0.7929115503913028	0.023421516426787827	0.04769811788573861	False	False	0.023421516426787827
12033	APP	0.025294550572374525	0.664797365617189	0.023425369241251492	0.007237156073097139	False	False	0.023425369241251492
4436	TRGC1	0.03261803438620056	0.6777165936996992	0.02343349676511922	0.009281400253530593	False	False	0.02343349676511922
1357	PPP1CB	0.27487576263835534	0.7929115503913028	0.02344930774827569	0.07474602404981852	False	False	0.02344930774827569
11920	RPS19BP1	0.3965491321767821	0.8363913126854481	0.023467183195049743	0.12889943905174733	False	False	0.023467183195049743
6141	TUBB4B	0.35234148378088903	0.8221333780495571	0.0234884230524313	0.09592142142355442	False	False	0.0234884230524313
10051	RAD51C	0.18054312548378162	0.7929115503913028	0.023491491867857633	0.03811996625736356	False	False	0.023491491867857633
11858	MCM5	0.25138265713941244	0.7929115503913028	0.023497602626421102	0.03404282480478287	False	False	0.023497602626421102
8768	PARP16	0.09681853500524881	0.7929115503913028	0.0235460587383017	0.015162976831197739	False	False	0.0235460587383017
2434	TIGIT	0.2689059617072209	0.7929115503913028	0.023547079885291197	0.034892096556723116	False	False	0.023547079885291197
8028	AKAP11	0.07733992134189015	0.7929115503913028	0.023548170900232607	0.020749336760491136	False	False	0.023548170900232607
10506	SNX5	0.24939787519114293	0.7929115503913028	0.02355135257927357	0.06010943455621601	False	False	0.02355135257927357
7332	IFFO1	0.0423949990387193	0.7102806146963757	0.023576623280034723	0.012978559453040363	False	False	0.023576623280034723
2254	APEH	0.24389799739771043	0.7929115503913028	0.023579944694979513	0.04905876321718097	False	False	0.023579944694979513
218	NUDC	0.3504172937534	0.82014776595376	0.023582142848235853	0.10100819896906614	False	False	0.023582142848235853
8166	METTL17	0.2085680138417195	0.7929115503913028	0.023588049377401422	0.04578213831409812	False	False	0.023588049377401422
4091	PNRC1	0.6234369426316122	0.923107772933046	0.023596793620306228	0.5392163679003716	False	False	0.023596793620306228
11309	NFKBIB	0.22662385553715447	0.7929115503913028	0.023633339933614574	0.05044523105025292	False	False	0.023633339933614574
6249	IPO7	0.1394820728288906	0.7929115503913028	0.023685050279716967	0.030234094755724073	False	False	0.023685050279716967
8773	DENND4A	0.1406731753878699	0.7929115503913028	0.023703672776130703	0.028822071431204677	False	False	0.023703672776130703
7047	MRPS16	0.25478386736336617	0.7929115503913028	0.02372721558869647	0.05486961463466286	False	False	0.02372721558869647
6887	OPTN	0.4294522892345577	0.8570253230026953	0.023742892882214185	0.1230334460735321	False	False	0.023742892882214185
4759	BPGM	0.12402889952914069	0.7929115503913028	0.023773382181537458	0.026648112665861846	False	False	0.023773382181537458
6192	MOB2	0.29448551323467576	0.7929115503913028	0.023805645051947752	0.07109085507690907	False	False	0.023805645051947752
5310	PCM1	0.3520546088161348	0.8220579627403046	0.023827916805234484	0.09712977595627308	False	False	0.023827916805234484
3138	NDUFS6	0.3421639221999633	0.8157511228121492	0.023833033289097652	0.10227279178798199	False	False	0.023833033289097652
2641	ABCC5	0.020559994710579028	0.6310362025629098	0.0238569885913026	0.006668966240249575	False	False	0.0238569885913026
8307	ERO1A	0.041924841765960535	0.7102806146963757	0.023913683747051093	0.015009615453891456	False	False	0.023913683747051093
6127	FBXW5	0.2842351259044779	0.7929115503913028	0.023915950424644884	0.07974471971392631	False	False	0.023915950424644884
3799	HLA-E	0.6154247760265347	0.9208548142154266	0.02396561041508152	1.1185539931058883	False	False	0.02396561041508152
3715	C6orf62	0.17747823997129347	0.7929115503913028	0.024040917318328074	0.04492939077317715	False	False	0.024040917318328074
5965	CNTRL	0.2266564500394631	0.7929115503913028	0.024041562253268808	0.051686158403754234	False	False	0.024041562253268808
7034	PSAP	0.4078290230535353	0.8464595692208009	0.024059319461970395	0.1711673814803362	False	False	0.024059319461970395
1288	DDX1	0.07483490939618208	0.7929115503913028	0.024148868678491524	0.022854250483214857	False	False	0.024148868678491524
2877	UTP3	0.17169730896081883	0.7929115503913028	0.024155968337297454	0.04174287030473352	False	False	0.024155968337297454
4457	COA1	0.15702520258118155	0.7929115503913028	0.024163159361886653	0.04013504600152373	False	False	0.024163159361886653
9270	LONP2	0.17941657835823888	0.7929115503913028	0.024182953490109394	0.041371256858110425	False	False	0.024182953490109394
11062	IL27RA	0.22417256918767695	0.7929115503913028	0.024184877546015924	0.0462849834933877	False	False	0.024184877546015924
5545	UBR5	0.13979407047978407	0.7929115503913028	0.024220397337876932	0.033697925973683596	False	False	0.024220397337876932
7935	EP400	0.11539032440279845	0.7929115503913028	0.02424010816200316	0.027891100151464343	False	False	0.02424010816200316
5741	BAG1	0.26463181619866943	0.7929115503913028	0.024247500728761345	0.06824761983007192	False	False	0.024247500728761345
2541	ZBTB38	0.44834370850094285	0.867826133364985	0.024276297073865184	0.1839045450091362	False	False	0.024276297073865184
241	PHACTR4	0.11051017522204253	0.7929115503913028	0.02434518687445142	0.025632311962544917	False	False	0.02434518687445142
5205	CD40LG	0.25640573131573147	0.7929115503913028	0.024435563757479826	0.05914392974227667	False	False	0.024435563757479826
2077	RAF1	0.17438411016458244	0.7929115503913028	0.02443820799073684	0.037851274199783805	False	False	0.02443820799073684
6016	FAM102A	0.3945435035033594	0.834879527397962	0.024446968357015163	0.09448495246469975	False	False	0.024446968357015163
3474	SRA1	0.23012610593056598	0.7929115503913028	0.024452584665457404	0.060128106456249955	False	False	0.024452584665457404
2699	PAK2	0.4003769950514713	0.8397259911828193	0.024504711532042353	0.1431125845760107	False	False	0.024504711532042353
5588	NDUFB9	0.4394750629889428	0.8628096619066211	0.02451253674265661	0.1596805613487959	False	False	0.02451253674265661
8677	TRIM69	0.14977873914177256	0.7929115503913028	0.024521109002910553	0.026028591860085725	False	False	0.024521109002910553
6661	TMEM126B	0.1603872793822731	0.7929115503913028	0.02454643882270794	0.04466661065816879	False	False	0.02454643882270794
7066	VDAC2	0.34655554171388714	0.8173633808852699	0.024564797970687547	0.13548568785190582	False	False	0.024564797970687547
4867	WDR60	0.07625665322975857	0.7929115503913028	0.02462106854426672	0.020909673161804677	False	False	0.02462106854426672
4608	ATP5MF	0.44951447118310095	0.867826133364985	0.024622820617522388	0.2058030191808939	False	False	0.024622820617522388
11934	L3MBTL2	0.08416800914571552	0.7929115503913028	0.024652957889857174	0.02154594981111586	False	False	0.024652957889857174
6515	RELA	0.2633181290054522	0.7929115503913028	0.02468910918051432	0.061910946480929846	False	False	0.02468910918051432
4042	PHF3	0.3753744922487672	0.8283055828331162	0.02470150268029212	0.10779998190701008	False	False	0.02470150268029212
8849	PSMA4	0.3029646838676047	0.7929115503913028	0.024716680149230764	0.0873610895127058	False	False	0.024716680149230764
6780	BCL9L	0.09828119404497164	0.7929115503913028	0.024720313282730243	0.01966974437236786	False	False	0.024720313282730243
6517	RNASEH2C	0.20629701998704728	0.7929115503913028	0.024725870472136247	0.05721961762756109	False	False	0.024725870472136247
11901	JOSD1	0.13882722368796144	0.7929115503913028	0.024808072804790828	0.036490787845104934	False	False	0.024808072804790828
6412	FEN1	0.03335962263411196	0.6853659784455988	0.024820020224567953	0.015643174201250075	False	False	0.024820020224567953
8317	GCH1	0.06419002408864719	0.761703173776059	0.024847913660754766	0.017860391549766062	False	False	0.024847913660754766
1465	SLC1A4	0.04796758702715922	0.7102806146963757	0.02485867466896383	0.01691502972971648	False	False	0.02485867466896383
1047	TIMM17A	0.2020487049828005	0.7929115503913028	0.024864939943190185	0.05463755894452334	False	False	0.024864939943190185
7582	BLOC1S1	0.2652624735845508	0.7929115503913028	0.024891672496483674	0.06974919103085994	False	False	0.024891672496483674
12027	BTG3	0.26406316417820314	0.7929115503913028	0.024973471744800295	0.05985877439379692	False	False	0.024973471744800295
8372	EIF2S1	0.1291004566549518	0.7929115503913028	0.024990162123620745	0.033835246833041316	False	False	0.024990162123620745
3556	UBLCP1	0.21054943544581567	0.7929115503913028	0.024991282698080274	0.05772136431187391	False	False	0.024991282698080274
4681	PMPCB	0.31388718261415965	0.7929115503913028	0.024998903679296632	0.08483562879264354	False	False	0.024998903679296632
2496	CNBP	0.5461095709476859	0.9027251139770427	0.02501603745088884	0.44485233500599863	False	False	0.02501603745088884
2537	COPB2	0.24619478976730594	0.7929115503913028	0.025019305121255234	0.06078262105584145	False	False	0.025019305121255234
12110	TRAPPC10	0.09757739272431531	0.7929115503913028	0.025085230908343005	0.024182734591886402	False	False	0.025085230908343005
429	RNF11	0.17291310530292114	0.7929115503913028	0.025108247024040502	0.043055096920579676	False	False	0.025108247024040502
8423	DLST	0.15667597780689357	0.7929115503913028	0.02513276261347521	0.03161832499317825	False	False	0.02513276261347521
8097	MYCBP2	0.2418697429667527	0.7929115503913028	0.025165447378825905	0.07305771261453628	False	False	0.025165447378825905
2359	FRMD4B	0.17503360385710917	0.7929115503913028	0.025180165331619275	0.03428756813518703	False	False	0.025180165331619275
12063	ATP5PO	0.10495151786120233	0.7929115503913028	0.025188568296451275	0.024781381525099278	False	False	0.025188568296451275
6659	CCDC90B	0.15739712162769595	0.7929115503913028	0.02521131300202788	0.04491879511624575	False	False	0.02521131300202788
6271	PDE3B	0.36611752380385376	0.8250650446638733	0.025257468845953188	0.10962649788707494	False	False	0.025257468845953188
7970	SPATA13	0.12402562974915939	0.7929115503913028	0.025301929048430143	0.031001926911994812	False	False	0.025301929048430143
2073	VGLL4	0.18757948241111425	0.7929115503913028	0.02533468368173275	0.040789983700960875	False	False	0.02533468368173275
10191	JMJD6	0.19902199639172777	0.7929115503913028	0.02537100964226968	0.058146121352910994	False	False	0.02537100964226968
8024	NAA16	0.1561176760901312	0.7929115503913028	0.025378351151678382	0.027758662588894367	False	False	0.025378351151678382
191	RSRP1	0.43243455672823683	0.8580962959740573	0.025425463649099114	0.1953713033348322	False	False	0.025425463649099114
7674	RAP1B	0.4794491445340575	0.879238676342345	0.02542780691271712	0.27296588122844695	False	False	0.02542780691271712
2086	XPC	0.2903762804114114	0.7929115503913028	0.025452357436127785	0.07310711219906807	False	False	0.025452357436127785
2147	VILL	0.07525708868166912	0.7929115503913028	0.02548771599425361	0.016029271204024552	False	False	0.02548771599425361
5788	GRHPR	0.11367499252934966	0.7929115503913028	0.02554267520011996	0.03573846584185958	False	False	0.02554267520011996
1100	TRAF3IP3	0.3870552671265597	0.8294806898361837	0.025582612796325007	0.13005819134414195	False	False	0.025582612796325007
9158	RBBP6	0.2611854179005598	0.7929115503913028	0.025592689904773997	0.06431953059509396	False	False	0.025592689904773997
7237	EIF3A	0.3427809871425951	0.816152266035515	0.02565670507209984	0.10990938190370797	False	False	0.02565670507209984
5392	1,00 LSM	0.27661121981835407	0.7929115503913028	0.02568398582009295	0.076322521828115	False	False	0.02568398582009295
2349	PSMD6	0.2634629236480972	0.7929115503913028	0.025718780060145635	0.08730089403688908	False	False	0.025718780060145635
8102	TGDS	0.07173779897003592	0.7929115503913028	0.025758225893458372	0.016482076281681655	False	False	0.025758225893458372
4330	BRAT1	0.12284214938707573	0.7929115503913028	0.025788408848684795	0.027520524570718408	False	False	0.025788408848684795
2547	XRN1	0.24800795154734845	0.7929115503913028	0.02580327728629767	0.07645493317395449	False	False	0.02580327728629767
7481	SLC38A2	0.10188477137081728	0.7929115503913028	0.025812190824624416	0.03559622331522405	False	False	0.025812190824624416
8510	EVL	0.5100556791985638	0.886341451151149	0.025822593087772697	0.32867521494627	False	False	0.025822593087772697
6317	FBXO3	0.2160776663293422	0.7929115503913028	0.025829918473807886	0.047140196058899166	False	False	0.025829918473807886
4928	EIF2S3	0.24107684155094836	0.7929115503913028	0.025877638284964474	0.06857417430728674	False	False	0.025877638284964474
11488	BCAT2	0.027877198529796778	0.6696960932985828	0.025882748050755345	0.013208638713695108	False	False	0.025882748050755345
2386	NIT2	0.15496338572905022	0.7929115503913028	0.02588852424931831	0.027725827926769853	False	False	0.02588852424931831
449	CZIB	0.14938443817232303	0.7929115503913028	0.02589168174329899	0.041975421179085974	False	False	0.02589168174329899
8041	COG3	0.17583857773376144	0.7929115503913028	0.025931748326492185	0.043054895289242265	False	False	0.025931748326492185
4484	IKZF1	0.4103784818325563	0.847381931734504	0.025935564191558205	0.14763884879648687	False	False	0.025935564191558205
2663	EIF4A2	0.5238281172248617	0.8908095424867317	0.02595962026484764	0.3102691344916821	False	False	0.02595962026484764
10376	MBD1	0.10440459309848697	0.7929115503913028	0.025961968902923484	0.031235686596482994	False	False	0.025961968902923484
6007	CDK9	0.0899282454298852	0.7929115503913028	0.026050182566671506	0.028429403854534033	False	False	0.026050182566671506
2659	TRA2B	0.3427063502037292	0.816152266035515	0.026060015137288804	0.1172037035226822	False	False	0.026060015137288804
3168	BRIX1	0.1318560953633125	0.7929115503913028	0.02606156298114657	0.036313100904226306	False	False	0.02606156298114657
4571	SRI	0.30798122902807945	0.7929115503913028	0.026096572199512832	0.12462579514831304	False	False	0.026096572199512832
3811	TUBB	0.3904565124285342	0.8312022690008355	0.026115200070384408	0.17927030213177203	False	False	0.026115200070384408
4523	TBL2	0.04351408219311797	0.7102806146963757	0.026135538362463396	0.01753802679013461	False	False	0.026135538362463396
5365	ELP3	0.05756474674826215	0.7269529715503014	0.026184842295068168	0.02505789604038	False	False	0.026184842295068168
9216	SEPTIN1	0.38302641197143317	0.8287201391124893	0.026192742748092177	0.16488008573651314	False	False	0.026192742748092177
810	PBXIP1	0.5305226363881035	0.894498633130413	0.026241112868647342	0.30204805731773376	False	False	0.026241112868647342
3194	HMGCS1	0.030557843474102935	0.6724651366765353	0.02625783146337145	0.01648153627756983	False	False	0.02625783146337145
2771	MRFAP1L1	0.36087359967665755	0.8250650446638733	0.02626764119254293	0.14831516668200495	False	False	0.02626764119254293
9027	SRRM2	0.35664705784824946	0.8235992026902595	0.026285613379558093	0.13836534693837166	False	False	0.026285613379558093
4368	NDUFA4	0.4870853684743849	0.8798696066734295	0.026299801948254275	0.2999245338141918	False	False	0.026299801948254275
9806	ZNF207	0.30947326067778147	0.7929115503913028	0.026440720232804988	0.11638692580163479	False	False	0.026440720232804988
11525	PNKP	0.12770831369376023	0.7929115503913028	0.02645671461933523	0.0400770153850317	False	False	0.02645671461933523
6747	RBM7	0.03331107903841991	0.6853659784455988	0.026468092346581373	0.015373532008379698	False	False	0.026468092346581373
5161	UPF3B	0.09408930025902941	0.7929115503913028	0.02647193239670767	0.03521356009878218	False	False	0.02647193239670767
4044	LMBRD1	0.24485707835606407	0.7929115503913028	0.026494389568789866	0.0810251073911786	False	False	0.026494389568789866
700	RBM8A	0.4556436309772287	0.8695280913360314	0.02651452228785649	0.20535244718194007	False	False	0.02651452228785649
2644	AP2M1	0.383198159034321	0.8287201391124893	0.026552702436348035	0.16731431856751444	False	False	0.026552702436348035
10608	RALGAPB	0.06663061895073633	0.7723540798794826	0.02657566480746714	0.019821822037920357	False	False	0.02657566480746714
8743	RPS27L	0.5543337074731955	0.9063582459828997	0.026582928387237175	0.26550713926553726	False	False	0.026582928387237175
6586	PPP6R3	0.124295989842196	0.7929115503913028	0.02660269026871288	0.041604590322822335	False	False	0.02660269026871288
507	TYW3	0.07663328927528355	0.7929115503913028	0.026617338353554336	0.02491254429332912	False	False	0.026617338353554336
1787	PDK1	0.07257790736311572	0.7929115503913028	0.02662106822729492	0.022425580909475683	False	False	0.02662106822729492
10832	NCLN	0.02892058460324115	0.6696960932985828	0.02662718771935238	0.010266667359974235	False	False	0.02662718771935238
5237	SSR4	0.5195723754938231	0.8887179875100328	0.02665150646926872	0.3639772795140743	False	False	0.02665150646926872
2235	SLC25A20	0.06632418870666205	0.7723540798794826	0.02665169591890756	0.01850610019173473	False	False	0.02665169591890756
5832	UBQLN1	0.1531400394191269	0.7929115503913028	0.026652554488547416	0.04714502254500985	False	False	0.026652554488547416
10424	TSHZ1	0.12463680264975167	0.7929115503913028	0.026660231901571088	0.028868026891723277	False	False	0.026660231901571088
10974	S1PR5	0.36609339536204455	0.8250650446638733	0.026673573993157552	0.11688623633235694	False	False	0.026673573993157552
748	CTSS	0.2292401453138301	0.7929115503913028	0.026690052080893346	0.07102507092058659	False	False	0.026690052080893346
2708	FYTTD1	0.1373322989384584	0.7929115503913028	0.026734348362406197	0.04699416030198336	False	False	0.026734348362406197
6516	KAT5	0.10940596235278925	0.7929115503913028	0.026751675614480625	0.03745313901454211	False	False	0.026751675614480625
356	FOXJ3	0.0728559010320577	0.7929115503913028	0.026770185247279737	0.023426043055951598	False	False	0.026770185247279737
7039	DNAJB12	0.0526627816417873	0.7171342348054145	0.026779139094040283	0.021430737152695657	False	False	0.026779139094040283
10294	PTPRM	0.08840455574807864	0.7929115503913028	0.02678143936199557	0.028597680479288103	False	False	0.02678143936199557
6559	KDM2A	0.15939397153944637	0.7929115503913028	0.026824413526879917	0.0471893634647131	False	False	0.026824413526879917
6336	CD82	0.3330511965191364	0.806234287990488	0.026834227286894774	0.10846575517207384	False	False	0.026834227286894774
5106	ARMCX6	0.10988644120424398	0.7929115503913028	0.026837537952923884	0.0390289643779397	False	False	0.026837537952923884
1455	CCT4	0.2924459509110769	0.7929115503913028	0.02684017143726522	0.09933591857552528	False	False	0.02684017143726522
6536	YIF1A	0.13985192756530493	0.7929115503913028	0.026910028640262557	0.04065835122019053	False	False	0.026910028640262557
634	DRAM2	0.14258852900118912	0.7929115503913028	0.02691628450918769	0.03956550415605307	False	False	0.02691628450918769
8708	TMOD3	0.2775214099897819	0.7929115503913028	0.026922282404136532	0.0850965978577733	False	False	0.026922282404136532
3041	SMARCA5	0.23567911901110097	0.7929115503913028	0.026922615620522578	0.07733750008046628	False	False	0.026922615620522578
10201	SYNGR2	0.26349855416611895	0.7929115503913028	0.027008714435110773	0.07773142531514168	False	False	0.027008714435110773
9013	E4F1	0.060157623489078604	0.7441710293939696	0.02704815220673675	0.022909576259553435	False	False	0.02704815220673675
8984	TMEM204	0.19208391692048288	0.7929115503913028	0.027059804031332707	0.05141747277230024	False	False	0.027059804031332707
3464	UBE2D2	0.3837035305367874	0.8287201391124893	0.02711209750611068	0.22404099442064762	False	False	0.02711209750611068
7698	NAP1L1	0.3977084908876737	0.8376421562386276	0.027132133484936195	0.1653103817254305	False	False	0.027132133484936195
8804	ADPGK	0.1231403656153622	0.7929115503913028	0.027195804686960312	0.03831338742747903	False	False	0.027195804686960312
4925	SAT1	0.48355815120905155	0.879238676342345	0.02719793834672258	0.25910034328699116	False	False	0.02719793834672258
630	LAMTOR5	0.28003543496230443	0.7929115503913028	0.027199034736121827	0.12340657003223895	False	False	0.027199034736121827
120	PRDM2	0.09532952887591312	0.7929115503913028	0.027205838799746588	0.039288625307381156	False	False	0.027205838799746588
9724	TVP23B	0.1931336403829184	0.7929115503913028	0.027215362339038117	0.04744113367050887	False	False	0.027215362339038117
9886	SMARCE1	0.23969376553281574	0.7929115503913028	0.027247791817641434	0.07293088622391224	False	False	0.027247791817641434
2282	MANF	0.2956504030037189	0.7929115503913028	0.02726374320850896	0.10482985489070415	False	False	0.02726374320850896
6874	ATP5F1C	0.3026455735951089	0.7929115503913028	0.02727271855310086	0.12219108324497938	False	False	0.02727271855310086
705	TXNIP	0.5099858277929776	0.886341451151149	0.02727513705912862	0.24194765426218512	False	False	0.02727513705912862
3285	CERT1	0.09170383993928756	0.7929115503913028	0.02729196986108182	0.02611905410885811	False	False	0.02729196986108182
11765	YDJC	0.10555371539821683	0.7929115503913028	0.027320097086184648	0.03560669315047562	False	False	0.027320097086184648
2932	HSD17B11	0.3467613485483809	0.8175573811079819	0.02732949432571695	0.12913760636001825	False	False	0.02732949432571695
11316	PAF1	0.12176113458549669	0.7929115503913028	0.027331138909815825	0.042423473298549653	False	False	0.027331138909815825
1059	TMEM183A	0.16850435394658966	0.7929115503913028	0.027359650408654172	0.061399907898157836	False	False	0.027359650408654172
3365	REEP5	0.30091987356015226	0.7929115503913028	0.027369265313728974	0.12202903348952532	False	False	0.027369265313728974
6542	MRPL11	0.16700722599609524	0.7929115503913028	0.027480801437271343	0.054752794373780486	False	False	0.027480801437271343
11250	HCST	0.4430654978127795	0.8654037372482941	0.02752227612841848	0.19170364178717136	False	False	0.02752227612841848
2015	ANKMY1	0.023117483728946266	0.6493800923499046	0.027610530100600297	0.015453563164919616	False	False	0.027610530100600297
5399	TACC1	0.14662571086395954	0.7929115503913028	0.027614372837955512	0.047486867383122446	False	False	0.027614372837955512
494	SERBP1	0.3527588277591861	0.8221333780495571	0.027638686885221243	0.15801222249865532	False	False	0.027638686885221243
7604	SMARCC2	0.2930506502579984	0.7929115503913028	0.02767063266261901	0.0859033077955246	False	False	0.02767063266261901
1456	COMMD1	0.13608002092449262	0.7929115503913028	0.02767531381539718	0.043297064024955034	False	False	0.02767531381539718
7568	ATP5MC2	0.5191732865003906	0.8887179875100328	0.027675878133470323	0.517528735101223	False	False	0.027675878133470323
605	STXBP3	0.07786174741125527	0.7929115503913028	0.02775685508973751	0.031078057084232568	False	False	0.02775685508973751
10362	HAUS1	0.08864874414894133	0.7929115503913028	0.027784294384236886	0.034414436435326934	False	False	0.027784294384236886
4640	TSC22D4	0.23687572967912124	0.7929115503913028	0.027792815587141355	0.0952352711930871	False	False	0.027792815587141355
10330	NPC1	0.13011901879618762	0.7929115503913028	0.027834430014192314	0.04378295606002212	False	False	0.027834430014192314
8392	MED6	0.16065643046264408	0.7929115503913028	0.02784418465517094	0.04681106619536877	False	False	0.02784418465517094
2126	TGFBR2	0.2736034294610584	0.7929115503913028	0.027896639363684098	0.08370279483497144	False	False	0.027896639363684098
2919	PLAC8	0.23601155140271404	0.7929115503913028	0.02801305012048686	0.06381092369556426	False	False	0.02801305012048686
7136	MMS19	0.07054791372800594	0.7929115503913028	0.028032574182203167	0.019969000131823123	False	False	0.028032574182203167
7049	ANXA7	0.265377924478297	0.7929115503913028	0.0280384820549832	0.10553680248558522	False	False	0.0280384820549832
2234	PRKAR2A	0.12691810095577974	0.7929115503913028	0.028093650864705284	0.04591614222154021	False	False	0.028093650864705284
9917	COA3	0.20780312408040683	0.7929115503913028	0.028135528640190376	0.06083635380491614	False	False	0.028135528640190376
10046	SUPT4H1	0.30485725737375863	0.7929115503913028	0.028136275689830063	0.10742559134960175	False	False	0.028136275689830063
446	SCP2	0.26473966449218345	0.7929115503913028	0.02827084136521453	0.10449735466390847	False	False	0.02827084136521453
5925	TXN	0.32877512642416307	0.8035183040106887	0.02828146129390531	0.12160069663077593	False	False	0.02828146129390531
5325	REEP4	0.19427158300764294	0.7929115503913028	0.02828306288234147	0.05822654962539673	False	False	0.02828306288234147
7038	DDIT4	0.49284193143024413	0.8802884103863307	0.02828925425777253	0.2131097733974457	False	False	0.02828925425777253
9996	UBE2Z	0.07907931738372827	0.7929115503913028	0.028291365076088978	0.01682759246323258	False	False	0.028291365076088978
7820	BRAP	0.07084628344729306	0.7929115503913028	0.02834537972099004	0.029381066653877498	False	False	0.02834537972099004
8562	NIPA2	0.10057598765323347	0.7929115503913028	0.0283573862598034	0.03939064731821418	False	False	0.0283573862598034
4682	DNAJC2	0.1863368637775566	0.7929115503913028	0.028389745870454806	0.04759884681552649	False	False	0.028389745870454806
11604	LENG8	0.17296690228925996	0.7929115503913028	0.02839390570082255	0.05792612582445145	False	False	0.02839390570082255
9585	RNF167	0.29328414452302176	0.7929115503913028	0.02847473754672807	0.10575177520513535	False	False	0.02847473754672807
4916	EIF1AX	0.24679820087508844	0.7929115503913028	0.028530115960305892	0.09222937971353531	False	False	0.028530115960305892
5191	HPRT1	0.1554493075988482	0.7929115503913028	0.028653029811094407	0.05306757558137178	False	False	0.028653029811094407
1987	DIS3L2	0.030104575315933614	0.6724651366765353	0.02866179555183057	0.017404363956302404	False	False	0.02866179555183057
8753	PPIB	0.5323457910237537	0.8951553710650997	0.028677677074746184	0.4713522866368294	False	False	0.028677677074746184
11474	CARD8	0.24387512975902026	0.7929115503913028	0.028696670408750846	0.08623667005449534	False	False	0.028696670408750846
2108	RAB5A	0.0767558493112628	0.7929115503913028	0.02871772216010802	0.03645053142681718	False	False	0.02871772216010802
7753	GNPTAB	0.05816233233723807	0.7306212771131098	0.028717923702277	0.02318400084041059	False	False	0.028717923702277
5137	TSC22D3	0.614530757262751	0.9207288534319551	0.028797720965048425	0.6756706848740578	False	False	0.028797720965048425
2859	TMEM165	0.17783283290380467	0.7929115503913028	0.028879068758906532	0.07079436928033829	False	False	0.028879068758906532
2872	CENPC	0.1934245819968493	0.7929115503913028	0.02888990366591089	0.07326236069202423	False	False	0.02888990366591089
8275	KLHL28	0.1252500211183032	0.7929115503913028	0.02889240816326408	0.05084608998149633	False	False	0.02889240816326408
1009	C1orf21	0.42216039851883935	0.8570253230026953	0.029088887592959158	0.22373976856470107	False	False	0.029088887592959158
5080	ATP7A	0.015305817795944724	0.5852349498921642	0.029123754388192674	0.01479393751360476	False	False	0.029123754388192674
8770	HACD3	0.11457846798554666	0.7929115503913028	0.029124149410843875	0.04596114559099078	False	False	0.029124149410843875
10654	ELMO2	0.04890646259435188	0.7120754332536663	0.029145663365575242	0.025075465068221094	False	False	0.029145663365575242
5316	INTS10	0.09148536105665894	0.7929115503913028	0.02920965703506973	0.04366437466815114	False	False	0.02920965703506973
1681	DBI	0.36705447076315134	0.8250650446638733	0.02922694666593928	0.162275742739439	False	False	0.02922694666593928
6134	DPP7	0.31077056737499137	0.7929115503913028	0.029242188628371996	0.1379924673587084	False	False	0.029242188628371996
520	IFI44L	0.06499506498417759	0.7679459824096176	0.02925046529344477	0.026989126205444337	False	False	0.02925046529344477
7971	PARP4	0.0631537350621289	0.7575696410720735	0.02925656530309256	0.03508182065561414	False	False	0.02925656530309256
4128	SNX3	0.25977715022982334	0.7929115503913028	0.029273682951311247	0.1304711639881134	False	False	0.029273682951311247
10673	PTPN1	0.14880419812456172	0.7929115503913028	0.029302092335450648	0.05256032962352037	False	False	0.029302092335450648
7618	BAZ2A	0.2006779839765824	0.7929115503913028	0.02943013341901801	0.07261225450783969	False	False	0.02943013341901801
3051	TMEM184C	0.0159401876184926	0.5878402728960974	0.029434166949626524	0.013576032733544708	False	False	0.029434166949626524
4290	SFT2D1	0.13751342346336926	0.7929115503913028	0.029453259711101215	0.04736987492069602	False	False	0.029453259711101215
9596	RABEP1	0.06026080501546476	0.7441710293939696	0.029476791774751303	0.03175187692977488	False	False	0.029476791774751303
1668	SLC20A1	0.08076641264606663	0.7929115503913028	0.02954846554449838	0.036122977593913676	False	False	0.02954846554449838
7207	GSTO1	0.1794635019390738	0.7929115503913028	0.029576533650564975	0.06404529754072427	False	False	0.029576533650564975
1233	ADSS2	0.2779616408616172	0.7929115503913028	0.02964429481500492	0.10876906607300042	False	False	0.02964429481500492
6705	CARD16	0.320690170733786	0.7970694706791986	0.029709508486428962	0.13653137795627118	False	False	0.029709508486428962
1420	CALM2	0.46265179091057207	0.8725869820128003	0.029741776731297097	0.3238342471420765	False	False	0.029741776731297097
10257	DUS1L	0.013439020508538532	0.5597010760835158	0.02974974100600795	0.011809343250934034	False	False	0.02974974100600795
1386	QPCT	0.04393915720809889	0.7102806146963757	0.02975436908601496	0.015214687678962946	False	False	0.02975436908601496
10930	RPS28	0.49954627039105837	0.8824195587979363	0.029810784769955797	1.6981835842132569	False	False	0.029810784769955797
12037	USP16	0.1948059436388311	0.7929115503913028	0.029818352006593763	0.07584482431411743	False	False	0.029818352006593763
12032	GABPA	0.04681907492052897	0.7102806146963757	0.0298319695391445	0.017846327391453087	False	False	0.0298319695391445
129	SPEN	0.07972730214918892	0.7929115503913028	0.029860705421597647	0.0325287492480129	False	False	0.029860705421597647
6943	EPC1	0.3794224498832124	0.8287201391124893	0.029914597797582862	0.21009961031377317	False	False	0.029914597797582862
7926	UBC	0.6147368771113536	0.9207790449986238	0.029918875866023074	0.9992971107363701	False	False	0.029918875866023074
5395	PLPP5	0.1484707893835588	0.7929115503913028	0.02993613862460343	0.04265586994588375	False	False	0.02993613862460343
10133	CD300A	0.07711316213748858	0.7929115503913028	0.03018309227509782	0.03486074698157608	False	False	0.03018309227509782
5620	LY6E	0.4305581266756525	0.8570253230026953	0.03025512344629122	0.20657508336007596	False	False	0.03025512344629122
7855	SUDS3	0.08340975240063943	0.7929115503913028	0.03028383380006963	0.036455622874200344	False	False	0.03028383380006963
1478	ARHGAP25	0.22615074937031213	0.7929115503913028	0.03031978892301564	0.07295915298163891	False	False	0.03031978892301564
12073	MORC3	0.13008645036493036	0.7929115503913028	0.0304108268643583	0.04995097490027547	False	False	0.0304108268643583
5740	B4GALT1	0.13124544191840368	0.7929115503913028	0.030422037983411417	0.04448383068665862	False	False	0.030422037983411417
3602	PRELID1	0.27844498641001453	0.7929115503913028	0.030441864358381195	0.09907092098146678	False	False	0.030441864358381195
6149	DPH7	0.03714396137019357	0.695763786780699	0.030453534993579588	0.02144889351911843	False	False	0.030453534993579588
8083	MZT1	0.0968952753065433	0.7929115503913028	0.030464877786849774	0.04565827697515488	False	False	0.030464877786849774
1927	TMBIM1	0.1357505984888205	0.7929115503913028	0.030507679969083257	0.05370182357728481	False	False	0.030507679969083257
8836	SCAPER	0.057979691371625106	0.7304256517619978	0.030508166357517727	0.021452277479693294	False	False	0.030508166357517727
11074	NDUFB7	0.23099165831397908	0.7929115503913028	0.030592929619332816	0.1027286333963275	False	False	0.030592929619332816
2740	NELFA	0.07270073731510061	0.7929115503913028	0.030704387813236513	0.02994253537617624	False	False	0.030704387813236513
12031	ATP5PF	0.34467949397998954	0.8166871654906944	0.03075724829331655	0.17875013276934623	False	False	0.03075724829331655
6445	STX5	0.12092457496327472	0.7929115503913028	0.03077665546057485	0.06421366119757295	False	False	0.03077665546057485
63	TNFRSF25	0.15993817120128748	0.7929115503913028	0.030804839117484994	0.06647245408967137	False	False	0.030804839117484994
5674	COMMD5	0.09894766522679552	0.7929115503913028	0.03080504334688289	0.03617368256673217	False	False	0.03080504334688289
11070	PKN1	0.11909200271499051	0.7929115503913028	0.03086056149636454	0.05242605032399297	False	False	0.03086056149636454
6811	TBRG1	0.2852166384013916	0.7929115503913028	0.03088468743760589	0.15326102897524835	False	False	0.03088468743760589
10852	MAP2K2	0.058534347183480724	0.733310843213299	0.030939183096483584	0.019595294748432933	False	False	0.030939183096483584
5053	IL2RG	0.14320360352191874	0.7929115503913028	0.030944859867576516	0.05466077886521816	False	False	0.030944859867576516
1483	GMCL1	0.07758633865864266	0.7929115503913028	0.03097554264738201	0.039353799354285	False	False	0.03097554264738201
795	CRTC2	0.06897984651333562	0.7920814075128799	0.03098733420788179	0.0351225377060473	False	False	0.03098733420788179
2029	THAP4	0.06981445162546689	0.7929115503913028	0.030991875624756138	0.03467305675148964	False	False	0.030991875624756138
71	CAMTA1	0.15812247386891362	0.7929115503913028	0.031129536987856136	0.06788476798683406	False	False	0.031129536987856136
3617	HNRNPAB	0.10439606237858048	0.7929115503913028	0.031129730468338355	0.0426889231428504	False	False	0.031129730468338355
5989	HSPA5	0.4511474033462737	0.8683626357836923	0.031135201666418928	0.2515448350459337	False	False	0.031135201666418928
5308	VPS37A	0.05407838155645279	0.7175268878400093	0.031152471143071583	0.0209152173018083	False	False	0.031152471143071583
959	SCYL3	0.011503511091167248	0.5246993767098873	0.0312949829543717	0.014972809446044266	False	False	0.0312949829543717
1734	RBM43	0.03769754367690194	0.7012252550169664	0.03129798727630396	0.01903225912246853	False	False	0.03129798727630396
4062	SENP6	0.1772087824088729	0.7929115503913028	0.03131284899584453	0.08095252644270659	False	False	0.03131284899584453
316	MEAF6	0.22130618846779374	0.7929115503913028	0.03134793345662055	0.11881528627127408	False	False	0.03134793345662055
265	EIF3I	0.20229367038082469	0.7929115503913028	0.031371710058102326	0.11238551195710897	False	False	0.031371710058102326
9293	MT2A	0.25678129869245	0.7929115503913028	0.031391574054276984	0.08009156044572592	False	False	0.031391574054276984
7787	SART3	0.08044612707830091	0.7929115503913028	0.03144403413724798	0.04098619082942605	False	False	0.03144403413724798
510	RABGGTB	0.07078686197615618	0.7929115503913028	0.031458362441847985	0.042702600266784435	False	False	0.031458362441847985
7095	LIPA	0.047454383709588606	0.7102806146963757	0.03145853711172777	0.022808497445657848	False	False	0.03145853711172777
6238	MRPL17	0.059463933666722986	0.7410136863593283	0.03147565744717538	0.03295942367985845	False	False	0.03147565744717538
7719	UBE2N	0.2035563662524318	0.7929115503913028	0.03150673793686099	0.09104972798377275	False	False	0.03150673793686099
9373	DPEP2	0.13987686937004265	0.7929115503913028	0.03153759807377519	0.05611854158341885	False	False	0.03153759807377519
225	WASF2	0.23595601827335913	0.7929115503913028	0.031540113320044055	0.11428844556212425	False	False	0.031540113320044055
3428	UBE2B	0.37624287696590497	0.8283055828331162	0.03158949383867304	0.2352813992649317	False	False	0.03158949383867304
4023	MCM3	0.06342735296213524	0.7583735188045964	0.031595913628562275	0.03694089385680854	False	False	0.031595913628562275
2829	SMIM14	0.09323455048116558	0.7929115503913028	0.03164152933947472	0.04464793670922518	False	False	0.03164152933947472
6171	IRF7	0.23320190016782305	0.7929115503913028	0.031655535176604355	0.08328899331390857	False	False	0.031655535176604355
8340	JKAMP	0.07427780493874968	0.7929115503913028	0.03166327977035102	0.04061427777633071	False	False	0.03166327977035102
1335	ATRAID	0.2418900537276089	0.7929115503913028	0.03175240440470283	0.11559850536286831	False	False	0.03175240440470283
10886	NDUFA11	0.22369134985370417	0.7929115503913028	0.03177109676906849	0.1100216357037425	False	False	0.03177109676906849
10718	ADRM1	0.23935041057223908	0.7929115503913028	0.0318478010313533	0.11556531768292189	False	False	0.0318478010313533
4228	SF3B5	0.32813031092668754	0.8033283645897473	0.03186430061692045	0.19988421723246574	False	False	0.03186430061692045
7708	C12orf29	0.0365867139991273	0.695763786780699	0.031893360310458425	0.02275427030399442	False	False	0.031893360310458425
10586	RBM39	0.37713463229069066	0.8283055828331162	0.031896762342270804	0.261922225356102	False	False	0.031896762342270804
1463	AFTPH	0.09585436093845359	0.7929115503913028	0.031901782085892866	0.04659319985657931	False	False	0.031901782085892866
10090	PSMC5	0.23362595437901895	0.7929115503913028	0.03192535445797674	0.13432301208376884	False	False	0.03192535445797674
10353	ELP2	0.09053018779024663	0.7929115503913028	0.03193663007052394	0.038140065781772134	False	False	0.03193663007052394
6569	RPS6KB2	0.13821541943066004	0.7929115503913028	0.03203206431837928	0.06214407132938504	False	False	0.03203206431837928
5277	VAMP7	0.04262058156488834	0.7102806146963757	0.03209400494497909	0.03209293819963932	False	False	0.03209400494497909
11761	THAP7	0.13290316591314774	0.7929115503913028	0.032196173388507277	0.06350310984998941	False	False	0.032196173388507277
9550	METTL16	0.01166591498295728	0.5254610541565008	0.03230435450674336	0.016780662932433188	False	False	0.03230435450674336
12145	MT-ND4L	0.6072150000427274	0.9197242121555609	0.03233205043160457	1.3795453190803528	False	False	0.03233205043160457
1941	RETREG2	0.035466227381841714	0.6919045695270319	0.032338458128963674	0.01934391416143626	False	False	0.032338458128963674
10173	SRP68	0.08228807987924179	0.7929115503913028	0.032352962447057924	0.043848621938377616	False	False	0.032352962447057924
2258	IP6K1	0.05409680556563684	0.7175268878400093	0.0324156474360685	0.033178846491500734	False	False	0.0324156474360685
10814	7,00 LSM	0.26861407720568864	0.7929115503913028	0.032419245635592016	0.14835483729839324	False	False	0.032419245635592016
6159	IFITM2	0.3461956902948454	0.8172147784623447	0.03242401815415346	0.131199861317873	False	False	0.03242401815415346
2684	PPP1R2	0.2901488047627105	0.7929115503913028	0.03245237379371447	0.18566221557557583	False	False	0.03245237379371447
10595	SLA2	0.2410906677120697	0.7929115503913028	0.032501313606800614	0.09070823211222886	False	False	0.032501313606800614
7670	CAND1	0.08271752550547833	0.7929115503913028	0.032512422611154786	0.0450007545761764	False	False	0.032512422611154786
10504	DSTN	0.1995181866201633	0.7929115503913028	0.03264340352316033	0.08031487502157689	False	False	0.03264340352316033
4314	COX19	0.09643279939002586	0.7929115503913028	0.03268171265864002	0.04884241633117199	False	False	0.03268171265864002
757	CDC42SE1	0.22792464804640158	0.7929115503913028	0.03269707285914521	0.10379864368587732	False	False	0.03269707285914521
3870	GPSM3	0.43402998495207146	0.8592524560954885	0.032778990345534297	0.299865610152483	False	False	0.032778990345534297
905	PFDN2	0.16692289440739505	0.7929115503913028	0.032918371535142925	0.10316158700734376	False	False	0.032918371535142925
2577	DHX36	0.14565536133118942	0.7929115503913028	0.032925551810816446	0.077501598931849	False	False	0.032925551810816446
3269	MRPS27	0.05033200307339277	0.7126493412728939	0.03298833354006813	0.03311910093761981	False	False	0.03298833354006813
491	MIER1	0.15464769160316752	0.7929115503913028	0.032993925663450094	0.07049913555383683	False	False	0.032993925663450094
8830	IMP3	0.2665498994025779	0.7929115503913028	0.033032191803267066	0.15928424000740052	False	False	0.033032191803267066
11955	NDUFA6	0.2928035786978595	0.7929115503913028	0.033052098795104436	0.17228435054421426	False	False	0.033052098795104436
1881	SUMO1	0.2676766460658928	0.7929115503913028	0.03305736576378711	0.15440603233873845	False	False	0.03305736576378711
5757	GALT	0.023944172013427762	0.6563340884640345	0.033131025395705865	0.02646135245449841	False	False	0.033131025395705865
10702	GNAS	0.21781653182898167	0.7929115503913028	0.03317094955576632	0.0892023278400302	False	False	0.03317094955576632
104	UBIAD1	0.015865868288871526	0.5878402728960974	0.033216597513425795	0.023146546492353082	False	False	0.033216597513425795
604	PRPF38B	0.27200826222215013	0.7929115503913028	0.03324512782286658	0.13554419986903668	False	False	0.03324512782286658
6088	SURF4	0.17294994641834366	0.7929115503913028	0.033277600297132615	0.09413112942129373	False	False	0.033277600297132615
9445	MAF	0.0698491615353655	0.7929115503913028	0.03331478079646602	0.0453298319131136	False	False	0.03331478079646602
12149	MT-CYB	0.5521100596956527	0.9053389238026429	0.0333783928794539	2.1488513946533203	False	False	0.0333783928794539
7992	UBL3	0.05088730442784906	0.7126493412728939	0.03338129508668721	0.025711266323924065	False	False	0.03338129508668721
4340	WIPI2	0.025609933141507776	0.664797365617189	0.03338935408621749	0.027928234497085213	False	False	0.03338935408621749
1753	MARCHF7	0.09229405202456617	0.7929115503913028	0.03340259943756284	0.054871658235788344	False	False	0.03340259943756284
2229	UQCRC1	0.1744317687306315	0.7929115503913028	0.03341133830600981	0.10348498728126287	False	False	0.03341133830600981
9999	ABI3	0.16621749305849567	0.7929115503913028	0.033438769538822424	0.07919106390327216	False	False	0.033438769538822424
2208	CCDC12	0.1901589755250951	0.7929115503913028	0.03345978366897472	0.11222888752818108	False	False	0.03345978366897472
9834	ZNHIT3	0.18015478055166156	0.7929115503913028	0.03351717212978451	0.09122261051088572	False	False	0.03351717212978451
11600	TSEN34	0.08088583973895488	0.7929115503913028	0.033534827223787145	0.043090810719877484	False	False	0.033534827223787145
3698	MYLIP	0.08995283023570698	0.7929115503913028	0.03355257905803089	0.04282109718769789	False	False	0.03355257905803089
4204	BCLAF1	0.30058570064125856	0.7929115503913028	0.033600314992561	0.1453050646930933	False	False	0.033600314992561
5334	CCAR2	0.0667881062737448	0.7733655376303656	0.033620114495241576	0.04339043200016022	False	False	0.033620114495241576
11784	SMARCB1	0.07237693834635733	0.7929115503913028	0.03363563055502411	0.049050105083733794	False	False	0.03363563055502411
7102	RPP30	0.07364976521802613	0.7929115503913028	0.033676583923760814	0.039540658984333274	False	False	0.033676583923760814
7641	OS9	0.14374451562462248	0.7929115503913028	0.033708309348387165	0.07736492585390807	False	False	0.033708309348387165
7909	C12orf65	0.16934308803576148	0.7929115503913028	0.03383370619869751	0.08509570155292749	False	False	0.03383370619869751
1677	DDX18	0.2575411616561506	0.7929115503913028	0.033857547293673365	0.12609158214181662	False	False	0.033857547293673365
8835	ETFA	0.06938566071440327	0.7929115503913028	0.03389589942481577	0.047414286993443966	False	False	0.03389589942481577
9190	KIF22	0.15143496348771185	0.7929115503913028	0.03398077286301657	0.08512267675250769	False	False	0.03398077286301657
6667	HIKESHI	0.11470340125991466	0.7929115503913028	0.034024273724769176	0.05893502533435821	False	False	0.034024273724769176
11991	ALG12	0.06627083067958664	0.7723540798794826	0.03404743226359942	0.038288583513349295	False	False	0.03404743226359942
1742	ARL6IP6	0.0964634858715991	0.7929115503913028	0.03414754766423293	0.05364830447360873	False	False	0.03414754766423293
7499	FKBP11	0.2377780242572855	0.7929115503913028	0.03414805823772769	0.13355637416243554	False	False	0.03414805823772769
1372	BIRC6	0.13325903937950567	0.7929115503913028	0.03415157313315469	0.06091777253895998	False	False	0.03415157313315469
1993	ATG16L1	0.009674614148417356	0.5115022829084243	0.034153129038699215	0.019783005723729728	False	False	0.034153129038699215
10505	RRBP1	0.03893746201299884	0.7085820860554262	0.034169155671976495	0.025361277954652907	False	False	0.034169155671976495
7215	SMC3	0.12174380717301443	0.7929115503913028	0.03420013135973424	0.06535430876538158	False	False	0.03420013135973424
12070	CBR1	0.0448034432536055	0.7102806146963757	0.03433989682307839	0.029467987595126033	False	False	0.03433989682307839
1757	TANK	0.21646273249445924	0.7929115503913028	0.03441657690030293	0.08486641850322485	False	False	0.03441657690030293
3953	GLO1	0.10839878766736816	0.7929115503913028	0.034443750159139246	0.06443932708352805	False	False	0.034443750159139246
3793	HLA-A	0.46888289169286956	0.8748577836030841	0.03445328444734645	1.942106455564499	False	False	0.03445328444734645
5739	SMU1	0.06836494632977844	0.7866612215083806	0.03454619270001725	0.05044722901657224	False	False	0.03454619270001725
456	TMEM59	0.3001433475657516	0.7929115503913028	0.03466331825971266	0.24350590631365776	False	False	0.03466331825971266
4592	SEM1	0.2667831021309307	0.7929115503913028	0.03468414965829842	0.16479952968657016	False	False	0.03468414965829842
7890	PSMD9	0.13068987666474854	0.7929115503913028	0.03472047024437751	0.08200134094804526	False	False	0.03472047024437751
11314	GMFG	0.38362020785303963	0.8287201391124893	0.034732885241986665	0.4214508928358555	False	False	0.034732885241986665
4530	EIF4H	0.14212211333154343	0.7929115503913028	0.034817952160669685	0.08874018229544163	False	False	0.034817952160669685
10631	STK4	0.39104612325483235	0.8314913186868302	0.03481857559777906	0.2985746681690216	False	False	0.03481857559777906
8349	HIF1A	0.08621199622282033	0.7929115503913028	0.03488690645474999	0.059387123398482795	False	False	0.03488690645474999
5819	NMRK1	0.20914425560571417	0.7929115503913028	0.034926150745893746	0.09281566590070725	False	False	0.034926150745893746
2648	PSMD2	0.16078331719774844	0.7929115503913028	0.035029200600507605	0.08049109000712633	False	False	0.035029200600507605
1791	OLA1	0.12402616479497922	0.7929115503913028	0.035138775046938575	0.06705746483057737	False	False	0.035138775046938575
7378	CLEC2B	0.46391740008234006	0.8725869820128003	0.0351527378884055	0.3354566305875778	False	False	0.0351527378884055
1741	PRPF40A	0.23207263732093747	0.7929115503913028	0.035229904354064506	0.10965448636561632	False	False	0.035229904354064506
7258	BUB3	0.27014499458534613	0.7929115503913028	0.035242168866854155	0.18256873488426206	False	False	0.035242168866854155
6956	CSGALNACT2	0.03203614910028634	0.6767169347272359	0.03524685808131909	0.02836263938806951	False	False	0.03524685808131909
3639	MGAT1	0.22295135326310775	0.7929115503913028	0.03526281753387337	0.1043978190049529	False	False	0.03526281753387337
158	DDOST	0.20443144993355994	0.7929115503913028	0.03529047449391525	0.13206270821392535	False	False	0.03529047449391525
1778	TLK1	0.1234992411308641	0.7929115503913028	0.03529257053247264	0.06161590870469809	False	False	0.03529257053247264
4444	TRGV3	0.041205563200594986	0.7102806146963757	0.03529901182019324	0.024087744345888496	False	False	0.03529901182019324
3296	TBCA	0.28507018261465283	0.7929115503913028	0.03536449152728033	0.21357903108000756	False	False	0.03536449152728033
9060	HMOX2	0.13218990177000733	0.7929115503913028	0.03540887380011862	0.07773936372250319	False	False	0.03540887380011862
5206	ARHGEF6	0.049011566238286335	0.7120754332536663	0.035418488705193416	0.042125629354268314	False	False	0.035418488705193416
9956	FMNL1	0.13383147020261438	0.7929115503913028	0.035470712312019474	0.08280993141233921	False	False	0.035470712312019474
5090	SH3BGRL	0.28159836938650873	0.7929115503913028	0.035515986744859104	0.15907099954783915	False	False	0.035515986744859104
8908	IQGAP1	0.25474115407511067	0.7929115503913028	0.03553236809235379	0.11793860234320164	False	False	0.03553236809235379
1574	MRPS5	0.1164086273691406	0.7929115503913028	0.03554711560466527	0.06808683685958386	False	False	0.03554711560466527
2146	GOLGA4	0.15195380462790445	0.7929115503913028	0.035573923400368516	0.08416632860898972	False	False	0.035573923400368516
10781	CIRBP	0.38613173508146403	0.8287201391124893	0.03563519221973839	0.396389289945364	False	False	0.03563519221973839
5261	IKBKG	0.050120909646853916	0.7126493412728939	0.03566593949303796	0.040202487539499995	False	False	0.03566593949303796
2433	ZNF80	0.0009845922803009902	0.20143795201590764	0.035700446199596225	0.006805057497695089	False	False	0.035700446199596225
2546	GK5	0.037177585307251584	0.695763786780699	0.035814236908202256	0.03313752692192793	False	False	0.035814236908202256
6117	AGPAT2	0.03124645067695782	0.6745762263174734	0.035834745839317644	0.02470133285969496	False	False	0.035834745839317644
1321	HADHA	0.1391462790704153	0.7929115503913028	0.03587024950780514	0.10027110278606415	False	False	0.03587024950780514
6148	MRPL41	0.21969430592915817	0.7929115503913028	0.03590593590785917	0.13551305681467057	False	False	0.03590593590785917
1515	MOB1A	0.14506459229018323	0.7929115503913028	0.03595828312721554	0.09047828502953052	False	False	0.03595828312721554
6165	RNH1	0.13272129388348444	0.7929115503913028	0.036002740642463574	0.08287538029253483	False	False	0.036002740642463574
2869	REST	0.10776157625843057	0.7929115503913028	0.03601358629838361	0.07688626442104578	False	False	0.03601358629838361
2693	RNF168	0.056862014059346974	0.7222197218241394	0.03603275698949697	0.03882742812857032	False	False	0.03603275698949697
190	SYF2	0.19774298568764556	0.7929115503913028	0.03610199612984277	0.16252041310071946	False	False	0.03610199612984277
1803	AGPS	0.005691323430735954	0.43820459984268006	0.03611590388311684	0.017065964941866695	False	False	0.03611590388311684
9251	PYCARD	0.126341861770824	0.7929115503913028	0.03612077448553385	0.07472927886992693	False	False	0.03612077448553385
1490	SNRPG	0.2616592065642533	0.7929115503913028	0.036195404207092635	0.20153318606317044	False	False	0.036195404207092635
6321	CAT	0.022441682092049223	0.644218699049039	0.03633849108538157	0.028857658291235565	False	False	0.03633849108538157
11458	TMEM160	0.10354093887130267	0.7929115503913028	0.036410790979466943	0.08468994349241257	False	False	0.036410790979466943
8574	NSMCE3	0.031380556890388406	0.6745762263174734	0.036414993805497405	0.03430797029286623	False	False	0.036414993805497405
5836	HNRNPK	0.34894180348538906	0.8197544848096048	0.036415950458992825	0.30260885357856754	False	False	0.036415950458992825
7873	MLEC	0.0871752254009379	0.7929115503913028	0.03650296830587157	0.05325355054810643	False	False	0.03650296830587157
1534	POLE4	0.06794355874892671	0.7828751679104362	0.03659654299131446	0.055369414947927	False	False	0.03659654299131446
450	MAGOH	0.17071391821431037	0.7929115503913028	0.036756895315412666	0.12243836019188166	False	False	0.036756895315412666
5416	THAP1	0.07157530505351532	0.7929115503913028	0.03676834291061072	0.044190394878387454	False	False	0.03676834291061072
181	SRSF10	0.20206572018359623	0.7929115503913028	0.036776995787732254	0.11247960310429335	False	False	0.036776995787732254
7696	KRR1	0.08467137813207687	0.7929115503913028	0.03678046231303871	0.05302010448649526	False	False	0.03678046231303871
7964	MRPL57	0.1968688839253222	0.7929115503913028	0.03679381784076977	0.13367939107120036	False	False	0.03679381784076977
869	SH2D2A	0.4760200993579642	0.8776609945087499	0.03684620805578886	0.4799017049372196	False	False	0.03684620805578886
11201	PLEKHF1	0.11808728657980325	0.7929115503913028	0.03685876816375968	0.06582105411216617	False	False	0.03685876816375968
7109	MARCHF5	0.06342092625650421	0.7583735188045964	0.03686877540425676	0.050421583373099564	False	False	0.03686877540425676
10241	MCRIP1	0.08627080749511458	0.7929115503913028	0.03688352291656825	0.06027907626703381	False	False	0.03688352291656825
1733	MMADHC	0.1302781213999922	0.7929115503913028	0.03690511211370937	0.0987050049006939	False	False	0.03690511211370937
10254	DCXR	0.09501105721241287	0.7929115503913028	0.03700699033651423	0.07334908060729503	False	False	0.03700699033651423
247	EPB41	0.20319443770305454	0.7929115503913028	0.03706456152889055	0.13898865021765233	False	False	0.03706456152889055
1711	PLEKHB2	0.05819512747478318	0.7306212771131098	0.037074730003122815	0.047706469893455505	False	False	0.037074730003122815
4863	DNAJB6	0.27780977925599226	0.7929115503913028	0.0371661387820564	0.19413743615150453	False	False	0.0371661387820564
11230	FXYD5	0.4704933077253751	0.8756653368651284	0.03737294791971892	0.684262429177761	False	False	0.03737294791971892
1447	REL	0.15985512193804763	0.7929115503913028	0.03740791414242247	0.09047702830284834	False	False	0.03740791414242247
5374	LEPROTL1	0.3943680143815067	0.8346685708954742	0.03751276981487039	0.40068803578615186	False	False	0.03751276981487039
8009	EXOSC8	0.07980631684224941	0.7929115503913028	0.03755237419468939	0.05732874227687717	False	False	0.03755237419468939
6995	ARID5B	0.19161637841106863	0.7929115503913028	0.03759315020631739	0.12858781404793262	False	False	0.03759315020631739
6237	TPP1	0.06517413692342494	0.7692364370854827	0.037624477921063625	0.053898194711655384	False	False	0.037624477921063625
5499	NBN	0.05564575986428484	0.7175268878400093	0.0376809527240407	0.04439330166205764	False	False	0.0376809527240407
332	NDUFS5	0.3234530903498505	0.7989828243455706	0.037688493088389466	0.27198437973856926	False	False	0.037688493088389466
1377	FEZ2	0.024518837536620222	0.6601502174896379	0.03775307794824629	0.024134224932640794	False	False	0.03775307794824629
8246	HECTD1	0.07633341535057642	0.7929115503913028	0.0377630206952493	0.05874231988564134	False	False	0.0377630206952493
6128	PAXX	0.2946829463711607	0.7929115503913028	0.03783968733632923	0.2225411806255579	False	False	0.03783968733632923
9890	NT5C3B	0.020483207757875578	0.6310362025629098	0.03786754315131117	0.027706793043762445	False	False	0.03786754315131117
3978	RPL7L1	0.10191139520762461	0.7929115503913028	0.038001168296573726	0.07381896656006574	False	False	0.038001168296573726
1722	DARS1	0.14449767653924156	0.7929115503913028	0.03803490914288988	0.09315218180418014	False	False	0.03803490914288988
5040	MSN	0.2588054756332242	0.7929115503913028	0.038035532579999254	0.15465733520686625	False	False	0.038035532579999254
7428	CMAS	0.021770978319095483	0.6393120353330118	0.038052542739061154	0.03157592816278339	False	False	0.038052542739061154
2328	SELENOK	0.27030310312997147	0.7929115503913028	0.03811980407892203	0.20637692622840403	False	False	0.03811980407892203
1438	RPS27A	0.32409722860169077	0.7997477313795698	0.03820972950749192	2.076109802722931	False	False	0.03820972950749192
9578	PSMB6	0.16360332229340696	0.7929115503913028	0.0383579570547043	0.13330944664776326	False	False	0.0383579570547043
1282	SLC66A3	0.07938351306900476	0.7929115503913028	0.03840351095935159	0.05818163976073265	False	False	0.03840351095935159
5950	AKNA	0.3005867613373965	0.7929115503913028	0.03845181658641268	0.23470700047910215	False	False	0.03845181658641268
431	OSBPL9	0.04695917043409626	0.7102806146963757	0.03845202619026842	0.04020284647122026	False	False	0.03845202619026842
4427	HERPUD2	0.1268046405521743	0.7929115503913028	0.03846571493438553	0.09350883159786463	False	False	0.03846571493438553
8388	SRSF5	0.3781224187946428	0.8284687775102679	0.03868973308605002	0.338315823674202	False	False	0.03868973308605002
7562	PRR13	0.3108943589824082	0.7929115503913028	0.03874605740420759	0.31828697174787524	False	False	0.03874605740420759
11714	USP9Y	0.060279745570234376	0.7441710293939696	0.038798727091034324	0.05729354694485664	False	False	0.038798727091034324
11898	DDX17	0.2393482073227994	0.7929115503913028	0.038835316400005385	0.16504759937524796	False	False	0.038835316400005385
12139	MT-CO1	0.3258815735581355	0.8005593626297963	0.03898846695059872	2.7270334362983704	False	False	0.03898846695059872
10969	ICAM3	0.12096807400786902	0.7929115503913028	0.0390518210596103	0.10267405845224857	False	False	0.0390518210596103
2568	SELENOT	0.15014314147622848	0.7929115503913028	0.039057657720823966	0.108073422126472	False	False	0.039057657720823966
3109	PRIMPOL	0.02851663526814596	0.6696960932985828	0.03910252906932564	0.02548868702724576	False	False	0.03910252906932564
2051	MTMR14	0.03173179124886044	0.6745762263174734	0.03921206589455173	0.04008608721196651	False	False	0.03921206589455173
148	AKR7A2	0.047878336015770316	0.7102806146963757	0.03931360015205486	0.05080753713846206	False	False	0.03931360015205486
10672	CEBPB	0.024019491250545394	0.6563340884640345	0.039377639504440974	0.025684258574619888	False	False	0.039377639504440974
5496	CPNE3	0.12299957022704741	0.7929115503913028	0.03954284227673931	0.08085800800472498	False	False	0.03954284227673931
7997	HSPH1	0.10098042551847862	0.7929115503913028	0.03956099719532101	0.044598658382892606	False	False	0.03956099719532101
76	PARK7	0.23591614020036877	0.7929115503913028	0.03962402883686223	0.20425728112459185	False	False	0.03962402883686223
4182	ECHDC1	0.04393317984424586	0.7102806146963757	0.039661569424870875	0.048546486627310516	False	False	0.039661569424870875
11296	PSMD8	0.1913801379522019	0.7929115503913028	0.03970135653625642	0.15734512023627759	False	False	0.03970135653625642
5075	PBDC1	0.10316006694060897	0.7929115503913028	0.03970676861530076	0.06954862559214234	False	False	0.03970676861530076
4560	TMEM60	0.019590489472472522	0.6289518077867855	0.03983299850657622	0.035702075622975823	False	False	0.03983299850657622
7550	EIF4B	0.2371513210330516	0.7929115503913028	0.03984870267238313	0.1819423008710146	False	False	0.03984870267238313
4848	NUB1	0.11819470731225955	0.7929115503913028	0.039908187171750306	0.09392926171422004	False	False	0.039908187171750306
3548	ITK	0.1594046999713748	0.7929115503913028	0.039997435418632425	0.0999844627454877	False	False	0.039997435418632425
3467	PURA	0.03914284042773049	0.7090462079110929	0.040005518603222975	0.04463678766041994	False	False	0.040005518603222975
2736	TACC3	0.04303115366941285	0.7102806146963757	0.04006760434018445	0.043386039324104786	False	False	0.04006760434018445
11740	UFD1	0.07624896517197775	0.7929115503913028	0.04029998514824714	0.07636211700737476	False	False	0.04029998514824714
11232	USF2	0.10590957539739296	0.7929115503913028	0.04031411997236493	0.0858831888064742	False	False	0.04031411997236493
11392	ZNF428	0.09145707221741396	0.7929115503913028	0.04033561780372278	0.09365401025861503	False	False	0.04033561780372278
1769	PPIG	0.26360617452378393	0.7929115503913028	0.04033896071649892	0.1815526857972145	False	False	0.04033896071649892
1391	GALM	0.1551466402345467	0.7929115503913028	0.04034550680614739	0.09913764502853155	False	False	0.04034550680614739
11328	FBL	0.11078371938459775	0.7929115503913028	0.040377334345472686	0.10412863455712795	False	False	0.040377334345472686
9659	VAMP2	0.23452236143056648	0.7929115503913028	0.04037785029342528	0.19541569016873836	False	False	0.04037785029342528
5604	SLA	0.20140819487061307	0.7929115503913028	0.040589754417119615	0.14206157103180886	False	False	0.040589754417119615
11301	EIF3K	0.32589643632356335	0.8005593626297963	0.04067604671219003	0.3932945057749748	False	False	0.04067604671219003
8646	ZNF106	0.09683784527996998	0.7929115503913028	0.040709696192722904	0.05891845664009452	False	False	0.040709696192722904
8001	N4BP2L1	0.030692176329311316	0.6724651366765353	0.04073853553348946	0.041195532027632	False	False	0.04073853553348946
8893	ISG20	0.33930706678646094	0.8132901431046432	0.040809548244922285	0.4234202392399311	False	False	0.040809548244922285
3578	ATP6V0E1	0.18444314552703678	0.7929115503913028	0.041017690248129	0.26663139164447786	False	False	0.041017690248129
9586	PFN1	0.38089842945715857	0.8287201391124893	0.0410234516669329	0.8373966738581657	False	False	0.0410234516669329
790	ILF2	0.11299351804923158	0.7929115503913028	0.04108304365545686	0.09938351511955261	False	False	0.04108304365545686
7413	WBP11	0.09023011118559172	0.7929115503913028	0.04108615546654591	0.06257828110828996	False	False	0.04108615546654591
11593	NDUFA3	0.13060136698605834	0.7929115503913028	0.041251823129447356	0.122824964299798	False	False	0.041251823129447356
2393	PCNP	0.08289793777997437	0.7929115503913028	0.041273847657673474	0.09554088953882456	False	False	0.041273847657673474
4577	KRIT1	0.020093855592769702	0.6300474683835886	0.041276250040327714	0.03519000923261047	False	False	0.041276250040327714
6215	RHOG	0.24047591254501735	0.7929115503913028	0.041292905485172206	0.24043039008975028	False	False	0.041292905485172206
8907	NGRN	0.07474404735733205	0.7929115503913028	0.041477378376053926	0.07688923366367817	False	False	0.041477378376053926
829	SCAMP3	0.07363331446126464	0.7929115503913028	0.04151225860743204	0.08052175957709551	False	False	0.04151225860743204
6421	AHNAK	0.16202072910754314	0.7929115503913028	0.041593563405627434	0.12190900538116693	False	False	0.041593563405627434
4936	DYNLT3	0.09657743084211026	0.7929115503913028	0.041657551700664076	0.08925671726465226	False	False	0.041657551700664076
7134	EXOSC1	0.08968527151077302	0.7929115503913028	0.041707028959534174	0.06697037536650896	False	False	0.041707028959534174
9369	PSMB10	0.1976934158120454	0.7929115503913028	0.04180337149076438	0.18915374912321567	False	False	0.04180337149076438
11086	RAB8A	0.08272089259496046	0.7929115503913028	0.04186128664844243	0.07627385221421719	False	False	0.04186128664844243
6136	SSNA1	0.1507866159687225	0.7929115503913028	0.04188650360462519	0.137538830190897	False	False	0.04188650360462519
10109	PSMD12	0.04585173368465872	0.7102806146963757	0.0419684372143878	0.057184211816638714	False	False	0.0419684372143878
9649	NAA38	0.08004655453251351	0.7929115503913028	0.041991181919964406	0.07004808550700545	False	False	0.041991181919964406
1851	COQ10B	0.05233852976650388	0.7151638501883308	0.04201594204723081	0.06456609703600406	False	False	0.04201594204723081
3499	NR3C1	0.25150882646581463	0.7929115503913028	0.04203660146316571	0.29282211810350417	False	False	0.04203660146316571
2702	NCBP2AS2	0.04884895086808916	0.7120754332536663	0.042386967744178126	0.07051179306581616	False	False	0.042386967744178126
8720	CCPG1	0.07405257675145892	0.7929115503913028	0.04241953695868527	0.06891377205029131	False	False	0.04241953695868527
989	TOR1AIP1	0.04836256726567869	0.7102806146963757	0.04251685764124226	0.059146834630519146	False	False	0.04251685764124226
7229	ABLIM1	0.12829204593621002	0.7929115503913028	0.0426424855932397	0.09334188196808099	False	False	0.0426424855932397
1400	COX7A2L	0.10237957946272615	0.7929115503913028	0.04274850214858095	0.10711098201572895	False	False	0.04274850214858095
1845	STK17B	0.11525398231960425	0.7929115503913028	0.042844876926558195	0.10997058674693108	False	False	0.042844876926558195
9203	PPP4C	0.12044796696020846	0.7929115503913028	0.043057146513385616	0.1578916385769844	False	False	0.043057146513385616
11354	TGFB1	0.2236556236358583	0.7929115503913028	0.04306237048640557	0.16054012365639211	False	False	0.04306237048640557
3271	TNPO1	0.021696782480272618	0.6393120353330118	0.04309998094236613	0.03906045760959387	False	False	0.04309998094236613
474	TM2D1	0.027417684506760437	0.669150354664051	0.04311280439877109	0.042923837527632715	False	False	0.04311280439877109
9864	STARD3	0.08104442051514386	0.7929115503913028	0.043140278627246426	0.08438642211258411	False	False	0.043140278627246426
5396	NSD3	0.15100843624579316	0.7929115503913028	0.043276617873717914	0.14309896491467952	False	False	0.043276617873717914
11330	PSMC4	0.074703840880249	0.7929115503913028	0.04333493074127609	0.08142584431916476	False	False	0.04333493074127609
1167	C1orf35	0.03899389249451401	0.7085820860554262	0.04349856685911421	0.051738029625266795	False	False	0.04349856685911421
8735	GTF2A2	0.10333911760300911	0.7929115503913028	0.04354194410833651	0.12157779969274998	False	False	0.04354194410833651
10830	GNA15	0.0027118872322869966	0.3355427213701619	0.0435769943069438	0.011261861480306834	False	False	0.0435769943069438
1475	PLEK	0.13089546419019224	0.7929115503913028	0.04368892478133014	0.10068053305149079	False	False	0.04368892478133014
3162	ZFR	0.025541396742059037	0.664797365617189	0.043755831406973617	0.04590420899912715	False	False	0.043755831406973617
1610	MGAT4A	0.09571344235878752	0.7929115503913028	0.04383717382637388	0.10012914389371871	False	False	0.04383717382637388
3976	TBCC	0.10589877840347703	0.7929115503913028	0.04389291770308479	0.10202942304313183	False	False	0.04389291770308479
10528	APMAP	0.16515944908477387	0.7929115503913028	0.043916307343602135	0.14259548299014568	False	False	0.043916307343602135
3850	HSPA1B	0.3065241419784234	0.7929115503913028	0.04393611222074055	0.042539096903055906	False	False	0.04393611222074055
10761	RNF126	0.022995622379055846	0.647641415954381	0.04420333563897648	0.05021776314824819	False	False	0.04420333563897648
5541	YWHAZ	0.2938325412913571	0.7929115503913028	0.04425762841207073	0.38854222074151035	False	False	0.04425762841207073
9978	MRPL10	0.19769140109677527	0.7929115503913028	0.04432657195723536	0.16452062092721464	False	False	0.04432657195723536
536	ODF2L	0.07610266532633415	0.7929115503913028	0.04440053524602205	0.07633064109832048	False	False	0.04440053524602205
1872	NDUFB3	0.0879089059946556	0.7929115503913028	0.04482738543654786	0.10376555286347866	False	False	0.04482738543654786
5783	CLTA	0.10158343999835197	0.7929115503913028	0.044911581693060885	0.1156918840482831	False	False	0.044911581693060885
7916	TMED2	0.10585815937770071	0.7929115503913028	0.04507966248753224	0.1353728547692299	False	False	0.04507966248753224
619	GNAI3	0.024729435282254127	0.6641964422638597	0.0450971294755105	0.05330402310937643	False	False	0.0450971294755105
7535	BIN2	0.0912053079819268	0.7929115503913028	0.04519517033541798	0.09091505520045758	False	False	0.04519517033541798
1950	DNPEP	0.05028749761779847	0.7126493412728939	0.04534821339685452	0.05686690360307693	False	False	0.04534821339685452
4785	NDUFB2	0.14237961645875905	0.7929115503913028	0.04539617505861389	0.16209094710648062	False	False	0.04539617505861389
1402	ZFP36L2	0.44836047668941625	0.867826133364985	0.04540488168031381	0.6676757737994194	False	False	0.04540488168031381
8124	ERCC5	0.018177936980121844	0.6127894955687946	0.04541438909623183	0.042937838565558197	False	False	0.04541438909623183
8799	PKM	0.13361591964237834	0.7929115503913028	0.04563058741173989	0.12714929766952993	False	False	0.04563058741173989
1306	SF3B6	0.126136333381382	0.7929115503913028	0.04581310399996805	0.1518511276692152	False	False	0.04581310399996805
2629	FXR1	0.032798150777998455	0.6801755863791319	0.045855825565333935	0.06098887948319316	False	False	0.045855825565333935
4584	SAMD9	0.05090926900825017	0.7126493412728939	0.0458886688771909	0.07690690904855728	False	False	0.0458886688771909
553	LRRC8C	0.009958864820950309	0.5115022829084243	0.045903335772634786	0.03239170340821147	False	False	0.045903335772634786
2457	FAM162A	0.06278137232678829	0.756584892907426	0.046081063718927985	0.0809153901413083	False	False	0.046081063718927985
2039	CRBN	0.11438290572429255	0.7929115503913028	0.046087276592190404	0.10871331971138716	False	False	0.046087276592190404
2563	RNF13	0.035845122443394536	0.6937196631751504	0.046154747535907016	0.05598644874989987	False	False	0.046154747535907016
1735	NMI	0.06405403175467862	0.761703173776059	0.046223422358179674	0.071824468113482	False	False	0.046223422358179674
9918	BECN1	0.03703451879340179	0.695763786780699	0.04626409625510873	0.06959002111107111	False	False	0.04626409625510873
3338	CAST	0.1672302727608677	0.7929115503913028	0.04632442991881454	0.12656759545207025	False	False	0.04632442991881454
7983	GTF3A	0.18479407208005388	0.7929115503913028	0.04638810649529649	0.16765411347150802	False	False	0.04638810649529649
6685	CWC15	0.046095872308933764	0.7102806146963757	0.04644896685587057	0.08813000656664371	False	False	0.04644896685587057
2582	SSR3	0.09907284584050116	0.7929115503913028	0.0465657000801437	0.11288223974406719	False	False	0.0465657000801437
9775	PHF12	0.02931376601324161	0.6696960932985828	0.04669145164467145	0.05085786413401365	False	False	0.04669145164467145
1815	UBE2E3	0.05164976986925694	0.7145317409550973	0.0467997577190523	0.07857406046241522	False	False	0.0467997577190523
4215	ABRACL	0.12149754908398804	0.7929115503913028	0.04711301336868323	0.1716018185019493	False	False	0.04711301336868323
9762	KIAA0100	0.00601254223862998	0.44622907762091235	0.0473047928349977	0.02589556151069701	False	False	0.0473047928349977
5536	POLR2K	0.028061557002923794	0.6696960932985828	0.04738739556476132	0.07136542713269592	False	False	0.04738739556476132
4143	GTF3C6	0.034490321192022194	0.6870071897710663	0.04777765107185823	0.08857902344316244	False	False	0.04777765107185823
6687	SRSF8	0.05392232235105207	0.7175268878400093	0.047927523203169495	0.07643780559301377	False	False	0.047927523203169495
7369	M6PR	0.05240539001845252	0.7151638501883308	0.04822720297229793	0.09179940521717071	False	False	0.04822720297229793
7574	COPZ1	0.05239012620178019	0.7151638501883308	0.04823320086724678	0.10060898251831532	False	False	0.04823320086724678
6869	RBM17	0.05576391358455036	0.7175268878400093	0.048272197933329916	0.08849040977656841	False	False	0.048272197933329916
10086	LIMD2	0.3345787983018752	0.8092206735998791	0.04829526510637689	0.48477778509259223	False	False	0.04829526510637689
6884	CDC123	0.026423668940767482	0.664797365617189	0.04839083371567822	0.06144808921962977	False	False	0.04839083371567822
521	IFI44	0.013565353901204035	0.5615852524814242	0.04844058507189813	0.03310686917975545	False	False	0.04844058507189813
6190	TOLLIP	0.005730245402955497	0.43820459984268006	0.048970420623543724	0.03765399428084493	False	False	0.048970420623543724
7726	NDUFA12	0.05552125133032669	0.7175268878400093	0.049012293024570976	0.10233739260584115	False	False	0.049012293024570976
876	IFI16	0.18747005295567373	0.7929115503913028	0.04905826613692974	0.1993430070579052	False	False	0.04905826613692974
4487	SEC61G	0.1895246336918442	0.7929115503913028	0.049142688120672025	0.23537840954959394	False	False	0.049142688120672025
1011	NIBAN1	0.0812926346339731	0.7929115503913028	0.04921353422391182	0.10605778452008963	False	False	0.04921353422391182
615	PSMA5	0.10967961742399578	0.7929115503913028	0.04945397671873371	0.1626863729208708	False	False	0.04945397671873371
8385	ERH	0.12591386536329896	0.7929115503913028	0.049467412863332366	0.1955345056951046	False	False	0.049467412863332366
8	SDF4	0.07718345995183479	0.7929115503913028	0.04955082444900083	0.11197509691119194	False	False	0.04955082444900083
8643	TMEM87A	0.040226472185983714	0.7102806146963757	0.049636982382625254	0.07083855466917158	False	False	0.049636982382625254
6264	ARNTL	0.020546505391274842	0.6310362025629098	0.04970742002706925	0.06387480301782489	False	False	0.04970742002706925
11863	MYH9	0.24095855530142007	0.7929115503913028	0.04972396798275696	0.2963825225830078	False	False	0.04972396798275696
12042	SOD1	0.2446033716091833	0.7929115503913028	0.049856351628258605	0.3050988592207432	False	False	0.049856351628258605
11844	PIK3IP1	0.12671627692358123	0.7929115503913028	0.04987241050828292	0.17686765305697918	False	False	0.04987241050828292
5720	MLLT3	0.03398041858150255	0.6854628651567501	0.049999537934017575	0.07607461493462324	False	False	0.049999537934017575
7981	RPL21	0.2685432165515817	0.7929115503913028	0.05004024407769366	1.553679022192955	False	False	0.05004024407769366
10319	ROCK1	0.0522328403651659	0.7151638501883308	0.050053862953858864	0.09288985151797532	False	False	0.050053862953858864
8223	NEDD8	0.11758812255317944	0.7929115503913028	0.05009461209319767	0.17446332685649396	False	False	0.05009461209319767
8354	SYNE2	0.11479080382921134	0.7929115503913028	0.05017600288271849	0.16475529707968234	False	False	0.05017600288271849
9561	ITGAE	0.044714331600078754	0.7102806146963757	0.050250025290541414	0.06956471456214786	False	False	0.050250025290541414
10818	GADD45B	0.09493080891920504	0.7929115503913028	0.05028782385252636	0.11659667994827033	False	False	0.05028782385252636
8495	IFI27L2	0.031130756901655815	0.6745762263174734	0.05039846244160954	0.07822120971977711	False	False	0.05039846244160954
10961	DNMT1	0.03138316864279589	0.6745762263174734	0.05055190858738404	0.0616044201888144	False	False	0.05055190858738404
7733	SNRPF	0.06739967030584648	0.777992840050295	0.05064696662319062	0.10880447756499052	False	False	0.05064696662319062
6566	PPP1CA	0.14943801061935216	0.7929115503913028	0.051244509594697764	0.22644914910197259	False	False	0.051244509594697764
1364	LBH	0.21340640883274337	0.7929115503913028	0.05137861306670804	0.28441438972949984	False	False	0.05137861306670804
2313	SPCS1	0.16084034328918645	0.7929115503913028	0.051662384440631676	0.2505961745977402	False	False	0.051662384440631676
5891	ANP32B	0.18571766583503965	0.7929115503913028	0.05169525462477783	0.25164634101092814	False	False	0.05169525462477783
5302	CTSB	0.09513774958728761	0.7929115503913028	0.051854274083331854	0.12565142288804054	False	False	0.051854274083331854
4706	DNAJB9	0.03557969874891358	0.6922325841396402	0.05197129752832832	0.07484114486724139	False	False	0.05197129752832832
379	ATP6V0B	0.04920899061987287	0.7120754332536663	0.052032727581433375	0.13352362848818303	False	False	0.052032727581433375
7619	ATP5F1B	0.15656519775953512	0.7929115503913028	0.052187189499739536	0.26507106274366377	False	False	0.052187189499739536
5535	COX6C	0.1578344523910656	0.7929115503913028	0.052292356890742145	0.3079444646835327	False	False	0.052292356890742145
10165	WBP2	0.02442160338189564	0.6601502174896379	0.05234130745274397	0.08705743961036205	False	False	0.05234130745274397
1867	CLK1	0.11414620783262945	0.7929115503913028	0.052462834693409906	0.1595173619687557	False	False	0.052462834693409906
1596	ANKRD39	0.006356387558731565	0.45159057933388386	0.052468322014864	0.04120452543720603	False	False	0.052468322014864
3320	CCNH	0.1465020239507037	0.7929115503913028	0.05260171068398162	0.17651946023106574	False	False	0.05260171068398162
8850	MORF4L1	0.13310198133867301	0.7929115503913028	0.05286753136872145	0.24005844928324224	False	False	0.05286753136872145
5403	GOLGA7	0.059796795277245865	0.7415341324245851	0.05299113315011342	0.12127681728452444	False	False	0.05299113315011342
1041	TMEM9	0.0029651169401829157	0.3376081447037874	0.053102736454378775	0.02994860620237887	False	False	0.053102736454378775
7376	CD69	0.0935593440859741	0.7929115503913028	0.053103663548356085	0.1391156528145075	False	False	0.053103663548356085
11854	FBXO7	0.0642842033012664	0.7619996197562384	0.05314225215564343	0.10786202624440193	False	False	0.05314225215564343
4469	DDX56	0.003867313481917557	0.3639902227596251	0.053187763064627996	0.0341391783207655	False	False	0.053187763064627996
192	TMEM50A	0.12674956954126926	0.7929115503913028	0.05320476784923206	0.24410320445895195	False	False	0.05320476784923206
781	S100A10	0.28390001695868006	0.7929115503913028	0.05378138268191234	0.4916701138019562	False	False	0.05378138268191234
8992	SPSB3	0.12676904062072175	0.7929115503913028	0.053826635616920616	0.21157173328101636	False	False	0.053826635616920616
971	PRDX6	0.07885868692698389	0.7929115503913028	0.05389486973365044	0.15400999076664448	False	False	0.05389486973365044
8774	RAB11A	0.037183354021223906	0.695763786780699	0.05400677669478373	0.09749339576810599	False	False	0.05400677669478373
1992	INPP5D	0.04797574219233257	0.7102806146963757	0.0541559286487445	0.0921417398378253	False	False	0.0541559286487445
11259	TBCB	0.051934275228969734	0.7151638501883308	0.054255968806968265	0.13296390622854232	False	False	0.054255968806968265
4281	TCP1	0.022698588379134316	0.644218699049039	0.054334844350220214	0.06510623060166836	False	False	0.054334844350220214
5373	SARAF	0.30023859663422675	0.7929115503913028	0.054431391110848326	0.880258883535862	False	False	0.054431391110848326
9094	RSL1D1	0.03727757302947806	0.695763786780699	0.05461028531449268	0.08165487069636583	False	False	0.05461028531449268
3631	SQSTM1	0.14358765489220984	0.7929115503913028	0.05499558019700377	0.26929802894592286	False	False	0.05499558019700377
2001	LRRFIP1	0.05574585308906413	0.7175268878400093	0.05503116985681669	0.11251012329012156	False	False	0.05503116985681669
7011	CCAR1	0.038267343953617895	0.7023333193620671	0.05567700770646925	0.06910041142255068	False	False	0.05567700770646925
3849	HSPA1A	0.2956853506609277	0.7929115503913028	0.05626169497482441	0.08016355223953725	False	False	0.05626169497482441
1208	TOMM20	0.07051311947910842	0.7929115503913028	0.0564388371052131	0.15088584907352925	False	False	0.0564388371052131
2952	ADH5	0.023287518303159716	0.6493800923499046	0.056556516234065976	0.09305601231753827	False	False	0.056556516234065976
3884	BRD2	0.08182498636134605	0.7929115503913028	0.05667015377062358	0.18274737782776357	False	False	0.05667015377062358
4059	COX7A2	0.16349605941374024	0.7929115503913028	0.0568001511568445	0.32777596786618235	False	False	0.0568001511568445
3000	C4orf3	0.10283937036619135	0.7929115503913028	0.05695220531803859	0.2565642137080431	False	False	0.05695220531803859
7996	ALOX5AP	0.23350552791218485	0.7929115503913028	0.05695751528238398	0.28550451770424845	False	False	0.05695751528238398
1841	STAT4	0.07746521928235296	0.7929115503913028	0.05707224920834083	0.17270501740276814	False	False	0.05707224920834083
1720	UBXN4	0.11199190781518051	0.7929115503913028	0.057159702386304564	0.22460727728903293	False	False	0.057159702386304564
1696	WDR33	0.03028986219284331	0.6724651366765353	0.057293687620242374	0.08827742431312799	False	False	0.057293687620242374
10951	UBL5	0.1702475913176677	0.7929115503913028	0.05743717489564035	0.3155133374035358	False	False	0.05743717489564035
4158	RWDD1	0.06118507389693055	0.748619461071626	0.05782856441334139	0.13907027691602708	False	False	0.05782856441334139
9038	IL32	0.30876202830045096	0.7929115503913028	0.05783088617912803	0.7696170210838318	False	False	0.05783088617912803
2566	SERP1	0.1313936922980249	0.7929115503913028	0.058194156533413	0.25636072382330893	False	False	0.058194156533413
10610	PPP1R16B	0.00997273233748931	0.5115022829084243	0.058574001715674874	0.06876577325165271	False	False	0.058574001715674874
7700	OSBPL8	0.04639688374864132	0.7102806146963757	0.05869358340260292	0.11503057349473238	False	False	0.05869358340260292
1831	ORMDL1	0.0266401775079518	0.664797365617189	0.058964219601566906	0.0843091918155551	False	False	0.058964219601566906
7133	PGAM1	0.09856529950234015	0.7929115503913028	0.05910757788997673	0.22194469608366488	False	False	0.05910757788997673
1801	HNRNPA3	0.12036333188833409	0.7929115503913028	0.05930439053605786	0.24141423478722573	False	False	0.05930439053605786
10267	NARF	0.01758959695322198	0.6087212267127468	0.059574489289237906	0.08093156144022942	False	False	0.059574489289237906
2435	ZBTB20	0.04457392020591745	0.7102806146963757	0.05973218663116342	0.08952166009694337	False	False	0.05973218663116342
3917	SNRPC	0.02880681671478057	0.6696960932985828	0.059791552892458126	0.0805506605654955	False	False	0.059791552892458126
7353	C12orf57	0.21435779608814073	0.7929115503913028	0.059967426650796705	0.35849998295307156	False	False	0.059967426650796705
6125	EDF1	0.14894805590585605	0.7929115503913028	0.06024156699627202	0.3964144796133041	False	False	0.06024156699627202
8170	HNRNPC	0.07476317967091366	0.7929115503913028	0.06119757555675566	0.22115478888154028	False	False	0.06119757555675566
1725	ARHGAP15	0.043410618992401506	0.7102806146963757	0.062011225477987604	0.114377049356699	False	False	0.062011225477987604
11715	DDX3Y	0.007280617949822966	0.4661288654851773	0.06244371347478701	0.06760362507775426	False	False	0.06244371347478701
6645	RSF1	0.04092841217252773	0.7102806146963757	0.06267125189633635	0.12095364779233933	False	False	0.06267125189633635
2250	RHOA	0.1440724017275919	0.7929115503913028	0.06337990640921655	0.3982236534357071	False	False	0.06337990640921655
4056	EEF1A1	0.17034180411306077	0.7929115503913028	0.06343132922182454	2.4983492612838747	False	False	0.06343132922182454
8303	RTRAF	0.03976960999316389	0.7102806146963757	0.06355092165766826	0.18159117735922337	False	False	0.06355092165766826
10917	XAB2	0.011553440531782224	0.5246993767098873	0.06363575747466418	0.07189824571833014	False	False	0.06363575747466418
1281	PDIA6	0.017929008458527403	0.6104638021160509	0.06422256765386593	0.10533849615603685	False	False	0.06422256765386593
11140	REX1BD	0.03149970925508057	0.6745762263174734	0.06475988445082405	0.12983277682214975	False	False	0.06475988445082405
2903	CNOT6L	0.04165227509290902	0.7102806146963757	0.06505877954910794	0.1550846714526415	False	False	0.06505877954910794
4483	UPP1	0.0355000074266957	0.6919045695270319	0.06538112878140323	0.13349531758576633	False	False	0.06538112878140323
11318	ZFP36	0.10755048573474972	0.7929115503913028	0.06566368552785515	0.21548888199031352	False	False	0.06566368552785515
2741	C4orf48	0.002897947222597063	0.3376081447037874	0.06668947604892637	0.06256745718419551	False	False	0.06668947604892637
3821	HLA-B	0.09861608989493953	0.7929115503913028	0.0669542218420983	2.502936804294586	False	False	0.0669542218420983
977	RABGAP1L	0.04689947514694207	0.7102806146963757	0.06721911812008975	0.15539299175143242	False	False	0.06721911812008975
8883	SEC11A	0.01853726936153897	0.6129110159499194	0.06754874436829968	0.14404065497219565	False	False	0.06754874436829968
10296	NDUFV2	0.03919024038056025	0.7090462079110929	0.06766713292558736	0.18794106170535088	False	False	0.06766713292558736
6806	HSPA8	0.1703312642772237	0.7929115503913028	0.06809502576093403	0.41390396282076836	False	False	0.06809502576093403
10283	SMCHD1	0.10324547212403674	0.7929115503913028	0.06864532724803231	0.22504061758518218	False	False	0.06864532724803231
11069	DDX39A	0.0032844976549052563	0.35115425413414253	0.06899598912422589	0.06863161716610193	False	False	0.06899598912422589
11787	MIF	0.11184583075540903	0.7929115503913028	0.06947424062952832	0.3760474570095539	False	False	0.06947424062952832
2545	TFDP2	0.0010030531419295996	0.20143795201590764	0.06953751949613016	0.04027388412505388	False	False	0.06953751949613016
8566	SNRPN	0.018205159068858428	0.6127894955687946	0.07015175553368667	0.12342847753316165	False	False	0.07015175553368667
693	RNF115	0.0068290553993942595	0.4613592518903656	0.07020553235882834	0.10750948376953601	False	False	0.07020553235882834
875	PYHIN1	0.0501338500829787	0.7126493412728939	0.0703973790058658	0.16845764853060247	False	False	0.0703973790058658
1690	GYPC	0.09435470388486739	0.7929115503913028	0.07052245338870579	0.22896884940564632	False	False	0.07052245338870579
1975	SP100	0.04406929735584602	0.7102806146963757	0.07092095868858628	0.19020378664135934	False	False	0.07092095868858628
7742	SLC25A3	0.05268448928056487	0.7171342348054145	0.07131469146990531	0.24030786268413068	False	False	0.07131469146990531
3844	CLIC1	0.08201985199613124	0.7929115503913028	0.07265028723867453	0.35229610800743105	False	False	0.07265028723867453
8676	B2M	0.03415796788551683	0.6854628651567501	0.07301661028501231	2.895769530534744	False	False	0.07301661028501231
10147	SUMO2	0.07114425411230355	0.7929115503913028	0.07463698782577897	0.46546437516808514	False	False	0.07463698782577897
8605	SRP14	0.06138788352231005	0.748619461071626	0.07664325143941907	0.4746189944446087	False	False	0.07664325143941907
1919	XRCC5	0.011738404172395953	0.5254610541565008	0.07697210376570011	0.17426899410784244	False	False	0.07697210376570011
8817	SCAMP2	0.0032223407071229255	0.35115425413414253	0.07808428332208286	0.10857459474354983	False	False	0.07808428332208286
8515	PPP2R5C	0.04120541627152107	0.7102806146963757	0.07826846599224126	0.23734355382621286	False	False	0.07826846599224126
9202	ALDOA	0.046333698344723125	0.7102806146963757	0.07837017223239524	0.2373479947447777	False	False	0.07837017223239524
9090	LITAF	0.062397035159625365	0.7550726936019719	0.07866925006224568	0.3077538922429085	False	False	0.07866925006224568
5081	1,00 PGK	0.03804492747000643	0.7017600356779076	0.07892703055805766	0.22860647179186344	False	False	0.07892703055805766
1850	SF3B1	0.022899741168212282	0.6465947429342401	0.07972266529661173	0.2145811077207327	False	False	0.07972266529661173
5442	SDCBP	0.009267736257895188	0.5115022829084243	0.08145353094164208	0.14052169155329466	False	False	0.08145353094164208
4685	KMT2E	0.03456247576581645	0.6870071897710663	0.0817217486345783	0.2586017046123743	False	False	0.0817217486345783
5079	COX7B	0.015765511608018645	0.5878402728960974	0.08207588241053619	0.1990129753947258	False	False	0.08207588241053619
5555	EIF3E	0.026625887328175498	0.664797365617189	0.0823292128552571	0.2509699806571007	False	False	0.0823292128552571
8862	IL16	0.016901920296557252	0.5984692807256863	0.08238891233293785	0.18112501464784145	False	False	0.08238891233293785
1773	SSB	0.014825347415987363	0.5768079436079312	0.08317132590520684	0.1283574342727661	False	False	0.08317132590520684
538	SELENOF	0.0026094864424708653	0.327997734317616	0.0831754749866589	0.16885603480041028	False	False	0.0831754749866589
8180	TRAC	0.006208516451793368	0.44801502852369335	0.08443405477458862	0.1328187869861722	False	False	0.08443405477458862
8666	SERF2	0.060993077277705185	0.7476669143905854	0.08449284059443667	0.7281300336122513	False	False	0.08449284059443667
6435	UBXN1	0.02251990963669572	0.644218699049039	0.08466714501108613	0.28961976021528246	False	False	0.08466714501108613
12138	MT-ND2	0.1985902760152101	0.7929115503913028	0.0849773157219172	1.0389363288879394	False	False	0.0849773157219172
4456	STK17A	0.05128754057011072	0.7126493412728939	0.08514461184554399	0.3072769768536091	False	False	0.08514461184554399
5355	BNIP3L	0.0034864698328224593	0.35452600545238777	0.08526828886934572	0.12787252552807332	False	False	0.08526828886934572
2376	MTRNR2L12	0.4457182779234785	0.8672810057260244	0.08596312027666282	1.569932448863983	False	False	0.08596312027666282
1866	BZW1	0.012456993623554343	0.5337603649127642	0.08684915339607666	0.19418120868504046	False	False	0.08684915339607666
9284	RBL2	0.021062837371237805	0.6365696569888758	0.0893176418817419	0.1743140548467636	False	False	0.0893176418817419
7362	SLC2A3	0.04700364962566677	0.7102806146963757	0.08942405614696326	0.24526276364922525	False	False	0.08942405614696326
2912	HNRNPDL	0.03207752995912113	0.6767169347272359	0.09073004940195271	0.32055004984140395	False	False	0.09073004940195271
10731	PPDPF	0.0771954571798221	0.7929115503913028	0.09201974730077292	0.5450730249285698	False	False	0.09201974730077292
1882	NOP58	0.009452682817373484	0.5115022829084243	0.09305056831438188	0.15510448440909386	False	False	0.09305056831438188
2794	FGFBP2	0.04062757510166547	0.7102806146963757	0.09444139201190942	0.1832458697259426	False	False	0.09444139201190942
978	CACYBP	0.007819186357504782	0.4783604453824592	0.09477149121240921	0.15914399586617947	False	False	0.09477149121240921
3820	HLA-C	0.03219869836939315	0.6767169347272359	0.09520271621161636	1.5179789066314697	False	False	0.09520271621161636
10162	H3-3B	0.1237337566736992	0.7929115503913028	0.09626754679443343	0.9976149991154671	False	False	0.09626754679443343
8739	RORA	0.034549447620835214	0.6870071897710663	0.09835404031470102	0.3246468558907509	False	False	0.09835404031470102
11495	FTL	0.11615616284059348	0.7929115503913028	0.09978037842963172	1.0714020341634751	False	False	0.09978037842963172
7479	SCAF11	0.0038619451538948017	0.3639902227596251	0.10013214744414024	0.17785725332796573	False	False	0.10013214744414024
1746	CYTIP	0.04233172210986912	0.7102806146963757	0.10052076374159612	0.310703581571579	False	False	0.10052076374159612
1853	HSPE1	0.005509758694857836	0.4350155243050776	0.10139941235593852	0.13491361681371927	False	False	0.10139941235593852
3936	SRSF3	0.0034883795620898397	0.35452600545238777	0.1024239022582126	0.1710294384509325	False	False	0.1024239022582126
7404	CDKN1B	0.004784024646256	0.40857503583782684	0.10271410148371224	0.2332522802054882	False	False	0.10271410148371224
8052	ITM2B	0.028656018012049495	0.6696960932985828	0.10455650862674279	0.8021039009094239	False	False	0.10455650862674279
5469	RPL7	0.00851660635083373	0.5042197265343066	0.1125575715015078	0.5068738326430321	False	False	0.1125575715015078
12146	MT-ND4	0.07521671519670613	0.7929115503913028	0.11480529875695927	1.1527737975120544	False	False	0.11480529875695927
1795	WIPF1	0.00488149080284109	0.40857503583782684	0.11892479919307614	0.30846271812915804	False	False	0.11892479919307614
8517	HSP90AA1	0.029718000104981858	0.6706037236804513	0.13001041390672835	0.4685200102627277	False	False	0.13001041390672835
786	S100A4	0.02651069532650871	0.664797365617189	0.13080699454986217	0.3337314948439598	False	False	0.13080699454986217
12142	MT-ATP6	0.02084435547828793	0.6340829904058196	0.13542877031782383	2.2277076721191404	False	False	0.13542877031782383
1555	GNLY	0.13419017690915547	0.7929115503913028	0.13865499286535926	0.3412483185529709	False	False	0.13865499286535926
11073	TECR	0.0006093052379238621	0.16774173200043924	0.1394609465629651	0.2638481371104717	False	False	0.1394609465629651
6858	KLF6	0.029452366391581473	0.6696960932985828	0.14038204264532358	0.6025254338979721	False	False	0.14038204264532358
11072	DNAJB1	0.014778350718521396	0.5768079436079312	0.14270342147100706	0.24218413904309272	False	False	0.14270342147100706
3171	IL7R	0.010554915633584683	0.5197252066677226	0.17514197215915844	1.614656537771225	False	False	0.17514197215915844
7015	SRGN	0.0020658776417475464	0.2928638225864068	0.1792894197760405	1.0215057149529456	False	False	0.1792894197760405
1723	CXCR4	0.0007009306959321957	0.1682389887902882	0.2200820707255155	0.7578570127487183	False	False	0.2200820707255155
4793	TRBC2	9.149681092724939e-05	0.0775048370716054	0.26061640373339456	0.5721756502985954	False	False	0.26061640373339456
6418	FTH1	0.011194762373713047	0.5246993767098873	0.30354353136272794	2.1970312178134916	False	False	0.30354353136272794
7373	KLRB1	2.79035760702326e-10	3.072741796854014e-06	0.39322655038622784	0.3817511394619942	False	False	0.39322655038622784
