## Extended Data Table 7 for "Single-cell RNA sequencing reveals *in vivo* signatures of SARS-CoV-2-reactive T cells through ‘reverse phenotyping’" (part 1 of 2)

	gene	pval	qval	log2fc	mean	zero_mean	zero_variance	log2fc[True]
11251	TYROBP	6.5443673013617e-135	7.675233971037001e-131	-0.4825662623111357	0.29679813527577925	False	False	-0.4825662623111357
12149	MT-CYB	3.744188352483395e-07	6.970133491734168e-05	-0.3031815078826617	2.05581094775089	False	False	-0.3031815078826617
10262	CD7	1.2434553684423347e-11	6.944402171948429e-09	-0.2933221294696613	0.6494572377482126	False	False	-0.2933221294696613
1723	CXCR4	1.5185735400053523e-11	7.420762698826155e-09	-0.28059838000654086	0.6314515859581704	False	False	-0.28059838000654086
7015	SRGN	1.3924250869025838e-11	7.1001571387797825e-09	-0.25159341994720275	0.905250352482463	False	False	-0.25159341994720275
6418	FTH1	7.467151004276695e-05	0.004514162215368922	-0.24547186947239194	1.2332505209501399	False	False	-0.24547186947239194
1555	GNLY	0.00017911910765582573	0.00864489257031903	-0.21670755613727363	0.3294628269450609	False	False	-0.21670755613727363
5137	TSC22D3	5.566508764635132e-07	9.600590410535415e-05	-0.2071624330230623	0.5967157545477845	False	False	-0.2071624330230623
12138	MT-ND2	5.9246235171558003e-05	0.003753446951926156	-0.2011867668318459	0.9762296385543291	False	False	-0.2011867668318459
7716	BTG1	6.866646699814149e-05	0.004216336779864939	-0.19308096652270543	1.0465045169342395	False	False	-0.19308096652270543
12145	MT-ND4L	1.2990964990629294e-05	0.0012386832309764257	-0.18890522775975643	1.3689266942268195	False	False	-0.18890522775975643
12144	MT-ND3	5.7911602461952445e-05	0.003691235183009664	-0.17812862287404196	1.2135720946067987	False	False	-0.17812862287404196
12146	MT-ND4	0.00020923059088812857	0.009596883326731896	-0.1704771147371556	1.1240937515746716	False	False	-0.1704771147371556
3248	PIK3R1	1.0479868892356784e-06	0.00016172092417047416	-0.16112676197504644	0.39661076041155086	False	False	-0.16112676197504644
12142	MT-ATP6	0.0005977252865167004	0.02150344220941062	-0.1610283878987529	2.1883300792339235	False	False	-0.1610283878987529
11230	FXYD5	1.5111151160702906e-06	0.00021365976670735778	-0.15353398591342973	0.4095607691032942	False	False	-0.15353398591342973
11609	KIR2DL3	4.7223012150253285e-64	2.7691574324908526e-60	-0.15124127696513906	0.09384545576921123	False	False	-0.15124127696513906
12140	MT-CO2	0.0002628957207771874	0.011419411160277237	-0.14697224584373556	2.47616227837496	False	False	-0.14697224584373556
869	SH2D2A	0.00011232487662984795	0.006098824782939152	-0.13801921600078218	0.4729522376559502	False	False	-0.13801921600078218
7384	KLRC3	8.484863069653144e-59	3.3170158026964024e-55	-0.1254814897916783	0.078066332365906	False	False	-0.1254814897916783
1566	CD8B	0.001222810333156427	0.03549782076054103	-0.12045750857756549	0.6155612538027209	False	False	-0.12045750857756549
7331	GAPDH	0.017152469875174547	0.20331511753504183	-0.12010374026474069	1.2648012333138046	False	False	-0.12010374026474069
12137	MT-ND1	0.00937482471589451	0.1421773654844831	-0.11751901300492354	0.9885997536570527	False	False	-0.11751901300492354
1402	ZFP36L2	0.005159062008687816	0.09649996688658805	-0.11394289175420773	0.6544097842172134	False	False	-0.11394289175420773
7634	ARHGAP9	1.7644979566251215e-06	0.00023786243718734972	-0.11027699555974153	0.21539507182531578	False	False	-0.11027699555974153
12143	MT-CO3	0.008137589776802527	0.1310956770636539	-0.11023606368883618	2.1786380257717397	False	False	-0.11023606368883618
10595	SLA2	1.6564696535558296e-07	3.735976172481301e-05	-0.10924047762082274	0.17647379602110663	False	False	-0.10924047762082274
1216	LYST	6.328804377550719e-07	0.00010308919130543727	-0.10333451814778413	0.16087903931390407	False	False	-0.10333451814778413
4792	TRBC1	0.006770776017400584	0.11629369090801772	-0.10303828878058863	0.36648683007373367	False	False	-0.10303828878058863
938	CD247	0.00010291748147546047	0.005666742829784979	-0.10087711179418386	0.2776436563148055	False	False	-0.10087711179418386
5373	SARAF	0.006188758822906796	0.11098128971720321	-0.09988829754304814	0.7618185392645903	False	False	-0.09988829754304814
4273	SYTL3	0.00014537452460556855	0.007481875435213941	-0.0998226216682499	0.2582331892362861	False	False	-0.0998226216682499
6947	CREM	2.127290727734915e-06	0.00028032433320084363	-0.09974151035053673	0.14907285120598104	False	False	-0.09974151035053673
1816	ITGA4	0.00016483003752868974	0.008122381008976779	-0.09672633201344133	0.21154358116693275	False	False	-0.09672633201344133
6447	SLC3A2	0.00010462949919023986	0.005734087693939874	-0.09508138245143263	0.2231582514075346	False	False	-0.09508138245143263
3799	HLA-E	0.006714433058800363	0.11580422193178037	-0.09425887542368126	1.081307613572409	False	False	-0.09425887542368126
9489	CYBA	0.009067494397851993	0.1388297314595407	-0.09350937503122114	0.6447887947393018	False	False	-0.09350937503122114
884	TAGLN2	0.003498696589604952	0.07487721460380817	-0.08869254943934966	0.28920455484889274	False	False	-0.08869254943934966
4483	UPP1	1.006132879857482e-07	2.5011332800448263e-05	-0.08802812671448824	0.12127305445976035	False	False	-0.08802812671448824
7348	TPI1	0.004709440357080424	0.09205386084639869	-0.08762649348014519	0.3839023307312367	False	False	-0.08762649348014519
6523	CTSW	3.6734111645941445e-05	0.0027078586718407563	-0.08716624640860496	0.16516029418900954	False	False	-0.08716624640860496
11495	FTL	0.04894255849733267	0.3615504503409583	-0.08568863596588577	1.0799455781315648	False	False	-0.08568863596588577
11072	DNAJB1	0.010659972562520367	0.150486862060158	-0.08537190841649056	0.23648268088351848	False	False	-0.08537190841649056
4443	TRGV4	7.630002043688602e-11	3.579386558735197e-08	-0.0850641239649402	0.07679607476605925	False	False	-0.0850641239649402
4442	TRGV5	1.1430817768343199e-18	1.4895625643014337e-15	-0.08350851267198243	0.06449679200819065	False	False	-0.08350851267198243
918	FCGR3A	7.137649270228953e-23	1.195862152017788e-19	-0.08197381876893586	0.057920357732232225	False	False	-0.08197381876893586
12147	MT-ND5	0.05581365035730609	0.3811757616475104	-0.08193829628984595	0.8977207846419756	False	False	-0.08193829628984595
7379	GABARAPL1	0.0018104612374761058	0.0459590679504757	-0.08072349683547649	0.21429736531058022	False	False	-0.08072349683547649
6160	IFITM1	0.04935176249771218	0.3625412353870741	-0.07995099376346347	0.4961016642492871	False	False	-0.07995099376346347
10162	H3-3B	0.06650414336878019	0.41910832532458575	-0.07802895865308343	0.9161037081895873	False	False	-0.07802895865308343
12064	MRPS6	0.00026029852081595786	0.011348628446578267	-0.07705364504004045	0.1888684557620869	False	False	-0.07705364504004045
9090	LITAF	0.008112487304348244	0.13087104691251197	-0.07675804985887	0.3712065122848333	False	False	-0.07675804985887
3631	SQSTM1	0.004205744620502725	0.08518993593999301	-0.07669800641588752	0.27007305795370146	False	False	-0.07669800641588752
8342	DHRS7	0.00012835993277912413	0.006905528860704439	-0.0764464172955066	0.17845918134201405	False	False	-0.0764464172955066
1646	GCC2	0.0017843272367285513	0.04589164436919397	-0.07474243468858924	0.20250950095265413	False	False	-0.07474243468858924
11613	KIR3DL2	3.0932546671890234e-40	9.069422684198217e-37	-0.07406323959454882	0.046619012789410906	False	False	-0.07406323959454882
1984	PTMA	0.06923849688553935	0.4264858673705911	-0.07364451894331242	1.474896938301796	False	False	-0.07364451894331242
1746	CYTIP	0.0074387526551592045	0.12322272759845643	-0.07197181568102075	0.2477867229040279	False	False	-0.07197181568102075
1982	NCL	0.010328478573725817	0.14826486745735176	-0.07086558027500844	0.3173337724319724	False	False	-0.07086558027500844
1034	PTPRC	0.07034065900649142	0.4302984273709052	-0.0694330937803094	0.886391417924748	False	False	-0.0694330937803094
2794	FGFBP2	0.08395178593528696	0.46588459812423655	-0.06843204726313107	0.2771961040968119	False	False	-0.06843204726313107
2903	CNOT6L	0.0015153027353453415	0.04063975570170381	-0.06807114167029546	0.16102988636770915	False	False	-0.06807114167029546
3793	HLA-A	0.03116343188727785	0.2849425855664707	-0.06782153035039945	1.9561460295388864	False	False	-0.06782153035039945
7853	PEBP1	0.003520384653627687	0.07505536427323392	-0.06771343925433218	0.2019406633321629	False	False	-0.06771343925433218
2434	TIGIT	0.006151351672195852	0.11064885339189102	-0.06602568751009	0.182670196128446	False	False	-0.06602568751009
7562	PRR13	0.010566623723891604	0.14985455066637893	-0.0659969234117332	0.3172529776429021	False	False	-0.0659969234117332
8743	RPS27L	0.01719718593065838	0.20331511753504183	-0.0642529763363216	0.2538704234500264	False	False	-0.0642529763363216
2912	HNRNPDL	0.021844079687876543	0.23791387525161414	-0.06313207940932325	0.32427854108255966	False	False	-0.06313207940932325
6677	TAF1D	0.0018772572508867543	0.0472456502969954	-0.06230223087216316	0.1602194168886473	False	False	-0.06230223087216316
2867	HOPX	8.057467776446711e-05	0.0047726253576852035	-0.06171965039128107	0.09968932960615602	False	False	-0.06171965039128107
3692	NOL7	0.0003952236279775291	0.01545060902973487	-0.06145981685257441	0.11931786045085552	False	False	-0.06145981685257441
1512	DGUOK	0.0009232475735740736	0.029185572891851037	-0.06044327039898706	0.15576985391766526	False	False	-0.06044327039898706
80	ENO1	0.03689562896612518	0.3128792021075315	-0.06023997615675154	0.3307309677434522	False	False	-0.06023997615675154
5372	DUSP4	4.7289352545918945e-05	0.003281713175494304	-0.05981549072767509	0.08389753882968148	False	False	-0.05981549072767509
6645	RSF1	0.002530903746682768	0.059444099058112945	-0.059616367064722994	0.13274250266163848	False	False	-0.059616367064722994
7380	KLRD1	0.12568175725256536	0.5518516095312941	-0.059583690361059066	0.4186497226703999	False	False	-0.059583690361059066
3424	SKP1	0.0497783375936699	0.3625412353870741	-0.05856512311132408	0.3660791606404061	False	False	-0.05856512311132408
3844	CLIC1	0.05270078525251826	0.3716646291201379	-0.058541647479481304	0.4161661800950073	False	False	-0.058541647479481304
1912	IKZF2	1.4163518789215102e-35	3.322194967198294e-32	-0.0582060179618647	0.03565401895794758	False	False	-0.0582060179618647
11250	HCST	0.0788509222684269	0.45897755894719217	-0.05820598034065982	0.3740647012411162	False	False	-0.05820598034065982
8905	CIB1	0.04674335494966647	0.3562390610427224	-0.057877665460162715	0.31528712774431983	False	False	-0.057877665460162715
1550	VAMP5	0.00029590605342361034	0.012483403577525547	-0.05758497248622557	0.11242788458286329	False	False	-0.05758497248622557
2919	PLAC8	2.672101699713274e-13	2.0892272489491516e-10	-0.05668627580052751	0.046021946575925794	False	False	-0.05668627580052751
9369	PSMB10	0.026666883744030513	0.26693293615661007	-0.056625502774893324	0.2574419642603675	False	False	-0.056625502774893324
5248	EMD	0.0036255439098326534	0.07620139601167986	-0.056431527842551434	0.1713523857815321	False	False	-0.056431527842551434
3821	HLA-B	0.04390233469423713	0.34907564833492405	-0.05577087798709331	2.522526358449182	False	False	-0.05577087798709331
9976	TBX21	1.927347083173036e-05	0.0016995433527408547	-0.05557240463353979	0.07750384275649869	False	False	-0.05557240463353979
8492	DDX24	0.06642564529415831	0.4190639957019305	-0.05550649765705446	0.3116942990657895	False	False	-0.05550649765705446
7386	KLRC1	2.3106531187721435e-17	2.7099339776959697e-14	-0.055292954323719085	0.033869625697302265	False	False	-0.055292954323719085
6802	SORL1	5.2303923683822155e-05	0.003505259525507807	-0.05493198423738941	0.0775632902460043	False	False	-0.05493198423738941
7416	ARHGDIB	0.11568228723088687	0.5252504315307167	-0.05329750949370983	0.7759730289148731	False	False	-0.05329750949370983
1798	ATP5MC3	0.023180519490216683	0.24771489374668942	-0.053237745522535004	0.24354958118394363	False	False	-0.053237745522535004
76	PARK7	0.028715453640049873	0.2735171481861701	-0.05304834962827233	0.23115499525569205	False	False	-0.05304834962827233
6531	BANF1	0.00022301158602760457	0.010051348423075153	-0.05267800648747063	0.08811227648064147	False	False	-0.05267800648747063
7378	CLEC2B	0.11539799798621866	0.5249758418861026	-0.052413647655263136	0.4439268881498381	False	False	-0.052413647655263136
2043	BHLHE40	0.00036077924752904683	0.014336358975693488	-0.05179983619987594	0.07906750875503518	False	False	-0.05179983619987594
2400	CBLB	0.00841906801532124	0.13361140687914413	-0.051020738668093896	0.14266822088596431	False	False	-0.051020738668093896
10775	POLR2E	0.0013170198074484091	0.0371475665246879	-0.05080308387451133	0.11375110596418381	False	False	-0.05080308387451133
4188	SAMD3	0.025033484761860656	0.25946597198945315	-0.050075027568830664	0.17703931726688563	False	False	-0.050075027568830664
10503	SNRPB2	0.0029006962822401266	0.06605702135555767	-0.049913105903043334	0.11618590025707733	False	False	-0.049913105903043334
3639	MGAT1	0.0069997127634264565	0.11761121961241472	-0.049360267671844836	0.12466359900873761	False	False	-0.049360267671844836
7865	COX6A1	0.05086890076617435	0.36526970241089274	-0.04856579381618409	0.34131022871926775	False	False	-0.04856579381618409
1992	INPP5D	0.0014853532169393038	0.04023146080430521	-0.04853006442046734	0.08406855876362601	False	False	-0.04853006442046734
12141	MT-ATP8	0.013121877643050285	0.1742846896916124	-0.04843253950851245	0.1433099877349166	False	False	-0.04843253950851245
6088	SURF4	0.0015035578533587018	0.04053730230848473	-0.048348869948867695	0.10037906519895376	False	False	-0.048348869948867695
9837	GGNBP2	0.0021876117618227805	0.053228860461945166	-0.0483334130081214	0.10015092252991921	False	False	-0.0483334130081214
4328	CHST12	0.03221721739209712	0.28984719268965337	-0.04819143058091847	0.19277692742125932	False	False	-0.04819143058091847
963	PRRC2C	0.06188442833661864	0.40298754887943555	-0.04762440378102379	0.24651502939157707	False	False	-0.04762440378102379
4395	CYCS	0.009748566381309717	0.14454005881163132	-0.047531855617028246	0.1304028803525969	False	False	-0.047531855617028246
822	KRTCAP2	0.042276915158715456	0.3422314983635821	-0.04718384872300735	0.2691249920185222	False	False	-0.04718384872300735
6945	ITGB1	0.00462185391733935	0.09130246785888926	-0.0469281857635841	0.09778877105130707	False	False	-0.0469281857635841
1625	PDCL3	3.3769534977138884e-05	0.002549181399531854	-0.046919882226222134	0.0628175251185894	False	False	-0.046919882226222134
8893	ISG20	0.1515646574276864	0.5960419467422725	-0.04670696232999614	0.4392893896546475	False	False	-0.04670696232999614
8333	ARID4A	0.00027133831501839205	0.011614072111444168	-0.04665973696896078	0.07083093886112057	False	False	-0.04665973696896078
7038	DDIT4	0.1046900971052474	0.49849998329287115	-0.04633762958726826	0.2159449246733688	False	False	-0.04633762958726826
10527	CST7	0.33332890864830267	0.738354678756687	-0.04626316109944466	1.084633236707643	False	False	-0.04626316109944466
10201	SYNGR2	0.0008679379517829758	0.028027948634871715	-0.04604225475886922	0.0831179354599742	False	False	-0.04604225475886922
7584	CD63	0.009693824008661952	0.1440927350742552	-0.046013270307741	0.12393048405647278	False	False	-0.046013270307741
6171	IRF7	0.004241539212563391	0.0857668480774887	-0.04573761436515496	0.09828058612901111	False	False	-0.04573761436515496
8733	SLTM	0.008801951357791174	0.13618639251210407	-0.04570635651836064	0.10507156786530518	False	False	-0.04570635651836064
1551	RNF181	0.016896297959594502	0.20158675734498913	-0.04564077738380352	0.14582186590793522	False	False	-0.04564077738380352
2380	CLDND1	0.03885613286866642	0.32342422021555695	-0.04562091338762886	0.11951270266327747	False	False	-0.04562091338762886
782	S100A11	0.044159677225491266	0.35088393936352413	-0.04554152189642432	0.14920538109402323	False	False	-0.04554152189642432
11898	DDX17	0.04974950516134597	0.3625412353870741	-0.04529887587388825	0.1895524422789729	False	False	-0.04529887587388825
7385	KLRC2	7.711918836389699e-26	1.507423068552973e-22	-0.04525643915478785	0.02772177166716997	False	False	-0.04525643915478785
7761	HSP90B1	0.06693719566711001	0.4204817518928046	-0.04521075626315242	0.25818176117054253	False	False	-0.04521075626315242
12023	SAMSN1	0.0003594791574210752	0.014336358975693488	-0.04476976049959314	0.0702586842830791	False	False	-0.04476976049959314
7808	ARPC3	0.15382434798984496	0.5960419467422725	-0.04467094571775678	0.5022148559259814	False	False	-0.04467094571775678
117	TNFRSF1B	0.024080621042369382	0.2535460332797297	-0.044369137663323906	0.14784513275290645	False	False	-0.044369137663323906
4117	PRDM1	0.00024267901451796228	0.010699772489724292	-0.04429071357453047	0.05763634805415952	False	False	-0.04429071357453047
8302	GNG2	0.04036999556357116	0.33218745549208367	-0.04420244347897513	0.18542995355850042	False	False	-0.04420244347897513
6784	TRAPPC4	0.0031210346175973105	0.06932479923329783	-0.04402948267678554	0.09142185834258101	False	False	-0.04402948267678554
11787	MIF	0.1711174254158323	0.6063560997181456	-0.04337140181217468	0.3769730260205823	False	False	-0.04337140181217468
9202	ALDOA	0.06647757975389214	0.41910832532458575	-0.04322938713822472	0.22667739800242492	False	False	-0.04322938713822472
2021	MTERF4	0.00015860503691091714	0.007949230226030925	-0.04306493947725284	0.06312829481307851	False	False	-0.04306493947725284
11354	TGFB1	0.02222046600584391	0.24102327899447756	-0.042845317632101025	0.13042788294165633	False	False	-0.042845317632101025
8259	FAM177A1	0.009045949407834777	0.1388297314595407	-0.04279617358961698	0.10969602871079778	False	False	-0.04279617358961698
10388	TXNL1	0.006871920525682571	0.11725521732577161	-0.04256424423601281	0.10714240146930828	False	False	-0.04256424423601281
7037	ANAPC16	0.0927550697788322	0.47537313081439264	-0.04237983583862516	0.2294163970753204	False	False	-0.04237983583862516
10267	NARF	0.008767596866390719	0.13601372493257982	-0.04226819760038384	0.09939648401598598	False	False	-0.04226819760038384
7596	RPS26	0.1981963382995584	0.6460385368474767	-0.04216498651203479	1.6430195403653522	False	False	-0.04216498651203479
7258	BUB3	0.05946877422393534	0.39488668731951343	-0.04200016263901415	0.190240612556768	False	False	-0.04200016263901415
7444	MRPS35	1.9938023101684083e-07	4.1023357006412446e-05	-0.041957801162323505	0.04214971174680909	False	False	-0.041957801162323505
7603	MYL6	0.23506502762727022	0.7029175532923572	-0.041654112047646824	0.7803431472112966	False	False	-0.041654112047646824
8305	PTGER2	1.1662351069162241e-06	0.00017763123810277242	-0.04139490194604953	0.04302054158476896	False	False	-0.04139490194604953
7620	PTGES3	0.1206046916411259	0.5382236771564402	-0.04137253345252169	0.28698675577030625	False	False	-0.04137253345252169
9980	SCRN2	0.0012953953090655208	0.03687474802116609	-0.04136549291275199	0.07044719523468683	False	False	-0.04136549291275199
11516	IRF3	0.010443739253556456	0.149189006048368	-0.0413099962611017	0.10621209321326988	False	False	-0.0413099962611017
7377	KLRF1	1.5964562945921632e-06	0.00022289570741639155	-0.04084548455726585	0.0402576462040807	False	False	-0.04084548455726585
4439	TRGV8	1.3211501585398937e-05	0.0012495523434964415	-0.040783581551870916	0.042822565580176754	False	False	-0.040783581551870916
1590	ARID5A	0.010688570608467906	0.150486862060158	-0.04077897832873142	0.10235548955063488	False	False	-0.04077897832873142
3398	HINT1	0.2039461877347057	0.6578467072508771	-0.040592420148207985	0.4773109361182812	False	False	-0.040592420148207985
656	PTPN22	0.03294242085904139	0.29307578438525383	-0.040586561989162974	0.12755165075839953	False	False	-0.040586561989162974
1549	VAMP8	0.037781838906768714	0.31776285014494304	-0.040565246889371666	0.17688080183295316	False	False	-0.040565246889371666
9896	DNAJC7	0.0036090828607810233	0.07599160465213615	-0.04046468003427964	0.07408976000408794	False	False	-0.04046468003427964
10119	PRKAR1A	0.024084684359621123	0.2535460332797297	-0.04027202721856626	0.11737244073734728	False	False	-0.04027202721856626
10133	CD300A	0.0005610596718416337	0.02043511748869155	-0.040184670780843625	0.056256520193676614	False	False	-0.040184670780843625
7229	ABLIM1	0.004622535731303975	0.09130246785888926	-0.04005908045005106	0.08127718366855799	False	False	-0.04005908045005106
10818	GADD45B	0.029597475514914033	0.2772517514687794	-0.04005815604330267	0.12055610068315684	False	False	-0.04005815604330267
4431	AOAH	0.11033598168522947	0.5133310374789218	-0.039938649598784376	0.20946191043354745	False	False	-0.039938649598784376
2939	PYURF	0.030747935817451083	0.2828912400524911	-0.039755703053929066	0.1374740808509117	False	False	-0.039755703053929066
10112	BPTF	0.032924334874669434	0.29307578438525383	-0.03963553017663868	0.1260256230138069	False	False	-0.03963553017663868
3434	DDX46	0.03746217869788038	0.31585652894949034	-0.039590341735124476	0.12738489827444388	False	False	-0.039590341735124476
8989	NME3	0.0008783786903151605	0.028089592157388814	-0.03950548979475504	0.06787885378959567	False	False	-0.03950548979475504
6461	STIP1	3.8558700459930475e-05	0.002791459499963362	-0.03946414409059605	0.051471172290485964	False	False	-0.03946414409059605
11073	TECR	0.10389098239053315	0.49682341190348667	-0.03935614436031205	0.2503269844970038	False	False	-0.03935614436031205
9616	ACADVL	0.00875642748291127	0.13601372493257982	-0.039203456013092906	0.09405218705881474	False	False	-0.039203456013092906
1011	NIBAN1	0.02174433188506373	0.23722560404467666	-0.03902648586535508	0.10662661700747735	False	False	-0.03902648586535508
10283	SMCHD1	0.10674198578548491	0.5044163983603885	-0.03871503603355821	0.20407577205535976	False	False	-0.03871503603355821
1506	CCT7	0.01650478358506998	0.19832797324354584	-0.038652681573704765	0.10561130195856094	False	False	-0.038652681573704765
11968	TSPO	0.03327908913877489	0.29456389239211467	-0.038553823796205686	0.1255894930556763	False	False	-0.038553823796205686
7012	DDX50	8.601352165681013e-05	0.004944934225446418	-0.03849210620960621	0.04879176291788734	False	False	-0.03849210620960621
3160	GOLPH3	0.0062806051525904905	0.11177380459724018	-0.03836654543833177	0.07663149646548338	False	False	-0.03836654543833177
180	PNRC2	0.04503257775224749	0.35541189224654013	-0.03834728338143513	0.13137081802584405	False	False	-0.03834728338143513
7773	C12orf75	0.07223611493689638	0.4371994289173405	-0.038091534430686455	0.15036063901213712	False	False	-0.038091534430686455
1436	RTN4	0.006433392837202622	0.11328953632839692	-0.037901407610157624	0.07788815418648165	False	False	-0.037901407610157624
9659	VAMP2	0.13217609309378903	0.5655458664005684	-0.03782567075028391	0.19899840202442434	False	False	-0.03782567075028391
875	PYHIN1	0.11259995018599603	0.5176684499338932	-0.037799873352654494	0.18809168387291045	False	False	-0.037799873352654494
4209	TNFAIP3	0.19672510783212788	0.6434596302535851	-0.03773995889666016	0.2874341205108997	False	False	-0.03773995889666016
7906	ARL6IP4	0.09129541414571689	0.47209551018561186	-0.03771669824313097	0.20935258442579316	False	False	-0.03771669824313097
2759	LYAR	0.30314657724484284	0.7252933940386873	-0.037491830927127844	0.46736007027847826	False	False	-0.037491830927127844
10673	PTPN1	0.006459867000514165	0.11341514997309901	-0.037321444490243355	0.06838983288684558	False	False	-0.037321444490243355
4905	SYAP1	0.006897374119129537	0.11725521732577161	-0.037244869214946685	0.07117206871856091	False	False	-0.037244869214946685
10628	YWHAB	0.2655243526394249	0.7252933940386873	-0.037231406198058835	0.45215147733688354	False	False	-0.037231406198058835
3794	ZNRD1	0.021628808097080014	0.23640508980666766	-0.03722635420768974	0.11605500169964725	False	False	-0.03722635420768974
1795	WIPF1	0.207306205906927	0.6639233159138285	-0.03714365205045608	0.33754188792650086	False	False	-0.03714365205045608
6498	FAU	0.19681909920875668	0.6435166979426535	-0.037130022425375206	1.5254553611888442	False	False	-0.037130022425375206
7753	GNPTAB	0.0009308434070480647	0.02932050458885985	-0.03650192566105071	0.05143576739139335	False	False	-0.03650192566105071
11220	UBA2	0.011905991032156438	0.1621759150117662	-0.036491719565613576	0.07934699762006138	False	False	-0.036491719565613576
4422	NT5C3A	0.010394558342190772	0.14866753687465045	-0.03625283566356513	0.08388405241245447	False	False	-0.03625283566356513
5716	PLIN2	0.02296928846207624	0.246462776837356	-0.03616493103114288	0.08621543541897175	False	False	-0.03616493103114288
253	SNRNP40	0.007583912573174197	0.12405038585521198	-0.03605675931820801	0.07747131612065226	False	False	-0.03605675931820801
4208	IFNGR1	0.001715003181862564	0.04449902061257555	-0.03605229314374342	0.0532811198296935	False	False	-0.03605229314374342
3290	F2R	0.056753349369773005	0.3845195155451749	-0.03601988516297146	0.12758873351091563	False	False	-0.03601988516297146
4177	NCOA7	0.0032257402759915945	0.07097839016290698	-0.03594745359466902	0.06556415913063426	False	False	-0.03594745359466902
12148	MT-ND6	0.18406612023121235	0.6269664771385766	-0.03589202681097064	0.2299350281787473	False	False	-0.03589202681097064
2932	HSD17B11	0.06594235367519047	0.4184913008131136	-0.035661860279537806	0.13706230337536612	False	False	-0.035661860279537806
6245	TMEM9B	0.01986437494222809	0.22373744646315935	-0.035397737923475246	0.09250021847181542	False	False	-0.035397737923475246
11873	IL2RB	0.013535023904590526	0.1768241078999962	-0.035223465753572825	0.0738013565193775	False	False	-0.035223465753572825
7376	CD69	0.0893896148516398	0.47073309433296245	-0.03491011336370079	0.1362004664748214	False	False	-0.03491011336370079
1490	SNRPG	0.10839920547634006	0.5087650116088284	-0.03488749764511233	0.20712523023749507	False	False	-0.03488749764511233
8019	ELF1	0.1599101343774807	0.5960419467422725	-0.034799593012690075	0.23997173267741537	False	False	-0.034799593012690075
8061	PHF11	0.036951436011362	0.31312604157605023	-0.03477689130277619	0.09879263733015503	False	False	-0.03477689130277619
3880	PSMB9	0.3204161759425255	0.7277670227754943	-0.0346585027454885	0.4767665641252385	False	False	-0.0346585027454885
10731	PPDPF	0.33116630319319496	0.7364821934792565	-0.03452233548166787	0.5400933775790903	False	False	-0.03452233548166787
345	SMAP2	0.016486746231071412	0.1983144203056467	-0.03448014598762809	0.07586289526418198	False	False	-0.03448014598762809
5006	TSPYL2	0.013631865475111832	0.17763835365790176	-0.03445294048204473	0.06704260218282078	False	False	-0.03445294048204473
2857	CHIC2	0.02611639731387335	0.2641919797028924	-0.03437028132047379	0.09027770854705988	False	False	-0.03437028132047379
5267	FUNDC2	0.0033286520403767632	0.07242751601027585	-0.03410596548392901	0.06217095429121062	False	False	-0.03410596548392901
4584	SAMD9	0.03131050868422815	0.28576626136079974	-0.03367532092616854	0.08597799269265907	False	False	-0.03367532092616854
3881	TAP1	0.09224353925371691	0.47469601946800877	-0.03360663535498021	0.15944349661815999	False	False	-0.03360663535498021
3859	ATF6B	0.018409131401054834	0.21084208307770613	-0.03355465359875692	0.09103240211342657	False	False	-0.03355465359875692
7591	DGKA	0.0016989321726748243	0.04427794782473409	-0.033423092245304716	0.0528460881391237	False	False	-0.033423092245304716
11321	SUPT5H	0.004746976471214009	0.09232593707196997	-0.03338087587897573	0.060598560197408814	False	False	-0.03338087587897573
10094	ICAM2	0.0016614146601363399	0.04368850030062554	-0.03337721049872922	0.04621277914144272	False	False	-0.03337721049872922
6664	SYTL2	0.0025316383219407186	0.059444099058112945	-0.03334778534205816	0.053105984143046445	False	False	-0.03334778534205816
1774	METTL5	0.012453224030778014	0.168238618247657	-0.03330078033379422	0.08097877743285756	False	False	-0.03330078033379422
247	EPB41	0.06170429958053669	0.4027573337276331	-0.03321413869896424	0.13548713766558226	False	False	-0.03321413869896424
11562	PPP2R1A	0.08233317813585744	0.46588459812423655	-0.03303311621001546	0.13671490584695062	False	False	-0.03303311621001546
11911	APOBEC3G	0.262371445708666	0.7252933940386873	-0.03288458769316406	0.27558376484139024	False	False	-0.03288458769316406
8590	EMC4	0.0349287103026616	0.30284136092644043	-0.032866518765907786	0.1083061267123666	False	False	-0.032866518765907786
11302	ACTN4	0.09807679071109053	0.48529392417532546	-0.03271833421435812	0.13603484093449839	False	False	-0.03271833421435812
2174	SS18L2	0.05233809734623825	0.3706360235239597	-0.03271274477820508	0.11203026580949163	False	False	-0.03271274477820508
9173	SGF29	0.00019027841053108257	0.008998327414147324	-0.0326963499945658	0.03877084030834742	False	False	-0.0326963499945658
10247	SIRT7	0.009246736843461407	0.141021755136691	-0.032515932132123955	0.06628587703372157	False	False	-0.032515932132123955
484	JAK1	0.29066301914478787	0.7252933940386873	-0.03251104137549004	0.34249675065972085	False	False	-0.03251104137549004
3583	SFXN1	0.014371113011919649	0.1840329942365992	-0.032464600685299244	0.07054954100140305	False	False	-0.032464600685299244
9806	ZNF207	0.04736116789788296	0.3581249368835405	-0.03246272499951327	0.1066659047853115	False	False	-0.03246272499951327
10636	PIGT	0.0008005421648082124	0.026597049600200328	-0.03242822635464176	0.046619948692793074	False	False	-0.03242822635464176
10493	TMX4	0.023191588790404588	0.24771489374668942	-0.032365275329968135	0.071364407102729	False	False	-0.032365275329968135
971	PRDX6	0.11903051109653347	0.5348620054176798	-0.03227331835633492	0.16383400074271268	False	False	-0.03227331835633492
4531	LAT2	1.075303739399914e-21	1.576395281960274e-18	-0.03227042421078837	0.019767205469137013	False	False	-0.03227042421078837
8708	TMOD3	0.02694128750537715	0.2675422691473863	-0.03222905432156911	0.09334893663262213	False	False	-0.03222905432156911
5588	NDUFB9	0.09278580831658438	0.47537313081439264	-0.03221755298179266	0.1556913152683613	False	False	-0.03221755298179266
3884	BRD2	0.14001854936709932	0.5801311791416986	-0.03213407690263012	0.1653867336206658	False	False	-0.03213407690263012
4473	PPIA	0.3086009048729698	0.7252933940386873	-0.03210425941053678	0.6030645384344945	False	False	-0.03210425941053678
8320	MAPK1IP1L	0.010537772732263414	0.14985455066637893	-0.03198836460168661	0.06548914989066679	False	False	-0.03198836460168661
9852	PSMB3	0.16582494006154888	0.6013959046978747	-0.031890441979851594	0.19824550456778947	False	False	-0.031890441979851594
5680	DOCK8	0.11087719528675573	0.5147932487423085	-0.03187313622560853	0.1366594166949738	False	False	-0.03187313622560853
3562	CCNG1	0.012262868942557468	0.16645709138693748	-0.0318403251604986	0.05899535388100979	False	False	-0.0318403251604986
7715	ATP2B1	0.004346467771120462	0.08758655329845495	-0.03182095023998734	0.0477281991652278	False	False	-0.03182095023998734
12089	MX1	0.019067706266486777	0.21611228877735075	-0.03177225765196181	0.06313960774000302	False	False	-0.03177225765196181
5538	RNF19A	0.143466206296963	0.5868753636033421	-0.03176384125098521	0.14830537694831228	False	False	-0.03176384125098521
11069	DDX39A	0.01669789556685301	0.20003362534019622	-0.03175491427651386	0.073060947015535	False	False	-0.03175491427651386
3611	TMED9	0.07593537545924096	0.448649916063465	-0.03170934424849306	0.13242919950984244	False	False	-0.03170934424849306
829	SCAMP3	0.03170042283062444	0.28798029353800425	-0.03170262617619373	0.07941292191660682	False	False	-0.03170262617619373
11901	JOSD1	0.0011087022246069672	0.033086156972494944	-0.031662863249868466	0.04114997833100863	False	False	-0.031662863249868466
11423	TRAPPC6A	0.0026558569353541833	0.061358822689152215	-0.03165295006238358	0.05145314959592598	False	False	-0.03165295006238358
3277	ENC1	0.00013553029143336087	0.00709597883004668	-0.0316507196623802	0.03589659158227056	False	False	-0.0316507196623802
10110	PITPNC1	0.07906420387980517	0.45904207084275006	-0.031641389603570894	0.10666666474453239	False	False	-0.031641389603570894
6129	CLIC3	0.08264558418369733	0.46588459812423655	-0.031576251174556605	0.09112912451111993	False	False	-0.031576251174556605
10126	FAM104A	7.024369042781973e-05	0.004268487053562019	-0.031560200356219044	0.03602659464055716	False	False	-0.031560200356219044
3171	IL7R	0.6601110985821186	0.9117237801767238	-0.03150369599372386	0.6412331531214159	False	False	-0.03150369599372386
327	FHL3	3.668378051095478e-16	3.911157980295251e-13	-0.031452751171959975	0.020735850844662205	False	False	-0.031452751171959975
8359	ZBTB1	0.007519096288761917	0.12385387819466258	-0.031203607765799612	0.056369373271631634	False	False	-0.031203607765799612
1255	ACP1	0.060505378786986024	0.397761817496509	-0.031104717741553496	0.10253060591775318	False	False	-0.031104717741553496
8271	PNN	0.05805915282969882	0.3890958539352615	-0.03100395740597925	0.10644781572181125	False	False	-0.03100395740597925
12031	ATP5PF	0.14554510209171753	0.5914597911752124	-0.0309387974791336	0.18428471580494282	False	False	-0.0309387974791336
1368	DPY30	0.014543725147968499	0.18439871193013466	-0.030866613135891778	0.06807329306422277	False	False	-0.030866613135891778
5604	SLA	0.1473464189510508	0.595273441769867	-0.030863641060706555	0.13527152600676515	False	False	-0.030863641060706555
9833	CCL4L2	0.0433076344067089	0.34655355700565443	-0.030862458679981872	0.0621148249091104	False	False	-0.030862458679981872
5952	ATP6V1G1	0.2588726663816768	0.7252933940386873	-0.03058737242992681	0.3421545139578886	False	False	-0.03058737242992681
2274	CYB561D2	0.01902384792598628	0.21598420956047157	-0.030563724815433176	0.0668843858117281	False	False	-0.030563724815433176
2644	AP2M1	0.08210185019469396	0.46588459812423655	-0.030488880115560817	0.14163649792588034	False	False	-0.030488880115560817
6930	YME1L1	0.02397030401115826	0.25326461751609375	-0.030363832605010035	0.07267274473642195	False	False	-0.030363832605010035
2537	COPB2	0.012465838954400918	0.168238618247657	-0.030328715897486987	0.06367807514792265	False	False	-0.030328715897486987
5307	CNOT7	0.030949738341182597	0.2837986952817744	-0.030327151930255702	0.07743861890116403	False	False	-0.030327151930255702
10846	MATK	0.008988999240012535	0.13853217225606704	-0.030318429185182256	0.05536774805811949	False	False	-0.030318429185182256
4881	PRKX	0.009523079141855146	0.1429615599373941	-0.030311235473364135	0.0479199638113726	False	False	-0.030311235473364135
3104	ING2	5.3385950066876724e-05	0.003517231829407643	-0.03025284736339621	0.031284092340705005	False	False	-0.03025284736339621
3391	LMNB1	0.006634096870819755	0.11504838578801078	-0.030242853559043728	0.045655659638171975	False	False	-0.030242853559043728
12077	TTC3	0.08125141240176366	0.46588459812423655	-0.030084247933743345	0.09249897422485574	False	False	-0.030084247933743345
6235	ILK	0.0493590423287761	0.3625412353870741	-0.030018937522078192	0.08533163126124892	False	False	-0.030018937522078192
9609	XAF1	0.07826533245944368	0.45700344766065965	-0.029985185926846365	0.0918272867105728	False	False	-0.029985185926846365
821	DPM3	0.028864727564194052	0.2739602729931996	-0.029942184889672825	0.07345653299328893	False	False	-0.029942184889672825
1721	MCM6	0.0005965593032346311	0.02150344220941062	-0.02993821316532946	0.03689411603087603	False	False	-0.02993821316532946
2546	GK5	0.0007690569896708742	0.025843840615644733	-0.029910781932516842	0.03931153695597205	False	False	-0.029910781932516842
1520	WDR54	0.04496169676822626	0.35533071408204686	-0.029781622961718872	0.08232343855292298	False	False	-0.029781622961718872
10261	CSNK1D	0.03757822193195099	0.3163800336094194	-0.029763881876390806	0.07691492738072263	False	False	-0.029763881876390806
12136	PRMT2	0.09592062418294046	0.48138911078462043	-0.029757878606984128	0.12769418019194936	False	False	-0.029757878606984128
1166	ARF1	0.2718333384062414	0.7252933940386873	-0.029727975123565356	0.3291077184122662	False	False	-0.029727975123565356
6383	SELENOH	0.09121905344560807	0.471908715840358	-0.02970461772979505	0.1143416904432829	False	False	-0.02970461772979505
5434	TGS1	0.0070310413586540865	0.11780007579185017	-0.02952795392615407	0.05494689950069716	False	False	-0.02952795392615407
538	SELENOF	0.14644516007724015	0.5938827238540362	-0.029473720272096052	0.1637178264385046	False	False	-0.029473720272096052
3422	VDAC1	0.04461121094741001	0.3532750047206108	-0.029453931518331148	0.08440796857656434	False	False	-0.029453931518331148
2709	LRCH3	0.000820240702978619	0.02702186225992484	-0.029424965877805364	0.036483098644503324	False	False	-0.029424965877805364
9491	SNAI3	0.0023868349577841996	0.056780528164083355	-0.0293994076435498	0.04511606762575549	False	False	-0.0293994076435498
940	RCSD1	0.05271114207294559	0.3716646291201379	-0.029360007493128698	0.08518598090077556	False	False	-0.029360007493128698
7681	YEATS4	0.000290255591777835	0.012289233142131586	-0.02926334518165704	0.03372385339854762	False	False	-0.02926334518165704
5862	CARD19	0.03729961377715621	0.31516561266461673	-0.02923325627944281	0.07131212932425876	False	False	-0.02923325627944281
2463	PARP14	0.013035005675414773	0.17352388939984614	-0.029211925056277982	0.05598066175399825	False	False	-0.029211925056277982
10018	LUC7L3	0.11928881996576413	0.5350484074417815	-0.028968607226511983	0.12911770406157472	False	False	-0.028968607226511983
3280	NSA2	0.1316368640867341	0.5650941222581324	-0.028919162214388925	0.14596439724744753	False	False	-0.028919162214388925
1950	DNPEP	0.02730321885776944	0.26878943589390875	-0.02885085822970719	0.068509814611008	False	False	-0.02885085822970719
677	TENT5C	0.014954752890517724	0.18742538359752214	-0.02883365459016307	0.056139318402423415	False	False	-0.02883365459016307
5903	ERP44	0.02362789415988298	0.2508715550216803	-0.028803326524574985	0.07166229820875235	False	False	-0.028803326524574985
6363	NDUFS3	0.04686616657186647	0.3562390610427224	-0.028772595374648935	0.0795083663664585	False	False	-0.028772595374648935
4062	SENP6	0.05320704755293009	0.3723223470768282	-0.028772396519708875	0.08400071741536606	False	False	-0.028772396519708875
4530	EIF4H	0.07792018308969946	0.45618748264534653	-0.028677623330167788	0.1022471463264421	False	False	-0.028677623330167788
11871	MPST	5.1739086039583865e-05	0.00348733333949563	-0.02865160826699587	0.03076490088430948	False	False	-0.02865160826699587
2671	TPRG1	0.03180570386586053	0.2884897872689963	-0.028580840093394743	0.06329133846732073	False	False	-0.028580840093394743
5419	FNTA	0.02894820052172761	0.27405777198962056	-0.02857549250784448	0.06768855080008507	False	False	-0.02857549250784448
6440	POLR2G	0.10912260262277922	0.5106902967118734	-0.028524784498129147	0.11945378815018853	False	False	-0.028524784498129147
9973	NPEPPS	0.0160340818787746	0.19446505922881957	-0.028524209431140323	0.05553981488527254	False	False	-0.028524209431140323
8478	TRIP11	0.013481516946385998	0.1768241078999962	-0.0284790317385418	0.05271078637519548	False	False	-0.0284790317385418
8655	CCNDBP1	0.1581965358063044	0.5960419467422725	-0.028448080235844334	0.1642411635365597	False	False	-0.028448080235844334
8925	SYNM	2.3430779524888764e-09	8.327157038421073e-07	-0.02844622537608249	0.020679139564636836	False	False	-0.02844622537608249
11756	MED15	0.0405181493931283	0.33218745549208367	-0.02837798118224422	0.07629051899840666	False	False	-0.02837798118224422
757	CDC42SE1	0.0827287766663524	0.46588459812423655	-0.028341827204358155	0.10892494196115537	False	False	-0.028341827204358155
5860	FGD3	0.05361588391027069	0.3740672733489914	-0.028287475312227667	0.07439484594519749	False	False	-0.028287475312227667
10961	DNMT1	0.04084821167566829	0.3345445716007246	-0.02822500798875959	0.06879553164160529	False	False	-0.02822500798875959
7374	CLEC2D	0.22642749605988058	0.690773963038997	-0.02812720360499705	0.22773582470971485	False	False	-0.02812720360499705
6400	CD5	0.14761711607908945	0.5956170026781662	-0.02804086831426392	0.12772888638252436	False	False	-0.02804086831426392
228	IFI6	0.07974267293583805	0.4617838828688776	-0.028028593052558587	0.08681852162577386	False	False	-0.028028593052558587
10099	DDX5	0.44098144602891565	0.8103776870929368	-0.02799353008961393	0.5573082344476566	False	False	-0.02799353008961393
7898	RSRC2	0.18918927412860595	0.6330418850157747	-0.027892941736690546	0.14546223851137383	False	False	-0.027892941736690546
1266	ID2	0.1885668305545383	0.6322217806585549	-0.027883375201736303	0.14241683968277866	False	False	-0.027883375201736303
4445	TRGV2	0.06701911767014261	0.42077099145365765	-0.027791181751958157	0.06536272150832553	False	False	-0.027791181751958157
9346	TMEM208	0.03385288022944556	0.2973981867647472	-0.027707178975927355	0.06668745501096858	False	False	-0.027707178975927355
3597	UIMC1	0.0003103709004893005	0.0130001068604947	-0.027664238401404508	0.030987171217972457	False	False	-0.027664238401404508
8748	HERC1	0.02721084748723609	0.2681754784288276	-0.027586457903937343	0.059859407156012776	False	False	-0.027586457903937343
8184	MRPL52	0.03736618345563964	0.3152738126386631	-0.027583813670680326	0.07485018098770185	False	False	-0.027583813670680326
8799	PKM	0.2703423375782517	0.7252933940386873	-0.027538313510611433	0.17775338472321975	False	False	-0.027538313510611433
4681	PMPCB	0.04847665476678743	0.36143306236801204	-0.027483085581853115	0.08441063675076463	False	False	-0.027483085581853115
6056	C9orf78	0.17900403493206515	0.6180698595308637	-0.027427427696467638	0.16078164411145587	False	False	-0.027427427696467638
3566	RARS1	0.00040549635247599954	0.015643622440258298	-0.02742460879333084	0.034354947290794795	False	False	-0.02742460879333084
12088	MX2	0.00024720841369796196	0.010858652718538194	-0.027395429518105936	0.031114698387682438	False	False	-0.027395429518105936
4613	ZNF655	0.05510349563165528	0.3799776198696898	-0.027372618975420798	0.07347313973099687	False	False	-0.027372618975420798
7619	ATP5F1B	0.3073375858194413	0.7252933940386873	-0.02736729826215973	0.28099998415902605	False	False	-0.02736729826215973
2748	TNIP2	0.009570400541862143	0.1429615599373941	-0.027364519667456726	0.04749596491456032	False	False	-0.027364519667456726
789	SNAPIN	0.025652103089464764	0.26320638765685656	-0.02727893142636328	0.05926949063012766	False	False	-0.02727893142636328
927	HSD17B7	0.009842220416083784	0.1453772809065877	-0.027257973728018296	0.04178705503947513	False	False	-0.027257973728018296
6833	FLI1	0.03219485669864469	0.28984719268965337	-0.02724603436992793	0.06569267991323803	False	False	-0.02724603436992793
10343	MAPRE2	0.05530575726126717	0.38033232709869547	-0.02719321957273953	0.07122064815011135	False	False	-0.02719321957273953
6128	PAXX	0.29102576639494954	0.7252933940386873	-0.027112441471412403	0.2565241189197052	False	False	-0.027112441471412403
2544	ATP1B3	0.01441329851256067	0.1840329942365992	-0.027032120199001634	0.051015494867812754	False	False	-0.027032120199001634
10217	EIF4A3	0.01442271834026452	0.1840329942365992	-0.026957232503466558	0.051561112927142966	False	False	-0.026957232503466558
10193	SRSF2	0.2579329828849504	0.7252548605309754	-0.02690799709519924	0.1948492530473443	False	False	-0.02690799709519924
2406	TRAT1	0.05887254656874118	0.3920824680057902	-0.026874578716353462	0.060982611463513484	False	False	-0.026874578716353462
7217	BBIP1	0.0009668182004442586	0.030156499613857086	-0.02683247521363911	0.03424325975221257	False	False	-0.02683247521363911
6141	TUBB4B	0.07099310439129536	0.43251407537146547	-0.026798024938888155	0.08868194146211758	False	False	-0.026798024938888155
9917	COA3	0.03445073446091875	0.3004001589276246	-0.02676962092920659	0.06845623228785604	False	False	-0.02676962092920659
1522	WBP1	0.06140294741017544	0.4019346819974636	-0.0267230996221482	0.0684255005488562	False	False	-0.0267230996221482
7487	TMEM106C	0.006641179841275861	0.11504838578801078	-0.026701588354645752	0.042459427747269005	False	False	-0.026701588354645752
6215	RHOG	0.24915305333244314	0.7152096298772118	-0.02668362422931735	0.19902064841847086	False	False	-0.02668362422931735
989	TOR1AIP1	0.03296102997988999	0.29307578438525383	-0.026634168468278614	0.050565401135489	False	False	-0.026634168468278614
9197	TMEM219	0.1262261608132411	0.5525869406560999	-0.02660385652606404	0.1016150650589965	False	False	-0.02660385652606404
9791	CRLF3	0.02692114151835205	0.2675422691473863	-0.026576000711082105	0.05990003049373627	False	False	-0.026576000711082105
7076	ANXA11	0.19892794025780086	0.6473437523150635	-0.026564289767449917	0.14898751814698064	False	False	-0.026564289767449917
11804	TFIP11	0.010831170831376597	0.15176579630870338	-0.02650317143289955	0.0506701793435008	False	False	-0.02650317143289955
7329	MRPL51	0.13885207566469387	0.5784410106854728	-0.026396380955629423	0.11894688443389051	False	False	-0.026396380955629423
1742	ARL6IP6	0.021436442440165723	0.23453835264502468	-0.026390512047668728	0.05527495644813361	False	False	-0.026390512047668728
8787	PIAS1	0.10027281109274831	0.4878724629417136	-0.026385868516095434	0.10189351664726125	False	False	-0.026385868516095434
7479	SCAF11	0.26689711105044445	0.7252933940386873	-0.02637500136234404	0.17544136837471364	False	False	-0.02637500136234404
1882	NOP58	0.18234793551172448	0.6242196694925584	-0.02629586784511579	0.1268982433302458	False	False	-0.02629586784511579
6699	TMEM123	0.0118935834845388	0.1621759150117662	-0.02629385242342599	0.04481819800512735	False	False	-0.02629385242342599
6735	SDHD	0.05224914870851575	0.3705255590710048	-0.026252506719267002	0.07322985661584278	False	False	-0.026252506719267002
5690	CDC37L1	0.0022650055521688515	0.054434395729172726	-0.026179344224698396	0.034278824405614715	False	False	-0.026179344224698396
10254	DCXR	0.09004272982381807	0.47073309433296245	-0.02616878341504385	0.0803522592367128	False	False	-0.02616878341504385
8193	C14orf119	0.07096171458893932	0.43251407537146547	-0.026114641126769103	0.07979676404664683	False	False	-0.026114641126769103
11844	PIK3IP1	0.15457909990713298	0.5960419467422725	-0.02610707389013114	0.13104342097459837	False	False	-0.02610707389013114
8817	SCAMP2	0.16135510251430818	0.5960419467422725	-0.02592111764888573	0.11936460331428883	False	False	-0.02592111764888573
164	CDC42	0.21265993109187778	0.6721655973076658	-0.025864750335065443	0.1595535399608834	False	False	-0.025864750335065443
5488	ZFAND1	0.008548105281876333	0.13425698963512206	-0.0258141632506515	0.04242490877419017	False	False	-0.0258141632506515
6192	MOB2	0.029581064621429842	0.2772517514687794	-0.025761023298763813	0.05600550190307373	False	False	-0.025761023298763813
3487	TAF7	0.1572242013489178	0.5960419467422725	-0.025756218533455333	0.12017447276170865	False	False	-0.025756218533455333
4066	HMGN3	0.17267772262894032	0.6094335419374719	-0.025745577106933197	0.14076336334611095	False	False	-0.025745577106933197
4369	PHF14	0.012801507787289806	0.17197718594425526	-0.02572873355606432	0.04497710260194401	False	False	-0.02572873355606432
7964	MRPL57	0.21431707400957833	0.6740441523154559	-0.025695497908785083	0.14727746366068373	False	False	-0.025695497908785083
11856	TOM1	0.016659182851600823	0.19977392278484093	-0.025611051739982522	0.043290075477819115	False	False	-0.025611051739982522
5399	TACC1	0.03525723584038105	0.30381841435414325	-0.02559338858429313	0.054642801367959314	False	False	-0.02559338858429313
7830	OAS1	0.00013295035492187862	0.007051413576813315	-0.02542251441535971	0.0255900202319026	False	False	-0.02542251441535971
10723	OGFR	0.11039925613594803	0.5133310374789218	-0.025369053339616112	0.09023246134436408	False	False	-0.025369053339616112
11259	TBCB	0.19521123936580842	0.6422716810079849	-0.025312331311578423	0.13642480640217317	False	False	-0.025312331311578423
9307	POLR2C	0.0704604384384432	0.43062012611050643	-0.025299233757823652	0.07692742529650068	False	False	-0.025299233757823652
3117	UFSP2	0.02472603916772741	0.25776621098587293	-0.025284679725994387	0.049827670202005736	False	False	-0.025284679725994387
6875	TAF3	0.022963224062228244	0.246462776837356	-0.025152048855432124	0.05037866498148719	False	False	-0.025152048855432124
1850	SF3B1	0.2967326687291638	0.7252933940386873	-0.02512436502310105	0.20923765696758448	False	False	-0.02512436502310105
8715	FAM214A	0.00030026950951894194	0.012622081747806992	-0.024958170663331346	0.026252048306686933	False	False	-0.024958170663331346
8948	NME4	0.005025349232374851	0.09506897838960178	-0.024914535440132748	0.03712351109052813	False	False	-0.024914535440132748
3523	RBM22	0.06822285612007785	0.42367421926673543	-0.024880439879599196	0.0684946600434392	False	False	-0.024880439879599196
2894	SDAD1	0.029299677231251958	0.2762271821287162	-0.024858603457397457	0.052150762618281124	False	False	-0.024858603457397457
9310	ADGRG1	0.014528422136900277	0.18439871193013466	-0.024834335093023362	0.04156173319490843	False	False	-0.024834335093023362
8254	EAPP	0.19862970673827102	0.646911746910981	-0.024825330188913343	0.14193637530471004	False	False	-0.024825330188913343
5234	BCAP31	0.19040183763293556	0.6345903365758979	-0.02481326990552159	0.14482781498931174	False	False	-0.02481326990552159
8587	EMC7	0.10628964662789259	0.503389667458	-0.024714756093324238	0.09289057535487552	False	False	-0.024714756093324238
3499	NR3C1	0.35112843178355213	0.7525830620664463	-0.024675361317360974	0.24102948709975844	False	False	-0.024675361317360974
7636	DDIT3	0.07914599071883564	0.4592001998150504	-0.024667955314458194	0.05861649107794429	False	False	-0.024667955314458194
11711	RPS4Y1	0.44635662713253965	0.8137526073387883	-0.024645027877315047	0.48182004898093467	False	False	-0.024645027877315047
801	TPM3	0.3376810761039566	0.7426070992963065	-0.024597646657002342	0.3009473743826844	False	False	-0.024597646657002342
1722	DARS1	0.13272321577182042	0.5658041044566569	-0.02456228272441868	0.0913405224334362	False	False	-0.02456228272441868
10305	MPPE1	0.02246071221920904	0.24300667242332438	-0.02453574902606525	0.0468254754709643	False	False	-0.02453574902606525
4529	LIMK1	9.912724452082877e-10	3.8752144124675987e-07	-0.024533715465580242	0.017658810531937106	False	False	-0.024533715465580242
3418	AFF4	0.028425802531582552	0.27326050171344274	-0.024511633833739582	0.051531291025322536	False	False	-0.024511633833739582
4654	SRRT	0.06270208487657364	0.4055604733180522	-0.024499552052516468	0.06381461024284363	False	False	-0.024499552052516468
3600	RAB24	0.009274631023455398	0.1410893538905275	-0.024466163233188808	0.033867960362586866	False	False	-0.024466163233188808
5396	NSD3	0.18805751704082202	0.6317019984671373	-0.024441959362308786	0.12133023160141568	False	False	-0.024441959362308786
3229	SMIM15	0.00624532651062789	0.11148430641802723	-0.02444040614399318	0.0378442877946898	False	False	-0.02444040614399318
15	INTS11	0.02426886210132275	0.25458427077308876	-0.024438081690977612	0.04596915446914906	False	False	-0.024438081690977612
10549	MAPRE1	0.06847950642158204	0.42403783068232004	-0.02440410168128761	0.06079929737850677	False	False	-0.02440410168128761
7428	CMAS	0.0015800143011620237	0.04201906513385083	-0.024316476520673008	0.033145051189633304	False	False	-0.024316476520673008
6451	PLAAT3	0.04523592778357933	0.3562390610427224	-0.024270761382290538	0.055674273520708084	False	False	-0.024270761382290538
5115	BEX4	3.623188894440645e-07	6.853670863548369e-05	-0.02425271529648008	0.0191615053864066	False	False	-0.02425271529648008
8150	RASA3	0.0642529324918015	0.41160414255578076	-0.024200076512785922	0.05851871260376863	False	False	-0.024200076512785922
2792	FAM200B	0.002258640371076727	0.054392883515375474	-0.02414158494450459	0.030040360229133176	False	False	-0.02414158494450459
7704	PPP1R12A	0.2287034929995153	0.6939804827679988	-0.02412779005484515	0.1511829914741738	False	False	-0.02412779005484515
6322	APIP	0.0025492865150717543	0.05967671107537232	-0.024113319327112397	0.03281137472841629	False	False	-0.024113319327112397
2838	ATP8A1	0.21947392754532422	0.6811299873647956	-0.024086019768516844	0.11695450163164804	False	False	-0.024086019768516844
8201	NGDN	0.0720038032592172	0.4366394025977763	-0.02408296170200619	0.07116131909018339	False	False	-0.02408296170200619
8504	VRK1	0.004109647775374289	0.0838739988085884	-0.024075397152597145	0.03394460976990156	False	False	-0.024075397152597145
1009	C1orf21	0.32273054082850505	0.7286853570754155	-0.024030598359276303	0.23157379793566327	False	False	-0.024030598359276303
9001	GFER	0.03313169978570587	0.29348409697429023	-0.0240144319900952	0.04937138711643774	False	False	-0.0240144319900952
7742	SLC25A3	0.34224608086973585	0.7461311054339151	-0.023996352313923247	0.24957815921583842	False	False	-0.023996352313923247
8830	IMP3	0.2481097563795765	0.7152096298772118	-0.023996266322597815	0.15913853361163027	False	False	-0.023996266322597815
574	DNTTIP2	0.10877362809717511	0.509744310646948	-0.023915219498378718	0.07944270344667656	False	False	-0.023915219498378718
1465	SLC1A4	3.176965523352012e-05	0.002467513354825986	-0.02388767271472255	0.02236871538293916	False	False	-0.02388767271472255
2648	PSMD2	0.1045847201124185	0.49840292461537755	-0.023786812951678275	0.08403495872436567	False	False	-0.023786812951678275
2627	TTC14	0.07916974795583491	0.4592001998150504	-0.02371512305855768	0.06536119994382525	False	False	-0.02371512305855768
8246	HECTD1	0.056550762546618685	0.383812119876588	-0.023659733896064176	0.05688614727452744	False	False	-0.023659733896064176
4689	ATXN7L1	0.005476039602086148	0.10103378951472605	-0.023593109429457276	0.035214280103181686	False	False	-0.023593109429457276
11858	MCM5	0.00782754940243419	0.12697302820435433	-0.023574516492561655	0.03514283748213635	False	False	-0.023574516492561655
5400	PLEKHA2	0.11484894158689543	0.5239005783473784	-0.02356264431519428	0.07897376442371414	False	False	-0.02356264431519428
7227	CCDC186	0.05725411045106457	0.3863995508623894	-0.02351437093488023	0.057838014825138936	False	False	-0.02351437093488023
7476	NELL2	0.0017391305083284154	0.04492626123717105	-0.023502578030765987	0.029238963607958583	False	False	-0.023502578030765987
1582	DUSP2	0.21654449871313766	0.6783478415258343	-0.023496925444733332	0.09916883083276971	False	False	-0.023496925444733332
8870	WHAMM	5.3682170656886773e-05	0.003517231829407643	-0.023491094157977514	0.02250472824414109	False	False	-0.023491094157977514
1979	PSMD1	0.03640559893984663	0.3108273805601983	-0.023475059463013478	0.04403941112375537	False	False	-0.023475059463013478
6503	DPF2	0.06602266030867998	0.41854797843253994	-0.023458283092867592	0.06362100829218709	False	False	-0.023458283092867592
6336	CD82	0.07446277736850784	0.4432992147095736	-0.023455864586839834	0.05169135219482488	False	False	-0.023455864586839834
9259	ZNF267	0.018173448194773782	0.20978169333494776	-0.023440173857177525	0.04016612535125988	False	False	-0.023440173857177525
6697	BIRC3	0.007547915132438354	0.12388186983698186	-0.023430153180535845	0.037403255614430406	False	False	-0.023430153180535845
6175	TALDO1	0.12880917205801584	0.5581373956679819	-0.023407752440260964	0.09769328544999278	False	False	-0.023407752440260964
6442	TMEM223	0.004634419013654706	0.09130246785888926	-0.023358019894643495	0.032517945827093234	False	False	-0.023358019894643495
3178	WDR70	0.00021427059259831414	0.009740176395321815	-0.02333357686038962	0.02460914274114509	False	False	-0.02333357686038962
312	10,00 LSM	0.09502802092652034	0.4794822558333873	-0.023331435138940593	0.08365305807701376	False	False	-0.023331435138940593
2598	PDCD10	0.12718150348134316	0.5547594579031938	-0.023175436125692346	0.09151563013708869	False	False	-0.023175436125692346
6962	ZNF32	0.03572647562278561	0.306589683990979	-0.02315649653626608	0.04844656465358513	False	False	-0.02315649653626608
10164	UNC13D	0.009383124222799275	0.1421773654844831	-0.023154408559395448	0.036918032351274825	False	False	-0.023154408559395448
1832	PMS1	0.003665460574465318	0.0766304701823172	-0.023147945773843496	0.03238921118683593	False	False	-0.023147945773843496
10617	SRSF6	5.617959534542626e-05	0.0036139578534072187	-0.023052173606951498	0.021372630271714096	False	False	-0.023052173606951498
8263	NFKBIA	0.33707831625730755	0.7421164807707346	-0.023026305669562933	0.1498208136059517	False	False	-0.023026305669562933
9781	TP53I13	0.012922078908635466	0.1730024445667543	-0.023014780144726205	0.03853183902453545	False	False	-0.023014780144726205
4134	CD164	0.18594952476448082	0.6284443311602591	-0.02299042578902668	0.11745513490466185	False	False	-0.02299042578902668
5018	MAGED2	0.22754454696136941	0.692075323330638	-0.022966595442966503	0.1175248633290446	False	False	-0.022966595442966503
615	PSMA5	0.28112543140615515	0.7252933940386873	-0.022940765798590043	0.17722440181776533	False	False	-0.022940765798590043
5561	EIF3H	0.31252472965916067	0.7252933940386873	-0.022940443331119678	0.20137047802293023	False	False	-0.022940443331119678
5648	1,00 MAF	0.23772477946923828	0.705653306407296	-0.022934982881954783	0.13068554637043975	False	False	-0.022934982881954783
5564	MED30	0.09345194930942637	0.4765236789134576	-0.022909142488662645	0.06895598509283954	False	False	-0.022909142488662645
10809	PLEKHJ1	0.1039139440744142	0.49682341190348667	-0.022904144242871946	0.07989509940840477	False	False	-0.022904144242871946
1851	COQ10B	0.10585700315074724	0.5024244973500459	-0.022882517424525947	0.07228136565103087	False	False	-0.022882517424525947
3252	MRPS36	0.1506519356977611	0.5960419467422725	-0.022803104435490044	0.08948015976090765	False	False	-0.022803104435490044
2796	QDPR	3.1817283811761753e-07	6.219218409072364e-05	-0.022747294721670603	0.017943013307833395	False	False	-0.022747294721670603
8958	RHOT2	0.06306139035244866	0.4064605874641702	-0.022744877559257304	0.05426690450241399	False	False	-0.022744877559257304
8066	SPRYD7	2.3019684383058763e-12	1.5880874026147835e-09	-0.02273891610985069	0.015212568397590415	False	False	-0.02273891610985069
2849	OCIAD1	0.2482007543744909	0.7152096298772118	-0.022726088454650545	0.14341204526812532	False	False	-0.022726088454650545
11503	CD37	0.4310916540567411	0.8041741560008684	-0.022694787612193512	0.35636932766714763	False	False	-0.022694787612193512
1663	ZC3H6	0.017833298000182914	0.208108377060841	-0.022662167340336895	0.03921115298777125	False	False	-0.022662167340336895
2872	CENPC	0.13038663086753297	0.5615770866009646	-0.022658472400572262	0.07487594587511795	False	False	-0.022658472400572262
11614	NCR1	0.04041867068099728	0.33218745549208367	-0.022656177507074812	0.04231916861825211	False	False	-0.022656177507074812
1872	NDUFB3	0.16593768311752408	0.6013959046978747	-0.022650566573090412	0.10147333041180012	False	False	-0.022650566573090412
1801	HNRNPA3	0.38377960685098866	0.7749841465046162	-0.02261677198219587	0.2345305639644002	False	False	-0.02261677198219587
8720	CCPG1	0.08576586144075118	0.46588459812423655	-0.022580542761900052	0.06389962405312893	False	False	-0.022580542761900052
4962	ARAF	0.027438809660763838	0.2692906775744253	-0.02258053738744221	0.044120523472164955	False	False	-0.02258053738744221
5371	KIF13B	0.00040082055433818785	0.015514268849103192	-0.022518997157951446	0.024954865838206094	False	False	-0.022518997157951446
2757	LRPAP1	0.16857091141962535	0.6044745200036177	-0.02248794622778395	0.09657666866862497	False	False	-0.02248794622778395
11236	RBM42	0.12781716988303077	0.5554120394967784	-0.022469769811370884	0.08491088952436004	False	False	-0.022469769811370884
218	NUDC	0.13187879909349018	0.5652196620835515	-0.02241941114141512	0.09800622941449631	False	False	-0.02241941114141512
8112	UBAC2	0.1330528654086918	0.5663793103733031	-0.02235586355192131	0.07522267016560533	False	False	-0.02235586355192131
3288	IQGAP2	0.2172159443124183	0.6789735061023566	-0.022353627777460094	0.09636291168456854	False	False	-0.022353627777460094
780	THEM4	0.002613188407469903	0.060688066619419855	-0.022342713597202607	0.028306988154559634	False	False	-0.022342713597202607
2159	CSRNP1	0.0014531484878992549	0.03967401302003688	-0.022339620596715994	0.02761608247406954	False	False	-0.022339620596715994
2164	EIF1B	0.2848317607116618	0.7252933940386873	-0.022294197022671314	0.14837000501710315	False	False	-0.022294197022671314
1322	HADHB	0.08334059640167411	0.46588459812423655	-0.022276971885295836	0.05991861458088077	False	False	-0.022276971885295836
6605	LAMTOR1	0.23097168595142506	0.6974345862096584	-0.022250061974893647	0.1413460256055344	False	False	-0.022250061974893647
8868	RPS17	0.04709067008687469	0.35700024484736026	-0.02224585914886319	0.04963262292534806	False	False	-0.02224585914886319
8097	MYCBP2	0.20970729266133542	0.6677836351702802	-0.02223171357582972	0.09313744237256605	False	False	-0.02223171357582972
3752	BTN3A3	0.13566556885604728	0.5719682120115329	-0.022216245886167746	0.08007255369840667	False	False	-0.022216245886167746
8275	KLHL28	0.03415133904436233	0.2984552193087045	-0.022206684725671343	0.046536797007849046	False	False	-0.022206684725671343
4272	DYNLT1	0.2239773106793277	0.6865671457520007	-0.022184042134793688	0.11228677335866663	False	False	-0.022184042134793688
11181	ZNF431	0.0006610356982136021	0.02311725804253914	-0.02217949399984704	0.025028314852957118	False	False	-0.02217949399984704
12139	MT-CO1	0.5450394034798816	0.8691970333241306	-0.022147925778112497	2.782552669214648	False	False	-0.022147925778112497
3654	RIPK1	0.001951320715451764	0.04869167946982614	-0.022141327287500095	0.025850079455521216	False	False	-0.022141327287500095
10296	NDUFV2	0.3235724192595181	0.7289391726998901	-0.02213850972797776	0.19783545406751857	False	False	-0.02213850972797776
8939	POLR3K	0.008192674727474408	0.13180204280359376	-0.02208308025705046	0.03386204529467017	False	False	-0.02208308025705046
342	RLF	0.08355500579536625	0.46588459812423655	-0.022046778481573808	0.05405547461190889	False	False	-0.022046778481573808
8216	IRF9	0.0003835199382122934	0.015144517964154131	-0.022024888314793677	0.023013897543383198	False	False	-0.022024888314793677
3092	HMGB2	0.37437911936263557	0.7698962496729774	-0.02200814687862375	0.2018835946570995	False	False	-0.02200814687862375
522	PRKACB	0.17650937484525542	0.6139092373028338	-0.0220036323340386	0.09618964219509168	False	False	-0.0220036323340386
7158	BLOC1S2	0.09761318257706789	0.4842670919051828	-0.021995387915712865	0.06583816124949345	False	False	-0.021995387915712865
7063	ADK	0.0050055411161833785	0.09506897838960178	-0.021960779094455644	0.031383755118694415	False	False	-0.021960779094455644
7164	MRPL43	0.20622166719704443	0.6618959258037594	-0.02194643735371104	0.1056873869410781	False	False	-0.02194643735371104
9607	MED31	0.039525890584648324	0.32652123874424205	-0.021941358491052745	0.039993810619032656	False	False	-0.021941358491052745
4350	EIF2AK1	0.046028845235560695	0.3562390610427224	-0.021938558398518385	0.04699418087338292	False	False	-0.021938558398518385
3791	HLA-F	0.39386273923839676	0.7815282427107132	-0.021916867086678313	0.3064634862334229	False	False	-0.021916867086678313
1706	CCDC115	0.1712891489840135	0.6065456338419416	-0.021837335859569942	0.10376984019612158	False	False	-0.021837335859569942
2227	SHISA5	0.3338912243473683	0.738706448757804	-0.021831047743897773	0.17037365741507954	False	False	-0.021831047743897773
9983	CDK5RAP3	0.15369876044761527	0.5960419467422725	-0.021785794808889494	0.08203995037217474	False	False	-0.021785794808889494
11537	EMC10	0.09951676724216976	0.4869139116462941	-0.021755015288842893	0.06165946058409159	False	False	-0.021755015288842893
11477	KDELR1	0.20271032907805966	0.6561928621108153	-0.021749119508593002	0.11082215971031854	False	False	-0.021749119508593002
10065	RNFT1	0.011950525061098394	0.16257373679826992	-0.02173424300929337	0.03274563266787418	False	False	-0.02173424300929337
225	WASF2	0.2586414030342365	0.7252933940386873	-0.02173341534278609	0.13363171646068264	False	False	-0.02173341534278609
10454	SNRPB	0.3102350088478697	0.7252933940386873	-0.0216684811431697	0.16843747954035912	False	False	-0.0216684811431697
2680	LSG1	0.0001889820396016429	0.008998327414147324	-0.021659540732553755	0.021984579258186875	False	False	-0.021659540732553755
7184	FBXL15	0.04898371251058798	0.3615504503409583	-0.021657482315201242	0.04414395463847837	False	False	-0.021657482315201242
1451	C2orf74	0.01012228439361897	0.14705964311613884	-0.02162678878648007	0.032105813409353416	False	False	-0.02162678878648007
8538	ATP5MPL	0.3579525922849215	0.7566924880776301	-0.02156628045289448	0.21442052271477013	False	False	-0.02156628045289448
9290	NUDT21	0.15600193312595523	0.5960419467422725	-0.021551833910222	0.07719696070565733	False	False	-0.021551833910222
1383	CEBPZ	0.09489962435432242	0.479132961385133	-0.02153666719019904	0.06380741107602451	False	False	-0.02153666719019904
2699	PAK2	0.26582255265804655	0.7252933940386873	-0.021531668944408337	0.1301937685456387	False	False	-0.021531668944408337
1621	EIF5B	0.11461128790210123	0.5232877973494292	-0.021483863141926317	0.06498542402026265	False	False	-0.021483863141926317
1554	C2orf68	0.0006798604827604048	0.023659951756124713	-0.02147019186479718	0.02310899352698132	False	False	-0.02147019186479718
7303	DCP1B	0.05777445586247751	0.3882973171089606	-0.021465364258042886	0.046607919643784676	False	False	-0.021465364258042886
7226	NHLRC2	3.960336672905734e-15	3.5728329615260343e-12	-0.021465074541174977	0.013914780434069417	False	False	-0.021465074541174977
3715	C6orf62	0.04485649175417162	0.35473832454007065	-0.021445876473916995	0.04592972170821456	False	False	-0.021445876473916995
8896	ABHD2	0.002000584218394173	0.04939547729121445	-0.021404575109035182	0.02617386678710233	False	False	-0.021404575109035182
7182	NFKB2	0.026566952467236418	0.26673159978486666	-0.021374713277664666	0.03709185660578484	False	False	-0.021374713277664666
10596	NDRG3	0.002612257717971769	0.060688066619419855	-0.021364933108011304	0.024576638045525828	False	False	-0.021364933108011304
2819	KLF3	0.0973774179305781	0.4839162531736525	-0.02134585243906675	0.06441368855709254	False	False	-0.02134585243906675
2923	MRPS18C	0.15752705573716486	0.5960419467422725	-0.021316024198057733	0.07917432937511178	False	False	-0.021316024198057733
6995	ARID5B	0.21850758436888099	0.680471840010153	-0.021278650218242108	0.09875705768895704	False	False	-0.021278650218242108
1883	BMPR2	0.00018578246623010013	0.00891030940812066	-0.021273901884740945	0.020925324583469435	False	False	-0.021273901884740945
181	SRSF10	0.2396170596280875	0.7082081129088316	-0.021268976194131078	0.11426381437584412	False	False	-0.021268976194131078
8357	ZBTB25	0.07244510423808444	0.4371994289173405	-0.021261064992191388	0.04886506229292515	False	False	-0.021261064992191388
3452	HSPA9	0.12156753088559755	0.5394415445426742	-0.021211985443201412	0.06960791401391805	False	False	-0.021211985443201412
6271	PDE3B	0.16973337663820745	0.6053629611497099	-0.02120861028367823	0.07383795515742413	False	False	-0.02120861028367823
2190	KIAA1143	0.007771436483568633	0.1264124924816823	-0.02119520638582661	0.03114521191563717	False	False	-0.02119520638582661
7272	PTPRE	0.08793367001591305	0.46897957341820296	-0.021188026110153087	0.05121721517901088	False	False	-0.021188026110153087
5140	PSMD10	0.031780337879506605	0.28848281938920545	-0.02118231574869866	0.04071280754409558	False	False	-0.02118231574869866
3912	NUDT3	4.0477373978257235e-06	0.0004795137798151524	-0.021146335097077914	0.01747616759479739	False	False	-0.021146335097077914
1694	IWS1	0.022555794003287725	0.24381046273784188	-0.021137863607908463	0.03689761386187964	False	False	-0.021137863607908463
2010	ASB1	0.0016375346547878595	0.043254518989531573	-0.021114820619921766	0.024463295373459194	False	False	-0.021114820619921766
905	PFDN2	0.20717012358524184	0.6636687269619548	-0.02110470051581006	0.10727607943983965	False	False	-0.02110470051581006
3084	DDX60	0.018127923242278562	0.20964869149522297	-0.02109827535146298	0.03454742325079996	False	False	-0.02109827535146298
9977	OSBPL7	0.05744952579629286	0.387000596518623	-0.021044802183189246	0.049662087979011754	False	False	-0.021044802183189246
8085	DIS3	0.0044334292489283346	0.08888078330159233	-0.02098791354695853	0.026242140853820844	False	False	-0.02098791354695853
9136	TMEM159	6.072539201090755e-06	0.0006662624523507397	-0.020969986371027774	0.01769430715547398	False	False	-0.020969986371027774
10655	TP53RK	0.03891125865800716	0.32365336279511203	-0.020953672876063315	0.040678157882634985	False	False	-0.020953672876063315
2208	CCDC12	0.24622167786973398	0.7147264510916371	-0.020941349244237427	0.11365932780642843	False	False	-0.020941349244237427
5840	NAA35	0.004691090712768132	0.09184826691042514	-0.020931608039403398	0.028069843516446823	False	False	-0.020931608039403398
1608	COA5	0.06078494572130196	0.3985308036889342	-0.02091178166443362	0.04308828040091105	False	False	-0.02091178166443362
9112	FOPNL	0.005784433922239086	0.10583438539784712	-0.02088728757283027	0.028790833948310033	False	False	-0.02088728757283027
10601	RPN2	0.2194082663910774	0.6811064447418094	-0.02088046738583199	0.11386112383631772	False	False	-0.02088046738583199
3569	DOCK2	0.010745048379164098	0.15091967352195992	-0.020877938703418523	0.03159643861270228	False	False	-0.020877938703418523
6951	ZNF33A	0.030241811061599535	0.2812656305554634	-0.020868227058102616	0.04151889876744082	False	False	-0.020868227058102616
3007	EXOSC9	0.06690397320867648	0.4204817518928046	-0.02085438514193708	0.0484500490128994	False	False	-0.02085438514193708
6136	SSNA1	0.24706076384694028	0.7152096298772118	-0.020813619879224754	0.1408215425042219	False	False	-0.020813619879224754
1292	RDH14	0.04815608283908039	0.36018784409230536	-0.020756473269017747	0.04396690194343411	False	False	-0.020756473269017747
6203	TSSC4	0.13693145300978415	0.5747788406938972	-0.020700670273270605	0.07934986314801282	False	False	-0.020700670273270605
7240	PRDX3	0.11142961313162984	0.5155990194697825	-0.02068780382120293	0.057846837005642956	False	False	-0.02068780382120293
6052	NTMT1	0.03960873074086463	0.32690442936584124	-0.020653944736814315	0.04590629647637522	False	False	-0.020653944736814315
8665	PDIA3	0.38856912290637247	0.7783015457150646	-0.02064077731510763	0.2302962635145631	False	False	-0.02064077731510763
6555	RCE1	0.03232474179146239	0.28984719268965337	-0.02061986529965428	0.03999726829487224	False	False	-0.02061986529965428
7213	SMNDC1	0.13179153148609857	0.5652196620835515	-0.020590918469730934	0.06741898220985434	False	False	-0.020590918469730934
1761	IFIH1	4.283844527847177e-06	0.0005024092862259169	-0.02057149114825574	0.016986515567919542	False	False	-0.02057149114825574
2271	RASSF1	0.16011430273672195	0.5960419467422725	-0.020564148295232572	0.07847109592931215	False	False	-0.020564148295232572
10997	PRKCSH	0.1274512674060622	0.5550495596503147	-0.020546417958820184	0.06733661898693373	False	False	-0.020546417958820184
11229	FXYD7	1.781084646323069e-07	3.7979201331049004e-05	-0.020510897495151944	0.015024660252641106	False	False	-0.020510897495151944
7238	DENND10	0.0014409322216075895	0.03957670514054756	-0.020500202995858644	0.023208943780424984	False	False	-0.020500202995858644
3903	CUTA	0.3225422656977527	0.7285421704668564	-0.02048031750185263	0.16180581651454748	False	False	-0.02048031750185263
9110	NDE1	0.06940915355456008	0.42721501305911747	-0.020476238288352478	0.04681218562777652	False	False	-0.020476238288352478
9588	SPAG7	0.16200366326337373	0.5960419467422725	-0.020427454334543675	0.08609063126320063	False	False	-0.020427454334543675
2132	CMTM6	0.1883026766307933	0.6317019984671373	-0.020408912454997527	0.08688033753356268	False	False	-0.020408912454997527
820	SLC50A1	0.03102181187264209	0.28401546420167556	-0.020403102666073068	0.034167176935561865	False	False	-0.020403102666073068
8965	ANTKMT	0.04887295477329829	0.3615504503409583	-0.020382131531583487	0.04248034373618836	False	False	-0.020382131531583487
2241	NDUFAF3	0.1864512239025642	0.6284443311602591	-0.020357317659738687	0.08911370971175127	False	False	-0.020357317659738687
10690	RTF2	0.1442802380871989	0.5885630025344935	-0.020340818074171534	0.07860332086335782	False	False	-0.020340818074171534
5826	CEP78	0.06234302376134683	0.40461140725358835	-0.02033774388428736	0.042171216721451556	False	False	-0.02033774388428736
12130	MCM3AP	0.021206934089851043	0.23287914139117324	-0.02033236673921898	0.03408592987025893	False	False	-0.02033236673921898
1617	MITD1	0.13460526215038027	0.5702626293472486	-0.02032026077293559	0.06027438508909803	False	False	-0.02032026077293559
6928	ABI1	0.11959784062207261	0.5357070116103824	-0.02032013716040528	0.0664183710550153	False	False	-0.02032013716040528
7222	VTI1A	0.03304998827160421	0.29342184893972306	-0.020294965887114158	0.037731119669800584	False	False	-0.020294965887114158
10275	METRNL	0.009376731595292105	0.1421773654844831	-0.020262090328510163	0.02770843764030656	False	False	-0.020262090328510163
1015	IVNS1ABP	0.0703057877613435	0.4302984273709052	-0.020258056797901648	0.044668837861959326	False	False	-0.020258056797901648
12065	SLC5A3	0.04261232197272104	0.34323012742474746	-0.020256705121755023	0.04141236880664216	False	False	-0.020256705121755023
11525	PNKP	0.08520248983880624	0.46588459812423655	-0.020234409183408013	0.046741561920836915	False	False	-0.020234409183408013
10165	WBP2	0.22181170001413972	0.682887101014554	-0.020220365725073495	0.09989749016456827	False	False	-0.020220365725073495
8633	RTF1	0.23709023021878858	0.7052842203116503	-0.020171350669577596	0.10187758799902227	False	False	-0.020171350669577596
8943	LUC7L	0.07973210340744832	0.4617838828688776	-0.020158720693654857	0.05134418624085049	False	False	-0.020158720693654857
4721	ING3	0.005012019373533487	0.09506897838960178	-0.02015598912545795	0.026632573997038743	False	False	-0.02015598912545795
9674	PIK3R5	0.02569875913751201	0.26320638765685656	-0.02014820556689195	0.034967674115716024	False	False	-0.02014820556689195
1308	ITSN2	0.25019824134615526	0.715340071796126	-0.02011887446323308	0.09986091457134069	False	False	-0.02011887446323308
2459	KPNA1	0.056332487094625426	0.38321775443489964	-0.020108888720567358	0.044443269021982375	False	False	-0.020108888720567358
857	CCT3	0.18647563714509732	0.6284443311602591	-0.020089132213549493	0.08283334831858791	False	False	-0.020089132213549493
7236	CACUL1	0.048563625797993934	0.3615504503409583	-0.02007316469930845	0.04355830733859262	False	False	-0.02007316469930845
8257	BAZ1A	0.2649870136849506	0.7252933940386873	-0.02006695720050387	0.10636146141346112	False	False	-0.02006695720050387
5442	SDCBP	0.275597038389246	0.7252933940386873	-0.020057874366755178	0.10493587667858878	False	False	-0.020057874366755178
10354	TPGS2	0.05583730887708244	0.3811757616475104	-0.020049011885777904	0.04631588850603547	False	False	-0.020049011885777904
10399	PMAIP1	0.15727934678852679	0.5960419467422725	-0.020045824832279104	0.06696328000966893	False	False	-0.020045824832279104
2911	HNRNPD	0.15342346696723164	0.5960419467422725	-0.019994176292441865	0.0728968532626019	False	False	-0.019994176292441865
7931	RAN	0.3905220753104167	0.7793846834378337	-0.019973699608073513	0.25781134914520176	False	False	-0.019973699608073513
10159	SAP30BP	0.17345418584366096	0.6101591756372092	-0.019949675781531114	0.08174403323683628	False	False	-0.019949675781531114
7274	MGMT	0.0572614614084953	0.3863995508623894	-0.01993802395693516	0.04444720197555631	False	False	-0.01993802395693516
5520	PLEKHF2	0.002130917289050388	0.052028963350713366	-0.019936547324643766	0.021066722936581735	False	False	-0.019936547324643766
1092	FCMR	0.25155017296803334	0.7164109831396539	-0.019931037161743857	0.09019315277421197	False	False	-0.019931037161743857
358	PPCS	0.24997639014338258	0.7152327892657857	-0.01990930285424107	0.102100731155207	False	False	-0.01990930285424107
7449	IPO8	0.004729016102540545	0.09216643729436998	-0.019907300868695868	0.024553536025937215	False	False	-0.019907300868695868
8177	TRDV1	1.3053326723022565e-11	6.958609809436756e-09	-0.01990329824121993	0.012191738890007485	False	False	-0.01990329824121993
1168	MRPL55	0.0896835271497992	0.47073309433296245	-0.019879044656604894	0.05375055960097978	False	False	-0.019879044656604894
4515	SBDS	0.2439046641750294	0.7123875631826668	-0.01987859320214638	0.09756750890681909	False	False	-0.01987859320214638
6546	ZDHHC24	0.05828998530471974	0.3900030618239813	-0.019877340953469783	0.0464688086405743	False	False	-0.019877340953469783
1344	NRBP1	0.2400510372756513	0.7084344653167687	-0.01986457661610106	0.0986795499920845	False	False	-0.01986457661610106
5292	TNKS	0.0066287782548834565	0.11504838578801078	-0.01986454974381186	0.02344124421997126	False	False	-0.01986454974381186
11470	SELENOW	0.3520694894436892	0.7530342567352368	-0.019836500448347706	0.18101298601128335	False	False	-0.019836500448347706
10271	FN3KRP	0.016019679262448492	0.19446505922881957	-0.019811189439152756	0.03127694896660572	False	False	-0.019811189439152756
1180	NUP133	0.012541331557233085	0.1690629155209536	-0.01978927240008343	0.02769080081651377	False	False	-0.01978927240008343
767	PSMD4	0.2826551450106043	0.7252933940386873	-0.019788678522492168	0.12406987731539926	False	False	-0.019788678522492168
3132	BRD9	0.004164249354877376	0.08478874380903101	-0.019777803307054014	0.0245669070024823	False	False	-0.019777803307054014
7259	OAT	0.013259502109025241	0.17567535023360875	-0.01977444158367543	0.031224091039147486	False	False	-0.01977444158367543
5085	P2RY10	0.21973379212288385	0.6813009883794858	-0.01977134052150206	0.08404128703960154	False	False	-0.01977134052150206
3249	SLC30A5	0.006336465628453342	0.11242673054538697	-0.01974682493206735	0.025298478514995688	False	False	-0.01974682493206735
1051	LGR6	1.1283836941201137e-14	9.452631403314782e-12	-0.019746507839054822	0.01209569713750551	False	False	-0.019746507839054822
11417	RELB	0.004678661854682197	0.09175810406640937	-0.019702594487663032	0.024431769043033902	False	False	-0.019702594487663032
6208	NAP1L4	0.3551195665771677	0.7547717484398543	-0.019698183401391293	0.14336402714252472	False	False	-0.019698183401391293
9496	APRT	0.37596595008332034	0.770720098600942	-0.01969760295994463	0.18694658785365348	False	False	-0.01969760295994463
1854	MOB4	0.010054652353960912	0.14691647612417671	-0.019688662549328686	0.02811943176527356	False	False	-0.019688662549328686
5463	NCOA2	0.060633632714390866	0.3983816495654768	-0.019666742823030436	0.04071372834055923	False	False	-0.019666742823030436
6811	TBRG1	0.36422108205409087	0.7635007583049739	-0.01961025727113768	0.16095093758993373	False	False	-0.01961025727113768
7412	H2AJ	0.15697608939198354	0.5960419467422725	-0.019605898585829878	0.05564780022169268	False	False	-0.019605898585829878
1233	ADSS2	0.23842565643163804	0.7069137818510095	-0.019600905714497015	0.095145667534928	False	False	-0.019600905714497015
7921	ATP6V0A2	0.004199670419079967	0.08518993593999301	-0.0195994667034105	0.02349192568988994	False	False	-0.0195994667034105
10356	PIK3C3	0.018300940069950786	0.21053320082270077	-0.01959356151785939	0.030492076823531195	False	False	-0.01959356151785939
9797	EVI2B	0.10468192891964549	0.49849998329287115	-0.019591699268218018	0.055492780496214714	False	False	-0.019591699268218018
784	S100A6	0.6314836816806357	0.9021854816360697	-0.019589425872551924	0.5837013610573702	False	False	-0.019589425872551924
3383	SRFBP1	5.3538981460404974e-05	0.003517231829407643	-0.019565821253721003	0.017340150553473207	False	False	-0.019565821253721003
6507	SCYL1	0.04173281876889192	0.33918399065943483	-0.01956423310142944	0.037836097484064656	False	False	-0.01956423310142944
7283	ADAM8	0.16873863138382633	0.6044745200036177	-0.019524384183778744	0.06684585002272628	False	False	-0.019524384183778744
9333	CES2	0.0012411369915919426	0.03585235132362143	-0.019502609567842163	0.021269752968882408	False	False	-0.019502609567842163
8464	FOXN3	0.058504337558430056	0.3909623195927451	-0.019499355333620367	0.04340343827078509	False	False	-0.019499355333620367
9010	MLST8	0.005213844184569822	0.09706026126449979	-0.01949171957264495	0.025138789592960547	False	False	-0.01949171957264495
4304	FAM120B	0.010552540055199325	0.14985455066637893	-0.0194668371764627	0.02790740054360656	False	False	-0.0194668371764627
11930	ST13	0.3182287473796265	0.7258239496826642	-0.01946212646416641	0.1325924069035885	False	False	-0.01946212646416641
9251	PYCARD	0.24795226182433347	0.7152096298772118	-0.019427729933993845	0.09468135012443675	False	False	-0.019427729933993845
3822	MICA	1.7077644323043897e-06	0.0002328914100240219	-0.019425827711822292	0.015379373173684228	False	False	-0.019425827711822292
7593	RAB5B	0.1020965728171176	0.49285671293611194	-0.01942138807374328	0.059004029648941615	False	False	-0.01942138807374328
5973	PDCL	0.006546157345823422	0.11440725001921073	-0.0194166034626517	0.025975533284593462	False	False	-0.0194166034626517
3153	OTULINL	0.016769416627894884	0.20048085444643343	-0.019405149149381344	0.030554514161722605	False	False	-0.019405149149381344
7034	PSAP	0.35818726587832017	0.7569045503100791	-0.01939768671467125	0.15922266764696255	False	False	-0.01939768671467125
9167	GTF3C1	0.06915021530894858	0.4264858673705911	-0.0193693660090862	0.04164656299317992	False	False	-0.0193693660090862
8779	SNAPC5	0.04621382464051679	0.3562390610427224	-0.01936917252860398	0.039393690652972047	False	False	-0.01936917252860398
2179	SNRK	0.07037111047897307	0.4302984273709052	-0.01936347291606523	0.04807864735985911	False	False	-0.01936347291606523
11308	SIRT2	0.13730258622274447	0.5759244389200097	-0.019341142043742262	0.06334919768363931	False	False	-0.019341142043742262
10487	GPCPD1	0.1360005163767861	0.5720997331660499	-0.01932887753095261	0.0558992330591346	False	False	-0.01932887753095261
8174	TOX4	0.21054966967314706	0.6691941804679319	-0.019307320580558524	0.08074248027662898	False	False	-0.019307320580558524
7145	HPS1	0.18827144744250554	0.6317019984671373	-0.019281512434013423	0.07395562113717545	False	False	-0.019281512434013423
7007	RUFY2	4.33137984758164e-07	7.815141977298073e-05	-0.01927766465810398	0.014772069201869674	False	False	-0.01927766465810398
9715	ALKBH5	0.21285741209786227	0.6721655973076658	-0.01927723436557321	0.07800096065499061	False	False	-0.01927723436557321
129	SPEN	0.0068079510149066935	0.11671151505158896	-0.019261168767476595	0.02400520827274683	False	False	-0.019261168767476595
489	PDE4B	0.24468339830934122	0.7136324738913479	-0.019258638741448668	0.09674502822548844	False	False	-0.019258638741448668
8732	RNF111	0.006899493745719527	0.11725521732577161	-0.019239034062864768	0.02637462476051824	False	False	-0.019239034062864768
2356	UBA3	0.0737982992875996	0.441584925533147	-0.019208164520649353	0.042199424662908845	False	False	-0.019208164520649353
9490	MVD	0.08999238628124749	0.47073309433296245	-0.019205958305706254	0.050162887330665144	False	False	-0.019205958305706254
969	FASLG	0.018310356824620976	0.21053320082270077	-0.019191659560624366	0.029223592562037843	False	False	-0.019191659560624366
10816	TIMM13	0.0466987334972177	0.3562390610427224	-0.019170035429507286	0.035985334754683254	False	False	-0.019170035429507286
2563	RNF13	0.0820653910058896	0.46588459812423655	-0.01913405343427208	0.04490786877482436	False	False	-0.01913405343427208
9279	SNX20	0.0865701593269974	0.4663523249282842	-0.019095604562888568	0.046514466751453494	False	False	-0.019095604562888568
8058	CDADC1	0.0027054563476689706	0.06209313511832033	-0.019082789168170366	0.02214799396866976	False	False	-0.019082789168170366
6227	SMPD1	0.029918443239621045	0.27892170295252433	-0.01907562770309928	0.03257423379393511	False	False	-0.01907562770309928
7480	SLC38A1	0.37649921487290794	0.7710114880442578	-0.019060127766690273	0.17061481122360672	False	False	-0.019060127766690273
3602	PRELID1	0.29118089615371123	0.7252933940386873	-0.01905845093584436	0.1225274239861688	False	False	-0.01905845093584436
5725	CDKN2A	0.0798769463431969	0.4620192544439921	-0.019048712418239255	0.03549567471409953	False	False	-0.019048712418239255
243	TRNAU1AP	0.11670207679234328	0.5284486318998464	-0.01902893978784787	0.05299708030598108	False	False	-0.01902893978784787
2938	HERC5	0.047234830411760985	0.35754049555317524	-0.01901772060710799	0.030524895158271455	False	False	-0.01901772060710799
4858	RBM33	0.07127767914735753	0.43290762353195705	-0.018999691988285515	0.04437328207977983	False	False	-0.018999691988285515
223	SYTL1	0.13178650077266454	0.5652196620835515	-0.018968665243178296	0.05333255040784215	False	False	-0.018968665243178296
1955	EPHA4	0.04986062412595299	0.3625412353870741	-0.01896863299643126	0.038504500635141554	False	False	-0.01896863299643126
8857	ZFAND6	0.20683013487481594	0.6627626760942612	-0.018965558806547086	0.07871307692555495	False	False	-0.018965558806547086
2617	ZMAT3	0.0010411012544047312	0.03155047935829119	-0.018953743060987027	0.02046674801859745	False	False	-0.018953743060987027
2881	DCK	0.15147753301760694	0.5960419467422725	-0.01893931532891699	0.06616419735689495	False	False	-0.01893931532891699
2258	IP6K1	0.03224251397395408	0.28984719268965337	-0.018914114496107748	0.032385258827098584	False	False	-0.018914114496107748
1121	SMYD2	0.013466145240080473	0.1768241078999962	-0.01891392101562553	0.028764307152393254	False	False	-0.01891392101562553
2951	METAP1	0.02477002022959372	0.2577664571895964	-0.018907557657543605	0.032809952577186184	False	False	-0.018907557657543605
7738	CDK17	0.0738466287289293	0.4416487821177373	-0.01888206660401103	0.04483163018905839	False	False	-0.01888206660401103
4470	TMED4	0.24400245918355834	0.7123875631826668	-0.018868324115315527	0.08262809521930162	False	False	-0.018868324115315527
8804	ADPGK	0.06759359169984554	0.4226655655199028	-0.018845579409738918	0.04296121564368869	False	False	-0.018845579409738918
11077	ILVBL	0.0012496837681272588	0.03592228243283454	-0.018839824709007313	0.01995620696783759	False	False	-0.018839824709007313
12070	CBR1	0.0001464417675050563	0.007499864844101748	-0.018788647777845488	0.017783883049391037	False	False	-0.018788647777845488
5646	CYC1	0.19470697492050398	0.6419018833852772	-0.018745872467901204	0.07950907096613286	False	False	-0.018745872467901204
4767	STMP1	0.2115151612098138	0.6704458947753233	-0.018723160009071635	0.08705255060001861	False	False	-0.018723160009071635
4596	TECPR1	0.00033744760406880517	0.013886264914101568	-0.01871730520906277	0.017354806094582	False	False	-0.01871730520906277
2797	LAP3	0.07837900668665197	0.4571333448629036	-0.018687167264920753	0.04315560622963795	False	False	-0.018687167264920753
7013	DDX21	0.09260098142650988	0.47537313081439264	-0.01867560680610807	0.052055336361707644	False	False	-0.01867560680610807
3350	PPIP5K2	0.012822784978335673	0.17206592932027548	-0.018668880672121982	0.027790538880021073	False	False	-0.018668880672121982
2944	GPRIN3	0.0919812399557493	0.4741784537147375	-0.018634548635443494	0.0376339005956123	False	False	-0.018634548635443494
7516	TMBIM6	0.5155115963637467	0.8516602629885605	-0.018571202588118667	0.33043585267177844	False	False	-0.018571202588118667
5660	VPS28	0.40089503704780727	0.7864774508626876	-0.018562130503285652	0.2096886451161185	False	False	-0.018562130503285652
11916	SYNGR1	0.03226592308331158	0.28984719268965337	-0.018557489658941276	0.029290661129147508	False	False	-0.018557489658941276
1926	PNKD	0.22635789202418066	0.690773963038997	-0.01855234899001783	0.0815173786046893	False	False	-0.01855234899001783
5761	VCP	0.3457240469284174	0.7480557386851991	-0.018548307397722553	0.16110793553119482	False	False	-0.018548307397722553
4763	TMEM140	0.07742474389469742	0.45424582110906014	-0.018517194661289905	0.03649403631340626	False	False	-0.018517194661289905
5188	RAP2C	0.002341291072967295	0.05600377433823254	-0.018510605575978722	0.02144307210001835	False	False	-0.018510605575978722
2539	SLC25A36	0.07054324566367236	0.43090165892893195	-0.018492386163902943	0.04342923694571783	False	False	-0.018492386163902943
8482	AL159141.1	0.0009032317401467826	0.028630004995787748	-0.018450127473718478	0.017419382225895345	False	False	-0.018450127473718478
7750	1,00 ARL	0.024096509394112845	0.2535460332797297	-0.018446982744075163	0.03048028926863227	False	False	-0.018446982744075163
6389	PATL1	0.02303024987709793	0.24666554388913658	-0.018440450090571294	0.029322807438844856	False	False	-0.018440450090571294
4971	FTSJ1	0.03629827651925902	0.31050779505315085	-0.018431235582605537	0.03466494771283727	False	False	-0.018431235582605537
9563	NCBP3	0.165857504806291	0.6013959046978747	-0.01843068738790591	0.059282969336870106	False	False	-0.01843068738790591
8528	EIF5	0.39893399771033067	0.7852799471545414	-0.01842540429584972	0.15979017767795298	False	False	-0.01842540429584972
9525	GLOD4	0.19621530338439308	0.6433455125906257	-0.01842299653873764	0.07424181439848833	False	False	-0.01842299653873764
4044	LMBRD1	0.24200971995817697	0.7098903815630058	-0.01839558680375638	0.08388084294491036	False	False	-0.01839558680375638
4286	AGPAT4	0.08901211186240249	0.4698173032953449	-0.01836797283937722	0.04637994903118111	False	False	-0.01836797283937722
11316	PAF1	0.14272120168916422	0.5860764192613859	-0.018362501641296648	0.05407366208558859	False	False	-0.018362501641296648
4089	AKIRIN2	0.2704094101264732	0.7252933940386873	-0.018291182585766976	0.10488430843796841	False	False	-0.018291182585766976
11051	IER2	0.37771803307830687	0.7718236131664697	-0.01828504495491431	0.14965804648953815	False	False	-0.01828504495491431
10184	RHBDF2	0.11693438747559139	0.5289967860414508	-0.018261907913915423	0.04750810390294984	False	False	-0.018261907913915423
4622	MCM7	0.039048367860196005	0.3238750058446809	-0.018261547825240178	0.0323646341472171	False	False	-0.018261547825240178
1167	C1orf35	0.12045727768000762	0.5379752294863402	-0.01825862412017551	0.046848038514686184	False	False	-0.01825862412017551
6516	KAT5	0.05914045848887088	0.3934199076332829	-0.018244389868587695	0.03830721060377221	False	False	-0.018244389868587695
7046	DNAJC9	0.11805863083152221	0.5316198012638723	-0.018224281334581344	0.0534639083022295	False	False	-0.018224281334581344
6449	PLAAT4	0.6232638646417032	0.8999987542025137	-0.018222249789518027	0.6949658116628957	False	False	-0.018222249789518027
11147	SUGP2	0.0018034565151679555	0.0459590679504757	-0.01821791125842712	0.019718914942512676	False	False	-0.01821791125842712
4047	SMAP1	0.2673687019977825	0.7252933940386873	-0.018180533247768117	0.08837095318838607	False	False	-0.018180533247768117
4691	SYPL1	0.023850354668855323	0.25245212956347945	-0.018179942057405776	0.03104935551798621	False	False	-0.018179942057405776
9923	IFI35	0.22203360455643353	0.6831086343750924	-0.018168580453533152	0.06671222940433857	False	False	-0.018168580453533152
7677	MDM2	0.009560213520097486	0.1429615599373941	-0.018092204033176545	0.024029223854805146	False	False	-0.018092204033176545
4042	PHF3	0.3049431874246774	0.7252933940386873	-0.01808826455558022	0.11101662887390269	False	False	-0.01808826455558022
6475	PRDX5	0.4840563268783713	0.8332696395355997	-0.018082685868342857	0.20898653601491177	False	False	-0.018082685868342857
1735	NMI	0.19220534782315143	0.6382175309371235	-0.018073946999895892	0.07604016796794048	False	False	-0.018073946999895892
7001	JMJD1C	0.23119957379242345	0.6975838954045646	-0.0180700397690466	0.06875970101980276	False	False	-0.0180700397690466
1486	PCBP1	0.3221252458105154	0.7285421704668564	-0.018048826783954242	0.10987105463133302	False	False	-0.018048826783954242
6581	NDUFS8	0.29221024544208607	0.7252933940386873	-0.018045365633105628	0.10576659267724947	False	False	-0.018045365633105628
3999	YIPF3	0.24145498536128612	0.7098903815630058	-0.018020105681260154	0.07719800638598065	False	False	-0.018020105681260154
5066	RPS4X	0.5600485657004028	0.875298558802637	-0.017996952516887748	1.5763887277869293	False	False	-0.017996952516887748
10223	CHMP6	0.021890634205547762	0.23815710386146954	-0.01798761977084952	0.027007208747226136	False	False	-0.01798761977084952
11446	PPP5C	0.015728693978294822	0.19295442319201436	-0.01797982949421122	0.027004284567611163	False	False	-0.01797982949421122
11982	TTC38	0.062140665032382573	0.4042072764835179	-0.017971028819499097	0.03429658282115016	False	False	-0.017971028819499097
4607	CPSF4	0.00016100522943430796	0.007995262478481016	-0.017937451222339824	0.0169463821383583	False	False	-0.017937451222339824
3182	TTC33	0.008414181809381685	0.13361140687914413	-0.017926830621841815	0.02133164032860551	False	False	-0.017926830621841815
10663	DDX27	0.10484610311276316	0.49884023009239126	-0.017922629139425817	0.04655236005783081	False	False	-0.017922629139425817
5392	1,00 LSM	0.17408492873237133	0.6112778575369016	-0.017907236692173596	0.06588333853802016	False	False	-0.017907236692173596
7268	BCCIP	0.12707057083943074	0.5547594579031938	-0.01789509041745641	0.05394266476464826	False	False	-0.01789509041745641
7664	GNS	4.028786351827255e-05	0.002864446291679998	-0.017893229511429496	0.01539083225869162	False	False	-0.017893229511429496
1586	SNRNP200	0.23487363735047917	0.7028828830942637	-0.01784809078365031	0.09266759333915489	False	False	-0.01784809078365031
1578	FAHD2A	4.7928497398773034e-05	0.0032871661841684806	-0.017842882934003868	0.015559212672849035	False	False	-0.017842882934003868
10024	UTP18	0.01462560796140625	0.18503681787634574	-0.017806794793226336	0.02448278901622046	False	False	-0.017806794793226336
8049	SUCLA2	0.049078130707947275	0.3615504503409583	-0.01779567100911311	0.030815615513643552	False	False	-0.01779567100911311
1086	RASSF5	0.3300959804448965	0.7357568577392917	-0.017774879918961147	0.10404930125142253	False	False	-0.017774879918961147
5740	B4GALT1	0.11292819979900284	0.51836474647464	-0.01773202936660711	0.048180553022512174	False	False	-0.01773202936660711
3542	MRPL22	0.1417048727305216	0.5840980482855942	-0.017717168990680994	0.058335659029178845	False	False	-0.017717168990680994
9131	THUMPD1	0.17508672240410308	0.6116074690445444	-0.017700771519812794	0.06160129979252815	False	False	-0.017700771519812794
4356	ZDHHC4	0.02857170109439114	0.2735171481861701	-0.01768580365472989	0.029273669560288276	False	False	-0.01768580365472989
2397	NXPE3	0.03502577843524627	0.30293682115676124	-0.017678441991104285	0.026149126181249007	False	False	-0.017678441991104285
5863	NINJ1	0.031670374942023266	0.28798029353800425	-0.01765899585902665	0.03046286790523418	False	False	-0.01765899585902665
2311	GNL3	0.005963515295086667	0.10782132536776728	-0.0176373072344155	0.01944193833096083	False	False	-0.0176373072344155
3680	TMEM14C	0.07995390266847277	0.4620192544439921	-0.01762727580885814	0.03848345993563186	False	False	-0.01762727580885814
968	SUCO	0.028709859745379457	0.2735171481861701	-0.017621025314390845	0.030861721742291782	False	False	-0.017621025314390845
8258	SRP54	0.2080233758036431	0.6649894339691017	-0.017613796668596766	0.06793474683234858	False	False	-0.017613796668596766
5593	NSMCE2	0.012677813258805503	0.17051077282026483	-0.017612603538956408	0.02535081490181213	False	False	-0.017612603538956408
9361	CENPT	0.16328903608148262	0.5970706598738493	-0.017594131527362174	0.055872627382361616	False	False	-0.017594131527362174
1515	MOB1A	0.27669843499324676	0.7252933940386873	-0.017588998920125488	0.0934192436032517	False	False	-0.017588998920125488
9291	OGFOD1	0.004979932962708685	0.09506897838960178	-0.017584495124456017	0.020811064905205436	False	False	-0.017584495124456017
5735	SMIM27	0.14003678104963752	0.5801311791416986	-0.017579792473846487	0.05388875097729439	False	False	-0.017579792473846487
6968	WASHC2C	0.03151069906113094	0.2871464480100572	-0.0175658350068374	0.029807403380441112	False	False	-0.0175658350068374
11955	NDUFA6	0.40933605889646996	0.7905126122797891	-0.017499062742639918	0.17584457646968754	False	False	-0.017499062742639918
762	SCNM1	0.2422540247492862	0.7098903815630058	-0.017479951170562787	0.07934602557919747	False	False	-0.017479951170562787
6843	NCAPD3	0.007896081550455262	0.1279077961653858	-0.01747131710404369	0.02154047362679659	False	False	-0.01747131710404369
10918	PET100	0.3751600727174875	0.7703308443506977	-0.017464945684275007	0.14381055984386176	False	False	-0.017464945684275007
1050	PTPN7	0.31427132796882035	0.7252933940386873	-0.01744221172761408	0.09885326426389605	False	False	-0.01744221172761408
10782	FAM174C	0.09818169783427545	0.4854447521924041	-0.01742252508854813	0.04569844529032707	False	False	-0.01742252508854813
10577	EIF6	0.26793192569539903	0.7252933940386873	-0.01739857112995764	0.08707729449798894	False	False	-0.01739857112995764
7900	DENR	0.1791612385215865	0.6180698595308637	-0.017375385718838197	0.06334390075400818	False	False	-0.017375385718838197
6452	ATL3	0.033958746692751965	0.29765932826053443	-0.01736328512701265	0.029622888885611712	False	False	-0.01736328512701265
11988	TBC1D22A	0.13357769322986368	0.5674028200651362	-0.017360654329900232	0.05127282293383465	False	False	-0.017360654329900232
10610	PPP1R16B	0.3223722031373226	0.7285421704668564	-0.017346051927950412	0.09751428490461306	False	False	-0.017346051927950412
10181	PRPSAP1	0.11288664492753557	0.51836474647464	-0.01733595332167006	0.04430120074471762	False	False	-0.01733595332167006
5961	PSMD5	0.013682711109291494	0.17810303650363002	-0.017291591203048674	0.023391434251395768	False	False	-0.017291591203048674
10460	VPS16	0.004648862836772958	0.09132640427080947	-0.017254876937932845	0.021717029255489968	False	False	-0.017254876937932845
5942	CDC26	0.28487563307392677	0.7252933940386873	-0.01720880977256189	0.09422504468712696	False	False	-0.01720880977256189
1316	DTNB	0.00020899865801236457	0.009596883326731896	-0.017179942887698904	0.016085663388028394	False	False	-0.017179942887698904
10329	RMC1	0.03469837338035841	0.30166235952916487	-0.01717582135034327	0.027505368210895116	False	False	-0.01717582135034327
5541	YWHAZ	0.5498504373173472	0.8707805703372076	-0.017168039135391725	0.40669995892879574	False	False	-0.017168039135391725
3563	NUDCD2	0.1036104057125233	0.49638187834823255	-0.017159117535378215	0.046289689665616945	False	False	-0.017159117535378215
10895	GTF2F1	0.24026973229015997	0.7087231942401901	-0.01714727223030004	0.07390310701935791	False	False	-0.01714727223030004
11218	GPI	0.3774318702722772	0.7718236131664697	-0.017139833980650224	0.11080960617508999	False	False	-0.017139833980650224
7060	CAMK2G	0.015857778731758414	0.19329121406154087	-0.01712647576569024	0.024914706775615383	False	False	-0.01712647576569024
9543	OVCA2	0.158908498081382	0.5960419467422725	-0.017090851171901362	0.05227844018575757	False	False	-0.017090851171901362
5039	LAS1L	0.010668139170138239	0.150486862060158	-0.01705752684606777	0.022366560692357464	False	False	-0.01705752684606777
4305	PSMB1	0.45336063058839604	0.8169965389583143	-0.017033613195911082	0.23134655245514804	False	False	-0.017033613195911082
1844	SLC39A10	0.016298766570160272	0.19665836865724245	-0.0170254238657782	0.024131480539434178	False	False	-0.0170254238657782
8837	RCN2	0.13823256812683385	0.57770167474436	-0.017024078907703875	0.05014524452908095	False	False	-0.017024078907703875
10969	ICAM3	0.3648227920513951	0.7637820003173601	-0.017020757492759088	0.12218939305044885	False	False	-0.017020757492759088
11819	THOC5	0.0033179243934341107	0.07238781369205145	-0.017003080900925095	0.019315652116093526	False	False	-0.017003080900925095
382	DMAP1	0.0785866760848049	0.4580837659655029	-0.016986936029575347	0.040485483355993446	False	False	-0.016986936029575347
5722	HACD4	0.1202066465903199	0.5374699013386472	-0.016985248449813757	0.03839645049599714	False	False	-0.016985248449813757
8942	NPRL3	0.03192995621437514	0.2885671523256139	-0.016939175909984963	0.02714277058839798	False	False	-0.016939175909984963
4105	NDUFAF4	0.06914230840043148	0.4264858673705911	-0.01692487179044523	0.03336649751940439	False	False	-0.01692487179044523
7241	GRK5	0.010046695058478319	0.14691647612417671	-0.016908240530661013	0.02094327771039896	False	False	-0.016908240530661013
4478	TBRG4	0.02060943660995443	0.22954175931770707	-0.01689209297208235	0.026274918253685154	False	False	-0.01689209297208235
812	SHC1	0.027519824749194805	0.26958074976381124	-0.0168815859070062	0.026839539365366448	False	False	-0.0168815859070062
1547	MAT2A	0.04994917157196826	0.3625412353870741	-0.016860002084322916	0.03283120865045592	False	False	-0.016860002084322916
4087	RARS2	0.019071983192748807	0.21611228877735075	-0.016844319416347363	0.022945080948776977	False	False	-0.016844319416347363
10668	RNF114	0.2605673474442806	0.7252933940386873	-0.016843303643815706	0.08382422754237819	False	False	-0.016843303643815706
1730	MBD5	0.13121299876527373	0.5641004580348719	-0.01682606238306671	0.0487128748276899	False	False	-0.01682606238306671
3644	DUSP22	0.03900080451163864	0.3238750058446809	-0.016823095682339327	0.02959496883112331	False	False	-0.016823095682339327
585	MFSD14A	0.013292302543305167	0.17567535023360875	-0.01681764329486119	0.02380533113555853	False	False	-0.01681764329486119
5065	PIN4	0.16891205313830748	0.6045023608578562	-0.0168083696678592	0.05575521125696426	False	False	-0.0168083696678592
6667	HIKESHI	0.190057885939674	0.6341436940178394	-0.016805080499661448	0.060260231498368955	False	False	-0.016805080499661448
8621	DNAJC17	0.031171669277095998	0.2849425855664707	-0.016796196520852815	0.028192240484925205	False	False	-0.016796196520852815
8941	MPG	0.24844021864187574	0.7152096298772118	-0.01679491202542918	0.08272463724363682	False	False	-0.01679491202542918
5254	FAM50A	0.013027760956459588	0.17352388939984614	-0.016793599314101893	0.021729963355112906	False	False	-0.016793599314101893
581	DPYD	0.1589232194905812	0.5960419467422725	-0.016778364069741477	0.04792177209327387	False	False	-0.016778364069741477
10570	GSS	0.0923867337046077	0.47522439161738556	-0.01676162263357155	0.03838782740193744	False	False	-0.01676162263357155
6463	TRPT1	0.19191036916136	0.6379605469173555	-0.01675494755693494	0.060137180135000586	False	False	-0.01675494755693494
6787	VPS11	0.010234047052923283	0.14737450631466065	-0.016751206934278673	0.021152283259949018	False	False	-0.016751206934278673
770	RFX5	0.02936547190634135	0.27640309351329967	-0.016750267747771226	0.022261811875153418	False	False	-0.016750267747771226
8802	ARIH1	0.06486453380761868	0.4141160873684006	-0.016749771954035535	0.02920945304944072	False	False	-0.016749771954035535
3969	CCND3	0.3436987695444128	0.7462339391977583	-0.01673081624123575	0.110392177347527	False	False	-0.01673081624123575
10082	DCAF7	0.29075047747058813	0.7252933940386873	-0.016724861341949625	0.07958212234946185	False	False	-0.016724861341949625
4725	NDUFA5	0.32049982086400647	0.7277670227754943	-0.01671318801952231	0.10101237841123759	False	False	-0.01671318801952231
5101	RPL36A	0.5990882251024219	0.8895360129000078	-0.01670312703444684	0.42726932292760805	False	False	-0.01670312703444684
9138	METTL9	0.29757170900122615	0.7252933940386873	-0.016689368422377813	0.09310885969289513	False	False	-0.016689368422377813
11805	TPST2	0.24719311522739004	0.7152096298772118	-0.016679033339952527	0.07082456653547842	False	False	-0.016679033339952527
9325	CKLF	0.2772168991157386	0.7252933940386873	-0.01667566355488718	0.08487240866173146	False	False	-0.01667566355488718
3183	PTGER4	0.3172597878872735	0.7252933940386873	-0.016666623716801207	0.08864668496819429	False	False	-0.016666623716801207
468	MYSM1	0.06412096092359419	0.4114389756932317	-0.016657745112450415	0.032776204479295155	False	False	-0.016657745112450415
5600	EFR3A	0.15696065736435577	0.5960419467422725	-0.016640541472906292	0.04865175338332043	False	False	-0.016640541472906292
10259	CCDC57	0.047873423355831314	0.3595563891064908	-0.016636548250731572	0.02692972496151924	False	False	-0.016636548250731572
7765	NFYB	0.04218542285593997	0.34215120280391703	-0.016629424406865365	0.02665829519892848	False	False	-0.016629424406865365
103	MTOR	0.003734713703977129	0.07783219194768842	-0.01661697044443687	0.018620504347910714	False	False	-0.01661697044443687
6126	TRAF2	0.00575825592856278	0.10568517297368432	-0.01661267893985206	0.019061388166318104	False	False	-0.01661267893985206
10776	GPX4	0.5067830486044044	0.8460571664103138	-0.01660767666321798	0.23044598345146622	False	False	-0.01660767666321798
4004	MRPS18A	0.08400074743081266	0.46588459812423655	-0.016596919685852293	0.03365778693452824	False	False	-0.016596919685852293
1032	NEK7	0.07718146366019768	0.45327201091977887	-0.016595710432838414	0.03366422856789689	False	False	-0.016595710432838414
456	TMEM59	0.5127615188168724	0.8507910596833865	-0.016583792572579407	0.25288415474947107	False	False	-0.016583792572579407
8457	SEL1L	0.05339377159536395	0.3731836431885747	-0.01658195182076939	0.03178435646344063	False	False	-0.01658195182076939
12027	BTG3	0.16997443989307592	0.6053629611497099	-0.01655494785735501	0.05390984738288924	False	False	-0.01655494785735501
775	MRPL9	0.18017280420569903	0.6198290297632767	-0.016553969706028227	0.05815646658803142	False	False	-0.016553969706028227
5145	AMMECR1	1.4534130884524364e-05	0.0013421754882968642	-0.016552547154218843	0.014044493084860056	False	False	-0.016552547154218843
10594	RAB5IF	0.3983377182178077	0.784983516312134	-0.016538367654920266	0.14394584367441576	False	False	-0.016538367654920266
12078	VPS26C	0.10939072615278503	0.5111723984744901	-0.01653153134454847	0.04293405671798906	False	False	-0.01653153134454847
5947	POLE3	0.20489626212878437	0.6598087211000503	-0.016531499097801435	0.05561599429956702	False	False	-0.016531499097801435
1350	SUPT7L	0.024105033007068434	0.2535460332797297	-0.016530117862136692	0.027175136560270954	False	False	-0.016530117862136692
9107	RRN3	0.13214934204407838	0.5655458664005684	-0.016523980231284024	0.040406847242699113	False	False	-0.016523980231284024
10451	NSFL1C	0.1982735382597958	0.6461106020313657	-0.01651135025536129	0.06031543285001156	False	False	-0.01651135025536129
9924	VAT1	2.1656765334375912e-05	0.00186757752824677	-0.016507156834632046	0.01356905865547962	False	False	-0.016507156834632046
1480	NFU1	0.1688792359580187	0.6045023608578562	-0.016500655084260758	0.056032777265753855	False	False	-0.016500655084260758
1559	IMMT	0.15677523448913788	0.5960419467422725	-0.016495678336301414	0.05223347541204719	False	False	-0.016495678336301414
11880	SH3BP1	0.1852641472619335	0.6279234502077108	-0.016495119392686112	0.052506286217722783	False	False	-0.016495119392686112
7952	MPHOSPH8	0.47121289175767134	0.8277036693266271	-0.01647443310446202	0.17852461130120034	False	False	-0.01647443310446202
10353	ELP2	0.054492656107329965	0.3768218577988006	-0.016457277835038454	0.03185582758728848	False	False	-0.016457277835038454
9456	PLCG2	0.05479946756135157	0.3784971469726332	-0.01642082020028446	0.03119313114777554	False	False	-0.01642082020028446
3993	DNPH1	0.24366504673960312	0.7119341475241817	-0.01641889883160685	0.06540630367952724	False	False	-0.01641889883160685
8643	TMEM87A	0.25439854007120755	0.7201511170540965	-0.01641849037281105	0.06859082650653152	False	False	-0.01641849037281105
4544	RHBDD2	0.3415193557248847	0.7455954958937915	-0.016390860285058373	0.10229786329491194	False	False	-0.016390860285058373
90	LZIC	0.09303868992962003	0.4760723191512145	-0.016386302744810507	0.03880732948350352	False	False	-0.016386302744810507
8673	EIF3J	0.036459353765060175	0.3109784006957278	-0.01637424783587659	0.02702014520764351	False	False	-0.01637424783587659
11944	XRCC6	0.47446688093639966	0.8294153494741534	-0.016348756782344022	0.20075755756954816	False	False	-0.016348756782344022
8296	MAP4K5	0.14688178061603524	0.5945865664776193	-0.016346585501376878	0.04317496153850888	False	False	-0.016346585501376878
10335	SS18	0.07728063630748502	0.45362727858567786	-0.0163465613163166	0.03615610678355361	False	False	-0.0163465613163166
7266	EDRF1	0.034992213369012634	0.3028698733518673	-0.016345833077279354	0.027380212275094764	False	False	-0.016345833077279354
6405	TMEM138	0.04163148381338773	0.33887600313411775	-0.016338093857990527	0.02935198958703252	False	False	-0.016338093857990527
9596	RABEP1	0.09065291393521994	0.47116454005210723	-0.01631803369410473	0.034916446435936666	False	False	-0.01631803369410473
8488	GON7	0.04843867052834148	0.36137959793663416	-0.016313011263253754	0.029695340930375944	False	False	-0.016313011263253754
1021	RGS2	0.139747122479782	0.5799555033414308	-0.01630754006517318	0.046341572909854176	False	False	-0.01630754006517318
6087	SURF2	0.16895964690416548	0.6045023608578562	-0.016301982875767177	0.04848894658823346	False	False	-0.016301982875767177
4894	OFD1	0.36433624896258865	0.763569608261837	-0.016281479319109626	0.09893405472123346	False	False	-0.016281479319109626
3917	SNRPC	0.2873085965895355	0.7252933940386873	-0.016264496032336925	0.0850477573830028	False	False	-0.016264496032336925
9949	EFTUD2	0.036755316987132955	0.31253489593702105	-0.01625422544340571	0.026473428101040596	False	False	-0.01625422544340571
7534	SMAGP	0.017403750386152543	0.20512430257838182	-0.016245991773995654	0.02263342545822609	False	False	-0.016245991773995654
11752	DGCR6L	0.2447847561325681	0.7136324738913479	-0.01624171908001328	0.06731461854868157	False	False	-0.01624171908001328
2603	SEC62	0.47154855704305454	0.8280076691113724	-0.016240364716637735	0.18399833004141963	False	False	-0.016240364716637735
3976	TBCC	0.3266740112600982	0.7325702912910478	-0.016237924712778618	0.09810026145951692	False	False	-0.016237924712778618
446	SCP2	0.37097029373084445	0.7669352208388667	-0.01620839744140861	0.1241485150747521	False	False	-0.01620839744140861
224	MAP3K6	2.7073476561422825e-05	0.002236040374030753	-0.016202842267424297	0.012768873739121266	False	False	-0.016202842267424297
2586	RSRC1	0.14308225493817708	0.5865027480371375	-0.016173538707861857	0.04633844435908074	False	False	-0.016173538707861857
7560	AAAS	0.012854244521820131	0.17229094828789313	-0.016156455993619125	0.023120334501876387	False	False	-0.016156455993619125
7016	VPS26A	0.13830537003959867	0.57770167474436	-0.016147649944449165	0.04324826061032539	False	False	-0.016147649944449165
3500	YIPF5	0.22955705125268872	0.6951317059363629	-0.01613507371310482	0.0642749430655047	False	False	-0.01613507371310482
1306	SF3B6	0.3881436778188755	0.777903521238006	-0.016100843791125283	0.13328389165013335	False	False	-0.016100843791125283
6237	TPP1	0.2407683199606361	0.708920588325533	-0.016089444566047783	0.06481247715825258	False	False	-0.016089444566047783
5116	TCEAL8	0.05738868830422377	0.38681295197237725	-0.01608084812073356	0.029008132773776386	False	False	-0.01608084812073356
11607	LILRB1	0.010192629827186021	0.14721571750398726	-0.016064887324564816	0.019141754763590736	False	False	-0.016064887324564816
6285	LDHA	0.6825472270075565	0.9186897017279732	-0.016058708041663892	0.5542755792307299	False	False	-0.016058708041663892
5950	AKNA	0.5392242760270624	0.866958489384374	-0.0160328461505404	0.2323579542165579	False	False	-0.0160328461505404
8328	AP5M1	0.08848108807959092	0.4695968728433174	-0.016028302046437133	0.03381610180922719	False	False	-0.016028302046437133
7425	RECQL	0.2496781164003408	0.7152096298772118	-0.016019721724496432	0.06647867466821226	False	False	-0.016019721724496432
10955	SHFL	0.4317869901964564	0.8047032927100017	-0.016013605591475123	0.14148231474466103	False	False	-0.016013605591475123
4382	SP4	0.01519092706053607	0.18912865452862745	-0.016003949034352066	0.021075813467939235	False	False	-0.016003949034352066
3402	FNIP1	0.12355735384360812	0.5443578684740181	-0.015994252168795218	0.03795593006666317	False	False	-0.015994252168795218
10831	S1PR4	0.36034777138404794	0.7594175494684842	-0.015993386881083062	0.09379834352537643	False	False	-0.015993386881083062
2300	WDR82	0.1524056927878135	0.5960419467422725	-0.015984185809261902	0.04620843822526377	False	False	-0.015984185809261902
1727	ZEB2	0.5376233801562694	0.8658674818007042	-0.015983852592875856	0.2042119405990423	False	False	-0.015983852592875856
6693	MAML2	0.058596168609743496	0.3913529985507242	-0.015968180673815984	0.028325920794592348	False	False	-0.015968180673815984
1530	HTRA2	0.09787923645821783	0.48497156112462136	-0.015942547197150665	0.035574138381106915	False	False	-0.015942547197150665
3484	HARS1	0.14856783056408246	0.5960419467422725	-0.015939991642448	0.04510592799200568	False	False	-0.015939991642448
10421	CNDP2	0.11173809022221708	0.5156364370992564	-0.01593968529835115	0.04185248902717302	False	False	-0.01593968529835115
4315	C7orf50	0.30477352607072866	0.7252933940386873	-0.015937632255456476	0.07449529094751492	False	False	-0.015937632255456476
7267	UROS	0.009559583732645078	0.1429615599373941	-0.015933636346052837	0.021199847939749095	False	False	-0.015933636346052837
626	STRIP1	0.04692282119191206	0.3562390610427224	-0.015930559468939745	0.026644427026080532	False	False	-0.015930559468939745
272	BSDC1	0.17491977094013783	0.6114952744839863	-0.01592271813495197	0.050262421629456586	False	False	-0.01592271813495197
11036	JUNB	0.45295162833098357	0.8167614847887108	-0.015909728070353985	0.15529686628386033	False	False	-0.015909728070353985
843	SSR2	0.5644110799273814	0.8756428086482753	-0.015904654582153534	0.3348252433677052	False	False	-0.015904654582153534
10573	EDEM2	0.023636857801752793	0.2508715550216803	-0.01588678316622286	0.022749047878003397	False	False	-0.01588678316622286
10732	HELZ2	0.016836959503220134	0.20108336156187956	-0.015871903979694308	0.021395858225607595	False	False	-0.015871903979694308
5671	RPL8	0.6602546330064087	0.9117237801767238	-0.015870902986921707	1.2499654930691386	False	False	-0.015870902986921707
2175	NKTR	0.3866742422547692	0.7767926538478817	-0.015869892588847887	0.10254987693110178	False	False	-0.015869892588847887
6055	TOR1A	0.10162971986857529	0.4915106616984128	-0.015861693853413787	0.03796722501689612	False	False	-0.015861693853413787
7771	WASHC4	0.12360444500622486	0.544360845299664	-0.015860925305942745	0.03846279154856538	False	False	-0.015860925305942745
5738	DNAJA1	0.36918313431855887	0.7659260214555207	-0.015843525498687484	0.10329082400299781	False	False	-0.015843525498687484
2981	OSTC	0.33175664141213934	0.7366684546033333	-0.015837893066871726	0.10131345429392749	False	False	-0.015837893066871726
6514	SIPA1	0.13809194176491413	0.57770167474436	-0.015824510666851463	0.04432972459945568	False	False	-0.015824510666851463
20	MRPL20	0.37456582642873293	0.7700101686864469	-0.015807731609476662	0.11742205120796381	False	False	-0.015807731609476662
3103	CDKN2AIP	0.17911327459733653	0.6180698595308637	-0.01580365239597651	0.05048292173549186	False	False	-0.01580365239597651
8474	PPP4R3A	0.17178502099125906	0.6075677702610031	-0.015791694227283704	0.04720591320547947	False	False	-0.015791694227283704
9120	SMG1	0.3126284254767472	0.7252933940386873	-0.015784008752573273	0.08368219106003297	False	False	-0.015784008752573273
6169	RASSF7	0.2601574169180158	0.7252933940386873	-0.01576481656362855	0.06491696964516196	False	False	-0.01576481656362855
736	ANP32E	0.30478460598555696	0.7252933940386873	-0.015764295241218123	0.073924875363361	False	False	-0.015764295241218123
510	RABGGTB	0.21981948670088458	0.6813009883794858	-0.015761199553502594	0.05906731860582219	False	False	-0.015761199553502594
12044	MIS18A	0.000932516048059748	0.02932050458885985	-0.015754500963612934	0.015117764592084082	False	False	-0.015754500963612934
7404	CDKN1B	0.4819604330391981	0.8329941679148899	-0.015746989486975053	0.1616419480983601	False	False	-0.015746989486975053
5019	APEX2	0.0022264933181683263	0.05395106123032672	-0.01572962259827406	0.016259747698123373	False	False	-0.01572962259827406
2936	PPM1K	0.33980088711179746	0.7438681042744566	-0.015718268384280965	0.07975369483925576	False	False	-0.015718268384280965
8967	HAGHL	0.007724150209157814	0.1258178245180595	-0.0157161280064464	0.01632476318627596	False	False	-0.0157161280064464
2327	ACTR8	0.024261146984764802	0.25458427077308876	-0.01566296118226951	0.021955860930300036	False	False	-0.01566296118226951
9388	UTP4	3.6942137405740194e-05	0.0027078586718407563	-0.015647679247306614	0.01322491531433581	False	False	-0.015647679247306614
2645	ABCF3	0.08465663581735476	0.46588459812423655	-0.015621092812085638	0.03433915929392327	False	False	-0.015621092812085638
8571	HERC2	0.1353926815525055	0.5713873225072992	-0.01560215322265937	0.03409078959808793	False	False	-0.01560215322265937
8220	CHMP4A	0.10299956561178394	0.494263054621523	-0.015595550701203591	0.03501559607684613	False	False	-0.015595550701203591
5795	DCAF10	0.08630429767606362	0.46588459812423655	-0.015573682032254817	0.03303258731787981	False	False	-0.015573682032254817
9725	PRPSAP2	0.09931377115832962	0.48682834053993185	-0.015566695237063515	0.03637305200966292	False	False	-0.015566695237063515
11333	ZNF780A	0.0033890761993954454	0.07310570599804529	-0.015559509586932153	0.01702307450563409	False	False	-0.015559509586932153
4903	AP1S2	0.054250466558706634	0.375995892956358	-0.01555264371704224	0.027406725339418233	False	False	-0.01555264371704224
10462	MRPS26	0.26740845333791635	0.7252933940386873	-0.015549634020652141	0.0652069297814092	False	False	-0.015549634020652141
10372	C18orf32	0.19279566432255643	0.6391238474623419	-0.015544393924258664	0.049585604303798006	False	False	-0.015544393924258664
10963	MRPL4	0.21346596730264503	0.6727974028716256	-0.015533059192675237	0.04888169294179872	False	False	-0.015533059192675237
6856	PFKP	0.02115770897703123	0.23277449426137176	-0.015523491314106535	0.02187408149502305	False	False	-0.015523491314106535
506	CRYZ	0.0013841056056071875	0.038487293912129454	-0.015505075734319616	0.015472644831725332	False	False	-0.015505075734319616
2744	MXD4	0.09106520370077605	0.4713207012368497	-0.015453527965566868	0.03123328921406768	False	False	-0.015453527965566868
1561	KDM3A	0.1381132282571994	0.57770167474436	-0.015409546089837625	0.0390160188165515	False	False	-0.015409546089837625
8757	TRIP4	0.007972241575086069	0.12896337819670264	-0.01540348370139471	0.017876135055408922	False	False	-0.01540348370139471
5756	SIGMAR1	0.03335906790739609	0.295049131536909	-0.015392519807402206	0.024642609709570575	False	False	-0.015392519807402206
305	ADPRHL2	0.13533981595786018	0.5713873225072992	-0.015348889958661448	0.03956229287351287	False	False	-0.015348889958661448
7161	NDUFB8	0.0158284609679481	0.1931713535440406	-0.015348325640588304	0.020309935648773994	False	False	-0.015348325640588304
6673	CHORDC1	0.22654796332564223	0.690773963038997	-0.015337203200089536	0.04721985748687456	False	False	-0.015337203200089536
520	IFI44L	5.338725243953223e-05	0.003517231829407643	-0.015335485724906213	0.012915407811009954	False	False	-0.015335485724906213
6170	PHRF1	0.010987043324018713	0.15353899550812072	-0.015328729023691163	0.019483273177472657	False	False	-0.015328729023691163
4071	IBTK	0.08543165937890249	0.46588459812423655	-0.01531585854078011	0.033100518506280215	False	False	-0.01531585854078011
11591	ZNF331	0.04050062389169528	0.33218745549208367	-0.015315433958610791	0.02360782573042914	False	False	-0.015315433958610791
11042	FARSA	0.15403724960623064	0.5960419467422725	-0.015306063591367687	0.03927939645079679	False	False	-0.015306063591367687
8423	DLST	0.09722344741106705	0.4839162531736525	-0.01529854472485028	0.03262329985236013	False	False	-0.01529854472485028
2011	HDAC4	0.054266034722249945	0.375995892956358	-0.015289182419293935	0.028238035478564197	False	False	-0.015289182419293935
4558	PTPN12	0.014002599087176146	0.18106117099713545	-0.015284439460250609	0.019068913707552954	False	False	-0.015284439460250609
2556	PLSCR1	0.19312675392556053	0.6396471533575188	-0.015282329985548621	0.0418717309312765	False	False	-0.015282329985548621
2385	TBC1D23	0.05870327694716388	0.3914473127834416	-0.015280776767233016	0.024731799180424494	False	False	-0.015280776767233016
2451	HCLS1	0.5356315861264503	0.8644402424784656	-0.015277304867468722	0.30698870087778846	False	False	-0.015277304867468722
2804	DHX15	0.09534222902528633	0.4794912787343731	-0.015272962305534437	0.034691720681135046	False	False	-0.015272962305534437
19	CCNL2	0.22783470159167446	0.6922397358205072	-0.01526421806262963	0.054689098322807356	False	False	-0.01526421806262963
4523	TBL2	0.00039232265368453273	0.015388495258903678	-0.015260684356600183	0.013543844223022461	False	False	-0.015260684356600183
8127	ABHD13	0.04354668139063018	0.34766200091852334	-0.015258389463102734	0.025764594417671826	False	False	-0.015258389463102734
6133	MAN1B1	0.1569030850215177	0.5960419467422725	-0.015244203581635472	0.04322098594072253	False	False	-0.015244203581635472
7419	STRAP	0.33428055837190185	0.7387304293547512	-0.015243993977779733	0.08993020878974782	False	False	-0.015243993977779733
2004	UBE2F	0.07992910614240503	0.4620192544439921	-0.01523660141102155	0.0296247361097918	False	False	-0.01523660141102155
5717	DENND4C	0.2309167345760274	0.6974345862096584	-0.015234927267404559	0.057517393557138224	False	False	-0.015234927267404559
8693	COPS2	0.16992299038847952	0.6053629611497099	-0.015230434220650768	0.04423029712119768	False	False	-0.015230434220650768
11472	LIG1	0.00130219640751874	0.03688927407579658	-0.015215752545447816	0.014652489208031532	False	False	-0.015215752545447816
2273	NPRL2	0.14292123790577874	0.5862628871290834	-0.015211873530502183	0.0382495840881453	False	False	-0.015211873530502183
6304	ARL14EP	0.15116795480323536	0.5960419467422725	-0.015206829601819847	0.045272069701621696	False	False	-0.015206829601819847
10972	PDE4A	5.2667311489148e-08	1.4072584847168524e-05	-0.015195750324935602	0.010822153203514253	False	False	-0.015195750324935602
374	HYI	5.616553537255873e-06	0.0006273422846184465	-0.015187150352633424	0.011441943961260624	False	False	-0.015187150352633424
942	MPC2	0.31024583521773674	0.7252933940386873	-0.01518619705817415	0.07845800023439319	False	False	-0.01518619705817415
3188	C5orf51	0.05170826134039321	0.36854187970636787	-0.015176536470207716	0.027085608174634533	False	False	-0.015176536470207716
7883	RNF34	0.1409716784938886	0.5827690678097729	-0.015161848076932464	0.03879547071491563	False	False	-0.015161848076932464
702	LIX1L	0.11222786335458898	0.5165652988314833	-0.01515408467258336	0.03749379455003628	False	False	-0.01515408467258336
3074	PPID	0.21402055972241296	0.6735880287120177	-0.015153214010413366	0.05507736531801002	False	False	-0.015153214010413366
2799	DCAF16	0.03188526794893551	0.2885671523256139	-0.015128147539050113	0.02315395697951317	False	False	-0.015128147539050113
7355	PHB2	0.4573476344260218	0.8194348016131108	-0.015127357493747712	0.14306642149769982	False	False	-0.015127357493747712
7655	USP15	0.3572839599550496	0.7565766635199496	-0.015118349902408772	0.09464569753685663	False	False	-0.015118349902408772
10771	TMEM259	0.05314119138095472	0.3721123599006332	-0.01509896692021075	0.02694056122455486	False	False	-0.01509896692021075
5723	KLHL9	0.09848054242129772	0.4867171519245595	-0.015086390688866406	0.03160338264045327	False	False	-0.015086390688866406
4243	NUP43	1.234734339106658e-10	5.5696016650164944e-08	-0.015084860563924331	0.009857091252681215	False	False	-0.015084860563924331
2740	NELFA	0.06227484719340561	0.40461140725358835	-0.015082977908138348	0.027707592649168746	False	False	-0.015082977908138348
4271	TMEM181	0.1029493142407694	0.4942241332033334	-0.015067056076788939	0.03143691921303438	False	False	-0.015067056076788939
2646	ALG3	0.0390034718105354	0.3238750058446809	-0.015051128870981692	0.024978018690680347	False	False	-0.015051128870981692
10196	SEC14L1	0.12079153007423048	0.5383496343923657	-0.015034494923968553	0.033685461509712904	False	False	-0.015034494923968553
2017	RNPEPL1	0.028629815373634564	0.2735171481861701	-0.015033489900352574	0.021391942967162576	False	False	-0.015033489900352574
2801	LCORL	0.015608773381499375	0.19188647192686023	-0.015027858812151277	0.01958706712913375	False	False	-0.015027858812151277
4929	ZFX	0.05260357764283173	0.371423695722535	-0.015027083546607934	0.023859724662331647	False	False	-0.015027083546607934
3028	ELF2	0.2664557142160585	0.7252933940386873	-0.015011376693572104	0.05652163697536601	False	False	-0.015011376693572104
2108	RAB5A	0.08407833357433267	0.46588459812423655	-0.015009105985134932	0.029485492122381232	False	False	-0.015009105985134932
6560	GRK2	0.26098311459151485	0.7252933940386873	-0.014965548691575006	0.05783793295538703	False	False	-0.014965548691575006
2524	MSL2	0.10371334738252659	0.49663213030501124	-0.014964621597597698	0.03131475659130618	False	False	-0.014964621597597698
6548	CTSF	0.007351034944513783	0.12228785507696122	-0.014959853109879635	0.017585047087523828	False	False	-0.014959853109879635
2825	RFC1	0.27552234394050223	0.7252933940386873	-0.01495630999854897	0.06770847287288932	False	False	-0.01495630999854897
3898	TAPBP	0.5139342028588836	0.8512357569543144	-0.014953354046737265	0.17745934704015423	False	False	-0.014953354046737265
8826	MAN2C1	0.039181861318761606	0.3245232129565227	-0.014949328577815507	0.023318426077102508	False	False	-0.014949328577815507
4438	TRGV9	0.0074914297365896105	0.12366216024594663	-0.014946842891064755	0.015544120655503384	False	False	-0.014946842891064755
1073	RBBP5	0.09384772041420793	0.4774475965515647	-0.014940342484307926	0.02951485386421514	False	False	-0.014940342484307926
3887	HLA-DPB1	0.6519363597108175	0.9097941012242347	-0.014935016396589017	0.40161786037822106	False	False	-0.014935016396589017
3789	TRIM27	0.2204286840607699	0.6813609296675076	-0.014927750129590064	0.055520015573778815	False	False	-0.014927750129590064
8435	ERG28	0.1658882824490066	0.6013959046978747	-0.014910455124262673	0.046754784448895345	False	False	-0.014910455124262673
1867	CLK1	0.491467463465463	0.8382679481563335	-0.014884711471211646	0.15037610329860865	False	False	-0.014884711471211646
4868	VIPR2	7.919233059434998e-12	4.643838266052683e-09	-0.014878806285660537	0.009113993019212124	False	False	-0.014878806285660537
10408	VPS4B	0.33591349316691377	0.7406643067985645	-0.014873554096736921	0.0798486219935639	False	False	-0.014873554096736921
10794	UQCR11	0.5990799269592888	0.8895360129000078	-0.014858441121292353	0.32371348974316616	False	False	-0.014858441121292353
11318	ZFP36	0.5238923592478488	0.8570525302355657	-0.014852206750198575	0.173931319699731	False	False	-0.014852206750198575
9231	PHKG2	0.1553224013923057	0.5960419467422725	-0.014849718376218905	0.04444571939665218	False	False	-0.014849718376218905
8466	TDP1	0.05955959929767061	0.3950876586895254	-0.014846310969948685	0.025010033229062725	False	False	-0.014846310969948685
845	LAMTOR2	0.34027514869641284	0.74412585193204	-0.014837480735718448	0.07985164866197941	False	False	-0.014837480735718448
4692	NAMPT	0.06515404714956116	0.4150606545193119	-0.014824522917867502	0.02395630840125472	False	False	-0.014824522917867502
2086	XPC	0.3260638970792935	0.7323299261731194	-0.014811694087004706	0.0659949318614117	False	False	-0.014811694087004706
11740	UFD1	0.2804958509724984	0.7252933940386873	-0.014805620949646112	0.06781497978886893	False	False	-0.014805620949646112
11448	CALM3	0.4212950927412564	0.7996826191271107	-0.01478412311828826	0.10309373639350713	False	False	-0.01478412311828826
6661	TMEM126B	0.2056825846462177	0.661030344171374	-0.014779189365991634	0.05018965484097947	False	False	-0.014779189365991634
4857	INSIG1	0.19674677985072958	0.6434596302535851	-0.014764597712957492	0.041842272808385456	False	False	-0.014764597712957492
11163	PBX4	0.043319194625706804	0.34655355700565443	-0.014761450967892487	0.026170945401455082	False	False	-0.014761450967892487
12043	SCAF4	0.10287045599568409	0.4942241332033334	-0.01475812417848986	0.0340370298904735	False	False	-0.01475812417848986
10042	DYNLL2	0.0012134884963248427	0.035314623039448524	-0.014754970043545325	0.014407369795493608	False	False	-0.014754970043545325
3342	RIOK2	0.09853467056804281	0.48677953513985095	-0.014749581477754034	0.027127770577059236	False	False	-0.014749581477754034
2068	VHL	0.17725323426053705	0.6145801336930375	-0.014747055482569486	0.0389656130830909	False	False	-0.014747055482569486
1399	EML4	0.5540408376290464	0.8727061446833823	-0.014680632558131566	0.251566682790601	False	False	-0.014680632558131566
2588	GFM1	0.009778594667640252	0.14461961949821547	-0.014674059596193903	0.017818562383222027	False	False	-0.014674059596193903
9417	AP1G1	0.049480700818650955	0.3625412353870741	-0.014673871490169523	0.025686388791993607	False	False	-0.014673871490169523
8171	SUPT16H	0.24918791458772743	0.7152096298772118	-0.014664643546059165	0.05785797215824903	False	False	-0.014664643546059165
6165	RNH1	0.3341437338557427	0.738706448757804	-0.014653771017849931	0.07964792986248814	False	False	-0.014653771017849931
11330	PSMC4	0.3191735099143475	0.726989109395119	-0.01464999814844663	0.08283563703298569	False	False	-0.01464999814844663
403	PRDX1	0.4576299842397754	0.8194348016131108	-0.014641592496385709	0.11362804420465647	False	False	-0.014641592496385709
6047	MIGA2	0.00028281281984373507	0.012017495475099003	-0.01463887302071894	0.012943885094204615	False	False	-0.01463887302071894
5675	ZNF250	1.2745529798558961e-06	0.00018684946684687436	-0.014637049399993288	0.010374550344855633	False	False	-0.014637049399993288
1497	MPHOSPH10	0.16084750228463315	0.5960419467422725	-0.014631727679021374	0.03859502557925014	False	False	-0.014631727679021374
1209	RBM34	0.05129151457626807	0.3663501114192887	-0.01461766406646996	0.02419288666529018	False	False	-0.01461766406646996
5258	SLC10A3	0.12714387549776354	0.5547594579031938	-0.01461236350742579	0.03771419914136099	False	False	-0.01461236350742579
10227	TEPSIN	0.03341009191653694	0.2951922920999668	-0.014587240604255222	0.021151733736312666	False	False	-0.014587240604255222
3311	ZCCHC9	0.044471503292760416	0.3524066152820906	-0.014582476147380537	0.02271043834124887	False	False	-0.014582476147380537
3246	SREK1	0.26134513784682123	0.7252933940386873	-0.014573879702066318	0.05435080029243647	False	False	-0.014573879702066318
8436	IFT43	0.052031308397242404	0.36965635498199717	-0.014553986146373545	0.02610161068827607	False	False	-0.014553986146373545
6209	CARS1	0.10987910822292714	0.5123905293194789	-0.014550111162271293	0.034819234552425006	False	False	-0.014550111162271293
7362	SLC2A3	0.585924735666445	0.8832541888806849	-0.014534382811404106	0.19288909955080166	False	False	-0.014534382811404106
9354	ACD	0.1978837699119198	0.6453784353523346	-0.014517227541980541	0.04638493268988853	False	False	-0.014517227541980541
8872	RAMAC	0.22658658218033947	0.690773963038997	-0.014508440303413018	0.054416998007962875	False	False	-0.014508440303413018
4348	PMS2	0.13004033366961196	0.5609816790046668	-0.014507661007026296	0.036132285501374754	False	False	-0.014507661007026296
8230	CIDEB	0.002047423848357379	0.050234700614090674	-0.01449262058676256	0.013624992936329785	False	False	-0.01449262058676256
3474	SRA1	0.2717977239305829	0.7252933940386873	-0.01449122054049538	0.06315973860233329	False	False	-0.01449122054049538
7209	ITPRIP	0.0006408308122917385	0.022507170137242627	-0.014486559541934105	0.013024607023527455	False	False	-0.014486559541934105
5034	ARHGEF9	0.09680966628850501	0.4839162531736525	-0.014480364135659665	0.026434878320541495	False	False	-0.014480364135659665
0	NOC2L	0.18661073014452678	0.6285383811415882	-0.014477832766017279	0.04601370499924172	False	False	-0.014477832766017279
7885	ORAI1	0.14385233415649645	0.5876350313435703	-0.014473028000708798	0.04083772315535434	False	False	-0.014473028000708798
2031	DTYMK	0.07364321531656001	0.44110706293800606	-0.014471883241188992	0.02514637300614701	False	False	-0.014471883241188992
5693	JAK2	0.022298461560165673	0.2414740140144257	-0.01445190906862863	0.01985526552727056	False	False	-0.01445190906862863
9459	HSBP1	0.21622093769086329	0.6779654534310193	-0.014451772019953723	0.05467690423477528	False	False	-0.014451772019953723
7163	SLF2	0.02887234800644566	0.2739602729931996	-0.014450736093205166	0.020807406431887037	False	False	-0.014450736093205166
8806	NPTN	0.0062168259302633425	0.11114471724104952	-0.014428489196785941	0.01633852145223077	False	False	-0.014428489196785941
4479	IGFBP3	5.644677040658225e-12	3.484251175412614e-09	-0.014419549457977224	0.008832675859678623	False	False	-0.014419549457977224
5103	HNRNPH2	0.05577219654181242	0.3811750122624569	-0.014418834655084575	0.022837811474536743	False	False	-0.014418834655084575
5330	PPP3CC	0.41862491256835854	0.7976275736431117	-0.01441729487291357	0.10493162516937699	False	False	-0.01441729487291357
7204	1,00 STN	0.03412571658856471	0.2984552193087045	-0.014412033278688735	0.020441709042981614	False	False	-0.014412033278688735
278	YARS1	0.4016838368589699	0.786534850428476	-0.014403203044458497	0.09383652185977892	False	False	-0.014403203044458497
1057	ADIPOR1	0.32607664345805165	0.7323299261731194	-0.014392572366852041	0.07454413002313569	False	False	-0.014392572366852041
5047	PDZD11	0.09469621023958052	0.47870566969387945	-0.014383734070935045	0.02905837728013826	False	False	-0.014383734070935045
9986	CBX1	0.08700880002194317	0.46707610308632214	-0.014379598425627577	0.030739770205908044	False	False	-0.014379598425627577
10987	SMARCA4	0.11840929044118956	0.5326828378574112	-0.014367898230911067	0.032200177654970526	False	False	-0.014367898230911067
2490	RPN1	0.38806872642313694	0.777903521238006	-0.014357444910413311	0.10180707847656206	False	False	-0.014357444910413311
11878	MFNG	0.2879442923078772	0.7252933940386873	-0.014351747985103481	0.06597670462242393	False	False	-0.014351747985103481
1677	DDX18	0.4523407650754133	0.816250746173744	-0.01434874903762906	0.11543784914321678	False	False	-0.01434874903762906
9947	CCDC43	0.042322287485112804	0.3422314983635821	-0.01434235880725794	0.020806289949389392	False	False	-0.01434235880725794
6211	ZNF195	0.02811675229522773	0.2717905243027173	-0.014336026352308594	0.020679838717157065	False	False	-0.014336026352308594
1131	RAB3GAP2	0.07125811712258426	0.43290762353195705	-0.014334074080498409	0.024978446492622066	False	False	-0.014334074080498409
11534	NR1H2	0.38770639115781025	0.7778384490993537	-0.014305678132503606	0.08783990716518358	False	False	-0.014305678132503606
2168	ZNF621	9.55788557756668e-06	0.0009580759149889063	-0.014294333827667153	0.010366544964030212	False	False	-0.014294333827667153
6261	USP47	0.27204256174825625	0.7252933940386873	-0.014290016962359412	0.05684369941090429	False	False	-0.014290016962359412
7955	ZMYM2	0.29919941812279877	0.7252933940386873	-0.014287775813440356	0.0571273373829764	False	False	-0.014287775813440356
10749	RGS19	0.21190037873199571	0.6709415879505524	-0.014276914034146802	0.04718138598078905	False	False	-0.014276914034146802
7255	PSTK	0.00020172765786246946	0.009394862198693755	-0.014263218236053777	0.010878458342969764	False	False	-0.014263218236053777
8322	FBXO34	0.11475370168731436	0.5236698106571295	-0.014231790086126673	0.030732229871805326	False	False	-0.014231790086126673
9801	UTP6	0.018011325177057613	0.20890303586763587	-0.01422730510105964	0.01907850494391696	False	False	-0.01422730510105964
8647	SNAP23	0.3005269580795713	0.7252933940386873	-0.014198946774269715	0.06888696074832318	False	False	-0.014198946774269715
7011	CCAR1	0.3862490483819957	0.7765894851750601	-0.014197372058122753	0.08435710069052009	False	False	-0.014197372058122753
11713	PRKY	0.35241952449212555	0.753307583468266	-0.014188052748229124	0.07135789252297822	False	False	-0.014188052748229124
8317	GCH1	0.04239958791970368	0.3422314983635821	-0.01418760398099953	0.022155605733048086	False	False	-0.01418760398099953
1019	RGS1	0.19569288285134365	0.6428340874321623	-0.014170002631575288	0.03164061137236828	False	False	-0.014170002631575288
1509	TPRKB	0.2083762082056999	0.6649894339691017	-0.014163152885058893	0.043397114200647485	False	False	-0.014163152885058893
1142	FBXO28	0.019658886708764173	0.22190512350374036	-0.014154858752998142	0.018548759025369965	False	False	-0.014154858752998142
10289	TGIF1	0.4111252484057335	0.7926478568637914	-0.01414598149226181	0.08830628041611162	False	False	-0.01414598149226181
10844	APBA3	0.1323754382020391	0.5658041044566569	-0.014145685897080639	0.03536259400290113	False	False	-0.014145685897080639
5627	GSDMD	0.2949905163004144	0.7252933940386873	-0.014113648753899602	0.06373710254597109	False	False	-0.014113648753899602
4702	CBLL1	0.03782168229087185	0.31776285014494304	-0.0140774625292665	0.02143827115380487	False	False	-0.0140774625292665
2497	COPG1	0.16732678917626084	0.6023856873750265	-0.014077236802037242	0.0373877695826597	False	False	-0.014077236802037242
619	GNAI3	0.2870091350529501	0.7252933940386873	-0.014074893538419236	0.05937103433317916	False	False	-0.014074893538419236
10560	EIF2S2	0.44547610943657134	0.8127790621456298	-0.01405494892537699	0.1097634292619173	False	False	-0.01405494892537699
7450	CAPRIN2	7.981722403611993e-06	0.0008358003602639416	-0.014054896692364862	0.010158065952858779	False	False	-0.014054896692364862
2392	TRMT10C	0.19503510536227764	0.6422716810079849	-0.014049902309465734	0.04438975591992223	False	False	-0.014049902309465734
5026	NBDY	0.3046924662621879	0.7252933940386873	-0.014040206787523343	0.06606671638613523	False	False	-0.014040206787523343
2103	RFTN1	0.3615290290141582	0.76113895117771	-0.01403623506317998	0.0775823931014815	False	False	-0.01403623506317998
4922	SMS	0.2187871786743297	0.6806924133109873	-0.014033719816911112	0.044470982582763184	False	False	-0.014033719816911112
4583	CDK6	0.049066534567305226	0.3615504503409583	-0.014022696803882373	0.022533684882313706	False	False	-0.014022696803882373
3267	BDP1	0.35332615515956656	0.7535767832676183	-0.014014597495918303	0.07830735001453133	False	False	-0.014014597495918303
3603	LMAN2	0.5146078358031241	0.8516107232472183	-0.014011276080973516	0.17424791704776674	False	False	-0.014011276080973516
4793	TRBC2	0.7430394570739088	0.9371081897382759	-0.014006955016870586	0.5344616493513418	False	False	-0.014006955016870586
5129	FAM199X	0.0025342811672115	0.059444099058112945	-0.013995661265528186	0.014672360956928759	False	False	-0.013995661265528186
9498	TRAPPC2L	0.37163113891291577	0.7670446534015581	-0.013969828262115578	0.08876271476579267	False	False	-0.013969828262115578
1707	IMP4	0.1444968555960896	0.5892416976463626	-0.013966883059219552	0.03778523405970529	False	False	-0.013966883059219552
5090	SH3BGRL	0.4988252018108945	0.8414541182232002	-0.013961659086199594	0.16773349254630335	False	False	-0.013961659086199594
2138	CRTAP	0.2573941269240594	0.7241946733823893	-0.013944084609064551	0.05290256362668304	False	False	-0.013944084609064551
1381	EIF2AK2	0.3521017414045501	0.7530342567352368	-0.013933384063506181	0.06919834875436716	False	False	-0.013933384063506181
7257	ACADSB	0.0048593512751789825	0.09358041339129575	-0.013910990713110829	0.014324977225082558	False	False	-0.013910990713110829
4578	ANKIB1	0.08526685596523216	0.46588459812423655	-0.013909757946843902	0.024765444789514986	False	False	-0.013909757946843902
11739	MRPL40	0.16621346520376495	0.6015984685040291	-0.013882353586320482	0.03568386425112569	False	False	-0.013882353586320482
7871	RNF10	0.2883492019754137	0.7252933940386873	-0.013881074465354689	0.05907829495709996	False	False	-0.013881074465354689
10672	CEBPB	0.040532081242255436	0.33218745549208367	-0.013878725827278844	0.019923027085010397	False	False	-0.013878725827278844
630	LAMTOR5	0.4296747948569545	0.8035586701575471	-0.013875549522695723	0.12410104118807372	False	False	-0.013875549522695723
7577	GTSF1	1.372718042946796e-05	0.0012777172387047637	-0.01387282500847473	0.010554246707321252	False	False	-0.01387282500847473
4244	PCMT1	0.3628131327358711	0.7625577814921678	-0.013868465987263311	0.08846708699021229	False	False	-0.013868465987263311
8025	RGCC	0.10322069643217804	0.49512160644441067	-0.013866845588224713	0.02823488561566486	False	False	-0.013866845588224713
11041	GCDH	0.01998205572957294	0.22447274865558564	-0.01385846143399515	0.0182581759642723	False	False	-0.01385846143399515
6635	UVRAG	0.1933898456627253	0.6401892286615994	-0.013858012666765555	0.03941240534186363	False	False	-0.013858012666765555
9448	CMC2	0.3495847228265858	0.7512392424791224	-0.013857394604114016	0.07113568623398626	False	False	-0.013857394604114016
4846	CHPF2	0.02560753388140816	0.26320638765685656	-0.013856776541462478	0.019030903444387192	False	False	-0.013856776541462478
1482	ANXA4	0.014144123610477717	0.18268973755912188	-0.013848736352534642	0.016630348554530806	False	False	-0.013848736352534642
4890	TMSB4X	0.6970835734369953	0.9236510942824245	-0.01384494735975782	2.475151694098184	False	False	-0.01384494735975782
10718	ADRM1	0.4274302785883375	0.8022892065175727	-0.013836047257575671	0.11446076718180678	False	False	-0.013836047257575671
4224	FUCA2	0.0007575572898963041	0.025717259054985227	-0.013830123933229353	0.011746621268346559	False	False	-0.013830123933229353
11136	ELL	0.13455976742286524	0.5702626293472486	-0.013825473011776527	0.028779022438928138	False	False	-0.013825473011776527
5755	DCTN3	0.4273199660436805	0.8022892065175727	-0.013822170407434178	0.1178360598724942	False	False	-0.013822170407434178
9775	PHF12	0.15495337592463754	0.5960419467422725	-0.013820281285503607	0.03681510812494644	False	False	-0.013820281285503607
11571	ZNF83	0.04157275709276577	0.33882230381094997	-0.013818357229597079	0.020441662390218225	False	False	-0.013818357229597079
276	SYNC	0.19813273618255628	0.6460107672919154	-0.01381714528935428	0.04465983877348345	False	False	-0.01381714528935428
5741	BAG1	0.30120206626930374	0.7252933940386873	-0.01381244801320259	0.06263114070129949	False	False	-0.01381244801320259
8692	SECISBP2L	0.30749632347704164	0.7252933940386873	-0.013806820955844672	0.07097079067729241	False	False	-0.013806820955844672
891	NCSTN	0.10242297346440454	0.493267718465111	-0.013784651317256888	0.03012795638033124	False	False	-0.013784651317256888
319	C1orf109	0.000899193541648741	0.028579246223459174	-0.01378403392641258	0.013228983867393677	False	False	-0.01378403392641258
7066	VDAC2	0.4686998439388025	0.8264789910861938	-0.013770306889283362	0.1254606118728948	False	False	-0.013770306889283362
8313	CNIH1	0.3333550497967819	0.738354678756687	-0.013748250114310207	0.0649853042045305	False	False	-0.013748250114310207
199	STMN1	0.2540457991242255	0.7198475796397479	-0.013737474326342085	0.04706474358952323	False	False	-0.013737474326342085
10786	DAZAP1	0.07951495454467469	0.46097448685118375	-0.013731516739827039	0.025426359110793405	False	False	-0.013731516739827039
3306	ZFYVE16	0.01900057825830709	0.21598420956047157	-0.01371770707040854	0.017768282746506294	False	False	-0.01371770707040854
10974	S1PR5	0.4769120213206891	0.8307376636354683	-0.01371650856631034	0.12752451193194056	False	False	-0.01371650856631034
2037	IL5RA	0.0008439817850454276	0.02749505104170215	-0.013715606665104156	0.012175016197224343	False	False	-0.013715606665104156
2059	RPUSD3	0.19412361264956188	0.6414995010296032	-0.013712418603894508	0.04057171940803528	False	False	-0.013712418603894508
8392	MED6	0.22139223811892328	0.682795266735477	-0.013710526794735018	0.04396805141207784	False	False	-0.013710526794735018
10115	AMZ2	0.32222504073067193	0.7285421704668564	-0.013682128159511297	0.0691329104782537	False	False	-0.013682128159511297
7698	NAP1L1	0.5346284287110845	0.8636531972346555	-0.013676361366249553	0.1640914869169856	False	False	-0.013676361366249553
1017	TPR	0.5695080134171087	0.8788407870205066	-0.013675544448657954	0.17477140870205193	False	False	-0.013675544448657954
6916	DNAJC1	0.48942329663400297	0.8371423720254438	-0.013665762935390133	0.14378317601458973	False	False	-0.013665762935390133
9069	UBN1	0.27588697053018857	0.7252933940386873	-0.0136582816900776	0.051044446524492526	False	False	-0.0136582816900776
8161	PIP4P1	0.20761902419893197	0.6641996497013296	-0.013651122912235436	0.043903727690840874	False	False	-0.013651122912235436
5195	RTL8C	0.13831738597221716	0.57770167474436	-0.013633403324738728	0.0349952821988006	False	False	-0.013633403324738728
5847	SECISBP2	0.3308913570553187	0.7364821934792565	-0.013623836789784483	0.06861732718209888	False	False	-0.013623836789784483
8978	UNKL	0.018012084459851436	0.20890303586763587	-0.013603472969030759	0.017416058454749198	False	False	-0.013603472969030759
4572	GTPBP10	0.14799183268670912	0.5960419467422725	-0.013580929805623133	0.03560202503793461	False	False	-0.013580929805623133
7340	COPS7A	0.08233292037198842	0.46588459812423655	-0.013580161258152089	0.02671105397302051	False	False	-0.013580161258152089
6919	PIP4K2A	0.3003578422063242	0.7252933940386873	-0.013571306838861574	0.05554179483374884	False	False	-0.013571306838861574
8511	YY1	0.431962106218977	0.804773881133624	-0.013565303569454894	0.09121847863114158	False	False	-0.013565303569454894
2534	FAIM	9.229639440553156e-08	2.353156768669726e-05	-0.013559798277157403	0.009350173237603591	False	False	-0.013559798277157403
4718	CAPZA2	0.3929344996444375	0.7809415034451725	-0.013550749537625629	0.08644768890253333	False	False	-0.013550749537625629
612	SARS1	0.4150513954193017	0.7953795368427402	-0.013541580712551505	0.09571688310351482	False	False	-0.013541580712551505
3320	CCNH	0.5193514298845237	0.8545108823913711	-0.013526091525058175	0.14122097298156383	False	False	-0.013526091525058175
1377	FEZ2	0.14374315694767215	0.5874133230048979	-0.013522909846017213	0.032587670222964396	False	False	-0.013522909846017213
7551	SPRYD3	0.1446676247222739	0.589528110751504	-0.013513251945279697	0.03223750021222026	False	False	-0.013513251945279697
174	PITHD1	0.43155450125976724	0.8045891822142265	-0.013493092353923873	0.09154586580603623	False	False	-0.013493092353923873
9330	NAE1	0.2642229468389063	0.7252933940386873	-0.013488249967410517	0.05464158952236176	False	False	-0.013488249967410517
564	GFI1	0.0992230270439443	0.48682834053993185	-0.013484901680176532	0.02747031093336815	False	False	-0.013484901680176532
7031	PCBD1	0.1659255277943154	0.6013959046978747	-0.01346710416304115	0.030614586547017097	False	False	-0.01346710416304115
587	TRMT13	0.009926369753071386	0.14606833684318848	-0.013452498402055181	0.015477200980883005	False	False	-0.013452498402055181
2502	PLXND1	0.03783718119819964	0.31776285014494304	-0.01345199118759658	0.02002874194362829	False	False	-0.01345199118759658
6156	PSMD13	0.3974016250173884	0.7841888860096999	-0.013443679588547851	0.08577114083739214	False	False	-0.013443679588547851
12028	C21orf91	0.12966580154786528	0.5603244364603405	-0.013437853676249873	0.033982363897700645	False	False	-0.013437853676249873
4874	ASMTL	0.11048640064236599	0.5133853037772061	-0.013432514152386369	0.028388531402099963	False	False	-0.013432514152386369
10163	UNK	0.011713627154391	0.1601135422688784	-0.013431565560577704	0.014664481935459514	False	False	-0.013431565560577704
4560	TMEM60	0.0736043738986233	0.44110706293800606	-0.01343069758563663	0.024339123347470928	False	False	-0.01343069758563663
9373	DPEP2	0.04421216405710047	0.35106314154480317	-0.013415348134047123	0.02133178251773812	False	False	-0.013415348134047123
9382	ZFP90	0.1581822107708257	0.5960419467422725	-0.01341027195861775	0.034031764019367305	False	False	-0.01341027195861775
3285	CERT1	0.12869125133745948	0.5579633995141312	-0.013401436349929675	0.03230621761014295	False	False	-0.013401436349929675
3662	ECI2	0.3083142937290181	0.7252933940386873	-0.013401027891133874	0.0574472438284131	False	False	-0.013401027891133874
1558	PTCD3	0.08458324238021449	0.46588459812423655	-0.013379027547968034	0.025931084831786713	False	False	-0.013379027547968034
647	ST7L	2.2031840146879824e-06	0.0002870993569362295	-0.01337025256988246	0.00945926711862084	False	False	-0.01337025256988246
3041	SMARCA5	0.34107117667407627	0.7450331085925808	-0.013352904995639325	0.079283093123935	False	False	-0.013352904995639325
5792	TOMM5	0.326973735913498	0.7325702912910478	-0.013345574235146299	0.06600687600845515	False	False	-0.013345574235146299
11977	FAM118A	0.2701192746369342	0.7252933940386873	-0.01331244070256601	0.04887505516756413	False	False	-0.01331244070256601
6330	API5	0.21231271244483363	0.6713623162346348	-0.013310538144490841	0.03969365315035332	False	False	-0.013310538144490841
328	UTP11	0.1409027676381675	0.582689583519192	-0.013304827783036412	0.031151698642345363	False	False	-0.013304827783036412
9177	TUFM	0.526687651423533	0.8588128765491483	-0.013291206219642294	0.1646356662345487	False	False	-0.013291206219642294
6497	ZNHIT2	0.07553049462164686	0.44728042071281027	-0.013290655337713748	0.021803440742714463	False	False	-0.013290655337713748
6325	TRIM44	0.13895903759922845	0.5784410106854728	-0.013290386614821775	0.029962533608425494	False	False	-0.013290386614821775
7618	BAZ2A	0.3620612996992314	0.7616981607529513	-0.01328543405192271	0.07603586101254753	False	False	-0.01328543405192271
3705	DEK	0.5060021711235378	0.8453822443137887	-0.013284885857223084	0.15411030830338945	False	False	-0.013284885857223084
4165	CEP85L	0.151205208352102	0.5960419467422725	-0.013264202256227913	0.03482075551048268	False	False	-0.013264202256227913
234	XKR8	0.08099874443871477	0.46588459812423655	-0.013263648687070447	0.02484067849988161	False	False	-0.013263648687070447
11829	TBC1D10A	0.24212891950443827	0.7098903815630058	-0.013263017188274311	0.04883536332568457	False	False	-0.013263017188274311
9321	CNOT1	0.32313915698294926	0.7289202626802653	-0.013246952933792156	0.05657094188554342	False	False	-0.013246952933792156
8070	INTS6	0.0878836549077601	0.46897957341820296	-0.013243963391618955	0.022198800972208034	False	False	-0.013243963391618955
526	CTBS	0.1734006410180904	0.6101591756372092	-0.013223184393997132	0.03606923232071622	False	False	-0.013223184393997132
8514	WDR25	3.715607575764947e-12	2.4209247582539608e-09	-0.013214462992538143	0.008094501746601836	False	False	-0.013214462992538143
4783	MKRN1	0.3178188781480368	0.7256710108998066	-0.013203570310112014	0.06527492473291796	False	False	-0.013203570310112014
5516	INTS8	0.0789108399685818	0.45897755894719217	-0.013197540168416136	0.023660827991227772	False	False	-0.013197540168416136
3240	TRIM23	0.027629268521154597	0.26958074976381124	-0.013190538593465776	0.017631933591220266	False	False	-0.013190538593465776
6153	BET1L	0.29527054074374876	0.7252933940386873	-0.013190365267200454	0.05741741837457169	False	False	-0.013190365267200454
7743	IKBIP	0.17634930151726858	0.6135344432496368	-0.013188164426715193	0.03586880676448345	False	False	-0.013188164426715193
216	GPN2	0.020857844930759685	0.23099226189608082	-0.013187270923099383	0.018483366189134678	False	False	-0.013187270923099383
5259	FAM3A	0.16562287324451286	0.6013959046978747	-0.013177606304289569	0.0337922309720239	False	False	-0.013177606304289569
12110	TRAPPC10	0.09463342413741455	0.47870566969387945	-0.013171705149581839	0.023436632397216422	False	False	-0.013171705149581839
5285	MCPH1	0.1358717120279784	0.5719682120115329	-0.013166330691742376	0.027939637689742933	False	False	-0.013166330691742376
7471	ZCRB1	0.3235609266514382	0.7289391726998901	-0.013144854358215882	0.05399323826612428	False	False	-0.013144854358215882
5957	CDK5RAP2	0.11032171884898104	0.5133310374789218	-0.013144026691708605	0.027313306711094325	False	False	-0.013144026691708605
4776	LUC7L2	0.41390526698727725	0.7942714165245838	-0.013143064663755342	0.08462045809557271	False	False	-0.013143064663755342
6553	RBM4B	0.0339313681307184	0.29765932826053443	-0.013131295944701377	0.017871807805847288	False	False	-0.013131295944701377
6299	SVIP	0.30361047271879443	0.7252933940386873	-0.0131124571263596	0.051678364966497865	False	False	-0.0131124571263596
7006	HNRNPH3	0.4846797321072722	0.8333881768336447	-0.01310827042370266	0.1260628403965817	False	False	-0.01310827042370266
9501	ANKRD11	0.3429622249417802	0.7462339391977583	-0.01310325605453844	0.06582918217362359	False	False	-0.01310325605453844
11168	ZNF14	0.0015548688985047743	0.04153872993545329	-0.013069177960992866	0.012453980115783768	False	False	-0.013069177960992866
3755	ABT1	0.3829612917274611	0.774456996854149	-0.013066209916651023	0.0856597276274548	False	False	-0.013066209916651023
6372	SSRP1	0.31999757505712895	0.7277670227754943	-0.01305424099904254	0.05174728110432625	False	False	-0.01305424099904254
8992	SPSB3	0.5540501345296405	0.8727061446833823	-0.013044712085293172	0.19358768747296445	False	False	-0.013044712085293172
5841	ISCA1	0.3167989588600611	0.7252933940386873	-0.013027191352736524	0.05448484507411025	False	False	-0.013027191352736524
2039	CRBN	0.43135233694400843	0.8045324757759751	-0.013015550277056247	0.08690029417359552	False	False	-0.013015550277056247
2896	NUP54	0.1583265101977838	0.5960419467422725	-0.013014980584525264	0.03251569501535837	False	False	-0.013014980584525264
5004	MAGED1	0.040505862553042234	0.33218745549208367	-0.013014134107415549	0.01895495404510997	False	False	-0.013014134107415549
6970	TIMM23	0.14707658569693952	0.5945929669264759	-0.013012083751749793	0.03087473695361337	False	False	-0.013012083751749793
2194	EXOSC7	0.19560301260130297	0.6427660778335896	-0.013007604141140602	0.034729279621049415	False	False	-0.013007604141140602
3201	EMB	0.5228227924770371	0.8567645006773998	-0.013007413347887301	0.13706629775291265	False	False	-0.013007413347887301
1630	RNF149	0.5399500372237873	0.8671639289668426	-0.013000405054864642	0.15196842613608338	False	False	-0.013000405054864642
4321	PSMG3	0.1141755642381501	0.5224545522376217	-0.012990370942078364	0.02799548901790796	False	False	-0.012990370942078364
9742	MAP2K3	0.33815193653480236	0.7426192171258457	-0.012980433569533198	0.06239084847444712	False	False	-0.012980433569533198
8827	SIN3A	0.16690093151691496	0.6020831798984776	-0.012975959333381845	0.033921713615919266	False	False	-0.012975959333381845
1975	SP100	0.6067375052161814	0.8934705051151959	-0.012974586159403863	0.22343635697697486	False	False	-0.012974586159403863
5072	ABCB7	0.15394336123296581	0.5960419467422725	-0.012947662812857074	0.031598448276866316	False	False	-0.012947662812857074
6762	IL10RA	0.5827732374013583	0.8825376989249182	-0.012945929550203846	0.1916984333548435	False	False	-0.012945929550203846
10320	ESCO1	0.2176870156504768	0.6797213310832779	-0.012934245478860854	0.04343631551709286	False	False	-0.012934245478860854
3642	RACK1	0.7136083199020371	0.9283794738264837	-0.012932321422954328	0.8832005664359692	False	False	-0.012932321422954328
9399	NOB1	0.15723908382908172	0.5960419467422725	-0.012928252958369853	0.03269154509139615	False	False	-0.012928252958369853
6740	TTC12	1.2343538035809276e-06	0.00018559617190252716	-0.012921639855950202	0.009091274409424947	False	False	-0.012921639855950202
3949	CCDC167	0.1972957306401468	0.6441771517114815	-0.012914145006541264	0.03841520118158917	False	False	-0.012914145006541264
2044	ARL8B	0.30094874769685465	0.7252933940386873	-0.0129107859703916	0.04873891815889713	False	False	-0.0129107859703916
1817	ITPRID2	0.0013347331126988167	0.037465378727545455	-0.012908065151110372	0.01111068981591352	False	False	-0.012908065151110372
6441	TAF6L	0.021042701698149504	0.23194436608636973	-0.012898705532782948	0.016196834248339023	False	False	-0.012898705532782948
1620	TXNDC9	0.3205699556325208	0.7277670227754943	-0.012889900827227447	0.060392560740542965	False	False	-0.012889900827227447
9387	CHTF8	0.08945017579619874	0.47073309433296245	-0.012887404391561016	0.02398450334751329	False	False	-0.012887404391561016
3368	YTHDC2	0.11986191502547983	0.5364501407712408	-0.012884082976616229	0.02458182332474132	False	False	-0.012884082976616229
7103	PCGF5	0.24314259531013632	0.7109646876154581	-0.012878705831547847	0.0466901540409687	False	False	-0.012878705831547847
3126	PDCD6	0.18348825712806022	0.6264775195335925	-0.012867207179000317	0.03498258281412513	False	False	-0.012867207179000317
3162	ZFR	0.2886686929031982	0.7252933940386873	-0.012863947570320682	0.05503336747371873	False	False	-0.012863947570320682
3048	ZNF827	0.04117686840204881	0.3360628480300824	-0.012848588713429957	0.018131225889678613	False	False	-0.012848588713429957
8349	HIF1A	0.3954483600530334	0.7819622941665784	-0.012815459211693048	0.07301361546959989	False	False	-0.012815459211693048
9155	DCTN5	0.06178885147886247	0.40298754887943555	-0.012806224549510392	0.019153224152707777	False	False	-0.012806224549510392
2384	CMSS1	0.003143343504843418	0.06955685400906342	-0.012801298858900525	0.012424636740497378	False	False	-0.012801298858900525
6380	MED19	0.187324442669855	0.6300375863584914	-0.012800047953838389	0.03617033583306989	False	False	-0.012800047953838389
6751	ZPR1	0.1488482248834828	0.5960419467422725	-0.012795842440579009	0.029586322908831196	False	False	-0.012795842440579009
7017	SUPV3L1	0.07784241710655265	0.4560119219908339	-0.012791854592862128	0.023705366479102957	False	False	-0.012791854592862128
5192	FAM122B	0.024451785031391882	0.2558167126210205	-0.012789982937919536	0.01731065606568442	False	False	-0.012789982937919536
8429	NEK9	0.19886487731876878	0.6473181463209882	-0.012785120397189282	0.0312834104826284	False	False	-0.012785120397189282
10192	METTL23	0.4475144315122158	0.8141542102990199	-0.012781180919592955	0.08966055806986122	False	False	-0.012781180919592955
610	TMEM167B	0.20395042868043906	0.6578467072508771	-0.01275862700726965	0.03581056652893854	False	False	-0.01275862700726965
571	DR1	0.37296586935249354	0.768057982510919	-0.012740141559530817	0.07563486210135527	False	False	-0.012740141559530817
4877	DHRSX	0.03573568366436462	0.306589683990979	-0.012738656865552665	0.018272885381309098	False	False	-0.012738656865552665
9235	BCL7C	0.029524958432757608	0.2772367594070306	-0.012728536761440958	0.01715614003410866	False	False	-0.012728536761440958
12116	UBE2G2	0.20123317872526078	0.6532141489315966	-0.0127281000867415	0.03709523089576599	False	False	-0.0127281000867415
6030	ODF2	0.08144323658858951	0.46588459812423655	-0.012725033958544088	0.022464189895017205	False	False	-0.012725033958544088
6099	BRD3	0.21114583570401435	0.6698452848514644	-0.012724324530109278	0.03522174398219863	False	False	-0.012724324530109278
429	RNF11	0.24065200212079707	0.708920588325533	-0.012700633919952926	0.042406590525494066	False	False	-0.012700633919952926
11456	ARHGAP35	0.07110224567839235	0.43251407537146547	-0.012680635562332286	0.022056574521716252	False	False	-0.012680635562332286
9218	DCTPP1	0.12791666230005738	0.5555095856122043	-0.012660516279410257	0.0244780664527139	False	False	-0.012660516279410257
8385	ERH	0.537854506154563	0.8659370333756915	-0.012642401669262348	0.17610852177753003	False	False	-0.012642401669262348
2417	ATG3	0.4022452464188315	0.786534850428476	-0.012624816443211626	0.08330535074306089	False	False	-0.012624816443211626
3060	FBXW7	0.05000082208605622	0.3625425987477759	-0.012610906002708635	0.019227405165343787	False	False	-0.012610906002708635
5405	GPAT4	0.04941105109611937	0.3625412353870741	-0.012597683492809097	0.020056247148056365	False	False	-0.012597683492809097
9352	CTCF	0.14768538913609372	0.5956170026781662	-0.012593201194970986	0.02883546175651772	False	False	-0.012593201194970986
10125	COG1	0.10216018665993248	0.49285671293611194	-0.012585738760260892	0.022882127311340598	False	False	-0.012585738760260892
7197	PCGF6	0.10443016300638248	0.4983905832767584	-0.01258043954483118	0.022224174552532127	False	False	-0.01258043954483118
9268	PHKB	0.09784425394992755	0.48497156112462136	-0.012579173860009988	0.023714359156614125	False	False	-0.012579173860009988
1889	CYP20A1	0.25827717423441743	0.7252933940386873	-0.012567616088426223	0.04181748022173726	False	False	-0.012567616088426223
8420	AREL1	0.0008789972989223819	0.028089592157388814	-0.012565683970832936	0.011195636072824167	False	False	-0.012565683970832936
5543	NCALD	0.004798773390727493	0.09302481706851577	-0.012560699832994064	0.012139772097471841	False	False	-0.012560699832994064
6744	USP28	0.39817302543650546	0.784983516312134	-0.012554104701417813	0.06276279575256415	False	False	-0.012554104701417813
3897	RGL2	0.021103457289147733	0.23239563106772265	-0.012552433245029741	0.01345689915293871	False	False	-0.012552433245029741
10995	SWSAP1	1.2642573583188853e-06	0.00018684946684687436	-0.012546640083334223	0.008800906868283312	False	False	-0.012546640083334223
3997	TJAP1	0.05225522465070275	0.3705255590710048	-0.012536777449343386	0.019553207164240437	False	False	-0.012536777449343386
11894	MAFF	2.7026283776035116e-05	0.002236040374030753	-0.012520473863535568	0.008988213045847451	False	False	-0.012520473863535568
7954	ZMYM5	0.30215865063900177	0.7252933940386873	-0.012519396452690562	0.049652124300252565	False	False	-0.012519396452690562
1456	COMMD1	0.29141840657319285	0.7252933940386873	-0.012485983448302623	0.0494206381398578	False	False	-0.012485983448302623
11972	PARVG	0.33789600606179104	0.7426192171258457	-0.012478303348050031	0.05126680321125097	False	False	-0.012478303348050031
6709	AASDHPPT	0.38221980777470554	0.7740027086974915	-0.012475395766358881	0.07284362839404927	False	False	-0.012475395766358881
12118	PTTG1IP	0.12632803653397448	0.5528265718173331	-0.012462787288267501	0.025855728966552156	False	False	-0.012462787288267501
11703	ZNF324	0.005239217936186161	0.09707037591720584	-0.01245920185308135	0.01329610857376179	False	False	-0.01245920185308135
7093	ACTA2	0.16724853093641134	0.6023856873750265	-0.012454937892592966	0.028365402374156686	False	False	-0.012454937892592966
10919	STXBP2	0.09632833001508093	0.48238200444785184	-0.012441249148475855	0.02374201224640358	False	False	-0.012441249148475855
6934	MPP7	0.06796170001222271	0.42328986603470414	-0.012414517938796827	0.01865175823399494	False	False	-0.012414517938796827
4509	ASL	0.06379681158066478	0.40997753765371864	-0.012407863016377111	0.019393608753764353	False	False	-0.012407863016377111
5850	AUH	0.10975912443334747	0.5120346107216782	-0.012404321248660906	0.024293505911563717	False	False	-0.012404321248660906
6708	KBTBD3	0.10017559936611715	0.4878724629417136	-0.012378905437538086	0.02455410816121933	False	False	-0.012378905437538086
8602	THBS1	1.3584457951305739e-10	5.9006860315893965e-08	-0.012365646650048133	0.007574560423923093	False	False	-0.012365646650048133
3445	FAM13B	0.354024772011276	0.7542500492097196	-0.012361027303535114	0.0571600497635298	False	False	-0.012361027303535114
12115	CFAP410	0.08490591588716227	0.46588459812423655	-0.012351807421111515	0.022573024034500122	False	False	-0.012351807421111515
5078	MAGT1	0.1862797796331414	0.6284443311602591	-0.012348324772431543	0.028232680070538852	False	False	-0.012348324772431543
6721	RDX	0.1079496813195818	0.5078354843626375	-0.012340268460130189	0.0185686802534863	False	False	-0.012340268460130189
4581	RBM48	0.2568704978927265	0.7235181988809946	-0.012332972633613118	0.04320935159921646	False	False	-0.012332972633613118
11610	KIR2DL1	1.3119557446513594e-09	4.963424830087465e-07	-0.012316869414311628	0.007544681992988254	False	False	-0.012316869414311628
3428	UBE2B	0.5752409039027551	0.8801556691023525	-0.01229764094777649	0.21171694404857105	False	False	-0.01229764094777649
4009	SLC35B2	0.1532039208602252	0.5960419467422725	-0.012293352130420598	0.03100451159962388	False	False	-0.012293352130420598
5685	RFX3	0.0007225125048623537	0.02470445089511861	-0.012288408301015522	0.010842326736120985	False	False	-0.012288408301015522
631	KCNA3	0.24565893234074174	0.7141924252792452	-0.012286897406555404	0.041591926889364104	False	False	-0.012286897406555404
4463	DBNL	0.3729148150821747	0.768057982510919	-0.01228462938534715	0.06851617220875829	False	False	-0.01228462938534715
7729	VEZT	0.14777446635039945	0.5957286120618782	-0.012275748093767438	0.026779670571518498	False	False	-0.012275748093767438
433	TXNDC12	0.3177775534131346	0.7256710108998066	-0.012268661871106106	0.05700668839867725	False	False	-0.012268661871106106
3457	PAIP2	0.5745444375504052	0.8801556691023525	-0.012267952442671298	0.1844072220630424	False	False	-0.012267952442671298
318	GNL2	0.12287618173237873	0.5431933129880655	-0.012266933982910719	0.022130898308268813	False	False	-0.012266933982910719
9876	MSL1	0.10688457626144705	0.504646662799618	-0.012266557770861957	0.02042818970458452	False	False	-0.012266557770861957
8886	AKAP13	0.6040521894238585	0.8915585297713331	-0.01226343789808615	0.19188637442367024	False	False	-0.01226343789808615
6453	RTN3	0.3199913429882763	0.7277670227754943	-0.012258015070126131	0.050452019066311596	False	False	-0.012258015070126131
6355	ARFGAP2	0.3601240915815631	0.7590825568059979	-0.012244654167937226	0.06231333618593771	False	False	-0.012244654167937226
2487	SEC61A1	0.2795055803013676	0.7252933940386873	-0.012240918919738799	0.05018577213550723	False	False	-0.012240918919738799
360	PPIH	0.30717872633861876	0.7252933940386873	-0.01223740939876963	0.05657733439706093	False	False	-0.01223740939876963
2100	ANKRD28	0.00017750880509685886	0.008602575480065953	-0.012236656974672105	0.009879441325401151	False	False	-0.012236656974672105
4566	ABCB1	0.23321930918333852	0.7003851293089102	-0.012220544350069397	0.03385551438428635	False	False	-0.012220544350069397
3467	PURA	0.261820585002704	0.7252933940386873	-0.012218260205487625	0.03886434011334596	False	False	-0.012218260205487625
5764	STOML2	0.31050584121415736	0.7252933940386873	-0.012203088111006821	0.055338163361992945	False	False	-0.012203088111006821
12022	HSPA13	0.06592651421565716	0.4184913008131136	-0.012199483193411001	0.020548629054669726	False	False	-0.012199483193411001
4564	TMEM243	0.3776330328699713	0.7718236131664697	-0.012197568542805693	0.0706257653790851	False	False	-0.012197568542805693
4925	SAT1	0.6161421332930006	0.8967628368404457	-0.012195848716297066	0.19760382452676462	False	False	-0.012195848716297066
7513	MCRS1	0.3296094225308841	0.7356154723962338	-0.012193242104244925	0.06166770733719648	False	False	-0.012193242104244925
6008	FPGS	0.17260961805926525	0.6093815775433663	-0.01218918438857613	0.03097715202805608	False	False	-0.01218918438857613
3112	SLC25A4	0.06265654646093698	0.4055604733180522	-0.012184579821822172	0.01936498303832703	False	False	-0.012184579821822172
1441	CFAP36	0.24842747867543544	0.7152096298772118	-0.012177817410245668	0.042560487465803015	False	False	-0.012177817410245668
2818	TBC1D1	0.20758003420654847	0.6641996497013296	-0.012170755372644613	0.032552181374888085	False	False	-0.012170755372644613
2489	EEFSEC	0.10840755150157418	0.5087650116088284	-0.01216428183817698	0.023798207600795946	False	False	-0.01216428183817698
6409	SDHAF2	0.1135459896223321	0.520182564957309	-0.012163378929259951	0.024091628358461136	False	False	-0.012163378929259951
8214	PSME2	0.6120095217797771	0.8952896900981145	-0.012157174117684291	0.20856746095557543	False	False	-0.012157174117684291
9619	GABARAP	0.6542614516611133	0.9106720719420324	-0.012143479999109339	0.344759157923765	False	False	-0.012143479999109339
3807	DHX16	0.18883134771957855	0.6325661371194564	-0.01213457720969827	0.0321058458973502	False	False	-0.01213457720969827
11494	BAX	0.612142748122896	0.8952896900981145	-0.012131011256921787	0.1691725832778354	False	False	-0.012131011256921787
10373	RPL17	0.6484843020735196	0.9088552111675369	-0.012129936365353894	0.26614151444546014	False	False	-0.012129936365353894
2215	ELP6	0.17443313671373353	0.611402219778442	-0.012121861242450101	0.03255179710686207	False	False	-0.012121861242450101
2360	FOXP1	0.4297461321754604	0.8035586701575471	-0.01210976065062455	0.07924398519965106	False	False	-0.01210976065062455
2156	WDR48	0.20769307452520602	0.6642553526129306	-0.01210755981013929	0.03315818279461805	False	False	-0.01210755981013929
4480	HUS1	0.17541059460186145	0.61178576276935	-0.01210086861012916	0.029949250392789065	False	False	-0.01210086861012916
10917	XAB2	0.3895323637941208	0.7787845345968604	-0.012098533408197913	0.06495131630190583	False	False	-0.012098533408197913
6559	KDM2A	0.30032730446024686	0.7252933940386873	-0.01208966017830496	0.048403066344732466	False	False	-0.01208966017830496
678	GDAP2	0.0724152106197351	0.4371994289173405	-0.012088067995170019	0.01989699204907168	False	False	-0.012088067995170019
802	C1orf43	0.48460910485842157	0.8333881768336447	-0.012086725724324612	0.10612710444040076	False	False	-0.012086725724324612
7507	TUBA1B	0.5165589345253645	0.8518283442229295	-0.01208043760865244	0.10322228715170262	False	False	-0.01208043760865244
11504	PIH1D1	0.3910809668928845	0.7799009657744856	-0.012077476282382897	0.06901808005086212	False	False	-0.012077476282382897
9358	GFOD2	0.0010236144583133397	0.03138782556214297	-0.012063369674168767	0.010299269088305706	False	False	-0.012063369674168767
7653	SLC16A7	0.09334752284262733	0.47651394412176035	-0.012053819262588042	0.021806400724101897	False	False	-0.012053819262588042
11716	UTY	0.2821241363231112	0.7252933940386873	-0.012042477812932316	0.0442521907389164	False	False	-0.012042477812932316
10420	CYB5A	0.03380453770371668	0.29719611558409986	-0.012024532498206349	0.01656327119400335	False	False	-0.012024532498206349
5494	WWP1	0.1484340382245942	0.5960419467422725	-0.012010166572401466	0.02790768284263999	False	False	-0.012010166572401466
1696	WDR33	0.4424486932125843	0.8119290054760112	-0.0120074202244455	0.07904028701920841	False	False	-0.0120074202244455
7903	VPS37B	0.2987434260454175	0.7252933940386873	-0.012005076960827494	0.04849679464864176	False	False	-0.012005076960827494
2055	TADA3	0.4315749988227263	0.8045891822142265	-0.01198061242874226	0.07165846038003301	False	False	-0.01198061242874226
3561	PTTG1	0.175481600086246	0.61178576276935	-0.011968651572820536	0.02469116735250451	False	False	-0.011968651572820536
6582	TCIRG1	0.349147176249914	0.7510634781839676	-0.01196760624077076	0.057233307077441106	False	False	-0.01196760624077076
10536	ZNF337	0.02918508738260331	0.2755899394711527	-0.011958166005575744	0.01485753293300784	False	False	-0.011958166005575744
2590	MFSD1	0.09527238374026978	0.4794912787343731	-0.01195800745906948	0.02078982091747051	False	False	-0.01195800745906948
11511	NOSIP	0.4765017477300132	0.8305755057852632	-0.011955234238824317	0.09402018248341805	False	False	-0.011955234238824317
8358	AKAP5	3.393658132872044e-09	1.1706124288918628e-06	-0.011945541404110846	0.007317225513763206	False	False	-0.011945541404110846
8038	GTF2F2	0.1835792676255771	0.6266015921801269	-0.011944332151096967	0.030906142407031947	False	False	-0.011944332151096967
7810	FAM216A	0.015796458830351297	0.1931713535440406	-0.011940117904343598	0.013104478297971709	False	False	-0.011940117904343598
1516	MTHFD2	0.10027057843008089	0.4878724629417136	-0.01193498999975752	0.021233627767583658	False	False	-0.01193498999975752
2743	HAUS3	0.12953402046574852	0.559961294516144	-0.011900127235367385	0.024588573074271515	False	False	-0.011900127235367385
2276	TMEM115	0.18787710710351002	0.6317019984671373	-0.01188277042377484	0.034522478836913444	False	False	-0.01188277042377484
872	ETV3	0.011896162050415049	0.1621759150117662	-0.011875790346655838	0.012076858864274136	False	False	-0.011875790346655838
741	PRPF3	0.16137240256095875	0.5960419467422725	-0.011845796841068255	0.02735318538061408	False	False	-0.011845796841068255
408	TMEM69	0.09931664200742417	0.48682834053993185	-0.011840196655999535	0.023467412045182184	False	False	-0.011840196655999535
8262	PSMA6	0.4509215017333208	0.814593989692215	-0.011836501716234906	0.09264320654924527	False	False	-0.011836501716234906
7042	P4HA1	0.3361744403955855	0.7411003452931254	-0.011834787264184117	0.04436806026239728	False	False	-0.011834787264184117
5943	PRPF4	0.07061670012871295	0.43112579859945105	-0.011831291179359545	0.019337429210197096	False	False	-0.011831291179359545
9301	PSME3IP1	0.2741729350288344	0.7252933940386873	-0.011830396332129275	0.04507347750802373	False	False	-0.011830396332129275
1537	SUCLG1	0.3895914788949335	0.7787845345968604	-0.011827225402003993	0.06635519896828851	False	False	-0.011827225402003993
6824	PUS3	0.01902247026754843	0.21598420956047157	-0.011817871158134407	0.01421890678533981	False	False	-0.011817871158134407
11936	ZC3H7B	0.0011246468346136499	0.033476797148093616	-0.011785886415917305	0.010458777593665345	False	False	-0.011785886415917305
2798	MED28	0.3631050116686809	0.7628978102562325	-0.011785761459772537	0.060297735728496726	False	False	-0.011785761459772537
10260	SLC16A3	0.09946804931096494	0.4869139116462941	-0.011785152802422217	0.021486753056388953	False	False	-0.011785152802422217
11059	CC2D1A	0.15738521869031608	0.5960419467422725	-0.011775093160961203	0.026155145838856697	False	False	-0.011775093160961203
2313	SPCS1	0.6405073624324336	0.9065737806670988	-0.011769869187941246	0.2567143776389056	False	False	-0.011769869187941246
2836	TMEM33	0.13151181877289628	0.5649709196221713	-0.011759104148888802	0.026134887450309688	False	False	-0.011759104148888802
1425	FOXN2	0.30324730784623793	0.7252933940386873	-0.01175732520334394	0.04698857075946276	False	False	-0.01175732520334394
9603	NLRP1	0.15081374635815298	0.5960419467422725	-0.011744810778264751	0.027898066395590473	False	False	-0.011744810778264751
9764	SUPT6H	0.32025795117482064	0.7277670227754943	-0.011738004027411071	0.045155798799769824	False	False	-0.011738004027411071
7309	RHNO1	0.16572531634764706	0.6013959046978747	-0.011736327196565158	0.026524557623752328	False	False	-0.011736327196565158
2421	NEPRO	0.23527303439896716	0.7031300156076915	-0.01173321001101827	0.03458548770394436	False	False	-0.01173321001101827
7402	CREBL2	0.07812650950341087	0.4569913732947644	-0.011722329421122278	0.019898325464753217	False	False	-0.011722329421122278
6832	ETS1	0.5756746638158506	0.8801556691023525	-0.011715823639907608	0.15196367474489436	False	False	-0.011715823639907608
7069	POLR3A	0.051194509451255144	0.3658800772969655	-0.011705664570976564	0.015168510832239029	False	False	-0.011705664570976564
9796	NF1	0.23894087888083687	0.7074725138890318	-0.011702653530972005	0.03471518780083157	False	False	-0.011702653530972005
2606	PRKCI	0.12882656293257394	0.5581373956679819	-0.011700976700126093	0.023860871965108915	False	False	-0.011700976700126093
70	DNAJC11	0.030910796254087967	0.28378733209003454	-0.011699929352654627	0.014625681401771862	False	False	-0.011699929352654627
10941	ZNF317	0.0037580991571649356	0.07814713992062121	-0.011692621433607418	0.011180081653820222	False	False	-0.011692621433607418
9773	FLOT2	0.4093540889612364	0.7905126122797891	-0.011690241220591766	0.0656324990613516	False	False	-0.011690241220591766
189	RUNX3	0.5911145729040901	0.885916701855579	-0.011687962450467833	0.16492775498434556	False	False	-0.011687962450467833
11461	BBC3	0.0345652054881028	0.30117439076112157	-0.01168019098443197	0.015388525112770324	False	False	-0.01168019098443197
4850	RHEB	0.35676998605022836	0.756090155035763	-0.011677455385391684	0.062468493140714114	False	False	-0.011677455385391684
3643	TRIM52	0.11306599988134225	0.5187942279375516	-0.011668181758389691	0.021637857263517933	False	False	-0.011668181758389691
2398	NFKBIZ	0.12771717065883317	0.5553826390384855	-0.011655320680779856	0.02409687577638515	False	False	-0.011655320680779856
8595	GOLGA8B	0.14574950521410396	0.5916753884219492	-0.011645525731367436	0.026596964358590373	False	False	-0.011645525731367436
9978	MRPL10	0.5514867067606062	0.8712063708093196	-0.011644321852811395	0.14571080096932343	False	False	-0.011644321852811395
8199	PABPN1	0.34195227257661065	0.7460368840265521	-0.011641005812324447	0.049903724515853926	False	False	-0.011641005812324447
6265	BTBD10	0.017927893018049108	0.20868077650191072	-0.01164037229810662	0.01426748373697317	False	False	-0.01164037229810662
10457	IDH3B	0.33666681432282286	0.7416281740003882	-0.011640027660997665	0.05563853386529657	False	False	-0.011640027660997665
1790	SP3	0.2983990117136231	0.7252933940386873	-0.011635389503882208	0.04413625433347946	False	False	-0.011635389503882208
3327	FAM172A	0.15166979315550974	0.5960419467422725	-0.011631329100984494	0.02399221028006354	False	False	-0.011631329100984494
6529	SART1	0.22378276479855555	0.6861851836833919	-0.011628217289895446	0.03468303282766841	False	False	-0.011628217289895446
804	HAX1	0.4900302159478026	0.8371423720254438	-0.011614482862886698	0.09642578245595444	False	False	-0.011614482862886698
5176	SASH3	0.542243962641344	0.8684624027945971	-0.011610301534687596	0.11304854359044585	False	False	-0.011610301534687596
11824	ASCC2	0.304233417164273	0.7252933940386873	-0.011608914924565015	0.03908748682155166	False	False	-0.011608914924565015
7609	CS	0.06888866932423031	0.42589684440409753	-0.011608424505287164	0.019973134470367155	False	False	-0.011608424505287164
7121	ALDH18A1	0.036888949344889496	0.3128792021075315	-0.011600385659973787	0.015388402654681095	False	False	-0.011600385659973787
4057	SLC17A5	0.0352134913027245	0.3036645779399654	-0.01159024674525964	0.01581493669817614	False	False	-0.01159024674525964
632	CD53	0.6194146202712343	0.8986791755930669	-0.011589588374174306	0.21139833885569906	False	False	-0.011589588374174306
3645	IRF4	0.004049409181559166	0.083027046995325	-0.01158834687441339	0.011056143227358197	False	False	-0.01158834687441339
1355	FOSL2	0.29551831153964486	0.7252933940386873	-0.011580295936569875	0.038153080399646315	False	False	-0.011580295936569875
8331	ACTR10	0.3826771291366511	0.7741999949136871	-0.011577270116806258	0.0614158995449543	False	False	-0.011577270116806258
5054	MED12	0.03232745135690483	0.28984719268965337	-0.011575688682586996	0.014546654057190862	False	False	-0.011575688682586996
11807	PITPNB	0.32452391182039664	0.7302410663525732	-0.011575088086923436	0.04755931798108789	False	False	-0.011575088086923436
8888	MRPL46	0.24577767977720272	0.7141924252792452	-0.011560848460877779	0.03708461407831935	False	False	-0.011560848460877779
5327	POLR3D	0.0046266511011198675	0.09130246785888926	-0.011560277424732337	0.011496396345454593	False	False	-0.011560277424732337
1112	PACC1	0.08323555780158878	0.46588459812423655	-0.011555269773640417	0.01906595561046933	False	False	-0.011555269773640417
6901	NMT2	0.0932086500470025	0.4763185393251614	-0.01155283245701022	0.02050667710948822	False	False	-0.01155283245701022
7230	FAM160B1	0.25947436619835396	0.7252933940386873	-0.011552617478696642	0.039365561202515005	False	False	-0.011552617478696642
7400	BORCS5	0.2505281991233648	0.7154522359179971	-0.011547474122544275	0.038943602335314416	False	False	-0.011547474122544275
7670	CAND1	0.3827763827721635	0.7742672330375878	-0.011536902563974053	0.05411774431203687	False	False	-0.011536902563974053
6134	DPP7	0.5859321443056854	0.8832541888806849	-0.011534467934572776	0.15053936111372573	False	False	-0.011534467934572776
545	GBP3	0.3687887777439628	0.7656432515243996	-0.011533957361078028	0.051788777459499453	False	False	-0.011533957361078028
3071	CTSO	0.0029185173448664594	0.06633405314068573	-0.011531975529749725	0.010193995091804239	False	False	-0.011531975529749725
885	PIGM	0.004886870280057125	0.093802315293797	-0.011527078055043515	0.010413410813482696	False	False	-0.011527078055043515
1037	DDX59	0.19524682173961844	0.6422716810079849	-0.01151413098610825	0.028780637482224508	False	False	-0.01151413098610825
11053	CCDC130	0.4308812085319075	0.8041256579237764	-0.011511287897911173	0.06226032062671905	False	False	-0.011511287897911173
3552	THG1L	0.05574172045686492	0.3811750122624569	-0.01150201427090918	0.014816867924013804	False	False	-0.01150201427090918
6952	ZNF37A	0.02474872036973226	0.2577664571895964	-0.011499150356687977	0.012432393282218727	False	False	-0.011499150356687977
1907	IDH1	0.028262750427885036	0.2725867903110491	-0.011496597489214232	0.013539578364945428	False	False	-0.011496597489214232
7942	ANKLE2	0.009063497721722786	0.1388297314595407	-0.0114874172434172	0.012235362126037132	False	False	-0.0114874172434172
10754	TPGS1	0.0035832627949524127	0.07571983073730071	-0.011476777160509523	0.01092115776656672	False	False	-0.011476777160509523
3609	DDX41	0.14928218296120052	0.5960419467422725	-0.011443567041905023	0.025421881051950677	False	False	-0.011443567041905023
10277	THOC1	0.09595771276534897	0.48138911078462043	-0.011442967789855922	0.021198822921791743	False	False	-0.011442967789855922
8625	VPS18	0.08224077112885136	0.46588459812423655	-0.011437780094426381	0.018750205397779166	False	False	-0.011437780094426381
9078	CARHSP1	0.4448585020735121	0.8126020549417181	-0.011416745810057184	0.06953756892403891	False	False	-0.011416745810057184
10784	NDUFS7	0.5078290200266447	0.84680168818599	-0.011415509684754107	0.11289749207884767	False	False	-0.011415509684754107
8461	ZC3H14	0.1272840759497029	0.5549396441405634	-0.011413901378245649	0.021678051218217198	False	False	-0.011413901378245649
733	OTUD7B	0.0005128921016605136	0.019035438507197796	-0.011410607507397287	0.009452008003325655	False	False	-0.011410607507397287
11975	NUP50	0.2528646876275805	0.7179274567288811	-0.011409750953179122	0.03532995790416418	False	False	-0.011409750953179122
826	MTX1	0.15195109017577763	0.5960419467422725	-0.011397841154606873	0.026557758580460104	False	False	-0.011397841154606873
9049	NLRC3	0.34531227308730317	0.74761350171089	-0.011387519508326185	0.04527733232392821	False	False	-0.011387519508326185
4848	NUB1	0.5123656733490476	0.8505342699274777	-0.011385197742539536	0.09451870464308318	False	False	-0.011385197742539536
10741	TPD52L2	0.1891294465789978	0.6330223029333579	-0.011384813468804015	0.031336456147390744	False	False	-0.011384813468804015
2193	ZDHHC3	0.1815669295553057	0.6230008630265141	-0.011361778542504078	0.03142289171905019	False	False	-0.011361778542504078
4559	RSBN1L	0.5362623378882996	0.8647682743567267	-0.011354789060083857	0.11507502752681112	False	False	-0.011354789060083857
1769	PPIG	0.607325972824417	0.8934705051151959	-0.01134214833524544	0.16846543169298836	False	False	-0.01134214833524544
237	DNAJC8	0.5768076200460326	0.8803747745835333	-0.011336945860056841	0.14478125994981722	False	False	-0.011336945860056841
1443	PNPT1	0.026189416483530764	0.2643282930454809	-0.011336284801742586	0.013851920467649782	False	False	-0.011336284801742586
2610	TNIK	0.36620288467406936	0.7651188806930965	-0.01133523678246389	0.05493236151199008	False	False	-0.01133523678246389
10696	PMEPA1	0.0071738212288032545	0.11984982246638828	-0.011334503168968805	0.011129325753900894	False	False	-0.011334503168968805
2519	SRPRB	0.17206842545101964	0.6081134542291197	-0.011311363440740997	0.02702554323992064	False	False	-0.011311363440740997
7279	STK32C	0.03414027726868487	0.2984552193087045	-0.01130253253470353	0.014173411146932564	False	False	-0.01130253253470353
9293	MT2A	0.6171862308489804	0.8974065698418986	-0.011293584734208054	0.1323273691327073	False	False	-0.011293584734208054
6804	CRTAM	0.08428790609347714	0.46588459812423655	-0.011289376533719756	0.016248543638476106	False	False	-0.011289376533719756
9862	MED1	0.1972566964015965	0.6441771517114815	-0.011288648294682508	0.028664698737651803	False	False	-0.011288648294682508
1457	B3GNT2	0.32763494738975085	0.7332902587682467	-0.01128372260407264	0.046685788953720136	False	False	-0.01128372260407264
4517	AUTS2	0.47762978201780537	0.8308167462983301	-0.011268776236821095	0.07086521543042604	False	False	-0.011268776236821095
4223	PEX3	0.16736275003217035	0.6023856873750265	-0.011260316840181781	0.025776680342333262	False	False	-0.011260316840181781
7477	ANO6	0.1324497613588201	0.5658041044566569	-0.011250387529323372	0.02074344369561173	False	False	-0.011250387529323372
8105	DNAJC3	0.33206588099826806	0.736751542252684	-0.011231998821825651	0.04517392112418663	False	False	-0.011231998821825651
6377	YPEL4	0.0469381427213197	0.3562390610427224	-0.01122320352157137	0.015347303476097971	False	False	-0.01122320352157137
9892	KLHL11	0.051061759209044474	0.3658230372655306	-0.011216613092645728	0.01765699682454037	False	False	-0.011216613092645728
2254	APEH	0.39446023358446114	0.7815282427107132	-0.011213634299388207	0.059917101419942324	False	False	-0.011213634299388207
38	RER1	0.5444673435686591	0.8691970333241306	-0.011209947421310335	0.10893574062474938	False	False	-0.011209947421310335
4808	CUL1	0.22938808263269395	0.6947994403709283	-0.011205806401545029	0.034005071231445604	False	False	-0.011205806401545029
6845	THYN1	0.49317519066909576	0.839493373294319	-0.011204551465639515	0.08913170528966327	False	False	-0.011204551465639515
949	ATP1B1	0.11536708234131793	0.5249758418861026	-0.01119508637357699	0.013177484219763861	False	False	-0.01119508637357699
6536	YIF1A	0.30880423261531803	0.7252933940386873	-0.011190556377425553	0.04397393667767214	False	False	-0.011190556377425553
6460	MACROD1	2.8666650950932317e-05	0.002318637809327822	-0.011184358955729423	0.008601161943705275	False	False	-0.011184358955729423
9631	TMEM256	0.4580300448853045	0.8195091236763474	-0.011179925699819097	0.07578654119441676	False	False	-0.011179925699819097
1065	SNRPE	0.5043471293655291	0.8448611261083881	-0.011170068944141522	0.09473223239183427	False	False	-0.011170068944141522
6378	1 CLP	0.047810507449407624	0.3595563891064908	-0.011167603411607668	0.015776965182361213	False	False	-0.011167603411607668
2144	MLH1	0.19439490855459257	0.6419018833852772	-0.011167260789920402	0.028355968206427818	False	False	-0.011167260789920402
9940	TMUB2	0.3322256624842781	0.7369344231343727	-0.011167172111366051	0.04850067076987998	False	False	-0.011167172111366051
2830	UBE2K	0.3430423654399961	0.7462339391977583	-0.011164715984133416	0.04925143649411756	False	False	-0.011164715984133416
5706	DMAC1	0.2613706169374743	0.7252933940386873	-0.01116419466172299	0.035676684577104656	False	False	-0.01116419466172299
9212	CD2BP2	0.45673470691751383	0.8192626321440782	-0.011163200387022688	0.07322653608266697	False	False	-0.011163200387022688
1444	VRK2	0.15585212061251902	0.5960419467422725	-0.011153854204839862	0.023346460662608925	False	False	-0.011153854204839862
9261	VPS35	0.3863708972551	0.7765894851750601	-0.011134721134931375	0.06217713194877603	False	False	-0.011134721134931375
2884	ANKRD17	0.26898747043493787	0.7252933940386873	-0.011128497512753277	0.039236092636751575	False	False	-0.011128497512753277
7036	ASCC1	0.16418294579689385	0.5987368122841951	-0.01111846071273808	0.022286735734967297	False	False	-0.01111846071273808
5215	CXorf40B	0.19300835462928848	0.6394355884441512	-0.011107983207180048	0.0284406645440085	False	False	-0.011107983207180048
8175	METTL3	0.1723470196223103	0.6086377133786376	-0.011100265485722578	0.02473399502246879	False	False	-0.011100265485722578
3325	LYSMD3	0.05651967384884606	0.383812119876588	-0.011091063070286959	0.0160162256337529	False	False	-0.011091063070286959
5678	WASHC1	0.4625969194712142	0.8222698805029401	-0.011087001323774786	0.07898093465455742	False	False	-0.011087001323774786
4987	TFE3	0.0659976649835069	0.41854797843253994	-0.011083982222083467	0.01802179973225954	False	False	-0.011083982222083467
3578	ATP6V0E1	0.6428184275279507	0.9079663482707488	-0.011078477433641397	0.2467638389315716	False	False	-0.011078477433641397
2473	ZNF148	0.4223970584496983	0.800552853673671	-0.011076322276047773	0.06453181898524595	False	False	-0.011076322276047773
1632	MAP4K4	0.09792258175003314	0.48498143528901544	-0.011075737803757731	0.018647797037522458	False	False	-0.011075737803757731
8419	ISCA2	0.35772931209546477	0.7566924880776301	-0.01107113054977485	0.05575103901846464	False	False	-0.01107113054977485
839	SYT11	0.27450228856233444	0.7252933940386873	-0.011068814158446042	0.03789846859005994	False	False	-0.011068814158446042
4940	ATP6AP2	0.549510193949508	0.8705796486015384	-0.011056872113126757	0.10633117359044941	False	False	-0.011056872113126757
9527	TIMM22	0.20671178205364385	0.6627435155618193	-0.011053386777217865	0.028167260724098184	False	False	-0.011053386777217865
967	PIGC	0.4122823847827022	0.7929973492028458	-0.011046977736244306	0.05779916100030722	False	False	-0.011046977736244306
1908	PIKFYVE	0.10495240359523354	0.49893870667405715	-0.011044072841782077	0.021218715192273606	False	False	-0.011044072841782077
10579	CEP250	0.17594183287073384	0.6122984616937587	-0.011042750725153568	0.02481189404809198	False	False	-0.011042750725153568
1662	ZC3H8	0.119023738199359	0.5348620054176798	-0.011032438484174099	0.021592111153484774	False	False	-0.011032438484174099
8803	BBS4	0.09986718175545924	0.4878724629417136	-0.01103104112513584	0.017152096837932288	False	False	-0.01103104112513584
2250	RHOA	0.7048448283495838	0.9247306867428907	-0.011028215503926742	0.42654722582462223	False	False	-0.011028215503926742
2065	EMC3	0.42159256770659326	0.7996826191271107	-0.01101423116462846	0.07279022644425548	False	False	-0.01101423116462846
8785	C15orf61	0.3451521062200755	0.7474480135292906	-0.011013489489446613	0.048848702290723495	False	False	-0.011013489489446613
8330	ARMH4	0.0017894675735776065	0.04592314158187783	-0.01098525981374122	0.009267322486266494	False	False	-0.01098525981374122
5335	BIN3	0.16067540848156628	0.5960419467422725	-0.010978114807947269	0.023624939930646918	False	False	-0.010978114807947269
8773	DENND4A	0.17085727613189522	0.6063560997181456	-0.010955310983334429	0.02661091981585636	False	False	-0.010955310983334429
4811	ZNF786	0.0012734420976446	0.03651571863368183	-0.010934392249808779	0.009301882172219975	False	False	-0.010934392249808779
9779	TAOK1	0.2946961705167426	0.7252933940386873	-0.01092888477413779	0.039286494774873865	False	False	-0.01092888477413779
5023	RRAGB	0.003390987727058035	0.07310570599804529	-0.010927494133171829	0.010630762117893197	False	False	-0.010927494133171829
10034	COIL	0.2833938713873873	0.7252933940386873	-0.010917867135566892	0.03713081967692043	False	False	-0.010917867135566892
7965	ZDHHC20	0.15077718980226734	0.5960419467422725	-0.010916031758214715	0.02390103683222172	False	False	-0.010916031758214715
11758	SNAP29	0.26282104187174427	0.7252933940386873	-0.010912793647366439	0.035584704127422595	False	False	-0.010912793647366439
11025	ZNF791	0.22483488067936516	0.6885145360844254	-0.010909663025674952	0.03176129613678123	False	False	-0.010909663025674952
907	DEDD	0.3225476063187449	0.7285421704668564	-0.010901281558674309	0.0405153980435327	False	False	-0.010901281558674309
5232	CCNQ	0.030754291530263145	0.2828912400524911	-0.01090048143626346	0.012827351353629383	False	False	-0.01090048143626346
1987	DIS3L2	0.01518858805503007	0.18912865452862745	-0.01089258367046837	0.012541911683890015	False	False	-0.01089258367046837
1250	ZNF672	0.09282098137491125	0.47537313081439264	-0.010883231442020474	0.018348799541939135	False	False	-0.010883231442020474
3589	KIAA1191	0.24984770238804033	0.7152096298772118	-0.010882089369729588	0.03126814805491026	False	False	-0.010882089369729588
1174	H2AW	0.1952224395984181	0.6422716810079849	-0.010872391160558277	0.026263365175488385	False	False	-0.010872391160558277
621	GSTM4	0.03654576756759026	0.3112627175255618	-0.010870147996217532	0.01354372012970406	False	False	-0.010870147996217532
2120	SLC4A7	0.4484636416859281	0.8141542102990199	-0.010869502389469566	0.06516202877080718	False	False	-0.010869502389469566
6317	FBXO3	0.3353927731344284	0.7399334919715154	-0.010869394900312777	0.04863697377055191	False	False	-0.010869394900312777
9079	USP7	0.19473796905566307	0.6419018833852772	-0.01086776912681634	0.027619283299806507	False	False	-0.01086776912681634
1330	OST4	0.7040619178965184	0.9246822983208298	-0.010864831985607074	0.40495919418889426	False	False	-0.010864831985607074
4710	IFRD1	0.26185602631588173	0.7252933940386873	-0.010863939825605722	0.03533941602637602	False	False	-0.010863939825605722
9109	MARF1	0.24192966622067433	0.7098903815630058	-0.010835417577851694	0.03096144403829131	False	False	-0.010835417577851694
9267	ITFG1	0.28863537186014476	0.7252933940386873	-0.010831913431340363	0.03884460465159527	False	False	-0.010831913431340363
5988	RABEPK	0.0973708765293533	0.4839162531736525	-0.010828394505069975	0.018839962022422357	False	False	-0.010828394505069975
6733	NKAPD1	0.2135603747393695	0.6727974028716256	-0.010824625666510051	0.030462238331173744	False	False	-0.010824625666510051
5354	PPP2R2A	0.36675559029366667	0.7651937523720342	-0.010823308924339383	0.04717030497484429	False	False	-0.010823308924339383
1144	NVL	0.09560595961615996	0.4802539442591529	-0.010821583723372916	0.01826203484521356	False	False	-0.010821583723372916
217	GPATCH3	0.1768341168926126	0.6144470669806056	-0.010812963092998418	0.026217567409540333	False	False	-0.010812963092998418
8057	FNDC3A	0.15021736342832467	0.5960419467422725	-0.010806172465518257	0.0244953244231468	False	False	-0.010806172465518257
6988	IPMK	0.0005996121944606546	0.02150535723741455	-0.010800751652979928	0.00896406122808193	False	False	-0.010800751652979928
6465	DNAJC4	0.4323907653694734	0.8049864800743031	-0.0107989465069531	0.05889920301215593	False	False	-0.0107989465069531
8541	SIVA1	0.5599261045481088	0.875298558802637	-0.010795372492489855	0.12113479057023692	False	False	-0.010795372492489855
6638	EMSY	0.12032688170221978	0.5375975880394794	-0.01078962854067393	0.02154980792642333	False	False	-0.01078962854067393
5575	DERL1	0.48876208202909266	0.8367626009205642	-0.0107737241763125	0.08656060366436492	False	False	-0.0107737241763125
2214	SCAP	0.16218468939139524	0.5960419467422725	-0.010769352054860097	0.023340470005953035	False	False	-0.010769352054860097
923	SH2D1B	6.87474709074853e-06	0.000739697558534851	-0.01075071209145838	0.006585334405996079	False	False	-0.01075071209145838
10304	CHMP1B	0.3115366481369649	0.7252933940386873	-0.010749479996998684	0.03936821092353311	False	False	-0.010749479996998684
7835	DDX54	0.30499074565027706	0.7252933940386873	-0.010749055414829366	0.042115035791729774	False	False	-0.010749055414829366
151	MICOS10	0.5096879064518058	0.8486115512303775	-0.010747260345910985	0.09782084701366203	False	False	-0.010747260345910985
6113	PMPCA	0.22033554549402773	0.6813609296675076	-0.010738736455777597	0.02973803912484369	False	False	-0.010738736455777597
6345	PHF21A	0.20472239086589852	0.6596110439767192	-0.01073850266686158	0.027143003982166913	False	False	-0.01073850266686158
11343	LTBP4	0.10274853466843831	0.494069214674639	-0.010732242767093067	0.018512627434765182	False	False	-0.010732242767093067
1272	ADAM17	0.16123862153950283	0.5960419467422725	-0.010731791312634551	0.022183266858202082	False	False	-0.010731791312634551
2686	TNK2	0.0040229288488226244	0.08262856311557223	-0.010726223710216483	0.010015508392825723	False	False	-0.010726223710216483
4201	AHI1	0.061865048086984835	0.40298754887943555	-0.010721992332378751	0.015548182131592618	False	False	-0.010721992332378751
3004	TNIP3	0.4952447345716193	0.8402614043218197	-0.010718931578639177	0.06881828822715338	False	False	-0.010718931578639177
3843	DDAH2	0.09196318772106904	0.4741784537147375	-0.010701279171865462	0.017611924558877945	False	False	-0.010701279171865462
7652	ATP23	0.010170997941964152	0.1470844190670229	-0.01070080084511775	0.010669654603441095	False	False	-0.01070080084511775
1023	RO60	0.509174612768924	0.8481181449444597	-0.01070029833330976	0.08295449510563252	False	False	-0.01070029833330976
4756	EXOC4	0.2851490269590086	0.7252933940386873	-0.010696251366556645	0.03473148598920467	False	False	-0.010696251366556645
11790	CABIN1	0.3071874297137561	0.7252933940386873	-0.01069569242294134	0.03925939787958944	False	False	-0.01069569242294134
3806	C6orf136	0.2827152469729496	0.7252933940386873	-0.01068309469376564	0.03176854897377103	False	False	-0.01068309469376564
11340	SERTAD3	0.18300010580866732	0.6255392716187848	-0.010683006015211289	0.02603075224473033	False	False	-0.010683006015211289
5977	RABGAP1	0.08248455195351988	0.46588459812423655	-0.010669401918805149	0.017937903032573158	False	False	-0.010669401918805149
7206	SFR1	0.09249985870613826	0.47537313081439264	-0.010666941760729133	0.01763929392016211	False	False	-0.010666941760729133
8371	ATP6V1D	0.26848914742461316	0.7252933940386873	-0.010653927511070875	0.03344976148286531	False	False	-0.010653927511070875
9068	GLYR1	0.29363167260049333	0.7252933940386873	-0.01065167561323614	0.03336154929427213	False	False	-0.01065167561323614
9929	DHX8	0.16348028844677231	0.5973068492788624	-0.010644817805032986	0.02269693490031154	False	False	-0.010644817805032986
2523	CEP63	0.07643197367793601	0.4511294349747527	-0.01064028310623094	0.017126087770732337	False	False	-0.01064028310623094
2960	SLC39A8	0.017009529517861405	0.20252564688881075	-0.010632152223327062	0.011963523350396129	False	False	-0.010632152223327062
2883	COX18	0.004339633399284056	0.08758655329845495	-0.010622375412709849	0.009554383799780247	False	False	-0.010622375412709849
8020	WBP4	0.20610662692225237	0.6617950707511787	-0.010619928690778433	0.0257863795687986	False	False	-0.010619928690778433
6585	C11orf24	0.019376694148532412	0.21935315538029743	-0.010619643844512942	0.011937796961256237	False	False	-0.010619643844512942
11300	MAP4K1	0.42572958648539805	0.8013431132856352	-0.010618767807885109	0.05580592034168022	False	False	-0.010618767807885109
752	CERS2	0.36714216472164274	0.7651937523720342	-0.010616736262821792	0.044076832487832666	False	False	-0.010616736262821792
5431	LYPLA1	0.3589586287733728	0.7577952167075607	-0.01061366207293762	0.047367465270813126	False	False	-0.01061366207293762
10142	ATP5PD	0.5968253180425445	0.8880173336216826	-0.010610770614619989	0.14361099413661071	False	False	-0.010610770614619989
8155	TTC5	0.12270479218171997	0.5426401970992503	-0.010608021579435105	0.01982260746664779	False	False	-0.010608021579435105
7656	MON2	0.2834459011665441	0.7252933940386873	-0.010605616509551944	0.03582876626142236	False	False	-0.010605616509551944
6946	CUL2	0.20636082722324828	0.6621311197030231	-0.0105992639003857	0.028800272014598515	False	False	-0.0105992639003857
10238	HGS	0.42954031044538077	0.8035586701575471	-0.01059814601315509	0.052722293277119484	False	False	-0.01059814601315509
1793	SCRN3	0.017779119482347578	0.2078898437576993	-0.010579815081079143	0.011597645230764566	False	False	-0.010579815081079143
1495	NAGK	0.15720671566922348	0.5960419467422725	-0.010572448042995699	0.023701626157691315	False	False	-0.010572448042995699
3998	POLR1C	0.03600335621348132	0.3084348879997874	-0.010562462972137207	0.013707769504033549	False	False	-0.010562462972137207
1787	PDK1	0.15612099068829682	0.5960419467422725	-0.010559529189964091	0.02121018183006104	False	False	-0.010559529189964091
3257	RAD17	0.08517226861007142	0.46588459812423655	-0.010557310882490853	0.016415736919572186	False	False	-0.010557310882490853
4225	PHACTR2	0.17279235352854272	0.6094763074233832	-0.010551084573083834	0.020654525737776312	False	False	-0.010551084573083834
12002	PPP6R2	0.24229972692673193	0.7098903815630058	-0.010543592578855624	0.0330714178379885	False	False	-0.010543592578855624
718	NBPF14	0.01294997339295163	0.1731782074715356	-0.01053453258655275	0.012124527787226577	False	False	-0.01053453258655275
1371	YIPF4	0.3905466903026412	0.7793846834378337	-0.010532174543175685	0.05356536866273991	False	False	-0.010532174543175685
9502	SPG7	0.4187408740553068	0.7976275736431117	-0.010515481477126314	0.05306685837202294	False	False	-0.010515481477126314
4006	TMEM63B	0.0067409271666721005	0.11609044612442056	-0.010513835549412978	0.010170127026910005	False	False	-0.010513835549412978
4688	RINT1	0.05174792355743114	0.36854187970636787	-0.010511734808204979	0.013652975248649371	False	False	-0.010511734808204979
10515	SMIM26	0.5743015475526607	0.8801556691023525	-0.01050832269928415	0.12371672395356866	False	False	-0.01050832269928415
10937	MYO1F	0.6035416569371743	0.8915318786649435	-0.010500594228911002	0.13538237817065663	False	False	-0.010500594228911002
3438	MACROH2A1	0.47527255714184646	0.8298578048876122	-0.010493080736851432	0.06111992886939714	False	False	-0.010493080736851432
8467	PSMC1	0.424246304356275	0.8013431132856352	-0.010492161704560885	0.06222638808364092	False	False	-0.010492161704560885
2102	OXNAD1	0.413563130557581	0.7940845440699591	-0.010491006196125401	0.052877388374750006	False	False	-0.010491006196125401
1328	TMEM214	0.12865288276518963	0.5579633995141312	-0.01049009656913607	0.02021082319579152	False	False	-0.01049009656913607
315	ZC3H12A	0.26900708929790706	0.7252933940386873	-0.010489356237568685	0.0288560597529245	False	False	-0.010489356237568685
4164	NUS1	0.1747365013849422	0.6114952744839863	-0.010486669008648954	0.022531096628585528	False	False	-0.010486669008648954
8574	NSMCE3	0.30034081193977336	0.7252933940386873	-0.01047209885344617	0.03720808748242467	False	False	-0.01047209885344617
521	IFI44	0.07276074225803598	0.43854516014843253	-0.010464348885241665	0.01521100701634274	False	False	-0.010464348885241665
6210	OSBPL5	0.11348215319601102	0.5200932757650713	-0.010463760382108243	0.018673873831366386	False	False	-0.010463760382108243
997	IER5	0.00035049746011032757	0.014174600731634212	-0.010459447211740268	0.00788451416342151	False	False	-0.010459447211740268
2892	USO1	0.3541106716219514	0.7542500492097196	-0.010448515732446607	0.04686258048858753	False	False	-0.010448515732446607
7787	SART3	0.3507780466774868	0.7525739426832256	-0.010447279607143532	0.03960183228171149	False	False	-0.010447279607143532
9027	SRRM2	0.6028919621960693	0.8911919501683263	-0.010446161719912923	0.1424333456643792	False	False	-0.010446161719912923
6790	DPAGT1	0.11179072180828288	0.5156364370992564	-0.010444511761356207	0.019051478395974913	False	False	-0.010444511761356207
7395	SMIM10L1	0.40218028743762224	0.786534850428476	-0.010433209276519818	0.05186403664045556	False	False	-0.010433209276519818
9275	TENT4B	0.18567939218416396	0.6279261567289143	-0.010423916838915387	0.025256553188312887	False	False	-0.010423916838915387
978	CACYBP	0.564815353383584	0.8757877260806145	-0.010422750581564224	0.10388276951257573	False	False	-0.010422750581564224
4001	POLH	0.05979248901438794	0.39581029524096334	-0.010421623289032397	0.014487030894257302	False	False	-0.010421623289032397
4347	CCZ1	0.0009443196427746996	0.029612248049362768	-0.010411477320342335	0.008079055723799175	False	False	-0.010411477320342335
3109	PRIMPOL	0.14535253363055692	0.5908819807345482	-0.010409154546844842	0.020829916975006114	False	False	-0.010409154546844842
11521	AP2A1	0.3037255808612626	0.7252933940386873	-0.010405288968043809	0.03867385311182155	False	False	-0.010405288968043809
7509	TUBA1C	0.3267108444220437	0.7325702912910478	-0.010402924206594446	0.04151889144681221	False	False	-0.010402924206594446
4122	MTRES1	0.10701025369958306	0.5048335701483145	-0.010402737444184525	0.019779051090915534	False	False	-0.010402737444184525
2959	PPP3CA	0.23901513621125553	0.7075137600922778	-0.010400223541530116	0.028279490725592125	False	False	-0.010400223541530116
9815	RAD51D	0.015122046105386618	0.18912865452862745	-0.010397200744899032	0.009902009323542548	False	False	-0.010397200744899032
11245	PSENEN	0.47084747807721905	0.8277036693266271	-0.010390428592117694	0.06951265002405921	False	False	-0.010390428592117694
8836	SCAPER	0.14132672234188293	0.583619647755494	-0.010388884779103309	0.019539307088179646	False	False	-0.010388884779103309
7600	ESYT1	0.1897039475768474	0.6340404380681864	-0.010388018147776696	0.026745656721813733	False	False	-0.010388018147776696
4605	BUD31	0.5440317017872462	0.8691815950681012	-0.01038737590006488	0.10653389973002811	False	False	-0.01038737590006488
10211	CANT1	0.2606705388426903	0.7252933940386873	-0.010383143514516302	0.028478164312451384	False	False	-0.010383143514516302
4152	HDAC2	0.45076076186459135	0.814593989692215	-0.01037455781811776	0.057948642518631244	False	False	-0.01037455781811776
10750	PCMTD2	0.11786356804248302	0.5310426146762354	-0.010371789972330438	0.01849781409945599	False	False	-0.010371789972330438
4053	DDX43	0.06977685430619386	0.42762027927622476	-0.010371685170402567	0.013576421626778535	False	False	-0.010371685170402567
4948	FUNDC1	0.14343158311812063	0.5868753636033421	-0.01036597480894814	0.020487947302848794	False	False	-0.01036597480894814
5554	OXR1	0.23505768857909645	0.7029175532923572	-0.010356838230621052	0.02794290204034295	False	False	-0.010356838230621052
9375	DDX28	0.07180546498632677	0.4356619210344751	-0.010354223556882154	0.01476650674242613	False	False	-0.010354223556882154
700	RBM8A	0.6682416776163908	0.9148054622487487	-0.010353398577603796	0.22452665518882664	False	False	-0.010353398577603796
3189	FBXO4	0.076963693039243	0.45307281180918874	-0.010348545442174761	0.014670857488242692	False	False	-0.010348545442174761
6429	GANAB	0.28440392887664384	0.7252933940386873	-0.010339924811800263	0.03296838917357977	False	False	-0.010339924811800263
8814	EDC3	0.08889297842456591	0.4697390860652791	-0.01033844683589441	0.01606778263352638	False	False	-0.01033844683589441
2869	REST	0.5585749373418716	0.874783830167049	-0.010334372996852097	0.08706598243741102	False	False	-0.010334372996852097
922	ATF6	0.13715109982440074	0.5754948474921545	-0.010330895722629966	0.021398462095232898	False	False	-0.010330895722629966
10653	SLC35C2	0.28431427969615697	0.7252933940386873	-0.010315879487426505	0.036097671143537347	False	False	-0.010315879487426505
9566	ZZEF1	0.28374532073540076	0.7252933940386873	-0.010309610182356772	0.030043227424801783	False	False	-0.010309610182356772
326	SF3A3	0.41218834935682613	0.7929973492028458	-0.010309021679223351	0.05682262102531833	False	False	-0.010309021679223351
3852	EHMT2	0.281148800167532	0.7252933940386873	-0.010307661941389967	0.03158022688571797	False	False	-0.010307661941389967
9766	RAB34	9.446335344259076e-09	2.994232997769471e-06	-0.010304809447891673	0.0063121973341980645	False	False	-0.010304809447891673
10208	AC022966.1	0.41335007354472453	0.794065464788293	-0.010304367398734377	0.05522558049753655	False	False	-0.010304367398734377
9379	SLC7A6OS	0.24648977483442042	0.7147264510916371	-0.010301879024754705	0.02954700485218403	False	False	-0.010301879024754705
1030	DENND1B	0.13917992488499534	0.5784410106854728	-0.010300410454150073	0.019691426285304302	False	False	-0.010300410454150073
3463	STING1	0.03378200912729303	0.29719611558409986	-0.010285350551476669	0.011894080127307843	False	False	-0.010285350551476669
8525	TRAF3	0.0783846484071708	0.4571333448629036	-0.010268651439162228	0.01683791211351406	False	False	-0.010268651439162228
10402	RELCH	0.2788556322178606	0.7252933940386873	-0.010264591036264512	0.032468324397192445	False	False	-0.010264591036264512
2348	ATXN7-1	0.032524389048405204	0.2907363069814758	-0.010260302890715852	0.012947275270816199	False	False	-0.010260302890715852
12133	PCNT	0.1964688922305034	0.6434596302535851	-0.010260235038185628	0.024129536782586298	False	False	-0.010260235038185628
4624	TAF6	0.2621709641046495	0.7252933940386873	-0.010259883011197143	0.0310313229470752	False	False	-0.010259883011197143
11895	TMEM184B	0.023475680794061076	0.24961267847030671	-0.010254603278177102	0.011714477297784978	False	False	-0.010254603278177102
9147	NPIPB5	0.10822836287820682	0.508738372679603	-0.010247568784672475	0.01856794860213995	False	False	-0.010247568784672475
9506	SPATA33	0.04965755896969422	0.3625412353870741	-0.010240798983216441	0.013791398957458347	False	False	-0.010240798983216441
5492	RBIS	0.594890529327917	0.8873871382456927	-0.010226733355243336	0.14105829423250155	False	False	-0.010226733355243336
8766	PDCD7	0.08939244684547809	0.47073309433296245	-0.0102209060993309	0.012948268504683362	False	False	-0.0102209060993309
4162	DCBLD1	0.003512409782885775	0.07503377401399702	-0.010216147016914055	0.009484516738285851	False	False	-0.010216147016914055
2319	SFMBT1	4.1563576497583444e-05	0.0029189079351117286	-0.010214669544863626	0.007390299966277251	False	False	-0.010214669544863626
6698	BIRC2	0.33898717270160683	0.7431213720336647	-0.010207428302683987	0.034261827205502714	False	False	-0.010207428302683987
10848	DAPK3	0.2371193452156239	0.7052842203116503	-0.010181714209151078	0.027155537331520124	False	False	-0.010181714209151078
2350	SLC25A26	0.22724990077951968	0.691817177472368	-0.010179524117581495	0.029303975143404895	False	False	-0.010179524117581495
10657	NCOA3	0.2278251065833945	0.6922397358205072	-0.010176855699264202	0.02849129648056141	False	False	-0.010176855699264202
7520	SMARCD1	0.3087602629430027	0.7252933940386873	-0.010165340923343154	0.03107281696311263	False	False	-0.010165340923343154
2085	TMEM43	0.4437043665104877	0.8125965262459125	-0.010155081083327619	0.061922020343847056	False	False	-0.010155081083327619
8337	DAAM1	0.2645165577796303	0.7252933940386873	-0.010154933285737034	0.023384109009490457	False	False	-0.010154933285737034
6469	PPP1R14B	0.7214072359711157	0.9296214785370225	-0.010153210771999486	0.1774899595698645	False	False	-0.010153210771999486
1841	STAT4	0.6391006239642855	0.9061136506108729	-0.010145579041867449	0.1538937067569688	False	False	-0.010145579041867449
834	ASH1L	0.5426513271676571	0.8688347802078201	-0.010140828021137364	0.08001417718654455	False	False	-0.010140828021137364
1024	GLRX2	0.22523581271810317	0.6886250290818337	-0.01012456222448623	0.025908643596394117	False	False	-0.01012456222448623
8182	ABHD4	0.10654078858478348	0.5040380671731911	-0.01012046016954026	0.015378897294921931	False	False	-0.01012046016954026
2576	RAP2B	0.3531654353288953	0.7535767832676183	-0.010110671938200139	0.038662420888972836	False	False	-0.010110671938200139
1467	RAB1A	0.43529454228574815	0.8067559597147517	-0.010104835276986482	0.05555888958448588	False	False	-0.010104835276986482
8479	ATXN3	0.2542948660459004	0.7201511170540965	-0.010100731878426052	0.027132424114401952	False	False	-0.010100731878426052
5773	CREB3	0.3303559857785341	0.7360210868561261	-0.010086884587802677	0.036571250232153164	False	False	-0.010086884587802677
10074	MED13	0.22173633109716473	0.682887101014554	-0.01006054168270255	0.025669268050859142	False	False	-0.01006054168270255
6266	FAR1	0.15676268605064403	0.5960419467422725	-0.010054952246549509	0.017501457052868465	False	False	-0.010054952246549509
4690	CDHR3	0.00015464490822366853	0.007851409020117682	-0.010053892638596096	0.007431740052240013	False	False	-0.010053892638596096
59	ICMT	0.03313207233918488	0.29348409697429023	-0.010044730027738851	0.011802762811786906	False	False	-0.010044730027738851
2141	PDCD6IP	0.48378586874870355	0.8332696395355997	-0.010044066282195677	0.07207493345404781	False	False	-0.010044066282195677
4754	MKLN1	0.29027743223012503	0.7252933940386873	-0.010015428483598099	0.034354709911831594	False	False	-0.010015428483598099
2414	GCSAM	3.1999904063950575e-08	9.382371871550308e-06	-0.010004259688400465	0.0061280959783944974	False	False	-0.010004259688400465
9312	KIFC3	0.0008255334801094873	0.027120046651888143	-0.009999384887188266	0.0076445036833066235	False	False	-0.009999384887188266
9691	TTC19	0.22804775489224346	0.6927076066760506	-0.009991563203561964	0.021016432188971097	False	False	-0.009991563203561964
8977	GNPTG	0.44971192614356004	0.814551578349293	-0.009991036506693697	0.057830955659927324	False	False	-0.009991036506693697
2754	HTT	0.12534992549339893	0.550904507190797	-0.009990722100910088	0.01704612655868364	False	False	-0.009990722100910088
2243	QRICH1	0.3219231222323638	0.7285421704668564	-0.009989891747173891	0.0377073724602544	False	False	-0.009989891747173891
5762	FANCG	0.0010781678514725347	0.03242244246684586	-0.009979409035109828	0.007750982491754342	False	False	-0.009979409035109828
119	DHRS3	0.04499580286680424	0.355360791933926	-0.009978362191493784	0.012763274530338686	False	False	-0.009978362191493784
2420	GTPBP8	0.2587142754762162	0.7252933940386873	-0.009975455953417095	0.028544083410917326	False	False	-0.009975455953417095
9804	RHOT1	0.19540867422749914	0.6424875052817801	-0.009972236653171257	0.024229968703070353	False	False	-0.009972236653171257
11855	HMGXB4	0.2958288721983617	0.7252933940386873	-0.00996871100882857	0.03336075684705446	False	False	-0.00996871100882857
5994	ZBTB43	0.2872015266531164	0.7252933940386873	-0.009958964429536704	0.027258578124780986	False	False	-0.009958964429536704
8272	MIA2	0.3910615300264586	0.7799009657744856	-0.00994690145891603	0.04442224963459858	False	False	-0.00994690145891603
4035	ZNF451	0.3157448420389695	0.7252933940386873	-0.00993049323913215	0.034833344955777015	False	False	-0.00993049323913215
7772	APPL2	0.04642156501516594	0.3562390610427224	-0.009929670947082712	0.012586214124809864	False	False	-0.009929670947082712
4491	NIPSNAP2	0.2814685882636447	0.7252933940386873	-0.009928184909490101	0.03139651856969956	False	False	-0.009928184909490101
7667	LLPH	0.28804420688281446	0.7252933940386873	-0.009919591151404799	0.03231511156746122	False	False	-0.009919591151404799
1445	FANCL	3.085167381466674e-08	9.277652064061835e-06	-0.009905843960058683	0.006067811554774295	False	False	-0.009905843960058683
8702	TRPM7	0.3079262634769337	0.7252933940386873	-0.009905811041504417	0.035377449724216796	False	False	-0.009905811041504417
3446	BRD8	0.2812641457730895	0.7252933940386873	-0.00989907953306049	0.029377030165389527	False	False	-0.00989907953306049
6589	MRPL21	0.4382301878617286	0.8088858509774233	-0.009896451423176992	0.05147741864933524	False	False	-0.009896451423176992
10146	JPT1	0.505274081238303	0.8453429992528982	-0.009891334939313823	0.07432698475760083	False	False	-0.009891334939313823
11729	PEX26	0.21960249922929814	0.6813009883794858	-0.009888301057863447	0.024421048112386882	False	False	-0.009888301057863447
9793	TEFM	0.26712701150668977	0.7252933940386873	-0.009886901011596267	0.025275600987464883	False	False	-0.009886901011596267
9822	SLFN12L	0.15747132088494878	0.5960419467422725	-0.009884659862677211	0.01793911295054957	False	False	-0.009884659862677211
8874	BTBD1	0.12025455352724707	0.5374791935089762	-0.009884010896893095	0.01780706646224094	False	False	-0.009884010896893095
6127	FBXW5	0.5115331052442513	0.8499943692695635	-0.009880929988936624	0.07268234030451885	False	False	-0.009880929988936624
8921	CHD2	0.608383581873265	0.8941256451390541	-0.009880704261707366	0.11731608974379162	False	False	-0.009880704261707366
11222	ZNF181	0.011245291487811268	0.15589217324946875	-0.009877762753751105	0.009666137164458632	False	False	-0.009877762753751105
6758	RNF214	0.2101044974831691	0.6683194984337257	-0.00987775637158242	0.020559004789521527	False	False	-0.00987775637158242
6375	TIMM10	0.2902623676573821	0.7252933940386873	-0.00987546685254281	0.030541387798134673	False	False	-0.00987546685254281
3088	NEK1	0.3674554565193977	0.7652178611375651	-0.009874738613505563	0.040205866531577227	False	False	-0.009874738613505563
10473	C20orf27	0.1073624757325838	0.5058847390083338	-0.009865920471805465	0.01619120464162078	False	False	-0.009865920471805465
8273	FBXO33	0.05112376638357581	0.3658800772969655	-0.009862408935414605	0.013112385291606188	False	False	-0.009862408935414605
1311	CENPO	5.2217930847549494e-08	1.4072584847168524e-05	-0.009858081825046607	0.006038554922439331	False	False	-0.009858081825046607
8285	DNAAF2	0.4070658566024784	0.7892261346689008	-0.00985086527178267	0.048393646731626154	False	False	-0.00985086527178267
5691	AK3	0.4161754731757612	0.7958135839663966	-0.009849011083828055	0.043934746623732326	False	False	-0.009849011083828055
6458	COX8A	0.7045498821448615	0.9246822983208298	-0.00984424393972445	0.2777931350608205	False	False	-0.00984424393972445
7407	HEBP1	0.004174469705233281	0.08484953328072083	-0.009843897287193806	0.00890575492278088	False	False	-0.009843897287193806
11748	TRMT2A	0.2323121550443439	0.6995470076913369	-0.009843588255868037	0.023209827280668324	False	False	-0.009843588255868037
8566	SNRPN	0.626524023132133	0.9008638002263631	-0.009835795292000815	0.12519793836183327	False	False	-0.009835795292000815
7122	TCTN3	0.28474287395357484	0.7252933940386873	-0.009812513140640263	0.02652725538368835	False	False	-0.009812513140640263
6669	PRSS23	0.13594475373380158	0.5720703522748565	-0.009809547783527339	0.017134523214122586	False	False	-0.009809547783527339
8936	SNRPA1	0.46913466657774217	0.8268679795970952	-0.009807396656777094	0.0713610578068467	False	False	-0.009807396656777094
10889	RANBP3	0.31503805905633275	0.7252933940386873	-0.009799286599897344	0.036986908160669865	False	False	-0.009799286599897344
7523	LIMA1	0.21732900302552516	0.6791458959454727	-0.009797118006159122	0.018659891474039056	False	False	-0.009797118006159122
8660	TP53BP1	0.16086673854282943	0.5960419467422725	-0.00979323227314119	0.019860712984620138	False	False	-0.00979323227314119
2751	MFSD10	0.5744373597449912	0.8801556691023525	-0.009788532309760579	0.09611665544121765	False	False	-0.009788532309760579
4975	RBM3	0.68069518539897	0.9178193992135112	-0.009786092305901464	0.20914423846921254	False	False	-0.009786092305901464
6071	MED27	0.3499516291720386	0.7514497664380853	-0.009776004448536792	0.04414251178156498	False	False	-0.009776004448536792
10299	RALBP1	0.40414585905578626	0.7881144918901244	-0.009772951756483976	0.04896413283639176	False	False	-0.009772951756483976
3142	SRD5A1	0.001364860367064886	0.03811210091651663	-0.009770450450215129	0.007649937430721556	False	False	-0.009770450450215129
10007	PDK2	0.0900030804498589	0.47073309433296245	-0.009766358640329416	0.016054894666858884	False	False	-0.009766358640329416
7250	NSMCE4A	0.33327440521550444	0.738354678756687	-0.009757381952123053	0.03801816771196764	False	False	-0.009757381952123053
12134	DIP2A	0.2687965305119421	0.7252933940386873	-0.009748772070664234	0.028537351508126703	False	False	-0.009748772070664234
2621	MFN1	0.13971290211701562	0.5799555033414308	-0.009748389140543172	0.01685879100114107	False	False	-0.009748389140543172
8979	C16orf91	0.19147561206670444	0.6370570151257616	-0.009747276627770404	0.021571533083049363	False	False	-0.009747276627770404
364	AC098484.3	0.01716976672510478	0.20331511753504183	-0.009746121119334919	0.00984038252296836	False	False	-0.009746121119334919
6666	EED	0.36582765224474734	0.7649876189031724	-0.009744354266320195	0.04220403003138166	False	False	-0.009744354266320195
9599	C1QBP	0.47653682581828316	0.8305755057852632	-0.009738974434022893	0.06520050183631652	False	False	-0.009738974434022893
4399	CBX3	0.6194021742156983	0.8986791755930669	-0.009736679540525444	0.12897045199954232	False	False	-0.009736679540525444
11928	MRTFA	0.1843059162562634	0.6272143269518667	-0.009735647644620267	0.02147005468087141	False	False	-0.009735647644620267
11902	GTPBP1	0.08008301883766908	0.4622114394331609	-0.009733190173773172	0.012430510808562124	False	False	-0.009733190173773172
4519	POM121	0.11919974316854015	0.5350484074417815	-0.00973001924364789	0.017689480229692404	False	False	-0.00973001924364789
973	CENPL	0.08395546966287352	0.46588459812423655	-0.009724593728458951	0.015466418398847413	False	False	-0.009724593728458951
1601	ANKRD36B	0.17743920994470774	0.6147731327124172	-0.009721640463876167	0.018854521106668683	False	False	-0.009721640463876167
6578	NDUFV1	0.5806619722071681	0.8821552361841097	-0.009715117215673518	0.10990941004697667	False	False	-0.009715117215673518
5580	ATAD2	0.17762340682876573	0.614866385858254	-0.009707419648432948	0.020804577117222688	False	False	-0.009707419648432948
1587	ITPRIPL1	0.2825999871039694	0.7252933940386873	-0.00970599407349103	0.026185434268311013	False	False	-0.00970599407349103
9785	SSH2	0.5333293796158953	0.8627260127717067	-0.00970399746240367	0.06525222653912943	False	False	-0.00970399746240367
11599	MBOAT7	0.047981178083319795	0.35964742053188126	-0.00970328333131825	0.012618097054317247	False	False	-0.00970328333131825
3820	HLA-C	0.7799016910897154	0.9498931900617053	-0.009702917196377938	1.5365164002706837	False	False	-0.009702917196377938
5237	SSR4	0.7167543541434532	0.9283794738264837	-0.009701455343845604	0.30998236010240954	False	False	-0.009701455343845604
8118	GGACT	9.046103086191033e-05	0.005175253511943826	-0.009698274336611872	0.007062650318149217	False	False	-0.009698274336611872
7110	IDE	0.025359911755545916	0.26227605385277114	-0.009694015750581328	0.010927769896942515	False	False	-0.009694015750581328
699	PEX11B	0.3437052964367162	0.7462339391977583	-0.009681709585743417	0.040667688084203145	False	False	-0.009681709585743417
6517	RNASEH2C	0.4659993346021244	0.824071199670343	-0.009680967910561573	0.06456737012364144	False	False	-0.009680967910561573
2913	ENOPH1	0.29710326524995506	0.7252933940386873	-0.009674346578503353	0.028969299784579943	False	False	-0.009674346578503353
6065	NUP214	0.2855362629354178	0.7252933940386873	-0.009670837057534184	0.03230285878444827	False	False	-0.009670837057534184
5290	ERI1	0.005232940934614658	0.09707037591720584	-0.009662152605472842	0.00860215824227347	False	False	-0.009662152605472842
10459	PCED1A	0.11524198014726043	0.5248768711328429	-0.009660335366915873	0.016984218125079952	False	False	-0.009660335366915873
10084	MAP3K3	0.05006585276278183	0.3625425987477759	-0.009656386484018328	0.011954703454881213	False	False	-0.009656386484018328
1100	TRAF3IP3	0.6265389530901863	0.9008638002263631	-0.009652870244976861	0.141905692774196	False	False	-0.009652870244976861
11526	AKT1S1	0.042232286189985056	0.3422314983635821	-0.009652865542326252	0.012262623573025298	False	False	-0.009652865542326252
3204	PELO	0.31601750204602946	0.7252933940386873	-0.009649113498947075	0.03239510442281878	False	False	-0.009649113498947075
7909	C12orf65	0.5399107625283766	0.8671639289668426	-0.00964547499098976	0.08392189945592438	False	False	-0.00964547499098976
2173	SEC22C	0.37809859261397816	0.7718236131664697	-0.00964547499098976	0.03708720337166342	False	False	-0.00964547499098976
4477	CCM2	0.5191136835435646	0.854359427532827	-0.009639014892666725	0.07522505192562591	False	False	-0.009639014892666725
255	PEF1	0.5156757501829372	0.8516602629885605	-0.00963297400205517	0.0727055438382681	False	False	-0.00963297400205517
7556	MFSD5	0.40247134522389194	0.7865741701303606	-0.009624794077223508	0.046028028393900675	False	False	-0.009624794077223508
10591	DLGAP4	0.16171429407250976	0.5960419467422725	-0.009622802840593987	0.01954646547173345	False	False	-0.009622802840593987
1591	KANSL3	0.16015065587285385	0.5960419467422725	-0.00962145922613412	0.019991121969597285	False	False	-0.00962145922613412
5662	CYHR1	0.12311441659197839	0.5432226778746134	-0.009618172745165288	0.017490357333837553	False	False	-0.009618172745165288
5141	ATG4A	0.06794192969539979	0.42328986603470414	-0.009615402212149045	0.014092491896346558	False	False	-0.009615402212149045
771	PSMB4	0.5837602032544059	0.8827299128931336	-0.009615227542269263	0.10185969534308412	False	False	-0.009615227542269263
494	SERBP1	0.6536355889248995	0.9104320887067958	-0.009609595110453506	0.15450188378955043	False	False	-0.009609595110453506
5781	RECK	0.02709086872813985	0.2677783024173857	-0.00960906102370571	0.01034359050221568	False	False	-0.00960906102370571
5395	PLPP5	0.28916340906063565	0.7252933940386873	-0.009608896430934375	0.030748243422009228	False	False	-0.009608896430934375
7957	CRYL1	0.12540713237884674	0.550904507190797	-0.009606578695991108	0.014274322016294612	False	False	-0.009606578695991108
10518	CRNKL1	0.3398401520039681	0.7438681042744566	-0.009605618011652304	0.03541244072623031	False	False	-0.009605618011652304
811	PYGO2	0.24764190906906958	0.7152096298772118	-0.009604191093095927	0.024596957663117452	False	False	-0.009604191093095927
10481	PRNP	0.46565541822868983	0.824071199670343	-0.009602791046828747	0.05109476982507595	False	False	-0.009602791046828747
10932	RAB11B	0.609428710634031	0.8943470830109175	-0.009600480029957777	0.13186909570250402	False	False	-0.009600480029957777
10138	FDXR	0.0011525979523550993	0.03413552723540557	-0.009600414864656475	0.007416630152959464	False	False	-0.009600414864656475
3002	MAD2L1	0.13904210767292857	0.5784410106854728	-0.009597999717664866	0.017974654212594032	False	False	-0.009597999717664866
5828	TLE4	0.14918736339468203	0.5960419467422725	-0.009597838483929682	0.017867881761387337	False	False	-0.009597838483929682
4643	LRCH4	0.277455369422245	0.7252933940386873	-0.009592595700307285	0.02999271980898325	False	False	-0.009592595700307285
4888	MSL3	0.42603567942226184	0.8016105727911232	-0.009586135601984251	0.04923891717957896	False	False	-0.009586135601984251
8	SDF4	0.5485371203611693	0.8702525744367662	-0.009585732517646292	0.08913296426451484	False	False	-0.009585732517646292
6702	PDGFD	0.030494835388346016	0.28227579276600007	-0.009571073683889156	0.010409466207547242	False	False	-0.009571073683889156
1583	STARD7	0.48758710651236803	0.8362602976253023	-0.009567384118582366	0.0604819762845372	False	False	-0.009567384118582366
2772	BLOC1S4	0.1747438256734468	0.6114952744839863	-0.009555073922901076	0.021080986488350602	False	False	-0.009555073922901076
8036	NUFIP1	0.006388696495870726	0.11284131401140342	-0.009552005107474743	0.008605475970652214	False	False	-0.009552005107474743
11708	CHMP2A	0.548842713639451	0.8702525744367662	-0.00954802532144462	0.09244128957737324	False	False	-0.00954802532144462
2631	ATP11B	0.2526979969383729	0.7179274567288811	-0.009541557161434828	0.02609614902284256	False	False	-0.009541557161434828
11638	U2AF2	0.45589559883807373	0.8183009113996914	-0.00954112451757875	0.06129263350090315	False	False	-0.00954112451757875
3637	CNOT6	0.04181008609197357	0.3395766549076634	-0.009531963082384156	0.010828700793777095	False	False	-0.009531963082384156
9184	BOLA2-SMG1P6	0.2302464392923214	0.6964839968549713	-0.009528061897799936	0.025544940082486287	False	False	-0.009528061897799936
1941	RETREG2	0.20310525751082173	0.6571085407136323	-0.009527167050569666	0.022672753781080246	False	False	-0.009527167050569666
4276	TAGAP	0.5752241880135972	0.8801556691023525	-0.009519970651522625	0.07646832129983015	False	False	-0.009519970651522625
11093	CHERP	0.15476193482019873	0.5960419467422725	-0.009509497176807971	0.01865084766042094	False	False	-0.009509497176807971
2488	RUVBL1	0.2858103027257998	0.7252933940386873	-0.009503323268364889	0.03017382276092851	False	False	-0.009503323268364889
547	GBP2	0.632904174295071	0.9028950439280614	-0.009502664897279555	0.12388523338839065	False	False	-0.009502664897279555
6303	METTL15	0.25418694861812785	0.7200735587906771	-0.00950150132715731	0.02107479717842368	False	False	-0.00950150132715731
2723	GAK	0.26733647227514007	0.7252933940386873	-0.009499972293901985	0.028871964186776518	False	False	-0.009499972293901985
9861	FBXL20	0.24922666748202169	0.7152096298772118	-0.00949560017244958	0.025669228155599084	False	False	-0.00949560017244958
5221	VMA21	0.20591368869600765	0.6614504905578684	-0.009493541755097068	0.022107208147644997	False	False	-0.009493541755097068
7075	TMEM254	0.0739084598028487	0.4417932806156012	-0.009479564133871084	0.01339885839369408	False	False	-0.009479564133871084
1491	FAM136A	0.3946143045105962	0.7815282427107132	-0.009474352253381266	0.038639942833850555	False	False	-0.009474352253381266
2323	TKT	0.45177362365589924	0.8156405569945175	-0.00947179401144968	0.05797050901970198	False	False	-0.00947179401144968
8589	KATNBL1	0.38090823432608933	0.7731864933921243	-0.009465532768066706	0.037771595598653306	False	False	-0.009465532768066706
2038	TRNT1	0.4390131793796639	0.8092968512676356	-0.009460658134806314	0.04505053890305896	False	False	-0.009460658134806314
1188	ARV1	0.15760790786591072	0.5960419467422725	-0.009455590021063701	0.01901347042862759	False	False	-0.009455590021063701
377	IPO13	0.037966434110884406	0.31850524982292727	-0.009451827900576077	0.011259544640779495	False	False	-0.009451827900576077
6665	PICALM	0.3491449426887807	0.7510634781839676	-0.00944099299357172	0.03681469119565431	False	False	-0.00944099299357172
88	CLSTN1	0.22929219483427304	0.6947994403709283	-0.009435344438382445	0.023379702597509985	False	False	-0.009435344438382445
4720	8,00 LSM	0.6497634280567256	0.9089638535256205	-0.009432646460547034	0.1685113161802292	False	False	-0.009432646460547034
2920	COQ2	0.04261797466129093	0.34323012742474746	-0.009429149032108003	0.012242483603226585	False	False	-0.009429149032108003
9285	AKTIP	0.11665171658287668	0.5284486318998464	-0.009427067773309672	0.01695182620612688	False	False	-0.009427067773309672
8856	BCL2A1	0.27236665587813735	0.7252933940386873	-0.009426524953067885	0.029052929736154025	False	False	-0.009426524953067885
3070	MAP9	0.06630919720866828	0.41900553063753315	-0.009420717851372346	0.012773699430358965	False	False	-0.009420717851372346
1864	KCTD18	0.07241338796381012	0.4371994289173405	-0.009417018208957106	0.013553159777075052	False	False	-0.009417018208957106
2670	LPP	0.19243626091938845	0.6386226564976196	-0.009405559193036142	0.019414099106608438	False	False	-0.009405559193036142
5370	HMBOX1	0.16875205495424273	0.6044745200036177	-0.00940257368170632	0.018665360806639802	False	False	-0.00940257368170632
9098	ERCC4	0.1837576406577902	0.6266675224293584	-0.009398018828687375	0.016580610297793567	False	False	-0.009398018828687375
8897	FANCI	0.001156222071336921	0.03415660567415468	-0.009389402565059872	0.007710079115620532	False	False	-0.009389402565059872
428	CDKN2C	0.08487103059618047	0.46588459812423655	-0.009379071177574349	0.014263456232499245	False	False	-0.009379071177574349
11279	ZNF383	0.13875774860568124	0.5784410106854728	-0.009375408484556756	0.017570927262652754	False	False	-0.009375408484556756
5465	LACTB2	0.142219054509507	0.5846284862556951	-0.00936786274575015	0.017385246708642606	False	False	-0.00936786274575015
3397	ISOC1	0.1896391344828037	0.6340290569619706	-0.009361786921162638	0.021091185813379845	False	False	-0.009361786921162638
1909	RPE	0.02089432668916749	0.23117798434958145	-0.009357774888385479	0.009848426594290622	False	False	-0.009357774888385479
6801	SC5D	0.07521483203052644	0.4461085281249746	-0.009354894178983527	0.013942017068350038	False	False	-0.009354894178983527
7243	TIAL1	0.5502298750802106	0.870922321758295	-0.00934884791391413	0.08426718795022299	False	False	-0.00934884791391413
8450	SLIRP	0.47410737339575204	0.82915766107745	-0.009344118391015403	0.054397941935201026	False	False	-0.009344118391015403
658	AP4B1	0.12212530541918079	0.5410976886876284	-0.009342111031012365	0.015592458766213683	False	False	-0.009342111031012365
5568	TAF2	0.2136879812020466	0.6729449297930648	-0.009340474508600248	0.022304578446025073	False	False	-0.009340474508600248
5278	IL9R	0.12579113389158142	0.5521251565420909	-0.00932474750134752	0.014159201449433037	False	False	-0.00932474750134752
10936	ZNF414	0.09693200104603888	0.4839162531736525	-0.009309490759155745	0.013890809509470019	False	False	-0.009309490759155745
5929	DNAJC25-GNG10	0.043378453957939225	0.3467910756773765	-0.009307025226621891	0.011177598975252273	False	False	-0.009307025226621891
8623	ZFYVE19	0.142803432479441	0.5862088400836135	-0.00930243678324145	0.015325617608289387	False	False	-0.00930243678324145
9445	MAF	0.22922696332670775	0.6947994403709283	-0.009300785481070275	0.01860576077515996	False	False	-0.009300785481070275
7943	GOLGA3	0.15679775579035593	0.5960419467422725	-0.009294176241542195	0.018150535866964697	False	False	-0.009294176241542195
5433	TMEM68	0.1453319170666487	0.5908819807345482	-0.009293563553348497	0.01750425669516242	False	False	-0.009293563553348497
7176	ARMH3	0.06957543272023485	0.42721501305911747	-0.009289144405389999	0.01298899664868449	False	False	-0.009289144405389999
10083	TACO1	0.18659800716714187	0.6285383811415882	-0.009288687576473643	0.020193370513964533	False	False	-0.009288687576473643
1353	RBKS	0.10058702465165278	0.4888704818697196	-0.009285551580324318	0.013563854511567327	False	False	-0.009285551580324318
10867	DPP9	0.3237763337239741	0.7291184412278741	-0.009259078344621583	0.02975272660165332	False	False	-0.009259078344621583
6793	NLRX1	0.00945645158398831	0.14268899659435533	-0.009255771037628625	0.008596222057158865	False	False	-0.009255771037628625
4887	HCCS	0.14715040764349055	0.5946864165550853	-0.009254692787024583	0.016804472045149916	False	False	-0.009254692787024583
10477	MAVS	0.10023005682850374	0.4878724629417136	-0.00925330752051646	0.014856189814244592	False	False	-0.00925330752051646
2997	SEC24D	0.1557376478804732	0.5960419467422725	-0.009249161126293315	0.017507518814919992	False	False	-0.009249161126293315
4923	PRDX4	0.1730215510728162	0.6099178692461643	-0.009248481257376623	0.019702589161000972	False	False	-0.009248481257376623
4569	DBF4	0.31076667500361493	0.7252933940386873	-0.009247864538339545	0.031490187528868056	False	False	-0.009247864538339545
1111	PPP2R5A	0.4164680458153033	0.7958135839663966	-0.009237779368203794	0.03755043464344601	False	False	-0.009237779368203794
6956	CSGALNACT2	0.29456681182290084	0.7252933940386873	-0.009237177428925773	0.030301926917461464	False	False	-0.009237177428925773
3617	HNRNPAB	0.3880298409802426	0.777903521238006	-0.00923340455952247	0.037794912970343306	False	False	-0.00923340455952247
4525	BUD23	0.45801987834195546	0.8195091236763474	-0.00923269513108766	0.0544596465174542	False	False	-0.00923269513108766
7189	SUFU	0.033701427530742616	0.2967344910514635	-0.009229039156142366	0.010165942442971606	False	False	-0.009229039156142366
9484	SLC7A5	0.3310556766515983	0.7364821934792565	-0.009212468359008843	0.029448260228301205	False	False	-0.009212468359008843
4642	SAP25	3.095655040900067e-06	0.00038623236510293603	-0.009196041244646621	0.006151277838588887	False	False	-0.009196041244646621
11720	KDM5D	0.2902863204427145	0.7252933940386873	-0.009194442427415284	0.02693801061358563	False	False	-0.009194442427415284
6305	DNAJC24	0.13204170793830164	0.5655458664005684	-0.009193918417775938	0.01658151112496853	False	False	-0.009193918417775938
2580	GMPS	0.3398095744681364	0.7438681042744566	-0.009193751809582915	0.032505786436241725	False	False	-0.009193751809582915
781	S100A10	0.7760699734520337	0.9488599381608422	-0.00919328960620872	0.4094774820083795	False	False	-0.00919328960620872
11561	ZNF836	0.09478747081256053	0.47896055910801805	-0.00918819193294799	0.014991934952694316	False	False	-0.00918819193294799
405	NASP	0.5774178519696243	0.8807330690466579	-0.009181401305467829	0.08613925357890684	False	False	-0.009181401305467829
1022	UCHL5	0.407099080767535	0.7892261346689008	-0.009179316015826116	0.04551671791908353	False	False	-0.009179316015826116
209	ZNF683	0.43914818544431256	0.8093703054966532	-0.009177574691486131	0.025757858919542888	False	False	-0.009177574691486131
31	SLC35E2A	0.03433010146004157	0.2995710044072675	-0.009175060788831723	0.010118332669831986	False	False	-0.009175060788831723
837	DAP3	0.5149578233524218	0.8516183651570679	-0.00917258719461111	0.07085869651894236	False	False	-0.00917258719461111
5194	MOSPD1	0.11735303146734731	0.5293662562034679	-0.009170919769066416	0.014749777828191602	False	False	-0.009170919769066416
5317	ATP6V1B2	0.3214425864534817	0.7285370835346989	-0.009170090758944678	0.029520560142605803	False	False	-0.009170090758944678
10572	TRPC4AP	0.46258642126738714	0.8222698805029401	-0.009168051152194602	0.058276000064472824	False	False	-0.009168051152194602
11810	HSCB	0.12332347138799613	0.543940455975336	-0.00916617277917971	0.015428506920850554	False	False	-0.00916617277917971
7683	CCT2	0.5781019623330906	0.8810226483664327	-0.00915737747892543	0.0869635998509651	False	False	-0.00915737747892543
11782	CHCHD10	0.06956216310785232	0.42721501305911747	-0.009157114130491296	0.013035434406510619	False	False	-0.009157114130491296
7858	BICDL1	0.03830354981510283	0.31996013691704134	-0.009154686219162319	0.010672908492906148	False	False	-0.009154686219162319
8438	GPATCH2L	0.24669950225513038	0.7147264510916371	-0.009153897517474377	0.024811872735966085	False	False	-0.009153897517474377
2708	FYTTD1	0.4996604957450038	0.8421986625607079	-0.009152266369520101	0.05800835476365201	False	False	-0.009152266369520101
2663	EIF4A2	0.7283396864787561	0.9319474784570864	-0.009150078965179439	0.30565977651019427	False	False	-0.009150078965179439
1505	PRADC1	0.04629754066286135	0.3562390610427224	-0.009149696706865608	0.0113634281185304	False	False	-0.009149696706865608
9568	ANKFY1	0.17698698291992845	0.6144470669806056	-0.009148588896743448	0.018932000647277333	False	False	-0.009148588896743448
9404	DDX19B	0.024080550523228463	0.2535460332797297	-0.009134520245637809	0.009004338119222327	False	False	-0.009134520245637809
11317	MED29	0.386440674921696	0.7765894851750601	-0.009131021137680705	0.03764866968226987	False	False	-0.009131021137680705
5279	ZNF596	0.008801328052061153	0.13618639251210407	-0.00912606655935995	0.008880912358764299	False	False	-0.00912606655935995
6815	MSANTD2	3.5540515489161995e-06	0.00043418663089259574	-0.009125105455141627	0.0062064511801635976	False	False	-0.009125105455141627
10001	PHB	0.5046478442576899	0.844870526527789	-0.00912427081863434	0.06913816876882731	False	False	-0.00912427081863434
3842	ABHD16A	0.28605617199941086	0.7252933940386873	-0.00912135517525643	0.02638371825911278	False	False	-0.00912135517525643
1860	C2orf69	0.08110036967537658	0.46588459812423655	-0.009113294832111696	0.013673659717274267	False	False	-0.009113294832111696
4757	SLC35B4	0.04268846564921288	0.34323012742474746	-0.009108805816201285	0.010944942770482496	False	False	-0.009108805816201285
10737	ZGPAT	0.44412602376272536	0.8125965262459125	-0.009107341276440032	0.048983283860738885	False	False	-0.009107341276440032
3349	GIN1	0.02419693319657426	0.2542846169618485	-0.009103911700531224	0.009655610062615123	False	False	-0.009103911700531224
6301	LIN7C	0.07106052430293325	0.43251407537146547	-0.009099685361247717	0.011639681753031044	False	False	-0.009099685361247717
2321	RFT1	0.051770787131755924	0.36854187970636787	-0.009095217843168663	0.011683339946145236	False	False	-0.009095217843168663
10625	SERINC3	0.5959011804625407	0.887908657662899	-0.009091809093283984	0.09409180352854174	False	False	-0.009091809093283984
9754	TMEM199	0.42267766851076227	0.8007407602102352	-0.009089326093762153	0.03904583270466605	False	False	-0.009089326093762153
9624	GPS2	0.25901637282515394	0.7252933940386873	-0.00907844281663724	0.025086801022637724	False	False	-0.00907844281663724
11409	ZNF227	0.09043097538699763	0.47116454005210723	-0.009073382764581386	0.01355795785351548	False	False	-0.009073382764581386
8387	SUSD6	0.13998207259298115	0.5801311791416986	-0.009072686772291175	0.015821756448510083	False	False	-0.009072686772291175
10504	DSTN	0.5535905560188756	0.8726491990577115	-0.009070698222890574	0.08419480521318524	False	False	-0.009070698222890574
7343	LAG3	0.5996418701788659	0.8895911357375712	-0.009068311963609852	0.08899703084729438	False	False	-0.009068311963609852
7525	DIP2B	0.06418877857539335	0.4115943111712483	-0.00905713241949654	0.0108174120379222	False	False	-0.00905713241949654
3625	RUFY1	0.18631110379174343	0.6284443311602591	-0.009056662826242817	0.016826840464112373	False	False	-0.009056662826242817
649	MOV10	0.18994065477709393	0.6341436940178394	-0.009053572512985126	0.018847824832381205	False	False	-0.009053572512985126
6079	GTF3C5	0.320296326291575	0.7277670227754943	-0.009043621704295362	0.029666044727660892	False	False	-0.009043621704295362
10770	WDR18	0.34100041564798544	0.745017301549846	-0.009043511527909652	0.03348906013334906	False	False	-0.009043511527909652
5096	DIAPH2	0.02331929098472862	0.24817481367413546	-0.009040644254652298	0.009597893479431786	False	False	-0.009040644254652298
3815	GTF2H4	0.14472155245917145	0.5895430243977641	-0.009039862271036656	0.015718778898549633	False	False	-0.009039862271036656
1416	CRIPT	0.36736978979203916	0.7652178611375651	-0.0090382203741667	0.03597741799299107	False	False	-0.0090382203741667
536	ODF2L	0.5506750732546404	0.870922321758295	-0.009037473324527015	0.07707785728365876	False	False	-0.009037473324527015
7114	FRA10AC1	0.24543074144980742	0.7138369133348476	-0.009036745085489769	0.024313675326316855	False	False	-0.009036745085489769
8315	CGRRF1	0.3753062902653259	0.7703308443506977	-0.009035162307656046	0.03640226188094117	False	False	-0.009035162307656046
6990	UBE2D1	0.3156780838657003	0.7252933940386873	-0.009028683398730574	0.02729753010668034	False	False	-0.009028683398730574
2478	ZXDC	0.0003358491976613383	0.013869152782296394	-0.009026160762582176	0.006741939188349385	False	False	-0.009026160762582176
9708	PEMT	0.04693865658542648	0.3562390610427224	-0.009018897854619371	0.01127989369249621	False	False	-0.009018897854619371
4576	CYP51A1	0.024339669469528757	0.25509887715695556	-0.009010585583763412	0.009344819922346708	False	False	-0.009010585583763412
4387	NUP42	0.34148373826588063	0.7455954958937915	-0.008995439689764578	0.034235724009746726	False	False	-0.008995439689764578
12076	PIGP	0.33177718086756536	0.7366684546033333	-0.008993752110002987	0.033096345877924635	False	False	-0.008993752110002987
11140	REX1BD	0.6490872141332791	0.9088552111675369	-0.008993531757231568	0.14341446930585905	False	False	-0.008993531757231568
11277	ZNF585A	0.007496913023095844	0.12366216024594663	-0.008993222054098568	0.008096166572338621	False	False	-0.008993222054098568
840	RIT1	0.24627424688723523	0.7147264510916371	-0.008984153328301705	0.021140070155609484	False	False	-0.008984153328301705
1698	POLR2D	0.26323716862447594	0.7252933940386873	-0.008982871520106994	0.025917891802829367	False	False	-0.008982871520106994
2439	POGLUT1	0.28369468289402644	0.7252933940386873	-0.00897881917889604	0.025693086084238318	False	False	-0.00897881917889604
6533	PACS1	0.41347871079651877	0.7940845440699591	-0.00897310881744161	0.03742834674411042	False	False	-0.00897310881744161
5629	NAPRT	0.17728826207347506	0.6145801336930375	-0.008956677756211912	0.017419691457478112	False	False	-0.008956677756211912
9203	PPP4C	0.6756700780758829	0.9163111327097542	-0.0089545991846425	0.17577142562977102	False	False	-0.0089545991846425
10592	TGIF2	0.06768126978567339	0.4226655655199028	-0.008951267020782033	0.012553809708807357	False	False	-0.008951267020782033
478	ATG4C	0.03715854902405775	0.31442674094815964	-0.008949367821743012	0.010965806334604358	False	False	-0.008949367821743012
4801	TCAF2	0.317907419643292	0.7256710108998066	-0.008946053796677754	0.026304288485715557	False	False	-0.008946053796677754
1064	ZBED6	0.015304333197845478	0.19013688532238535	-0.008943622526312627	0.009029975258420374	False	False	-0.008943622526312627
455	LRRC42	0.04471479877343748	0.35385638327589386	-0.008939327662691666	0.011115585258880328	False	False	-0.008939327662691666
10686	FAM210B	0.0010330576967076388	0.03138782556214297	-0.008930917643883752	0.007255644174725857	False	False	-0.008930917643883752
1361	TOGARAM2	0.18253255523194123	0.6246553446967685	-0.008922376622666001	0.018542077175753062	False	False	-0.008922376622666001
10362	HAUS1	0.3417147489121205	0.7458832263616879	-0.008921511334953848	0.029605961079860844	False	False	-0.008921511334953848
8404	ACOT2	0.2725196613199575	0.7252933940386873	-0.008919130450130965	0.023549600222776104	False	False	-0.008919130450130965
11460	SAE1	0.34313079449323214	0.7462339391977583	-0.008918114677599306	0.03160956930802312	False	False	-0.008918114677599306
1455	CCT4	0.5945998773402713	0.8870967257914644	-0.008913301850604068	0.09843064203511837	False	False	-0.008913301850604068
11231	LSR	7.907978072274929e-08	2.060994818480897e-05	-0.008888516866470155	0.005444649195428504	False	False	-0.008888516866470155
7295	CCDC77	0.010059305363473854	0.14691647612417671	-0.008887638478517017	0.008605469088611562	False	False	-0.008887638478517017
7923	ZNF664	0.30425410665047165	0.7252933940386873	-0.00888585449441793	0.02553948430820953	False	False	-0.00888585449441793
6789	H2AX	0.2760419984595574	0.7252933940386873	-0.0088841615401985	0.026009059489466423	False	False	-0.0088841615401985
5204	HTATSF1	0.41994455849589507	0.7984938038326617	-0.00888355422646264	0.040846868916306386	False	False	-0.00888355422646264
4351	USP42	0.23620694119465876	0.7046506465262756	-0.00887806421777963	0.022062568600441135	False	False	-0.00887806421777963
2334	ARF4	0.583492267860148	0.8825376989249182	-0.008875401173920177	0.0941009829903758	False	False	-0.008875401173920177
10314	CEP192	0.10752304400526551	0.506437855459339	-0.008875116327654685	0.015141293189899867	False	False	-0.008875116327654685
4735	METTL2B	0.10614899817825099	0.5032050873850148	-0.008870268566683489	0.013814548312058283	False	False	-0.008870268566683489
3029	NDUFC1	0.6018651836340494	0.8905721516099081	-0.008866554816316421	0.11334673193998115	False	False	-0.008866554816316421
3480	TMCO6	0.14374797382538002	0.5874133230048979	-0.008859385289558578	0.015407626668727675	False	False	-0.008859385289558578
1178	RAB4A	0.39999535393921215	0.7858467206534153	-0.008858106168592785	0.03693840453444525	False	False	-0.008858106168592785
8106	MBNL2	0.34577167116409147	0.7480557386851991	-0.008851242985931792	0.030346289103807406	False	False	-0.008851242985931792
8781	ZWILCH	0.021847991443211836	0.23791387525161414	-0.008849966552194919	0.009378418586281844	False	False	-0.008849966552194919
7697	PHLDA1	0.2482177345648132	0.7152096298772118	-0.00884695013773252	0.01613596763981636	False	False	-0.00884695013773252
4070	TENT5A	2.8767891136433864e-07	5.7184716482728195e-05	-0.008844704286162854	0.005417811857579753	False	False	-0.008844704286162854
2389	TFG	0.4038090989325802	0.7878677611514391	-0.008841730195555942	0.038358385739631434	False	False	-0.008841730195555942
1665	TTL	3.5698667776539084e-08	1.0211560382518303e-05	-0.008840915965193263	0.0054154913266037785	False	False	-0.008840915965193263
7819	ATXN2	0.2099157269471925	0.6682659190110406	-0.008836748073138759	0.020190282010061796	False	False	-0.008836748073138759
9058	DNAJA3	0.27785628875971796	0.7252933940386873	-0.008836613711692773	0.0234713236433129	False	False	-0.008836613711692773
4434	STARD3NL	0.42325415085749973	0.8008913651592057	-0.008836533094825181	0.03667261529453965	False	False	-0.008836533094825181
1191	GNPAT	0.4807709724812005	0.8329941679148899	-0.008835898908800125	0.05215544972655385	False	False	-0.008835898908800125
1429	CHAC2	0.013513787485157554	0.1768241078999962	-0.008832496205180515	0.00831022131971495	False	False	-0.008832496205180515
12102	PKNOX1	0.07396632995403522	0.44183181731275734	-0.008820865206608687	0.01222456690617079	False	False	-0.008820865206608687
5910	SMC2	0.2643277142565482	0.7252933940386873	-0.008814788038406716	0.023509804809162784	False	False	-0.008814788038406716
8955	METTL26	0.6226787466772619	0.8997802366593093	-0.008811724597438222	0.09915604425031085	False	False	-0.008811724597438222
994	XPR1	0.03543255132266117	0.3048811165900001	-0.008809859660567928	0.010376052194556524	False	False	-0.008809859660567928
947	XCL2	0.6650252657881786	0.9132523083322505	-0.008800352244649918	0.07766605913639069	False	False	-0.008800352244649918
2845	TXK	3.776467574082986e-06	0.00045660218256541506	-0.008800112409468833	0.005999789811497511	False	False	-0.008800112409468833
10916	PNPLA6	0.2135421248406558	0.6727974028716256	-0.008798182307297234	0.01948731186864681	False	False	-0.008798182307297234
11679	ZNF552	2.611829129531588e-05	0.002200281939336758	-0.008791307871865139	0.0065202389080294	False	False	-0.008791307871865139
11353	HNRNPUL1	0.6766129776394368	0.9166359017852969	-0.008789861302947287	0.1515623292950697	False	False	-0.008789861302947287
2768	MRFAP1	0.6689605480648119	0.914911482009834	-0.008788872402704826	0.13237883289192998	False	False	-0.008788872402704826
1660	TMEM87B	0.31046326250470807	0.7252933940386873	-0.008787593281739033	0.028869884261904764	False	False	-0.008787593281739033
1298	HS1BP3	0.10391437835941787	0.49682341190348667	-0.00878663125378577	0.013503807077054368	False	False	-0.00878663125378577
160	EIF4G3	0.11734121339463004	0.5293662562034679	-0.008780974636909735	0.012387692906655545	False	False	-0.008780974636909735
3841	LY6G5C	0.0160835724235968	0.1948637782891976	-0.008779065360762266	0.008286477261504463	False	False	-0.008779065360762266
7569	CALCOCO1	0.5009715312061503	0.8427128683284181	-0.008776387537143753	0.06386941108246182	False	False	-0.008776387537143753
4889	PRPS2	0.1841125978227539	0.6269664771385766	-0.008773551167018978	0.018563022295576197	False	False	-0.008773551167018978
1919	XRCC5	0.686757512685447	0.9201049183866764	-0.008772211583402491	0.16757358922514806	False	False	-0.008772211583402491
3511	GRPEL2	1.0236561855572276e-07	2.5011332800448263e-05	-0.008770804147255782	0.005372544425691283	False	False	-0.008770804147255782
10507	MGME1	0.14207562498968765	0.5844485899260108	-0.008770494444122782	0.015224281655148018	False	False	-0.008770494444122782
3345	FAM174A	0.1588748660959213	0.5960419467422725	-0.008768479022432983	0.01624874991559705	False	False	-0.008768479022432983
11575	ZNF468	3.079417944566414e-05	0.002423853265360732	-0.008759007716153584	0.006131696084319333	False	False	-0.008759007716153584
3929	SRPK1	0.4643927883075183	0.8229425932089791	-0.008758861430129265	0.04699517292685287	False	False	-0.008758861430129265
7357	LPCAT3	0.19449577295745193	0.6419018833852772	-0.00874531376553044	0.01801625186534122	False	False	-0.00874531376553044
11738	C22orf39	0.42399241446163294	0.8013431132856352	-0.008742313474441559	0.04056278503564901	False	False	-0.008742313474441559
7807	ANAPC7	0.2830539952516193	0.7252933940386873	-0.008736415006962749	0.025068088672881905	False	False	-0.008736415006962749
4779	PARP12	0.0009972816428951384	0.030942114041995195	-0.008735335412744247	0.006752118641553923	False	False	-0.008735335412744247
8448	SPTLC2	0.21431178715116733	0.6740441523154559	-0.008714647109098465	0.01975754563978245	False	False	-0.008714647109098465
9799	RAB11FIP4	0.23996159193572086	0.7084344653167687	-0.008704063457998103	0.021336696132324463	False	False	-0.008704063457998103
6505	SLC25A45	0.028645684107489605	0.2735171481861701	-0.008698127369314416	0.009771266713911712	False	False	-0.008698127369314416
10526	CST3	1.2063565826799455e-07	2.8296300003340802e-05	-0.008693286326415521	0.005325060987541842	False	False	-0.008693286326415521
7334	CHD4	0.17319092093734	0.610142952774878	-0.00868687728544196	0.017681904462014522	False	False	-0.00868687728544196
1824	ITGAV	2.4932876319476783e-06	0.0003178399711682866	-0.008677005162174001	0.005873590430277292	False	False	-0.008677005162174001
535	ZNHIT6	0.12737739630875913	0.5550495596503147	-0.008676250638678884	0.014036797918379307	False	False	-0.008676250638678884
6194	CTSD	0.3279328517748351	0.7336887610864682	-0.00867247508204666	0.028146565653557002	False	False	-0.00867247508204666
4281	TCP1	0.5229127128111211	0.8567645006773998	-0.008669849659392083	0.06349416631598806	False	False	-0.008669849659392083
5092	APOOL	5.2796191445720936e-08	1.4072584847168524e-05	-0.008665121480107816	0.0053078086483617165	False	False	-0.008665121480107816
5848	SEMA4D	0.3162697766459912	0.7252933940386873	-0.008662314669501157	0.02674606633047725	False	False	-0.008662314669501157
2067	BRK1	0.7032051323057639	0.9245259449533513	-0.008661110790945116	0.20029704480670218	False	False	-0.008661110790945116
2482	TPRA1	0.4036154092819446	0.787655024890677	-0.008661008676246166	0.03804697009713151	False	False	-0.008661008676246166
10810	SF3A2	0.6546527479146751	0.9106720719420324	-0.008660143388534013	0.11740077096362447	False	False	-0.008660143388534013
5222	PRRG3	0.0007072197675063669	0.024390802673100162	-0.008660101064678528	0.006621609550229338	False	False	-0.008660101064678528
6037	ZER1	0.22339802473209827	0.6856875252703607	-0.00865757977214459	0.020835613658608393	False	False	-0.00865757977214459
1487	C2orf42	0.013540986464161155	0.1768241078999962	-0.00864387221742504	0.008132007990985415	False	False	-0.00864387221742504
10845	MRPL54	0.6449100565884791	0.9079663482707488	-0.00864296662127909	0.1120748114447261	False	False	-0.00864296662127909
9135	LYRM1	0.26595845773449706	0.7252933940386873	-0.00863876916970647	0.021795734503241473	False	False	-0.00863876916970647
605	STXBP3	0.3372094845230924	0.742126634356695	-0.00863525427427946	0.029353877442867257	False	False	-0.00863525427427946
1096	CD55	0.24547273801836972	0.7138369133348476	-0.008610125996651053	0.021361157817896024	False	False	-0.008610125996651053
4091	PNRC1	0.8081852083732822	0.9579943525168642	-0.00860755969303271	0.5151339589163315	False	False	-0.00860755969303271
4239	PPIL4	0.4000259995140595	0.7858467206534153	-0.008607462952791599	0.03171694746544195	False	False	-0.008607462952791599
3154	OTULIN	0.07104198246910474	0.43251407537146547	-0.008607286267490128	0.011788406701715187	False	False	-0.008607286267490128
5663	KIFC2	1.758263997481781e-07	3.7979201331049004e-05	-0.00860335955423117	0.005269976462735687	False	False	-0.00860335955423117
5965	CNTRL	0.4571949213404435	0.8194348016131108	-0.008586384329145226	0.04876922928663187	False	False	-0.008586384329145226
9587	ENO3	0.04232245402968182	0.3422314983635821	-0.008584308444804734	0.00957763368307158	False	False	-0.008584308444804734
5933	PTBP3	0.5361755956164023	0.8647682743567267	-0.008579494274195035	0.06629359860752905	False	False	-0.008579494274195035
930	MGST3	0.6088815020240516	0.8942970890091517	-0.008575377439490007	0.08973176569439645	False	False	-0.008575377439490007
7983	GTF3A	0.689171443362411	0.9203601329713454	-0.008574990478525566	0.1456812911255415	False	False	-0.008574990478525566
1378	STRN	0.18835108704207015	0.6317019984671373	-0.008574377790331867	0.015789244583872864	False	False	-0.008574377790331867
685	NBPF26	0.03354196197251539	0.29599708804639613	-0.008573161819245688	0.009543962321828964	False	False	-0.008573161819245688
3449	KDM3B	0.0756654463415941	0.44728042071281027	-0.008569078574902156	0.011791078265496465	False	False	-0.008569078574902156
10257	DUS1L	0.0656492870165782	0.41730885535524614	-0.00856043577488907	0.01122956429499873	False	False	-0.00856043577488907
6009	ENG	2.135384674583255e-05	0.0018550956639638823	-0.00855943075127309	0.006370615517330724	False	False	-0.00855943075127309
7181	GBF1	0.33161311503359236	0.7366684546033333	-0.008555755293918128	0.026589866640955903	False	False	-0.008555755293918128
4942	MED14	0.12090833364507941	0.5383496343923657	-0.008545019814383801	0.012917664811708206	False	False	-0.008545019814383801
4285	MAP3K4	0.22253256108227443	0.6837468892776826	-0.0085430379830555	0.0205881115872153	False	False	-0.0085430379830555
6364	PTPMT1	0.5051934202221035	0.8453429992528982	-0.008527974721345945	0.04460322493037512	False	False	-0.008527974721345945
4818	ZNF746	0.2147638633105388	0.6752682543983911	-0.008527386218212524	0.018193093150161033	False	False	-0.008527386218212524
3857	STK19	0.25594753164697065	0.7231396413287574	-0.008518899949284012	0.020020143540446147	False	False	-0.008518899949284012
130	ZBTB17	0.20351781698407667	0.6576525632350337	-0.008513802276023281	0.019018402886252072	False	False	-0.008513802276023281
2850	OCIAD2	0.6958695439305217	0.9236510942824245	-0.008501467895281714	0.16216037613014841	False	False	-0.008501467895281714
10090	PSMC5	0.6600756263825516	0.9117237801767238	-0.00849470682731967	0.12396057244650152	False	False	-0.00849470682731967
2945	SMARCAD1	0.2980228535690338	0.7252933940386873	-0.00849420968996952	0.025313330987511682	False	False	-0.00849420968996952
5193	FAM122C	0.005556192783980297	0.10229674877632798	-0.008472415927526884	0.006892367044117216	False	False	-0.008472415927526884
910	PPOX	0.24931696784562038	0.7152096298772118	-0.008470935600295727	0.020810023296711055	False	False	-0.008470935600295727
11935	RANGAP1	0.355149652267451	0.7547717484398543	-0.008463755324622204	0.028705870516078417	False	False	-0.008463755324622204
191	RSRP1	0.7243068757507333	0.9306082917871242	-0.008462728803174866	0.19369191173897232	False	False	-0.008462728803174866
6101	RXRA	0.00026656154715620073	0.01149350670973501	-0.00846160016702858	0.006181625443575687	False	False	-0.00846160016702858
4562	KIAA1324L	3.441928698090539e-07	6.617531110033744e-05	-0.008440542369406334	0.005170243012523929	False	False	-0.008440542369406334
6658	ANKRD42	0.003968855019312816	0.0818044493260118	-0.008440153393020204	0.007335580257309037	False	False	-0.008440153393020204
9198	TAOK2	0.0635516817678808	0.40885031474147343	-0.008435915633013788	0.010928699811703937	False	False	-0.008435915633013788
6365	KBTBD4	0.37716987213636777	0.7717078316680344	-0.008429815623365996	0.033724243730999706	False	False	-0.008429815623365996
9515	DEF8	0.17656477814834098	0.6139198689960697	-0.00842608306239649	0.01628788746893406	False	False	-0.00842608306239649
9909	MLX	0.5102221462365946	0.8490189175741744	-0.008422457990583773	0.05655711118218511	False	False	-0.008422457990583773
11307	RINL	0.4275500972659302	0.8022892065175727	-0.008418728116843185	0.03880611295963443	False	False	-0.008418728116843185
6626	POLD3	0.18566651361442685	0.6279261567289143	-0.008417336132262764	0.014936590545572514	False	False	-0.008417336132262764
9752	TNFAIP1	0.006407225361795322	0.11299840457614367	-0.0084129200074368	0.007829728682503798	False	False	-0.0084129200074368
2117	NGLY1	0.45501681015425355	0.8180955311189768	-0.00840366888597701	0.04642744899489159	False	False	-0.00840366888597701
5079	COX7B	0.7025563097804619	0.9245259449533513	-0.00840227690139659	0.19398023396037345	False	False	-0.00840227690139659
1659	ANAPC1	0.2494595739329966	0.7152096298772118	-0.00839946605994655	0.019819506898868914	False	False	-0.00839946605994655
1474	PPP3R1	0.0789748221312614	0.45897755894719217	-0.008397533270546034	0.011986391391431869	False	False	-0.008397533270546034
8506	SETD3	0.3437842746832783	0.7462339391977583	-0.008396899756328208	0.028561679256516835	False	False	-0.008396899756328208
2762	STX18	0.261945451375287	0.7252933940386873	-0.008393129574153824	0.021576402578936067	False	False	-0.008393129574153824
6884	CDC123	0.5520163787098157	0.8716908697332325	-0.008392076180417289	0.07182281932165456	False	False	-0.008392076180417289
5411	POLB	0.2446325509511434	0.7136324738913479	-0.008382146869558882	0.020312890713644585	False	False	-0.008382146869558882
11098	SIN3B	0.15085196584684063	0.5960419467422725	-0.008379832493651764	0.012481982462368039	False	False	-0.008379832493651764
5245	MECP2	0.503366879536016	0.8444101949280801	-0.008374781175089899	0.05201572344400163	False	False	-0.008374781175089899
9507	CDK10	0.3767577827928009	0.7714062982880533	-0.008373913200148825	0.03460661031652329	False	False	-0.008373913200148825
11592	MYADM	0.4762878360112709	0.8305755057852632	-0.00837385139388367	0.03860460429690605	False	False	-0.00837385139388367
8644	GANC	0.11545469284870007	0.525030103811382	-0.008372521215568404	0.012255473387276018	False	False	-0.008372521215568404
10821	SGTA	0.30288976910682963	0.7252933940386873	-0.008364696004954146	0.024921123458202497	False	False	-0.008364696004954146
2937	HERC6	0.21081648785539386	0.6692788670416144	-0.00835876932157168	0.01713943059101354	False	False	-0.00835876932157168
2139	UBP1	0.10869364670848049	0.509744310646948	-0.008357631280124173	0.013169053898647774	False	False	-0.008357631280124173
1389	ATL2	0.020387374103645214	0.22802456933474866	-0.008356574527351487	0.00868122038149903	False	False	-0.008356574527351487
3222	MIER3	0.007552484390641374	0.12388186983698186	-0.008349261569750055	0.006900345240611323	False	False	-0.008349261569750055
10781	CIRBP	0.7922806345159426	0.9528469235159747	-0.008339696714313885	0.4169142488823381	False	False	-0.008339696714313885
9706	MED9	0.2188265772059103	0.6806924133109873	-0.008326376120558776	0.016459141706311426	False	False	-0.008326376120558776
10282	NDC80	0.11184280757238363	0.5156364370992564	-0.008321813877660303	0.01285729432738451	False	False	-0.008321813877660303
747	GOLPH3L	0.1939452338934081	0.6412714133357458	-0.008319586836693075	0.017792374263842437	False	False	-0.008319586836693075
6250	ZNF143	0.2160206547826174	0.677584979751414	-0.008318567033318036	0.018688275153900303	False	False	-0.008318567033318036
8753	PPIB	0.7744699824052844	0.9487511960991583	-0.008310373672341777	0.39493108142253963	False	False	-0.008310373672341777
11131	JUND	0.46387296988953874	0.8227333084371088	-0.008310147945112518	0.041759464196687524	False	False	-0.008310147945112518
1379	HEATR5B	0.23689757912842835	0.7052842203116503	-0.00830893466125526	0.018333032965486825	False	False	-0.00830893466125526
498	SRSF11	0.7305228295683803	0.9325755682135588	-0.008306117101732922	0.19794519626817036	False	False	-0.008306117101732922
7639	PIP4K2C	0.31271900942567826	0.7252933940386873	-0.008301941147991659	0.025053327426660894	False	False	-0.008301941147991659
1326	SLC35F6	0.008323846719335585	0.13318154750936936	-0.008300967699315487	0.0075710608927143175	False	False	-0.008300967699315487
512	PIGK	0.1483000411531969	0.5960419467422725	-0.008295404463644412	0.014946030626116796	False	False	-0.008295404463644412
11232	USF2	0.5179747167166353	0.8530782817127863	-0.00829142333399983	0.05444225270387738	False	False	-0.00829142333399983
10548	COMMD7	0.09401856717881636	0.4774475965515647	-0.008280158470368316	0.01116275378004756	False	False	-0.008280158470368316
7438	INTS13	0.33814685642686526	0.7426192171258457	-0.008279940804825818	0.022691271679345953	False	False	-0.008279940804825818
2694	WDR53	0.08979039599756275	0.47073309433296245	-0.008278106771088102	0.01085320968440799	False	False	-0.008278106771088102
3510	ADRB2	0.5214939557304876	0.8561143774926033	-0.008272671850597945	0.05298968638445056	False	False	-0.008272671850597945
8191	PSMB5	0.4018971407943783	0.786534850428476	-0.008271774316138755	0.03483302536052327	False	False	-0.008271774316138755
6971	NCOA4	0.4621839016424234	0.822001133005098	-0.008270038366256609	0.044083832221668826	False	False	-0.008270038366256609
4878	ZBED1	0.1429014741064074	0.5862628871290834	-0.008268263451555126	0.013593421339295631	False	False	-0.008268263451555126
2118	OXSM	0.08438929207106877	0.46588459812423655	-0.008249063872730875	0.011421406262575887	False	False	-0.008249063872730875
4257	MTRF1L	0.1964512230929883	0.6434596302535851	-0.008247874102126664	0.0167857562733251	False	False	-0.008247874102126664
4017	ENPP5	0.07289115524256821	0.4388436697560781	-0.00824110094163448	0.00991068475035041	False	False	-0.00824110094163448
10005	KAT7	0.3714821598929824	0.7669352208388667	-0.008232659011983145	0.03211751328997834	False	False	-0.008232659011983145
3096	CEP44	0.05006233582793244	0.3625425987477759	-0.008230458843305114	0.010068565336337616	False	False	-0.008230458843305114
6387	FAM111A	0.47372007553039797	0.828975079941767	-0.008226585874624551	0.04423006147492764	False	False	-0.008226585874624551
6253	SBF2	0.0012070734500620101	0.03521531697096332	-0.008222288323774671	0.006353427937557531	False	False	-0.008222288323774671
3341	LNPEP	0.6213843793244183	0.899592149205873	-0.00821998604039769	0.0945051629529443	False	False	-0.00821998604039769
9487	ZC3H18	0.4766906850016315	0.8307025785585638	-0.00821409563460564	0.04540523124295612	False	False	-0.00821409563460564
6050	PTPA	0.3386234821503722	0.7430814944864771	-0.008209812191707588	0.028068395807992582	False	False	-0.008209812191707588
9094	RSL1D1	0.6016570883659546	0.8903765719061091	-0.008207313068812238	0.07645824066428251	False	False	-0.008207313068812238
5729	IFT74	0.03939967113691825	0.3258764619782576	-0.008205768583990622	0.009160147470876921	False	False	-0.008205768583990622
9396	CYB5B	0.5604114813933665	0.875298558802637	-0.008205437383026266	0.06378314375530841	False	False	-0.008205437383026266
11428	ERCC1	0.4043186949780285	0.788206392071529	-0.008201960108804134	0.03372129616002704	False	False	-0.008201960108804134
9581	MINK1	0.2504148371064515	0.7154361046490776	-0.008201523434104676	0.019092660245680532	False	False	-0.008201523434104676
3619	CLK4	0.5011062708616275	0.842741660222273	-0.008193925294334136	0.05213542412533317	False	False	-0.008193925294334136
10124	SLC39A11	0.03464463275275847	0.3014185852554535	-0.008191492008547319	0.009001561418868775	False	False	-0.008191492008547319
5710	PSIP1	0.5785264581762268	0.8810226483664327	-0.008179290645637279	0.06942713624516199	False	False	-0.008179290645637279
8352	WDR89	0.15477721099111524	0.5960419467422725	-0.008175207401293747	0.014277413747338362	False	False	-0.008175207401293747
917	HSPA6	0.02092130427112743	0.23125830018075638	-0.008174933303943935	0.006328301038593054	False	False	-0.008174933303943935
5647	SHARPIN	0.5516797514105869	0.8713939561674564	-0.008172921913097516	0.06250483828575112	False	False	-0.008172921913097516
939	CREG1	0.002859071199029106	0.0652357724167575	-0.008172101300566153	0.006480969104179462	False	False	-0.008172101300566153
9400	WWP2	0.26268182340466256	0.7252933940386873	-0.008161939208502575	0.021283637299094087	False	False	-0.008161939208502575
10911	AC119396.1	0.033626650607168324	0.29629854118773113	-0.008158803884160477	0.008607474036601394	False	False	-0.008158803884160477
3419	ZCCHC10	0.3292255164860187	0.7350320043765806	-0.00815827382825606	0.02848542550968569	False	False	-0.00815827382825606
10922	MAP2K7	0.4248245636633323	0.8013431132856352	-0.008158147528496832	0.03901052258388941	False	False	-0.008158147528496832
7908	MPHOSPH9	0.3927798744381795	0.7807665029510117	-0.008152695141018698	0.027122240080389864	False	False	-0.008152695141018698
175	LYPLA2	0.5621008128803124	0.8755724110479052	-0.008149672008484	0.06514763754121093	False	False	-0.008149672008484
5107	ARMCX3	0.49636649802015087	0.8408578418065347	-0.00814937103884499	0.04190420099469118	False	False	-0.00814937103884499
6111	SNAPC4	2.460228034887611e-08	7.593040629779448e-06	-0.008145410735224536	0.004989460522178994	False	False	-0.008145410735224536
11368	RABAC1	0.7516756003276964	0.9404879210836048	-0.008144539401247312	0.2286475928023804	False	False	-0.008144539401247312
6576	CDK2AP2	0.6901354274323883	0.921018239978044	-0.008141830674496224	0.13557982236840005	False	False	-0.008141830674496224
9747	LGALS9	0.00031559807826541606	0.013172008049454804	-0.00813262977062687	0.005976062297799387	False	False	-0.00813262977062687
2126	TGFBR2	0.6219651856590154	0.8997802366593093	-0.008126524218569435	0.08662596570197927	False	False	-0.008126524218569435
6759	CEP164	0.2571612659761842	0.7239527910150476	-0.008119601916872205	0.018547342613685965	False	False	-0.008119601916872205
6139	NDOR1	0.10734381408367098	0.5058847390083338	-0.00811636246240947	0.01125643014647933	False	False	-0.00811636246240947
6236	TAF10	0.0078012438701813526	0.12672159017934473	-0.008105135219982832	0.007200500429716221	False	False	-0.008105135219982832
10111	NOL11	0.40559758866215034	0.788873550682501	-0.008098622720695862	0.03419649328083493	False	False	-0.008098622720695862
8534	COA8	0.1327370595622293	0.5658041044566569	-0.008092507931289013	0.013026674516325774	False	False	-0.008092507931289013
10355	KIAA1328	0.11566144906561916	0.5252504315307167	-0.0080915492623719	0.01196343472314089	False	False	-0.0080915492623719
7000	NRBF2	0.4721091465240681	0.8280457695060678	-0.008090053147670839	0.04511785385913627	False	False	-0.008090053147670839
6797	RNF26	0.12608588837536722	0.5525769360040635	-0.008088240611764481	0.012880532590802327	False	False	-0.008088240611764481
5858	BICD2	0.06952593153890392	0.42721501305911747	-0.008083877895613297	0.010397333760074404	False	False	-0.008083877895613297
4444	TRGV3	0.40688149974902565	0.7892261346689008	-0.008078127225725071	0.024892878523746203	False	False	-0.008078127225725071
1834	HIBCH	0.18881567379179298	0.6325661371194564	-0.008071027566919142	0.01610992775233679	False	False	-0.008071027566919142
10561	AHCY	0.0523656114409278	0.3706360235239597	-0.008064621213174502	0.009353708129289538	False	False	-0.008064621213174502
10586	RBM39	0.7646639480821069	0.9449811874357564	-0.008063019624738342	0.2850532254507375	False	False	-0.008063019624738342
4074	PGM3	0.04687402203044971	0.3562390610427224	-0.008060962551000287	0.0094768239705022	False	False	-0.008060962551000287
4941	CXorf38	0.3466048676932916	0.7484236398006058	-0.008057706973164033	0.025757055729627613	False	False	-0.008057706973164033
5709	SNAPC3	0.23845079476488693	0.7069137818510095	-0.00805583397460698	0.01635577165803244	False	False	-0.00805583397460698
1394	DHX57	0.05326769306015624	0.3725244509299418	-0.008052521293156182	0.00929450781929285	False	False	-0.008052521293156182
7190	TRIM8	0.32408439360500185	0.7296720614704285	-0.008048737003029969	0.025645664221672124	False	False	-0.008048737003029969
3709	CDKAL1	0.25320292789642657	0.7181533103674222	-0.008046157263267028	0.017690443931970487	False	False	-0.008046157263267028
5796	SLC25A51	0.11173527296689868	0.5156364370992564	-0.008044070630010856	0.011965436037889746	False	False	-0.008044070630010856
1277	HPCAL1	0.41206167827489837	0.7929973492028458	-0.00804011637265547	0.03225623101515825	False	False	-0.00804011637265547
4259	IPCEF1	0.2811084445187855	0.7252933940386873	-0.008033011339391702	0.02145563737424307	False	False	-0.008033011339391702
5300	NEIL2	1.1560017582363546e-07	2.766854820529789e-05	-0.00803061500300253	0.004919142548947833	False	False	-0.00803061500300253
9171	CLN3	0.208355089770397	0.6649894339691017	-0.008011850755263276	0.01666029029374206	False	False	-0.008011850755263276
1667	CHCHD5	0.6014174472947612	0.8903524409220791	-0.008011586063214683	0.07426887508048569	False	False	-0.008011586063214683
5556	EMC2	0.3808873870242959	0.7731864933921243	-0.008006534072845588	0.03145657349811044	False	False	-0.008006534072845588
3942	MTCH1	0.6172555838122661	0.8974065698418986	-0.00800021371042638	0.09100550187881602	False	False	-0.00800021371042638
2893	NAAA	0.4633689770893643	0.8226215624034102	-0.007990136601977386	0.043243096838163776	False	False	-0.007990136601977386
4959	USP11	0.591576450596768	0.885916701855579	-0.007988239418360056	0.07478106940208479	False	False	-0.007988239418360056
6033	WDR34	0.05421281964299767	0.375995892956358	-0.007988178955709363	0.009269769390135312	False	False	-0.007988178955709363
9497	GALNS	0.0852978718440373	0.46588459812423655	-0.007983250577870575	0.009855397608737613	False	False	-0.007983250577870575
1726	GTDC1	0.3378675636617251	0.7426192171258457	-0.00797390036484437	0.027430009833255477	False	False	-0.00797390036484437
7708	C12orf29	0.30982390095839524	0.7252933940386873	-0.007973825122434618	0.02257047714882119	False	False	-0.007973825122434618
9840	AATF	0.5856100644022775	0.8832541888806849	-0.007972868468939194	0.07539078974446586	False	False	-0.007972868468939194
4335	CARD11	0.19977954389820118	0.6495742974322438	-0.007970337099296806	0.015458176995432655	False	False	-0.007970337099296806
11673	ZNF211	0.2017525483983726	0.6539509433571995	-0.007967657932063834	0.017712187974951988	False	False	-0.007967657932063834
6615	PLEKHB1	0.025607484110078862	0.26320638765685656	-0.007967358977846515	0.00781975583671484	False	False	-0.007967358977846515
8521	CINP	0.3576114015873625	0.7566419840910314	-0.007961539111813605	0.025717583073433057	False	False	-0.007961539111813605
8383	DCAF5	0.5370806278332931	0.8653778699360742	-0.007955707825057789	0.05204450079174929	False	False	-0.007955707825057789
1945	ANKZF1	0.5151607596797141	0.8516602629885605	-0.007955224123852238	0.04654361966044404	False	False	-0.007955224123852238
5178	UTP14A	0.06619278907719223	0.41872115981516206	-0.00795189666264238	0.010534042524996885	False	False	-0.00795189666264238
3679	PAK1IP1	0.05518415069616978	0.3802583545033367	-0.00794089044479439	0.008545271619114765	False	False	-0.00794089044479439
12006	NCAPH2	0.16512213773925583	0.6004775876238457	-0.007936057463582252	0.013718806943574618	False	False	-0.007936057463582252
10822	THOP1	0.06005111108260249	0.39655373354547413	-0.00793297454020409	0.01069686058258941	False	False	-0.00793297454020409
7710	TMTC3	0.002681364331591476	0.06166086447236241	-0.007930870439959941	0.006259344691453978	False	False	-0.007930870439959941
4924	ACOT9	0.331561434835815	0.7366684546033333	-0.007918089307410468	0.02514558917907781	False	False	-0.007918089307410468
4603	ARPC1B	0.4735806506202358	0.828975079941767	-0.007906085455826028	0.04095196689284125	False	False	-0.007906085455826028
4474	H2AZ2	0.6964779822610339	0.9236510942824245	-0.007903290737749508	0.14276109774445378	False	False	-0.007903290737749508
600	VAV3	0.0030311485849838556	0.0679719132020854	-0.0078956237377379	0.006215467123141469	False	False	-0.0078956237377379
7986	POLR1D	0.688032461035907	0.9201049183866764	-0.007894906583519946	0.12287308934123017	False	False	-0.007894906583519946
11943	DESI1	0.32125202001436604	0.7285370835346989	-0.007894696979664207	0.025057115786990453	False	False	-0.007894696979664207
8468	NRDE2	0.19673645231660272	0.6434596302535851	-0.007892543165685042	0.015468425680558348	False	False	-0.007892543165685042
11183	ZNF738	0.05748717069272595	0.3870318816786969	-0.007886241613868273	0.009613080838218678	False	False	-0.007886241613868273
5456	MYBL1	0.3487592638892124	0.7507798544222987	-0.007874652939151931	0.023744433988318887	False	False	-0.007874652939151931
4574	MTERF1	0.18462854765225836	0.6272143269518667	-0.007873733906861382	0.015089788842339849	False	False	-0.007873733906861382
10391	NARS1	0.42482997554142965	0.8013431132856352	-0.007870503857699865	0.035942326234870176	False	False	-0.007870503857699865
8778	MAP2K1	0.594479470595776	0.8870967257914644	-0.007867803192635536	0.06701334626522175	False	False	-0.007867803192635536
7727	NR2C1	0.2600182746965431	0.7252933940386873	-0.00786105287358917	0.019327376817548	False	False	-0.00786105287358917
4677	FAM185A	0.0026186476069397064	0.060694662320531376	-0.007857107349727775	0.006612239676246117	False	False	-0.007857107349727775
889	PEX19	0.3612924946932714	0.7611349699591677	-0.0078475468610386	0.024975152383016987	False	False	-0.0078475468610386
11339	SERTAD1	0.49283010280212114	0.839493310916961	-0.007838665569458888	0.03487224716606528	False	False	-0.007838665569458888
1783	SLC25A12	0.24194460025560716	0.7098903815630058	-0.00783794136126502	0.018212013834610928	False	False	-0.00783794136126502
4232	FBXO30	9.051024175327346e-06	0.0009230470567672967	-0.007835196944754841	0.005317694470990276	False	False	-0.007835196944754841
4623	AP4M1	0.23295699596081335	0.700034076992012	-0.007828366764624018	0.016993084510918275	False	False	-0.007828366764624018
3975	UBR2	0.5912401534417495	0.885916701855579	-0.007824012110159593	0.0663677439266859	False	False	-0.007824012110159593
1869	NIF3L1	0.33707364124911166	0.7421164807707346	-0.00782294796750738	0.025624556943427686	False	False	-0.00782294796750738
5832	UBQLN1	0.49342372773223375	0.839493373294319	-0.007812424779057711	0.04306105264397555	False	False	-0.007812424779057711
7822	MAPKAPK5	0.334773329613661	0.7394014330902103	-0.007811970637370277	0.024476293950926424	False	False	-0.007811970637370277
950	NME7	0.2854908500261226	0.7252933940386873	-0.007805960649891298	0.01881906448668519	False	False	-0.007805960649891298
5667	LRRC14	0.1481641990108191	0.5960419467422725	-0.007794734751079119	0.012915555517687353	False	False	-0.007794734751079119
6616	RAB6A	0.6275176931665041	0.9009907587389624	-0.007793103603124843	0.077686668655207	False	False	-0.007793103603124843
2725	DGKQ	0.05961659657213128	0.39524219592874826	-0.00778873148167244	0.008815749245154304	False	False	-0.00778873148167244
4116	PREP	0.2478521948366729	0.7152096298772118	-0.0077861611472107165	0.017452444989494113	False	False	-0.0077861611472107165
1637	MFSD9	0.050104365477442514	0.3625425987477759	-0.0077826576725066165	0.008886568540663914	False	False	-0.0077826576725066165
2148	PLCD1	0.41656715484052764	0.7958135839663966	-0.007780414508165871	0.02813074872070967	False	False	-0.007780414508165871
260	TXLNA	0.14693536389595638	0.5945865664776193	-0.007775643333218888	0.012964950268005216	False	False	-0.007775643333218888
3077	NAF1	0.09071965230579411	0.47116454005210723	-0.007764311288864381	0.010160369841858398	False	False	-0.007764311288864381
10285	LPIN2	0.5901097228212266	0.8856932210452195	-0.007763721442116499	0.06079547488412192	False	False	-0.007763721442116499
5559	EBAG9	0.48046146216725416	0.8329941679148899	-0.007762727167416199	0.031471328939809355	False	False	-0.007762727167416199
3800	GNL1	0.5398751556312584	0.8671639289668426	-0.00776001306620727	0.0540752904706223	False	False	-0.00776001306620727
1963	CUL3	0.24173815274595675	0.7098903815630058	-0.007758278459939583	0.01733373397917942	False	False	-0.007758278459939583
4423	RP9	0.46820525369100086	0.8261620317664591	-0.007751301070049501	0.03269381353328395	False	False	-0.007751301070049501
10241	MCRIP1	0.5992144569554705	0.889567993819463	-0.007751258074386785	0.07176270214624184	False	False	-0.007751258074386785
7180	NOLC1	0.3796744189947783	0.7731864933921243	-0.007744760354858875	0.02551167926122976	False	False	-0.007744760354858875
9802	SUZ12	0.5128008493174465	0.8507910596833865	-0.0077425245803976585	0.047596136584531434	False	False	-0.0077425245803976585
6829	TIRAP	0.0367125102880795	0.31245596564484496	-0.0077408826835277025	0.00883676913068738	False	False	-0.0077408826835277025
10346	ZNF24	0.6163197223713567	0.8968813472744366	-0.0077379616656919545	0.0819919308604196	False	False	-0.0077379616656919545
1240	TFB2M	0.1332344903285242	0.5665605883150586	-0.007736972765449494	0.01234089860389399	False	False	-0.007736972765449494
11558	ZNF432	5.123496185242225e-07	8.968412426943405e-05	-0.007725894664227901	0.004732486510346102	False	False	-0.007725894664227901
4266	SNX9	0.12766200256915985	0.5553826390384855	-0.007712953641557704	0.009984463117583548	False	False	-0.007712953641557704
11611	KIR2DL4	9.461327201939794e-06	0.0009565728053823267	-0.007708424989020727	0.004721785484011783	False	False	-0.007708424989020727
1289	FAM49A	0.2253531566612261	0.688804227605645	-0.007707432057934886	0.01593126122688138	False	False	-0.007707432057934886
9795	RNF135	0.4933737605005205	0.839493373294319	-0.007698007946113388	0.03814496385843255	False	False	-0.007698007946113388
8696	DTWD1	0.4010313965970962	0.7864774508626876	-0.007696274683460161	0.026189875853962676	False	False	-0.007696274683460161
6007	CDK9	0.40895525455672077	0.7901527554268899	-0.007693385912371451	0.02870250220388867	False	False	-0.007693385912371451
11950	CENPM	0.09398496455563224	0.4774475965515647	-0.007687922775977636	0.009967896026061025	False	False	-0.007687922775977636
4950	KRBOX4	0.37147530016846186	0.7669352208388667	-0.007684335325369795	0.024356708233786183	False	False	-0.007684335325369795
6155	SIRT3	0.33587940975279684	0.7406643067985645	-0.007672640505111124	0.02380896771196709	False	False	-0.007672640505111124
11498	SNRNP70	0.6469265439065768	0.9084315643425811	-0.007671189401494469	0.09112270921468735	False	False	-0.007671189401494469
9732	MAPK7	0.0336155027162571	0.29629854118773113	-0.007665560328714862	0.00831391955834142	False	False	-0.007665560328714862
10073	INTS2	0.06046717617994558	0.3977336187540111	-0.0076604384703938535	0.00900244378203223	False	False	-0.0076604384703938535
5824	VPS13A	0.5441776369291428	0.8691970333241306	-0.007658102596655377	0.04583417676215948	False	False	-0.007658102596655377
6561	ANKRD13D	0.42609484232434025	0.8016105727911232	-0.007655383120988609	0.03336845329681108	False	False	-0.007655383120988609
6476	CCDC88B	0.3495427985667844	0.7512392424791224	-0.007654329727252074	0.021786929173178454	False	False	-0.007654329727252074
3753	BTN2A1	0.4848403419624794	0.8333881768336447	-0.007654066378817941	0.039495339487181154	False	False	-0.007654066378817941
10604	BLCAP	0.5383906740855637	0.8660328933857484	-0.007653174218816589	0.056886359182901164	False	False	-0.007653174218816589
3464	UBE2D2	0.7547600647209525	0.9418840220309992	-0.007652045582670302	0.22683523664640826	False	False	-0.007652045582670302
7521	COX14	0.6990986291404124	0.9236510942824245	-0.007650540734475253	0.13544945696065594	False	False	-0.007650540734475253
2949	TSPAN5	0.36847663847072576	0.7656432515243996	-0.007647536412542994	0.022146812618471855	False	False	-0.007647536412542994
2548	ATR	0.39575636422063665	0.782373917627431	-0.007647291874711298	0.02768689406992391	False	False	-0.007647291874711298
5042	YIPF6	0.32564742471996966	0.7316461680298475	-0.007646345970131552	0.024163978174328804	False	False	-0.007646345970131552
2701	NCBP2	0.5315079017361609	0.8623476173821595	-0.007646047687721462	0.04926940036374469	False	False	-0.007646047687721462
3922	DEF6	0.7098958288718957	0.9266586262875655	-0.0076414471518108824	0.1347855831994567	False	False	-0.0076414471518108824
3630	MGAT4B	0.03193725816154902	0.2885671523256139	-0.007639642005784052	0.007656470103579205	False	False	-0.007639642005784052
3366	DCP2	0.5290449378235667	0.8604189193461065	-0.007634729079511553	0.04718728675398716	False	False	-0.007634729079511553
12128	SPATC1L	0.29787466965577325	0.7252933940386873	-0.007629898785528336	0.02015399501853904	False	False	-0.007629898785528336
6397	TMEM109	0.6659254637047172	0.9135162212500472	-0.0076274843103439575	0.09695832275373992	False	False	-0.0076274843103439575
1756	RBMS1	0.42074653008244134	0.7993517362700479	-0.007621806195636565	0.02991768505510896	False	False	-0.007621806195636565
1172	TRIM11	0.44377655137907435	0.8125965262459125	-0.007620782361418148	0.03420032404882963	False	False	-0.007620782361418148
6296	PRMT3	0.22523014324666826	0.6886250290818337	-0.007620541854429831	0.016055069062425646	False	False	-0.007620541854429831
5812	CEMIP2	0.6370256226829801	0.9052375557040342	-0.007619487117078837	0.06998116003219472	False	False	-0.007619487117078837
1678	CCDC93	0.4218068803881292	0.7999597498693369	-0.007604414450068064	0.025325101648652277	False	False	-0.007604414450068064
1104	RCOR3	0.4384688144124952	0.8088858509774233	-0.007601662727654259	0.03133519829878974	False	False	-0.007601662727654259
1164	SNAP47	0.45803907790744014	0.8195091236763474	-0.007596161970055569	0.030864828287862068	False	False	-0.007596161970055569
5426	UBE2V2	0.5790364013794532	0.8813678021256621	-0.007594517385956693	0.07196417762789616	False	False	-0.007594517385956693
5075	PBDC1	0.5790101619961154	0.8813678021256621	-0.0075935661069191085	0.06387118033544961	False	False	-0.0075935661069191085
43	PRXL2B	4.1120272642737023e-07	7.535289961781559e-05	-0.007590903734866885	0.004649797995942969	False	False	-0.007590903734866885
9209	BOLA2B	0.11704865789372142	0.5289967860414508	-0.007589596397997435	0.009128461797656707	False	False	-0.007589596397997435
6625	LIPT2	6.689210051323137e-05	0.004150849496397765	-0.007587341728957877	0.005351155851480312	False	False	-0.007587341728957877
5917	TMEM38B	0.1592653645592363	0.5960419467422725	-0.00758695149293319	0.012249056358150273	False	False	-0.00758695149293319
2899	SEPTIN11	0.19627174299025815	0.6433455125906257	-0.007582977081360907	0.014112166194028632	False	False	-0.007582977081360907
4532	RFC2	0.3018324336170919	0.7252933940386873	-0.007581871286660437	0.020409194535987323	False	False	-0.007581871286660437
10622	OSER1	0.49918977319830116	0.8416471621721788	-0.007580194455814525	0.04212169617761013	False	False	-0.007580194455814525
3145	FASTKD3	0.07280418032136751	0.43854516014843253	-0.007579919014850252	0.009550411925586158	False	False	-0.007579919014850252
4455	MRPL32	0.38861987139387943	0.7783015457150646	-0.007579767186416287	0.0296247283559899	False	False	-0.007579767186416287
474	TM2D1	0.537447847218768	0.865703660511154	-0.007579409784969964	0.0491530436935813	False	False	-0.007579409784969964
5474	TMEM70	0.42246091502271055	0.800552853673671	-0.007578431633643181	0.0319256255793017	False	False	-0.007578431633643181
4230	UTRN	0.5560455272720719	0.8737199999816755	-0.007569101574833874	0.05397463858474132	False	False	-0.007569101574833874
10710	FAM217B	0.4335176166566591	0.8049864800743031	-0.007567809017723483	0.030170091189617335	False	False	-0.007567809017723483
4420	AVL9	0.292203010477455	0.7252933940386873	-0.007554891508306334	0.018233080069686092	False	False	-0.007554891508306334
557	CDC7	0.23302635032203403	0.700034076992012	-0.007551458573361377	0.012581272743815599	False	False	-0.007551458573361377
11958	RRP7A	0.5801544605844093	0.8821552361841097	-0.007551446480831238	0.060576653844395346	False	False	-0.007551446480831238
8253	SPTSSA	0.16111083773719095	0.5960419467422725	-0.007546592001787744	0.012546076352686383	False	False	-0.007546592001787744
1060	BTG2	0.4388760604952817	0.8091712682736464	-0.007541052279369718	0.033287452837062435	False	False	-0.007541052279369718
8699	GABPB1	0.3688637564913211	0.7656432515243996	-0.007537416458641321	0.02341304251620936	False	False	-0.007537416458641321
11349	RAB4B	0.02451662101685908	0.2561383479914323	-0.0075356596827350466	0.0073507782180122164	False	False	-0.0075356596827350466
680	WARS2	0.16631333120100505	0.6015984685040291	-0.007534295242251053	0.012169405904620192	False	False	-0.007534295242251053
2700	SENP5	0.29682556783275515	0.7252933940386873	-0.007533245879357898	0.019330749201566674	False	False	-0.007533245879357898
9378	SLC7A6	0.010641084854972517	0.150486862060158	-0.007529346038388137	0.007282726845682361	False	False	-0.007529346038388137
10135	SLC9A3R1	0.7546904967398951	0.9418840220309992	-0.007522757624884187	0.20427637322004452	False	False	-0.007522757624884187
6881	DHTKD1	0.09461636431309953	0.47870566969387945	-0.0075204029405432716	0.009857309386567321	False	False	-0.0075204029405432716
3626	HNRNPH1	0.6529115995977695	0.9101223062319876	-0.007519995153554703	0.07660061554160229	False	False	-0.007519995153554703
11874	C1QTNF6	0.0008698988150659366	0.028027948634871715	-0.007513500961014749	0.00559681576817448	False	False	-0.007513500961014749
4712	TMEM168	0.23938467398067304	0.7078929542222222	-0.007511362430650066	0.015361420571977317	False	False	-0.007511362430650066
8280	MIS18BP1	0.5958049128657505	0.887908657662899	-0.007508380950163623	0.061201529360787814	False	False	-0.007508380950163623
12055	TMEM50B	0.5336088396180994	0.8629306819234126	-0.0074938914118284315	0.047503061332674915	False	False	-0.0074938914118284315
445	ECHDC2	0.13569576507905604	0.5719682120115329	-0.007489294234954001	0.011224123248613853	False	False	-0.007489294234954001
2777	GRPEL1	0.48380551730236276	0.8332696395355997	-0.00748810312073533	0.03622734234776608	False	False	-0.00748810312073533
4625	CNPY4	0.3801000541220342	0.7731864933921243	-0.007486614395913799	0.025843478262771006	False	False	-0.007486614395913799
1035	ZNF281	0.3511369812097198	0.7525830620664463	-0.007486187126515562	0.023289619446840396	False	False	-0.007486187126515562
2056	ARPC4	0.4243702809723996	0.8013431132856352	-0.007483948664825425	0.03116788359922032	False	False	-0.007483948664825425
9271	SIAH1	0.12129732982174309	0.5390583873245179	-0.007480460641687614	0.011187131559952747	False	False	-0.007480460641687614
4744	SMKR1	6.15351109569189e-07	0.00010308919130543727	-0.007477082123128282	0.004580076718919499	False	False	-0.007477082123128282
2265	GNAI2	0.635121016341233	0.9042824547225522	-0.007476892001682211	0.0810709063743436	False	False	-0.007476892001682211
5190	PHF6	0.1940617069070252	0.641475676044417	-0.007470559546732864	0.014326329256386258	False	False	-0.007470559546732864
4280	ACAT2	0.4903676870450523	0.8372400853224986	-0.007465363789616563	0.03912353940134825	False	False	-0.007465363789616563
11081	WIZ	6.850923197783099e-07	0.00010919690902199121	-0.007456524150085107	0.0045674839598494905	False	False	-0.007456524150085107
1414	RHOQ	0.005222504075897188	0.09706739746770558	-0.007455160045504728	0.006501196520836201	False	False	-0.007455160045504728
7445	KLHL42	0.07523897242762617	0.4461085281249746	-0.007450850066221094	0.009004715461890364	False	False	-0.007450850066221094
9987	SNX11	0.32859509411499876	0.7344271348237867	-0.007448180304289341	0.02006396059986464	False	False	-0.007448180304289341
9787	NSRP1	0.5232356830446836	0.8570064256068067	-0.007447235743324055	0.042627510982890464	False	False	-0.007447235743324055
5263	DKC1	0.4328860421330242	0.8049864800743031	-0.007441444765002034	0.03214170649474443	False	False	-0.007441444765002034
7481	SLC38A2	0.5008022162436345	0.8427128683284181	-0.007436347091741304	0.04074856985447019	False	False	-0.007436347091741304
6631	ARRB1	0.0074101748242324855	0.12309706846826995	-0.0074256494013636605	0.005994355324980651	False	False	-0.0074256494013636605
11994	TRABD	0.7260275443775117	0.9313480278119686	-0.007425049981362753	0.14515915270461593	False	False	-0.007425049981362753
3168	BRIX1	0.4824775355585339	0.8329941679148899	-0.007423335529311965	0.0400664487550425	False	False	-0.007423335529311965
5653	HSF1	0.5783683101937649	0.8810226483664327	-0.007422593854130119	0.06059795427461003	False	False	-0.007422593854130119
5533	STK3	5.026084323223125e-07	8.93119953678194e-05	-0.007419808541354817	0.0045449938625097275	False	False	-0.007419808541354817
11432	OPA3	0.008516817613708509	0.13425698963512206	-0.007417490134604319	0.006106307860030685	False	False	-0.007417490134604319
3764	ZNF184	0.16182381971007984	0.5960419467422725	-0.007416910364964887	0.012624273834706738	False	False	-0.007416910364964887
2510	MRPL3	0.4590023312446442	0.820149883424611	-0.007415031991949994	0.03659164940201959	False	False	-0.007415031991949994
7582	BLOC1S1	0.6402827117136729	0.9065561594716443	-0.007409657534110532	0.080639855459679	False	False	-0.007409657534110532
5109	ZMAT1	0.06275106869107136	0.4055604733180522	-0.007409490254110278	0.008644416895803324	False	False	-0.007409490254110278
4277	SOD2	0.38519397661767263	0.7764217995813464	-0.007400714436265666	0.027247681693975317	False	False	-0.007400714436265666
3061	TMEM154	0.16634124752749158	0.6015984685040291	-0.0074003886097591485	0.01188507083760098	False	False	-0.0074003886097591485
6149	DPH7	0.455616762654399	0.8183009113996914	-0.007398459851202011	0.030454380957539693	False	False	-0.007398459851202011
11765	YDJC	0.559141709949508	0.8749318177835662	-0.007396699716259587	0.048359873596318936	False	False	-0.007396699716259587
4299	C6orf120	0.14668685989504446	0.5944517943500627	-0.007394654735051671	0.01133240653245255	False	False	-0.007394654735051671
10630	TOMM34	0.17934982404180708	0.6181060053959193	-0.00739046131432243	0.013796212866382544	False	False	-0.00739046131432243
7315	TIGAR	0.0028158788568730356	0.06450122506524797	-0.007387816241306378	0.005793238223833573	False	False	-0.007387816241306378
11085	TPM4	0.181209789094296	0.6223216417270581	-0.007384707957205285	0.013832794199156206	False	False	-0.007384707957205285
3883	HLA-DMA	0.5293038619427748	0.8605039773863131	-0.007381618987562054	0.03442661464214325	False	False	-0.007381618987562054
4226	LTV1	0.35738172093666243	0.7565766635199496	-0.0073813180179230446	0.022489870010420333	False	False	-0.0073813180179230446
5223	CETN2	0.14202691381155605	0.5844485899260108	-0.007377179685386658	0.011343214834152265	False	False	-0.007377179685386658
11177	ZNF66	0.036775081547841836	0.31253489593702105	-0.007372166659836899	0.008788185215793377	False	False	-0.007372166659836899
11483	SPHK2	0.28884068742309016	0.7252933940386873	-0.007368678636699088	0.018487607951947423	False	False	-0.007368678636699088
9086	CLEC16A	0.2562013954557698	0.7233341275650622	-0.007367388766817617	0.014061538047742014	False	False	-0.007367388766817617
8426	MLH3	0.16739213464829564	0.6023856873750265	-0.007365920196212984	0.012720295791189338	False	False	-0.007365920196212984
6200	C11orf21	0.028485884106645022	0.27338989263726093	-0.007363660908498719	0.007257226042362839	False	False	-0.007363660908498719
10671	TMEM189	0.0045261564012228925	0.09013134988068275	-0.0073622922692195385	0.005895172313483822	False	False	-0.0073622922692195385
8156	CCNB1IP1	0.41312644374849017	0.7938959417142869	-0.007361115430904504	0.02578609662000523	False	False	-0.007361115430904504
10230	ACTG1	0.8786883239198151	0.9728097227060885	-0.007359825561023033	0.7122626845226732	False	False	-0.007359825561023033
5472	UBE2W	0.04952895037115816	0.3625412353870741	-0.007356874647765553	0.0076562319178307475	False	False	-0.007356874647765553
3911	SMIM29	0.6302731965427621	0.9014823279420568	-0.007350463255466688	0.07533435176971347	False	False	-0.007350463255466688
9343	E2F4	0.4171993849834791	0.796243187483522	-0.007348211357631954	0.03021049980334071	False	False	-0.007348211357631954
5504	OTUD6B	0.09451392388003284	0.4786093692854167	-0.007347360849678859	0.009670424058513585	False	False	-0.007347360849678859
6867	IL15RA	0.10434057987590963	0.498251759277145	-0.00734554898557973	0.010521068768359202	False	False	-0.00734554898557973
5477	PEX2	0.5111402689418846	0.849925306003042	-0.0073435302048537815	0.04288760971191318	False	False	-0.0073435302048537815
1994	DGKD	0.45021696882818285	0.814593989692215	-0.007335094993274745	0.03374206487002761	False	False	-0.007335094993274745
8210	DCAF11	0.535504163789123	0.8644402424784656	-0.007334990191346875	0.04675277261886486	False	False	-0.007334990191346875
437	CC2D1B	0.14887277268584673	0.5960419467422725	-0.007322678652051126	0.012777673838616804	False	False	-0.007322678652051126
10976	KRI1	0.4237437288848883	0.8013431132856352	-0.007317950472766859	0.032092684879899025	False	False	-0.007317950472766859
1873	CFLAR	0.7487152148866891	0.9390366848669758	-0.0073170448766209095	0.17135572468125543	False	False	-0.0073170448766209095
4503	ZNF273	1.896092064894019e-07	3.9709585244780456e-05	-0.007316946792765339	0.004481986035094705	False	False	-0.007316946792765339
8011	UFM1	0.6003610635301272	0.8898316374142288	-0.007316668664572147	0.07013107922881148	False	False	-0.007316668664572147
10927	CERS4	0.11930010107949	0.5350484074417815	-0.0073155050944499036	0.010290342967870623	False	False	-0.0073155050944499036
7003	SIRT1	0.1662069770620058	0.6015984685040291	-0.007313517216856532	0.009592065273589172	False	False	-0.007313517216856532
9153	NDUFAB1	0.6690808306077753	0.914911482009834	-0.007309993587935534	0.10035185758457628	False	False	-0.007309993587935534
1753	MARCHF7	0.5826950796051411	0.8825376989249182	-0.007306973142629756	0.0572185292840004	False	False	-0.007306973142629756
4759	BPGM	0.33850708598225476	0.7430303395844814	-0.007302442474671089	0.020976241764634154	False	False	-0.007302442474671089
10029	PCTP	6.279875176277393e-07	0.00010308919130543727	-0.007302379324791475	0.004473062751944675	False	False	-0.007302379324791475
6021	CIZ1	0.2486819525346976	0.7152096298772118	-0.007301570468886636	0.015748660599942815	False	False	-0.007301570468886636
4428	SEPTIN7	0.8254184415845198	0.960895618478566	-0.007281960415844896	0.48908866630044096	False	False	-0.007281960415844896
1408	PREPL	0.2631690956009618	0.7252933940386873	-0.007280745788373177	0.015146134204642718	False	False	-0.007280745788373177
3984	MEA1	0.7009956849421936	0.9240855407076916	-0.00727912270210566	0.11348183661006218	False	False	-0.00727912270210566
10316	FAM210A	0.3075800102071222	0.7252933940386873	-0.007276009547402151	0.019237547787989293	False	False	-0.007276009547402151
2063	CRELD1	0.12417064391582903	0.5462390517047423	-0.00727531825776255	0.010264671851642603	False	False	-0.00727531825776255
3896	PFDN6	0.5382938286419601	0.865995887834418	-0.007259269454846684	0.04404307191455087	False	False	-0.007259269454846684
2133	DYNC1LI1	0.5146441528711871	0.8516107232472183	-0.007253830503513148	0.037853895751542826	False	False	-0.007253830503513148
4901	CA5B	0.2013462495065443	0.6534003359747514	-0.007251467085678244	0.01434601713405099	False	False	-0.007251467085678244
8843	IDH3A	0.30631238131357647	0.7252933940386873	-0.007250366665435614	0.018275904317581377	False	False	-0.007250366665435614
5312	NAT1	2.3092941710139037e-07	4.66955207545708e-05	-0.007241400726144931	0.004435710392372553	False	False	-0.007241400726144931
4083	SMIM8	0.22516852006406196	0.6886250290818337	-0.007239457859635965	0.014139617706627347	False	False	-0.007239457859635965
1888	NBEAL1	0.40728588184273573	0.7892261346689008	-0.007236874089029643	0.027105859025966288	False	False	-0.007236874089029643
12030	MRPL39	0.42567386627960035	0.8013431132856352	-0.007234681310231143	0.03072738673451335	False	False	-0.007234681310231143
1708	PTPN18	0.39979572459949475	0.7857892170442223	-0.007232555712155635	0.025848018222076947	False	False	-0.007232555712155635
9145	POLR3E	0.24545219191318413	0.7138369133348476	-0.007227940396485996	0.01533392598029486	False	False	-0.007227940396485996
8002	N4BP2L2	0.7700816638054768	0.9468984853334695	-0.007224475214794002	0.20290642560914504	False	False	-0.007224475214794002
5825	GNAQ	7.765759838035304e-05	0.004646777111248879	-0.007224425752986699	0.005042192354246021	False	False	-0.007224425752986699
2005	SCLY	0.09867649225551493	0.48682834053993185	-0.007220444371414406	0.009084272544917673	False	False	-0.007220444371414406
8883	SEC11A	0.7137840781932758	0.9283794738264837	-0.007218025865386647	0.1484156341053719	False	False	-0.007218025865386647
9818	SLFN5	0.7642787578741385	0.9449458672638706	-0.007214027268754087	0.17681722689506618	False	False	-0.007214027268754087
3156	ZNF622	0.5168021209672007	0.8520498728206548	-0.0072057291058499565	0.042542477939711054	False	False	-0.0072057291058499565
5641	PLEC	0.33175873472276585	0.7366684546033333	-0.007201378482228911	0.020612024117347805	False	False	-0.007201378482228911
9885	CCR7	0.3678921613574324	0.7654798263728466	-0.007195152172821894	0.021171187245568563	False	False	-0.007195152172821894
66	ZBTB48	0.30211327280286554	0.7252933940386873	-0.0071944131848689676	0.01850779090336589	False	False	-0.0071944131848689676
9998	GNGT2	0.3755946542733959	0.7706392766477235	-0.007174965709176872	0.021428028294859933	False	False	-0.007174965709176872
1953	CHPF	0.09395223832026052	0.4774475965515647	-0.007168351095190953	0.009340548541310221	False	False	-0.007168351095190953
2076	MKRN2	0.34497317529435934	0.7474480135292906	-0.007166941643622553	0.022186194178323414	False	False	-0.007166941643622553
4386	KLHL7	0.39977003906835873	0.7857892170442223	-0.007164525824823715	0.025582363525795383	False	False	-0.007164525824823715
63	TNFRSF25	0.20567809355262495	0.661030344171374	-0.007157187002643928	0.014619704140999983	False	False	-0.007157187002643928
8923	MCTP2	0.40050594576056686	0.7863943967654324	-0.007151310032996476	0.02522385622872863	False	False	-0.007151310032996476
1689	TSN	0.4956531305351123	0.8405176279519659	-0.0071511084908274965	0.037380714749181	False	False	-0.0071511084908274965
8657	ADAL	0.05783980647890667	0.3885138891091738	-0.007149769914921855	0.008186043873645885	False	False	-0.007149769914921855
5025	UBQLN2	0.5235179311924092	0.8570064256068067	-0.007148491129859678	0.0361831740931023	False	False	-0.007148491129859678
9419	IST1	0.6337744163225949	0.9034039505786858	-0.007145449186722542	0.07342207674370255	False	False	-0.007145449186722542
8687	MYEF2	0.0018879647749359902	0.04741338518297493	-0.007139702211774081	0.005543930883800914	False	False	-0.007139702211774081
6282	SAAL1	0.08221959410626517	0.46588459812423655	-0.0071381110363499855	0.008754722459978142	False	False	-0.0071381110363499855
8010	SUPT20H	0.5967256022553877	0.8880173336216826	-0.007129422553445264	0.05046711264308108	False	False	-0.007129422553445264
650	RHOC	0.24740145034903976	0.7152096298772118	-0.007127526713442393	0.012664002041484034	False	False	-0.007127526713442393
5016	TSR2	0.6249228656119672	0.9008638002263631	-0.007126789069103927	0.07370964576338612	False	False	-0.007126789069103927
6406	TMEM216	0.42349337798982534	0.8012147664243704	-0.007125926468620694	0.027296289931549582	False	False	-0.007125926468620694
4658	AP1S1	0.3509402193498091	0.7525739426832256	-0.00711875694186285	0.021347949844460153	False	False	-0.00711875694186285
6820	EI24	0.34515703129221986	0.7474480135292906	-0.0071108484271520805	0.02079278512229753	False	False	-0.0071108484271520805
8047	LRCH1	0.22813611098101488	0.6927965586704667	-0.007107673466183418	0.01456139030931301	False	False	-0.007107673466183418
9665	SLC25A35	0.06079225850950744	0.3985308036889342	-0.007096178844479267	0.008012360481675281	False	False	-0.007096178844479267
2705	DLG1	0.3095253632230402	0.7252933940386873	-0.007094176858934067	0.018040172582448916	False	False	-0.007094176858934067
10484	TMEM230	0.6858776001648954	0.9201049183866764	-0.007091177911459647	0.10588664128336796	False	False	-0.007091177911459647
8288	KLHDC2	0.6601216582977784	0.9117237801767238	-0.007078429697464441	0.06747352574453798	False	False	-0.007078429697464441
6953	AL117339.5	0.25974220316296887	0.7252933940386873	-0.007075448216978	0.014875842843118102	False	False	-0.007075448216978
10978	SLC44A2	0.582647544276994	0.8825376989249182	-0.007072969248299547	0.054120681400215906	False	False	-0.007072969248299547
10419	TIMM21	0.3013444059277393	0.7252933940386873	-0.007069057986606878	0.017969565141166363	False	False	-0.007069057986606878
8995	FAHD1	0.13862528429760843	0.5784410106854728	-0.00706783865648455	0.01089214177282397	False	False	-0.00706783865648455
11155	NR2C2AP	0.25557610872750547	0.7226124887068911	-0.007062841082501079	0.01712716154234354	False	False	-0.007062841082501079
743	TARS2	0.22690995596485927	0.6912207697547713	-0.007062818241055262	0.014140647511149561	False	False	-0.007062818241055262
2127	STT3B	0.44496336944369996	0.8126020549417181	-0.007061776939848866	0.026105558283107226	False	False	-0.007061776939848866
7151	CUTC	0.5480814104543916	0.8702525744367662	-0.007057775655987386	0.049174705563589584	False	False	-0.007057775655987386
518	FUBP1	0.5157175356149433	0.8516602629885605	-0.007056593275262704	0.042727914054033374	False	False	-0.007056593275262704
8852	TMED3	0.4482230638149255	0.8141542102990199	-0.007054548294054788	0.029926027496193733	False	False	-0.007054548294054788
11820	NIPSNAP1	0.4762923784236406	0.8305755057852632	-0.007052492563931194	0.03469835152459699	False	False	-0.007052492563931194
8486	MOAP1	0.5111697208722846	0.849925306003042	-0.007051353178869227	0.03761163527189299	False	False	-0.007051353178869227
10948	ZNF562	0.07116989666923895	0.4327011654415938	-0.007050304487783303	0.008220505543313055	False	False	-0.007050304487783303
6131	NPDC1	0.002495238612002055	0.05900749577176319	-0.007044028800544885	0.00592282994347083	False	False	-0.007044028800544885
7421	PLEKHA5	0.24520894802564097	0.7138238718435914	-0.007043822219821681	0.013423755396763947	False	False	-0.007043822219821681
8681	SPATA5L1	0.18294080449705855	0.6255188790500008	-0.007039178688248385	0.012198834181871525	False	False	-0.007039178688248385
3916	ILRUN	0.33138437575723156	0.7366684546033333	-0.007032808612094162	0.018750368379229724	False	False	-0.007032808612094162
4819	KRBA1	7.079179911038071e-07	0.00011069949599553934	-0.007029740468475058	0.004306058182792608	False	False	-0.007029740468475058
2354	EOGT	0.07309742209211335	0.4396341365622079	-0.007027239330158018	0.008816807270916396	False	False	-0.007027239330158018
7627	NAB2	0.0029999312742592602	0.0675301228109647	-0.007024419923165798	0.005968570912278496	False	False	-0.007024419923165798
8494	IFI27	9.92064518851647e-05	0.0055141861028872585	-0.00702012287617134	0.004300166939406894	False	False	-0.00702012287617134
3804	MRPS18B	0.6550654183965368	0.9108971880515759	-0.007012603337846701	0.08268974288258442	False	False	-0.007012603337846701
10833	NFIC	0.30160586558163155	0.7252933940386873	-0.0069990261137297585	0.016737571311031662	False	False	-0.0069990261137297585
5985	GOLGA1	0.10117974391593264	0.4901823232912082	-0.0069984947142108815	0.00927738317959877	False	False	-0.0069984947142108815
1231	AKT3	0.39157027411215084	0.7799483992505613	-0.006993368153239264	0.024060992524027824	False	False	-0.006993368153239264
2112	UBE2E1	0.4979869087137875	0.8409713466561641	-0.0069926103546839	0.03403937963898792	False	False	-0.0069926103546839
7172	POLL	0.310264418080233	0.7252933940386873	-0.00699170744576687	0.01704696167347043	False	False	-0.00699170744576687
6080	RALGDS	0.5408435932365351	0.868001971834568	-0.00699161070552576	0.04114200556000998	False	False	-0.00699161070552576
11217	KIAA0355	0.05444851571446405	0.37673875651872235	-0.006982731429367737	0.007803601700119501	False	False	-0.006982731429367737
8229	NOP9	0.011437563136942571	0.15715306014199618	-0.006982073394186018	0.005791539299236827	False	False	-0.006982073394186018
4011	AARS2	0.03851330606453807	0.32079833346939096	-0.006981290738763146	0.00707809692573582	False	False	-0.006981290738763146
11744	TXNRD2	0.2795193554767834	0.7252933940386873	-0.006980365996111144	0.01650412122957235	False	False	-0.006980365996111144
4098	MDN1	0.29957957864429446	0.7252933940386873	-0.00697679735610574	0.013738053915805595	False	False	-0.00697679735610574
2904	MRPL1	0.36716377515753695	0.7651937523720342	-0.006976175262610822	0.021356841462642648	False	False	-0.006976175262610822
1025	CDC73	0.6244129768508173	0.9008638002263631	-0.006972687239473011	0.06013062015868897	False	False	-0.006972687239473011
8439	VASH1	1.9737768729351803e-06	0.00026305062688390673	-0.0069683178052495276	0.004268433812052705	False	False	-0.0069683178052495276
3581	BOD1	0.15532606119419712	0.5960419467422725	-0.006967719896814888	0.010921257223154224	False	False	-0.006967719896814888
9458	MPHOSPH6	0.3966818951634178	0.7834768047282862	-0.006966976878018582	0.02521011415262555	False	False	-0.006966976878018582
5886	TSTD2	0.14240898826096787	0.5849991643869111	-0.006966782725729132	0.010506698634302201	False	False	-0.006966782725729132
8829	SNUPN	0.28202988862165973	0.7252933940386873	-0.006964456257291874	0.01630146623870661	False	False	-0.006964456257291874
1152	TMEM63A	0.08577875983358213	0.46588459812423655	-0.006961414314154738	0.008461402122711027	False	False	-0.006961414314154738
11443	MYPOP	0.10078612655526502	0.4888704818697196	-0.006960265523791553	0.008789513974862044	False	False	-0.006960265523791553
1534	POLE4	0.6303972160816644	0.9014823279420568	-0.0069573485367991844	0.06073622890683108	False	False	-0.0069573485367991844
3354	FBXL17	0.0787003296475767	0.4585183636894086	-0.0069523630553458525	0.009049917257195988	False	False	-0.0069523630553458525
2178	POMGNT2	2.749584989446812e-05	0.0022550442486875674	-0.0069502019354630625	0.004815839408344567	False	False	-0.0069502019354630625
10556	PXMP4	0.16992958930683616	0.6053629611497099	-0.006949945892932554	0.011110656753962124	False	False	-0.006949945892932554
706	NBPF10	0.007278963931696512	0.12126092186212598	-0.0069472059271452734	0.00562363674019485	False	False	-0.0069472059271452734
11123	ARRDC2	0.32424578102333224	0.7298953013131748	-0.006938717978698687	0.01709400632873524	False	False	-0.006938717978698687
2607	SKIL	0.5397074849472434	0.8671639289668426	-0.006929745321335704	0.04227171656350757	False	False	-0.006929745321335704
5941	SLC31A1	0.07496606152015892	0.4451655541814804	-0.00692778834687491	0.007587619504869678	False	False	-0.00692778834687491
2542	RASA2	0.5861149686935179	0.8832541888806849	-0.006925730601329625	0.052327325091112493	False	False	-0.006925730601329625
5352	KCTD9	0.1519287840375954	0.5960419467422725	-0.006923372557952561	0.010775556376333846	False	False	-0.006923372557952561
10170	ACOX1	0.2305936830792416	0.6968314133350543	-0.006918464334330672	0.013440568303299504	False	False	-0.006918464334330672
2665	ST6GAL1	0.30149074175882573	0.7252933940386873	-0.006911849720344753	0.017624077170567458	False	False	-0.006911849720344753
6575	PITPNM1	0.26867748772327665	0.7252933940386873	-0.006911628023958874	0.015730103434518326	False	False	-0.006911628023958874
2336	SLMAP	0.4575639584882125	0.8194348016131108	-0.0069073848894946185	0.027305304224407953	False	False	-0.0069073848894946185
1048	RNPEP	0.4642317973744996	0.8229425932089791	-0.006904520303466185	0.03016550379783608	False	False	-0.006904520303466185
11328	FBL	0.668039019899791	0.9146347916629405	-0.006901739021534264	0.08078690410353417	False	False	-0.006901739021534264
8928	MEF2A	0.39050276703448905	0.7793846834378337	-0.006898804567553917	0.02250866938469022	False	False	-0.006898804567553917
1763	GALNT3	0.32165645969875833	0.7285370835346989	-0.0068952520509220315	0.01848444264642028	False	False	-0.0068952520509220315
10361	ATP5F1A	0.749467499158883	0.9392770709697991	-0.006889109045611526	0.18167274705199307	False	False	-0.006889109045611526
2979	LEF1	0.06335480699026516	0.40780745136214586	-0.006888675058140989	0.008147387158905351	False	False	-0.006888675058140989
5106	ARMCX6	0.5223938098405316	0.8567328821836682	-0.006888587723201098	0.038135897281558015	False	False	-0.006888587723201098
6428	B3GAT3	0.5718397578005143	0.8800779672429295	-0.006887797677898697	0.050362903884677006	False	False	-0.006887797677898697
2933	NUDT9	0.2934363001380442	0.7252933940386873	-0.0068826785068066085	0.01603862019472344	False	False	-0.0068826785068066085
1143	DEGS1	0.5888369901028543	0.8851021649021189	-0.006877075634508969	0.05560377257507901	False	False	-0.006877075634508969
8372	EIF2S1	0.5620410676911225	0.8755724110479052	-0.0068720343930555525	0.04293636648460876	False	False	-0.0068720343930555525
4769	CREB3L2	0.20559744736148505	0.661030344171374	-0.006871638026789892	0.013148689425961917	False	False	-0.006871638026789892
10606	TTI1	0.15533736737120146	0.5960419467422725	-0.006868224574254603	0.010205478569882553	False	False	-0.006868224574254603
1263	CMPK2	0.05565626790056221	0.381048867447632	-0.006865592433527726	0.007162642167058102	False	False	-0.006865592433527726
122	EFHD2	0.674007231568686	0.9157503257457773	-0.0068650207255750535	0.07737828739160715	False	False	-0.0068650207255750535
11828	CASTOR1	1.68280631671626e-06	0.00023218767626409764	-0.006862810479788575	0.004203805440040522	False	False	-0.006862810479788575
9533	PITPNA	0.039852475103942755	0.32845384962687324	-0.0068627234807522985	0.006953472038730979	False	False	-0.0068627234807522985
645	DDX20	0.3488636378542588	0.7508088437583487	-0.006861301600750145	0.017031344866683316	False	False	-0.006861301600750145
2018	CAPN10	0.07410327290707654	0.44183181731275734	-0.0068592200060481985	0.007483072064513731	False	False	-0.0068592200060481985
10179	UBALD2	0.33880306290176887	0.7431213720336647	-0.006855063198812989	0.018770632507322835	False	False	-0.006855063198812989
5412	VDAC3	0.689752679805961	0.9208997527021491	-0.006853594628208355	0.09402045261028201	False	False	-0.006853594628208355
7571	SMUG1	0.2782820330576188	0.7252933940386873	-0.006850390107721576	0.014781279121200705	False	False	-0.006850390107721576
10694	RBM38	0.30937951200259906	0.7252933940386873	-0.006849812353503834	0.018111407388608124	False	False	-0.006849812353503834
8255	SNX6	0.7164826659908106	0.9283794738264837	-0.006844382807471516	0.12673170258139455	False	False	-0.006844382807471516
1682	TMEM177	0.0010323762667367208	0.03138782556214297	-0.006841557522166034	0.005475419568071186	False	False	-0.006841557522166034
6473	ESRRA	0.04743119324284417	0.3584233468763379	-0.006841473210358677	0.007045026673653791	False	False	-0.006841473210358677
2509	NUDT16	0.0969482186044172	0.4839162531736525	-0.006833981216130466	0.009039585164553205	False	False	-0.006833981216130466
3700	FAM8A1	0.38472571321020166	0.7759351959637567	-0.006831820012271772	0.02178435278839843	False	False	-0.006831820012271772
1218	ERO1B	0.4198544825273318	0.7984519816897272	-0.006828958113472258	0.02500480448090753	False	False	-0.006828958113472258
4132	SESN1	0.44078944594595093	0.8103285024172597	-0.006828074015157667	0.02514787473131058	False	False	-0.006828074015157667
7109	MARCHF5	0.5925115530811692	0.886202314731542	-0.00682303546093317	0.04980519873111747	False	False	-0.00682303546093317
2340	HTD2	0.04296597497946319	0.34443264153051556	-0.006820586051772835	0.006947740360141494	False	False	-0.006820586051772835
4204	BCLAF1	0.7566840621892237	0.9426801233646925	-0.006818703647914564	0.13694911432820697	False	False	-0.006818703647914564
2464	HSPBAP1	0.32758770316167873	0.7332902587682467	-0.00681783567297349	0.01880491239040397	False	False	-0.00681783567297349
3699	ATXN1	0.48800301168466753	0.8364484696204202	-0.006817222984779791	0.03271944071491097	False	False	-0.006817222984779791
8522	TECPR2	0.0723704267372698	0.4371994289173405	-0.006810549587661254	0.007415651793180164	False	False	-0.006810549587661254
9071	ALG1	0.3451251662556529	0.7474480135292906	-0.0068093883688643145	0.01951210384885239	False	False	-0.0068093883688643145
11237	ETV2	0.019897523589791542	0.22373744646315935	-0.0068075341809097	0.0062610585632365805	False	False	-0.0068075341809097
5389	RAB11FIP1	0.26106890298306046	0.7252933940386873	-0.006795498082578223	0.014823760902292506	False	False	-0.006795498082578223
8690	CEP152	0.1503571639280442	0.5960419467422725	-0.006794058399684477	0.009201842977470436	False	False	-0.006794058399684477
7133	PGAM1	0.7941311728798498	0.9528469235159747	-0.006788112233892341	0.23655874957871992	False	False	-0.006788112233892341
3838	CSNK2B	0.35442238521319647	0.7546469597949436	-0.006787875757747405	0.021007396020861557	False	False	-0.006787875757747405
3635	MAPK9	0.023311171175501556	0.24817481367413546	-0.006786916417023061	0.00693729356321138	False	False	-0.006786916417023061
6869	RBM17	0.6879326303022187	0.9201049183866764	-0.006785930204009519	0.10037800305804541	False	False	-0.006785930204009519
3931	MAPK13	0.1803153623747796	0.6198290297632767	-0.0067773169635145505	0.01160479849204421	False	False	-0.0067773169635145505
7821	ACAD10	0.00647251944846613	0.11342864060286655	-0.006772600037001385	0.0054580496737820115	False	False	-0.006772600037001385
156	MUL1	0.4079443470500468	0.7895824064130083	-0.006769237137960148	0.024836928345436275	False	False	-0.006769237137960148
7469	YAF2	0.543998864675453	0.8691815950681012	-0.0067683181056695995	0.03892430316570194	False	False	-0.0067683181056695995
6366	MTCH2	0.5746234119789637	0.8801556691023525	-0.006761041089754967	0.053384741811558264	False	False	-0.006761041089754967
5514	VIRMA	0.38666000319063243	0.7767926538478817	-0.006757432141315768	0.021452226091262905	False	False	-0.006757432141315768
11116	MAP1S	0.4447782430579441	0.8126020549417181	-0.00675621213938621	0.025553369851306428	False	False	-0.00675621213938621
11280	ZNF875	0.30704405602470297	0.7252933940386873	-0.006753938743720117	0.0166645037919976	False	False	-0.006753938743720117
8261	PRORP	0.32085464765673116	0.7281314449919007	-0.006751526955764658	0.018275783787113288	False	False	-0.006751526955764658
7641	OS9	0.6779781672611233	0.9167556827278196	-0.006750963981305974	0.08626997297586397	False	False	-0.006750963981305974
6896	HSPA14-1	0.2615654298791634	0.7252933940386873	-0.006749504816002561	0.015236312913340192	False	False	-0.006749504816002561
601	SLC25A24	0.40190659316179256	0.786534850428476	-0.006749152789014076	0.02256843716252682	False	False	-0.006749152789014076
9959	ARHGAP27	0.4206497941953493	0.7993163944139755	-0.0067484406733503465	0.024460584401737814	False	False	-0.0067484406733503465
11305	ECH1	0.49733341545263243	0.8409080636628635	-0.006747752742746895	0.03291172911088134	False	False	-0.006747752742746895
2996	METTL14	0.4948558173716263	0.8402590163796777	-0.006747424900818688	0.030948490294259647	False	False	-0.006747424900818688
9872	PSMD3	0.5930125264709859	0.8863770573897108	-0.006744944588525776	0.058022587625093235	False	False	-0.006744944588525776
4716	MDFIC	0.16517229686856466	0.6004775876238457	-0.006738624226106568	0.01012635980407859	False	False	-0.006738624226106568
1252	PGBD2	0.1259928078836264	0.5524778418464056	-0.006737947044418796	0.009456152702833332	False	False	-0.006737947044418796
3616	NHP2	0.5408729885885933	0.868001971834568	-0.0067367270424892375	0.04405660762689834	False	False	-0.0067367270424892375
4022	CENPQ	0.09056415495469304	0.47116454005210723	-0.006735680030921388	0.00795870259685745	False	False	-0.006735680030921388
1988	TIGD1	0.0013353110767491472	0.037465378727545455	-0.006729021581513716	0.005140721871041108	False	False	-0.006729021581513716
4669	LRWD1	0.23635772387575774	0.7048063528133452	-0.006728385883922392	0.01344014247229626	False	False	-0.006728385883922392
5682	SMARCA2	0.5285333357207687	0.8603246303030084	-0.006725515923436118	0.03795603706046593	False	False	-0.006725515923436118
7528	SLC11A2	0.015400349862985155	0.19072365701487845	-0.006724626114760072	0.006095598890381151	False	False	-0.006724626114760072
1968	AGFG1	0.1709272506044961	0.6063560997181456	-0.006718263092581764	0.011065637822761092	False	False	-0.006718263092581764
7565	TARBP2	0.31405261850467164	0.7252933940386873	-0.006712375374018632	0.0164372228779072	False	False	-0.006712375374018632
7136	MMS19	0.3682025398844265	0.7654798263728466	-0.006710440569196425	0.017846851717940596	False	False	-0.006710440569196425
5921	ABITRAM	0.18617220332612716	0.6284443311602591	-0.006707579342204142	0.010677609343601522	False	False	-0.006707579342204142
8445	TMED8	0.0788984654629439	0.45897755894719217	-0.006706117825575422	0.007837846144210807	False	False	-0.006706117825575422
92	UBE4B	0.3931234255001259	0.7811846042469462	-0.0067048403841277054	0.022731845981852954	False	False	-0.0067048403841277054
3278	HEXB	0.50729473703553	0.8466221294898402	-0.006687771106029572	0.03748284930060076	False	False	-0.006687771106029572
4381	TWISTNB	0.37502433009366243	0.7703308443506977	-0.0066821144891535365	0.020359667494546537	False	False	-0.0066821144891535365
7841	RBM19	0.16141207954197598	0.5960419467422725	-0.006677933160954435	0.009866383273241132	False	False	-0.006677933160954435
8531	TRMT61A	0.0076303878552076276	0.12463675315581484	-0.006677119938302601	0.005443048430606723	False	False	-0.006677119938302601
6013	ST6GALNAC4	0.23680911880032793	0.7052842203116503	-0.006676557299747532	0.013756858596448289	False	False	-0.006676557299747532
2212	KLHL18	0.23377423612467368	0.701203130759635	-0.006675220403359966	0.012749692555083786	False	False	-0.006675220403359966
2733	UVSSA	0.027580362838854906	0.26958074976381124	-0.0066743745980574806	0.006419069447749576	False	False	-0.0066743745980574806
10725	DIDO1	0.5722032581082361	0.8801556691023525	-0.006673969498297831	0.04324893410815749	False	False	-0.006673969498297831
4236	TAB2	0.44800680243639257	0.8141542102990199	-0.006672322226970035	0.02615448828180169	False	False	-0.006672322226970035
10521	XRN2	0.6771867131056319	0.9167556827278196	-0.006670766321425511	0.0797379190145537	False	False	-0.006670766321425511
3431	SAR1B	0.48661829903450793	0.8354647066427623	-0.006670433105039465	0.03515148483390032	False	False	-0.006670433105039465
2841	COMMD8	0.5911786347438648	0.885916701855579	-0.006669723676604656	0.04784714508541795	False	False	-0.006669723676604656
11273	ZNF345	0.05637179390684341	0.38326283996490407	-0.006664707963825977	0.007047740190268256	False	False	-0.006664707963825977
2196	LIMD1	0.24325173959791713	0.7109646876154581	-0.0066644567079219815	0.014073974128032839	False	False	-0.0066644567079219815
2545	TFDP2	0.6004542614679576	0.8898316374142288	-0.006648516065970135	0.04808601009291272	False	False	-0.006648516065970135
8074	ALG11	0.21863431842626085	0.6806857675877853	-0.006646635005726324	0.012793229871191258	False	False	-0.006646635005726324
1129	BPNT1	0.2510839786945542	0.7156045934701656	-0.006644233966686544	0.012776376462953034	False	False	-0.006644233966686544
10984	CARM1	0.015795984936024774	0.1931713535440406	-0.0066406497071630445	0.005632733419905742	False	False	-0.0066406497071630445
4108	FBXL4	0.3300314860144453	0.7357568577392917	-0.006638438957521142	0.018910322598246643	False	False	-0.006638438957521142
242	RCC1	0.1143952139628288	0.5228873350226707	-0.006631014144015925	0.009765860473000725	False	False	-0.006631014144015925
5665	MFSD3	0.03833634142789769	0.3200061297269638	-0.006629471338712384	0.006383800278092887	False	False	-0.006629471338712384
8121	TEX30	0.25204881086158254	0.7171345108647841	-0.006617295840380696	0.014181225603922855	False	False	-0.006617295840380696
7370	KLRG1	0.8213518799663321	0.9605399961595649	-0.006616946500621131	0.24896654140117558	False	False	-0.006616946500621131
7860	GCN1	0.21566743329600616	0.677003055117683	-0.006616918284717474	0.01223277554002612	False	False	-0.006616918284717474
10877	SAFB	0.648890605436037	0.9088552111675369	-0.006613840063989921	0.0746794129873431	False	False	-0.006613840063989921
7643	TSPAN31	0.40650856267453783	0.7892261346689008	-0.006613348301097611	0.020790384779142777	False	False	-0.006613348301097611
7905	OGFOD2	0.30531600519245744	0.7252933940386873	-0.006607933534824352	0.016342012471584386	False	False	-0.006607933534824352
3403	ACSL6	0.027034178392299192	0.2677783024173857	-0.006596819827819573	0.005731127300667902	False	False	-0.006596819827819573
6830	DCPS	0.5851966608406034	0.8832541888806849	-0.006588483371903336	0.04874200330570687	False	False	-0.006588483371903336
10134	RAB37	0.1268948722864786	0.5544795313620794	-0.006586817289973103	0.00928977198985427	False	False	-0.006586817289973103
2618	PIK3CA	0.1136340557303885	0.5203827433057385	-0.006586129359369652	0.009543909929519475	False	False	-0.006586129359369652
111	MTHFR	0.11738866959280186	0.5293662562034679	-0.006582592294304055	0.009021153077916351	False	False	-0.006582592294304055
10924	SNAPC2	0.32986366534439704	0.7357568577392917	-0.006581739770929271	0.018790918532325777	False	False	-0.006581739770929271
8270	TRAPPC6B	0.54131880684565	0.868236494398759	-0.0065815288234590714	0.03693971540345702	False	False	-0.0065815288234590714
1341	SNX17	0.7408358521669078	0.9366177812178496	-0.006577949434537989	0.12286658879629402	False	False	-0.006577949434537989
4758	AKR1B1	0.6469802191341167	0.9084315643425811	-0.006574660266340238	0.07340013218480487	False	False	-0.006574660266340238
6214	PGAP2	0.08658580443730013	0.4663523249282842	-0.0065741355848936605	0.008396201041462116	False	False	-0.0065741355848936605
4516	TYW1	0.3905759389561084	0.7793846834378337	-0.006573894406098115	0.020039260474055312	False	False	-0.006573894406098115
5410	IKBKB	0.3864181179882288	0.7765894851750601	-0.006573520881278272	0.02366970891002999	False	False	-0.006573520881278272
11518	PRMT1	0.683267311303557	0.9186897017279732	-0.006572682465855316	0.08728583434293437	False	False	-0.006572682465855316
3380	DMXL1	0.342412675612387	0.7461567929360972	-0.006569752042718349	0.0173628410151185	False	False	-0.006569752042718349
9045	ZNF174	0.3010405574635069	0.7252933940386873	-0.006566528711629131	0.01403084167734135	False	False	-0.006566528711629131
6118	TMEM141	0.5298049828451268	0.8605584875635469	-0.006563809235962363	0.03083545610655186	False	False	-0.006563809235962363
5150	DOCK11	0.41599106447930045	0.7958135839663966	-0.006558942664388729	0.02334320549528266	False	False	-0.006558942664388729
10855	YJU2	0.4618198056109829	0.822001133005098	-0.006556341426794429	0.027134501526868623	False	False	-0.006556341426794429
7264	ZRANB1	0.26005943184522995	0.7252933940386873	-0.006545865264850856	0.013095001495161723	False	False	-0.006545865264850856
5794	EXOSC3	0.4848160633738128	0.8333881768336447	-0.006544896518825293	0.031104478638532548	False	False	-0.006544896518825293
10091	SMARCD2	0.16367770494738929	0.5976376474542284	-0.006543645613763158	0.010514134432860586	False	False	-0.006543645613763158
3038	IL15	0.34677167126981545	0.7485246989613712	-0.006539015518334461	0.017295031418460748	False	False	-0.006539015518334461
10979	ILF3	0.6801149678940817	0.9172873055309565	-0.006537608753994981	0.08743846260531005	False	False	-0.006537608753994981
11418	CLASRP	0.522455113691814	0.8567328821836682	-0.006534367955917785	0.03357129058865614	False	False	-0.006534367955917785
11023	ZNF564	0.18520016960463118	0.6279234502077108	-0.006531340120732478	0.010940349498373825	False	False	-0.006531340120732478
11104	BABAM1	0.505414300142603	0.8453822443137887	-0.006527163495183986	0.03464140955272109	False	False	-0.006527163495183986
2113	NKIRAS1	6.889982322328914e-07	0.00010919690902199121	-0.006526177953977674	0.003997601633674876	False	False	-0.006526177953977674
9323	GOT2	0.5226432998741779	0.8567645006773998	-0.006523696969877532	0.03453532073560149	False	False	-0.006523696969877532
4349	AIMP2	0.2982052573567397	0.7252933940386873	-0.006522427254212959	0.01350341286770133	False	False	-0.006522427254212959
4406	JAZF1	0.5242617924678582	0.8573896896551835	-0.0065220201390316195	0.034444022360582686	False	False	-0.0065220201390316195
2974	TBCK	0.3428413289899511	0.7462339391977583	-0.006521286525536533	0.01824028872300026	False	False	-0.006521286525536533
1159	ITPKB	0.2986043848702554	0.7252933940386873	-0.00652001815348642	0.011686165492201962	False	False	-0.00652001815348642
3348	PAM	0.3462705259694009	0.7483067493217493	-0.006514244642152377	0.015168194009294344	False	False	-0.006514244642152377
3694	MCUR1	0.40766356480820864	0.7894779207514319	-0.006510333380459708	0.02000302708772726	False	False	-0.006510333380459708
3375	ATG12	0.6577642131197068	0.911635392515708	-0.006507264565033375	0.07888176326834878	False	False	-0.006507264565033375
8125	ARGLU1	0.7833718100099605	0.9509498070927509	-0.006503523942377108	0.19621567809304527	False	False	-0.006503523942377108
2251	TCTA	0.2698131788133696	0.7252933940386873	-0.006495690670076092	0.01407057698816061	False	False	-0.006495690670076092
7604	SMARCC2	0.648155730773838	0.9088552111675369	-0.006494516351038169	0.07493358070767203	False	False	-0.006494516351038169
6701	DYNC2H1	3.1899982264161952e-06	0.00039381367578325403	-0.006492437779468757	0.003976934134613636	False	False	-0.006492437779468757
4294	RNASET2	0.6340316093153684	0.9034045333556846	-0.0064868577486169345	0.06510262789074764	False	False	-0.0064868577486169345
3081	TMEM192	0.1144451736542961	0.5228873350226707	-0.006484945785240546	0.008247822414823743	False	False	-0.006484945785240546
6234	RRP8	0.38717457056064664	0.7774033724639797	-0.00648180038379	0.020979190331905387	False	False	-0.00648180038379
4715	SMIM30	0.32712402817621755	0.7327178385123528	-0.006474227772694197	0.016426225604359492	False	False	-0.006474227772694197
9077	PMM2	0.21707694814622752	0.6789735061023566	-0.006462507423760789	0.011079524405473886	False	False	-0.006462507423760789
7990	SLC46A3	0.35316865012864784	0.7535767832676183	-0.006461506430988188	0.019344007942912193	False	False	-0.006461506430988188
133	FBXO42	0.425115895925696	0.8013431132856352	-0.006457583076765381	0.023391887458950975	False	False	-0.006457583076765381
1122	CENPF	0.2764760685189856	0.7252933940386873	-0.006457013384234398	0.009745517940542032	False	False	-0.006457013384234398
5739	SMU1	0.5815667013218095	0.8823563095863107	-0.00645648668736613	0.0446301240387351	False	False	-0.00645648668736613
2365	PPP4R2	0.6643303519141168	0.9127955240150782	-0.006451703419889009	0.07085232505964678	False	False	-0.006451703419889009
10479	RNF24	0.13740838243311154	0.5761621412854959	-0.006447428038677716	0.009270237520510375	False	False	-0.006447428038677716
10865	TNFAIP8L1	0.15663334987585814	0.5960419467422725	-0.006443579926864661	0.008877017318682614	False	False	-0.006443579926864661
10513	RBBP9	0.10710087465563853	0.5050579243913665	-0.006440165130714912	0.008205994303056668	False	False	-0.006440165130714912
11529	NUP62	0.36165532495526787	0.76113895117771	-0.006436210201552298	0.018033319672699586	False	False	-0.006436210201552298
2257	GMPPB	0.4301635115818373	0.8035586701575471	-0.0064344863442002895	0.021808671526784118	False	False	-0.0064344863442002895
7140	AVPI1	7.000420868178502e-05	0.004268487053562019	-0.006433394825403456	0.004510764690484246	False	False	-0.006433394825403456
2286	TEX264	0.6015907188677683	0.8903765719061091	-0.00643298418323416	0.054938782699579414	False	False	-0.00643298418323416
8356	MTHFD1	0.13276712955872438	0.5658041044566569	-0.006424970194788291	0.009189358251819085	False	False	-0.006424970194788291
5946	ALAD	0.11462537102580862	0.5232877973494292	-0.006420291729239039	0.00825401970596854	False	False	-0.006420291729239039
7870	COQ5	0.2964592893311119	0.7252933940386873	-0.006419636717189854	0.015361847226009813	False	False	-0.006419636717189854
473	NFIA	0.09327514814452242	0.47645075672428533	-0.006417610882487991	0.007239002902277334	False	False	-0.006417610882487991
9757	UNC119	0.5428452898531662	0.8689080878119193	-0.006417167153812621	0.03805117828901424	False	False	-0.006417167153812621
1524	MRPL53	0.01416518711034866	0.18276052192537853	-0.00641259600946835	0.00539352854464723	False	False	-0.00641259600946835
457	TCEANC2	0.19011333800875882	0.6341436940178394	-0.006407981533557749	0.010440088364533907	False	False	-0.006407981533557749
3371	FEM1C	0.16582991896209387	0.6013959046978747	-0.006399009548001996	0.009700276867248291	False	False	-0.006399009548001996
4876	AKAP17A	0.49393007286348445	0.8399870190001012	-0.006397421395710434	0.031014645862024882	False	False	-0.006397421395710434
1903	CREB1	0.5657727855442068	0.8759738100178222	-0.006395642450165572	0.04109843109929284	False	False	-0.006395642450165572
6870	PFKFB3	0.5006748920097412	0.8427128683284181	-0.0063931137677521056	0.029413447910270025	False	False	-0.0063931137677521056
10554	ACTL10	0.050486524829878025	0.36437290043372894	-0.006393040540764043	0.006574231708898794	False	False	-0.006393040540764043
5087	ITM2A	0.8199469619922368	0.9604232213969176	-0.006391305262689126	0.1985835169636926	False	False	-0.006391305262689126
6657	PCF11	0.5752170899368446	0.8801556691023525	-0.00639026799232611	0.046893761948097586	False	False	-0.00639026799232611
4016	ENPP4	0.4087183220758197	0.7900804824218431	-0.006386350012561141	0.02092686906283678	False	False	-0.006386350012561141
10589	CNBD2	0.4303914979936788	0.8035586701575471	-0.006384678556173068	0.020709830531200697	False	False	-0.006384678556173068
5020	FAM104B	0.24236550384821995	0.7099057515314494	-0.006384331903642423	0.011879539312145046	False	False	-0.006384331903642423
8051	MED4	0.6845327455874333	0.9192946341749018	-0.006383845515207952	0.08219423266344292	False	False	-0.006383845515207952
6792	HINFP	0.3578127272543469	0.7566924880776301	-0.0063770024867638555	0.0184317487400285	False	False	-0.0063770024867638555
6190	TOLLIP	0.5098347178972813	0.8487354963093421	-0.006376369644353259	0.033687718472508496	False	False	-0.006376369644353259
12005	LMF2	0.6170967500956184	0.8974065698418986	-0.006372677391817548	0.0555678753312244	False	False	-0.006372677391817548
5368	EXTL3	1.1156898410611562e-05	0.0010813892938814247	-0.006371215539285214	0.003902679612470228	False	False	-0.006371215539285214
258	TMEM39B	0.2517580930221586	0.716481173250152	-0.006368027142171953	0.013044726341789544	False	False	-0.006368027142171953
1352	MRPL33	0.7402500370461682	0.9366177812178496	-0.006364787687709217	0.1234088191805884	False	False	-0.006364787687709217
5211	IDS	0.7593733013181689	0.9433248679016508	-0.006364776938793538	0.15072091998055925	False	False	-0.006364776938793538
3556	UBLCP1	0.6438056066071166	0.9079663482707488	-0.006356161682876879	0.06404278903853061	False	False	-0.006356161682876879
5906	MSANTD3	0.009143809330952634	0.1398156399392601	-0.006355774553960631	0.00521203467546594	False	False	-0.006355774553960631
11261	ZNF565	0.0005388943878467098	0.01975047931458191	-0.006355413793478156	0.0046593778208981074	False	False	-0.006355413793478156
9493	CTU2	0.022621759825396087	0.24401226006989593	-0.0063542120982956135	0.005484672111654004	False	False	-0.0063542120982956135
2553	SLC9A9	0.3407578851255537	0.744764904351937	-0.006345661335873029	0.01588127560653659	False	False	-0.006345661335873029
4747	ZC3HC1	0.253473925881332	0.7185743782296982	-0.0063341250621206215	0.01233720333250456	False	False	-0.0063341250621206215
3356	PJA2	0.6239134447052671	0.9005854620927228	-0.006329885958499745	0.04667576688320138	False	False	-0.006329885958499745
8999	TBL3	0.3942010413891086	0.7815282427107132	-0.006329431816812311	0.022705002103087513	False	False	-0.006329431816812311
9065	ANKS3	0.08410145190777747	0.46588459812423655	-0.006327631373436091	0.007683960894166037	False	False	-0.006327631373436091
890	COPA	0.6489810759402097	0.9088552111675369	-0.006325495026444905	0.06416443276197412	False	False	-0.006325495026444905
7831	OAS3	0.08636545078884686	0.46588459812423655	-0.006323683834153005	0.007819316176654295	False	False	-0.006323683834153005
6331	TTC17	0.6633418824063226	0.9127955240150782	-0.0063194111401706325	0.06098855061586513	False	False	-0.0063194111401706325
6889	SEPHS1	0.10162270544335741	0.4915106616984128	-0.006316242897274269	0.007904968939201777	False	False	-0.006316242897274269
8485	ITPK1	0.22379419573575832	0.6861851836833919	-0.006314728643778001	0.01099913456845422	False	False	-0.006314728643778001
4568	SLC25A40	0.30542161122824796	0.7252933940386873	-0.0063146319035368905	0.013734733859120414	False	False	-0.0063146319035368905
1684	EPB41L5	0.00016156865683833568	0.007995262478481016	-0.0063118305513639745	0.004424805865287347	False	False	-0.0063118305513639745
3085	DDX60L	0.47081770243100474	0.8277036693266271	-0.006305808387378952	0.02422835192708082	False	False	-0.006305808387378952
9681	ZNF18	0.2171269675179418	0.6789735061023566	-0.006298535402307699	0.011666262717267801	False	False	-0.006298535402307699
11918	MIEF1	0.3066345093692209	0.7252933940386873	-0.006298083947849185	0.015349534600106782	False	False	-0.006298083947849185
23	ATAD3A	0.038267820119131934	0.31996013691704134	-0.006297361755077007	0.006267976275710172	False	False	-0.006297361755077007
6332	HSD17B12	0.21577740620991634	0.677003055117683	-0.0062968229656786	0.011456050357759692	False	False	-0.0062968229656786
11555	ZNF350	0.35197148110849796	0.7530342567352368	-0.006296217667364431	0.018174691862145136	False	False	-0.006296217667364431
4489	VOPP1	0.5252377271755783	0.8580324086160807	-0.00629522339266413	0.03164195906110974	False	False	-0.00629522339266413
9175	EIF3C	0.007435684385522361	0.12322272759845643	-0.006293752974589615	0.005124566694829873	False	False	-0.006293752974589615
8282	LRR1	0.38125316343561544	0.7731864933921243	-0.006292967463986016	0.016910605197555797	False	False	-0.006292967463986016
9442	SYCE1L	0.07465541310554491	0.44408173417831226	-0.006286714954097031	0.00681167344974224	False	False	-0.006286714954097031
11566	ZNF880	0.04855301015750344	0.3615504503409583	-0.006281962589752486	0.006543147334352482	False	False	-0.006281962589752486
11429	FOSB	0.03515918813894039	0.30363576657478697	-0.006271836439375708	0.006022372088113496	False	False	-0.006271836439375708
10058	DHX40	0.39118552896201386	0.7799483992505613	-0.006267489846598043	0.0187548594116125	False	False	-0.006267489846598043
5979	DENND1A	0.171684103718906	0.6073940176215172	-0.0062669094051513805	0.008755348796068237	False	False	-0.0062669094051513805
817	EFNA4	0.001993318528183235	0.04931991497580797	-0.006265127436473983	0.004802751728485143	False	False	-0.006265127436473983
6445	STX5	0.6693671584778378	0.914911482009834	-0.006264704533822741	0.06502187997102737	False	False	-0.006264704533822741
6042	LRRC8A	0.028016193997331483	0.27132446176771563	-0.006258722762247419	0.005457502486574096	False	False	-0.006258722762247419
10037	MSI2	0.4831195711252627	0.8329941679148899	-0.006258569590198994	0.023159994678788407	False	False	-0.006258569590198994
6354	C11orf49	0.5455314139997409	0.8694105752668788	-0.006253974428746254	0.029940946590761804	False	False	-0.006253974428746254
3771	H2BC15	0.013524317235378417	0.1768241078999962	-0.006253518775492552	0.005246279330729225	False	False	-0.006253518775492552
11180	ZNF714	0.15650512044731005	0.5960419467422725	-0.006250925767536818	0.009216772803906785	False	False	-0.006250925767536818
3760	H2BC12	0.32928531301113184	0.7350320043765806	-0.00624490503114216	0.01505438283865535	False	False	-0.00624490503114216
5571	MRPL13	0.5975040781175055	0.8883782743613216	-0.006243195953549211	0.04316286127581153	False	False	-0.006243195953549211
11451	PRKD2	0.42290142065098857	0.8008606300830384	-0.006241774409450673	0.02247249001507149	False	False	-0.006241774409450673
7997	HSPH1	0.6567417552378323	0.9113344899268415	-0.006237074446070063	0.0360203824590805	False	False	-0.006237074446070063
11425	ERCC2	0.10685219021325425	0.504646662799618	-0.006234129243174037	0.007183017252489578	False	False	-0.006234129243174037
5813	ABHD17B	0.2851607384648039	0.7252933940386873	-0.006234109088957139	0.011575534744837948	False	False	-0.006234109088957139
7105	TNKS2	0.6254986266959278	0.9008638002263631	-0.00622980280461327	0.05807879237934601	False	False	-0.00622980280461327
11691	ZNF274	0.3997188519057011	0.7857892170442223	-0.006228416194490689	0.017903771684613337	False	False	-0.006228416194490689
1185	COG2	0.3655614914062716	0.7647038310510208	-0.0062225634099035134	0.018272700697876686	False	False	-0.0062225634099035134
5951	WHRN	0.0492083934279258	0.3622825098071022	-0.006219685387730481	0.0068527106628861545	False	False	-0.006219685387730481
5497	RIPK2	0.36969963526297966	0.7664552452473441	-0.006219458316886764	0.018766699077258277	False	False	-0.006219458316886764
9534	SLC43A2	1.1066937317677046e-05	0.0010813892938814247	-0.006219217809898448	0.003809573605310085	False	False	-0.006219217809898448
10344	ZNF397	0.32052386772334834	0.7277670227754943	-0.0062140099602520085	0.01439009160669737	False	False	-0.0062140099602520085
5754	RPP25L	0.5751862732278727	0.8801556691023525	-0.006211223303862247	0.03609083627545556	False	False	-0.006211223303862247
6481	MAP4K2	0.45084703949406124	0.814593989692215	-0.006209516913498217	0.023246878801390182	False	False	-0.006209516913498217
4289	QKI	0.300922395075305	0.7252933940386873	-0.006205115232527697	0.01313882318953442	False	False	-0.006205115232527697
8100	RBM26	0.5414633117353789	0.868236494398759	-0.006198547645047874	0.03377010426375755	False	False	-0.006198547645047874
10089	FTSJ3	0.3805841636167988	0.7731864933921243	-0.006195317595886357	0.0182346225564563	False	False	-0.006195317595886357
2169	CTNNB1	0.5721878019156037	0.8801556691023525	-0.006193869179498622	0.03829349040292031	False	False	-0.006193869179498622
998	GLUL	0.579406456409892	0.8815878205468621	-0.006189843710576864	0.03658683095560517	False	False	-0.006189843710576864
6670	TMEM135	0.26070125794193	0.7252933940386873	-0.0061871699178017315	0.01297293696552515	False	False	-0.0061871699178017315
10981	DNM2	0.5910514512188333	0.885916701855579	-0.006184931456111595	0.045605081804963046	False	False	-0.006184931456111595
3636	GFPT2	0.17155801152308153	0.6071404724367473	-0.006184023172736726	0.009791129571927149	False	False	-0.006184023172736726
11466	NAPA	0.7465917351751603	0.9383565756664132	-0.00617977735104355	0.1283445859024691	False	False	-0.00617977735104355
9205	YPEL3	0.7103061769265206	0.9267469403330442	-0.006171661919705962	0.10099193834981253	False	False	-0.006171661919705962
8197	PPP1R3E	0.22697575150545846	0.6912416550651822	-0.006171412007416426	0.01065644037065118	False	False	-0.006171412007416426
6885	CAMK1D	0.22047789291338604	0.6813609296675076	-0.006171144628138913	0.010635860134349312	False	False	-0.006171144628138913
3665	LYRM4	0.31728026242812907	0.7252933940386873	-0.006160536791978274	0.015671539012082788	False	False	-0.006160536791978274
11731	TMEM191B	0.017815405797970772	0.20810665258824823	-0.0061585641979993834	0.0052379216960912875	False	False	-0.0061585641979993834
11101	USE1	0.5624533082114467	0.8755724110479052	-0.006158333264264094	0.03738918302710666	False	False	-0.006158333264264094
1393	GEMIN6	0.4048848001542046	0.7886545318399786	-0.006155414933657266	0.019612189512266672	False	False	-0.006155414933657266
6662	TMEM126A	0.5567150165746247	0.8741670524015529	-0.006155140836307453	0.03746769378005072	False	False	-0.006155140836307453
9386	DERPC	0.059080837463454	0.3932463460677574	-0.006147341154367933	0.006477635223851648	False	False	-0.006147341154367933
7791	SSH1	0.2616369459559935	0.7252933940386873	-0.006144562559664931	0.011237772484851437	False	False	-0.006144562559664931
3208	NDUFS4	0.5771961533170823	0.8806239737352336	-0.006141930418938054	0.03880125388156536	False	False	-0.006141930418938054
7316	C12orf4	0.3070575579298592	0.7252933940386873	-0.006139216989536355	0.010719871094320403	False	False	-0.006139216989536355
10068	APPBP2	0.5041859469090995	0.8448611261083881	-0.006125833917708863	0.028935825582160506	False	False	-0.006125833917708863
6785	SLC37A4	0.022066871171870873	0.23985196024439445	-0.006121172583243973	0.005259935782009432	False	False	-0.006121172583243973
2453	IQCB1	0.4827935585518992	0.8329941679148899	-0.0061200053181819656	0.02571853488510431	False	False	-0.0061200053181819656
7360	CLSTN3	0.5733929945373726	0.8801556691023525	-0.006113746762027911	0.038738794798074766	False	False	-0.006113746762027911
2717	PIGG	0.326312045563931	0.7324972673065973	-0.006109723980335073	0.014731242624652939	False	False	-0.006109723980335073
10148	NUP85	0.3647844858818149	0.7637820003173601	-0.00610755673021131	0.015130255263038845	False	False	-0.00610755673021131
11747	DGCR8	0.3648970662613362	0.7637820003173601	-0.006104880250207257	0.01653279504890359	False	False	-0.006104880250207257
9819	SLFN11	0.3462446935798821	0.7483067493217493	-0.006097584423690187	0.015191540966720082	False	False	-0.006097584423690187
11641	ZNF444	0.40826638250643144	0.7897324977792228	-0.006096986515255546	0.020371258865262188	False	False	-0.006096986515255546
8447	AHSA1	0.6444361336736264	0.9079663482707488	-0.0060940386251306005	0.051159931130187464	False	False	-0.0060940386251306005
788	CHTOP	0.6151517748440174	0.8963225264468425	-0.0060926950106707355	0.0481293108747449	False	False	-0.0060926950106707355
5017	GNL3L	0.24747933438721906	0.7152096298772118	-0.006091518004403893	0.011581458996028401	False	False	-0.006091518004403893
11569	ZNF808	0.24057284407022128	0.708920588325533	-0.006090154235727129	0.012554572830193265	False	False	-0.006090154235727129
1247	ZNF496	0.1290450721930464	0.5586713202953297	-0.006086119361504152	0.008041633401325968	False	False	-0.006086119361504152
11723	HDHD5	0.3048568197481019	0.7252933940386873	-0.006086085771142656	0.013510526179574257	False	False	-0.006086085771142656
10061	VMP1	0.595875343585698	0.887908657662899	-0.00608124204101484	0.04079894461604052	False	False	-0.00608124204101484
9882	TOP2A	0.06295001825479767	0.40631690373817664	-0.00607143567087951	0.0063477208577962805	False	False	-0.00607143567087951
8819	FAM219B	0.5273030995059129	0.8590929342765691	-0.006071422906542142	0.02923315668175387	False	False	-0.006071422906542142
1471	C1D	0.6998190528177247	0.9236510942824245	-0.0060684938270196345	0.08146577744289886	False	False	-0.0060684938270196345
367	ZNF691	0.15014012786079123	0.5960419467422725	-0.006068411194730353	0.00881419108834031	False	False	-0.006068411194730353
4945	CASK	0.023806957305293572	0.2522204112705357	-0.0060681555720793635	0.005238156056378123	False	False	-0.0060681555720793635
8107	RAP2A	0.19231789876561894	0.6384105057240813	-0.006068120302199792	0.009488628982284735	False	False	-0.006068120302199792
7749	UTP20	0.054206295480504325	0.375995892956358	-0.006062406917612828	0.006312403118584392	False	False	-0.006062406917612828
2217	DHX30	0.5970212293261157	0.8880173336216826	-0.006058771432788046	0.045325061176405404	False	False	-0.006058771432788046
10637	DNTTIP1	0.5641544292627685	0.8756428086482753	-0.006053880676154135	0.03535665675651195	False	False	-0.006053880676154135
4585	SAMD9L	0.6621482428691179	0.9127955240150782	-0.0060509086009689125	0.05814019434673842	False	False	-0.0060509086009689125
304	AGO3	0.47240815044038387	0.8281490724391422	-0.006049288201930314	0.025794920100029126	False	False	-0.006049288201930314
9050	SLX4	1.5120873667045273e-06	0.00021365976670735778	-0.006042991352764153	0.0037016263231635094	False	False	-0.006042991352764153
847	LMNA	0.1962730426372151	0.6433455125906257	-0.006038058944081987	0.009193241931931224	False	False	-0.006038058944081987
4468	NUDCD3	0.3761637449438957	0.770720098600942	-0.006033418771544841	0.018032593587630017	False	False	-0.006033418771544841
6436	BSCL2	0.43361776882950553	0.8050449885756594	-0.006031305265999471	0.021709282730900965	False	False	-0.006031305265999471
8006	SPART	0.032624039856206925	0.291404980528252	-0.006026407791293261	0.0058244622074240865	False	False	-0.006026407791293261
407	GPBP1L1	0.6293374690338078	0.9014823279420568	-0.006024450145025237	0.04882187404951384	False	False	-0.006024450145025237
516	MIGA1	0.49336401368297356	0.839493373294319	-0.006021601682370321	0.019867061269144677	False	False	-0.006021601682370321
4990	WDR45	0.6303876340084831	0.9014823279420568	-0.006019258418752316	0.052707442450661994	False	False	-0.006019258418752316
10597	DSN1	0.2172150572111973	0.6789735061023566	-0.006015619910794999	0.010421201846627301	False	False	-0.006015619910794999
4628	MAP11	0.049821223575244544	0.3625412353870741	-0.006012790930549752	0.006185229499499466	False	False	-0.006012790930549752
5444	TOX	0.5476544570114271	0.8702525744367662	-0.006012771448140084	0.03341403490928717	False	False	-0.006012771448140084
6911	STAM	0.335351026535899	0.7399334919715154	-0.006012053958018516	0.014782056104131908	False	False	-0.006012053958018516
4997	CCDC22	0.43758015321212973	0.8085277961471519	-0.006009369416327705	0.021690518790206243	False	False	-0.006009369416327705
1126	LYPLAL1	0.3335870624701721	0.7384754064575765	-0.006002230792702438	0.015525148250162603	False	False	-0.006002230792702438
10137	TMEM104	0.09745351379262374	0.484089288335405	-0.006001939228364647	0.006796717394663151	False	False	-0.006001939228364647
515	USP33	0.6423164594028419	0.9076008958887385	-0.006001769932942704	0.05225114047873852	False	False	-0.006001769932942704
11309	NFKBIB	0.6204281083620966	0.8988734842335602	-0.0060014367165566575	0.05033447939989179	False	False	-0.0060014367165566575
11612	KIR3DL1	0.0003237138620156721	0.013415251497243118	-0.005998246975828936	0.003674218214528505	False	False	-0.005998246975828936
7573	HNRNPA1	0.863466564428931	0.9699101570972352	-0.005991445599433096	0.634157076824543	False	False	-0.005991445599433096
648	CAPZA1	0.7400303301362584	0.9366177812178496	-0.00598800594641584	0.1062798370109048	False	False	-0.00598800594641584
5458	SGK3	0.45774303871067235	0.8194348016131108	-0.005986955239908225	0.021533098981477494	False	False	-0.005986955239908225
2071	SEC13	0.683377298590965	0.9186897017279732	-0.0059820940427924305	0.07922800786273423	False	False	-0.0059820940427924305
8266	MBIP	0.36719876958726394	0.7651937523720342	-0.005981420891948038	0.01568547257243894	False	False	-0.005981420891948038
12016	FP565260.1	0.029334377720371545	0.2763321943008173	-0.005979167314595228	0.005255411341136625	False	False	-0.005979167314595228
5394	DDHD2	0.476493930412453	0.8305755057852632	-0.005974787467359681	0.021136531606316566	False	False	-0.005974787467359681
9278	NKD1	7.026179576792251e-06	0.000749118491605632	-0.005973282619164632	0.0036589263310266096	False	False	-0.005973282619164632
569	TMED5	0.6851321032121465	0.9194783780567559	-0.005968711642772169	0.061975002115549044	False	False	-0.005968711642772169
3708	E2F3	0.5888857599532089	0.8851021649021189	-0.005965411725658738	0.04392494763745818	False	False	-0.005965411725658738
10390	FECH	0.16257037879604117	0.5967215867921083	-0.005963030840835856	0.009336816558484421	False	False	-0.005963030840835856
7881	CAMKK2	0.04049204805709968	0.33218745549208367	-0.005960888783483215	0.005352853629521506	False	False	-0.005960888783483215
9146	CDR2	0.205037736573352	0.6600830564184114	-0.0059570295868508665	0.009658270331402851	False	False	-0.0059570295868508665
3973	MRPS10	0.6660204834152931	0.9135162212500472	-0.005956070917933752	0.059829735911862796	False	False	-0.005956070917933752
1421	MSH2	0.41250897602515135	0.7929973492028458	-0.005954171047087502	0.019637219781099367	False	False	-0.005954171047087502
4707	IMMP2L	0.11328889941703225	0.5194105599542432	-0.00595143376852914	0.0059711924526667185	False	False	-0.00595143376852914
3036	ELMOD2	0.40685705449233966	0.7892261346689008	-0.005945641782496274	0.015680153226090034	False	False	-0.005945641782496274
9893	ACLY	0.4883324242403664	0.8364484696204202	-0.005944738873579245	0.025971584455218428	False	False	-0.005944738873579245
5271	VBP1	0.6138933069751099	0.8960380321325947	-0.005938302960316488	0.049750044422094214	False	False	-0.005938302960316488
7950	ZNF10	0.2513016403208326	0.7159627557947112	-0.005933770276936131	0.010873399404159118	False	False	-0.005933770276936131
2905	BMP2K	0.00014948000897548814	0.007622180631584891	-0.005932143915608368	0.004192229321085697	False	False	-0.005932143915608368
7537	GALNT6	0.3044318369114318	0.7252933940386873	-0.005925889306321789	0.012568803265864072	False	False	-0.005925889306321789
4222	ADAT2	0.21161001862436674	0.6705653332684607	-0.00592578450439392	0.00927184039163728	False	False	-0.00592578450439392
5888	XPA	0.6537381505460831	0.9104668126831093	-0.005922663288003651	0.05496299353449844	False	False	-0.005922663288003651
5260	G6PD	0.6137806247343226	0.8959944195773134	-0.00590837260460852	0.04414494119064752	False	False	-0.00590837260460852
8456	GTF2A1	0.3599033869928099	0.7590825568059979	-0.005904954449422622	0.015386893868792889	False	False	-0.005904954449422622
6412	FEN1	0.3164092181346959	0.7252933940386873	-0.00590256953375636	0.013537428233512613	False	False	-0.00590256953375636
6521	MUS81	0.5525061963437227	0.8718639713378361	-0.005902124797370145	0.03389251080536565	False	False	-0.005902124797370145
1440	CCDC88A	8.458608146621113e-06	0.0008778987287041806	-0.00589926558579955	0.0036135872955932176	False	False	-0.00589926558579955
7934	PUS1	0.06732628146381635	0.42157107795389115	-0.005898840835678426	0.005544664871575701	False	False	-0.005898840835678426
5165	ZBTB33	0.09040538893440027	0.47116454005210723	-0.005892441032054278	0.007019915081950468	False	False	-0.005892441032054278
9227	PRR14	0.5414508634262636	0.868236494398759	-0.005892300288439607	0.0319218156902596	False	False	-0.005892300288439607
9157	PRKCB	0.6014889486208759	0.8903524409220791	-0.005892082622897108	0.036859031246845114	False	False	-0.005892082622897108
756	C1orf56	0.017935728403302015	0.20868077650191072	-0.005891806174221991	0.005402039146310714	False	False	-0.005891806174221991
867	HDGF	0.46785873984400994	0.8261620317664591	-0.005889658742411511	0.023463462674340536	False	False	-0.005889658742411511
3649	WRNIP1	0.19618617789719145	0.6433455125906257	-0.005889577453736689	0.009883191663945138	False	False	-0.005889577453736689
9412	CMTR2	0.417157459040728	0.796243187483522	-0.005887680941926588	0.01846398820364198	False	False	-0.005887680941926588
150	CAPZB	0.8121057297224561	0.9586507023313616	-0.005887202615178876	0.23252641946770425	False	False	-0.005887202615178876
7356	EMG1	0.6091702446983196	0.8943470830109175	-0.005884149923126061	0.04588751304288243	False	False	-0.005884149923126061
8641	EHD4	0.22312650640251766	0.6852127957812849	-0.005882905064328996	0.009666736876635358	False	False	-0.005882905064328996
11113	SLC27A1	0.09268460533578816	0.47537313081439264	-0.005882274237340088	0.006487785632787056	False	False	-0.005882274237340088
2225	ATRIP	0.24887619515358617	0.7152096298772118	-0.0058751597987750995	0.010691792682506317	False	False	-0.0058751597987750995
1102	UTP25	0.24576719883811374	0.7141924252792452	-0.005873798045520026	0.01140821522621568	False	False	-0.005873798045520026
6456	MARK2	0.3196885602206833	0.7277382442290711	-0.005867201570329316	0.014719330424139667	False	False	-0.005867201570329316
1230	SDCCAG8	0.48242552720725784	0.8329941679148899	-0.005863498568877926	0.022342835704601088	False	False	-0.005863498568877926
7975	MTMR6	0.38003834293887007	0.7731864933921243	-0.005862974559238578	0.018158285423766737	False	False	-0.005862974559238578
8911	FURIN	0.10374733281439952	0.49663213030501124	-0.005846370843550787	0.006681779800199492	False	False	-0.005846370843550787
10728	YTHDF1	0.042873162988770044	0.3439237041944563	-0.00584627191993618	0.005275653667076556	False	False	-0.00584627191993618
6977	TMEM273	5.188781032376391e-06	0.0005966080779187286	-0.0058438394739084	0.0035796361044049263	False	False	-0.0058438394739084
8007	RFXAP	0.24223207336324137	0.7098903815630058	-0.005837083108596966	0.01029422246786051	False	False	-0.005837083108596966
5721	FOCAD	0.14753748771508507	0.5956170026781662	-0.005827450736534189	0.007838349616111712	False	False	-0.005827450736534189
1871	FAM126B	0.46215227851724594	0.822001133005098	-0.00582323850520251	0.021153084327315178	False	False	-0.00582323850520251
7019	HK1	0.5514300134226668	0.8712063708093196	-0.005814854350972948	0.029645197959833367	False	False	-0.005814854350972948
7851	WSB2	0.2089113078747301	0.6658247871593314	-0.005797974522513656	0.008507006563419519	False	False	-0.005797974522513656
32	NADK	0.25281678899559756	0.7179274567288811	-0.005795740091666899	0.009994060840717581	False	False	-0.005795740091666899
2022	PASK	0.6373743667996341	0.9052375557040342	-0.005793756916724137	0.03622714871930521	False	False	-0.005793756916724137
9944	GRN	0.30331354030859536	0.7252933940386873	-0.005793654802025187	0.012810215895432372	False	False	-0.005793654802025187
1857	PLCL1	0.012562225567240015	0.16915015092145913	-0.0057925552215415945	0.0048030542594185745	False	False	-0.0057925552215415945
809	PMVK	0.49598446513876815	0.8407148153125412	-0.005791389468045854	0.026498252179387	False	False	-0.005791389468045854
6628	XRRA1	0.23342495908602462	0.7005137973799633	-0.005789142272861729	0.010388681762526894	False	False	-0.005789142272861729
9441	MON1B	0.45897313170299747	0.820149883424611	-0.005788492635270383	0.021220827778411465	False	False	-0.005788492635270383
5345	SLC25A37	0.1663484229058963	0.6015984685040291	-0.005785088588036313	0.008614571689259868	False	False	-0.005785088588036313
10851	ZBTB7A	0.6060610810903563	0.893062490140432	-0.005783760425142736	0.0419082882445912	False	False	-0.005783760425142736
4667	ORAI2	0.3067714197628322	0.7252933940386873	-0.00578302412441873	0.0122841443693222	False	False	-0.00578302412441873
4416	GARS1	0.6036788609690913	0.8915318786649435	-0.005782454431887746	0.04365316301930782	False	False	-0.005782454431887746
8379	ZFYVE26	0.17486589596427024	0.6114952744839863	-0.005781814199597621	0.00873782512796826	False	False	-0.005781814199597621
10416	RTTN	0.06238460757986379	0.40461140725358835	-0.005781034903210898	0.006648644555879887	False	False	-0.005781034903210898
6515	RELA	0.6562148458569721	0.9112389945437182	-0.005778574073327655	0.05862215412564056	False	False	-0.005778574073327655
7615	SPRYD4	0.06722708505857075	0.42157107795389115	-0.0057772821880244934	0.006169249769300222	False	False	-0.0057772821880244934
11384	PHLDB3	0.16232588488189106	0.5960419467422725	-0.005774263086333176	0.008425625766692467	False	False	-0.005774263086333176
5100	TIMM8A	0.02079913026352279	0.2305615569455051	-0.005772867910668412	0.004926948827084934	False	False	-0.005772867910668412
7401	DUSP16	0.5057981290210892	0.8453822443137887	-0.005772296706571162	0.025645680682257165	False	False	-0.005772296706571162
5133	RBM41	0.3517477305243121	0.7530342567352368	-0.005770013905603851	0.014496337167572143	False	False	-0.005770013905603851
696	PIAS3	0.3805906042411935	0.7731864933921243	-0.0057644526853544665	0.015653428426662157	False	False	-0.0057644526853544665
7718	NUDT4	0.47337029213230986	0.8288573881946447	-0.0057629478371594165	0.022287908031843433	False	False	-0.0057629478371594165
182	IFNLR1	4.043467500522473e-06	0.0004795137798151524	-0.00575961701691341	0.003528045750288076	False	False	-0.00575961701691341
10842	PIP5K1C	0.24395245438257313	0.7123875631826668	-0.005757660042452615	0.009643564596339022	False	False	-0.005757660042452615
1612	TSGA10	0.4092953969811778	0.7905126122797891	-0.005756623443896829	0.01608300427797922	False	False	-0.005756623443896829
5956	TRIM32	0.1519291620635357	0.5960419467422725	-0.005755000357629311	0.007526408707679704	False	False	-0.005755000357629311
9927	TMEM106A	0.01814405029567286	0.20964869149522297	-0.005751001257141329	0.004825925830816633	False	False	-0.005751001257141329
948	XCL1	0.5360838288797032	0.8647682743567267	-0.005747136182195717	0.023551718700070712	False	False	-0.005747136182195717
9612	C17orf49	0.5044574052071591	0.8448611261083881	-0.005746886269906182	0.025878415464661842	False	False	-0.005746886269906182
11110	GTPBP3	0.30247125727729224	0.7252933940386873	-0.0057299983797601305	0.013428613110337146	False	False	-0.0057299983797601305
3634	RNF130	0.25743243462919346	0.7241946733823893	-0.005729703456386189	0.01061751792034091	False	False	-0.005729703456386189
7969	MIPEP	0.11633684649785955	0.5276096425858069	-0.0057294972115666	0.0066420858790881415	False	False	-0.0057294972115666
167	LUZP1	0.5724892548538062	0.8801556691023525	-0.0057207207219147575	0.032757421435658324	False	False	-0.0057207207219147575
11128	MPV17L2	0.26616513060689234	0.7252933940386873	-0.0057206958650472504	0.010790884115754865	False	False	-0.0057206958650472504
2431	CCDC191	0.18231362529287845	0.6242196694925584	-0.00571270001539659	0.008080480219579713	False	False	-0.00571270001539659
6909	ST8SIA6	0.07316430430101187	0.43981084615185406	-0.0057118698296122	0.005427002828286657	False	False	-0.0057118698296122
11208	PDCD5	0.716820114812527	0.9283794738264837	-0.005708845857318464	0.07688061251889829	False	False	-0.005708845857318464
1572	RPIA	0.5430725786778536	0.8690346845045529	-0.005707994005750909	0.029442115535223207	False	False	-0.005707994005750909
5051	FOXO4	0.07466995052861798	0.44408173417831226	-0.005704495905504649	0.005933746760494487	False	False	-0.005704495905504649
449	CZIB	0.5998626937603345	0.8896967480186373	-0.005701730075139016	0.039473400386266934	False	False	-0.005701730075139016
6873	KIN	0.593922215582508	0.8866496619592228	-0.005697817469831887	0.04012454257801522	False	False	-0.005697817469831887
1418	MCFD2	0.4717027458022939	0.8280076691113724	-0.005697779848627011	0.021342842644730277	False	False	-0.005697779848627011
3720	TRIM38	0.6872199038648238	0.9201049183866764	-0.00569738751320473	0.06372661957907122	False	False	-0.00569738751320473
4545	POR	0.5121100642751251	0.8503506773069045	-0.005697102666939238	0.0253806238950685	False	False	-0.005697102666939238
5737	APTX	0.5489536618079124	0.8702525744367662	-0.005695468831756042	0.031856252616921134	False	False	-0.005695468831756042
10465	UBOX5	0.16104768129352445	0.5960419467422725	-0.005688570715119091	0.008223669386880343	False	False	-0.005688570715119091
5355	BNIP3L	0.7760072877182834	0.9488599381608422	-0.0056865418572846944	0.12948398603949435	False	False	-0.0056865418572846944
10996	EPOR	0.27719267643625217	0.7252933940386873	-0.005684534497281655	0.011440228735811488	False	False	-0.005684534497281655
9282	HNRNPA1P48	0.0530707214262299	0.3721123599006332	-0.005681598027879618	0.005697921568224597	False	False	-0.005681598027879618
10942	ZNF699	0.5260502353887662	0.8585467799386932	-0.005681086782577639	0.026730197893325675	False	False	-0.005681086782577639
2778	AFAP1	0.0921876341421199	0.47461658174661203	-0.005675393888111189	0.006031490505001573	False	False	-0.005675393888111189
6914	ARL5B	0.23440749569205518	0.7025635342387997	-0.005674773138230731	0.009925749001288136	False	False	-0.005674773138230731
89	CTNNBIP1	4.9229679822859315e-06	0.0005716491930321723	-0.005673082871240219	0.0034750393743431846	False	False	-0.005673082871240219
6823	HYLS1	0.13349931069825582	0.5674028200651362	-0.0056694994514757575	0.00720581294275647	False	False	-0.0056694994514757575
5213	CXorf40A	0.3976689311052082	0.7843695297682276	-0.0056680093830397665	0.01285100279939036	False	False	-0.0056680093830397665
11553	ZNF649	0.18441323348984087	0.6272143269518667	-0.005667125956532405	0.008880260064764773	False	False	-0.005667125956532405
2301	GLYCTK	0.3600670251924176	0.7590825568059979	-0.0056652186958066255	0.015169164815614391	False	False	-0.0056652186958066255
5376	GTF2E2	0.6522019263062917	0.9099419433734106	-0.0056608519488120625	0.052561665516953134	False	False	-0.0056608519488120625
5158	SEPTIN6	0.7942980215150324	0.9528469235159747	-0.005660357498690831	0.16993890460147412	False	False	-0.005660357498690831
11639	EPN1	0.6109997569063108	0.894607384394159	-0.005659126747845595	0.04581361627855966	False	False	-0.005659126747845595
6360	PSMC3	0.7236588042667685	0.9306082917871242	-0.005656552382540492	0.0884716349632241	False	False	-0.005656552382540492
5822	RFK	0.4585240806350488	0.8201266459795412	-0.005647128270718994	0.021787010393170422	False	False	-0.005647128270718994
5905	TEX10	0.21886861277248745	0.6806924133109873	-0.005645314391198175	0.009250132605260196	False	False	-0.005645314391198175
9317	CSNK2A2	0.22247913710509568	0.6837468892776826	-0.005641581158421438	0.009595236123734436	False	False	-0.005641581158421438
2270	TUSC2	0.7028830701856588	0.9245259449533513	-0.005639160636971991	0.06816988421040912	False	False	-0.005639160636971991
8532	BAG5	0.5405155684243537	0.8677846114279014	-0.005637696097210737	0.0278977868688661	False	False	-0.005637696097210737
9651	CHD3	0.5693921309806717	0.8787775907542198	-0.005637688035523978	0.030304902471428696	False	False	-0.005637688035523978
1931	CNOT9	0.4792802608052287	0.8320010211254769	-0.0056359493984129115	0.019448468201728755	False	False	-0.0056359493984129115
7390	YBX3	0.24838283002106298	0.7152096298772118	-0.005635375675038548	0.010145815435883611	False	False	-0.005635375675038548
5462	ARFGEF1	0.5580836095411061	0.8746570729100911	-0.005634995432146407	0.03117036845448405	False	False	-0.005634995432146407
3011	KIAA1109	0.6278956578798505	0.9011209343630551	-0.0056294651150296	0.043587460074313855	False	False	-0.0056294651150296
8763	SPG21	0.5756589846140434	0.8801556691023525	-0.00562816449623245	0.03009757533842741	False	False	-0.00562816449623245
8407	PNMA1	0.4208887845202095	0.7993819700166829	-0.005624270701527758	0.017477723228376964	False	False	-0.005624270701527758
1645	UXS1	0.4282897730091487	0.8027623189488909	-0.005613769010909448	0.01843848755193311	False	False	-0.005613769010909448
10947	ZNF561	0.4570006216363852	0.8192759539210526	-0.0056072591988514	0.01761073491341153	False	False	-0.0056072591988514
10348	INO80C	0.41405920978618727	0.7942714165245838	-0.005606090254271316	0.016037875591495703	False	False	-0.005606090254271316
9529	YWHAE	0.6878739999385352	0.9201049183866764	-0.00560234560077167	0.05872218111573264	False	False	-0.00560234560077167
3592	HIGD2A	0.8400763309442707	0.9655186479453854	-0.0055936497279874195	0.2518778540367304	False	False	-0.0055936497279874195
7248	WDR11	0.4334631497163234	0.8049864800743031	-0.005592698448949835	0.019132590614432513	False	False	-0.005592698448949835
9108	BMERB1	9.825070970601031e-05	0.005487068206819472	-0.005590595020512915	0.003424511550990648	False	False	-0.005590595020512915
4143	GTF3C6	0.7092810254229869	0.9266544992989276	-0.005589081438823877	0.08154886753060098	False	False	-0.005589081438823877
10424	TSHZ1	0.5101873770732217	0.8490189175741744	-0.005586305531349794	0.023639176040887833	False	False	-0.005586305531349794
11224	ZNF30	6.083235497821624e-06	0.0006662624523507397	-0.005585745580023645	0.0034215410326629185	False	False	-0.005585745580023645
6782	CCDC84	0.5422244586471876	0.8684624027945971	-0.005585182269661346	0.028072993465980817	False	False	-0.005585182269661346
7364	C3AR1	0.3353512045288397	0.7399334919715154	-0.005580393627726385	0.012960054565134436	False	False	-0.005580393627726385
3687	HIVEP1	0.2083607874517793	0.6649894339691017	-0.005579754739050718	0.007231632637423139	False	False	-0.005579754739050718
7929	SLC15A4	0.4416038883740644	0.8111401275889566	-0.005577714460493413	0.018313515454877253	False	False	-0.005577714460493413
7170	BTRC	0.10484662066658804	0.49884023009239126	-0.005570693403133384	0.006816216841946508	False	False	-0.005570693403133384
2432	QTRT2	0.18556949138507728	0.6279234502077108	-0.005569855659517658	0.007915138830105925	False	False	-0.005569855659517658
10154	TMEM94	0.278718821694567	0.7252933940386873	-0.005569275218070996	0.011330018599712572	False	False	-0.005569275218070996
1367	MEMO1	0.23816832890145	0.7066122340896043	-0.005567141558308729	0.009207835875798103	False	False	-0.005567141558308729
6408	AP003108.2	1.6158763130044935e-05	0.001469069565807496	-0.005566780126019025	0.003409923769013826	False	False	-0.005566780126019025
4300	PHF10	0.24190987531341837	0.7098903815630058	-0.005566503341440293	0.009745892808707649	False	False	-0.005566503341440293
2184	ZNF852	0.026854265442737887	0.2675422691473863	-0.0055660307250540355	0.004836815057409018	False	False	-0.0055660307250540355
3756	ZNF322	0.48094770782851326	0.8329941679148899	-0.005564487919750494	0.021085366736664328	False	False	-0.005564487919750494
10173	SRP68	0.6411785888062231	0.906867159855208	-0.005560070115406456	0.04074844388767731	False	False	-0.005560070115406456
9925	BRCA1	8.93303470592981e-06	0.0009190055353609194	-0.005558135646487865	0.0034046286045638628	False	False	-0.005558135646487865
8861	TLNRD1	0.12595834891910415	0.5524778418464056	-0.005557026156847631	0.0065680466548994525	False	False	-0.005557026156847631
495	GADD45A	0.39818037659175254	0.784983516312134	-0.0055519076575627725	0.015918173697278944	False	False	-0.0055519076575627725
8032	CCDC122	6.265928957566782e-05	0.003929776193280386	-0.00554617546237337	0.0033973024096773117	False	False	-0.00554617546237337
4334	GNA12	2.01838024116532e-05	0.0017665345871930504	-0.005544336725985044	0.003396176094145969	False	False	-0.005544336725985044
1462	PELI1	0.22031259641522413	0.6813609296675076	-0.005543703547670832	0.009399533141837564	False	False	-0.005543703547670832
12010	KLHDC7B	0.4215639456231458	0.7996826191271107	-0.005539878277303595	0.017817979591876962	False	False	-0.005539878277303595
10315	LDLRAD4	0.4855457225712887	0.8340992653415736	-0.005536078535611094	0.021911673940891444	False	False	-0.005536078535611094
1432	PSME4	0.5450989179552045	0.8691970333241306	-0.005534407079223021	0.029122823286195136	False	False	-0.005534407079223021
2093	CAPN7	0.6714698132180978	0.9154091095316599	-0.005529070242588435	0.053598157368427095	False	False	-0.005529070242588435
9485	BANP	0.6381900491380819	0.9058081684970862	-0.005526280898969753	0.04188880757536999	False	False	-0.005526280898969753
11579	ZNF816	0.0301841583291566	0.28095222927329255	-0.005525761088125593	0.004831359848964873	False	False	-0.005525761088125593
7602	MYL6B	0.36816836896498406	0.7654798263728466	-0.005521485538962493	0.013510781015421068	False	False	-0.005521485538962493
3470	PFDN1	0.659859164932747	0.9117237801767238	-0.005518729785705309	0.05697722932280497	False	False	-0.005518729785705309
2760	ZBTB49	0.4456666425785798	0.8130002152996709	-0.005503536193393148	0.01904160810937715	False	False	-0.005503536193393148
8134	ANKRD10	0.6733354767833568	0.9155908027156874	-0.005502794518211301	0.05470135548087053	False	False	-0.005502794518211301
11374	GSK3A	0.1626636180912662	0.5967215867921083	-0.005502067622788514	0.008062513653448847	False	False	-0.005502067622788514
1452	USP34	0.7329591748650792	0.9332477692777819	-0.005501015572666439	0.08449279066435125	False	False	-0.005501015572666439
1454	FAM161A	0.00010614480739307187	0.0057900758190974275	-0.005498545337481976	0.003368126639966355	False	False	-0.005498545337481976
9288	GNAO1	0.43026980690644756	0.8035586701575471	-0.005497215830973939	0.01896338164806366	False	False	-0.005497215830973939
3239	PPWD1	0.6462536940994846	0.9082400628398749	-0.00549621080735796	0.04971929171750712	False	False	-0.00549621080735796
8237	SDR39U1	0.6946670549591278	0.9231498326580151	-0.005483054134566955	0.06600019110496654	False	False	-0.005483054134566955
11325	EID2	1.7648362611832973e-05	0.0015799999748975352	-0.005480110947092619	0.00335683467862911	False	False	-0.005480110947092619
2322	PRKCD	5.484313781463154e-06	0.000618461846432691	-0.0054798385292608815	0.00335666780944827	False	False	-0.0054798385292608815
6425	MTA2	0.5926768046467588	0.886202314731542	-0.005474707601542269	0.035076219501883485	False	False	-0.005474707601542269
5296	MTMR9	0.442987102526765	0.8123288580047376	-0.00547329546274495	0.015038640346637993	False	False	-0.00547329546274495
841	KHDC4	0.5589477810662974	0.8748618145396417	-0.005469953893583264	0.026419670602609944	False	False	-0.005469953893583264
2901	CCNG2	0.24325657938734438	0.7109646876154581	-0.005467465519603593	0.009736593487824118	False	False	-0.005467465519603593
8012	PROSER1	0.46363647062470514	0.8226215624034102	-0.005459059867542674	0.0191758350404196	False	False	-0.005459059867542674
6172	DEAF1	5.342950507069148e-06	0.0006083701315233686	-0.005456248354285404	0.0033422176791138426	False	False	-0.005456248354285404
3653	NQO2	0.3053651615875035	0.7252933940386873	-0.005454006533559119	0.010869087109905343	False	False	-0.005454006533559119
6549	CCS	0.6947275866599254	0.9231498326580151	-0.0054522262443997965	0.0617356761250385	False	False	-0.0054522262443997965
5884	TDRD7	0.12717437589685515	0.5547594579031938	-0.005449753993793644	0.006341070813928233	False	False	-0.005449753993793644
8277	PRPF39	0.35641732906567225	0.7558883246441599	-0.005449106371623988	0.013222404279161331	False	False	-0.005449106371623988
9067	ROGDI	1.0217328329643827e-05	0.0010154985309327356	-0.0054479438092125895	0.0033371307410646318	False	False	-0.0054479438092125895
935	TADA1	0.3552804835737631	0.7547717484398543	-0.0054422109422159574	0.013073454827590045	False	False	-0.0054422109422159574
5958	MEGF9	0.17390615287288905	0.6110237558518121	-0.005437107894497388	0.007583610583529916	False	False	-0.005437107894497388
8777	TIPIN	0.02259485880095558	0.24400783058711512	-0.005436863188713884	0.00464915673974035	False	False	-0.005436863188713884
5548	ATP6V1C1	0.4693120560407068	0.8269368679755723	-0.005435640667507214	0.02149164940901967	False	False	-0.005435640667507214
10331	TTC39C	0.6425610060344471	0.907727713655986	-0.005433292029431369	0.04643643656095793	False	False	-0.005433292029431369
3935	STK38	0.7447883674521332	0.9374233988384576	-0.005432072027501811	0.093974398145842	False	False	-0.005432072027501811
2181	ABHD5	0.3465891677451971	0.7484236398006058	-0.0054274755224346105	0.012341333055045716	False	False	-0.0054274755224346105
4157	CALHM6	4.0021229685624444e-05	0.002864446291679998	-0.005421431944594135	0.0033208909336217615	False	False	-0.005421431944594135
6849	B3GAT1	3.391193877602826e-05	0.002549181399531854	-0.005419995620736538	0.0033200111153513885	False	False	-0.005419995620736538
1716	CCNT2	0.5342928064094129	0.8633028561914309	-0.005407852033248272	0.02750589113769143	False	False	-0.005407852033248272
9627	KCTD11	3.398612872320863e-05	0.002549181399531854	-0.005406788562403288	0.0033119211493189945	False	False	-0.005406788562403288
6527	C11orf68	0.08518075050617503	0.46588459812423655	-0.005405025740231944	0.00592590758013864	False	False	-0.005405025740231944
8318	WDHD1	0.02886433454153201	0.2739602729931996	-0.005402257558541006	0.004622484909283907	False	False	-0.005402257558541006
562	GLMN	0.6383693115739992	0.9058433498051861	-0.00539836880239054	0.03922908605877743	False	False	-0.00539836880239054
7947	ZNF84	0.5296597779227363	0.8605584875635469	-0.005398255938775911	0.02398501726430516	False	False	-0.005398255938775911
961	GORAB	0.4182031155353336	0.7975099413005516	-0.005397593536847197	0.014048902794372204	False	False	-0.005397593536847197
7960	XPO4	0.6378177231510649	0.9054988811421969	-0.005394203597564956	0.04275067046631214	False	False	-0.005394203597564956
4031	GCLC	0.06541674628363693	0.4162819318581085	-0.005391074991295159	0.005983620080663715	False	False	-0.005391074991295159
7281	PWWP2B	6.812891212999283e-05	0.004205346744529241	-0.005386540964300342	0.003299518510006195	False	False	-0.005386540964300342
1502	SFXN5	3.442623756863307e-05	0.0025553855329425866	-0.005384272271284859	0.003298128825114217	False	False	-0.005384272271284859
4021	MMUT	0.40309424839927477	0.7869263256674237	-0.005375895506934826	0.01483906181745751	False	False	-0.005375895506934826
10441	TRIB3	0.06663730974176489	0.41949670888428264	-0.0053750745584998484	0.005639362939481819	False	False	-0.0053750745584998484
1672	PAX8	0.000347266293637332	0.014174600731634212	-0.005371273389216984	0.003808421371125638	False	False	-0.005371273389216984
9327	CMTM3	0.7111873286612737	0.9271115000004206	-0.005368997390297876	0.07112550388935	False	False	-0.005368997390297876
5595	LRATD2	0.26761630404064085	0.7252933940386873	-0.0053676269035488125	0.01039016422230837	False	False	-0.0053676269035488125
4193	STX7	0.541811032785697	0.8684624027945971	-0.005365998442823455	0.025725228538693384	False	False	-0.005365998442823455
2828	UGDH	0.23071448936369823	0.6970168807979014	-0.005363917184025123	0.008868670026056989	False	False	-0.005363917184025123
4502	ZNF138	0.3386571101662875	0.7430814944864771	-0.0053623706837818185	0.011292028024272864	False	False	-0.0053623706837818185
8793	GLCE	1.900484836254943e-05	0.001688551981787725	-0.0053607072890805045	0.0032836941265782646	False	False	-0.0053607072890805045
213	ARID1A	0.7034114250334054	0.9245322650025892	-0.005360188653898997	0.05721413214192834	False	False	-0.005360188653898997
2914	SCD5	0.13943321589439178	0.5790625906548962	-0.005359459071247289	0.006245226826692043	False	False	-0.005359459071247289
10149	GGA3	0.3520827332351859	0.7530342567352368	-0.0053532811319608265	0.01354559082104716	False	False	-0.0053532811319608265
11435	SNRPD2	0.861537449101374	0.9697846623017153	-0.005353088995093066	0.422224608271621	False	False	-0.005353088995093066
4841	SLC4A2	0.17017094064737173	0.6056511990779012	-0.005349603659184175	0.0076632012158285735	False	False	-0.005349603659184175
10491	MCM8	1.7404335546282787e-05	0.0015701388252831118	-0.005344086778211966	0.0032735132547312006	False	False	-0.005344086778211966
2249	USP4	0.6886180012599474	0.9201049183866764	-0.005342915146402963	0.04846773807739103	False	False	-0.005342915146402963
2527	SLC35G2	0.32288266899899387	0.7286853570754155	-0.005340659217724849	0.011626522728177005	False	False	-0.005340659217724849
5425	MCM4	0.015507745169446112	0.19099238782271555	-0.0053352177471142	0.005187506914723578	False	False	-0.0053352177471142
12056	DNAJC28	0.0005476372132953246	0.020008377687001765	-0.005332633304700648	0.0038364946836778936	False	False	-0.005332633304700648
2632	DCUN1D1	0.4613178559441048	0.8214459244286479	-0.0053305847965047755	0.01888105699922456	False	False	-0.0053305847965047755
5420	POMK	2.450599062593362e-05	0.002082654043919924	-0.0053288172716828225	0.0032641599387970084	False	False	-0.0053288172716828225
5422	SPIDR	0.5026262327604047	0.8437802065435607	-0.0053233467454094794	0.022815252632595772	False	False	-0.0053233467454094794
4433	GPR141	5.952772280510445e-05	0.003753446951926156	-0.005322971876975177	0.003260579350036244	False	False	-0.005322971876975177
4127	OSTM1	0.6027792024725911	0.8911919501683263	-0.005322717933842262	0.036716257590194076	False	False	-0.005322717933842262
4737	CCDC136	0.010673692242942207	0.150486862060158	-0.005319446232632489	0.004256903226379045	False	False	-0.005319446232632489
5031	ZXDB	0.03634306291761076	0.31066431625199636	-0.00531898033431853	0.004721639542515541	False	False	-0.00531898033431853
6959	ZNF487	0.30983739472019606	0.7252933940386873	-0.005317597419135713	0.010600382028970607	False	False	-0.005317597419135713
2142	TRANK1	0.7112228995143063	0.9271115000004206	-0.005317047880821628	0.06497347736081412	False	False	-0.005317047880821628
5117	BEX2	0.31627575000274327	0.7252933940386873	-0.005312499745874983	0.012485377208957838	False	False	-0.005312499745874983
11728	MICAL3	1.3692798606019061e-05	0.0012777172387047637	-0.005309610974786272	0.0032523951471544977	False	False	-0.005309610974786272
8065	KPNA3	0.6049870946177941	0.8923768891557653	-0.005305659404659807	0.036731132934259815	False	False	-0.005305659404659807
6817	CCDC15	4.1537973450430384e-05	0.0029189079351117286	-0.005303736692367739	0.003248796863264816	False	False	-0.005303736692367739
5155	CXorf56	0.263997022535704	0.7252933940386873	-0.005300684672122155	0.010051530038634706	False	False	-0.005300684672122155
4501	ZNF107	0.5235143279327763	0.8570064256068067	-0.005298535560793599	0.024379655892072725	False	False	-0.005298535560793599
9736	SPECC1	0.026797864941910072	0.2675422691473863	-0.005297362417418329	0.004558552254186294	False	False	-0.005297362417418329
8567	SNURF	0.09280208577629016	0.47537313081439264	-0.005297285999345924	0.005651541823131401	False	False	-0.005297285999345924
10359	EPG5	0.22589927421239306	0.6899005358027868	-0.005294276974763055	0.00833129299111491	False	False	-0.005294276974763055
11160	NDUFA13	0.7250829293797605	0.9309001199524719	-0.005287359375716436	0.07490762080564056	False	False	-0.005287359375716436
9397	NFAT5	0.6266020797465143	0.9008638002263631	-0.005275062616179746	0.0404885686760725	False	False	-0.005275062616179746
110	AGTRAP	0.4787966709651075	0.8317771229564184	-0.005274143583889198	0.019241337772718695	False	False	-0.005274143583889198
98	CASZ1	0.3645862253541503	0.7637820003173601	-0.005273745874009077	0.011311177662465463	False	False	-0.005273745874009077
11169	ZNF506	0.5180858365588864	0.8530782817127863	-0.005273579265816054	0.022259607867792595	False	False	-0.005273579265816054
7056	CHCHD1	0.6723604078333545	0.9155908027156874	-0.005272778471597974	0.05183574115467626	False	False	-0.005272778471597974
12050	PAXBP1	0.3051099001528066	0.7252933940386873	-0.005267054673998946	0.010282040205459263	False	False	-0.005267054673998946
8480	NDUFB1	0.7603394331783794	0.9433492372536935	-0.005266753704359936	0.0861898703977119	False	False	-0.005266753704359936
68	PHF13	0.05569159042473135	0.38106824533328426	-0.005264904219055931	0.005304258511683275	False	False	-0.005264904219055931
8728	POLR2M	0.6242527539186835	0.9008534881208712	-0.005263007707245831	0.03673214170821877	False	False	-0.005263007707245831
11759	CRKL	0.5606292768998861	0.875298558802637	-0.0052573967732614316	0.027554013224881747	False	False	-0.0052573967732614316
5624	TOP1MT	7.77300267948973e-06	0.0008212772560815818	-0.0052465480942088605	0.0032137660634552322	False	False	-0.0052465480942088605
2982	SEC24B	0.4444730809450458	0.8125965262459125	-0.00524630523589524	0.017756089849700764	False	False	-0.00524630523589524
2447	NDUFB4	0.8202420358771477	0.9605399961595649	-0.0052380755973285625	0.19801409403945125	False	False	-0.0052380755973285625
10386	RAB27B	0.3160942087825218	0.7252933940386873	-0.0052366943616638205	0.01122195184837247	False	False	-0.0052366943616638205
670	ATP1A1	0.748705288374768	0.9390366848669758	-0.005232808628645889	0.07840959571821746	False	False	-0.005232808628645889
2653	MAGEF1	0.3214804657344586	0.7285370835346989	-0.005230345111533726	0.009947641308657652	False	False	-0.005230345111533726
7454	AMN1	0.26557702697655633	0.7252933940386873	-0.0052220529948946645	0.009580126162185225	False	False	-0.0052220529948946645
10799	ABHD17A	0.7402105621169702	0.9366177812178496	-0.005220124908144757	0.06887178868055344	False	False	-0.005220124908144757
2246	CCDC71	0.5088317701053964	0.8478628722884879	-0.005217666093683203	0.022811311102190684	False	False	-0.005217666093683203
11030	DHPS	0.42744022294544226	0.8022892065175727	-0.005215614394402988	0.015195342105661714	False	False	-0.005215614394402988
6989	CISD1	0.5096647634682132	0.8486115512303775	-0.005214833754401806	0.021284647199303605	False	False	-0.005214833754401806
7926	UBC	0.8979696810026354	0.9776632397696722	-0.005209784451261631	0.9593845148419224	False	False	-0.005209784451261631
11182	ZNF708	0.511199763335241	0.849925306003042	-0.005207365945233872	0.021662369543729826	False	False	-0.005207365945233872
4674	POLR2J3-1	0.3180795086491286	0.7256710108998066	-0.005206453631015624	0.011723111513568911	False	False	-0.005206453631015624
6931	MASTL	0.0566323374729998	0.38392141842967725	-0.00520375850836094	0.0047729070119689725	False	False	-0.00520375850836094
3125	SDHA	0.5359424320775061	0.8647682743567267	-0.005201515847875617	0.021525757820453757	False	False	-0.005201515847875617
6976	MAPK8	0.48273803354766887	0.8329941679148899	-0.005198567957750672	0.020615286735254666	False	False	-0.005198567957750672
5669	ZNF251	0.1735822411453713	0.6104193273120819	-0.005195605287866668	0.007270690963365311	False	False	-0.005195605287866668
7592	CDK2	0.2399935180332951	0.7084344653167687	-0.005190001071954569	0.007987750672497029	False	False	-0.005190001071954569
10325	RBBP8	0.12897057887160362	0.5585550033257635	-0.005189956060870163	0.006487973380920499	False	False	-0.005189956060870163
9159	TNRC6A	0.4954058548657678	0.8403413170184734	-0.005188807942314208	0.022118052684290464	False	False	-0.005188807942314208
5130	RADX	0.04243392131950457	0.3422730599966641	-0.005187125233155033	0.004623150320312138	False	False	-0.005187125233155033
6369	NUP160	0.4541567392048609	0.8177098517653797	-0.005186410934117807	0.0167374347098345	False	False	-0.005186410934117807
3066	TMEM131L	0.4658203548956821	0.824071199670343	-0.005184254432909723	0.015765726847877335	False	False	-0.005184254432909723
2220	ZNF589	0.04863812827924032	0.3615504503409583	-0.00517847957796122	0.005119562679685132	False	False	-0.00517847957796122
8388	SRSF5	0.8516585040672582	0.9684168058658914	-0.005176290830006099	0.328597636416901	False	False	-0.005176290830006099
4025	EFHC1	0.37098487204951736	0.7669352208388667	-0.005168457557705081	0.012253888319571351	False	False	-0.005168457557705081
586	SASS6	0.3870962270742313	0.7774033724639797	-0.005167690353848498	0.01460439226655073	False	False	-0.005167690353848498
6464	NUDT22	0.7276643780069558	0.9316646097451504	-0.005166520065653955	0.07749133470446563	False	False	-0.005166520065653955
2462	PARP15	0.6402569595713479	0.9065561594716443	-0.00516537530613415	0.03788901692213014	False	False	-0.00516537530613415
3601	MXD3	0.043648719065578455	0.34800283970163437	-0.00516304161576917	0.004628915434464986	False	False	-0.00516304161576917
5928	DNAJC25	0.08357646876601373	0.46588459812423655	-0.005162981656973899	0.004990036870071361	False	False	-0.005162981656973899
4000	XPO5	0.2546603578628654	0.7203706408624423	-0.005162246699864353	0.009462754144658183	False	False	-0.005162246699864353
9547	TSR1	0.31981508537501346	0.7277670227754943	-0.00516036765504223	0.010468414529811504	False	False	-0.00516036765504223
6601	RNF121	0.48558110048081227	0.8340992653415736	-0.005160003535523607	0.016127235277794128	False	False	-0.005160003535523607
11419	ZNF296	0.2137380511152086	0.6729449297930648	-0.005157359974073821	0.007640892455657555	False	False	-0.005157359974073821
9124	CCP110	0.45286492616117136	0.8167614847887108	-0.005150258299846201	0.01520502697243247	False	False	-0.005150258299846201
11149	SLC25A42	0.22502355191094836	0.6885145360844254	-0.00514746895622752	0.007757987632134626	False	False	-0.00514746895622752
6182	PNPLA2	0.7902837321569036	0.9528469235159747	-0.005147182766347568	0.12558537028556646	False	False	-0.005147182766347568
11939	PHF5A	0.731478935044324	0.9331825021101933	-0.005146097125863997	0.07084855298663295	False	False	-0.005146097125863997
5173	SH2D1A	0.7911486637427384	0.9528469235159747	-0.005143710866583276	0.12573902776768042	False	False	-0.005143710866583276
5228	ZNF275	0.04960626079276465	0.3625412353870741	-0.005142522439593524	0.004646575890568107	False	False	-0.005142522439593524
9444	WWOX	0.4720928561212221	0.8280457695060678	-0.005141203682001166	0.01585172489285469	False	False	-0.005141203682001166
7730	METAP2	0.7121806015740049	0.9278037664716623	-0.0051393199345284345	0.057042435764573345	False	False	-0.0051393199345284345
10838	HMG20B	0.6713910875401516	0.9154091095316599	-0.005137481869947338	0.047317683783381484	False	False	-0.005137481869947338
6694	CCDC82	0.6717036522373987	0.9154091095316599	-0.0051321396588549124	0.04656343014780865	False	False	-0.0051321396588549124
2719	ATP5ME	0.784195507350328	0.9512872269553834	-0.005130769172105849	0.12737375965645148	False	False	-0.005130769172105849
10397	SEC11C	0.7702539678182371	0.9469117960767593	-0.005129705029453636	0.10640008851539257	False	False	-0.005129705029453636
5111	ARMCX5	0.16394597663172517	0.5980586046459946	-0.005129640871863177	0.005467804305818539	False	False	-0.005129640871863177
4952	CHST7	0.23416069841682888	0.7020032390165053	-0.00512865633836771	0.008813283287075369	False	False	-0.00512865633836771
5302	CTSB	0.5743798177471027	0.8801556691023525	-0.005125714494507834	0.028885033414807432	False	False	-0.005125714494507834
5067	HDAC8	0.21814259603130118	0.6799844664010779	-0.005122771307033498	0.008087409822660131	False	False	-0.005122771307033498
12061	CRYZL1	0.6170113361816472	0.8974065698418986	-0.005120665191367659	0.0353428790735644	False	False	-0.005120665191367659
4579	GATAD1	0.4282858707159638	0.8027623189488909	-0.005117119392808073	0.014609080089559388	False	False	-0.005117119392808073
4899	PIGA	0.24522479362703187	0.7138238718435914	-0.005114773441961148	0.008602849511039812	False	False	-0.005114773441961148
1069	PPP1R15B	0.5131948700254245	0.8508268922332738	-0.005113916215935753	0.017282319731663824	False	False	-0.005113916215935753
4405	TAX1BP1	0.8269580288368411	0.9611660678752645	-0.00511164685111304	0.20320850229540538	False	False	-0.00511164685111304
6151	ARRDC1	0.705126977871048	0.9247306867428907	-0.0050962382804873	0.0578348649622396	False	False	-0.0050962382804873
1936	TTLL4	0.0058047404595617	0.10587557715356084	-0.005095183459160402	0.00401818443246749	False	False	-0.005095183459160402
4646	MOSPD3	0.6125189137583518	0.8952896900981145	-0.00509494841060583	0.03162254115869832	False	False	-0.00509494841060583
2101	DPH3	0.65153766881643	0.909777881537249	-0.005094507705062994	0.03690330233684806	False	False	-0.005094507705062994
249	MECR	2.6265302822914914e-05	0.002200281939336758	-0.00509324336385626	0.003119859454590221	False	False	-0.00509324336385626
8470	RPS6KA5	0.425253301084888	0.8013431132856352	-0.005089251485295999	0.014712651303514492	False	False	-0.005089251485295999
4309	PRKAR1B	0.09013273943724345	0.47073309433296245	-0.005084392975409125	0.005572373989622953	False	False	-0.005084392975409125
101	SRM	0.3300509261505675	0.7357568577392917	-0.005079823342631121	0.010515670270420784	False	False	-0.005079823342631121
690	NBPF20	0.009483598039274337	0.14277745546162957	-0.005076138647926748	0.004103812722077723	False	False	-0.005076138647926748
616	ATXN7L2	0.18011606636926344	0.6198290297632767	-0.005075978589854216	0.006325287008008291	False	False	-0.005075978589854216
9420	ZNF821	0.4577879280498893	0.8194348016131108	-0.00507022993538768	0.015600294069668582	False	False	-0.00507022993538768
11455	AP2S1	0.7760296509382237	0.9488599381608422	-0.0050673828163472255	0.09838080648766008	False	False	-0.0050673828163472255
2600	GOLIM4	2.9428755122401494e-05	0.002343888450014861	-0.0050613859291092295	0.0031003452252683253	False	False	-0.0050613859291092295
128	UQCRHL	0.020752296115171643	0.23047625837001232	-0.005060505189830787	0.004301409989725365	False	False	-0.005060505189830787
8367	MAX	0.777835327707282	0.9488599381608422	-0.005058966415370627	0.10427560189435647	False	False	-0.005058966415370627
4207	PEX7	0.11055737919494028	0.513511660672578	-0.005058693997538889	0.0054865312318555836	False	False	-0.005058693997538889
2623	ACTL6A	0.5079963131758498	0.84680168818599	-0.005058544520430228	0.020708757907498716	False	False	-0.005058544520430228
10743	UCKL1	0.6067323810364491	0.8934705051151959	-0.005054094469339154	0.029883666527132653	False	False	-0.005054094469339154
8473	CCDC88C	0.6888276558509256	0.9201105635329905	-0.005054059535363197	0.04712955619013587	False	False	-0.005054059535363197
4835	GIMAP5	0.5919777580882642	0.885916701855579	-0.005053266802831876	0.028179552622659264	False	False	-0.005053266802831876
10698	VAPB	0.5739322718849768	0.8801556691023525	-0.005052420325722161	0.02870571193133676	False	False	-0.005052420325722161
9748	LYRM9	0.396570391583534	0.7833885047147865	-0.00505063063126162	0.012238038119015306	False	False	-0.00505063063126162
4745	NRF1	0.484045388974761	0.8332696395355997	-0.005049786841380824	0.018528608042140342	False	False	-0.005049786841380824
10873	KDM4B	0.3944697173482272	0.7815282427107132	-0.005046746241858148	0.012823250642869361	False	False	-0.005046746241858148
8582	GOLGA8O	3.260108816114786e-05	0.002515431328644356	-0.005045970304507576	0.0030909024049029796	False	False	-0.005045970304507576
8612	IVD	0.5743611390219501	0.8801556691023525	-0.00504382119317902	0.027406431431340618	False	False	-0.00504382119317902
6640	ACER3	0.14633848107326433	0.5936553808465044	-0.005043784915588604	0.007030528331132129	False	False	-0.005043784915588604
1831	ORMDL1	0.7736057400751609	0.9484441514798354	-0.005042337842815329	0.09468038570742275	False	False	-0.005042337842815329
9844	SYNRG	0.7583313780534797	0.9431384819486905	-0.0050414026871512625	0.09243915507266688	False	False	-0.0050414026871512625
5298	FAM167A	4.59217549563104e-05	0.003205775845997669	-0.005040189067390388	0.0030873611157889976	False	False	-0.005040189067390388
734	VPS45	0.43313623964961256	0.8049864800743031	-0.005039109137268271	0.016354618095901125	False	False	-0.005039109137268271
8601	RASGRP1	0.7870816792707092	0.9519124184167245	-0.005038382241845484	0.10367374901854715	False	False	-0.005038382241845484
497	LRRC40	0.47961964025381465	0.8323437616005828	-0.005037525015820089	0.01555957697158636	False	False	-0.005037525015820089
1597	SEMA4C	1.0441931844021707e-05	0.0010291006442578704	-0.005032336984486933	0.0030825513328403926	False	False	-0.005032336984486933
10893	ALKBH7	0.7931349447794365	0.9528469235159747	-0.0050304172953274	0.12106510407702867	False	False	-0.0050304172953274
4413	NOD1	0.2562674962843032	0.7233466176708322	-0.0050172525608496365	0.008610012919403786	False	False	-0.0050172525608496365
3261	SERF1B	0.02034693719417303	0.22802456933474866	-0.00501189237891381	0.004246169102897998	False	False	-0.00501189237891381
2339	RPP14	0.31393944890995923	0.7252933940386873	-0.00500501223312026	0.010094184688357419	False	False	-0.00500501223312026
11040	DNASE2	0.6501176894472861	0.9089638535256205	-0.00500290544564719	0.03890976924882379	False	False	-0.00500290544564719
7759	C12orf42	0.07098021586288361	0.43251407537146547	-0.005002862785888089	0.005219864003836762	False	False	-0.005002862785888089
9655	CNTROB	0.09317433265013783	0.4763185393251614	-0.00500100490299371	0.005323610344338555	False	False	-0.00500100490299371
1003	SMG7	0.616376505715549	0.8968813472744366	-0.0049995007266058905	0.031814650870686356	False	False	-0.0049995007266058905
7790	CORO1C	1.272252684040977e-05	0.0012230311047895556	-0.0049991890080512014	0.003062246583921965	False	False	-0.0049991890080512014
4631	STAG3	0.3861253543965876	0.7765894851750601	-0.0049964036952759	0.01203889518889577	False	False	-0.0049964036952759
8709	LEO1	0.5848826677055503	0.883140382684987	-0.00499549944274441	0.028924667774591337	False	False	-0.00499549944274441
9005	NTHL1	0.3735528277035869	0.7688711062316018	-0.0049949525916592455	0.011139102150187936	False	False	-0.0049949525916592455
9693	PIGL	0.41593138408718344	0.7958135839663966	-0.004994890785394092	0.014053964251002601	False	False	-0.004994890785394092
10485	PCNA	0.6007846299283719	0.8899838499178913	-0.004993078249487732	0.02867962333352067	False	False	-0.004993078249487732
2001	LRRFIP1	0.8120574791616082	0.9586507023313616	-0.004983261802243954	0.13732126597748245	False	False	-0.004983261802243954
8490	BTBD7	0.4321859731683311	0.8049864800743031	-0.004982937991159126	0.015659370113077553	False	False	-0.004982937991159126
9366	PSKH1	0.3992152535287853	0.7855698814405359	-0.004974451050423385	0.009974521682272816	False	False	-0.004974451050423385
11797	KIAA1671	0.42994475927446074	0.8035586701575471	-0.0049736657077715934	0.014452171576924102	False	False	-0.0049736657077715934
3322	CETN3	0.5002753392490068	0.8427046143081295	-0.004972480639817992	0.016058724027040394	False	False	-0.004972480639817992
4376	BZW2	0.2863943466506614	0.7252933940386873	-0.004964872422939002	0.009407582746948613	False	False	-0.004964872422939002
1194	EGLN1	0.40652019441950904	0.7892261346689008	-0.004963071307755552	0.012933356622450574	False	False	-0.004963071307755552
1279	NOL10	0.3510285563721145	0.7525830620664463	-0.004958075749193771	0.011499699443405452	False	False	-0.004958075749193771
3690	GFOD1	0.21711209869390688	0.6789735061023566	-0.004957945754494779	0.006565087945958556	False	False	-0.004957945754494779
10755	CDC34	0.043429481510068695	0.3469625062330284	-0.004954447990152134	0.004384432182928851	False	False	-0.004954447990152134
617	CYB561D1	0.41595554378010047	0.7958135839663966	-0.004951412765087298	0.012569534484037134	False	False	-0.004951412765087298
5833	GKAP1	0.3875241060266619	0.777806137084826	-0.0049494497443614335	0.012679663270192092	False	False	-0.0049494497443614335
7538	SLC4A8	5.639105449978862e-05	0.0036139578534072187	-0.004949378532795061	0.0030317352434923485	False	False	-0.004949378532795061
11593	NDUFA3	0.8014661098902589	0.9550220595181466	-0.00494908025038497	0.1320121593253557	False	False	-0.00494908025038497
2955	LAMTOR3	0.6474547047130803	0.9087301073330548	-0.004944452842185193	0.041255341106375985	False	False	-0.004944452842185193
8809	PML	0.639602649883104	0.9064966619732984	-0.0049441787448353805	0.04057252121179603	False	False	-0.0049441787448353805
7280	LRRC27	0.05045613974960884	0.36437290043372894	-0.004941070964589712	0.004471652567126723	False	False	-0.004941070964589712
8307	ERO1A	0.49175773153638513	0.838565410125457	-0.004941007814710098	0.018399545316432796	False	False	-0.004941007814710098
5612	DENND3	0.2149988465942999	0.6754944158518635	-0.004936153335666603	0.007313088947084061	False	False	-0.004936153335666603
303	AGO1	0.30716493432433617	0.7252933940386873	-0.004932616942408236	0.009579448505889538	False	False	-0.004932616942408236
9105	PDXDC1	0.6639148690323293	0.9127955240150782	-0.0049321829549376995	0.04225852253825165	False	False	-0.0049321829549376995
4974	TBC1D25	0.5328945750225393	0.8626111372019087	-0.004931924980961406	0.02159707378162894	False	False	-0.004931924980961406
6417	BEST1	0.25434099935369103	0.7201511170540965	-0.0049294534021624824	0.008724878812858532	False	False	-0.0049294534021624824
9163	KDM8	0.1212110945551018	0.5390583873245179	-0.00492828244216071	0.00598527223608175	False	False	-0.00492828244216071
4322	MAD1L1	0.44321466105865126	0.8124447553760334	-0.004927539423364404	0.013152859108739121	False	False	-0.004927539423364404
2514	UBA5	0.558932134044005	0.8748618145396417	-0.004925513252758926	0.024216089657572812	False	False	-0.004925513252758926
10500	ESF1	0.6314517139868865	0.9021854816360697	-0.004925413825288896	0.03148242913533089	False	False	-0.004925413825288896
1679	INSIG2	0.5363255465298311	0.8647682743567267	-0.0049239331621541245	0.02182077339222265	False	False	-0.0049239331621541245
6122	AJM1	0.2545203507483637	0.7201583619936004	-0.00492372255058754	0.006529104663059115	False	False	-0.00492372255058754
11837	DUSP18	0.39198930932023235	0.7800936819449505	-0.004922160934681561	0.01229897830202136	False	False	-0.004922160934681561
10281	METTL4	0.4839251095156536	0.8332696395355997	-0.00492107395058353	0.017215222553458327	False	False	-0.00492107395058353
667	TSPAN2	0.4688886146128812	0.8265633056034677	-0.004905423529355015	0.013914904448875162	False	False	-0.004905423529355015
5382	FUT10	0.139184902127763	0.5784410106854728	-0.004901667791036075	0.0058347800865682755	False	False	-0.004901667791036075
96	DFFA	0.5692966808080504	0.8787459163617815	-0.004901121275854525	0.025033251577338506	False	False	-0.004901121275854525
1392	SRSF7	0.8684215193677545	0.9699101570972352	-0.004898237879223653	0.2995207018630449	False	False	-0.004898237879223653
8441	IRF2BPL	0.183850592392933	0.6268022522047436	-0.004896491180425827	0.00614714753532479	False	False	-0.004896491180425827
3073	ETFDH	0.30894176854562433	0.7252933940386873	-0.004896151245967481	0.010289465380442696	False	False	-0.004896151245967481
8938	TARS3	0.6810961609368555	0.9179503890023536	-0.004893648092228752	0.04135022866864537	False	False	-0.004893648092228752
11574	ZNF28	0.13829203326025352	0.57770167474436	-0.0048906289905374335	0.006309935574008282	False	False	-0.0048906289905374335
5069	CHIC1	0.2345938434996484	0.7025834005525732	-0.004885475557276618	0.00808779915881365	False	False	-0.004885475557276618
4471	OGDH	0.5437349788777348	0.8691815950681012	-0.004885382176071658	0.01890396261804326	False	False	-0.004885382176071658
12098	SLC37A1	0.3323996502712169	0.7369344231343727	-0.004881434636788573	0.01098232523559831	False	False	-0.004881434636788573
9305	CIAPIN1	0.6121927120541988	0.8952896900981145	-0.00488096437172762	0.03151728923237601	False	False	-0.00488096437172762
2812	TBC1D19	0.4015378302503575	0.7865024801990955	-0.004880128643533583	0.010270992250636567	False	False	-0.004880128643533583
7221	ZDHHC6	0.6950323174071482	0.9231498326580151	-0.004878400755338195	0.04761050407623136	False	False	-0.004878400755338195
11373	ZNF526	0.31800673279734853	0.7256710108998066	-0.0048762435823228815	0.009204954071360271	False	False	-0.0048762435823228815
5132	MORC4	9.432133280257129e-05	0.005343964208253895	-0.004872346428582041	0.0029845493304175	False	False	-0.004872346428582041
442	SHISAL2A	0.505518377215324	0.8453822443137887	-0.004869068009299969	0.02108742218724517	False	False	-0.004869068009299969
11815	EWSR1	0.7919142902729916	0.9528469235159747	-0.00486465826664269	0.10998315624026365	False	False	-0.00486465826664269
6272	CYP2R1	0.6247223320450659	0.9008638002263631	-0.004862844387121871	0.029980670444147532	False	False	-0.004862844387121871
8569	UBE3A	0.7780370183092018	0.9488599381608422	-0.0048591978174777955	0.08992259516272434	False	False	-0.0048591978174777955
11687	ZNF606	0.11002259802965379	0.5128557351716135	-0.004856309718196314	0.0054874977010280586	False	False	-0.004856309718196314
11291	SIPA1L3	0.24997776289226262	0.7152327892657857	-0.004855607679641034	0.007424688941344272	False	False	-0.004855607679641034
5652	1,00 BOP	0.36747160589416494	0.7652178611375651	-0.004853115274817983	0.011631116032773671	False	False	-0.004853115274817983
60	GPR153	0.00015934643590971389	0.007952404256804785	-0.004850622534091318	0.002971242387714081	False	False	-0.004850622534091318
5581	WDYHV1	0.075316663852439	0.44634352383092707	-0.004843030440585846	0.00504300138523239	False	False	-0.004843030440585846
10279	ENOSF1	0.6149883171609609	0.8963225264468425	-0.004842746602031199	0.030653872592158096	False	False	-0.004842746602031199
3312	SSBP2	0.06819681699510736	0.42367421926673543	-0.004837946203469714	0.005013831896534146	False	False	-0.004837946203469714
9424	DHX38	0.595342179398276	0.8875267675076879	-0.0048377591051561785	0.027075030559370685	False	False	-0.0048377591051561785
1325	OTOF	5.56743399547985e-05	0.0036074511546402032	-0.004836795733588454	0.0029627727994392086	False	False	-0.004836795733588454
1210	ARID4B	0.8326812786429968	0.9628954876676264	-0.004833507909005164	0.15315515045509784	False	False	-0.004833507909005164
11486	MAMSTR	0.05075960662360776	0.36526970241089274	-0.00483139138032726	0.004327597351051694	False	False	-0.00483139138032726
11394	SMG9	0.3945123321021706	0.7815282427107132	-0.00482923790225171	0.011100012007667574	False	False	-0.00482923790225171
6356	DDB2	0.6577148209523862	0.911635392515708	-0.0048290094877935326	0.035684995266587236	False	False	-0.0048290094877935326
1885	ICA1L	0.10010533576878	0.4878724629417136	-0.004827861705141193	0.005355034245524642	False	False	-0.004827861705141193
8327	EXOC5	0.6126381837479449	0.8952896900981145	-0.0048267602771877175	0.029663485063369882	False	False	-0.0048267602771877175
11757	PI4KA	0.5440142701857402	0.8691815950681012	-0.004823444236700769	0.020592459975633512	False	False	-0.004823444236700769
10445	FAM110A	0.5753163798998726	0.8801556691023525	-0.004823191637182315	0.02504353168918643	False	False	-0.004823191637182315
9402	EXOSC6	0.12947313821214534	0.5599044856017849	-0.004821059992841738	0.006215841855940431	False	False	-0.004821059992841738
202	ZNF593	0.47895539891381156	0.8319296383976869	-0.004820746258865359	0.01821734292735887	False	False	-0.004820746258865359
3469	CYSTM1	0.5554318202581427	0.8736727988180658	-0.004818945815489139	0.02038122419007989	False	False	-0.004818945815489139
10656	ZMYND8	0.5871905868357239	0.8843284956520875	-0.004812558272346937	0.022265217851760773	False	False	-0.004812558272346937
3748	H4C8	0.10240243090245772	0.493267718465111	-0.004808020886315971	0.00515970895283444	False	False	-0.004808020886315971
6511	EHBP1L1	0.2566306626253418	0.7235181988809946	-0.004806386379325544	0.008039088692342818	False	False	-0.004806386379325544
6313	TCP11L1	0.32258863329079	0.7285421704668564	-0.004804960804383627	0.009517426721665055	False	False	-0.004804960804383627
10079	TANC2	0.04015745469626109	0.3307349920489818	-0.004804201494261995	0.004250717666108421	False	False	-0.004804201494261995
11254	ALKBH6	0.6643607258690918	0.9127955240150782	-0.004800992439076414	0.044212580246980805	False	False	-0.004800992439076414
1743	NR4A2	0.3638225688620532	0.7632574370615144	-0.004798892369675643	0.010634866824676823	False	False	-0.004798892369675643
8596	AQR	0.5474932553073696	0.8702525744367662	-0.0047977301431678596	0.02110828541565773	False	False	-0.0047977301431678596
9320	SETD6	0.3344136165817452	0.7387460718159178	-0.004795052319549347	0.008251684371295363	False	False	-0.004795052319549347
3534	G3BP1	0.7182649376302136	0.9283794738264837	-0.004793935775933199	0.06016998296213705	False	False	-0.004793935775933199
595	DPH5	0.4332670229602791	0.8049864800743031	-0.004793057052076446	0.01457244465344174	False	False	-0.004793057052076446
5883	CCDC180	0.00020948176429428422	0.009596883326731896	-0.004790184404361254	0.00293422109165857	False	False	-0.004790184404361254
9921	RUNDC1	0.5146379434850552	0.8516107232472183	-0.004789777289179915	0.01622740844221309	False	False	-0.004789777289179915
6466	VEGFB	0.19272350218276474	0.6391238474623419	-0.004786192189897378	0.006592509710381544	False	False	-0.004786192189897378
10788	C19orf25	0.6977040043476583	0.9236510942824245	-0.00478122518314287	0.05320694973302442	False	False	-0.00478122518314287
4495	SUMF2	0.731727648149189	0.9331825021101933	-0.00478081672434707	0.05856172610507455	False	False	-0.00478081672434707
7526	ATF1	0.6586553162222922	0.9117237801767238	-0.0047795805990439935	0.04015902577098026	False	False	-0.0047795805990439935
11645	ZNF583	0.2054186112997821	0.6607650777081306	-0.004777911158077611	0.006812285220380439	False	False	-0.004777911158077611
5219	CD99L2	0.045200501533919635	0.3562390610427224	-0.0047763508857860916	0.004278734873243889	False	False	-0.0047763508857860916
10817	LMNB2	0.139992788561277	0.5801311791416986	-0.004773986460240343	0.0057081288744717145	False	False	-0.004773986460240343
6838	APLP2	0.55958806109291	0.8751631924920188	-0.004772773848190314	0.02140540876534096	False	False	-0.004772773848190314
1504	SMYD5	2.834820886041871e-05	0.0023088041216318793	-0.004772084573972403	0.00292313406460507	False	False	-0.004772084573972403
69	THAP3	0.605298640345736	0.8925398479375611	-0.004766751768181196	0.030240939756812052	False	False	-0.004766751768181196
1496	MCEE	0.5031876050124933	0.8443817758744485	-0.004765302008179001	0.01720484837803037	False	False	-0.004765302008179001
5083	TAF9B	0.37799208097876136	0.7718236131664697	-0.004756733778768438	0.011476545399704646	False	False	-0.004756733778768438
10861	CHAF1A	0.04238180927809154	0.3422314983635821	-0.004750503606469848	0.004193790221781751	False	False	-0.004750503606469848
2506	ATP2C1	0.4028829252915622	0.7869263256674237	-0.004748852136346866	0.012782837155946464	False	False	-0.004748852136346866
11312	PAK4	0.08559055952921354	0.46588459812423655	-0.0047444247587498005	0.004525021685092428	False	False	-0.0047444247587498005
8840	PEAK1	0.0737153035955315	0.4413134663442539	-0.004738811305488289	0.004479256306969842	False	False	-0.004738811305488289
11925	ADSL	0.5850202620293028	0.883140382684987	-0.004737982295366552	0.023313508910495183	False	False	-0.004737982295366552
1607	INPP4A	0.5512002717468985	0.8711058869488781	-0.004732787881864711	0.021449864950290946	False	False	-0.004732787881864711
3905	ZBTB9	0.26073701636629903	0.7252933940386873	-0.004731383132946921	0.008946472486524389	False	False	-0.004731383132946921
10022	NME2	0.6188810912284064	0.8985191183370574	-0.004729630387884027	0.031264428395864574	False	False	-0.004729630387884027
2666	RPL39L	0.31049040543375805	0.7252933940386873	-0.004729484605715132	0.009330628428954718	False	False	-0.004729484605715132
5577	C8orf76	0.41865380374745853	0.7976275736431117	-0.0047256331348659265	0.013272717876663042	False	False	-0.0047256331348659265
8638	JMJD7-PLA2G4B	2.2534165418554723e-05	0.001929056146195692	-0.004723786336790841	0.002893549043598563	False	False	-0.004723786336790841
7638	DCTN2	0.7644791189204541	0.9449811874357564	-0.004719246935338184	0.09465735682914422	False	False	-0.004719246935338184
5728	PLAA	0.6409704870986175	0.906791540734932	-0.0047168982972623395	0.0341622291436029	False	False	-0.0047168982972623395
5882	MFSD14C	0.2048622643763001	0.6598087211000503	-0.004716780730997102	0.006133921357781388	False	False	-0.004716780730997102
11633	ZNF865	0.17213069881004484	0.6081134542291197	-0.004713406579184763	0.006382551428666988	False	False	-0.004713406579184763
12012	CHKB	0.587477533452066	0.8843284956520875	-0.004713020625931167	0.025720260864080385	False	False	-0.004713020625931167
2609	EIF5A2	0.3900852724278604	0.7793846834378337	-0.004712551704484674	0.011500978279252385	False	False	-0.004712551704484674
1887	CARF	0.4783093285698117	0.8312414760362692	-0.00471208681388156	0.013460905875924023	False	False	-0.00471208681388156
10406	BCL2	0.18409056001254354	0.6269664771385766	-0.004709284705925511	0.006396460000338943	False	False	-0.004709284705925511
5855	CENPP	0.21115433305728717	0.6698452848514644	-0.0047061517329087185	0.006195666046466592	False	False	-0.0047061517329087185
8050	NUDT15	0.2924780356969258	0.7252933940386873	-0.004701841753625084	0.0077836376203354015	False	False	-0.004701841753625084
137	NBPF1	0.302565786475127	0.7252933940386873	-0.00470129154350377	0.009017271801915973	False	False	-0.00470129154350377
2060	JAGN1	0.7212022091234631	0.9294790668791182	-0.004697405138678608	0.057875697695931726	False	False	-0.004697405138678608
5081	1,00 PGK	0.8587420743816012	0.969455944190693	-0.004696287251448	0.27778107482333514	False	False	-0.004696287251448
11148	ARMC6	0.4979091868693153	0.8409713466561641	-0.004694906015783258	0.016821907356727957	False	False	-0.004694906015783258
3932	BRPF3	0.27494008712698076	0.7252933940386873	-0.004690945040355574	0.007507283500460691	False	False	-0.004690945040355574
10800	SCAMP4	0.4810012385065403	0.8329941679148899	-0.004688347833604653	0.015589968344673168	False	False	-0.004688347833604653
4984	PIM2	0.5735477069258812	0.8801556691023525	-0.004688319617700996	0.02144833979045236	False	False	-0.004688319617700996
11666	ZNF773	0.20304678548173374	0.6571006346936461	-0.004682883353596379	0.006700719197735537	False	False	-0.004682883353596379
2861	EXOC1	0.6181946259650208	0.8982093435761453	-0.004680792689496829	0.031046881232150766	False	False	-0.004680792689496829
751	SETDB1	0.5164411129500308	0.8517538141861849	-0.004677492772383399	0.019977145330157393	False	False	-0.004677492772383399
3357	MAN2A1	0.6411409513595896	0.906867159855208	-0.004677092375274358	0.029827387180439265	False	False	-0.004677092375274358
6738	PTS	0.6026164087882864	0.8911215789016547	-0.0046762109641886864	0.025172581333060596	False	False	-0.0046762109641886864
5240	NAA10	0.5565055075576586	0.874111393554789	-0.004676186779128409	0.021009038657296534	False	False	-0.004676186779128409
11908	APOBEC3C	0.7438488515939323	0.9372417547061175	-0.004672607390207327	0.07020132174325544	False	False	-0.004672607390207327
9116	XYLT1	5.480485967319252e-05	0.003570841079151122	-0.004672216734303121	0.0028619601521207845	False	False	-0.004672216734303121
6166	HRAS	4.9087196636768276e-05	0.0033470618730001064	-0.004671551645145488	0.0028615527526410513	False	False	-0.004671551645145488
9034	TNFRSF12A	0.06240979158609663	0.40461140725358835	-0.004670596335264523	0.004229102559864174	False	False	-0.004670596335264523
9024	PDPK1	0.6572822622241488	0.9113344899268415	-0.004669801923215127	0.03605169248442317	False	False	-0.004669801923215127
8236	KHNYN	0.47535681558961274	0.8298578048876122	-0.00466957485237141	0.015539439113507436	False	False	-0.00466957485237141
4312	GET4	0.6294858995001151	0.9014823279420568	-0.004667754254778292	0.02950138343108255	False	False	-0.004667754254778292
8875	TM6SF1	0.0005169476068526801	0.01912543070400073	-0.004662690843686288	0.0028561250804815183	False	False	-0.004662690843686288
6818	TMEM218	0.49754950261576036	0.8409080636628635	-0.004654304674035037	0.01697093733521395	False	False	-0.004654304674035037
3513	CSNK1A1	0.8048150571524791	0.9564161506013047	-0.004650410879330345	0.10980175452869992	False	False	-0.004650410879330345
9988	SKAP1	0.7876565467505344	0.9519132819481987	-0.004649411230172206	0.07945475606031197	False	False	-0.004649411230172206
9524	GEMIN4	0.14812160593040913	0.5960419467422725	-0.004646459309203881	0.005482230952745954	False	False	-0.004646459309203881
7201	CALHM2	0.6278686673869877	0.9011209343630551	-0.004639882316422838	0.0280034908548344	False	False	-0.004639882316422838
6949	ZNF248	0.25694519938091254	0.7235181988809946	-0.004637591453768767	0.00728564486340728	False	False	-0.004637591453768767
4915	BCLAF3	8.457647379202566e-05	0.0049104598249152314	-0.0046356371665368925	0.0028395533864927847	False	False	-0.0046356371665368925
9943	SLC25A39	0.7001417513612558	0.9236510942824245	-0.004634647594487201	0.04521713440501413	False	False	-0.004634647594487201
252	PUM1	0.7045030239291542	0.9246822983208298	-0.004632503185809256	0.043959228278592576	False	False	-0.004632503185809256
909	USP21	0.5812606286671036	0.8823563095863107	-0.004630447455685661	0.02360935123680636	False	False	-0.004630447455685661
1232	ZBTB18	2.8941631848407152e-05	0.0023248456049186237	-0.004627427346283498	0.0028345244720058387	False	False	-0.004627427346283498
2808	ANAPC4	0.5743193171734714	0.8801556691023525	-0.0046271152918251944	0.0232869537850452	False	False	-0.0046271152918251944
8427	ACYP1	0.49700546648554544	0.8409080636628635	-0.004626400488932546	0.01728452191969683	False	False	-0.004626400488932546
9180	NFATC2IP	0.6970366349812548	0.9236510942824245	-0.004625677624353138	0.04979473785605541	False	False	-0.004625677624353138
1236	COX20	0.657085301590124	0.9113344899268415	-0.004622845285071741	0.0360611321101355	False	False	-0.004622845285071741
11186	ZNF100	0.12110231468812081	0.5390087084107328	-0.004621192975189721	0.004635377099390986	False	False	-0.004621192975189721
8067	TRIM13	0.6402901495942444	0.9065561594716443	-0.00462066056796	0.03306453939267369	False	False	-0.00462066056796
183	STPG1	4.785503960074645e-05	0.0032871661841684806	-0.004620001525067435	0.0028299757950874262	False	False	-0.004620001525067435
8584	ARHGAP11A	0.06511632777573315	0.4150458109531513	-0.004618981721692397	0.004237258460286052	False	False	-0.004618981721692397
9467	KLHL36	0.5614934570323319	0.8755724110479052	-0.004617374086991168	0.021935665286904157	False	False	-0.004617374086991168
5161	UPF3B	0.6826155810723029	0.9186897017279732	-0.004609801475895365	0.043870756965737015	False	False	-0.004609801475895365
540	LMO4	0.6636178653392671	0.9127955240150782	-0.004609172664328148	0.031968032031558284	False	False	-0.004609172664328148
996	MR1	0.5697267148328715	0.8790626117037122	-0.0046073104146867735	0.023702006960331007	False	False	-0.0046073104146867735
877	AIM2	0.5854208394606399	0.8832541888806849	-0.004603303756367454	0.02130316843300365	False	False	-0.004603303756367454
640	WDR77	0.45897587974420473	0.820149883424611	-0.004602970539981407	0.014046075537280982	False	False	-0.004602970539981407
730	BOLA1	0.5603081607534288	0.875298558802637	-0.004600355866242509	0.021355707241698756	False	False	-0.004600355866242509
6394	CCDC86	0.018437282616885358	0.2109584883227624	-0.004598988738529596	0.0038155879457156326	False	False	-0.004598988738529596
4765	CNOT4	0.7141023693714179	0.9283794738264837	-0.00459694039828553	0.053408268492582234	False	False	-0.00459694039828553
416	NSUN4	0.3210072868769171	0.7283369047189947	-0.00459174262574754	0.009136768480286349	False	False	-0.00459174262574754
284	ZNF362	0.21795837747933908	0.6799844664010779	-0.004587062816583828	0.006705724590912808	False	False	-0.004587062816583828
4784	ADCK2	0.06965721640700553	0.4274933720676928	-0.0045853700303162045	0.004254545970430034	False	False	-0.0045853700303162045
4926	APOO	0.30921256666296737	0.7252933940386873	-0.004584376259471327	0.007613499605551709	False	False	-0.004584376259471327
798	JTB	0.42545962737368814	0.8013431132856352	-0.004582210352962023	0.012582180458445882	False	False	-0.004582210352962023
7375	CLECL1	0.0004417711357884131	0.016876520783473972	-0.004576897701387714	0.0028035726051690965	False	False	-0.004576897701387714
11142	CRTC1	0.17419119141934888	0.6112849470275654	-0.0045716562613797775	0.005647207859383766	False	False	-0.0045716562613797775
9335	CBFB	0.5873444728950533	0.8843284956520875	-0.004571548772222989	0.023920090002722518	False	False	-0.004571548772222989
9056	PAM16	0.3218147933590691	0.7285421704668564	-0.004570740588125379	0.008666556339364412	False	False	-0.004570740588125379
4191	AKAP7	0.3281280181167018	0.7338454226683215	-0.004570504783787673	0.009295722859543424	False	False	-0.004570504783787673
8465	EFCAB11	0.07165517714661702	0.43497511261673105	-0.004568635480170385	0.004262016799170957	False	False	-0.004568635480170385
6220	HBB	0.00013115552311085602	0.007023707648603285	-0.004566092017997859	0.0027969535981673143	False	False	-0.004566092017997859
11654	ZNF460	0.5415731697629677	0.8682939350622125	-0.004563516644981912	0.020174471834717794	False	False	-0.004563516644981912
11715	DDX3Y	0.755241592133785	0.9419837703440422	-0.004559819017988361	0.06599738466185193	False	False	-0.004559819017988361
1564	RMND5A	0.40128085894736054	0.7865024801990955	-0.004553183577978314	0.010336512169085963	False	False	-0.004553183577978314
11381	LIPE	0.12994123689797915	0.5609816790046668	-0.004550613243516592	0.005341837529179662	False	False	-0.004550613243516592
5154	SLC25A5	0.857864543016756	0.969455944190693	-0.004549908517732392	0.19728638405023619	False	False	-0.004549908517732392
10753	MADCAM1	0.024398880790477966	0.2554911374202907	-0.004549302379659185	0.003838140812572525	False	False	-0.004549302379659185
6692	MTMR2	0.38228053891882585	0.7740027086974915	-0.004548556841585767	0.009833080542468748	False	False	-0.004548556841585767
2908	PRDM8	0.00015581125799302395	0.007876527731647348	-0.004545866253629886	0.0027845643330798595	False	False	-0.004545866253629886
10109	PSMD12	0.7013918031099784	0.9240855407076916	-0.004542346655552268	0.04553329970600993	False	False	-0.004542346655552268
8770	HACD3	0.7173668764233638	0.9283794738264837	-0.0045408256839837	0.05311160525956819	False	False	-0.0045408256839837
9730	EPN2	0.07661208039114714	0.45151079338058975	-0.004537860494822583	0.00424596156957451	False	False	-0.004537860494822583
4263	ARID1B	0.6590409303056687	0.9117237801767238	-0.004533021971200799	0.03432456707192022	False	False	-0.004533021971200799
1478	ARHGAP25	0.8212496020321177	0.9605399961595649	-0.0045302165042086	0.12606751364330912	False	False	-0.0045302165042086
1786	ITGA6	0.06921932043764127	0.4264858673705911	-0.004529254308303529	0.004190083422568128	False	False	-0.004529254308303529
10496	MKKS	0.3710231376779749	0.7669352208388667	-0.004525031496007978	0.010987661562340205	False	False	-0.004525031496007978
6821	STT3A	0.6105299085062886	0.8945404147407563	-0.004524425525886579	0.024986599766930868	False	False	-0.004524425525886579
3937	CDKN1A	0.061834212512806	0.40298754887943555	-0.004522175475521727	0.004155462545472696	False	False	-0.004522175475521727
8575	CHRFAM7A	0.09390102667055333	0.4774475965515647	-0.004521785323472943	0.004332547725806403	False	False	-0.004521785323472943
8225	TINF2	0.7771420642240264	0.9488599381608422	-0.004515479740812793	0.0746127566279367	False	False	-0.004515479740812793
6653	NARS2	0.3600341725245939	0.7590825568059979	-0.004513227842978059	0.00966900892469079	False	False	-0.004513227842978059
2090	NR2C2	0.45563964086257713	0.8183009113996914	-0.004511348126348706	0.013465898068145264	False	False	-0.004511348126348706
1699	AMMECR1L	0.30393604619519793	0.7252933940386873	-0.004510689755263372	0.008494196394675	False	False	-0.004510689755263372
1545	ELMOD3	0.6268981241606242	0.9008638002263631	-0.0045091110082730295	0.026931083349640977	False	False	-0.0045091110082730295
1370	SLC30A6	0.5380167928615187	0.8659370333756915	-0.004507864134054275	0.018902967185821646	False	False	-0.004507864134054275
2594	TRIM59	0.25010667785240565	0.715340071796126	-0.0045071338795953375	0.007496721728509942	False	False	-0.0045071338795953375
7966	MICU2	0.7587402432663413	0.9431384819486905	-0.004506955850679405	0.0603732607045839	False	False	-0.004506955850679405
2170	ULK4	0.42735210857415473	0.8022892065175727	-0.0045046354285072174	0.01217462949801323	False	False	-0.0045046354285072174
1508	ALMS1	0.3409161955259342	0.7449720777209161	-0.004504434558145467	0.00801520074479455	False	False	-0.004504434558145467
4375	ANKMY2	0.3718152161142444	0.7670446534015581	-0.004503772828023983	0.011113104908618816	False	False	-0.004503772828023983
10012	LRRC59	0.6813578343575193	0.9180547214857578	-0.004497760153316085	0.03663367674101231	False	False	-0.004497760153316085
9827	HEATR9	0.05771892093675128	0.3882694685907828	-0.004492341020295831	0.004065116742885736	False	False	-0.004492341020295831
22	ATAD3B	0.2768042427882193	0.7252933940386873	-0.004492099505596671	0.00824252960033888	False	False	-0.004492099505596671
8996	MSRB1	0.5868245026364673	0.8840433868876671	-0.004488018948482058	0.020694054576546647	False	False	-0.004488018948482058
9821	SLFN13	0.5145189765594107	0.8516107232472183	-0.00448680700823926	0.017316176361122797	False	False	-0.00448680700823926
9511	FANCA	0.4753389678093074	0.8298578048876122	-0.004485608504141059	0.013824856385242109	False	False	-0.004485608504141059
3196	TMEM267	0.3389920992820691	0.7431213720336647	-0.004484746575465055	0.008668164820085431	False	False	-0.004484746575465055
1594	CNNM3	0.42080470836726425	0.7993517362700479	-0.004483810747993759	0.012546192941277528	False	False	-0.004483810747993759
4153	NT5DC1	0.6657958809095026	0.9135162212500472	-0.004482545063172565	0.036012712519529255	False	False	-0.004482545063172565
5499	NBN	0.7437845792854785	0.9372417547061175	-0.0044703987884553795	0.04892142376927443	False	False	-0.0044703987884553795
6652	GAB2	0.03141811843759083	0.28652542226754685	-0.004470334127009499	0.0038716149391866354	False	False	-0.004470334127009499
8140	PCID2	0.6984505375073646	0.9236510942824245	-0.004470017201948778	0.04874845204311748	False	False	-0.004470017201948778
11175	ZNF737	0.39540747874612436	0.7819622941665784	-0.0044681065821868485	0.011096860433733742	False	False	-0.0044681065821868485
10342	RNF138	0.6735927386105389	0.9155908027156874	-0.004463976311337221	0.02926395331011262	False	False	-0.004463976311337221
6564	POLD4	0.8076970023912331	0.9577798241089688	-0.0044604345436210155	0.10868357970964077	False	False	-0.0044604345436210155
7198	TAF5	0.4074662555781202	0.7892261346689008	-0.004458737558558205	0.012008941710688347	False	False	-0.004458737558558205
5537	SPAG1	0.19381740804395742	0.6410294871797892	-0.004457971698316082	0.005704046465283216	False	False	-0.004457971698316082
5450	ARMC1	0.6433528974720619	0.9079663482707488	-0.0044521121956566075	0.031232306127284847	False	False	-0.0044521121956566075
4822	ATP6V0E2	0.6563878330101454	0.9112389945437182	-0.004448014171554017	0.03417322412133217	False	False	-0.004448014171554017
206	UBXN11	0.6258607973670991	0.9008638002263631	-0.004447823378300716	0.02687705542112506	False	False	-0.004447823378300716
4146	MFSD4B	0.3170523687253841	0.7252933940386873	-0.00444478479419973	0.00869870416516828	False	False	-0.00444478479419973
1324	SELENOI	0.30611581739855737	0.7252933940386873	-0.004440674677567001	0.007906405417638464	False	False	-0.004440674677567001
7500	ARF3	0.6096736555652337	0.8943470830109175	-0.004437133581658025	0.027018839146855267	False	False	-0.004437133581658025
3712	ALDH5A1	0.08862679206280456	0.4695968728433174	-0.0044340184115328266	0.004251960870744877	False	False	-0.0044340184115328266
8400	PSEN1	0.585362295210475	0.8832541888806849	-0.004433586439483979	0.02021295074806657	False	False	-0.004433586439483979
361	YBX1	0.8705011241987988	0.9708913418228994	-0.00442898321634448	0.31698534169862436	False	False	-0.00442898321634448
9453	GCSH	0.026737424002597335	0.26732865192025707	-0.004428448289837646	0.0037641118004441607	False	False	-0.004428448289837646
3351	C5orf30	0.00014509754118023936	0.007481875435213941	-0.004426157259231767	0.0027112367476315	False	False	-0.004426157259231767
6078	TSC1	0.4299784961282529	0.8035586701575471	-0.004422797215371258	0.01188039344323929	False	False	-0.004422797215371258
6791	C2CD2L	0.009873075684243624	0.14564959952806192	-0.004419339927414216	0.003473438346910096	False	False	-0.004419339927414216
10795	TCF3	0.23915681945320708	0.7075759784427883	-0.00441872707126871	0.005936378672675685	False	False	-0.00441872707126871
4450	CDK13	0.6656903411545014	0.9135162212500472	-0.004413155438007262	0.03501550550031108	False	False	-0.004413155438007262
6542	MRPL11	0.7296015035303955	0.932256266842012	-0.004411591470775978	0.05185551950058272	False	False	-0.004411591470775978
1464	SERTAD2	0.5119692729647478	0.8502573520135037	-0.004410043626918212	0.01638205540041591	False	False	-0.004410043626918212
9380	PRMT7	0.4714461544852264	0.8279605420489271	-0.004409304638965286	0.014302941039204597	False	False	-0.004409304638965286
906	NIT1	0.6402525179218481	0.9065561594716443	-0.004408326487638504	0.029337157170439873	False	False	-0.004408326487638504
4324	MRM2	0.43845201627944164	0.8088858509774233	-0.00440766408570979	0.012624267467059368	False	False	-0.00440766408570979
1339	GTF3C2	0.6010968738092966	0.8902174979531008	-0.004404757847633101	0.023137315631259318	False	False	-0.004404757847633101
8493	IFI27L1	0.07108132988239378	0.43251407537146547	-0.004401842372207	0.004109432268346291	False	False	-0.004401842372207
7187	MFSD13A	0.086654065401504	0.4663523249282842	-0.004400054861119956	0.00416475766728264	False	False	-0.004400054861119956
1136	BROX	0.657305243095432	0.9113344899268415	-0.004398585282804478	0.03282434276716654	False	False	-0.004398585282804478
9926	NBR1	0.7260505401190933	0.9313480278119686	-0.004396946073163442	0.04777609886125076	False	False	-0.004396946073163442
5304	LONRF1	7.57415126200336e-05	0.004555366461578226	-0.0043946431179792324	0.002691932802283487	False	False	-0.0043946431179792324
8760	PIF1	0.00019380872107518558	0.009128468597468981	-0.004393400946411086	0.002691171911740026	False	False	-0.004393400946411086
11628	ZNF628	0.05870742241857231	0.3914473127834416	-0.004391698754842244	0.003959465909987515	False	False	-0.004391698754842244
6017	NAIF1	0.24949991764639307	0.7152096298772118	-0.004391036856768953	0.0067458492053975895	False	False	-0.004391036856768953
3633	TBC1D9B	0.5034205391317477	0.8444101949280801	-0.004389729519899503	0.014705030312545078	False	False	-0.004389729519899503
4069	BCKDHB	0.35181910978908415	0.7530342567352368	-0.004386789019654087	0.008587877775087606	False	False	-0.004386789019654087
7195	CNNM2	0.3470921599292137	0.7488597938876493	-0.004382143472659102	0.009246622753697774	False	False	-0.004382143472659102
4717	TES	0.7894275573146767	0.9526103135844995	-0.004381032303500793	0.07922250101732653	False	False	-0.004381032303500793
5814	C9orf85	0.48898712240483255	0.8367626009205642	-0.004378066946387869	0.014420494783756345	False	False	-0.004378066946387869
10232	NPLOC4	0.4478613645896835	0.8141542102990199	-0.004375436149275452	0.011706147386237632	False	False	-0.004375436149275452
6851	DIP2C	0.00013347662125277592	0.007051413576813315	-0.004374481511201718	0.002679582836842814	False	False	-0.004374481511201718
3308	DHFR	0.2939184937482581	0.7252933940386873	-0.00437425108132185	0.007224835087220337	False	False	-0.00437425108132185
6927	PDSS1	0.004882663201892924	0.093802315293797	-0.004373300306139688	0.00331365306547648	False	False	-0.004373300306139688
974	DARS2	0.23658967600111966	0.7051394460333243	-0.004372710627343615	0.005842266994160275	False	False	-0.004372710627343615
3433	CAMLG	0.7917874151222296	0.9528469235159747	-0.00437145501963087	0.09027035309131756	False	False	-0.00437145501963087
5802	CBWD5	0.27549043251111816	0.7252933940386873	-0.00436755316323942	0.008158871210938277	False	False	-0.00436755316323942
11369	ATP1A3	0.11884738384295138	0.5344486647661556	-0.004365580737212337	0.00436278754238819	False	False	-0.004365580737212337
750	ARNT	0.5117668548397678	0.8501418801077616	-0.0043639348094990016	0.016167596350748874	False	False	-0.0043639348094990016
466	USP24	0.5632839223530393	0.8755724110479052	-0.004357836143465671	0.01971931586605172	False	False	-0.004357836143465671
75	TNFRSF9	0.0020878212911117832	0.051118931319747374	-0.004353313537193764	0.0026666164224924045	False	False	-0.004353313537193764
2424	SPICE1	0.3104538239463288	0.7252933940386873	-0.004352257456228309	0.008384684079088444	False	False	-0.004352257456228309
1466	CEP68	0.4262528123493228	0.801779147270707	-0.004349390182970956	0.011247288543990878	False	False	-0.004349390182970956
9241	STX4	0.7663201631349837	0.9458277092095674	-0.004348656569475869	0.06214250866756883	False	False	-0.004348656569475869
5427	PCMTD1	0.7629792117408367	0.9444348095528584	-0.004342303960309624	0.05678907443964205	False	False	-0.004342303960309624
941	MPZL1	0.003736316854241864	0.07783219194768842	-0.004339830450064915	0.003216859823645114	False	False	-0.004339830450064915
2092	RBSN	0.43021458528228007	0.8035586701575471	-0.004339511929462023	0.01249710377305746	False	False	-0.004339511929462023
325	INPP5B	0.5470738434925075	0.8702525744367662	-0.004327573914986117	0.01646181674630836	False	False	-0.004327573914986117
204	CEP85	0.15464681000934857	0.5960419467422725	-0.0043237078323296605	0.00449612291345676	False	False	-0.0043237078323296605
11587	ZNF765	0.20459658950806378	0.6593868650042791	-0.004316810891355362	0.0060617258707278	False	False	-0.004316810891355362
6964	ZNF22	0.7807814208618225	0.9499952799945486	-0.004315270437377126	0.06924235439577768	False	False	-0.004315270437377126
9374	DUS2	0.21625756832242865	0.6779654534310193	-0.004314579819544756	0.006129282689111871	False	False	-0.004314579819544756
2525	PCCB	0.5556103039710958	0.8737199999816755	-0.004313171711590816	0.018241259767565618	False	False	-0.004313171711590816
9178	SH2B1	0.6274583925178483	0.9009907587389624	-0.0043089017048373625	0.026752178622193114	False	False	-0.0043089017048373625
94	PGD	0.6670365272638334	0.9137381912713881	-0.00430673042387022	0.030105988473393196	False	False	-0.00430673042387022
3536	MFAP3	0.29835987316858753	0.7252933940386873	-0.004306438859532429	0.007070880112519791	False	False	-0.004306438859532429
1991	GIGYF2	0.6883621643520736	0.9201049183866764	-0.004301866539525506	0.0319614558545656	False	False	-0.004301866539525506
10946	ZNF121	0.43798387424148033	0.8088858509774233	-0.004300192395908513	0.011274516387561034	False	False	-0.004300192395908513
6307	ELP4	0.558052976726758	0.8746570729100911	-0.004298086952049904	0.017654315568506718	False	False	-0.004298086952049904
4593	SDHAF3	0.65011483067785	0.9089638535256205	-0.004298074859519765	0.020412730096384536	False	False	-0.004298074859519765
2289	PCBP4	0.36755338908217716	0.7652522895714138	-0.004295391661443413	0.009352751314466777	False	False	-0.004295391661443413
8004	RFC3	0.061414303388425545	0.4019346819974636	-0.004295122770599633	0.003938882170396662	False	False	-0.004295122770599633
1336	CAD	0.012971567192171877	0.17326940777880612	-0.004290390728423793	0.003704830581798803	False	False	-0.004290390728423793
10132	KIF19	0.09531119757138004	0.4794912787343731	-0.004289328601193269	0.004125622999962679	False	False	-0.004289328601193269
3319	RASA1	0.44001952853363957	0.8100804520173923	-0.004282988756364393	0.01190016477173844	False	False	-0.004282988756364393
2599	SERPINI1	0.07218736453239391	0.4371994289173405	-0.004277954568886891	0.0039676803131696095	False	False	-0.004277954568886891
10370	SMAD7	0.6551870743198008	0.9108971880515759	-0.004272624114420989	0.027886575651030206	False	False	-0.004272624114420989
6321	CAT	0.6629759530847557	0.9127955240150782	-0.004272054421890006	0.033500298771054246	False	False	-0.004272054421890006
9073	RBFOX1	0.00023068911565030933	0.010287155697136228	-0.004269594263813992	0.002615334292830423	False	False	-0.004269594263813992
5210	FMR1	0.5507103847325682	0.870922321758295	-0.004267770978991954	0.016677097049216893	False	False	-0.004267770978991954
2446	LRRC58	0.5824492193227322	0.8825376989249182	-0.004265669565976724	0.019020230011191477	False	False	-0.004265669565976724
5199	INTS6L	0.43543929236689494	0.8067559597147517	-0.004265523112000599	0.010997561867846999	False	False	-0.004265523112000599
9526	MRM3	0.56033584914545	0.875298558802637	-0.004262151983320796	0.019347092959769937	False	False	-0.004262151983320796
10715	SS18L1	0.18685956267916387	0.6291957941720453	-0.004260751265246386	0.005401413053880597	False	False	-0.004260751265246386
2145	LRRFIP2	0.7044462132567514	0.9246822983208298	-0.004260692818017382	0.040995608235514444	False	False	-0.004260692818017382
271	FAM229A	9.37749579499078e-05	0.00533879954775009	-0.004259928301389718	0.0026094134203916374	False	False	-0.004259928301389718
1802	NFE2L2	0.7542437285834863	0.9417407057199113	-0.004257967967892774	0.05083151811430621	False	False	-0.004257967967892774
1514	BOLA3	0.6446116993745569	0.9079663482707488	-0.004254552499935796	0.02834158256476702	False	False	-0.004254552499935796
3116	ANKRD37	0.7163971988198892	0.9283794738264837	-0.0042542595919835445	0.0434382333485193	False	False	-0.0042542595919835445
2782	TRMT44	0.2803635055730034	0.7252933940386873	-0.00425420517559792	0.006845449671409158	False	False	-0.00425420517559792
10264	OGFOD3	0.5113528637936465	0.849925306003042	-0.004251385600653892	0.015580792564812094	False	False	-0.004251385600653892
7265	CTBP2	0.0006096735543197972	0.021733287067059518	-0.004251214961617489	0.0026040760756925094	False	False	-0.004251214961617489
10602	MANBAL	0.5059527733342983	0.8453822443137887	-0.004249483042578722	0.015235728844133921	False	False	-0.004249483042578722
11678	ZNF586	0.46609794966868356	0.8241213257521967	-0.00424489997365612	0.012826343911678292	False	False	-0.00424489997365612
1585	CIAO1	0.775811781987491	0.9488599381608422	-0.004238791902321571	0.06844998012448467	False	False	-0.004238791902321571
2851	DCUN1D4	0.4471157014503454	0.8141542102990199	-0.004237938707139556	0.011571823944186056	False	False	-0.004237938707139556
2192	TMEM42	0.5622663848834367	0.8755724110479052	-0.004237448287861705	0.016516239187398623	False	False	-0.004237448287861705
3607	DBN1	0.2108616485094445	0.6692788670416144	-0.0042308635692975185	0.004684444186602567	False	False	-0.0042308635692975185
5421	HGSNAT	0.567238754491753	0.8768388180676525	-0.004230512550019878	0.018713117598794227	False	False	-0.004230512550019878
9237	ORAI3	0.5438330703923292	0.8691815950681012	-0.0042277030521843	0.016074633377409258	False	False	-0.0042277030521843
4864	PTPRN2	0.0001956273752979348	0.009177271429976716	-0.0042250017153127395	0.0025880191865008933	False	False	-0.0042250017153127395
11897	TPTEP2-CSNK1E	0.06553813893079488	0.41682825020627023	-0.004224421441817885	0.003890821393470951	False	False	-0.004224421441817885
5707	ZDHHC21	0.11195827736015702	0.5156364370992564	-0.004222462955790823	0.004685048154706872	False	False	-0.004222462955790823
11070	PKN1	0.7795332918252382	0.9498931900617053	-0.004222399805911209	0.06179938196789386	False	False	-0.004222399805911209
8946	MRPL28	0.7580337424882663	0.9431384819486905	-0.004221518394825537	0.06537918503894362	False	False	-0.004221518394825537
1254	SH3YL1	0.39582570446648246	0.782373917627431	-0.004216848662770274	0.010066106471471315	False	False	-0.004216848662770274
10938	ADAMTS10	8.403720509003851e-05	0.0049104598249152314	-0.004216405941805748	0.0025827538568613142	False	False	-0.004216405941805748
4746	UBE2H	0.5828255530498114	0.8825376989249182	-0.004215848341804904	0.02064264015576174	False	False	-0.004215848341804904
7642	AGAP2	0.5506694756643457	0.870922321758295	-0.004211319017460697	0.018015442481047885	False	False	-0.004211319017460697
2438	TMEM39A	0.6976350930530536	0.9236510942824245	-0.004204067530220802	0.03302894870555678	False	False	-0.004204067530220802
2501	IFT122	0.10292787712245273	0.4942241332033334	-0.004201877102747606	0.004057979855556474	False	False	-0.004201877102747606
9999	ABI3	0.8349219939370112	0.9641946895750584	-0.00420068699623978	0.12105999904316525	False	False	-0.00420068699623978
590	RTCA	0.6881121205660077	0.9201049183866764	-0.004199402500816149	0.039795211841200676	False	False	-0.004199402500816149
2288	PARP3	0.3426755380963261	0.7462339391977583	-0.004189470502728821	0.00740609353754756	False	False	-0.004189470502728821
9937	HDAC5	0.6595048007399367	0.9117237801767238	-0.004188073143690561	0.02867611666578193	False	False	-0.004188073143690561
11803	SRRD	0.09094211259160562	0.4713207012368497	-0.004186038407542902	0.004431962411915668	False	False	-0.004186038407542902
1282	SLC66A3	0.7598806030781822	0.9433492372536935	-0.004185445033807063	0.057214456848626916	False	False	-0.004185445033807063
11358	EXOSC5	0.2771148994515076	0.7252933940386873	-0.004183740658864724	0.007533509988164486	False	False	-0.004183740658864724
6468	AP001453.5	7.87380740289411e-05	0.004687513361479296	-0.0041810682097040515	0.002561107776019462	False	False	-0.0041810682097040515
5986	SCAI	0.5326849957242086	0.8625375262829938	-0.004178104868012817	0.014996909991253254	False	False	-0.004178104868012817
7101	KIF20B	0.7370390162040436	0.9358325505986956	-0.004176410570178927	0.041545000966898234	False	False	-0.004176410570178927
154	OTUD3	0.09374231368145532	0.4774475965515647	-0.004175779911141827	0.004024169589176254	False	False	-0.004175779911141827
4034	KIAA1586	0.5838174204851532	0.8827299128931336	-0.004175255061743442	0.01753551244389179	False	False	-0.004175255061743442
11736	SLC25A1	0.5540748862246561	0.8727061446833823	-0.004174387086802369	0.01706435180507427	False	False	-0.004174387086802369
3406	SLC22A5	0.09195733761179094	0.4741784537147375	-0.004171280818122967	0.0039889370605652764	False	False	-0.004171280818122967
4797	CASP2	0.5554269911695628	0.8736727988180658	-0.0041673693884784905	0.01687321025704922	False	False	-0.0041673693884784905
3095	FBXO8	0.6175536367262404	0.8975919012920247	-0.004167362670406191	0.023492077495469603	False	False	-0.004167362670406191
10434	RBFA	0.44006787893415	0.8100804520173923	-0.004164304603895537	0.010596507965305518	False	False	-0.004164304603895537
6739	NCAM1	0.0001861379438087962	0.00891030940812066	-0.0041628094969053215	0.002549923425756915	False	False	-0.0041628094969053215
962	FMO4	0.00016623564063429841	0.008157370683510677	-0.004162558912808556	0.0025497699308014194	False	False	-0.004162558912808556
9727	FAM83G	0.07895474792448239	0.45897755894719217	-0.004162183540518831	0.003859042517602617	False	False	-0.004162183540518831
11197	ZNF726	0.0005300037429260629	0.0195468047076631	-0.004160157873768776	0.0025482991775281206	False	False	-0.004160157873768776
1691	BIN1	0.8356628423592769	0.9643145467967082	-0.004159077943646659	0.13572341307651165	False	False	-0.004159077943646659
7041	MCU	0.18497714196463952	0.6278209179119474	-0.004157149520993137	0.005235713912000836	False	False	-0.004157149520993137
1866	BZW1	0.8547139734371997	0.9686978624344297	-0.004156175736413349	0.17913467835548313	False	False	-0.004156175736413349
7917	DDX55	0.4969951355659622	0.8409080636628635	-0.004152509012552376	0.013415996548394824	False	False	-0.004152509012552376
1913	SPAG16	0.3370613438193548	0.7421164807707346	-0.004151800255924797	0.008319226970766173	False	False	-0.004151800255924797
5733	DDX58	0.7016541197139091	0.9241685001468101	-0.004150099911825837	0.03315022410175135	False	False	-0.004150099911825837
7490	ASB8	0.757471532282026	0.9431384819486905	-0.004149102949896616	0.0555175993331643	False	False	-0.004149102949896616
3236	CWC27	0.7044699982106497	0.9246822983208298	-0.00414896858845063	0.034330692142248154	False	False	-0.00414896858845063
3253	CDK7	0.6002358825116533	0.8898316374142288	-0.00414677043519429	0.0194291586359573	False	False	-0.00414677043519429
3788	ZSCAN12	0.1009968910859665	0.48966165302034526	-0.004144088748684205	0.003997985563284263	False	False	-0.004144088748684205
10244	ALYREF	0.0007679072731190515	0.025843840615644733	-0.0041437375614547575	0.002538240937039603	False	False	-0.0041437375614547575
288	DLGAP3	0.0006246155382244734	0.022198457673626132	-0.00414170803181313	0.0025369977513544782	False	False	-0.00414170803181313
11065	PRKACA	0.2840098588813494	0.7252933940386873	-0.004140106107473356	0.006437885553337807	False	False	-0.004140106107473356
4392	MPP6	0.17363223703215427	0.6104193273120819	-0.004139401381689156	0.005129525871124379	False	False	-0.004139401381689156
8648	LRRC57	0.22435333401342325	0.6875400839585649	-0.0041362270925277235	0.005518745327758235	False	False	-0.0041362270925277235
9772	ERAL1	0.6147239088747385	0.8963225264468425	-0.004131189881917687	0.02204010691926923	False	False	-0.004131189881917687
11496	GYS1	0.4353705541915175	0.8067559597147517	-0.004130147237096831	0.01124944243320199	False	False	-0.004130147237096831
3254	CCDC125	0.14749229432917	0.5956170026781662	-0.004128754244805566	0.00426981680983201	False	False	-0.004128754244805566
2612	FNDC3B	0.2212607004772356	0.682795266735477	-0.0041275103937193445	0.005741955744925627	False	False	-0.0041275103937193445
714	ACP6	0.20920765188732915	0.6663735310523075	-0.004127148289622411	0.005394698001530975	False	False	-0.004127148289622411
10552	CBFA2T2	0.6455944217453764	0.9079663482707488	-0.0041236092091351245	0.026078021760250248	False	False	-0.0041236092091351245
6125	EDF1	0.8810735234999589	0.973455514235282	-0.004121220262625483	0.357013953286548	False	False	-0.004121220262625483
10168	MRPL38	0.5529148841005329	0.8719356945987696	-0.004120772839010348	0.01605672958891752	False	False	-0.004120772839010348
7246	MCMBP	0.4257854885008999	0.8013431132856352	-0.004119946516117531	0.010376540597441584	False	False	-0.004119946516117531
8278	FKBP3	0.7210405369155388	0.9293728340417012	-0.0041192424621405615	0.041361786944921625	False	False	-0.0041192424621405615
8606	BMF	9.658672848647389e-05	0.005419948094207492	-0.004119188717562166	0.0025232035753338837	False	False	-0.004119188717562166
7700	OSBPL8	0.8061521988696964	0.9573452424803947	-0.004115501839484295	0.09467421870592028	False	False	-0.004115501839484295
2966	SLC9B2	0.3016314945730311	0.7252933940386873	-0.004113303014420725	0.00706797658444144	False	False	-0.004113303014420725
1274	TAF1B	0.6617061999909346	0.9125694159799719	-0.004112830733938082	0.02337181329900442	False	False	-0.004112830733938082
6900	RPP38	0.6957457441869834	0.9236510942824245	-0.004107988347424726	0.034857551112424494	False	False	-0.004107988347424726
7086	SHLD2	0.29800134181329213	0.7252933940386873	-0.004105307836577294	0.00723758292232835	False	False	-0.004105307836577294
10333	IMPACT	0.314774728669217	0.7252933940386873	-0.004104712615371574	0.0072899856604635715	False	False	-0.004104712615371574
65	NOL9	0.4872023395591478	0.8358302320491735	-0.004104658870793179	0.012935702364112057	False	False	-0.004104658870793179
3302	HOMER1	5.011344428182284e-05	0.0033972859799839203	-0.004098576328133367	0.0025105774835791697	False	False	-0.004098576328133367
7572	CBX5	0.6504673004679189	0.9091503396362476	-0.004096640179696701	0.022061309409002923	False	False	-0.004096640179696701
9789	CPD	0.60117007024118	0.8902174979531008	-0.004095973746924607	0.019900616518286774	False	False	-0.004095973746924607
11811	CCDC117	0.4901077820857732	0.8371423720254438	-0.004088492501612075	0.011798731722804002	False	False	-0.004088492501612075
8892	AEN	0.4876521295582744	0.8362602976253023	-0.004085683003776496	0.011785767842517343	False	False	-0.004085683003776496
2167	ZNF620	0.0069949274427482805	0.11761121961241472	-0.004084971391968189	0.003072241036936121	False	False	-0.004084971391968189
9728	GRAP	0.2857116220182785	0.7252933940386873	-0.004083825456785732	0.006831423953435448	False	False	-0.004083825456785732
11434	GIPR	0.1681744806544216	0.6038748688810469	-0.004083732747388001	0.004959022290571484	False	False	-0.004083732747388001
3836	C6orf47	0.6831179392253506	0.9186897017279732	-0.004080401255334764	0.031079145105079163	False	False	-0.004080401255334764
275	RBBP4	0.8292443722366529	0.961552002451147	-0.004080266893888777	0.12031653298195018	False	False	-0.004080266893888777
2526	STAG1	0.6533473410343734	0.9104320887067958	-0.0040794741613574565	0.029131600806532904	False	False	-0.0040794741613574565
8725	ZNF280D	0.5339531936616	0.86312993428754	-0.00407933979991147	0.015700565477789835	False	False	-0.00407933979991147
8126	LIG4	0.30467611717914683	0.7252933940386873	-0.004062990027356594	0.006520407512610735	False	False	-0.004062990027356594
9771	FAM222B	0.5162866748258947	0.8517386583708108	-0.00406002802927982	0.011336364869981313	False	False	-0.00406002802927982
7253	FAM24B	0.5479764818620947	0.8702525744367662	-0.0040596034471105024	0.015622151863956173	False	False	-0.0040596034471105024
9329	DYNC1LI2	0.7052407917414136	0.9247417335988117	-0.004054609232163182	0.036943255035683166	False	False	-0.004054609232163182
3300	DMGDH	0.00014170970002385158	0.00738653938613214	-0.004053079527100625	0.002482708478563054	False	False	-0.004053079527100625
9263	C16orf87	0.4576377474584654	0.8194348016131108	-0.00405272682830491	0.011379809075489987	False	False	-0.00405272682830491
1687	CLASP1	0.6765404894954263	0.9166359017852969	-0.004046993625404663	0.03177590027104976	False	False	-0.004046993625404663
5320	XPO7	0.3700722081344332	0.7667138208852021	-0.0040460678750418155	0.00957047029636627	False	False	-0.0040460678750418155
7415	ERP27	0.0001454525579151414	0.007481875435213941	-0.004044096792629193	0.002477206116498903	False	False	-0.004044096792629193
10140	MRPL58	0.6965869451296924	0.9236510942824245	-0.004040393791177803	0.035653248689202374	False	False	-0.004040393791177803
11952	NAGA	0.2348593210931025	0.7028828830942637	-0.004035926944905979	0.005384008725022161	False	False	-0.004035926944905979
7796	KCTD10	0.5001898572857209	0.8427046143081295	-0.0040303274316444895	0.011961056331042634	False	False	-0.0040303274316444895
10274	B3GNTL1	0.3771114450002656	0.7717078316680344	-0.004030009666824731	0.007546462995801554	False	False	-0.004030009666824731
7431	ETNK1	0.7227103228871654	0.9303854247165716	-0.004027951921279447	0.04397288060118986	False	False	-0.004027951921279447
9393	NIP7	0.7453321788339121	0.9374654864166511	-0.004026780289470444	0.03966449426357136	False	False	-0.004026780289470444
6562	SSH3	0.09810981362719105	0.48529392417532546	-0.004024915184648342	0.0038508664150614033	False	False	-0.004024915184648342
12045	URB1	0.005399968630737086	0.09989090236795668	-0.004024497068623613	0.0030820802907286166	False	False	-0.004024497068623613
9028	ELOB	0.8834794936405302	0.9738803918845057	-0.004024351034527006	0.334400755028392	False	False	-0.004024351034527006
695	NUDT17	0.00022368706841939076	0.010051348423075153	-0.004018905701024786	0.0024617753468107345	False	False	-0.004018905701024786
351	NFYC	0.7132157777098558	0.9283794738264837	-0.004018852964157236	0.04169759942695152	False	False	-0.004018852964157236
6753	SIK3	0.5262234238165506	0.8586466415631036	-0.004013774101498944	0.01555163599550724	False	False	-0.004013774101498944
8116	CLYBL	0.19611543851999225	0.6433455125906257	-0.004010916233542809	0.005138030113262492	False	False	-0.004010916233542809
5829	TLE1	0.00017197670147308611	0.008403928145318141	-0.0040100868875174575	0.002456373394315326	False	False	-0.0040100868875174575
9395	TERF2	0.3861159839870256	0.7765894851750601	-0.004008839005587857	0.007575915281682514	False	False	-0.004008839005587857
6691	CEP57	0.8271964007497133	0.9611753650937169	-0.004006690566066532	0.10011987855961156	False	False	-0.004006690566066532
11091	EPS15L1	0.7101108881460741	0.9266919434936195	-0.004006179992571783	0.03533485644432001	False	False	-0.004006179992571783
2099	BTD	0.550377485499263	0.870922321758295	-0.0040050271713652184	0.014866745077766653	False	False	-0.0040050271713652184
12051	IFNAR2	0.47654694563685507	0.8305755057852632	-0.004000171348707264	0.01108372417213612	False	False	-0.004000171348707264
6948	CCNY	0.4403277565095265	0.8100804520173923	-0.0039971421699074965	0.009856873527602401	False	False	-0.0039971421699074965
1066	SOX13	0.00021352870939948595	0.009740176395321815	-0.003996316518821909	0.002447938373269037	False	False	-0.003996316518821909
7341	2,00 MLF	0.8358208119323032	0.9643145467967082	-0.003992082789658872	0.13705763705941135	False	False	-0.003992082789658872
8832	UBE2Q2	0.6355216900888192	0.904538638514766	-0.003992020983393718	0.021008883191402566	False	False	-0.003992020983393718
8244	STRN3	0.4530288725476125	0.8167751909667025	-0.003990366993993624	0.010764756889710592	False	False	-0.003990366993993624
5246	TKTL1	0.03509864453904916	0.30334333320115586	-0.003989828792426544	0.0030608442842115667	False	False	-0.003989828792426544
11172	ZNF682	0.19055479297262598	0.6347136074930296	-0.003987577650374942	0.004341359336882137	False	False	-0.003987577650374942
11390	ZNF576	0.43321617434474446	0.8049864800743031	-0.003985984123625542	0.010410296730697155	False	False	-0.003985984123625542
10590	AAR2	0.6483758091654539	0.9088552111675369	-0.003983865243622334	0.021852655682799427	False	False	-0.003983865243622334
9825	TAF15	0.8388411786061205	0.965481964993014	-0.003980237484580696	0.13255537145359572	False	False	-0.003980237484580696
2533	CEP70	0.24724796114173062	0.7152096298772118	-0.00397984682867649	0.005429122721516463	False	False	-0.00397984682867649
9720	SMCR8	0.46725477022952944	0.8254200851411239	-0.003975466309633713	0.010677756026907024	False	False	-0.003975466309633713
8370	MPP5	0.2101604971200188	0.6683194984337257	-0.003972478446978587	0.005145962637047782	False	False	-0.003972478446978587
3579	CREBRF	0.7453184345404702	0.9374654864166511	-0.003972159674447984	0.05204517896785293	False	False	-0.003972159674447984
5214	TMEM185A	0.4773748316854748	0.8307683731857086	-0.003971583263844701	0.011245258412388869	False	False	-0.003971583263844701
6696	CEP126	0.3246943201214082	0.7303442628277476	-0.003967780834923281	0.006793551471864068	False	False	-0.003967780834923281
607	CLCC1	0.18031842909247123	0.6198290297632767	-0.003967076780946312	0.004902418031422205	False	False	-0.003967076780946312
5820	OSTF1	0.8403908874214675	0.9655765998288366	-0.003966543366005745	0.1450007478165072	False	False	-0.003966543366005745
7405	APOLD1	0.24850292322165754	0.7152096298772118	-0.003960614667201588	0.006064317676476961	False	False	-0.003960614667201588
1640	TGFBRAP1	0.27434914708190966	0.7252933940386873	-0.003959559593946978	0.006098158034864206	False	False	-0.003959559593946978
3994	ZNF318	0.30572370229723267	0.7252933940386873	-0.003958699344789049	0.0064905167362371155	False	False	-0.003958699344789049
3155	ANKH	0.34457078149706577	0.7474480135292906	-0.003954358798276453	0.006990692968112091	False	False	-0.003954358798276453
9315	USB1	0.7390128896286523	0.9366177812178496	-0.003954122993938746	0.038021313329768734	False	False	-0.003954122993938746
3021	LARP1B	0.40207905006025824	0.786534850428476	-0.003951749498995394	0.008273078810943421	False	False	-0.003951749498995394
3939	PPIL1	0.37430299875924644	0.7698875434256717	-0.00394759235585657	0.00803412264212966	False	False	-0.00394759235585657
4860	LMBR1	0.7219005497906423	0.9299703040360999	-0.003944677384285891	0.03287204705871815	False	False	-0.003944677384285891
6188	AP2A2	0.5805486195200653	0.8821552361841097	-0.003941976719221561	0.01768082332645738	False	False	-0.003941976719221561
9911	RETREG3	0.6776729088823032	0.9167556827278196	-0.0039415790093414406	0.02655526241937349	False	False	-0.0039415790093414406
2730	SPON2	0.6281939851903531	0.9011289929539253	-0.0039414836127147895	0.01790032923481492	False	False	-0.0039414836127147895
29	SLC35E2B	0.56598817468518	0.8759738100178222	-0.00393338027390734	0.016211216749493468	False	False	-0.00393338027390734
11563	ZNF766	0.7120789523958587	0.9278037664716623	-0.00393228119727917	0.034151405615862024	False	False	-0.00393228119727917
11653	ZNF805	0.2979286511379884	0.7252933940386873	-0.0039300568435408625	0.007024941088761702	False	False	-0.0039300568435408625
1014	SWT1	0.131041672750017	0.5635906809021508	-0.003929061561129717	0.003877458341289745	False	False	-0.003929061561129717
7804	C12orf76	0.6540793729002017	0.9106596871560682	-0.003928768989081081	0.024776148154985075	False	False	-0.003928768989081081
9165	IL4R	0.576459934583307	0.8801556691023525	-0.003928138833899404	0.017192822924360286	False	False	-0.003928138833899404
346	ZFP69B	8.444154887396051e-05	0.0049104598249152314	-0.0039272701871511	0.002405644134553366	False	False	-0.0039272701871511
6512	MAP3K11	0.606973577700802	0.8934705051151959	-0.003926992730765138	0.020457711287362634	False	False	-0.003926992730765138
3023	JADE1	0.6781804548675692	0.9167556827278196	-0.003925939337028604	0.029997245776791904	False	False	-0.003925939337028604
53	DFFB	0.44907091518245423	0.8141542102990199	-0.003922983385216899	0.009642096431276132	False	False	-0.003922983385216899
2630	DNAJC19	0.8155561538592155	0.9592065683283693	-0.003919925318706245	0.09919990772424743	False	False	-0.003919925318706245
2070	TATDN2	0.4340833862170562	0.8055268913850688	-0.003917313332196266	0.0068597429496950885	False	False	-0.003917313332196266
9901	GHDC	0.4772774878560526	0.8307376636354683	-0.003915852823278392	0.011097772328486277	False	False	-0.003915852823278392
11028	AC010422.8	0.12781864722048134	0.5554120394967784	-0.003912692138213365	0.003926496798454156	False	False	-0.003912692138213365
2440	TIMMDC1	0.7661740590114327	0.9458277092095674	-0.0039115787856815595	0.05158868821900944	False	False	-0.0039115787856815595
3659	FAM50B	0.24862703153787036	0.7152096298772118	-0.003906345407360383	0.005757456266342901	False	False	-0.003906345407360383
5878	CDC14B	0.48779363952294974	0.8363806731469524	-0.003903553376512781	0.010471616611751014	False	False	-0.003903553376512781
2256	RNF123	0.5114190726861756	0.849925306003042	-0.0039034311075969337	0.011773092022468876	False	False	-0.0039034311075969337
3983	PPP2R5D	0.6445899948015811	0.9079663482707488	-0.003901407624220376	0.021638872491758925	False	False	-0.003901407624220376
1118	FLVCR1	0.00493573773074505	0.09458550997741495	-0.003900292592170495	0.0029591162835226155	False	False	-0.003900292592170495
9243	ZNF646	0.21797414224146858	0.6799844664010779	-0.003900096256507547	0.005150082434505918	False	False	-0.003900096256507547
6472	GPR137	0.634315703214198	0.9035897688930054	-0.0039000075779531958	0.022054956836062806	False	False	-0.0039000075779531958
5732	ACO1	0.3112473105181562	0.7252933940386873	-0.003899005241566136	0.007010268350673276	False	False	-0.003899005241566136
8654	TMEM62	0.5429340558692253	0.8689315784981269	-0.003893392963967277	0.014489150627754455	False	False	-0.003893392963967277
7690	RAB21	0.566641637071853	0.8763277610575178	-0.0038907648540837795	0.01395246150448572	False	False	-0.0038907648540837795
482	PGM1	0.7149838368458399	0.9283794738264837	-0.003889409147093775	0.03563044852642126	False	False	-0.003889409147093775
10953	OLFM2	0.0004535459372209862	0.017079195510307732	-0.0038881360723930524	0.0023816725845600285	False	False	-0.0038881360723930524
4307	PDCD2	0.6921744953264045	0.9218512924356203	-0.0038870551345600904	0.029119479015123014	False	False	-0.0038870551345600904
9074	METTL22	0.5609659102522945	0.875298558802637	-0.0038843316280499428	0.014701469064971735	False	False	-0.0038843316280499428
1132	DUSP10	0.6760017372994963	0.9164977424466342	-0.0038823229244324435	0.02953021232645179	False	False	-0.0038823229244324435
6921	OTUD1	0.17433418502546824	0.611402219778442	-0.0038814747678046534	0.004608433179254102	False	False	-0.0038814747678046534
5050	SNX12	0.6449904210540124	0.9079663482707488	-0.0038790095711744147	0.01701484507946081	False	False	-0.0038790095711744147
6314	CSTF3	0.5181431914802451	0.8530782817127863	-0.0038779937986427562	0.012401166090438532	False	False	-0.0038779937986427562
9621	ELP5	0.7468214083304207	0.9383565756664132	-0.0038730492974304504	0.04135135058746781	False	False	-0.0038730492974304504
11424	BLOC1S3	0.12389954849102576	0.5452509961361164	-0.00386685053211986	0.004338501541073932	False	False	-0.00386685053211986
4911	CDKL5	0.0003174908738567039	0.01320401761911852	-0.0038663251788660525	0.0023683123507125432	False	False	-0.0038663251788660525
4197	TBPL1	0.7698210216071236	0.9468909199951998	-0.0038606450487369704	0.05466041350087454	False	False	-0.0038606450487369704
2968	CENPE	0.2176267724893754	0.6797141911465765	-0.003856075080055352	0.0054242770068434094	False	False	-0.003856075080055352
12094	ABCG1	0.38564453100306084	0.7764217995813464	-0.0038533048829427242	0.008314927411807138	False	False	-0.0038533048829427242
3606	PRR7	0.3448364525640948	0.7474480135292906	-0.0038530462371592	0.0070212033663898015	False	False	-0.0038530462371592
9390	VPS4A	0.7334941148215893	0.9333209263998699	-0.003846714454017083	0.04178923896925394	False	False	-0.003846714454017083
6044	DOLK	0.36951477083863926	0.7663429235005413	-0.0038417135209974627	0.006647891332503668	False	False	-0.0038417135209974627
1688	NIFK	0.7188634384237234	0.9283794738264837	-0.003838771005330357	0.03969523042093876	False	False	-0.003838771005330357
1879	TMEM237	0.21280547162238744	0.6721655973076658	-0.0038386648597880275	0.004902485573967529	False	False	-0.0038386648597880275
3203	ITGA1	0.4697724020435554	0.8272711103876956	-0.0038377673253288374	0.010508331448532814	False	False	-0.0038377673253288374
9229	SRCAP	0.5325032455312197	0.8625375262829938	-0.0038376235585816315	0.013763721490841966	False	False	-0.0038376235585816315
9765	PROCA1	0.0006876473915809008	0.02378975990696403	-0.0038366957927970942	0.002350162909647753	False	False	-0.0038366957927970942
289	AC114490.3	0.0010701536666777407	0.03226417018713764	-0.0038329622241167426	0.002347875917113798	False	False	-0.0038329622241167426
1751	WDSUB1	0.6130928543457603	0.8954532210198247	-0.0038310022265234138	0.01967612229460894	False	False	-0.0038310022265234138
10028	MMD	0.23200727836190135	0.6993013005984012	-0.0038266193561553316	0.005053816590631424	False	False	-0.0038266193561553316
6424	TUT1	0.0002708786204628775	0.011614072111444168	-0.003824802453501978	0.002342877660466488	False	False	-0.003824802453501978
3304	MTX3	0.08962131547617495	0.47073309433296245	-0.003824018118561032	0.004073675126270499	False	False	-0.003824018118561032
6012	ST6GALNAC6	0.15795571173399867	0.5960419467422725	-0.003822960190125695	0.0039773605910108185	False	False	-0.003822960190125695
73	PER3	0.01436083094264453	0.1840329942365992	-0.003822889314462937	0.002911703008616906	False	False	-0.003822889314462937
9552	CLUH	0.10939995908688355	0.5111723984744901	-0.003819598802650726	0.0037251001380947096	False	False	-0.003819598802650726
11439	DMPK	0.13585334255085527	0.5719682120115329	-0.003817125040478306	0.0038485945213239552	False	False	-0.003817125040478306
9750	TMEM97	0.08603860393261427	0.46588459812423655	-0.003815366753005764	0.0035669811226990682	False	False	-0.003815366753005764
5657	ADCK5	0.4695453402205785	0.8272236367893863	-0.003815212069391072	0.011465551288321961	False	False	-0.003815212069391072
8632	NDUFAF1	0.6493264948025366	0.9088552111675369	-0.003810958186011137	0.022937117231100104	False	False	-0.003810958186011137
2752	NOP14	0.57465838084813	0.8801556691023525	-0.003810907128661662	0.01698351512814677	False	False	-0.003810907128661662
2582	SSR3	0.8084855513648271	0.9580979811118281	-0.003805535358051119	0.08196645732535872	False	False	-0.003805535358051119
3020	ABHD18	0.7297162798098287	0.932256266842012	-0.0038048017445560327	0.030465424883850786	False	False	-0.0038048017445560327
7737	ELK3	0.4798233097370761	0.8324508545260988	-0.003804438968651869	0.012493333107856818	False	False	-0.003804438968651869
4172	SERINC1	0.8465669246630584	0.9665631709938034	-0.003802944869372498	0.12770569844301358	False	False	-0.003802944869372498
7601	ZC3H10	0.43563903559217243	0.8067659762610127	-0.0038003785657541546	0.00893640208469574	False	False	-0.0038003785657541546
1303	UBXN2A	0.673684498824257	0.9155908027156874	-0.0037999109879221214	0.028993977363719496	False	False	-0.0037999109879221214
9834	ZNHIT3	0.8025321754414172	0.9551758447668739	-0.003797333935388099	0.07992949631325034	False	False	-0.003797333935388099
10797	REXO1	0.5111799887755429	0.849925306003042	-0.00379712164430344	0.011035629114959129	False	False	-0.00379712164430344
5712	BNC2	0.0005119903325873372	0.019035438507197796	-0.0037933702727314953	0.002323623919902846	False	False	-0.0037933702727314953
3031	RAB33B	0.4716437513514343	0.8280076691113724	-0.00379302227658639	0.008592892719735934	False	False	-0.00379302227658639
9428	GLG1	0.8303352274470008	0.961552002451147	-0.0037925506679109774	0.09074054017316463	False	False	-0.0037925506679109774
8974	UBE2I	0.8540593375788795	0.968613717357067	-0.0037906911054985232	0.1687567774639573	False	False	-0.0037906911054985232
10086	LIMD2	0.9243041429007883	0.9844487314460099	-0.0037893797377856944	0.5331109720607137	False	False	-0.0037893797377856944
1317	ASXL2	0.7521664697401281	0.9407119755875246	-0.003788331718506999	0.04832824527524238	False	False	-0.003788331718506999
9134	DCUN1D3	0.0012790774014950813	0.036587853084717833	-0.0037879141903135955	0.0023202818038678447	False	False	-0.0037879141903135955
6599	FAM86C1	0.0001352869171943701	0.00709597883004668	-0.00378782248862671	0.002320225632121397	False	False	-0.00378782248862671
4279	WTAP	0.7946599371173326	0.9528469235159747	-0.0037875739199516346	0.06881342810946842	False	False	-0.0037875739199516346
5851	NFIL3	0.006207907634166239	0.11114471724104952	-0.003786877675733713	0.0028781493364963247	False	False	-0.003786877675733713
7918	EIF2B1	0.7093225393841758	0.9266544992989276	-0.003786281362841244	0.0319422107882971	False	False	-0.003786281362841244
5613	SLC45A4	0.01228263926897319	0.16653270907111858	-0.0037859380693467484	0.0029904124175393304	False	False	-0.0037859380693467484
3802	ABCF1	0.7606134473753097	0.9434663681457041	-0.003783870918500245	0.05230611961248309	False	False	-0.003783870918500245
9839	MRM1	0.151842931427916	0.5960419467422725	-0.0037830283042821016	0.003909224365448017	False	False	-0.0037830283042821016
6219	TRIM68	0.46018634479991205	0.8209539716724181	-0.0037824829647632036	0.008833594057102536	False	False	-0.0037824829647632036
7251	PLEKHA1	0.7552289304625327	0.9419837703440422	-0.00378041514210947	0.045483543862437095	False	False	-0.00378041514210947
3547	MED7	0.6577467455788368	0.911635392515708	-0.0037791118360834004	0.023105440791263136	False	False	-0.0037791118360834004
7463	CPNE8	0.08504601737679746	0.46588459812423655	-0.0037776516630691416	0.0039281295666601075	False	False	-0.0037776516630691416
8304	PTGDR	0.768812034905911	0.9468909199951998	-0.003777136722827398	0.04650954443008401	False	False	-0.003777136722827398
9319	GINS3	0.0008512124406965022	0.027653793641242597	-0.003775176725234069	0.0023124794865590197	False	False	-0.003775176725234069
5749	UBAP1	0.7108649547486667	0.9270196621553174	-0.0037734928404122422	0.03514000253621922	False	False	-0.0037734928404122422
7092	STAMBPL1	0.6470153138669399	0.9084315643425811	-0.0037708754794444238	0.020731546851091607	False	False	-0.0037708754794444238
7214	DUSP5	0.00010111862338329356	0.005593958561505976	-0.003769875158479054	0.0023092320188879967	False	False	-0.003769875158479054
3177	NUP155	0.5743946964572888	0.8801556691023525	-0.0037689487363089763	0.013247207435237806	False	False	-0.0037689487363089763
9429	RFWD3	0.4563174828013302	0.8189175605772026	-0.0037678671266687847	0.010498401968804902	False	False	-0.0037678671266687847
4187	L3MBTL3	0.5577342464318111	0.8746570729100911	-0.003764700227386881	0.01390962800834068	False	False	-0.003764700227386881
8520	ZNF839	0.018998557751988613	0.21598420956047157	-0.0037634962648549377	0.0030088643935985517	False	False	-0.0037634962648549377
8442	CIPC	0.1126577800691054	0.5177313654586474	-0.003762505937022113	0.0036901279791193304	False	False	-0.003762505937022113
5751	NUDT2	0.7316325687257779	0.9331825021101933	-0.0037615830418399926	0.03833076461803082	False	False	-0.0037615830418399926
772	POGZ	0.767492931890959	0.9463356831527242	-0.0037596052413550705	0.04943840604188831	False	False	-0.0037596052413550705
8391	SYNJ2BP	0.00017386364001875174	0.008460882863651122	-0.0037580453049671663	0.002301985657838888	False	False	-0.0037580453049671663
6093	SLC2A6	0.2496175092240009	0.7152096298772118	-0.0037578571989427853	0.005130754837896242	False	False	-0.0037578571989427853
12040	BACH1	0.644674360806522	0.9079663482707488	-0.003757248541592466	0.021689212166292722	False	False	-0.003757248541592466
9645	TP53	0.4282091451710549	0.8027623189488909	-0.003756156183036595	0.008328782177941745	False	False	-0.003756156183036595
5793	TRMT10B	0.6247260569833353	0.9008638002263631	-0.0037525754505010533	0.020479264344240345	False	False	-0.0037525754505010533
6053	ASB6	0.6271787967981118	0.9008638002263631	-0.003752185802307692	0.021076498899695487	False	False	-0.003752185802307692
10598	SAMHD1	0.7922315136151595	0.9528469235159747	-0.0037496409965207065	0.05776242036805597	False	False	-0.0037496409965207065
9614	SLC16A11	0.0006832748806742316	0.02370842544540647	-0.0037478791820602076	0.0022957584127610508	False	False	-0.0037478791820602076
11517	BCL2L12	0.6266619348961444	0.9008638002263631	-0.003745271562297223	0.020342250116342723	False	False	-0.003745271562297223
9076	TMEM186	0.3945028255442601	0.7815282427107132	-0.003743163431209694	0.00839288363796334	False	False	-0.003743163431209694
3101	DCTD	0.7060533526163086	0.9252742384972661	-0.0037431379025349566	0.032970832097668976	False	False	-0.0037431379025349566
7754	DRAM1	0.00035032068271471445	0.014174600731634212	-0.0037392659415652384	0.002290482383741196	False	False	-0.0037392659415652384
4458	BLVRA	0.626595331244804	0.9008638002263631	-0.003737790316984691	0.01958714815419774	False	False	-0.003737790316984691
3855	SKIV2L	0.6750870597912952	0.9160675689045096	-0.0037356109743307887	0.023207376516142558	False	False	-0.0037356109743307887
10654	ELMO2	0.6030770457422283	0.8912956751358159	-0.0037348437704742055	0.017696700232146784	False	False	-0.0037348437704742055
8209	PCK2	0.48189306860567627	0.8329941679148899	-0.003731458533842574	0.009837092041189589	False	False	-0.003731458533842574
7482	AMIGO2	0.49199073976345575	0.8387945044259063	-0.0037305119574555985	0.010626986687786357	False	False	-0.0037305119574555985
4590	PON2	0.000217210719442906	0.009835703929059466	-0.003730285558419111	0.0022849814619782358	False	False	-0.003730285558419111
9190	KIF22	0.8257980462873042	0.9609727581388308	-0.00372979849817741	0.09128486347752948	False	False	-0.00372979849817741
138	CROCC	0.36399205708433235	0.7632574370615144	-0.0037293678697430228	0.006783064530599256	False	False	-0.0037293678697430228
11847	EIF4ENIF1	0.4296363551260365	0.8035586701575471	-0.0037221002591296096	0.008708337354365478	False	False	-0.0037221002591296096
7269	DHX32	0.000360816604100294	0.014336358975693488	-0.003720927283706147	0.002279249063238155	False	False	-0.003720927283706147
11402	ZNF222	0.10168503850061514	0.491575487030179	-0.003718465110208443	0.003598497368308694	False	False	-0.003718465110208443
2747	FAM193A	0.5753627971372027	0.8801556691023525	-0.003716629732856266	0.014895708733346573	False	False	-0.003716629732856266
8397	DCAF4	0.0003490922953164752	0.014174600731634212	-0.0037142249988767217	0.002275143587571937	False	False	-0.0037142249988767217
7231	TRUB1	0.3807825148184981	0.7731864933921243	-0.0037136059285143384	0.007587455353851235	False	False	-0.0037136059285143384
7494	CCNT1	0.7239575649513812	0.9306082917871242	-0.0037135246398395166	0.03445152583163838	False	False	-0.0037135246398395166
5293	MSRA	0.4594611649801913	0.820176642753072	-0.003713361390682643	0.009909445712299542	False	False	-0.003713361390682643
5043	EFNB1	0.0007343710448459229	0.02503692911032844	-0.0037122767579099163	0.002273950195156558	False	False	-0.0037122767579099163
9219	SEPHS2	0.7987041387686341	0.9542789465646436	-0.0037103644586299125	0.06697907454745715	False	False	-0.0037103644586299125
8440	ANGEL1	0.2419725865848261	0.7098903815630058	-0.0037100030263402086	0.004994862669602383	False	False	-0.0037100030263402086
10943	ZNF559	0.3725042036212952	0.7677907381494816	-0.003707507934288238	0.007350627690293762	False	False	-0.003707507934288238
5435	LYN	0.1431750825059963	0.5865027480371375	-0.003703240446811897	0.0037460086872627913	False	False	-0.003703240446811897
6496	TM7SF2	0.4506948101292001	0.814593989692215	-0.003702547981509644	0.009074716016563567	False	False	-0.003702547981509644
7880	P2RX4	0.4552847290640666	0.8182009351001185	-0.003702313520786397	0.009369049611133199	False	False	-0.003702313520786397
10384	POLI	0.40726554319288577	0.7892261346689008	-0.0036984680962022618	0.007868686885854532	False	False	-0.0036984680962022618
4556	FGL2	0.13647225782971328	0.5734682603059118	-0.0036984287954793106	0.004138622535825815	False	False	-0.0036984287954793106
7338	ZNF384	0.6614661683263356	0.9124719241764637	-0.003698022016201586	0.023672817101658777	False	False	-0.003698022016201586
3317	XRCC4	0.47120642865250484	0.8277036693266271	-0.003696102662945668	0.006806950940382342	False	False	-0.003696102662945668
114	PLOD1	0.12307381334697418	0.5432226778746134	-0.0036954545369205904	0.0036767353384950484	False	False	-0.0036954545369205904
1201	NTPCR	0.635075494897964	0.9042824547225522	-0.003694372759328591	0.01987926999843398	False	False	-0.003694372759328591
8851	CTSH	0.03816335160349369	0.31992836855309076	-0.0036940703620992176	0.0031599344666722383	False	False	-0.0036940703620992176
9450	ATMIN	0.5643487537994183	0.8756428086482753	-0.003693922648484536	0.012994059902984042	False	False	-0.003693922648484536
5386	ERLIN2	0.34019563447790524	0.74412585193204	-0.003691091652817599	0.006286552717346091	False	False	-0.003691091652817599
2029	THAP4	0.6976516648456468	0.9236510942824245	-0.0036844246378677455	0.03215776622122111	False	False	-0.0036844246378677455
3147	ATPSCKMT	0.5152085143469562	0.8516602629885605	-0.0036844232942532854	0.010407552751171034	False	False	-0.0036844232942532854
11135	ISYNA1	0.19573333272682908	0.6428340874321623	-0.003679937301475409	0.003994894587586439	False	False	-0.003679937301475409
142	RCC2	0.48267649822333525	0.8329941679148899	-0.00367787384556867	0.009569921043463225	False	False	-0.00367787384556867
11017	ZNF44	0.5897112148329189	0.8854031079409427	-0.0036764328190604643	0.016604785049377485	False	False	-0.0036764328190604643
10025	COX11	0.7182273265709136	0.9283794738264837	-0.0036742024190570873	0.03259571195515089	False	False	-0.0036742024190570873
3268	MCCC2	0.6297730950370423	0.9014823279420568	-0.0036712599033899814	0.01941861199258372	False	False	-0.0036712599033899814
3377	COMMD10	0.6227874682477141	0.8997802366593093	-0.0036698087997733267	0.018376798780505046	False	False	-0.0036698087997733267
4734	HILPDA	0.42581601995191665	0.8013431132856352	-0.0036675700021795753	0.005249670885373339	False	False	-0.0036675700021795753
5179	BCORL1	0.0004784045236777297	0.017868561317491764	-0.0036639351891620234	0.0022443386314566745	False	False	-0.0036639351891620234
7529	LETMD1	0.7721412840421379	0.9478103509639837	-0.0036584203236115047	0.05516284799506498	False	False	-0.0036584203236115047
898	CD244	0.6632902923436197	0.9127955240150782	-0.0036550371024015632	0.023373246019662813	False	False	-0.0036550371024015632
4010	NFKBIE	0.46831343285767335	0.8261620317664591	-0.003654198686978607	0.00863559858137092	False	False	-0.003654198686978607
1150	SRP9	0.8543779662984508	0.968613717357067	-0.0036505682407080497	0.13620292447334112	False	False	-0.0036505682407080497
2874	UBA6	0.6903397872944993	0.9210348202203669	-0.003648676431548559	0.02691279377701671	False	False	-0.003648676431548559
9928	ARL4D	0.37469200548556725	0.7701345671809906	-0.003647732542390503	0.007256629844304434	False	False	-0.003647732542390503
8146	TMCO3	0.6013627663388433	0.8903524409220791	-0.003642451465756001	0.015142098069190979	False	False	-0.003642451465756001
5534	VPS13B	0.7139513907329751	0.9283794738264837	-0.0036419476103335515	0.023234600764374398	False	False	-0.0036419476103335515
4181	RNF146	0.663088826738802	0.9127955240150782	-0.003638330600207593	0.024732207532885464	False	False	-0.003638330600207593
3344	CHD1	0.7969330844807944	0.9537965786876912	-0.0036356379968300223	0.0668795226618301	False	False	-0.0036356379968300223
8882	NMB	0.0230038283340083	0.246607768465493	-0.0036347544863467567	0.002843343989847791	False	False	-0.0036347544863467567
11705	SLC27A5	0.47767712485416436	0.8308167462983301	-0.0036346047573103855	0.0103838314020703	False	False	-0.0036346047573103855
9639	SENP3	0.0009604802829727282	0.030038700689877754	-0.0036344243770691483	0.0022262618227233723	False	False	-0.0036344243770691483
7166	TWNK	0.00034014211547465933	0.013948205350653163	-0.0036337576083934403	0.002225853394457074	False	False	-0.0036337576083934403
5815	ZFAND5	0.7799698258057384	0.9498931900617053	-0.003632698168391836	0.05814441206843354	False	False	-0.003632698168391836
5763	PIGO	0.3944366020220199	0.7815282427107132	-0.0036325140932108343	0.007274349220097065	False	False	-0.0036325140932108343
7786	FICD	0.433047143278133	0.8049864800743031	-0.0036247950281389062	0.008119740545056587	False	False	-0.0036247950281389062
4419	5,00 LSM	0.8270060360615019	0.9611660678752645	-0.0036245021201866553	0.07640574907147608	False	False	-0.0036245021201866553
554	LRRC8D	0.28036435435355184	0.7252933940386873	-0.0036230573987386847	0.005617589597741879	False	False	-0.0036230573987386847
7254	C10orf88	0.38640742358284685	0.7765894851750601	-0.0036222078984964345	0.007233282475364069	False	False	-0.0036222078984964345
4352	CYTH3	0.6557451615215661	0.9112389945437182	-0.0036206378850000814	0.02041041365889616	False	False	-0.0036206378850000814
11642	ZSCAN5A	0.2617983716393387	0.7252933940386873	-0.003618325860418268	0.005283694600599797	False	False	-0.003618325860418268
3797	TRIM39	0.28880994422580086	0.7252933940386873	-0.0036178270435500426	0.005196921105041754	False	False	-0.0036178270435500426
2596	PPM1L	0.0002529175804941981	0.011067975313566996	-0.0036149369288468714	0.0022143248122098833	False	False	-0.0036149369288468714
6659	CCDC90B	0.7643039304966812	0.9449458672638706	-0.003613624217519583	0.04714964494802231	False	False	-0.003613624217519583
4270	TULP4	0.6530499809087063	0.9101568836716942	-0.003613387741374646	0.023165522359831388	False	False	-0.003613387741374646
2855	FIP1L1	0.7971733195927478	0.9537965786876912	-0.003612909414626934	0.06371293554818908	False	False	-0.003612909414626934
6224	TRIM5	0.6630927916417704	0.9127955240150782	-0.003611630293661142	0.021639138763380607	False	False	-0.003611630293661142
2082	HDAC11	0.00038589558299062917	0.015187192608436574	-0.003606657576545179	0.002209253305959147	False	False	-0.003606657576545179
3970	TAF8	0.671781054862445	0.9154091095316599	-0.00360094318424737	0.021928767868599226	False	False	-0.00360094318424737
11225	ZNF792	0.29240136328862965	0.7252933940386873	-0.003600728205933792	0.005150707730980114	False	False	-0.003600728205933792
1045	IPO9	0.679137550110855	0.9172873055309565	-0.0035986805374969566	0.021490155740879303	False	False	-0.0035986805374969566
4518	TYW1B	0.16923486831599163	0.6048869142628018	-0.0035969173794219975	0.0037961673088978197	False	False	-0.0035969173794219975
3232	DIMT1	0.7430215730604888	0.9371081897382759	-0.0035960604893002183	0.03824231193162674	False	False	-0.0035960604893002183
10841	CACTIN	0.43295436635998075	0.8049864800743031	-0.003593502247368634	0.008532464655852594	False	False	-0.003593502247368634
10746	PRPF6	0.8092070353983088	0.9581425481320549	-0.0035840539504868583	0.071802583371484	False	False	-0.0035840539504868583
5806	FAM122A	0.001646511446664596	0.0433939016774885	-0.0035825924338581394	0.002194512234784143	False	False	-0.0035825924338581394
1333	PREB	0.8003379143762	0.9550220595181466	-0.0035780399321644995	0.05179546149664147	False	False	-0.0035780399321644995
8303	RTRAF	0.8705570728691687	0.9708913418228994	-0.0035723591302281874	0.1639522546252539	False	False	-0.0035723591302281874
2815	DTHD1	0.7667400715273388	0.9459633451370324	-0.0035712573663710975	0.03714353244665058	False	False	-0.0035712573663710975
8767	CLPX	0.7244818211624047	0.9306377654537439	-0.0035693171870910517	0.032457418913065	False	False	-0.0035693171870910517
10045	TSPOAP1	0.4619481853698312	0.822001133005098	-0.003568981283476085	0.009014133602207484	False	False	-0.003568981283476085
3543	SGCD	0.0011331162078764452	0.03364351110373404	-0.0035682113923905822	0.002185703146942826	False	False	-0.0035682113923905822
5872	FANCC	0.0004538291897404211	0.017079195510307732	-0.0035679678622697313	0.002185553972890904	False	False	-0.0035679678622697313
12106	PDXK	0.45903010273037936	0.820149883424611	-0.0035614651041875967	0.008718023748072082	False	False	-0.0035614651041875967
8863	STARD5	0.0164835379288983	0.1983144203056467	-0.0035586184890025636	0.0028146208009444352	False	False	-0.0035586184890025636
2673	CCDC50	0.00036183170675351916	0.014336358975693488	-0.00355637515671001	0.0021784528765047707	False	False	-0.00355637515671001
477	DOCK7	0.0222362881882695	0.24102327899447756	-0.003554753917912375	0.0029438373356581084	False	False	-0.003554753917912375
2967	BDH2	0.6724122919003575	0.9155908027156874	-0.0035498804603146345	0.024309963247803757	False	False	-0.0035498804603146345
6588	CPT1A	0.6173498147824619	0.8974068700754478	-0.0035474686723591755	0.016272743232548237	False	False	-0.0035474686723591755
5391	ASH2L	0.6133130937911215	0.8956463658301921	-0.0035458576786217967	0.01650743039194928	False	False	-0.0035458576786217967
7635	MARS1	0.7621325916867394	0.9442078076123243	-0.0035423804043996643	0.04203000976595767	False	False	-0.0035423804043996643
1141	TP53BP2	0.5635154378135154	0.8756428086482753	-0.003542153333555947	0.013630015775561333	False	False	-0.003542153333555947
10009	XYLT2	0.15071493738914776	0.5960419467422725	-0.003542058104881104	0.004082133286892501	False	False	-0.003542058104881104
6390	STX3	0.1365368977434743	0.5734682603059118	-0.0035409467677709875	0.003516227163937549	False	False	-0.0035409467677709875
2293	ACY1	0.0006300729507698163	0.022324760020025394	-0.003539921925841725	0.002168374471799579	False	False	-0.003539921925841725
4618	ZKSCAN1	0.7745006779888592	0.9487511960991583	-0.0035398651581307955	0.05096564164688421	False	False	-0.0035398651581307955
5562	UTP23	0.7598894477804282	0.9433492372536935	-0.0035378927321037127	0.04437875349161237	False	False	-0.0035378927321037127
4329	LFNG	0.23245572268865478	0.6995470076913369	-0.0035373468887293924	0.004619873556590011	False	False	-0.0035373468887293924
8617	KNL1	0.0014101907776908867	0.039006409058393206	-0.003534727848243499	0.002165192846468715	False	False	-0.003534727848243499
11088	FAM32A	0.8128413834720293	0.9587559006414799	-0.0035340929904112126	0.0727816154790479	False	False	-0.0035340929904112126
8740	VPS13C	0.8161642221025812	0.9592065683283693	-0.0035323731639025843	0.07372499759807144	False	False	-0.0035323731639025843
835	MSTO1	0.4943074981425989	0.8399915997742413	-0.003531178018840534	0.009883972653729277	False	False	-0.003531178018840534
2809	SEL1L3	0.4823554230936019	0.8329941679148899	-0.003526836128713478	0.009281687979954621	False	False	-0.003526836128713478
6746	C11orf71	0.5808741263989293	0.8821552361841097	-0.0035142021219473608	0.012345604555204857	False	False	-0.0035142021219473608
3608	PDLIM7	0.0002391534320139194	0.010584118681733007	-0.0035117577513412504	0.002151122544134079	False	False	-0.0035117577513412504
7177	HPS6	0.7080880588501145	0.926526470399882	-0.003510700662664951	0.025691793278552765	False	False	-0.003510700662664951
919	FCGR2B	0.002030833457405459	0.05003700585809081	-0.0035083537041071806	0.002149037399524173	False	False	-0.0035083537041071806
162	NBPF3	0.21810455659982228	0.6799844664010779	-0.00350690898265921	0.003905461743733911	False	False	-0.00350690898265921
5443	NSMAF	0.7026640927360193	0.9245259449533513	-0.003505449817355796	0.026856349218030307	False	False	-0.003505449817355796
4111	USP45	0.4825862006566052	0.8329941679148899	-0.003499746173973666	0.009262610226869583	False	False	-0.003499746173973666
4424	BBS9	0.5609817638038821	0.875298558802637	-0.0034980599378265343	0.012615433829121812	False	False	-0.0034980599378265343
6780	BCL9L	0.7291964983919779	0.932256266842012	-0.0034956387445698564	0.029582571671452635	False	False	-0.0034956387445698564
3461	DNAJC18	0.24903389518450922	0.7152096298772118	-0.003494853401918065	0.005052689863585456	False	False	-0.003494853401918065
11269	ZNF461	0.15790083981517372	0.5960419467422725	-0.0034936787469765276	0.0036152075857010693	False	False	-0.0034936787469765276
4777	HIPK2	0.5287942617423931	0.8603508086152244	-0.003493431186012297	0.010036441042672758	False	False	-0.003493431186012297
6213	NUP98	0.8120792473060958	0.9586507023313616	-0.003491489663117791	0.06288699017361153	False	False	-0.003491489663117791
9416	PHLPP2	0.17472342713814845	0.6114952744839863	-0.0034910084811893517	0.003703424872202409	False	False	-0.0034910084811893517
2672	IL1RAP	0.18514142794543878	0.6279234502077108	-0.003490813153237249	0.004154748359131952	False	False	-0.003490813153237249
6333	ALKBH3	0.6802009960651578	0.9172873055309565	-0.00348759855564202	0.02157272610726745	False	False	-0.00348759855564202
3831	NCR3	0.14496472214382922	0.5899188970516409	-0.0034857027156391497	0.0035438077513475054	False	False	-0.0034857027156391497
929	NUF2	0.0006017800266072782	0.02151730534161634	-0.003477034386951326	0.0021298527934176976	False	False	-0.003477034386951326
11735	ESS2	0.6931083867270017	0.922225021655221	-0.0034758499908049546	0.021240034162305122	False	False	-0.0034758499908049546
8674	SPG11	0.7752335878961322	0.9488599381608422	-0.0034715934201961	0.04210007693185363	False	False	-0.0034715934201961
3860	FKBPL	0.30421194485306735	0.7252933940386873	-0.0034702773498326614	0.00510673857358999	False	False	-0.0034702773498326614
6925	THNSL1	0.00045435786146111974	0.017079195510307732	-0.003468230017299441	0.002124459688486748	False	False	-0.003468230017299441
4916	EIF1AX	0.8393699043394383	0.9655186479453854	-0.0034676969382624896	0.07976105306730714	False	False	-0.0034676969382624896
11001	ZNF627	0.4841306332800155	0.8332696395355997	-0.0034667066944055686	0.00983023019724114	False	False	-0.0034667066944055686
7128	LCOR	0.7192226697779203	0.9283794738264837	-0.003465681516572691	0.030843601583741432	False	False	-0.003465681516572691
4077	CYB5R4	0.6998342035256716	0.9236510942824245	-0.0034641471088595246	0.027996651655019716	False	False	-0.0034641471088595246
10188	ST6GALNAC2	0.0003546365951896983	0.014243760234194457	-0.0034636869209070205	0.002121676820828471	False	False	-0.0034636869209070205
311	STK40	0.6078819430504573	0.8940606255449917	-0.0034600356486123355	0.01568043942368308	False	False	-0.0034600356486123355
503	LRRIQ3	0.00040055923787447916	0.015514268849103192	-0.0034544136298086422	0.002115996478688578	False	False	-0.0034544136298086422
6687	SRSF8	0.83648129494785	0.9644702334390202	-0.00345248722257681	0.09139761969793675	False	False	-0.00345248722257681
11249	NFKBID	0.49515168725467007	0.8402614043218197	-0.003449937042331985	0.009085459244805713	False	False	-0.003449937042331985
10676	ADNP	0.5451501952929223	0.8691970333241306	-0.003445501770999968	0.011003446223777394	False	False	-0.003445501770999968
8962	WDR24	0.42152877094962493	0.7996826191271107	-0.0034440748524435906	0.0067329121818549414	False	False	-0.0034440748524435906
707	NOTCH2NLA	0.015828587206328702	0.1931713535440406	-0.003441010403764252	0.0027170789991180565	False	False	-0.003441010403764252
7527	METTL7A	0.0010168517860779775	0.031300886475387195	-0.0034391159073758415	0.0021066258791400945	False	False	-0.0034391159073758415
11247	PROSER3	0.4416729923928271	0.8111401275889566	-0.0034371847974933997	0.007509499030231044	False	False	-0.0034371847974933997
11882	LGALS1	0.883001672938664	0.9738803918845057	-0.003433536884234864	0.11109468236912129	False	False	-0.003433536884234864
8581	OTUD7A	0.0005884103910275205	0.021299003290033213	-0.003431715278930901	0.0021020926340201565	False	False	-0.003431715278930901
5084	CYSLTR1	0.0008074344154397318	0.02675025656575473	-0.00343092792085742	0.002101610338878493	False	False	-0.00343092792085742
4268	SERAC1	0.024950174177257478	0.2592372442533076	-0.003429877886157035	0.00277230822546191	False	False	-0.003429877886157035
9960	PLEKHM1	0.725227888224552	0.9309843118539346	-0.0034288611059145315	0.026145753948840982	False	False	-0.0034288611059145315
7559	C12orf10	0.7722571289829913	0.9478103509639837	-0.0034275121169968265	0.046802241615084714	False	False	-0.0034275121169968265
6106	NACC2	0.1298485157365315	0.5609073269090392	-0.0034249212924145904	0.0033957438954953538	False	False	-0.0034249212924145904
5787	ZCCHC7	0.760437670044703	0.9433492372536935	-0.0034160054027625366	0.0373430029424124	False	False	-0.0034160054027625366
5854	NOL8	0.7467433353143526	0.9383565756664132	-0.00341466984998943	0.030904233152436653	False	False	-0.00341466984998943
830	CLK2	0.5757138856782036	0.8801556691023525	-0.003412650397456252	0.012135463246945725	False	False	-0.003412650397456252
7838	SLC8B1	0.35371165334086896	0.7541047573862409	-0.0034104048817902013	0.005830764093674546	False	False	-0.0034104048817902013
359	CCDC30	0.0003965735536154668	0.015451875869774733	-0.0034087307381732088	0.002088013484121062	False	False	-0.0034087307381732088
525	SPATA1	0.001247284347171683	0.03592228243283454	-0.003408018958413095	0.0020875774843748226	False	False	-0.003408018958413095
2474	SNX4	0.6950513419721176	0.9231498326580151	-0.0034047217285285846	0.025608074483136796	False	False	-0.0034047217285285846
4027	TMEM14A	0.6835532355629711	0.9187237835497905	-0.0034008306210528134	0.023930906643008076	False	False	-0.0034008306210528134
2064	PRRT3	0.2120267114395763	0.6711147877178695	-0.00340076276852259	0.004645617884518795	False	False	-0.00340076276852259
10553	NECAB3	0.34742615321867965	0.7488597938876493	-0.0033998511261115714	0.005295069530866174	False	False	-0.0033998511261115714
3220	MAP3K1	0.5221877991423225	0.8567328821836682	-0.0033990691424959293	0.010246171421089837	False	False	-0.0033990691424959293
1062	LAX1	0.7412667290491025	0.9366177812178496	-0.003397791365144597	0.03385140036427697	False	False	-0.003397791365144597
294	SFPQ	0.792346300515289	0.9528469235159747	-0.0033929436041734017	0.05203368878641794	False	False	-0.0033929436041734017
5688	SPATA6L	0.33557584688499065	0.740198144116451	-0.0033924464668232514	0.005668822145306093	False	False	-0.0033924464668232514
823	TRIM46	0.0026629980174606477	0.061358822689152215	-0.0033894579323608953	0.0020762079525305783	False	False	-0.0033894579323608953
6306	IMMP1L	0.6554353346942946	0.9109914203951988	-0.0033856853988612073	0.020564353136822235	False	False	-0.0033856853988612073
9755	SARM1	0.34590393717942636	0.7481012948434093	-0.0033825601516275596	0.005950046714048747	False	False	-0.0033825601516275596
3772	H2AC15	0.0004470116226124943	0.01696618870549946	-0.0033790828774054272	0.002069852726404057	False	False	-0.0033790828774054272
7837	TPCN1	0.15471372648732232	0.5960419467422725	-0.003376916299088894	0.003476432936136113	False	False	-0.003376916299088894
10897	SLC25A23	0.3646626834612158	0.7637820003173601	-0.0033693665294389085	0.0053233665544106515	False	False	-0.0033693665294389085
11379	MEGF8	0.18639428927087437	0.6284443311602591	-0.003366628747025125	0.0035889616674678617	False	False	-0.003366628747025125
4505	ERV3-1	0.3816256762650564	0.7733738836892221	-0.0033658677573854185	0.007200596485893393	False	False	-0.0033658677573854185
7472	PUS7L	0.7504007978061353	0.9394494413541181	-0.0033645664667810386	0.032471243032189304	False	False	-0.0033645664667810386
7383	KLRC4	0.3757550677974285	0.770720098600942	-0.003364521455696633	0.006197286878041056	False	False	-0.003364521455696633
3554	CLINT1	0.7916316011035217	0.9528469235159747	-0.0033542098865243937	0.043105367571115494	False	False	-0.0033542098865243937
3414	SEPTIN8	0.030295427275407405	0.2815179324947939	-0.0033521717073646813	0.002611870773212421	False	False	-0.0033521717073646813
6059	GPR107	0.5659666787489599	0.8759738100178222	-0.0033513708291706976	0.012056397923896478	False	False	-0.0033513708291706976
6895	HSPA14	0.4670268567876702	0.8251417560117198	-0.0033503315433859914	0.007971907630129609	False	False	-0.0033503315433859914
3243	SGTB	0.6451844246147924	0.9079663482707488	-0.003349894196879305	0.017432063341487284	False	False	-0.003349894196879305
12059	DONSON	0.40545076451732653	0.788873550682501	-0.0033484612320578582	0.006181138567626476	False	False	-0.0033484612320578582
34	PRKCZ	0.0008191779634365378	0.02702186225992484	-0.0033466191366333825	0.0020499671051322026	False	False	-0.0033466191366333825
4275	RSPH3	0.4739322911843066	0.828975079941767	-0.0033464491694042094	0.008548604909243971	False	False	-0.0033464491694042094
549	GBP4	0.844164117276903	0.9659495356448563	-0.0033433749795200368	0.07826651043670121	False	False	-0.0033433749795200368
2787	RAB28	0.7440874810767957	0.9372417547061175	-0.0033343109563737827	0.03024901830872824	False	False	-0.0033343109563737827
11035	HOOK2	0.5508782011042821	0.87094898120127	-0.0033330022758898737	0.011580922034417475	False	False	-0.0033330022758898737
10302	NAPG	0.6986431517194137	0.9236510942824245	-0.0033326448744435493	0.023526903501776764	False	False	-0.0033326448744435493
7695	GLIPR1	0.8643875845442562	0.9699101570972352	-0.003330347293717179	0.11802504315625789	False	False	-0.003330347293717179
4565	CROT	0.46999717982691036	0.8273949185606784	-0.003326844490820309	0.00836657849681932	False	False	-0.003326844490820309
2264	RBM5	0.7799887944265269	0.9498931900617053	-0.003325762881180117	0.04288716042457625	False	False	-0.003325762881180117
7800	GLTP	0.7557666587796686	0.9423380155398632	-0.003325340986239719	0.03314609301471433	False	False	-0.003325340986239719
7004	HERC4	0.7416761163605725	0.9366177812178496	-0.003318991064302394	0.032013825985581376	False	False	-0.003318991064302394
9633	TMEM102	0.6620895322411677	0.9127955240150782	-0.003317472779962746	0.018524962758948636	False	False	-0.003317472779962746
11505	ALDH16A1	0.6224142250166398	0.8997802366593093	-0.0033164771616479853	0.01659902507915746	False	False	-0.0033164771616479853
11522	FUZ	0.4898838374399691	0.8371423720254438	-0.0033150542739349875	0.008224132102589274	False	False	-0.0033150542739349875
11557	ZNF614	0.42484808459826684	0.8013431132856352	-0.003311218926459301	0.006625770147196775	False	False	-0.003311218926459301
10998	ZNF653	0.0011855593988669372	0.03484772087697103	-0.0033094863356133044	0.002027221457209698	False	False	-0.0033094863356133044
1363	YPEL5	0.8767815920580955	0.9724297081511859	-0.0033093546613962373	0.14067517394243284	False	False	-0.0033093546613962373
10729	ARFGAP1	0.6000915659323791	0.8898316374142288	-0.0033071229177784006	0.012898826971650124	False	False	-0.0033071229177784006
2897	SCARB2	0.23882503096464042	0.7073080715033593	-0.0033054188787396757	0.004391348428027921	False	False	-0.0033054188787396757
1373	TTC27	0.4896484574889226	0.8371423720254438	-0.003304986570787214	0.008208383697756502	False	False	-0.003304986570787214
375	KDM4A	0.3881049617901995	0.777903521238006	-0.0033048320551243293	0.006153479456728281	False	False	-0.0033048320551243293
4913	PDHA1	0.7143396939751885	0.9283794738264837	-0.00329822147198179	0.027161562208865963	False	False	-0.00329822147198179
1967	MFF	0.8383871648815542	0.965481964993014	-0.003292091902815883	0.09248816204625507	False	False	-0.003292091902815883
11016	ZNF136	0.6563904353602772	0.9112389945437182	-0.0032917009110080622	0.01608935711082331	False	False	-0.0032917009110080622
3242	SHLD3	0.2763098883516911	0.7252933940386873	-0.0032916874748634634	0.004949840543748334	False	False	-0.0032916874748634634
9384	TANGO6	0.4400473456599453	0.8100804520173923	-0.0032912165379952803	0.007387237688309924	False	False	-0.0032912165379952803
2410	PLCXD2	0.5876169821467188	0.8843284956520875	-0.003286611299434091	0.012396398108712462	False	False	-0.003286611299434091
10020	SPAG9	0.7451086204870836	0.9374654864166511	-0.0032859327741318585	0.03241914588698121	False	False	-0.0032859327741318585
2237	ARIH2	0.8415152415623586	0.9659138867752919	-0.0032844064281054514	0.09037119981854462	False	False	-0.0032844064281054514
3379	DTWD2	0.0012995002177979198	0.03688927407579658	-0.0032806735312323294	0.002009572212172802	False	False	-0.0032806735312323294
9688	TRIM16	0.01957144373121239	0.221344158225322	-0.003279889784122709	0.002625972088047325	False	False	-0.003279889784122709
1160	PSEN2	0.1114464115242069	0.5155990194697825	-0.003277253696528356	0.003154554583002315	False	False	-0.003277253696528356
3217	SLC38A9	0.6525854097641334	0.9099419433734106	-0.003276499257009142	0.017631163105888425	False	False	-0.003276499257009142
11589	ZNF761	0.18204453030610707	0.623909483176512	-0.003274637175319575	0.0034654041573535218	False	False	-0.003274637175319575
5275	TMLHE	0.5913541458007111	0.885916701855579	-0.003273623922065029	0.013024215651459472	False	False	-0.003273623922065029
11464	DHX34	0.31797885210251325	0.7256710108998066	-0.0032729312888109684	0.004823463979761961	False	False	-0.0032729312888109684
12024	NRIP1	0.0007803071686837646	0.025998416120236338	-0.0032712591606156656	0.002003805451961451	False	False	-0.0032712591606156656
9717	FLII	0.7641543076328108	0.9449458672638706	-0.0032703414719395772	0.039963642265214476	False	False	-0.0032703414719395772
3530	CCDC69	0.8027205114714158	0.9551852839424476	-0.003270072749047604	0.05433813239945921	False	False	-0.003270072749047604
4557	GSAP	0.4231507714449757	0.8008606300830384	-0.003269933684951008	0.006477527255408985	False	False	-0.003269933684951008
4123	PDSS2	0.5895818098396401	0.8853989599957347	-0.003268479222298203	0.011500387734105421	False	False	-0.003268479222298203
5120	TCEAL4	0.6330997152694432	0.9029357278732127	-0.0032654856492816227	0.016920151535508247	False	False	-0.0032654856492816227
3850	HSPA1B	0.8657162181060372	0.9699101570972352	-0.003264203841086911	0.03622261928611023	False	False	-0.003264203841086911
10057	YPEL2	0.6158320298677866	0.8967024284149641	-0.0032592915866216416	0.013017959351283174	False	False	-0.0032592915866216416
5501	TMEM64	0.3776982032766055	0.7718236131664697	-0.0032549409630005964	0.00644511676415108	False	False	-0.0032549409630005964
7117	NOC3L	0.6245000414855085	0.9008638002263631	-0.00325190842516468	0.01412405294561109	False	False	-0.00325190842516468
567	DIPK1A	0.5857695794940292	0.8832541888806849	-0.0032511398776936366	0.012143078151830407	False	False	-0.0032511398776936366
10268	FOXK2	0.4284447435403327	0.8028119431604125	-0.0032454248135885978	0.007538692538388247	False	False	-0.0032454248135885978
349	ZNF684	0.317238757850218	0.7252933940386873	-0.003240958639124004	0.004547867913145659	False	False	-0.003240958639124004
4602	ARPC1A	0.13648461207063042	0.5734682603059118	-0.0032381902894812586	0.0032134324469235403	False	False	-0.0032381902894812586
9948	DBF4B	0.23250632980736968	0.6995470076913369	-0.003237223894781	0.0036210659431120335	False	False	-0.003237223894781
797	CREB3L4	0.22738866373164388	0.6919601059275349	-0.0032332140453773385	0.004077235908182555	False	False	-0.0032332140453773385
6923	ARHGAP21	0.15126359218349944	0.5960419467422725	-0.003232939276220296	0.003730530384927988	False	False	-0.003232939276220296
10826	ZNF77	0.22183496436474728	0.682887101014554	-0.0032314478641698448	0.004045947054184453	False	False	-0.0032314478641698448
7991	SLC7A1	0.2345648499552528	0.7025834005525732	-0.003229866429950583	0.00427797430216573	False	False	-0.003229866429950583
4038	PRIM2	0.6517572287196037	0.909777881537249	-0.0032262937591018	0.01720060605209234	False	False	-0.0032262937591018
6690	FAM76B	0.6727276809639983	0.9155908027156874	-0.003224650518617384	0.01771216497345026	False	False	-0.003224650518617384
8152	CDC16	0.7320148289231501	0.9331825021101933	-0.003219182007765731	0.029975173605042836	False	False	-0.003219182007765731
4432	ELMO1	0.7682391218075592	0.9465183759385496	-0.003219182007765731	0.03343158735092296	False	False	-0.003219182007765731
5089	HMGN5	0.25228364156498184	0.7172701317972799	-0.003219037737163103	0.003585778239053176	False	False	-0.003219037737163103
2281	MAPKAPK3	0.6670598728218786	0.9137381912713881	-0.003218633813066106	0.020191335140965706	False	False	-0.003218633813066106
3009	BBS7	0.597858790234642	0.8886803411751434	-0.0032165565851111533	0.012334221779087256	False	False	-0.0032165565851111533
5939	SLC31A2	0.12344056240861276	0.5440476948245812	-0.003216156691857536	0.0031461935939787085	False	False	-0.003216156691857536
3296	TBCA	0.894944568771137	0.9768157189377945	-0.0032148501947471242	0.20930597601934922	False	False	-0.0032148501947471242
9902	STAT5B	0.7848594317890192	0.9515266569726826	-0.0032143342467945354	0.040333093252292895	False	False	-0.0032143342467945354
4366	GLCCI1	0.7075460952953823	0.9262306736939662	-0.0032089920357021096	0.020414007307831633	False	False	-0.0032089920357021096
1736	RIF1	0.7697808213604033	0.9468909199951998	-0.0032089866612442703	0.03827517098465631	False	False	-0.0032089866612442703
8117	PCCA	0.4116512887990612	0.7928799991846592	-0.003200957893039343	0.006217707165105398	False	False	-0.003200957893039343
1084	SRGAP2	0.4269615132989949	0.8022892065175727	-0.0032002733214720413	0.006346096728690142	False	False	-0.0032002733214720413
3546	HAVCR2	0.004513943204733519	0.09013134988068275	-0.003199993849664389	0.0019601519804361253	False	False	-0.003199993849664389
765	VPS72	0.8225031076754311	0.9605399961595649	-0.0031995491132781736	0.06218392835106961	False	False	-0.0031995491132781736
9248	KAT8	0.7818176432395579	0.9506643151802525	-0.0031974262024315856	0.04264221002542695	False	False	-0.0031974262024315856
10542	TM9SF4	0.7174046547841717	0.9283794738264837	-0.0031968833821898	0.025579030950402103	False	False	-0.0031968833821898
6967	ZFAND4	0.17566168814248362	0.61178576276935	-0.003195050692066543	0.0032893307073864823	False	False	-0.003195050692066543
9644	SAT2	0.8519644821662239	0.9684813447130239	-0.003194814215921607	0.10631957875434743	False	False	-0.003194814215921607
3612	B4GALT7	0.5372751689438626	0.865544393045827	-0.003194748378813073	0.009930401217452317	False	False	-0.003194748378813073
3410	RAD50	0.6855971085319759	0.9199551870405096	-0.0031904071604932473	0.020748510783494906	False	False	-0.0031904071604932473
11011	ZNF763	0.00040895445554851823	0.015725304441550892	-0.0031875150303683863	0.0019525080962583077	False	False	-0.0031875150303683863
9225	ZNF785	0.20382953764260653	0.6578467072508771	-0.00318735530819947	0.0034718040165729646	False	False	-0.00318735530819947
6633	GDPD5	0.0023446327762680916	0.05600377433823254	-0.00318472736626778	0.0019508005163177502	False	False	-0.00318472736626778
1788	MAP3K20	0.000773859441186023	0.025857047083275436	-0.0031846222284362957	0.0019507361142787822	False	False	-0.0031846222284362957
9270	LONP2	0.7672978622205665	0.9463356831527242	-0.003184527503616875	0.0383334724709045	False	False	-0.003184527503616875
10607	RPRD1B	0.6225298675024089	0.8997802366593093	-0.003183089836144819	0.013877589320547359	False	False	-0.003183089836144819
3801	PRR3	0.590419695416148	0.885916701855579	-0.0031830025012049277	0.012554946008983046	False	False	-0.0031830025012049277
1503	RAB11FIP5	0.001317649017246774	0.0371475665246879	-0.0031815839802389243	0.0019488750393827294	False	False	-0.0031815839802389243
11970	SAMM50	0.8016780573807359	0.9550220595181466	-0.003180464413490241	0.04914324011567027	False	False	-0.003180464413490241
144	IFFO2	0.3453983141011846	0.7476617622330551	-0.003179950145055728	0.004940113318044432	False	False	-0.003179950145055728
1518	DCTN1	0.7646352021666537	0.9449811874357564	-0.0031773687257747106	0.03431773575585942	False	False	-0.0031773687257747106
12082	PSMG1	0.6904758156403943	0.9210348202203669	-0.0031713493329945126	0.019926072206608084	False	False	-0.0031713493329945126
960	KIFAP3	0.7184476365327683	0.9283794738264837	-0.0031710456761265826	0.026334916609664298	False	False	-0.0031710456761265826
2712	LMLN	0.17491237474103938	0.6114952744839863	-0.0031701217732336175	0.0033047866092475	False	False	-0.0031701217732336175
1479	GFPT1	0.6789940961584712	0.9172873055309565	-0.003167783380218029	0.020748009645315105	False	False	-0.003167783380218029
11920	RPS19BP1	0.869824125411825	0.9703700902684661	-0.003166458576360601	0.14557974075162133	False	False	-0.003166458576360601
1423	MSH6	0.5838451512885434	0.8827299128931336	-0.003166317496842315	0.011750747059840102	False	False	-0.003166317496842315
8629	AC087721.2	0.7151285185462031	0.9283794738264837	-0.0031656443459979226	0.025454268639170847	False	False	-0.0031656443459979226
970	TNFSF4	0.0022390668863810554	0.05403246181785394	-0.003165631245756939	0.0019391032130739025	False	False	-0.003165631245756939
7137	UBTD1	0.2721655937039814	0.7252933940386873	-0.0031643763098514245	0.004607972293702323	False	False	-0.0031643763098514245
1886	WDR12	0.2529923964685363	0.7179923530160558	-0.003159630327675564	0.004112474901904893	False	False	-0.003159630327675564
10021	NME1	0.21815303734549069	0.6799844664010779	-0.00315461293537881	0.0034950880961882513	False	False	-0.00315461293537881
4587	BET1	0.748623629855534	0.9390366848669758	-0.0031528020789905265	0.03277082576654678	False	False	-0.0031528020789905265
3568	SPDL1	0.3700294474566428	0.7667138208852021	-0.0031470776095842688	0.005696370396329913	False	False	-0.0031470776095842688
10968	RAVER1	0.6795089806616806	0.9172873055309565	-0.0031446140924721046	0.01980540793129178	False	False	-0.0031446140924721046
7144	PYROXD2	0.35092811716096717	0.7525739426832256	-0.003144583861146758	0.004888752432063569	False	False	-0.003144583861146758
85	SLC25A33	0.1555803150927863	0.5960419467422725	-0.0031431295664457607	0.0031931610415191496	False	False	-0.0031431295664457607
8677	TRIM69	0.7226993702923612	0.9303854247165716	-0.0031417656298171896	0.027269761402939643	False	False	-0.0031417656298171896
8818	MPI	0.6832385213610865	0.9186897017279732	-0.003141241620177842	0.02004621242887752	False	False	-0.003141241620177842
11	UBE2J2	0.8066464235607844	0.957525228291587	-0.003140494570538157	0.0576394641295422	False	False	-0.003140494570538157
9895	CNP	0.6476403126137102	0.9087731019781758	-0.0031383770341494085	0.015300646987418795	False	False	-0.0031383770341494085
8344	MNAT1	0.8079072355516141	0.9577798241089688	-0.0031374365040275024	0.0450684130191803	False	False	-0.0031374365040275024
4295	FGFR1OP	0.6073283481223006	0.8934705051151959	-0.003133738877033952	0.011634710244834423	False	False	-0.003133738877033952
2393	PCNP	0.8545546469515466	0.968613717357067	-0.0031333411671538316	0.09379276858512746	False	False	-0.0031333411671538316
10685	PFDN4	0.816065508977892	0.9592065683283693	-0.0031309011632947156	0.06318693382795468	False	False	-0.0031309011632947156
10130	TTYH2	0.0006368538167849633	0.02249705290136762	-0.003130536707872477	0.00191760610052666	False	False	-0.003130536707872477
463	TTC22	0.37483562766243594	0.7702912339260461	-0.003129540081846872	0.005688063681212275	False	False	-0.003129540081846872
9777	MYO18A	0.45401757073229754	0.8177098517653797	-0.0031229449502706208	0.00652152311793247	False	False	-0.0031229449502706208
9033	PAQR4	0.0013472096328301325	0.03770900852943149	-0.0031228179787041637	0.0019128780032313148	False	False	-0.0031228179787041637
716	NBPF11	0.6102068356987376	0.8945404147407563	-0.003122515665450694	0.013219777754572936	False	False	-0.003122515665450694
3393	C5orf63	0.3548739234207213	0.7547717484398543	-0.003120273844724408	0.004903682312646577	False	False	-0.003120273844724408
4809	EZH2	0.5919836868781754	0.885916701855579	-0.0031179849974920268	0.011126876223919004	False	False	-0.0031179849974920268
6810	VWA5A	0.0025288687133694877	0.059444099058112945	-0.0031179483839979955	0.0019098951394648054	False	False	-0.0031179483839979955
8653	UBR1	0.7629268867325731	0.9444348095528584	-0.003117862728576179	0.031839685471251954	False	False	-0.003117862728576179
283	TRIM62	0.5834794856373329	0.8825376989249182	-0.0031174556133948396	0.011324741119562193	False	False	-0.0031174556133948396
1001	NPL	0.0011022631241027513	0.03302116043532454	-0.003114141252425966	0.0019075630860793035	False	False	-0.003114141252425966
8460	AL049834.1	0.3450306058722641	0.7474480135292906	-0.003114040145437861	0.004796418610440437	False	False	-0.003114040145437861
11737	HIRA	0.4491906990820106	0.8141542102990199	-0.003113021685677283	0.006455666298956372	False	False	-0.003113021685677283
1109	INTS7	0.6092747570040993	0.8943470830109175	-0.0031055525328948894	0.01081330822997315	False	False	-0.0031055525328948894
10701	NPEPL1	0.37600234403066923	0.770720098600942	-0.0031034981463857548	0.004977646370440029	False	False	-0.0031034981463857548
7675	NUP107	0.8026083848351847	0.9551758447668739	-0.0030992187343310824	0.048317096607629645	False	False	-0.0030992187343310824
3495	RNF14	0.7196818919097947	0.9283800793386532	-0.0030973161762559128	0.02318233446499636	False	False	-0.0030973161762559128
9168	KIAA0556	0.3180998181306195	0.7256710108998066	-0.0030962211304711223	0.004611587487594333	False	False	-0.0030962211304711223
2209	NBEAL2	0.7398350779387862	0.9366177812178496	-0.0030958274514343814	0.028773107500963433	False	False	-0.0030958274514343814
2713	ZNF595	0.0014613892926889438	0.03967401302003688	-0.0030914852254037106	0.0018936851668323196	False	False	-0.0030914852254037106
11538	JOSD2	0.7754240786611616	0.9488599381608422	-0.003080005047555003	0.03941026165388352	False	False	-0.003080005047555003
5183	ZNF280C	0.0010109926749094897	0.031284754858412915	-0.0030785606620106474	0.0018857682427001555	False	False	-0.0030785606620106474
11742	GNB1L	0.6046810599036074	0.89214988936338	-0.0030768824875502753	0.012378577576127163	False	False	-0.0030768824875502753
5325	REEP4	0.7529079716855251	0.9409926711291121	-0.0030739480335699285	0.032504553365152934	False	False	-0.0030739480335699285
3539	LARP1	0.6884694438701429	0.9201049183866764	-0.0030724969299532738	0.018086325377225876	False	False	-0.0030724969299532738
10430	CTDP1	0.564111017666999	0.8756428086482753	-0.0030723786918808054	0.010162374221308286	False	False	-0.0030723786918808054
4139	FIG4	0.5847342993467252	0.883140382684987	-0.003070873843685756	0.010832358584847561	False	False	-0.003070873843685756
11095	MED26	0.000878630020099405	0.028089592157388814	-0.003068137908741854	0.0018793837990351888	False	False	-0.003068137908741854
8790	FEM1B	0.6794430018956572	0.9172873055309565	-0.0030675658648855668	0.017968796886676963	False	False	-0.0030675658648855668
9550	METTL16	0.6793835998941213	0.9172873055309565	-0.0030624655043959164	0.015832793097509894	False	False	-0.0030624655043959164
4609	ZNF789	0.3721103741443983	0.7673424513708529	-0.0030607117516221766	0.0049307480573567534	False	False	-0.0030607117516221766
10161	GALK1	0.6811536244285634	0.9179503890023536	-0.0030583943525825234	0.020042241052832713	False	False	-0.0030583943525825234
7751	CHPT1	0.18709386710466838	0.6295734883554893	-0.0030564195752301355	0.0032044124009824077	False	False	-0.0030564195752301355
10616	CHD6	0.8015983232974765	0.9550220595181466	-0.0030494512547376575	0.04408844785634862	False	False	-0.0030494512547376575
5197	ZNF75D	0.5447128056174553	0.8691970333241306	-0.0030468607660590363	0.010056440350274707	False	False	-0.0030468607660590363
7403	GPR19	0.2666715752056427	0.7252933940386873	-0.003043951504849812	0.004491803588259012	False	False	-0.003043951504849812
7654	TAFA2	0.0014957870916956714	0.040420716616144776	-0.0030417143867741358	0.0018631981057656366	False	False	-0.0030417143867741358
542	GTF2B	0.8344831577441074	0.9640286124924046	-0.0030414056913519814	0.07147298631973045	False	False	-0.0030414056913519814
11060	DCAF15	0.6912752834336514	0.9213861261631848	-0.0030400190812294	0.01820828085548656	False	False	-0.0030400190812294
6278	PIK3C2A	0.688289506953036	0.9201049183866764	-0.003036700353513532	0.019015734928638436	False	False	-0.003036700353513532
7492	ZNF641	0.599374535650302	0.8895804295250241	-0.0030360957270065925	0.01084485951117998	False	False	-0.0030360957270065925
10144	ARMC7	0.6515212589450952	0.909777881537249	-0.0030348609453179757	0.016064397146015666	False	False	-0.0030348609453179757
1836	MFSD6	0.6321128453100846	0.9025346298754167	-0.003034580129895864	0.011653704936941003	False	False	-0.003034580129895864
9476	COX4I1	0.925261277199988	0.9845924848176274	-0.0030342039178471013	0.7124716098918471	False	False	-0.0030342039178471013
9160	ARHGAP17	0.7285617820440002	0.9319474784570864	-0.0030329543563994265	0.025523947638481162	False	False	-0.0030329543563994265
2992	ZGRF1	0.37489958758951836	0.7702912339260461	-0.003031667845554105	0.004900439577393754	False	False	-0.003031667845554105
2863	AASDH	0.6476075005673456	0.9087731019781758	-0.003031356798806646	0.015583185803924883	False	False	-0.003031356798806646
2279	HEMK1	0.6778592571990028	0.9167556827278196	-0.0030289127641041505	0.017692120615826097	False	False	-0.0030289127641041505
11293	YIF1B	0.7859668132530457	0.9516003302526181	-0.0030286628518146155	0.03423272956942403	False	False	-0.0030286628518146155
10252	LRRC45	0.5272228193269038	0.8590929342765691	-0.003026643399281437	0.008707250706678214	False	False	-0.003026643399281437
3401	RAPGEF6	0.7399156554670934	0.9366177812178496	-0.0030259406889189275	0.02218542720169522	False	False	-0.0030259406889189275
3214	DHX29	0.8302582159392378	0.961552002451147	-0.003024685753013413	0.05804499022142831	False	False	-0.003024685753013413
1157	LIN9	0.0727975745210095	0.43854516014843253	-0.003023801990602436	0.0030820694817013518	False	False	-0.003023801990602436
1078	ELK4	0.6735338635751449	0.9155908027156874	-0.0030229498031312664	0.019005585375220277	False	False	-0.0030229498031312664
4561	PHTF2	0.654109584294229	0.9106596871560682	-0.0030207959891521015	0.015700144974818062	False	False	-0.0030207959891521015
11303	CAPN12	0.2938992685504094	0.7252933940386873	-0.003020001241199091	0.003654569230410595	False	False	-0.003020001241199091
5930	GNG10	0.6973857034322803	0.9236510942824245	-0.003019961604572525	0.020551244273435236	False	False	-0.003019961604572525
5837	RMI1	0.5136410916224567	0.8512056976894409	-0.003018962627221615	0.007762715187963358	False	False	-0.003018962627221615
4137	ZBTB24	0.667779554214238	0.9145998612430903	-0.003016598537579481	0.01530683185731949	False	False	-0.003016598537579481
703	ANKRD34A	0.0021996544466829507	0.05341107111945682	-0.003014370824805024	0.0018464488432157872	False	False	-0.003014370824805024
3033	MGST2	0.0006622952508776561	0.02311725804253914	-0.0030139959563707215	0.0018462192180544832	False	False	-0.0030139959563707215
7396	ETV6	0.27362882652468695	0.7252933940386873	-0.003013350685526371	0.003992486403995129	False	False	-0.003013350685526371
8649	HAUS2	0.7139888758290411	0.9283794738264837	-0.0030125824739589426	0.0229271697963393	False	False	-0.0030125824739589426
6004	TTC16	0.7085669136892059	0.9266374909369814	-0.0030098629982921745	0.017847881154265516	False	False	-0.0030098629982921745
9809	MYO1D	0.0007155892724362749	0.02453927189220068	-0.003005998091298371	0.0018413201364320378	False	False	-0.003005998091298371
7446	CCDC91	0.827383181076929	0.9611753650937169	-0.0030055903043098016	0.056321757130844655	False	False	-0.0030055903043098016
10	C1QTNF12	0.0012404128215344995	0.03585235132362143	-0.0030027801346669924	0.001839348981373532	False	False	-0.0030027801346669924
10713	LSM14B	0.34227364829761797	0.7461311054339151	-0.0030003985780368806	0.004291803142878898	False	False	-0.0030003985780368806
5914	SLC44A1	0.0019149863730178202	0.047989231159728626	-0.0030003421462295662	0.0018378555947958038	False	False	-0.0030003421462295662
9422	DHODH	0.001634074788485579	0.043254518989531573	-0.002998112753937034	0.0018364899835094464	False	False	-0.002998112753937034
2418	SLC35A5	0.5600866467412094	0.875298558802637	-0.0029980378474308966	0.009265011956178864	False	False	-0.0029980378474308966
3827	LTA	0.653499239586675	0.9104320887067958	-0.002997946481647626	0.014655854314738929	False	False	-0.002997946481647626
5028	SPIN2B	0.5557211914291471	0.8737199999816755	-0.002997325059959938	0.009106846082262521	False	False	-0.002997325059959938
2769	AC093323.1	0.5192266617606547	0.8544254650103772	-0.0029955662686319737	0.008437441412879283	False	False	-0.0029955662686319737
1934	RNF25	0.7786521651652359	0.9491770702689831	-0.0029938793606776124	0.031609575935574466	False	False	-0.0029938793606776124
5698	CD274	0.0014537890103157648	0.03967401302003688	-0.002993338555857516	0.001833565554819828	False	False	-0.002993338555857516
9857	LINC00672	0.0008562702044244286	0.027741262313507455	-0.0029931699322428033	0.0018334622646487037	False	False	-0.0029931699322428033
6349	HARBI1	0.3958566530696773	0.782373917627431	-0.002991809522602189	0.005613231890683257	False	False	-0.002991809522602189
10519	RALGAPA2	0.5277390453942985	0.8592860806562126	-0.002991691284529721	0.008595464826929708	False	False	-0.002991691284529721
1543	TGOLN2	0.8540010698106952	0.968613717357067	-0.0029893271948875874	0.08526799983756486	False	False	-0.0029893271948875874
7300	FBXL14	0.35834929169822305	0.7571105193725022	-0.0029872936344025806	0.004692182096457759	False	False	-0.0029872936344025806
11854	FBXO7	0.8694239792259075	0.97018120155675	-0.0029801798676448218	0.11140425624542458	False	False	-0.0029801798676448218
8730	ADAM10	0.8235301914767122	0.9606487055538971	-0.0029733113105259884	0.05807257045147031	False	False	-0.0029733113105259884
9803	LRRC37B	0.49428482542705043	0.8399915997742413	-0.002968400399675179	0.005731166080506735	False	False	-0.002968400399675179
9712	ATPAF2	0.618512495184913	0.898317590529865	-0.0029659751755751218	0.011475893300633097	False	False	-0.0029659751755751218
8231	LTB4R2	0.3710043131579671	0.7669352208388667	-0.0029657662435266124	0.0051995112430737464	False	False	-0.0029657662435266124
5378	GSR	0.5859799575768789	0.8832541888806849	-0.0029638562955719133	0.010368869618274445	False	False	-0.0029638562955719133
6752	APOA1	0.0018323048401833427	0.04641311266883422	-0.0029635052762942734	0.0018152912190660488	False	False	-0.0029635052762942734
8422	YLPM1	0.7050229970275639	0.9247306867428907	-0.0029611569741220434	0.020114449394303697	False	False	-0.0029611569741220434
2696	NRROS	0.5420972372469294	0.8684624027945971	-0.002956913839657787	0.008669214128235053	False	False	-0.002956913839657787
10535	NANP	0.02752484409964065	0.26958074976381124	-0.0029566382307417076	0.0023810820583643954	False	False	-0.0029566382307417076
5877	HABP4	0.027318980865069852	0.26878943589390875	-0.0029563320545966656	0.0024201899203796723	False	False	-0.0029563320545966656
10404	ZCCHC2	0.5706037684663743	0.8791969726082551	-0.0029543811264009403	0.009879856348730797	False	False	-0.0029543811264009403
3650	SERPINB1	0.8731298910331959	0.9713375904911226	-0.002954017006882317	0.10669540007447088	False	False	-0.002954017006882317
9289	AMFR	0.45087888701354106	0.814593989692215	-0.0029466492969916435	0.006527275410155917	False	False	-0.0029466492969916435
7622	PRIM1	0.715844587984237	0.9283794738264837	-0.002945630165423835	0.020515197238256767	False	False	-0.002945630165423835
4103	UFL1	0.8479733314084367	0.9668458982107944	-0.002943010117227097	0.06765456688265468	False	False	-0.002943010117227097
3151	DAP	0.6637017324844521	0.9127955240150782	-0.002936129467578125	0.01591277822072423	False	False	-0.002936129467578125
4703	DLD	0.7849026357487386	0.9515266569726826	-0.002934840941311114	0.039898828624985935	False	False	-0.002934840941311114
1995	USP40	0.21304825399002517	0.6722168207680966	-0.002934777455527885	0.0031989945726859014	False	False	-0.002934777455527885
1351	SLC4A1AP	0.7939899894022171	0.9528469235159747	-0.0029345722184191407	0.03891364883544833	False	False	-0.0029345722184191407
9650	CYB5D1	0.11826875071467073	0.5322547614664844	-0.00293455424757574	0.0028416941261871958	False	False	-0.00293455424757574
5149	WDR44	0.6898980149527525	0.9208997527021491	-0.0029336518425141325	0.016815556148283704	False	False	-0.0029336518425141325
6430	INTS5	0.5639467789526222	0.8756428086482753	-0.0029328839668503193	0.00933130586866376	False	False	-0.0029328839668503193
4170	TBC1D32	0.44419209913378976	0.8125965262459125	-0.0029309780497389997	0.005998949357849914	False	False	-0.0029309780497389997
5997	SLC2A8	0.5074750060714754	0.8466221294898402	-0.0029302115176896466	0.0073711673382583056	False	False	-0.0029302115176896466
9920	AARSD1	0.303355442561937	0.7252933940386873	-0.002929064742748151	0.004194691224933364	False	False	-0.002929064742748151
11193	AC092329.3	0.2129500253081983	0.6722168207680966	-0.0029286908820246936	0.003186914382155898	False	False	-0.0029286908820246936
6284	GTF2H1	0.7827283504423324	0.9508726944033363	-0.0029284104025061966	0.030706010325703508	False	False	-0.0029284104025061966
5748	DCAF12	0.7161388833571527	0.9283794738264837	-0.002927195775034478	0.01758306347873322	False	False	-0.002927195775034478
10574	PROCR	0.0011606881644742606	0.03420238892702042	-0.0029250295326215593	0.0017917229534061842	False	False	-0.0029250295326215593
1556	ST3GAL5	0.7568034362091554	0.9427286988699919	-0.0029248310135851145	0.023146999350120857	False	False	-0.0029248310135851145
1349	GPN1	0.7641740437001977	0.9449458672638706	-0.0029244870482833885	0.02974272060186364	False	False	-0.0029244870482833885
7518	BCDIN3D	0.6762878714202327	0.9165997494327781	-0.0029235424873181033	0.016420359550000624	False	False	-0.0029235424873181033
1397	MAP4K3	0.0012052085152242493	0.03521531697096332	-0.002923100438160807	0.0017905412891576456	False	False	-0.002923100438160807
10585	ROMO1	0.8731934018202512	0.9713375904911226	-0.002918642325382973	0.099692462835201	False	False	-0.002918642325382973
11651	ZNF264	0.7365752564005059	0.935678643961545	-0.002918180122008779	0.023954721990712854	False	False	-0.002918180122008779
6116	NOTCH1	0.4408164943231683	0.8103285024172597	-0.0029163370188734585	0.005188581430851374	False	False	-0.0029163370188734585
10113	C17orf58	0.31112476637521064	0.7252933940386873	-0.002915281273811619	0.004218106861984314	False	False	-0.002915281273811619
2342	PDHB	0.8429509405819503	0.9659138867752919	-0.0029132463697121524	0.06769020283638046	False	False	-0.0029132463697121524
7125	ZNF518A	0.6289002609271297	0.9014036433112543	-0.0029120518964573317	0.012598729908986148	False	False	-0.0029120518964573317
9413	ZNF23	0.2443041876790299	0.7130909689147991	-0.002910217190912385	0.0033037650972864655	False	False	-0.002910217190912385
11799	LRP5L	0.23167469833166907	0.6988376702761869	-0.00290716382705234	0.0032442845458294763	False	False	-0.00290716382705234
575	GCLM	0.6072776825054617	0.8934705051151959	-0.0029044000121083964	0.011374355705324994	False	False	-0.0029044000121083964
8618	RAD51	0.0005367169717740841	0.01973234057983216	-0.0028974283325797685	0.0017748158749972666	False	False	-0.0028974283325797685
8876	HDGFL3	0.6108484614338415	0.8945730578928266	-0.0028966970704099866	0.011119165522761123	False	False	-0.0028966970704099866
8202	THTPA	0.6387215446863093	0.9059612415711377	-0.002896679603422008	0.009573977050739665	False	False	-0.002896679603422008
2202	CCR1	0.0016921027874009036	0.04422343628188383	-0.002892889267030727	0.0017720354764267456	False	False	-0.002892889267030727
8411	FAM161B	0.0010305898055183523	0.03138782556214297	-0.002892868441006599	0.00177202271947334	False	False	-0.002892868441006599
10550	CDK5RAP1	0.7623383126092342	0.9442078076123243	-0.0028883572554576	0.027321616014422373	False	False	-0.0028883572554576
4671	RASA4B	0.0016930698235475647	0.04422343628188383	-0.002885928000514163	0.0017677713618722073	False	False	-0.002885928000514163
1923	CXCR2	0.001961978474637715	0.04885368057441852	-0.002883247153763116	0.0017661292127571827	False	False	-0.002883247153763116
9	B3GALT6	0.000772078511232438	0.025857047083275436	-0.0028826512607501658	0.001765764199283927	False	False	-0.0028826512607501658
6508	LTBP3	0.607183161017022	0.8934705051151959	-0.002877643273754631	0.0105431322224958	False	False	-0.002877643273754631
7925	SCARB1	0.00099658974634383	0.030942114041995195	-0.0028753285619438976	0.0017612786898606046	False	False	-0.0028753285619438976
140	SDHB	0.8410914366498818	0.9657435853494176	-0.0028752919484498663	0.0669831321683041	False	False	-0.0028752919484498663
1237	HNRNPU	0.9051222576248164	0.9793867183074331	-0.00287475450266592	0.1676731230907662	False	False	-0.00287475450266592
2419	CD200R1	0.27916356436966755	0.7252933940386873	-0.002873423988447038	0.003829145961072902	False	False	-0.002873423988447038
5758	IL11RA	0.001991948147771869	0.04931991497580797	-0.0028704294077196123	0.0017582777194505514	False	False	-0.0028704294077196123
5955	ASTN2	0.0006409784128443926	0.022507170137242627	-0.0028701452332613505	0.0017581036487637565	False	False	-0.0028701452332613505
11817	AP1B1	0.7175031210949783	0.9283794738264837	-0.0028690145816933736	0.0194949300656485	False	False	-0.0028690145816933736
163	USP48	0.8016276004641028	0.9550220595181466	-0.002868272906511528	0.040501294614270676	False	False	-0.002868272906511528
10511	DZANK1	0.39505943934632404	0.7817892651439448	-0.0028674472554259403	0.004741335201055504	False	False	-0.0028674472554259403
5976	ZBTB26	0.043867675367271715	0.3490367006155785	-0.0028631365203591725	0.002370690430113829	False	False	-0.0028631365203591725
7935	EP400	0.7723152618713888	0.9478103509639837	-0.0028630973036121252	0.03263224462090537	False	False	-0.0028630973036121252
6046	SH3GLB2	0.5016347831670186	0.8431030004274569	-0.002862021068429773	0.006475229747593403	False	False	-0.002862021068429773
7514	PRPF40B	0.04955877094936015	0.3625412353870741	-0.0028549814523950176	0.0024523548524675158	False	False	-0.0028549814523950176
958	METTL18	0.7726280009560011	0.9479423784090367	-0.0028544014308278746	0.02931429670993672	False	False	-0.0028544014308278746
11620	TMEM86B	0.028013688048363947	0.27132446176771563	-0.002852466542029764	0.002265529583890511	False	False	-0.002852466542029764
9958	MAP3K14	0.7000452667073853	0.9236510942824245	-0.0028497283397364618	0.018251032416903696	False	False	-0.0028497283397364618
7938	FBRSL1	0.42414545565339956	0.8013431132856352	-0.0028490273088920266	0.00493758917396325	False	False	-0.0028490273088920266
10116	ARSG	0.15829850624718614	0.5960419467422725	-0.0028488213999760524	0.0029112478490745607	False	False	-0.0028488213999760524
2688	PCYT1A	0.7076532070193302	0.926267501330659	-0.002848363227445238	0.019028627292014832	False	False	-0.002848363227445238
3052	PRMT9	0.673889515292827	0.9156964703225902	-0.0028470961990095848	0.015780728895130547	False	False	-0.0028470961990095848
11115	COLGALT1	0.19873169456118553	0.6470642181603509	-0.0028438112296070204	0.0030637031101600027	False	False	-0.0028438112296070204
2469	CCDC14	0.7142519881555248	0.9283794738264837	-0.0028435960833416347	0.016559171988520513	False	False	-0.0028435960833416347
427	FAF1	0.4240805429911564	0.8013431132856352	-0.0028422968081589445	0.004887474679149861	False	False	-0.0028422968081589445
11038	RNASEH2A	0.6887449759990307	0.9201049183866764	-0.002841211167675373	0.016864474797837956	False	False	-0.002841211167675373
3416	UQCRQ	0.8949122020518441	0.9768157189377945	-0.002837498760922764	0.14984909185143405	False	False	-0.002837498760922764
4722	FAM3C	0.6860880812394026	0.9201049183866764	-0.0028362545739329284	0.016837586540468904	False	False	-0.0028362545739329284
7178	LDB1	0.5315408361234337	0.8623476173821595	-0.002834350000436069	0.007659911838641694	False	False	-0.002834350000436069
9666	RANGRF	0.8297119112981146	0.961552002451147	-0.0028297111715133824	0.05756446641198425	False	False	-0.0028297111715133824
1295	LAPTM4A	0.861999840167933	0.9697846623017153	-0.002829404827416533	0.09772622741239016	False	False	-0.002829404827416533
10876	SAFB2	0.8573171298654986	0.9693453398013174	-0.0028283621825956774	0.07906758404055308	False	False	-0.0028283621825956774
833	RUSC1	0.7233816313359915	0.9306082917871242	-0.002825785130061655	0.020152422534518464	False	False	-0.002825785130061655
2285	RAD54L2	0.5951518301453496	0.8873871382456927	-0.002825562090061317	0.010319526523871478	False	False	-0.002825562090061317
1117	TATDN3	0.7181527974552275	0.9283794738264837	-0.0028247478596986385	0.02031114948696868	False	False	-0.0028247478596986385
4823	ACTR3C	0.45052552243729826	0.814593989692215	-0.002824203695842393	0.0057787902566582665	False	False	-0.002824203695842393
8013	NHLRC3	0.7524654486796775	0.9409227830381979	-0.002821791907886934	0.025873754650007845	False	False	-0.002821791907886934
7131	FRAT2	0.0012837294410166216	0.036631578793778444	-0.002820309229330472	0.0017275766707783521	False	False	-0.002820309229330472
6854	IDI1	0.8425068552017246	0.9659138867752919	-0.002813152466909998	0.06707069295090298	False	False	-0.002813152466909998
8879	GOLGA6L4	0.03403182602281787	0.2980771139623659	-0.00280998951449557	0.0022395103371182327	False	False	-0.00280998951449557
7692	ATXN7L3B	0.7823604368277375	0.9508314200119902	-0.00280982836473629	0.032505143303857294	False	False	-0.00280982836473629
7919	GTF2H3	0.7366235436303671	0.935678643961545	-0.0028087051030478423	0.020285657671994944	False	False	-0.0028087051030478423
239	SESN2	0.6837392297079745	0.9188602825730635	-0.002805518049549041	0.015662833008655282	False	False	-0.002805518049549041
12079	DYRK1A	0.7037260854091161	0.9245322650025892	-0.002804865052921546	0.01893250960423503	False	False	-0.002804865052921546
1929	CTDSP1	0.8199793413921672	0.9604232213969176	-0.0028044297218365495	0.04824504914671876	False	False	-0.0028044297218365495
6353	CKAP5	0.7398723509446579	0.9366177812178496	-0.002803736416775259	0.0237124479094217	False	False	-0.002803736416775259
2147	VILL	0.7042016566457563	0.9246822983208298	-0.0027990687001416856	0.014809778913162477	False	False	-0.0027990687001416856
5098	CSTF2	0.6628761734832581	0.9127955240150782	-0.002798884624960684	0.01454383130510186	False	False	-0.002798884624960684
8597	ZNF770	0.7336193956756929	0.9333790705667744	-0.0027981469806222176	0.02181223667291708	False	False	-0.0027981469806222176
9154	PALB2	0.2665293890453929	0.7252933940386873	-0.002797052270741042	0.0032492394364157387	False	False	-0.002797052270741042
6439	ZBTB3	0.42310688551627773	0.8008606300830384	-0.0027967862350779886	0.004816060003196431	False	False	-0.0027967862350779886
11265	ZNF566	0.4633562630341892	0.8226215624034102	-0.0027955383531483883	0.005813060371681701	False	False	-0.0027955383531483883
1532	SEMA4F	0.26012891216325057	0.7252933940386873	-0.002795355957485462	0.0031964171970219808	False	False	-0.002795355957485462
11211	CEP89	0.5581403498752078	0.8746570729100911	-0.0027933247483257597	0.007844735045245913	False	False	-0.0027933247483257597
539	HS2ST1	0.56271935776245	0.8755724110479052	-0.0027875028668711615	0.008971073621407498	False	False	-0.0027875028668711615
8189	HAUS4	0.7099273326393055	0.9266586262875655	-0.002784909690963621	0.019171841789123623	False	False	-0.002784909690963621
6015	DPM2	0.762475691766191	0.9442782379127654	-0.002784756518915196	0.027754140671255978	False	False	-0.002784756518915196
7461	ALG10	0.268623355114862	0.7252933940386873	-0.0027820681143328123	0.0032339345550077944	False	False	-0.0027820681143328123
11437	FBXO46	0.36369297791731925	0.7632574370615144	-0.0027810189193914646	0.004871002479651294	False	False	-0.0027810189193914646
4705	THAP5	0.7390662748697174	0.9366177812178496	-0.0027771274760120786	0.020395636428580728	False	False	-0.0027771274760120786
1287	NBAS	0.7295671538962014	0.932256266842012	-0.0027750690586595644	0.018768949434161186	False	False	-0.0027750690586595644
4893	TRAPPC2	0.7749969768882345	0.9488599381608422	-0.0027694500629884063	0.028649734593061516	False	False	-0.0027694500629884063
7671	DYRK2	0.7082708402188282	0.9266374909369814	-0.0027680553911790654	0.01949540430376696	False	False	-0.0027680553911790654
10777	SBNO2	0.6003919646203428	0.8898316374142288	-0.002767750390696676	0.009260848511097044	False	False	-0.002767750390696676
10529	ACSS1	0.5844048590540556	0.8828932354741676	-0.00276761065479285	0.008958847695138565	False	False	-0.00276761065479285
1863	SPATS2L	0.3890827341078814	0.7786966391838283	-0.0027612247911687235	0.004507941296757307	False	False	-0.0027612247911687235
11870	TST	0.0016734178172253392	0.043905691634046486	-0.0027599792605644278	0.0016906216285776262	False	False	-0.0027599792605644278
2678	ATP13A3	0.6065555446087079	0.8934705051151959	-0.0027597021400820806	0.010406523834654065	False	False	-0.0027597021400820806
11514	RRAS	0.04765927366919326	0.35927287467955293	-0.002754852531641003	0.0023222750318128357	False	False	-0.002754852531641003
4812	ZNF425	0.002234952164328472	0.05403246181785394	-0.0027478279472930175	0.0016831783577799797	False	False	-0.0027478279472930175
2483	MCM2	0.2217663261039455	0.682887101014554	-0.002747812831630344	0.0030153757502693074	False	False	-0.002747812831630344
1935	STK36	0.1069983124576183	0.5048335701483145	-0.002745720488012718	0.0028866784495496472	False	False	-0.002745720488012718
8415	ALDH6A1	0.6374020920023802	0.9052375557040342	-0.0027453684610242333	0.01135827074650415	False	False	-0.0027453684610242333
8607	BUB1B	0.0029976553912552766	0.0675301228109647	-0.0027453639263254315	0.0016816690250104943	False	False	-0.0027453639263254315
5208	ATP11C	0.5938376599423766	0.8866496619592228	-0.0027435041959611695	0.009449115661947532	False	False	-0.0027435041959611695
2882	SLC4A4	0.34748422564261494	0.7488597938876493	-0.0027419278002961322	0.0034655803911994363	False	False	-0.0027419278002961322
3226	DEPDC1B	0.00184418978225014	0.04661348656515009	-0.002739665321497526	0.0016781783521955097	False	False	-0.002739665321497526
2299	PPM1M	0.7130994525134025	0.9283794738264837	-0.002737840189205606	0.017663005609498468	False	False	-0.002737840189205606
7612	IL23A	0.19772737071123916	0.6452272130499201	-0.002737674756675235	0.0034372172572888263	False	False	-0.002737674756675235
6415	FADS3	0.4439126098449957	0.8125965262459125	-0.0027373729472771877	0.0049061745372709145	False	False	-0.0027373729472771877
9161	LCMT1	0.8355311390563879	0.9643145467967082	-0.002734604765586249	0.053879896048889604	False	False	-0.002734604765586249
11502	SLC6A16	0.0014064292584196377	0.03899433177954022	-0.0027338721598020076	0.0016746297586969165	False	False	-0.0027338721598020076
999	RNASEL	0.7067736223177844	0.9257810976821418	-0.0027311113679905985	0.016729349443732305	False	False	-0.0027311113679905985
1744	GPD2	0.2088448219233164	0.6658247871593314	-0.0027309271248577892	0.0029460672576110377	False	False	-0.0027309271248577892
979	MRPS14	0.7759384246321634	0.9488599381608422	-0.0027291308802767566	0.029864219558793446	False	False	-0.0027291308802767566
8064	EBPL	0.0007587117695280431	0.025717259054985227	-0.002726660477140486	0.0016702122520655394	False	False	-0.002726660477140486
1248	NLRP3	0.0010319736478161786	0.03138782556214297	-0.0027239913870159625	0.0016685773044564697	False	False	-0.0027239913870159625
5032	ZXDA	0.24848773305986954	0.7152096298772118	-0.0027229339624360483	0.003085865289904177	False	False	-0.0027229339624360483
9538	WDR81	0.4461945322584169	0.8135890441476844	-0.0027214682470121424	0.005264756009849005	False	False	-0.0027214682470121424
10035	SCPEP1	0.5667584700085411	0.8763277610575178	-0.0027162630845946226	0.008403564976571604	False	False	-0.0027162630845946226
6501	CAPN1	0.8132921901635146	0.9588223465240592	-0.002715950022425474	0.04509268727066905	False	False	-0.002715950022425474
8887	KLHL25	0.0017952821920307113	0.0459590679504757	-0.002715370924593272	0.0016632968516543853	False	False	-0.002715370924593272
8314	GMFB	0.7776370497178344	0.9488599381608422	-0.002713058564107843	0.025189901247274042	False	False	-0.002713058564107843
6018	SLC25A25	0.6709091980357289	0.9154091095316599	-0.0027117122624190576	0.01429773869296146	False	False	-0.0027117122624190576
8173	RAB2B	0.7258710916062576	0.9313480278119686	-0.002711708231575678	0.016175532128748504	False	False	-0.002711708231575678
7968	SACS	0.6684882452404026	0.914911482009834	-0.0027095920388013894	0.013126890651535156	False	False	-0.0027095920388013894
4640	TSC22D4	0.8796577857660695	0.9730830514492043	-0.002709156707716393	0.11554507183474164	False	False	-0.002709156707716393
6803	UBASH3B	0.03309567395600792	0.29348409697429023	-0.0027079520733772197	0.002177007438149303	False	False	-0.0027079520733772197
11094	SLC35E1	0.6270356794527903	0.9008638002263631	-0.002702574340477511	0.011116718721770964	False	False	-0.002702574340477511
579	RWDD3	0.7008768521573181	0.9240855407076916	-0.0027017695154160516	0.01594287295674169	False	False	-0.0027017695154160516
5236	IDH3G	0.8407626611990319	0.9655765998288366	-0.0027014389862589244	0.06607084357461264	False	False	-0.0027014389862589244
17	DVL1	0.19380729111374845	0.6410294871797892	-0.0027014048920420055	0.0028715571794702215	False	False	-0.0027014048920420055
11864	TXN2	0.8359682049200782	0.9643145467967082	-0.002699224709629066	0.06180927131411641	False	False	-0.002699224709629066
2626	USP13	0.04589891376740569	0.3562390610427224	-0.0026982340458926264	0.0022696796385029893	False	False	-0.0026982340458926264
6488	2,00 ARL	0.7320247847863834	0.9331825021101933	-0.0026974699491444814	0.021661316586095235	False	False	-0.0026974699491444814
4310	DNAAF5	0.2985986729536359	0.7252933940386873	-0.002696159757094305	0.00325057978557726	False	False	-0.002696159757094305
4594	ASNS	0.5575143189193283	0.8746024521516698	-0.0026926651838360014	0.007520614094425773	False	False	-0.0026926651838360014
7912	KMT5A	0.2722547226408285	0.7252933940386873	-0.0026915855896174996	0.003145257779938537	False	False	-0.0026915855896174996
54	C1orf174	0.8422539512358088	0.9659138867752919	-0.0026908244320259854	0.05656393868632095	False	False	-0.0026908244320259854
8678	SORD	0.002495542113130503	0.05900749577176319	-0.002688788520215674	0.0016470138351757859	False	False	-0.002688788520215674
873	FCRL3	0.2953930454418616	0.7252933940386873	-0.002688771389131311	0.0037314341143639975	False	False	-0.002688771389131311
2946	PDLIM5	0.7500339614963557	0.9393846967566489	-0.0026883441197330733	0.020196515460347023	False	False	-0.0026883441197330733
9700	CCDC144A	0.0017140459911844398	0.04449902061257555	-0.002688286176359492	0.0016467061251141998	False	False	-0.002688286176359492
5470	RDH10	0.5137999000805584	0.8512283130590181	-0.002688070694190491	0.006832516297351482	False	False	-0.002688070694190491
6393	MS4A1	0.2856578683528493	0.7252933940386873	-0.0026822288264708024	0.0031623894614059215	False	False	-0.0026822288264708024
9392	PDF	0.0008300516965010831	0.027192308090962854	-0.0026815417356263883	0.0016425748269052007	False	False	-0.0026815417356263883
3408	IRF1	0.9317648461402551	0.9862491291127673	-0.0026787157785136757	0.27426986638889755	False	False	-0.0026787157785136757
5177	ZDHHC9	0.0017268728768229612	0.044708090727107484	-0.002678206548633387	0.001640531862544459	False	False	-0.002678206548633387
4063	MYO6	0.7587645937694105	0.9431384819486905	-0.002675894188147958	0.024100995427647303	False	False	-0.002675894188147958
11825	MTMR3	0.7428232397955019	0.9371081897382759	-0.002675440046460523	0.017910648223965667	False	False	-0.002675440046460523
10923	TGFBR3L	0.0023273469405715647	0.055818251368145826	-0.0026751170751347334	0.0016386394096581742	False	False	-0.0026751170751347334
7350	LRRC23	0.6990125992115384	0.9236510942824245	-0.002674961719712811	0.015293768130589365	False	False	-0.002674961719712811
4687	PUS7	0.0021338618154581454	0.052028963350713366	-0.0026742638799527184	0.0016381167860831632	False	False	-0.0026742638799527184
1890	ABI2	0.7618166657850914	0.9441599763634738	-0.0026690363799448035	0.020490315071372098	False	False	-0.0026690363799448035
11965	TTLL1	0.556640091360727	0.8741664423511792	-0.002664026041623964	0.007166277508922787	False	False	-0.002664026041623964
4133	CEP57L1	0.4981417728516475	0.841089362511391	-0.0026629343548753236	0.00598248360721871	False	False	-0.0026629343548753236
10003	SLC35B1	0.776977046435426	0.9488599381608422	-0.0026602464541483624	0.03050593936512637	False	False	-0.0026602464541483624
3989	MRPL2	0.7990453602618304	0.9544921557497195	-0.0026572716917342195	0.0311231151396452	False	False	-0.0026572716917342195
1264	RSAD2	0.613104481990893	0.8954532210198247	-0.00265676514908285	0.008987020008092704	False	False	-0.00265676514908285
5288	PRAG1	0.4481217186250904	0.8141542102990199	-0.0026544904098022974	0.004766439195982245	False	False	-0.0026544904098022974
7118	HELLS	0.42228993369380297	0.800552853673671	-0.0026537205187167944	0.004554354813123165	False	False	-0.0026537205187167944
9061	CDIP1	0.7051386878872503	0.9247306867428907	-0.0026517454054607917	0.01596215057598297	False	False	-0.0026517454054607917
8591	SLC12A6	0.6483548760958664	0.9088552111675369	-0.0026513127616047153	0.012056261409333972	False	False	-0.0026513127616047153
6651	USP35	0.29907480943598436	0.7252933940386873	-0.0026487370526851526	0.003686770119942552	False	False	-0.0026487370526851526
347	ZFP69	0.001801749817793608	0.0459590679504757	-0.002647476238466376	0.0016217080518863228	False	False	-0.002647476238466376
11195	ZNF675	0.719478260369109	0.9283794738264837	-0.0026464099124406653	0.018843746202629668	False	False	-0.0026464099124406653
8966	CCDC78	0.004460228725607478	0.08926546500669709	-0.0026451563201496105	0.001620286989004113	False	False	-0.0026451563201496105
4390	CCDC126	0.7531392731320228	0.9409926711291121	-0.002642440875326222	0.019171273249179818	False	False	-0.002642440875326222
11694	ERVK3-1	0.6989909804526429	0.9236510942824245	-0.002640571907612549	0.015720031830633797	False	False	-0.002640571907612549
10280	YES1	0.5493896831121489	0.8705796486015384	-0.002638500725922666	0.007200085460533237	False	False	-0.002638500725922666
10410	SERPINB8	0.041666029716865435	0.33887600313411775	-0.0026376586995358487	0.002174196779717106	False	False	-0.0026376586995358487
4865	NCAPG2	0.28387910418629864	0.7252933940386873	-0.0026359451712200015	0.0031178771128314874	False	False	-0.0026359451712200015
9682	MAP2K4	0.6523457394189733	0.9099419433734106	-0.0026356153138701044	0.010977690671245719	False	False	-0.0026356153138701044
11996	TUBGCP6	0.6367889504046786	0.9052375557040342	-0.0026344436820611014	0.01090236846357584	False	False	-0.0026344436820611014
9970	AC005670.2	0.0018073715863411752	0.0459590679504757	-0.0026332529037460454	0.001612995567103458	False	False	-0.0026332529037460454
1300	TDRD15	0.004843919502706906	0.093436657775899	-0.00263185856784032	0.0016121414684972099	False	False	-0.00263185856784032
4506	ZNF92	0.7191338410582842	0.9283794738264837	-0.0026316852415749973	0.014607578256102495	False	False	-0.0026316852415749973
1196	TSNAX	0.669926432991458	0.9151955919716788	-0.0026299210757891934	0.014086529049415921	False	False	-0.0026299210757891934
1986	COPS7B	0.7816088368775307	0.9505089629717627	-0.002628502218919575	0.028453931385694547	False	False	-0.002628502218919575
8218	IPO4	0.0014592391305768705	0.03967401302003688	-0.0026253364953003244	0.0016081463816294145	False	False	-0.0026253364953003244
11682	ZNF814	0.25692481695546565	0.7235181988809946	-0.0026251915528904663	0.0030060780212976214	False	False	-0.0026251915528904663
2229	UQCRC1	0.8887521816730742	0.9752220812397825	-0.0026242080271058447	0.10435036552506824	False	False	-0.0026242080271058447
2262	MON1A	0.5807863256007927	0.8821552361841097	-0.002622962496501549	0.008874458823959494	False	False	-0.002622962496501549
1305	FKBP1B	0.003132011130786109	0.06943710121334497	-0.0026213852610774743	0.0016057260583566373	False	False	-0.0026213852610774743
10080	CYB561	0.7395472276715827	0.9366177812178496	-0.002620634012642602	0.02019117317747238	False	False	-0.002620634012642602
5088	BRWD3	0.7190493871311391	0.9283794738264837	-0.0026200562584248596	0.01855930603694084	False	False	-0.0026200562584248596
8707	TMOD2	0.6690330149412079	0.914911482009834	-0.0026174765186619173	0.010187691424128622	False	False	-0.0026174765186619173
1811	TTN	0.2623201457689928	0.7252933940386873	-0.0026161641432382436	0.00301043521396296	False	False	-0.0026161641432382436
4090	RNGTT	0.7619797889697046	0.9442078076123243	-0.0026156760752856973	0.02169374580126862	False	False	-0.0026156760752856973
11334	MAP3K10	0.058425960567601326	0.39066115481005037	-0.0026122720280516275	0.002271484843520231	False	False	-0.0026122720280516275
320	CDCA8	0.5706384170782774	0.8791969726082551	-0.0026111622025077785	0.006748183467966873	False	False	-0.0026111622025077785
6048	DOLPP1	0.5848027912151819	0.883140382684987	-0.002609497464192005	0.007723389095951652	False	False	-0.002609497464192005
2372	C3orf38	0.754752915027215	0.9418840220309992	-0.0026092052280469844	0.02472538145822148	False	False	-0.0026092052280469844
214	PIGV	0.2976891231504284	0.7252933940386873	-0.0026076261451530272	0.00401405835805764	False	False	-0.0026076261451530272
5839	AGTPBP1	0.8224931560288236	0.9605399961595649	-0.0026063702015366678	0.03893091858819473	False	False	-0.0026063702015366678
4231	EPM2A	0.0051494867534854355	0.09649996688658805	-0.00260566933864404	0.0015960992909534726	False	False	-0.00260566933864404
11083	PGLYRP2	0.36990125142900154	0.7667138208852021	-0.0026049493292453598	0.0038470830768346786	False	False	-0.0026049493292453598
1412	EPAS1	0.0029729945435577505	0.06744154740202185	-0.0026015014465895366	0.0015935462542138127	False	False	-0.0026015014465895366
9211	SULT1A3	0.0012055473217416892	0.03521531697096332	-0.0025985538923682066	0.001591740733792269	False	False	-0.0025985538923682066
10203	AFMID	0.0015782316726680899	0.04201906513385083	-0.0025941651436868626	0.001589052411619314	False	False	-0.0025941651436868626
1448	PUS10	0.6098856387500557	0.8945396162156894	-0.0025928628453716377	0.009091232426811096	False	False	-0.0025928628453716377
831	HCN3	0.0032003138718538437	0.07055128024267271	-0.002591963295490758	0.0015877036724326224	False	False	-0.002591963295490758
10213	CBX8	0.5486313439439509	0.8702525744367662	-0.0025910993513930643	0.007016001366685296	False	False	-0.0025910993513930643
10801	ADAT3	0.4752183456824839	0.8298578048876122	-0.002590569967295877	0.005499583593201499	False	False	-0.002590569967295877
9680	TMEM220	0.0054789810821423745	0.10103378951472605	-0.0025877975868097516	0.001585151973115497	False	False	-0.0025877975868097516
2465	SLC49A4	0.3526724538382092	0.7533957265235915	-0.0025865330776512103	0.0037550798422375394	False	False	-0.0025865330776512103
9294	MT1E	0.6113338584680692	0.8948731268239536	-0.0025794307316163606	0.008765648985498174	False	False	-0.0025794307316163606
11770	PPM1F	0.3890525891176183	0.7786966391838283	-0.0025788096458322874	0.00415662273786269	False	False	-0.0025788096458322874
4653	TRIP6	0.0015156507280017517	0.04063975570170381	-0.0025787963776394964	0.0015796382943991311	False	False	-0.0025787963776394964
7442	STK38L	0.6125637026316402	0.8952896900981145	-0.002577765993300587	0.008228611201047897	False	False	-0.002577765993300587
5544	RRM2B	0.6732903557578558	0.9155908027156874	-0.002573814423174122	0.012751313836075539	False	False	-0.002573814423174122
3209	15,00 ARL	0.599685156816272	0.8895911357375712	-0.002571614254496092	0.008967343143858882	False	False	-0.002571614254496092
2878	RUFY3	0.46398005644637086	0.8227333084371088	-0.0025703065817230275	0.004681210547988844	False	False	-0.0025703065817230275
11324	EID2B	0.7100848001606147	0.9266919434936195	-0.002570063051602177	0.015314383085730464	False	False	-0.002570063051602177
9579	AC233723.1	0.0036337202064894323	0.07623662000305557	-0.002569707497625735	0.0015740709130240733	False	False	-0.002569707497625735
10229	SLC38A10	0.7877958999479209	0.9519132819481987	-0.0025622566515903574	0.02499841079982214	False	False	-0.0025622566515903574
11622	HSPBP1	0.7192956629926556	0.9283794738264837	-0.0025607907682146437	0.016269443621642368	False	False	-0.0025607907682146437
1915	ATIC	0.7891749674077594	0.9525001561961718	-0.0025604938294190136	0.028473920903580134	False	False	-0.0025604938294190136
1738	ARL5A	0.8580722129524855	0.969455944190693	-0.0025602734766475956	0.05930921140798303	False	False	-0.0025602734766475956
6954	ZNF33B	0.75373194436148	0.9414023688467985	-0.0025585214033919308	0.0212215599279071	False	False	-0.0025585214033919308
7897	ZCCHC8	0.796350140213967	0.9535410087743658	-0.0025575217542337905	0.03339371734926867	False	False	-0.0025575217542337905
3459	PROB1	0.002040516719405176	0.05017018885782789	-0.002557405531583012	0.0015665353600715483	False	False	-0.002557405531583012
11580	ZNF160	0.7897535879077497	0.9526103135844995	-0.002557177788932065	0.029848319240087687	False	False	-0.002557177788932065
3233	IPO11	0.537916231703155	0.8659370333756915	-0.0025551502747121276	0.006843298868557742	False	False	-0.0025551502747121276
6711	ALKBH8	0.4419784825831059	0.8115740791818797	-0.002554882895434614	0.0055391693942595365	False	False	-0.002554882895434614
3761	H2AC12	0.006948694242200977	0.11751901577090842	-0.0025538575496499294	0.0015643620484530232	False	False	-0.0025538575496499294
11551	SPACA6	0.0030674061539584215	0.06852293214023689	-0.002552327004828335	0.001563424515256355	False	False	-0.002552327004828335
9995	ATP5MC1	0.8672153959609042	0.9699101570972352	-0.0025507391884403885	0.07221258986134863	False	False	-0.0025507391884403885
10547	NOL4L	0.45748249774777094	0.8194348016131108	-0.0025473136433749608	0.004649901210308768	False	False	-0.0025473136433749608
8111	DOCK9	0.49524561008327006	0.8402614043218197	-0.0025472585551821066	0.00567631532849614	False	False	-0.0025472585551821066
3174	NADK2	0.07828444119630502	0.45700344766065965	-0.002546386129518135	0.0022633251975030574	False	False	-0.002546386129518135
11281	ZNF527	0.2984446281368905	0.7252933940386873	-0.002544659668913111	0.0035228327263233275	False	False	-0.002544659668913111
1529	AUP1	0.9011122361036809	0.9788828632045922	-0.002542978471320204	0.1382019720798315	False	False	-0.002542978471320204
6294	NAV2	0.0033901879076822104	0.07310570599804529	-0.0025425896628858808	0.0015574599193885577	False	False	-0.0025425896628858808
6825	RPUSD4	0.7274324457815369	0.9316646097451504	-0.0025411417503535677	0.015127956434044727	False	False	-0.0025411417503535677
1261	RNASEH1	0.6454218970189726	0.9079663482707488	-0.0025395858448090435	0.010243187831758066	False	False	-0.0025395858448090435
1133	TAF1A	0.5650246080051071	0.8757877260806145	-0.0025368227016723294	0.007133509790481523	False	False	-0.0025368227016723294
7317	RAD51AP1	0.2791974767084732	0.7252933940386873	-0.0025365741329972545	0.002955075656605321	False	False	-0.0025365741329972545
8454	CEP128	0.44737184736043634	0.8141542102990199	-0.002532977948895424	0.004509004341914903	False	False	-0.002532977948895424
911	B4GALT3	0.8577622807227809	0.969455944190693	-0.002532165062147205	0.05586587395085845	False	False	-0.002532165062147205
2716	ZNF721	0.8192084382705676	0.9602612155253566	-0.002529203735877661	0.03975684724228327	False	False	-0.002529203735877661
10748	TCEA2	0.5499549526336713	0.8707805703372076	-0.0025265474100905068	0.0062728594598728555	False	False	-0.0025265474100905068
3591	NOP16	0.6290963212844715	0.9014823279420568	-0.002524561547918825	0.010462282615345578	False	False	-0.002524561547918825
1147	CNIH3	0.006816796368548639	0.11671151505158896	-0.00252163498767343	0.0015446241609319005	False	False	-0.00252163498767343
10980	QTRT1	0.7208505512136174	0.9293513371620343	-0.0025208760134554135	0.01734435592972955	False	False	-0.0025208760134554135
3693	RANBP9	0.7129256809837707	0.9283794738264837	-0.00252021092429778	0.01552186154782079	False	False	-0.00252021092429778
1219	EDARADD	0.5080232501770656	0.84680168818599	-0.0025191776847781435	0.006181956593726956	False	False	-0.0025191776847781435
10013	ACSF2	0.5630722580103145	0.8755724110479052	-0.002516669828388804	0.006858983900138112	False	False	-0.002516669828388804
7470	PPHLN1	0.8822906125647383	0.973699473431754	-0.0025166328789911576	0.09153566284235133	False	False	-0.0025166328789911576
8217	REC8	0.7296307323298887	0.932256266842012	-0.0025142116857344798	0.015622913014403609	False	False	-0.0025142116857344798
2188	ZNF502	0.0030192033151666873	0.06783374804650365	-0.0025103832242829	0.0015377319082184586	False	False	-0.0025103832242829
4167	ASF1A	0.8644732016983363	0.9699101570972352	-0.0025102910187405915	0.07222918646280155	False	False	-0.0025102910187405915
3809	NRM	0.5246970698120599	0.8577707324722383	-0.0025082043854844204	0.0064213695004582405	False	False	-0.0025082043854844204
10885	AC024592.3	0.003049424825465333	0.06825124876537676	-0.0025061458001800984	0.0015351362797150086	False	False	-0.0025061458001800984
9046	ZNF597	0.43351185181006946	0.8049864800743031	-0.0025056998881312306	0.004799974378371655	False	False	-0.0025056998881312306
8319	SOCS4	0.6386178654259468	0.9059612415711377	-0.002505546716082806	0.009885221719741821	False	False	-0.002505546716082806
11931	XPNPEP3	0.7141103466153701	0.9283794738264837	-0.002504083519936012	0.014885682266118916	False	False	-0.002504083519936012
7985	LNX2	0.5042546391146789	0.8448611261083881	-0.0024998722963151783	0.00539155171772595	False	False	-0.0024998722963151783
11214	CEBPG	0.8068017560811633	0.9576126905495277	-0.002496822627394898	0.03441769257187843	False	False	-0.002496822627394898
7709	CEP290	0.792552005108206	0.9528469235159747	-0.002494393372451461	0.025029542141182477	False	False	-0.002494393372451461
6591	TPCN2	0.3085961044741406	0.7252933940386873	-0.0024940057396797897	0.0030259003667810628	False	False	-0.0024940057396797897
8578	FAN1	0.32254652715042664	0.7285421704668564	-0.002486555733403449	0.0035308026871102493	False	False	-0.002486555733403449
3086	PALLD	0.2731751640415983	0.7252933940386873	-0.002484268229785528	0.002868960129616912	False	False	-0.002484268229785528
3114	SNX25	0.42923404801709264	0.8035586701575471	-0.0024833045223141893	0.004746031839140625	False	False	-0.0024833045223141893
9567	CYB5D2	0.6205294864376143	0.89890931533354	-0.0024798514331523342	0.007960821242006713	False	False	-0.0024798514331523342
6937	MTPAP	0.3753786472940175	0.7703308443506977	-0.0024779586162819987	0.0032586241411694953	False	False	-0.0024779586162819987
1376	CRIM1	0.014260618274735827	0.18358784975422807	-0.0024723977319362294	0.0015144639453569125	False	False	-0.0024723977319362294
2003	RAMP1	0.36799794715890144	0.7654798263728466	-0.0024710022203678515	0.003179963491315585	False	False	-0.0024710022203678515
12108	RRP1	0.7042847186606347	0.9246822983208298	-0.002470221748318477	0.01420284164419701	False	False	-0.002470221748318477
4485	FIGNL1	0.6071028390065452	0.8934705051151959	-0.002470174721812382	0.0077014147888782416	False	False	-0.002470174721812382
4729	GCC1	0.6441889715297237	0.9079663482707488	-0.0024673658957840325	0.009248433862054763	False	False	-0.0024673658957840325
10098	POLG2	0.7175619658029817	0.9283794738264837	-0.0024673155102417875	0.015385870453576709	False	False	-0.0024673155102417875
7130	FRAT1	0.0866121733590069	0.4663523249282842	-0.002464481071562797	0.00221315436308857	False	False	-0.002464481071562797
6720	DDX10	0.7032406677157909	0.9245259449533513	-0.002462757969993923	0.015147523044846779	False	False	-0.002462757969993923
8801	HEXA	0.7919701239161535	0.9528469235159747	-0.0024621923083063195	0.026595083043672318	False	False	-0.0024621923083063195
10303	GNAL	0.13930224431402163	0.5787235994739093	-0.00246115361035294	0.00240471294869907	False	False	-0.00246115361035294
9351	RIPOR1	0.47909803819216723	0.8320010211254769	-0.0024589709926387915	0.005484596598720135	False	False	-0.0024589709926387915
4985	OTUD5	0.6646912427274518	0.9130357103194606	-0.002457546089504104	0.012137364661104459	False	False	-0.002457546089504104
10429	NFATC1	0.7214712395671878	0.9296214785370225	-0.0024568904056476897	0.013732982626141504	False	False	-0.0024568904056476897
1976	CAB39	0.8014970291823916	0.9550220595181466	-0.0024564120788999775	0.026415459075292875	False	False	-0.0024564120788999775
9210	SLX1A	0.0030766954859571026	0.06859978072111197	-0.002454789832391497	0.0015036782498882954	False	False	-0.002454789832391497
10474	CENPB	0.6706180628891726	0.9154091095316599	-0.0024509072904579077	0.011125569794933463	False	False	-0.0024509072904579077
2737	TMEM129	0.7085679586223439	0.9266374909369814	-0.0024486567362376325	0.013676552448508352	False	False	-0.0024486567362376325
5387	PLPBP	0.8472666651608673	0.9666778764394415	-0.0024456577887632122	0.04895235589423845	False	False	-0.0024456577887632122
4591	SLC25A13	0.39433576563690687	0.7815282427107132	-0.0024444532383999427	0.003972388013417638	False	False	-0.0024444532383999427
5007	KANTR	0.3946291143701265	0.7815282427107132	-0.00244362725141074	0.003301512108855816	False	False	-0.00244362725141074
9162	ZKSCAN2	0.006555394953351774	0.11440725001921073	-0.0024413204333349585	0.001495427587394451	False	False	-0.0024413204333349585
1386	QPCT	0.3662497779852527	0.7651188806930965	-0.002440920540081341	0.0031854367143539495	False	False	-0.002440920540081341
2183	ZNF445	0.6606549090343424	0.9118175255908786	-0.0024398748721279504	0.010810681965288728	False	False	-0.0024398748721279504
4802	TCAF2C	0.002658208950264247	0.061358822689152215	-0.0024376229742932155	0.0014931627137716426	False	False	-0.0024376229742932155
7077	PRXL2A	0.0023851709325206365	0.056780528164083355	-0.0024364562130866295	0.0014924480157449496	False	False	-0.0024364562130866295
2679	TMEM44	0.005158286398267451	0.09649996688658805	-0.0024340669306733734	0.0014909844639776058	False	False	-0.0024340669306733734
1917	PECR	0.6864910706022791	0.9201049183866764	-0.002432217613321176	0.010591767771646034	False	False	-0.002432217613321176
8853	MTHFS	0.8041716125849553	0.9558452085128566	-0.002431168250428021	0.03200132945595786	False	False	-0.002431168250428021
5859	ZNF484	0.718748601206301	0.9283794738264837	-0.002429097740545368	0.01435909145186807	False	False	-0.002429097740545368
4221	AIG1	0.3739119022510077	0.7693401385262838	-0.0024269271313854548	0.0038188187362149704	False	False	-0.0024269271313854548
8994	HAGH	0.8407629806831582	0.9655765998288366	-0.0024265462166860826	0.047108420972214196	False	False	-0.0024265462166860826
5367	FZD3	0.3753466282246519	0.7703308443506977	-0.002424813961743701	0.00317557065119577	False	False	-0.002424813961743701
11949	TNFRSF13C	0.0035900062561890433	0.07572588736076458	-0.002424600159092775	0.0014851856056254272	False	False	-0.002424600159092775
10432	HSBP1L1	0.10910284682880349	0.5106902967118734	-0.0024245736227071924	0.0022515468976222154	False	False	-0.0024245736227071924
4107	MMS22L	0.5935605242100672	0.8866496619592228	-0.0024228586668009816	0.007249599777508614	False	False	-0.0024228586668009816
10393	NEDD4L	0.005015190522443809	0.09506897838960178	-0.0024218355043897936	0.00148349212006081	False	False	-0.0024218355043897936
386	ARMH1	0.4681525268634231	0.8261620317664591	-0.002421253047521442	0.0049206744338017566	False	False	-0.002421253047521442
12123	COL18A1	0.001966841248011117	0.04887100456922538	-0.0024197871641457283	0.0014822374119661575	False	False	-0.0024197871641457283
7071	ZMIZ1	0.5527373657083945	0.8718902252895832	-0.002413828905823454	0.0065895658376258475	False	False	-0.002413828905823454
5597	MYC	0.6042800597501752	0.8916704253585878	-0.00241346612991929	0.008908207376682482	False	False	-0.00241346612991929
5778	SPAG8	0.27453019581063925	0.7252933940386873	-0.002412733356183241	0.0027810742640001483	False	False	-0.002412733356183241
8128	TNFSF13B	0.004008993992183202	0.0824868097198677	-0.0024094895349735103	0.0014759296129002821	False	False	-0.0024094895349735103
11152	BORCS8-MEF2B	0.003242871867840421	0.07122172521728924	-0.0024080728614773892	0.0014750618314327195	False	False	-0.0024080728614773892
6150	ZMYND19	0.0038534539069097515	0.07970600955950187	-0.0024052707535213397	0.0014733454039277032	False	False	-0.0024052707535213397
1642	FHL2	0.0029922703465668278	0.0675301228109647	-0.002405259164846623	0.0014733383053004048	False	False	-0.002405259164846623
7663	RASSF3	0.6856521393179651	0.9199551870405096	-0.0024045593096648408	0.013202639903093494	False	False	-0.0024045593096648408
2171	TRAK1	0.31874727732653974	0.7263003824530131	-0.002401550453033779	0.0029498807095034523	False	False	-0.002401550453033779
3964	FRS3	0.004374475473196034	0.08799973987931918	-0.0024009110605026905	0.0014706748797623224	False	False	-0.0024009110605026905
10313	SEH1L	0.6011072984167674	0.8902174979531008	-0.0024000508113447613	0.006616955926251966	False	False	-0.0024000508113447613
5169	C1GALT1C1	0.7324281005146022	0.9332477692777819	-0.0023997693241154193	0.015039167540191219	False	False	-0.0023997693241154193
8059	CAB39L	0.37743317610194693	0.7718236131664697	-0.002399375645078679	0.0037799605688210143	False	False	-0.002399375645078679
435	BTF3L4	0.8318637019986469	0.9622346875471083	-0.002397782118329278	0.0394477724682453	False	False	-0.002397782118329278
3387	CSNK1G3	0.8294153080406315	0.961552002451147	-0.0023963686359174995	0.028199951619256376	False	False	-0.0023963686359174995
3176	CPLANE1	0.7615231574165753	0.9440955169325154	-0.0023927086301288253	0.015172342055065687	False	False	-0.0023927086301288253
11192	ZNF724	0.005778325407558963	0.10583438539784712	-0.0023907113472342346	0.0014644270589531853	False	False	-0.0023907113472342346
444	ZYG11B	0.5668320070085884	0.8763277610575178	-0.002389637127473572	0.006802297240599643	False	False	-0.002389637127473572
1028	ASPM	0.004526548864232789	0.09013134988068275	-0.002387440653735307	0.001462423599996539	False	False	-0.002387440653735307
2016	DUSP28	0.7407640209177759	0.9366177812178496	-0.002387316705301384	0.01697617290584847	False	False	-0.002387316705301384
2232	NCKIPSD	0.5623427057635964	0.8755724110479052	-0.0023855928479493767	0.006029193798556577	False	False	-0.0023855928479493767
11631	FIZ1	0.31301649319258484	0.7252933940386873	-0.002385199840719866	0.003288808565716757	False	False	-0.002385199840719866
2854	SCFD2	0.3834496769580167	0.77476072870813	-0.0023842411718027518	0.0038323197730405385	False	False	-0.0023842411718027518
688	NBPF15	0.7012403918870166	0.9240855407076916	-0.002377206006490895	0.010300861541614977	False	False	-0.002377206006490895
6551	RBM14-RBM4	0.32331541664927865	0.7289202626802653	-0.002377136978298019	0.00292161347745203	False	False	-0.002377136978298019
5493	CA13	0.005679112256175214	0.10439596949909548	-0.0023762449862484757	0.0014555657087543677	False	False	-0.0023762449862484757
1137	DISP1	0.3704188174032905	0.7668617635491247	-0.002371989255398659	0.0030635286387879143	False	False	-0.002371989255398659
5347	ADAM28	0.005025815706135155	0.09506897838960178	-0.0023702104778056043	0.0014518692786263864	False	False	-0.0023702104778056043
6712	SLC35F2	0.23039894298750577	0.696601908573722	-0.002369432692985149	0.00262753393360262	False	False	-0.002369432692985149
2304	PHF7	0.6147333559810005	0.8963225264468425	-0.0023693478773223705	0.008776297716986995	False	False	-0.0023693478773223705
8082	TDRD3	0.744863914762053	0.9374233988384576	-0.0023638854127357866	0.016675420711899914	False	False	-0.0023638854127357866
4229	STX11	0.7127062726989346	0.9282197852540928	-0.002362278449841787	0.011371878647180492	False	False	-0.002362278449841787
1238	EFCAB2	0.6147440228158628	0.8963225264468425	-0.0023607017182731348	0.007515620137023372	False	False	-0.0023607017182731348
5110	BEX5	0.0014371944051873988	0.03957670514054756	-0.0023598082146573237	0.0014454973861575127	False	False	-0.0023598082146573237
3289	F2RL2	0.008357872517433609	0.1333620801149134	-0.002358653545980877	0.0014447900953940874	False	False	-0.002358653545980877
10528	APMAP	0.926711300613678	0.9848196931494396	-0.0023534535900693893	0.23799396254295527	False	False	-0.0023534535900693893
9481	MAP1LC3B	0.9057099905583343	0.9794772925330442	-0.002352636672477791	0.15413598542989687	False	False	-0.002352636672477791
390	PLK3	0.5422706493575064	0.8684624027945971	-0.0023498688266904676	0.005968053521978301	False	False	-0.0023498688266904676
3968	BYSL	0.0031115253097020743	0.06924472264171903	-0.0023495453515092546	0.0014392108829735324	False	False	-0.0023495453515092546
4713	BMT2	0.817741487936579	0.960007224276296	-0.0023493851254849157	0.03112899841264237	False	False	-0.0023493851254849157
3417	LEAP2	0.04268535563656159	0.34323012742474746	-0.002347859283313931	0.0014381780841409466	False	False	-0.002347859283313931
10286	MYOM1	0.003569163805817324	0.07555803811304256	-0.0023444102249954558	0.0014360653680510992	False	False	-0.0023444102249954558
530	WDR63	0.6024799296782432	0.8910321078520095	-0.0023413704652318168	0.007828227374269518	False	False	-0.0023413704652318168
5265	F8	0.6726663494789975	0.9155908027156874	-0.0023407859929417754	0.006432165131839209	False	False	-0.0023407859929417754
3899	ZBTB22	0.5089490638566639	0.8478628722884879	-0.0023407812902911658	0.004625697739335687	False	False	-0.0023407812902911658
9463	HSDL1	0.6699045341757452	0.9151955919716788	-0.002339469250771107	0.010824813204276008	False	False	-0.002339469250771107
1702	HS6ST1	0.00521208864271174	0.09706026126449979	-0.0023329349177491653	0.0014290361838458583	False	False	-0.0023329349177491653
8895	MFGE8	0.2493670973526657	0.7152096298772118	-0.002327081797258375	0.003033227016499569	False	False	-0.002327081797258375
10389	WDR7	0.7194722110593894	0.9283794738264837	-0.002326183590991955	0.013745486216489659	False	False	-0.002326183590991955
2766	WFS1	0.0074553101575084565	0.12332281738682535	-0.0023256881331598796	0.001424597175575273	False	False	-0.0023256881331598796
10153	GRB2	0.8925534248162668	0.9767538540712837	-0.0023243240285795008	0.10166734491669856	False	False	-0.0023243240285795008
4991	GPKOW	0.7986807593274499	0.9542789465646436	-0.002323743587132839	0.024668597248057988	False	False	-0.002323743587132839
5184	SLC25A14	0.6570719474980161	0.9113344899268415	-0.002322101690262883	0.009538390392134357	False	False	-0.002322101690262883
2795	TAPT1	0.4257223002069557	0.8013431132856352	-0.0023219150958047694	0.0032699274326956204	False	False	-0.0023219150958047694
11389	IRGQ	0.06788849489616865	0.42328350246797763	-0.002319368946403324	0.001990723605051117	False	False	-0.002319368946403324
807	UBE2Q1	0.7397166734013356	0.9366177812178496	-0.0023181998338714332	0.015748145405289737	False	False	-0.0023181998338714332
1775	UBR3	0.7001740548276034	0.9236510942824245	-0.002318070846883286	0.012647685161683448	False	False	-0.002318070846883286
6707	MSANTD4	0.63303639447663	0.9029357278732127	-0.0023176046126657125	0.009351006600745889	False	False	-0.0023176046126657125
7418	EPS8	0.0041121716673719584	0.0838739988085884	-0.0023170181249539813	0.0014192863735695217	False	False	-0.0023170181249539813
9722	FOXO3B	0.006165736504492875	0.11073776068099915	-0.002316787359170499	0.0014191450182954933	False	False	-0.002316787359170499
1800	MTX2	0.7320505829629484	0.9331825021101933	-0.0023146661278419865	0.014949725182770296	False	False	-0.0023146661278419865
8873	C15orf40	0.865411961334102	0.9699101570972352	-0.00231202726904281	0.05248288117175878	False	False	-0.00231202726904281
5446	CHD7	0.5153838115912373	0.8516602629885605	-0.002311039040607579	0.005312101059961457	False	False	-0.002311039040607579
7123	ENTPD1	0.4117558810966877	0.7929420360223903	-0.0023078331765063395	0.0038097496361060197	False	False	-0.0023078331765063395
662	BCAS2	0.8831007630899691	0.9738803918845057	-0.0023056316642138495	0.08234331947426464	False	False	-0.0023056316642138495
3235	SREK1IP1	0.8584539291069974	0.969455944190693	-0.002304282675296144	0.057431350267210676	False	False	-0.002304282675296144
899	F11R	0.08529223923737717	0.46588459812423655	-0.0023036226246927354	0.0020824220616283804	False	False	-0.0023036226246927354
7261	FAM53B	0.8247610232555137	0.960895618478566	-0.00230262465505267	0.03246859673324019	False	False	-0.00230262465505267
4267	SYNJ2	0.24805350799672682	0.7152096298772118	-0.00230229630926904	0.0025864096309686467	False	False	-0.00230229630926904
5447	ASPH	0.054128527683276154	0.375995892956358	-0.0023012959043277664	0.0019681581964737975	False	False	-0.0023012959043277664
6434	UQCC3	0.8087953137894285	0.9580979811118281	-0.0022997788796266746	0.02839180879121603	False	False	-0.0022997788796266746
3663	CDYL	0.49564602091272925	0.8405176279519659	-0.00229902175287854	0.004440702108103175	False	False	-0.00229902175287854
5901	NR4A3	0.011087507467351482	0.15409098527245202	-0.0022986999572154024	0.0014080656042625738	False	False	-0.0022986999572154024
6614	FAM168A	0.6168171279521857	0.8974065698418986	-0.002295050028535177	0.007304162999918294	False	False	-0.002295050028535177
1419	TTC7A	0.4991105114257296	0.8416471621721788	-0.002294119239618105	0.0044431768866732375	False	False	-0.002294119239618105
9718	MIEF2	0.5844884620598647	0.8829058066767251	-0.0022934383629905682	0.006676278336969919	False	False	-0.0022934383629905682
3959	UNC5CL	0.01014719302779992	0.14705964311613884	-0.0022929978253995397	0.0014045727709958028	False	False	-0.0022929978253995397
3216	PLPP1	0.5815633129653275	0.8823563095863107	-0.0022927067649171715	0.006542345129906439	False	False	-0.0022927067649171715
5967	GSN	0.004824841237810421	0.09322197370187911	-0.0022907116653960785	0.0014031723867235489	False	False	-0.0022907116653960785
7186	C10orf95	0.011423970059769983	0.15715306014199618	-0.002284573026832567	0.0013994121718285389	False	False	-0.002284573026832567
8133	ING1	0.7440253079616052	0.9372417547061175	-0.0022840747138197642	0.014800104897382647	False	False	-0.0022840747138197642
4595	LMTK2	0.6684782715143442	0.914911482009834	-0.002282533588034298	0.00968322902917862	False	False	-0.002282533588034298
6906	CUBN	0.0035326194644291547	0.07505536427323392	-0.0022809630706825228	0.0013972008979857662	False	False	-0.0022809630706825228
8579	MTMR10	0.6826372454696799	0.9186897017279732	-0.0022798826367049834	0.009513336623650651	False	False	-0.0022798826367049834
10206	PGS1	0.7921792630577595	0.9528469235159747	-0.0022793505653788764	0.026095595643963923	False	False	-0.0022793505653788764
11361	DMAC2	0.7971198200086347	0.9537965786876912	-0.002277963955256295	0.024435351104583853	False	False	-0.002277963955256295
11021	ZNF443	0.0034250767787751438	0.07357014736533862	-0.002272574885609581	0.001392062726365619	False	False	-0.002272574885609581
37	MORN1	0.005834207706953102	0.10624780743345649	-0.0022715413101863295	0.001391429611113529	False	False	-0.0022715413101863295
1007	COLGALT2	0.060322440686103436	0.3972271669660983	-0.0022708848705467813	0.0019495299581416645	False	False	-0.0022708848705467813
2364	SHQ1	0.6606945201629678	0.9118175255908786	-0.0022680830145184426	0.010002341662901778	False	False	-0.0022680830145184426
321	MANEAL	0.005144090108740655	0.09649996688658805	-0.0022680203684942515	0.0013892728629587001	False	False	-0.0022680203684942515
2027	FARP2	0.005950380718635435	0.10782132536776728	-0.0022680118029520697	0.0013892676161472188	False	False	-0.0022680118029520697
6371	TNKS1BP1	0.014879772500557853	0.18701882268967207	-0.002263699136439516	0.0013866258980056575	False	False	-0.002263699136439516
8862	IL16	0.9204746083839979	0.9830018400225393	-0.0022633776766799933	0.1996883105399997	False	False	-0.0022633776766799933
7649	TSFM	0.442553298131905	0.8119939112157356	-0.002261887272340387	0.003966496580518609	False	False	-0.002261887272340387
11362	CEACAM21	0.7436152504122491	0.9372417547061175	-0.0022573421605262766	0.015384586636236935	False	False	-0.0022573421605262766
11778	BCR	0.7412782946266059	0.9366177812178496	-0.002255963612090454	0.014287693815868955	False	False	-0.002255963612090454
1251	ZNF692	0.6547246463318308	0.9106720719420324	-0.0022555403735355964	0.008601388006016265	False	False	-0.0022555403735355964
10505	RRBP1	0.7596392816014573	0.9433492372536935	-0.002255074139318023	0.017015398848195407	False	False	-0.002255074139318023
7299	ERC1	0.4729907087042512	0.8285555198935692	-0.0022547704824500935	0.00419388308601324	False	False	-0.0022547704824500935
9148	USP31	0.0046398593830063095	0.09130246785888926	-0.002250288016660174	0.001378410934405618	False	False	-0.002250288016660174
11442	IRF2BP1	0.5288164281273209	0.8603508086152244	-0.002250163228467214	0.005145719177414512	False	False	-0.002250163228467214
10167	TRIM65	0.5783755918816462	0.8810226483664327	-0.0022501202328044983	0.006526658419779566	False	False	-0.0022501202328044983
11762	HIC2	0.23349930719680478	0.7005576553604826	-0.0022501059569008624	0.0024297710990013426	False	False	-0.0022501059569008624
11914	PDGFB	0.06614509627191201	0.41872115981516206	-0.0022470315150889784	0.0018946711626445312	False	False	-0.0022470315150889784
4302	ERMARD	0.675256150509847	0.9160675689045096	-0.0022456540583399047	0.009783540505829245	False	False	-0.0022456540583399047
10433	TXNL4A	0.8351201958307847	0.9641946895750584	-0.0022455183532794584	0.035596762199041454	False	False	-0.0022455183532794584
10721	SLCO4A1	0.0014397142965523742	0.03957670514054756	-0.0022449683111099507	0.0013751523558396934	False	False	-0.0022449683111099507
2427	NAA50	0.9051477353115849	0.9793867183074331	-0.0022444380872537265	0.11226777160583541	False	False	-0.0022444380872537265
4739	ATP6V1F	0.9124546631732365	0.9815063377095409	-0.0022417078626712794	0.16244728689969973	False	False	-0.0022417078626712794
10578	UQCC1	0.532469920018098	0.8625375262829938	-0.0022404737527898927	0.00527986925268589	False	False	-0.0022404737527898927
3553	11,00 LSM	0.3269919776205973	0.7325702912910478	-0.002239858713270889	0.002719247405049066	False	False	-0.002239858713270889
3551	ADAM19	0.003188743073983943	0.07042858525740807	-0.0022397814554394467	0.0013719751542910588	False	False	-0.0022397814554394467
953	SLC19A2	0.01144127967395622	0.15715306014199618	-0.002239568828451173	0.001371844909911932	False	False	-0.002239568828451173
1106	SLC30A1	0.6529475686081125	0.9101223062319876	-0.002238368980738513	0.007802495819538138	False	False	-0.002238368980738513
1856	MARS2	0.48054421026389527	0.8329941679148899	-0.0022380693547139627	0.0042027281813843305	False	False	-0.0022380693547139627
11476	TMEM143	0.6484240502882597	0.9088552111675369	-0.002237189959049981	0.0080942522062985	False	False	-0.002237189959049981
10311	CEP76	0.5916239356221649	0.885916701855579	-0.0022359954857951603	0.006602812558412552	False	False	-0.0022359954857951603
3498	ARHGAP26	0.7465688051501571	0.9383565756664132	-0.002234747939769175	0.012124770754125228	False	False	-0.002234747939769175
8425	EIF2B2	0.8026311349059978	0.9551758447668739	-0.0022341621238646733	0.026530585403359213	False	False	-0.0022341621238646733
504	FPGT	0.31442020300268264	0.7252933940386873	-0.002228373160964342	0.002681863169337428	False	False	-0.002228373160964342
9643	FXR2	0.5897756310854478	0.8854031079409427	-0.0022243369431269055	0.0059521146616790185	False	False	-0.0022243369431269055
11971	PARVB	0.006071554900978269	0.10938125326985122	-0.0022237119944512607	0.0013621318273159654	False	False	-0.0022237119944512607
4242	LATS1	0.8029586030632493	0.9552747511387489	-0.002221319856857277	0.02618327975099863	False	False	-0.002221319856857277
3426	PPP2CA	0.9039423708771425	0.9791271941751805	-0.0022211774337245315	0.1031450618838155	False	False	-0.0022211774337245315
2969	TET2	0.6714718534138729	0.9154091095316599	-0.0022209033363747186	0.009035846781592036	False	False	-0.0022209033363747186
4195	SLC18B1	0.4889338678524643	0.8367626009205642	-0.002220380670349831	0.004674314835303744	False	False	-0.002220380670349831
1366	EHD3	0.012325024518191136	0.16691441980293956	-0.0022200004274576892	0.0013598583118860112	False	False	-0.0022200004274576892
8742	LACTB	0.621610290464397	0.8996300229378054	-0.002218761614925693	0.00711514470492338	False	False	-0.002218761614925693
2337	FLNB	0.25105722610407605	0.7156045934701656	-0.0022179786235992064	0.0024806051190162815	False	False	-0.0022179786235992064
2651	CLCN2	0.011962920775657141	0.16257373679826992	-0.0022178241079363215	0.0013585252102551073	False	False	-0.0022178241079363215
4492	MRPS17	0.005190194795894509	0.09692771427746942	-0.0022162440173315195	0.0013575573278547719	False	False	-0.0022162440173315195
7693	CAPS2	0.0035607251726824324	0.07551570492806432	-0.0022136441233516794	0.0013559647662521794	False	False	-0.0022136441233516794
5321	NPM2	0.008539101554318026	0.13425698963512206	-0.002213530252026206	0.0013558950145230737	False	False	-0.002213530252026206
11179	ZNF430	0.8708815616575714	0.9710081226044067	-0.0022131641170858923	0.0558465312906476	False	False	-0.0022131641170858923
5294	PINX1-1	0.5489388171368353	0.8702525744367662	-0.0022122020891326287	0.005899799641135127	False	False	-0.0022122020891326287
9762	KIAA0100	0.7855584283940987	0.9515626160097077	-0.0022096089132250876	0.020494375421210777	False	False	-0.0022096089132250876
1116	NSL1	0.8668736942599163	0.9699101570972352	-0.002209246137320924	0.058974150048438895	False	False	-0.002209246137320924
4186	TMEM244	0.005799083804275862	0.10587557715356084	-0.0022083711084039366	0.0013527347879527614	False	False	-0.0022083711084039366
8901	AP3S2	0.6253391977914418	0.9008638002263631	-0.0022072085459925376	0.007646795156476803	False	False	-0.0022072085459925376
11055	C19orf53	0.9192128728343372	0.9826051223950257	-0.0022065589084011928	0.2058873027563095	False	False	-0.0022065589084011928
720	NBPF9	0.3772340551631004	0.7717078316680344	-0.0022059211953881787	0.002907173884057895	False	False	-0.0022059211953881787
1327	MAPRE3	0.008959411149321746	0.13826223872954665	-0.0022036864286378074	0.0013498651935870565	False	False	-0.0022036864286378074
10629	PABPC1L	0.48694019607882266	0.8357726649513291	-0.0021996201474268314	0.0038766032030675994	False	False	-0.0021996201474268314
9697	LRRC75A	0.010705415471913504	0.15054330054508583	-0.002197166875374924	0.0013458716498991085	False	False	-0.002197166875374924
7097	IFIT3	0.8103591296458691	0.9585996207384075	-0.0021951475907935536	0.009019111802931442	False	False	-0.0021951475907935536
8957	WDR90	0.313234566563311	0.7252933940386873	-0.0021937270544058604	0.00265710381249529	False	False	-0.0021937270544058604
8662	PPIP5K1	0.527559264099414	0.8592160879541629	-0.0021894140519896914	0.004899701802060008	False	False	-0.0021894140519896914
8515	PPP2R5C	0.9378565567237866	0.9871227262112815	-0.002189339145483554	0.2782939097215963	False	False	-0.002189339145483554
3362	EPB41L4A	0.4565961157700038	0.8191768771226258	-0.0021847048512596695	0.0031858794797255206	False	False	-0.0021847048512596695
8284	MGAT2	0.8497832433573653	0.9674523349011315	-0.002183787330535389	0.04143876088566558	False	False	-0.002183787330535389
8920	AC013394.1	0.6525665324547831	0.9099419433734106	-0.002183523982101255	0.008489825286317703	False	False	-0.002183523982101255
8489	UBR7	0.7826545829773855	0.9508726944033363	-0.0021829301045099944	0.020613635781892514	False	False	-0.0021829301045099944
7540	ACVR1B	0.15805260469353094	0.5960419467422725	-0.002180629668602897	0.0021021193526901826	False	False	-0.002180629668602897
4852	GALNT11	0.8810544714540804	0.973455514235282	-0.0021790201864317856	0.06399045815301496	False	False	-0.0021790201864317856
5818	CARNMT1	0.7421767014311507	0.9367464866965707	-0.0021748294529314646	0.01325062842129968	False	False	-0.0021748294529314646
11198	AC092279.1	0.6951559413739667	0.9231498326580151	-0.002174433086665804	0.011182547763509805	False	False	-0.002174433086665804
8396	SIPA1L1	0.7630852878003825	0.9444348095528584	-0.0021742369189546636	0.018135243290385534	False	False	-0.0021742369189546636
3024	SCLT1	0.7874600248792731	0.9519124184167245	-0.002173640354134483	0.02118288244792195	False	False	-0.002173640354134483
2106	SATB1	0.8838498780461177	0.9738803918845057	-0.0021733071377484365	0.05736618644969408	False	False	-0.0021733071377484365
2687	TFRC	0.6232767634407245	0.8999987542025137	-0.002171988380156078	0.0068295368015073065	False	False	-0.002171988380156078
5557	NUDCD1	0.7321122273120642	0.9331825021101933	-0.0021714878837697784	0.013760243650785712	False	False	-0.0021714878837697784
5153	SLC25A43	0.6509167263095141	0.9096700865297881	-0.002170032077502514	0.008088735961030389	False	False	-0.002170032077502514
7511	SPATS2	0.6655263197765491	0.9135162212500472	-0.0021692306114772042	0.008596672178354374	False	False	-0.0021692306114772042
4866	ESYT2	0.5290502147285135	0.8604189193461065	-0.0021664943406296874	0.004811320237295573	False	False	-0.0021664943406296874
11547	CLDND2	0.400981417839825	0.7864774508626876	-0.0021658855153275608	0.0029334218300835686	False	False	-0.0021658855153275608
11540	CLEC11A	0.3752136098484026	0.7703308443506977	-0.0021657706362912424	0.0027929410787819083	False	False	-0.0021657706362912424
3276	UTP15	0.6825880487528213	0.9186897017279732	-0.0021651225102661646	0.00892947519977772	False	False	-0.0021651225102661646
3728	H1-2	0.866195780137228	0.9699101570972352	-0.0021645521459279517	0.04216574071798214	False	False	-0.0021645521459279517
3908	UQCC2	0.8428206099146452	0.9659138867752919	-0.0021611823608626087	0.033973935038544414	False	False	-0.0021611823608626087
7607	ANKRD52	0.7019498354824233	0.9241685001468101	-0.0021606556639943413	0.011531441060956134	False	False	-0.0021606556639943413
3157	RETREG1	0.050891089166046954	0.36526970241089274	-0.0021579246836287602	0.0018400888914393999	False	False	-0.0021579246836287602
8145	DCUN1D2	0.628070005585752	0.9011289929539253	-0.002157676870736819	0.006929330387001121	False	False	-0.002157676870736819
11946	MEI1	0.8402185641994034	0.9655186479453854	-0.0021568720456753595	0.033597979694604874	False	False	-0.0021568720456753595
6054	TOR1B	0.7689573661773351	0.9468909199951998	-0.0021568532350729214	0.016342589285138043	False	False	-0.0021568532350729214
1797	ATF2	0.8257952735630144	0.9609727581388308	-0.002154023583020444	0.03221006552840388	False	False	-0.002154023583020444
11718	NLGN4Y	0.08799195836855357	0.4690771307938165	-0.0021517487597639876	0.0019349308026586334	False	False	-0.0021517487597639876
11755	KLHL22	0.735491626420705	0.9349496850923508	-0.002151043446148462	0.013113808276694875	False	False	-0.002151043446148462
2404	CIP2A	0.003927269903048331	0.0810898264488571	-0.0021508501336180486	0.0013175003912819679	False	False	-0.0021508501336180486
3355	FER	0.3779778919723833	0.7718236131664697	-0.0021472682254198546	0.00281183690179226	False	False	-0.0021472682254198546
5960	B3GNT10	0.004730917057572538	0.09216643729436998	-0.002146715496021427	0.0013149677245162948	False	False	-0.002146715496021427
5789	ZBTB5	0.5014029119546908	0.8428340764518579	-0.0021455682172245093	0.004169333033090414	False	False	-0.0021455682172245093
1581	ASTL	0.008708115276283826	0.1356989839866287	-0.0021451998989106985	0.0013140393475200548	False	False	-0.0021451998989106985
11681	ZNF587B	0.003291935479284986	0.07216414822626975	-0.0021451678201154694	0.0013140196976966637	False	False	-0.0021451678201154694
9602	MIS12	0.8269197915380939	0.9611660678752645	-0.0021437073111975954	0.029384021928837132	False	False	-0.0021437073111975954
8348	TMEM30B	0.014241468059476172	0.18354278835333687	-0.0021435986463781537	0.0013130585024090007	False	False	-0.0021435986463781537
11665	ZNF419	0.5206015762306564	0.8556075232669756	-0.002143352596980191	0.00433800695464015	False	False	-0.002143352596980191
8417	ABCD4	0.7987999941856414	0.9542962546408478	-0.002140227349746543	0.02248966364666473	False	False	-0.002140227349746543
11103	NR2F6	0.009534477483125277	0.1429615599373941	-0.0021379415256466967	0.0013095932406221712	False	False	-0.0021379415256466967
11549	LIM2	0.009275229523328507	0.1410893538905275	-0.002137399041308526	0.001309260942561682	False	False	-0.002137399041308526
235	EYA3	0.717483265659827	0.9283794738264837	-0.002135218355040164	0.012025386983052243	False	False	-0.002135218355040164
9657	PER1	0.7569596408327537	0.9428231380295811	-0.0021327084832291347	0.017830607632911482	False	False	-0.0021327084832291347
9559	EMC6	0.89795353470554	0.9776632397696722	-0.0021312412562389613	0.10427250539840653	False	False	-0.0021312412562389613
4512	KCTD7	0.6670444173297492	0.9137381912713881	-0.002129123719850213	0.008661579708893632	False	False	-0.002129123719850213
1964	DOCK10	0.8429242117282432	0.9659138867752919	-0.002128285304427257	0.0361854228689227	False	False	-0.002128285304427257
5701	ERMP1	0.6758406543711784	0.9164364891276656	-0.002127427406594633	0.00784662570587771	False	False	-0.002127427406594633
10906	SH2D3A	0.5528253891416226	0.871911802562258	-0.0021252594846636395	0.005256140897007182	False	False	-0.0021252594846636395
3050	SLC10A7	0.6338201196369464	0.9034039505786858	-0.002125064660566959	0.006900279013829868	False	False	-0.002125064660566959
6489	SNX15	0.005075622693083458	0.09570241630945786	-0.0021248051750243973	0.0013015465865041627	False	False	-0.0021248051750243973
179	CNR2	0.008566818739156566	0.13425698963512206	-0.002124706755265212	0.0013014862996114547	False	False	-0.002124706755265212
5388	BRF2	0.8053713762805585	0.9569802939228359	-0.0021229887762264665	0.022399297287297802	False	False	-0.0021229887762264665
10517	NAA20	0.8511044743904667	0.9680684003153324	-0.002115940174770011	0.04571771093232687	False	False	-0.002115940174770011
10600	MROH8	0.005067540609732334	0.09570241630945786	-0.0021156603670587438	0.0012959449465364912	False	False	-0.0021156603670587438
8820	COX5A	0.9205699190235418	0.9830141136582079	-0.00211515012946761	0.17147468654222267	False	False	-0.00211515012946761
8269	GEMIN2	0.7173676937850257	0.9283794738264837	-0.002111881115486757	0.010142883849005366	False	False	-0.002111881115486757
348	EXO5	0.6378065296898374	0.9054988811421969	-0.002111559991630849	0.007540315292169188	False	False	-0.002111559991630849
8431	FOS	0.8001261743903167	0.9550220595181466	-0.0021064676928279577	0.018035143700449965	False	False	-0.0021064676928279577
6887	OPTN	0.9197180244670572	0.9826270960635545	-0.0021060780446345967	0.14583867025929828	False	False	-0.0021060780446345967
486	DNAJC6	0.0033033838721387584	0.07228001129187193	-0.00210544453041677	0.0012896872493763302	False	False	-0.00210544453041677
9553	AC002316.1	0.00852250541587282	0.13425698963512206	-0.0021051684176452675	0.0012895181168650473	False	False	-0.0021051684176452675
9660	TMEM107	0.8520302560268485	0.9684813447130239	-0.0021038476446312198	0.03726479116567345	False	False	-0.0021038476446312198
7930	STX2	0.5277487754917035	0.8592860806562126	-0.0021032148022206228	0.004288803883503342	False	False	-0.0021032148022206228
2110	SGO1	0.09340940974897059	0.47651394412176035	-0.002100271362818576	0.0018450208806952593	False	False	-0.002100271362818576
5809	PTAR1	0.7979253073764851	0.9538994604043433	-0.002097978736670526	0.020448515884751498	False	False	-0.002097978736670526
7288	ECHS1	0.8757469403761222	0.9720817403760597	-0.0020957053410044337	0.05873804305528486	False	False	-0.0020957053410044337
3735	H2BC6	0.0070274516880589515	0.11780007579185017	-0.002094447549918192	0.0012829510635847963	False	False	-0.002094447549918192
10040	AC015813.2	0.0033998491570995325	0.07316225855864829	-0.002086783573039118	0.0012782565047314695	False	False	-0.002086783573039118
7336	ACRBP	0.005975772637197198	0.10782132536776728	-0.0020866819621955905	0.001278194263144288	False	False	-0.0020866819621955905
1058	CYB5R1	0.7827997838049294	0.9508726944033363	-0.002082887259057315	0.019569488978663157	False	False	-0.002082887259057315
11395	KCNN4	0.004979937278342738	0.09506897838960178	-0.0020823268038757435	0.0012755265167026326	False	False	-0.0020823268038757435
3390	PHAX	0.8742656684894072	0.9718533413264552	-0.002082167081706827	0.050598696913830066	False	False	-0.002082167081706827
8154	CHAMP1	0.7846522415429846	0.951451305857933	-0.0020815906711035446	0.014440668746829033	False	False	-0.0020815906711035446
7816	PPP1CC	0.9020039515648185	0.9790070811524044	-0.002080882586283195	0.10092288654210956	False	False	-0.002080882586283195
5626	ZC3H3	0.7764584481104005	0.9488599381608422	-0.0020800602942337575	0.01711732097143351	False	False	-0.0020800602942337575
1249	SH3BP5L	0.6477641775734473	0.9088356154141791	-0.0020781792339899454	0.008002477914614732	False	False	-0.0020781792339899454
563	RPAP2	0.8698414699004421	0.9703700902684661	-0.0020750942951900937	0.051672515654286676	False	False	-0.0020750942951900937
6706	CARD17	0.006772560614783093	0.11629369090801772	-0.002074664674466552	0.0012708330895145272	False	False	-0.002074664674466552
10194	MFSD11	0.8719287196367147	0.9713375904911226	-0.0020734335877177	0.05215761152117751	False	False	-0.0020734335877177
3441	KLHL3	0.005005618552547843	0.09506897838960178	-0.0020726299383188925	0.0012695867145910513	False	False	-0.0020726299383188925
9123	GDE1	0.8655504289335701	0.9699101570972352	-0.002071299927955433	0.04052854849155559	False	False	-0.002071299927955433
7052	USP54	0.5074823985601618	0.8466221294898402	-0.0020699341438569796	0.0032541596135774323	False	False	-0.0020699341438569796
11453	FKRP	0.4126008937234589	0.7930159425743568	-0.002069752755904898	0.0028607046480702107	False	False	-0.002069752755904898
354	SCMH1	0.6258763512554347	0.9008638002263631	-0.0020683916744570537	0.0060191273386048716	False	False	-0.0020683916744570537
10006	ITGA3	0.005907165801436216	0.1072434063765386	-0.002068032593492655	0.0012667706171267256	False	False	-0.002068032593492655
7832	OAS2	0.8555037973914484	0.9690274160293118	-0.0020640712821613557	0.03752559718004493	False	False	-0.0020640712821613557
2411	PHLDB2	0.5463980822427159	0.8697989248673508	-0.002062496566014393	0.004810062182937251	False	False	-0.002062496566014393
11821	NF2	0.6748010929321078	0.9160675689045096	-0.002061797886495263	0.009551394644171693	False	False	-0.002061797886495263
11655	ZNF543	0.4489575863351859	0.8141542102990199	-0.002057863783356776	0.0034325685092183047	False	False	-0.002057863783356776
10102	LRRC37A3	0.009060117053775567	0.1388297314595407	-0.0020569494537168377	0.0012599816545844078	False	False	-0.0020569494537168377
9233	RNF40	0.8229380680839126	0.9605399961595649	-0.002055587700461764	0.02870479537997135	False	False	-0.002055587700461764
9222	ZNF747	0.24678719416821965	0.7147264510916371	-0.002054920092027018	0.0022776072146371007	False	False	-0.002054920092027018
5033	SPIN4	0.006479978615613965	0.11342864060286655	-0.002054747605520733	0.0012586329153977162	False	False	-0.002054747605520733
11408	ZNF226	0.816515221257083	0.9592397590807442	-0.002054515496122791	0.025962496306314024	False	False	-0.002054515496122791
5817	C9orf40	0.402254095572135	0.786534850428476	-0.0020543839898575318	0.0027851478851855147	False	False	-0.0020543839898575318
9582	CHRNE	0.09681239932531968	0.4839162531736525	-0.002054351323230976	0.0018168926214647675	False	False	-0.002054351323230976
7933	ULK1	0.5692865231406673	0.8787459163617815	-0.0020492498710545774	0.005759994347774705	False	False	-0.0020492498710545774
9647	KDM6B	0.8205348385090994	0.9605399961595649	-0.00204902280021086	0.02188209769164407	False	False	-0.00204902280021086
4332	TTYH3	0.006692751325839704	0.11560027621420921	-0.0020472079129791963	0.001254014486750198	False	False	-0.0020472079129791963
9142	MOSMO	0.3562594499971973	0.7556901482306257	-0.0020470006604487623	0.0026220225155093643	False	False	-0.0020470006604487623
5423	CEBPD	0.49014584524490556	0.8371423720254438	-0.0020454961481573275	0.0038571885711145264	False	False	-0.0020454961481573275
7739	CFAP54	0.3807713387312698	0.7731864933921243	-0.002044684772975376	0.002692826939638444	False	False	-0.002044684772975376
4459	MRPS24	0.7623204941750867	0.9442078076123243	-0.002042989971286063	0.015202761237877747	False	False	-0.002042989971286063
10907	VAV1	0.8384677386760659	0.965481964993014	-0.0020418908946578927	0.030655949094960857	False	False	-0.0020418908946578927
5063	NHSL2	0.5549122172126978	0.8734412137257441	-0.0020383823813995687	0.004900955438050766	False	False	-0.0020383823813995687
6541	SLC29A2	0.3824123501274497	0.7740649020184208	-0.002036237636818008	0.0026923007721644503	False	False	-0.002036237636818008
7949	ZNF891	0.5479556876359811	0.8702525744367662	-0.0020332914262111376	0.004296688281736055	False	False	-0.0020332914262111376
11960	POLDIP3	0.8564939107550006	0.9692165751963187	-0.0020320233900646394	0.04052582443800083	False	False	-0.0020320233900646394
7489	PFKM	0.0187654518859758	0.21408678960965388	-0.002030017709579675	0.001243484650500292	False	False	-0.002030017709579675
9908	COASY	0.8468229100975836	0.9666778764394415	-0.002028164529335905	0.032940304469923645	False	False	-0.002028164529335905
7346	CDCA3	0.010016908115793784	0.14691647612417671	-0.002027080568370408	0.0012416855085554512	False	False	-0.002027080568370408
3186	CARD6	0.006974003799748783	0.11751901577090842	-0.002027007509334153	0.0012416407563398744	False	False	-0.002027007509334153
10330	NPC1	0.8757454203121968	0.9720817403760597	-0.002025762146681665	0.05056118081475413	False	False	-0.002025762146681665
273	ZBTB8A	0.006663937117135487	0.11527235178431415	-0.0020237984541485714	0.0012396750538501628	False	False	-0.0020237984541485714
9919	PSME3	0.8469869292683072	0.9666778764394415	-0.0020236284869193984	0.03702860620132713	False	False	-0.0020236284869193984
8821	RPP25	0.004595795249264843	0.09130246785888926	-0.002023303332220111	0.0012393717675708061	False	False	-0.002023303332220111
11624	KMT5C	0.6906195634364314	0.9210348202203669	-0.0020223453351102265	0.009068316974958707	False	False	-0.0020223453351102265
7815	HVCN1	0.5920715475054594	0.885916701855579	-0.002018393093176532	0.005767042510384737	False	False	-0.002018393093176532
8855	ST20	0.5766640841174404	0.8802702562188391	-0.0020162748849805534	0.005545537972952737	False	False	-0.0020162748849805534
10032	DGKE	0.8140756209906754	0.9590407799996141	-0.0020147633187132044	0.01999051717304906	False	False	-0.0020147633187132044
1213	TBCE-1	0.008395085016433235	0.13359234338226458	-0.0020131457748553336	0.0012331497693044502	False	False	-0.0020131457748553336
493	IL12RB2	0.00856833546402516	0.13425698963512206	-0.002012744537987256	0.0012329039921940759	False	False	-0.002012744537987256
7721	SOCS2	0.5078717101350929	0.84680168818599	-0.002012215321841877	0.003160784375680567	False	False	-0.002012215321841877
7138	MORN4	0.00822545593036971	0.13214814678270678	-0.002011667966901289	0.0012322445400059223	False	False	-0.002011667966901289
11889	MICALL1	0.6524925124331638	0.9099419433734106	-0.002011347850756226	0.006232615051314581	False	False	-0.002011347850756226
8187	RBM23	0.8401042959404352	0.9655186479453854	-0.002010869524008514	0.033312722434138145	False	False	-0.002010869524008514
5532	NIPAL2	0.008575724901053825	0.13425698963512206	-0.002010355423525808	0.0012314405433053888	False	False	-0.002010355423525808
4032	LRRC1	0.008712596771992787	0.1356989839866287	-0.0020095487509944657	0.0012309464171182279	False	False	-0.0020095487509944657
10674	PARD6B	0.3307543996987148	0.7364821934792565	-0.0020094844254521997	0.002457427063978515	False	False	-0.0020094844254521997
10069	PPM1D	0.8141413858619552	0.9590407799996141	-0.002007115465207649	0.02228442787431007	False	False	-0.002007115465207649
10643	ZSWIM1	0.00645963117011533	0.11341514997309901	-0.002005836680145472	0.0012286725930523042	False	False	-0.002005836680145472
8123	BIVM	0.41916049144251255	0.7980380265645758	-0.002004265323034659	0.0032529801964153384	False	False	-0.002004265323034659
2683	ACAP2	0.9064747337183989	0.9795399132534837	-0.0020030711856834534	0.10901143609784371	False	False	-0.0020030711856834534
8564	TUBGCP5	0.6364616265178358	0.9050511003876783	-0.0020024020656824403	0.006373015362336192	False	False	-0.0020024020656824403
3864	PPT2-EGFL8	0.00839112623599455	0.13359234338226458	-0.002002373513875168	0.0012265512351553108	False	False	-0.002002373513875168
2565	TSC22D2	0.7480509265884776	0.9390068786288842	-0.0020019613601396044	0.012835640720156737	False	False	-0.0020019613601396044
3610	FAM193B	0.6874302716304127	0.9201049183866764	-0.0020012183413432986	0.008863103186148543	False	False	-0.0020012183413432986
11351	EGLN2	0.418691622172378	0.7976275736431117	-0.001998181772664002	0.003337935425427764	False	False	-0.001998181772664002
10903	TNFSF14	0.8253470525539375	0.960895618478566	-0.0019968341273607568	0.023137390613555908	False	False	-0.0019968341273607568
5280	FBXO25	0.7482064816575413	0.9390366848669758	-0.0019967776955534425	0.012440842468031616	False	False	-0.0019967776955534425
7174	NPM3	0.48475592347857155	0.8333881768336447	-0.0019967444410955606	0.0037319422807804373	False	False	-0.0019967444410955606
10757	BSG	0.9296483478489826	0.9854406926584298	-0.001995751174106105	0.18460025239822478	False	False	-0.001995751174106105
8160	APEX1	0.8817624559973956	0.9736809410170587	-0.001990806672893799	0.05726570601380149	False	False	-0.001990806672893799
1571	EIF2AK3	0.7385703106136186	0.9366177812178496	-0.001990105306145749	0.009569506464136202	False	False	-0.001990105306145749
9906	NAGLU	0.36893580832242145	0.7656432515243996	-0.001988756317228044	0.002567801689512508	False	False	-0.001988756317228044
12129	LSS	0.6590096727620937	0.9117237801767238	-0.001984446002040795	0.007441303313731454	False	False	-0.001984446002040795
7775	CKAP4	0.0071701619298627246	0.11984982246638828	-0.001984004288787114	0.0012152991907367872	False	False	-0.001984004288787114
5703	RANBP6	0.7504060680939102	0.9394494413541181	-0.0019825783779415817	0.01375706002202838	False	False	-0.0019825783779415817
9760	SPAG5	0.010536927050057439	0.14985455066637893	-0.0019813701326385474	0.0012136856418882693	False	False	-0.0019813701326385474
2287	RRP9	0.7180593806374668	0.9283794738264837	-0.0019801101581788084	0.009659579326940138	False	False	-0.0019801101581788084
1647	LIMS1	0.8130042377592884	0.9587645752077361	-0.0019783486796219247	0.022554430894033854	False	False	-0.0019783486796219247
10631	STK4	0.9472826320765302	0.9888983887393733	-0.001977241541306995	0.30055548770483154	False	False	-0.001977241541306995
8637	JMJD7	0.35846090685196497	0.7572099271541508	-0.0019763651687755477	0.0025239590782845434	False	False	-0.0019763651687755477
121	FHAD1	0.00726185502859925	0.12114798830072832	-0.001975972833353267	0.0012103795333830423	False	False	-0.001975972833353267
10118	WIPI1	0.8133802460409162	0.9588223465240592	-0.0019755512743164843	0.021834723521457162	False	False	-0.0019755512743164843
2062	IL17RC	0.00835476192834153	0.1333620801149134	-0.001975013156725308	0.0012097916847398115	False	False	-0.001975013156725308
2697	PIGX	0.715644062528176	0.9283794738264837	-0.001972960785637863	0.009599598167940628	False	False	-0.001972960785637863
261	CCDC28B	0.7047071339783042	0.9247306867428907	-0.0019726745957579115	0.009325454769612745	False	False	-0.0019726745957579115
2643	DVL3	0.7397172627640196	0.9366177812178496	-0.001972071312865432	0.010636715240083462	False	False	-0.001972071312865432
10453	STK35	0.5826016060684818	0.8825376989249182	-0.0019718879094916602	0.005117582059790228	False	False	-0.0019718879094916602
11346	ITPKC	0.007723510600346549	0.1258178245180595	-0.0019708002535863993	0.00120721107652021	False	False	-0.0019708002535863993
7304	CACNA1C	0.018401502154379704	0.21084208307770613	-0.0019707537309357264	0.0012071825791323601	False	False	-0.0019707537309357264
2261	TRAIP	0.010156745474426368	0.14705964311613884	-0.0019705578991282007	0.0012070626226188832	False	False	-0.0019705578991282007
10145	NT5C	0.9041587308974905	0.9791680955324863	-0.0019693840839457005	0.08196796996648922	False	False	-0.0019693840839457005
11659	ZNF548	0.6261192385416978	0.9008638002263631	-0.0019672040694845684	0.005672934226864992	False	False	-0.0019672040694845684
9334	CES4A	0.004423239886819536	0.08882835169969096	-0.0019647292996013035	0.001203492321723769	False	False	-0.0019647292996013035
9519	RPH3AL	0.357325985316969	0.7565766635199496	-0.0019631154506831974	0.0024836278347255187	False	False	-0.0019631154506831974
10235	OXLD1	0.8946768005343899	0.9768157189377945	-0.001960806449233918	0.06634149319210718	False	False	-0.001960806449233918
4493	PSPH	0.008465364664319852	0.13416459024749083	-0.001960409579112835	0.0012008462826786346	False	False	-0.001960409579112835
3868	AGER	0.4717553926502549	0.8280076691113724	-0.00196008828730512	0.003969847744460716	False	False	-0.00196008828730512
6061	FUBP3	0.7500139839543899	0.9393846967566489	-0.0019595891345332798	0.01184485410881597	False	False	-0.0019595891345332798
11771	TOP3B	0.7909985377778685	0.9528469235159747	-0.00195918605019532	0.015388536396934542	False	False	-0.00195918605019532
4786	BRAF	0.794722796744639	0.9528469235159747	-0.0019584040665796784	0.018455002283634142	False	False	-0.0019584040665796784
1183	URB2	0.008653372490739218	0.13513548944259593	-0.0019567913933242246	0.0011986299677816934	False	False	-0.0019567913933242246
6040	SPOUT1	0.009465555879127598	0.14268899659435533	-0.001955705081033423	0.0011979645486314629	False	False	-0.001955705081033423
2058	TTLL3	0.3933774550421697	0.7814245922653399	-0.0019536711846448013	0.0026046260325021525	False	False	-0.0019536711846448013
5608	TRAPPC9	0.7485439267573821	0.9390366848669758	-0.0019517504877744232	0.012825296845200451	False	False	-0.0019517504877744232
8180	TRAC	0.9307984312004274	0.9859468931646145	-0.001948541936444264	0.16677776845388634	False	False	-0.001948541936444264
8899	PEX11A	0.4528920584576459	0.8167614847887108	-0.001946034919813962	0.0027987526399408315	False	False	-0.001946034919813962
3361	STARD4	0.5761093928468402	0.8801556691023525	-0.0019459951152355887	0.005443806489279797	False	False	-0.0019459951152355887
614	PSRC1	0.01132017191689407	0.15674495424006335	-0.0019440289034253827	0.00119081232155305	False	False	-0.0019440289034253827
11207	DPY19L3	0.540289819972587	0.8675409376558735	-0.0019438305523407449	0.004036296657178291	False	False	-0.0019438305523407449
863	GPATCH4	0.8061836246698704	0.9573452424803947	-0.0019424123672783567	0.017251007042305415	False	False	-0.0019424123672783567
10677	DPM1	0.8280270562653703	0.9611753650937169	-0.0019408940829387085	0.023090767825758734	False	False	-0.0019408940829387085
3099	NEIL3	0.009457343885236608	0.14268899659435533	-0.0019405437354682985	0.0011886774865520556	False	False	-0.0019405437354682985
9206	GDPD3	0.006831755626457889	0.11679712826107598	-0.0019383481014890705	0.0011873325538756543	False	False	-0.0019383481014890705
2964	CISD2	0.881256585343472	0.973474355553192	-0.0019380617436573115	0.05215364720585734	False	False	-0.0019380617436573115
9468	USP10	0.8281952870985841	0.9611753650937169	-0.0019376694082350308	0.02681387051246887	False	False	-0.0019376694082350308
11798	CRYBB2	0.4432057841199091	0.8124447553760334	-0.0019374158010057312	0.0027494956089486908	False	False	-0.0019374158010057312
2165	RPL14	0.9549234611585775	0.9911471899735197	-0.0019356647354609113	1.4314320420109947	False	False	-0.0019356647354609113
5095	NAP1L3	0.010683406245659907	0.150486862060158	-0.0019342752701576027	0.0011848377464555725	False	False	-0.0019342752701576027
5643	GRINA	0.7373946032882615	0.9358325505986956	-0.0019330823084690494	0.012080711507520011	False	False	-0.0019330823084690494
10212	ENGASE	0.5729180178455427	0.8801556691023525	-0.0019300195393077855	0.0042414388316142	False	False	-0.0019300195393077855
792	SLC27A3	0.8212864336032799	0.9605399961595649	-0.0019276433571355132	0.021545912983805635	False	False	-0.0019276433571355132
4171	HSF2	0.7786494599931908	0.9491770702689831	-0.0019263763286998597	0.014736844746525899	False	False	-0.0019263763286998597
2210	SETD2	0.9061885576348924	0.9795293874953038	-0.0019255607547227212	0.086078068371429	False	False	-0.0019255607547227212
11066	ASF1B	0.49872773558734895	0.8414541182232002	-0.0019229178650801654	0.004064039197252241	False	False	-0.0019229178650801654
8916	PRC1	0.5128105389582076	0.8507910596833865	-0.0019227452106220727	0.0037875387839279894	False	False	-0.0019227452106220727
5487	IMPA1	0.8181882380004936	0.9601359230403476	-0.0019215245368852847	0.02321178786629854	False	False	-0.0019215245368852847
2776	TADA2B	0.7263265909222382	0.9314308404804396	-0.0019199431026660227	0.009819771444728209	False	False	-0.0019199431026660227
9039	ZNF213	0.6728640774901254	0.9155908027156874	-0.0019185813494109489	0.005837186846102393	False	False	-0.0019185813494109489
9085	DEXI	0.7486337065030744	0.9390366848669758	-0.0019175823720600387	0.012793521959941056	False	False	-0.0019175823720600387
11410	ZNF235	0.6995561826900392	0.9236510942824245	-0.0019159451778406923	0.008548505875000428	False	False	-0.0019159451778406923
10437	C20orf96	0.008530774598368195	0.13425698963512206	-0.0019153553310928115	0.0011732483629223911	False	False	-0.0019153553310928115
8864	EFL1	0.7824598796140887	0.9508537424219284	-0.0019120426496420126	0.013581222876213318	False	False	-0.0019120426496420126
2953	TRMT10A	0.5931340874244247	0.8863770573897108	-0.0019119764766298642	0.004420856246724725	False	False	-0.0019119764766298642
3537	GALNT10	0.7768519277994419	0.9488599381608422	-0.001910738000001483	0.015423337863974793	False	False	-0.001910738000001483
4597	BRI3	0.6662117895101756	0.9135162212500472	-0.0019098518862652016	0.00736027687441471	False	False	-0.0019098518862652016
10888	CAPS	0.43453194056226696	0.8062317036725625	-0.0019061490527656191	0.0026943467714455587	False	False	-0.0019061490527656191
4407	CHN2	0.006974184428423624	0.11751901577090842	-0.0019040871084251478	0.0011663460281006125	False	False	-0.0019040871084251478
6910	HACD1	0.016654866443861525	0.19977392278484093	-0.001900278465286851	0.0011640130488072024	False	False	-0.001900278465286851
2689	TCTEX1D2	0.7292945500516077	0.932256266842012	-0.0018995134448037648	0.010841309396160202	False	False	-0.0018995134448037648
8616	RPUSD2	0.8126536585059363	0.9586507023313616	-0.0018995080703459255	0.021376767000833224	False	False	-0.0018995080703459255
9277	BRD7	0.867106637241361	0.9699101570972352	-0.0018993763961288586	0.039893161678730055	False	False	-0.0018993763961288586
9331	PDP2	0.6396976226688351	0.9065217156428345	-0.001898212154199385	0.006499214975033389	False	False	-0.001898212154199385
8329	NAA30	0.8091230247331668	0.9581425481320549	-0.0018980059093797956	0.019730132809558577	False	False	-0.0018980059093797956
4298	WDR27	0.010135360156399608	0.14705964311613884	-0.0018976481720298563	0.0011624018661677837	False	False	-0.0018976481720298563
7308	FOXM1	0.006635677425749249	0.11504838578801078	-0.0018974226127524065	0.0011622637001321066	False	False	-0.0018974226127524065
4198	SGK1	0.14697472280912502	0.5945865664776193	-0.0018954717685325851	0.0017779486722226234	False	False	-0.0018954717685325851
10422	ZNF407	0.6777773409785532	0.9167556827278196	-0.0018944688443141991	0.007473427239199018	False	False	-0.0018944688443141991
3675	EEF1E1	0.7165301848571359	0.9283794738264837	-0.0018939172905784243	0.0099590640774993	False	False	-0.0018939172905784243
1957	FARSB	0.7596875838694674	0.9433492372536935	-0.001892049666479211	0.011564526945179286	False	False	-0.001892049666479211
8536	ZFYVE21	0.7830743051510844	0.9509498070927509	-0.0018915243132254034	0.01609176930126756	False	False	-0.0018915243132254034
544	RBMXL1	0.7689330940264627	0.9468909199951998	-0.001889100432739806	0.012987670943487522	False	False	-0.001889100432739806
9790	GOSR1	0.8789981878710773	0.9728121871616491	-0.0018832530226104702	0.049944117232117544	False	False	-0.0018832530226104702
9846	TBC1D3L	0.011435090339403075	0.15715306014199618	-0.0018807864823657719	0.0011520732605699883	False	False	-0.0018807864823657719
11777	IGLV3-9	0.010343687132424995	0.14830166587907131	-0.0018799250575451906	0.001151545595940809	False	False	-0.0018799250575451906
5159	SOWAHD	0.007564354230655936	0.12390327711890058	-0.0018784074450127722	0.001150615984400691	False	False	-0.0018784074450127722
8745	APH1B	0.7405399049976598	0.9366177812178496	-0.0018771718235651182	0.009009061207951502	False	False	-0.0018771718235651182
4825	LRRC61	0.4158575667373815	0.7958135839663966	-0.0018754194144058383	0.002546806094171696	False	False	-0.0018754194144058383
7171	DPCD	0.3526313998766145	0.7533957265235915	-0.0018750601654896318	0.0023653808152736275	False	False	-0.0018750601654896318
11015	ZNF20	0.01336323258393112	0.1762603906229927	-0.0018727014503053376	0.0011471207849248204	False	False	-0.0018727014503053376
6158	PGGHG	0.7229948266350792	0.9304601477862623	-0.0018719397888584011	0.009967449684302474	False	False	-0.0018719397888584011
10890	RFX2	0.014296497041020694	0.1838479356327749	-0.0018714797688577046	0.0011463724455774524	False	False	-0.0018714797688577046
7068	DLG5	0.42654245125009693	0.8020666776112133	-0.0018713645539177712	0.002588205865237775	False	False	-0.0018713645539177712
8055	RCBTB2	0.8385636982302827	0.965481964993014	-0.0018712330476525119	0.025810600973145907	False	False	-0.0018712330476525119
11170	ZNF253	0.6924225924438752	0.9219567401277511	-0.0018701581560846192	0.00772307607410259	False	False	-0.0018701581560846192
2710	IQCG	0.8022335912153208	0.9551758447668739	-0.001869091326203486	0.01714806176375511	False	False	-0.001869091326203486
4935	LANCL3	0.011647852163625919	0.15966776442464609	-0.0018686355049979764	0.001144630195529655	False	False	-0.0018686355049979764
602	FAM102B	0.6364649129263493	0.9050511003876783	-0.0018671679421041882	0.0064725564511189625	False	False	-0.0018671679421041882
9592	SLC52A1	0.008585670380827212	0.13425698963512206	-0.00186542342667986	0.0011426626412241265	False	False	-0.00186542342667986
11598	TMC4	0.39337274654854093	0.7814245922653399	-0.0018651360611372564	0.0024746932674112707	False	False	-0.0018651360611372564
6479	PYGM	0.010318248610700543	0.14826486745735176	-0.0018617177379995505	0.0011403927265471498	False	False	-0.0018617177379995505
8037	GPALPP1	0.8016900039253169	0.9550220595181466	-0.0018592372577548308	0.01837618826606939	False	False	-0.0018592372577548308
10886	NDUFA11	0.914545980075127	0.9823884035255437	-0.001859175451489677	0.09749579360318739	False	False	-0.001859175451489677
9664	PFAS	0.009917046848606099	0.14606833684318848	-0.0018591440445016778	0.001138816214014971	False	False	-0.0018591440445016778
1539	TRABD2A	0.49740219502188365	0.8409080636628635	-0.0018576611979934084	0.0038194626591406588	False	False	-0.0018576611979934084
10051	RAD51C	0.8793513685175022	0.9729276273559685	-0.0018564774736542669	0.04082108358311099	False	False	-0.0018564774736542669
8583	GOLGA8N	0.010787261422005982	0.15133134205417004	-0.0018563531893167292	0.00113710667937994	False	False	-0.0018563531893167292
3869	PBX2	0.7871702074624665	0.9519124184167245	-0.0018515974659360345	0.014487781626887101	False	False	-0.0018515974659360345
6446	WDR74	0.8278445330361562	0.9611753650937169	-0.0018498668905117276	0.023612490703546724	False	False	-0.0018498668905117276
5238	PDZD4	0.014893893280367814	0.18701882268967207	-0.0018458985252045143	0.0011307026887702387	False	False	-0.0018458985252045143
10825	ZNF57	0.4558985466478158	0.8183009113996914	-0.0018454477425532293	0.0026931606969514557	False	False	-0.0018454477425532293
7740	NEDD1	0.8526346262051723	0.9684813447130239	-0.0018445273666482212	0.02545062539189361	False	False	-0.0018445273666482212
226	AHDC1	0.7138837364001906	0.9283794738264837	-0.0018434726292972268	0.008408370622715286	False	False	-0.0018434726292972268
10871	ARRDC5	0.38544035930965537	0.7764217995813464	-0.001843464735562275	0.0024371222988160894	False	False	-0.001843464735562275
10482	RASSF2	0.7636740688001782	0.9446421265291804	-0.0018432872105017652	0.012054441734975161	False	False	-0.0018432872105017652
11559	ZNF841	0.006260722139095591	0.11158928457038463	-0.0018416506880896489	0.0011281006817900857	False	False	-0.0018416506880896489
7044	ECD	0.8188087407990821	0.9602612155253566	-0.001839507623026163	0.021364798162912216	False	False	-0.001839507623026163
5521	C8orf37	0.011371947216435963	0.15709092691915308	-0.0018392602300137404	0.0011266364098721465	False	False	-0.0018392602300137404
1584	TMEM127	0.7591048312331309	0.9431384819486905	-0.0018376843382041253	0.012194000314487969	False	False	-0.0018376843382041253
11132	4,00 LSM	0.8912259596874235	0.9759603579978432	-0.0018368553280823882	0.05866972253073094	False	False	-0.0018368553280823882
2695	FBXO45	0.5536906500059326	0.872689684621634	-0.0018368526408534685	0.003906210992745189	False	False	-0.0018368526408534685
1342	ZNF513	0.5413470785396656	0.868236494398759	-0.001836726341094241	0.0037935609431114306	False	False	-0.001836726341094241
5990	GAPVD1	0.8590615233697223	0.969455944190693	-0.0018360545338643082	0.03488951938789944	False	False	-0.0018360545338643082
9770	TRAF4	0.4701946019051614	0.8273949185606784	-0.0018349243861517537	0.0027297304396322647	False	False	-0.0018349243861517537
2962	MANBA	0.8250037518899789	0.960895618478566	-0.0018341439141023792	0.02164139741555203	False	False	-0.0018341439141023792
4136	MICAL1	0.66398306001086	0.9127955240150782	-0.0018335433184388193	0.0069044996161273745	False	False	-0.0018335433184388193
5708	TTC39B	0.8103902032014625	0.9585996207384075	-0.0018328836037390251	0.018322636005143788	False	False	-0.0018328836037390251
8701	USP50	0.023298705436740196	0.24817481367413546	-0.0018320609757859724	0.0011222265162613503	False	False	-0.0018320609757859724
10096	TEX2	0.5243177740626686	0.8573896896551835	-0.001831085175784495	0.0036621398703996525	False	False	-0.001831085175784495
1161	COQ8A	0.7898864298671595	0.9526725678200377	-0.0018285652268650169	0.01680121787412222	False	False	-0.0018285652268650169
5599	ASAP1	0.7344305174074302	0.934016128066566	-0.0018253298032456604	0.01000810444874819	False	False	-0.0018253298032456604
11702	ZNF324B	0.44448573303838623	0.8125965262459125	-0.0018245614237264245	0.0025964468463085763	False	False	-0.0018245614237264245
1276	RRM2	0.1456157320187501	0.5915418445153797	-0.0018201731789005032	0.0011149446620757498	False	False	-0.0018201731789005032
10840	TBXA2R	0.00964487434181781	0.14354706380817167	-0.0018192522991400729	0.00111438057840217	False	False	-0.0018192522991400729
1063	ZC3H11A	0.7094500979881542	0.9266544992989276	-0.0018187098148019021	0.00746934277243739	False	False	-0.0018187098148019021
9398	NQO1	0.3975104815252103	0.7841888860096999	-0.0018174548788963876	0.0024266187913802475	False	False	-0.0018174548788963876
11652	AURKC	0.015429778378386065	0.19088654095117275	-0.001812567817202241	0.0011102860078735406	False	False	-0.001812567817202241
6229	TRIM3	0.38717710594833776	0.7774033724639797	-0.0018115454945500907	0.0023935353356348567	False	False	-0.0018115454945500907
1242	SCCPDH	0.8004164453385738	0.9550220595181466	-0.0018113803979233347	0.017202361985001455	False	False	-0.0018113803979233347
5323	FAM160B2	0.8323443102620244	0.9626007366880014	-0.0018072904355075036	0.018905154884208082	False	False	-0.0018072904355075036
3923	PPARD	0.44747994002690517	0.8141542102990199	-0.0018072894277966587	0.003862407594529349	False	False	-0.0018072894277966587
7731	USP44	0.022680491469882044	0.24425785487490967	-0.001806044568999593	0.0011062902008551498	False	False	-0.001806044568999593
5227	PNMA3	0.0158713710045416	0.19329121406154087	-0.0018053710822515854	0.001105877657442592	False	False	-0.0018053710822515854
4770	TRIM24	0.7109153173111293	0.9270196621553174	-0.0018033099776701513	0.007898384672697894	False	False	-0.0018033099776701513
6621	UCP3	0.009060194760554263	0.1388297314595407	-0.0018032221388748378	0.0011045613250326972	False	False	-0.0018032221388748378
5135	FRMPD3	0.46118065338127456	0.8214459244286479	-0.001802558393331664	0.002617553815917047	False	False	-0.001802558393331664
10588	SCAND1	0.9354297785917899	0.9862791611910231	-0.0018024426745363081	0.21457682272722556	False	False	-0.0018024426745363081
4256	FBXO5	0.7589842104691283	0.9431384819486905	-0.0017996681106766854	0.007943192626847777	False	False	-0.0017996681106766854
3275	ANKRA2	0.8681480193399844	0.9699101570972352	-0.0017990083959768914	0.03588603644870048	False	False	-0.0017990083959768914
338	TRIT1	0.7528610652361867	0.9409926711291121	-0.001798903594049022	0.010703296682169272	False	False	-0.001798903594049022
7545	KRT73	0.010241321849117361	0.14737450631466065	-0.0017975809735650916	0.0011011058367182349	False	False	-0.0017975809735650916
701	AC243547.3	0.015510132223724934	0.19099238782271555	-0.0017968545819977268	0.00110066088652888	False	False	-0.0017968545819977268
2848	FRYL	0.9015935395271174	0.9790070811524044	-0.0017921935834364527	0.0596621185541153	False	False	-0.0017921935834364527
11393	PLAUR	0.016250948591419543	0.19641323931547167	-0.0017907545723499364	0.0010969243337248648	False	False	-0.0017907545723499364
6340	SLC35C1	0.701839661700393	0.9241685001468101	-0.0017906954533137022	0.007133735018933929	False	False	-0.0017906954533137022
1083	FAM72A	0.3950942167895771	0.7817892651439448	-0.0017899947583728823	0.002377582984694908	False	False	-0.0017899947583728823
6027	SLC27A4	0.5738479922408228	0.8801556691023525	-0.0017898321810232386	0.0039134694826464325	False	False	-0.0017898321810232386
6199	ASCL2	0.5149793183572583	0.8516183651570679	-0.001789659190661531	0.0028235421808393197	False	False	-0.001789659190661531
3683	SMIM13	0.4506778603710031	0.814593989692215	-0.0017889440518652675	0.0025709746134748987	False	False	-0.0017889440518652675
1477	APLF	0.4230116006076895	0.8008606300830384	-0.0017850888860762978	0.002461588806147839	False	False	-0.0017850888860762978
6502	POLA2	0.013917927138830008	0.18016495528057214	-0.0017849491501724718	0.0010933682300843471	False	False	-0.0017849491501724718
2019	GPR35	0.020799294615309036	0.2305615569455051	-0.0017822609135418955	0.0010917215543084367	False	False	-0.0017822609135418955
4663	FIS1	0.9256980476471197	0.9846528270009203	-0.001780084929924143	0.1428870967654295	False	False	-0.001780084929924143
8611	KNSTRN	0.6500400398573807	0.9089638535256205	-0.0017796737838994242	0.0064376923147329065	False	False	-0.0017796737838994242
9731	B9D1	0.021253813514410646	0.23295768681963372	-0.0017789918995610421	0.0010897191241383553	False	False	-0.0017789918995610421
10327	TMEM241	0.6473027200160282	0.9086255296646294	-0.0017788404070306924	0.003653717097328153	False	False	-0.0017788404070306924
11096	SMIM7	0.8760399078162973	0.9721067308988111	-0.0017781286272705785	0.03789743148656778	False	False	-0.0017781286272705785
3124	CCDC127	0.8358525473791196	0.9643145467967082	-0.0017771397270281175	0.023330109930315684	False	False	-0.0017771397270281175
5333	C8orf58	0.47298958331328955	0.8285555198935692	-0.0017744632470240648	0.0026316921399949593	False	False	-0.0017744632470240648
2508	NEK11	0.00876442276981152	0.13601372493257982	-0.0017727904470215322	0.001085920432625815	False	False	-0.0017727904470215322
6781	UPK2	0.014401940520504126	0.1840329942365992	-0.0017678577024357503	0.0010828988864844621	False	False	-0.0017678577024357503
4109	COQ3	0.4658844637500398	0.824071199670343	-0.00176758410894136	0.0026021250550700135	False	False	-0.00176758410894136
1374	RASGRP3	0.015519760026862886	0.19099238782271555	-0.0017664101258070524	0.001082012175344104	False	False	-0.0017664101258070524
10859	MPND	0.009593344787749758	0.1429615599373941	-0.0017663412655659842	0.0010819699950949397	False	False	-0.0017663412655659842
11257	WDR62	0.010113845590636498	0.14705964311613884	-0.0017659141641195545	0.0010817083746714647	False	False	-0.0017659141641195545
6894	CDNF	0.01472067604149158	0.18573833197102504	-0.0017601764265205056	0.001078193731129516	False	False	-0.0017601764265205056
2681	FAM43A	0.011368172996079394	0.15709092691915308	-0.0017578209024205534	0.0010767508579721285	False	False	-0.0017578209024205534
1771	PHOSPHO2	0.5678024368558066	0.8774788482599682	-0.001757085945311007	0.0038320769415085398	False	False	-0.001757085945311007
10107	PRKCA	0.013375831143798048	0.1762603906229927	-0.001755834368441642	0.0010755340092230676	False	False	-0.001755834368441642
4632	CASTOR3	0.5559610899041918	0.8737199999816755	-0.0017555632942243642	0.0036463025567490003	False	False	-0.0017555632942243642
401	CCDC163	0.4633742282234772	0.8226215624034102	-0.0017510739424103378	0.002952850726974565	False	False	-0.0017510739424103378
9991	HOXB4	0.6210192105514343	0.89939655487123	-0.0017504038146984799	0.004807945405847805	False	False	-0.0017504038146984799
9935	12,00 LSM	0.8863815947877827	0.9747379506343904	-0.0017482788884302023	0.04679313717886459	False	False	-0.0017482788884302023
633	LRIF1	0.8799606667868266	0.973109021797478	-0.0017478758040922425	0.039766925711964454	False	False	-0.0017478758040922425
1904	METTL21A	0.821536653032892	0.9605399961595649	-0.001745992056619511	0.020225830722686855	False	False	-0.001745992056619511
6147	PNPLA7	0.015180265461456956	0.18912865452862745	-0.0017455070117994994	0.001069208000634992	False	False	-0.0017455070117994994
3118	C4orf47	0.010566994662439919	0.14985455066637893	-0.001743810698543919	0.00106816892620436	False	False	-0.001743810698543919
3082	KLHL2	0.7272279776788158	0.9316646097451504	-0.0017407217289006876	0.007526425623096699	False	False	-0.0017407217289006876
11228	FXYD1	0.5172404863336089	0.8523530172432998	-0.001740308903357894	0.0033453139043304807	False	False	-0.001740308903357894
12101	NDUFV3	0.857351569727069	0.9693453398013174	-0.0017399377298633562	0.03045834444983061	False	False	-0.0017399377298633562
11809	CHEK2	0.020178029740271285	0.22645735195588676	-0.0017393159722720532	0.0010654156875991544	False	False	-0.0017393159722720532
5651	MROH1	0.6729627336510227	0.9155908027156874	-0.0017375864045585912	0.006098283747167781	False	False	-0.0017375864045585912
4804	TCAF1	0.7723587588815478	0.9478103509639837	-0.0017375541578115543	0.012482504923503066	False	False	-0.0017375541578115543
1568	PLGLB2	0.011076642150910967	0.15409098527245202	-0.001737488320703021	0.0010642961620591408	False	False	-0.001737488320703021
8658	ZSCAN29	0.6716612059571934	0.9154091095316599	-0.0017356321173267165	0.006248719004784213	False	False	-0.0017356321173267165
2407	NECTIN3	0.011068504778885144	0.15409098527245202	-0.0017351361556392185	0.0010628553464748832	False	False	-0.0017351361556392185
6252	SWAP70	0.4303885180821846	0.8035586701575471	-0.0017348073060001665	0.002376313854637014	False	False	-0.0017348073060001665
6311	QSER1	0.6592285588996749	0.9117237801767238	-0.0017343556835898442	0.005418335000962712	False	False	-0.0017343556835898442
2843	NFXL1	0.7412389818359427	0.9366177812178496	-0.0017342938773246901	0.008656044263219418	False	False	-0.0017342938773246901
5634	ZNF623	0.6924895057797885	0.9219567401277511	-0.0017299110069566082	0.00644360953768672	False	False	-0.0017299110069566082
4028	ICK	0.7345875786545444	0.9341042093093892	-0.0017282805308095612	0.008365371416127958	False	False	-0.0017282805308095612
10371	DYM	0.8667525101394102	0.9699101570972352	-0.0017243303042975562	0.03541476747324301	False	False	-0.0017243303042975562
11956	CYP2D6	0.014958233206623525	0.18742538359752214	-0.0017218352122455856	0.0010547078712735065	False	False	-0.0017218352122455856
10278	TYMS	0.11444848132701191	0.5228873350226707	-0.0017198614426040429	0.0010534988413023394	False	False	-0.0017198614426040429
7347	USP5	0.8220892371257806	0.9605399961595649	-0.0017195765963385515	0.019836772623103717	False	False	-0.0017195765963385515
6124	MAMDC4	0.0409975933469511	0.3350660451380087	-0.001718980367421986	0.0010529591398703497	False	False	-0.001718980367421986
3757	H2BC11	0.013289923645169288	0.17567535023360875	-0.001718384306457228	0.0010525940235184376	False	False	-0.001718384306457228
7389	STYK1	0.5017504938200235	0.8431270591111069	-0.0017181394327219176	0.002617456292365353	False	False	-0.0017181394327219176
9427	NPIPB15	0.4590012185014939	0.820149883424611	-0.0017167331722378607	0.002924737515101253	False	False	-0.0017167331722378607
9342	KIAA0895L	0.006918537720790754	0.11725521732577161	-0.0017161053683814884	0.0010511980630284132	False	False	-0.0017161053683814884
7829	PTPN11	0.8625846546787151	0.9698392129299177	-0.001710547507168254	0.028479873960794405	False	False	-0.001710547507168254
2087	3,00 LSM	0.915560783478284	0.9826051223950257	-0.0017083574155986729	0.09270180328640826	False	False	-0.0017083574155986729
11709	UBE2M	0.7519738413962053	0.9406089176508847	-0.001707516312946797	0.010075251701786076	False	False	-0.001707516312946797
11630	ZNF579	0.015474773554457514	0.19099238782271555	-0.001707171507886034	0.0010457256386533034	False	False	-0.001707171507886034
11683	ZNF587	0.6876100916600936	0.9201049183866764	-0.001705963766438422	0.006384461186826229	False	False	-0.001705963766438422
2296	POC1A	0.3352419789308191	0.7399334919715154	-0.0017054711637870738	0.002096155780194284	False	False	-0.0017054711637870738
8412	COQ6	0.8448870773513911	0.9660908269380308	-0.0017013383736603344	0.022944924226680468	False	False	-0.0017013383736603344
827	GBA	0.8398968321598608	0.9655186479453854	-0.0016996239216095458	0.020672322402513307	False	False	-0.0016996239216095458
1315	DNMT3A	0.5831749637888166	0.8825376989249182	-0.001696601460882078	0.0038210891490412313	False	False	-0.001696601460882078
2907	ANTXR2	0.6940016257957662	0.9229985166258536	-0.001696589368351939	0.006296723409620828	False	False	-0.001696589368351939
11910	APOBEC3F	0.8181336166283755	0.9601359230403476	-0.0016935239119617556	0.014512102184600608	False	False	-0.0016935239119617556
8726	AC090517.4	0.6268591416934097	0.9008638002263631	-0.0016927409206352688	0.004153864301177998	False	False	-0.0016927409206352688
3335	RHOBTB3	0.016463574210503838	0.1983144203056467	-0.0016915217584647483	0.0010361394054407991	False	False	-0.0016915217584647483
8104	ABCC4	0.5681890460356477	0.8777830918247578	-0.0016909713803916258	0.0034076890171787074	False	False	-0.0016909713803916258
10939	ZNF558	0.6096704054755178	0.8943470830109175	-0.0016908716170179808	0.003916545402865077	False	False	-0.0016908716170179808
6634	SERPINH1	0.6339541706397156	0.9034039505786858	-0.001690569303764511	0.004784133534358684	False	False	-0.001690569303764511
5911	NIPSNAP3A	0.7833336004168501	0.9509498070927509	-0.0016895454695460932	0.01237359025710544	False	False	-0.0016895454695460932
8428	ZC2HC1C	0.014342998197866207	0.1840329942365992	-0.0016864660731558886	0.0010330425521228896	False	False	-0.0016864660731558886
7207	GSTO1	0.9084141733100007	0.9799375850422819	-0.001686246896047123	0.06631834510453911	False	False	-0.001686246896047123
4956	RBM10	0.8623511347742274	0.9698392129299177	-0.0016858733712272803	0.030150476063406748	False	False	-0.0016858733712272803
2205	CCRL2	0.6156478791952242	0.8967001281452913	-0.0016841716835138605	0.0040548866896262005	False	False	-0.0016841716835138605
7429	ST8SIA1	0.7096500397987849	0.9266557056015422	-0.0016841448112246632	0.005963174398815216	False	False	-0.0016841448112246632
1905	CCNYL1	0.02095866969929494	0.23145318101066953	-0.0016829268247167948	0.0010308745901945026	False	False	-0.0016829268247167948
1211	GGPS1	0.5990270438800246	0.8895360129000078	-0.0016822912950772784	0.003939774039006511	False	False	-0.0016822912950772784
2942	FAM13A	0.42463433489843916	0.8013431132856352	-0.0016807523526653097	0.002719752347031825	False	False	-0.0016807523526653097
1528	PCGF1	0.8581887667867267	0.969455944190693	-0.001679843229531403	0.02893211787869764	False	False	-0.001679843229531403
9409	SF3B3	0.8736495804748515	0.9715685833310315	-0.0016795986916997075	0.039211090827404066	False	False	-0.0016795986916997075
4398	HNRNPA2B1	0.9590045492546511	0.9920795054828039	-0.0016794965770007577	0.4499936374120934	False	False	-0.0016794965770007577
6580	UNC93B1	0.465975337350516	0.824071199670343	-0.0016774180054313454	0.002451069799230196	False	False	-0.0016774180054313454
6260	CSNK2A3	0.468673022997124	0.8264789910861938	-0.0016767972555508876	0.0024506895597157788	False	False	-0.0016767972555508876
7999	FRY	0.1351035568026909	0.5713873225072992	-0.001675981765549653	0.0015851228516873754	False	False	-0.001675981765549653
4396	C7orf31	0.7228754687481505	0.9304086366855036	-0.0016749249288010646	0.007138759049392024	False	False	-0.0016749249288010646
8135	ARHGEF7	0.8847227012490333	0.9743199380938619	-0.001673982383257469	0.03957379817269569	False	False	-0.001673982383257469
7414	C12orf60	0.015737609332779123	0.19295442319201436	-0.0016730183398825154	0.0010248051609757336	False	False	-0.0016730183398825154
4508	GUSB	0.8679209965273597	0.9699101570972352	-0.0016706824661440389	0.031349934464277224	False	False	-0.0016706824661440389
7707	TMTC2	0.01243494897599947	0.16820885996599974	-0.0016696858401184336	0.0010227638426734958	False	False	-0.0016696858401184336
1605	ZAP70	0.9369191764103032	0.9867266613631498	-0.0016690701287922	0.13261451139006503	False	False	-0.0016690701287922
2650	FAM131A	0.5849759161465455	0.883140382684987	-0.0016689871605993032	0.0037549708774963094	False	False	-0.0016689871605993032
3430	JADE2	0.8651881318646533	0.9699101570972352	-0.0016660416217996628	0.03143878042871176	False	False	-0.0016660416217996628
8247	HEATR5A	0.6228185505798323	0.8997802366593093	-0.0016654326285457286	0.0040762030010566466	False	False	-0.0016654326285457286
4264	TMEM242	0.8476453203060104	0.9666778764394415	-0.001665047347099362	0.021132688492883082	False	False	-0.001665047347099362
7570	HOXC4	0.487110502042556	0.8358203318149373	-0.0016646503090264719	0.0025038049545485614	False	False	-0.0016646503090264719
8228	DHRS1	0.8406576209745681	0.9655765998288366	-0.0016643298569777938	0.01881464531775131	False	False	-0.0016643298569777938
7840	SDSL	0.019854092900854693	0.22373744646315935	-0.0016638122295071305	0.00101916597029844	False	False	-0.0016638122295071305
337	PPIE	0.9044454428224935	0.9792592460692582	-0.0016633194589039748	0.06613211801578832	False	False	-0.0016633194589039748
10468	DDRGK1	0.9074938455869279	0.979675350187976	-0.001662577783722129	0.0677050773140996	False	False	-0.001662577783722129
6813	SPA17	0.015920663496621964	0.1936903957348365	-0.0016547960726260094	0.001013643135381646	False	False	-0.0016547960726260094
3805	ATAT1	0.7461467253088785	0.9382233080757507	-0.0016517905750310972	0.008768697041844907	False	False	-0.0016517905750310972
9628	TNK1	0.23801556471229413	0.7063376879923546	-0.0016508656644272871	0.0017776131158867895	False	False	-0.0016508656644272871
8807	LOXL1	0.017300842994164303	0.20433462903883076	-0.0016492556784007532	0.0010102493742610826	False	False	-0.0016492556784007532
8664	CATSPER2	0.0195974388366421	0.2214246268556248	-0.0016487642514120572	0.001009948351312169	False	False	-0.0016487642514120572
4258	RGS17	0.010067381118816597	0.14691647612417671	-0.0016484407762308445	0.0010097502070197534	False	False	-0.0016484407762308445
11662	ZNF749	0.8125383131064956	0.9586507023313616	-0.0016484389287609624	0.01444080827194591	False	False	-0.0016484389287609624
8765	UBAP1L	0.009949549857400394	0.1462259658240499	-0.001647207674060303	0.0010089948719237433	False	False	-0.001647207674060303
1332	ABHD1	0.026302574880756036	0.2650142596232876	-0.0016463734574325337	0.0010084838736369166	False	False	-0.0016463734574325337
5226	PNMA5	0.34604787896704425	0.7481012948434093	-0.0016463648918903521	0.0020273472696845964	False	False	-0.0016463648918903521
7817	PHETA1	0.018347571692032258	0.21064413352149522	-0.0016453743121298161	0.0010078718485094088	False	False	-0.0016453743121298161
7543	ATG101	0.8667638696696821	0.9699101570972352	-0.0016431974887530262	0.033554936217707255	False	False	-0.0016431974887530262
6695	JRKL	0.48155631464846227	0.8329941679148899	-0.0016429202003188715	0.002471869965733657	False	False	-0.0016429202003188715
7212	MXI1	0.7610101270312867	0.9436589944832872	-0.0016396046636873453	0.010237775136565054	False	False	-0.0016396046636873453
4085	AL049697.1	0.01804389284907189	0.20890303586763587	-0.0016390359788672072	0.0010039893108918223	False	False	-0.0016390359788672072
2767	MAN2B2	0.8588574369916978	0.969455944190693	-0.0016353749653676881	0.024588686782260276	False	False	-0.0016353749653676881
1082	PM20D1	0.015394540235782853	0.19072365701487845	-0.0016346430313906764	0.0010012984167524549	False	False	-0.0016346430313906764
2763	EVC2	0.01452702687139885	0.18439871193013466	-0.0016329982793399933	0.0010002909260693677	False	False	-0.0016329982793399933
302	AGO4	0.7663881924129023	0.9458277092095674	-0.0016311063022286948	0.009659937409640745	False	False	-0.0016311063022286948
6957	RASGEF1A	0.4933104913236087	0.839493373294319	-0.0016310498704213805	0.003029551773960161	False	False	-0.0016310498704213805
9509	VPS9D1	0.6776615242783427	0.9167556827278196	-0.0016308174251198238	0.00533640646743913	False	False	-0.0016308174251198238
599	PRMT6	0.7534009167037823	0.9411893855029781	-0.001630704561505195	0.009207355399984261	False	False	-0.001630704561505195
10662	STAU1	0.9089703230916636	0.9801768986041771	-0.0016302020496972052	0.06391423854023912	False	False	-0.0016302020496972052
6831	ST3GAL4	0.8459810275814973	0.966391681529218	-0.0016284392275258614	0.020146062251093777	False	False	-0.0016284392275258614
4101	MAP3K7	0.8642554215637509	0.9699101570972352	-0.0016279609007781492	0.02510315647651983	False	False	-0.0016279609007781492
8045	LRRC63	0.014723715156750769	0.18573833197102504	-0.0016269269894512825	0.0009965719655156136	False	False	-0.0016269269894512825
5869	MFSD14B	0.7694730593492219	0.9468909199951998	-0.0016267099957160143	0.009100161752728528	False	False	-0.0016267099957160143
83	H6PD	0.7924932148248645	0.9528469235159747	-0.0016235887793257463	0.011254230882366037	False	False	-0.0016235887793257463
5369	INTS9	0.7964374323506654	0.9535410087743658	-0.001622590473782066	0.013606597474494646	False	False	-0.001622590473782066
9008	TRAF7	0.8425897246900019	0.9659138867752919	-0.0016223230945045528	0.020961594702892525	False	False	-0.0016223230945045528
6241	RIC3	0.7270755769940624	0.9316226774813028	-0.0016220987108897553	0.006048204236512268	False	False	-0.0016220987108897553
5786	MELK	0.01099699490337836	0.15353899550812072	-0.001619710436187344	0.000992151475403198	False	False	-0.001619710436187344
8293	L2HGDH	0.5543316044287656	0.8727615863526061	-0.0016184544925709845	0.003289724445663566	False	False	-0.0016184544925709845
461	TTC4	0.7153394885014277	0.9283794738264837	-0.0016168230087130926	0.0066524310210763025	False	False	-0.0016168230087130926
2800	NCAPG	0.4592194043974098	0.820176642753072	-0.0016163826390738717	0.002322319689271755	False	False	-0.0016163826390738717
4871	PPP2R3B	0.4264838591464035	0.8020666776112133	-0.0016156879903981211	0.00222069597369883	False	False	-0.0016156879903981211
7074	EIF5AL1	0.015166968405751014	0.18912865452862745	-0.001615342513530128	0.0009894759101836488	False	False	-0.001615342513530128
1054	KDM5B	0.8534808391955052	0.968613717357067	-0.0016146725537700775	0.0226206416480763	False	False	-0.0016146725537700775
10652	CD40	0.5291452094453608	0.8604189193461065	-0.0016127310308755717	0.0032133153141584506	False	False	-0.0016127310308755717
7024	TYSND1	0.8269471733066818	0.9611660678752645	-0.0016102520621971194	0.013061773573416612	False	False	-0.0016102520621971194
959	SCYL3	0.8159697279058031	0.9592065683283693	-0.0016100303658112417	0.015867166935877745	False	False	-0.0016100303658112417
5940	FKBP15	0.8617468545619191	0.9697846623017153	-0.0016076561990606589	0.02324246823094612	False	False	-0.0016076561990606589
10101	SMURF2	0.8144168561430251	0.959176630733621	-0.0016064241046009622	0.013520255554900613	False	False	-0.0016064241046009622
5892	NANS	0.8122203053782886	0.9586507023313616	-0.0016059968352027248	0.015195291337752066	False	False	-0.0016059968352027248
593	EXTL2	0.15533867870495	0.5960419467422725	-0.0016058951403832937	0.0015421913825733546	False	False	-0.0016058951403832937
1557	POLR1A	0.702441066984248	0.9245010474235507	-0.0016056495108648496	0.005717207114537094	False	False	-0.0016056495108648496
2579	SLC33A1	0.6707002722259783	0.9154091095316599	-0.0016035259282110319	0.004944217553752106	False	False	-0.0016035259282110319
4246	ULBP2	0.4722643449059194	0.8280505308748224	-0.0016031371197767082	0.0023709890178166505	False	False	-0.0016031371197767082
9573	PELP1	0.8406582256056099	0.9655765998288366	-0.0016006156592909626	0.02109950737551201	False	False	-0.0016006156592909626
7491	CCDC184	0.6155631080390191	0.8966990598784768	-0.001600313010133878	0.003731342010893101	False	False	-0.001600313010133878
11672	ZNF134	0.7678487688336736	0.9463356831527242	-0.0015986996650711942	0.010165442106162392	False	False	-0.0015986996650711942
7626	NEMP1	0.6977912948252185	0.9236510942824245	-0.001597911635190483	0.005533705508812915	False	False	-0.001597911635190483
7847	TESC	0.8499746122194325	0.9674523349011315	-0.0015978209412144421	0.021924873250861503	False	False	-0.0015978209412144421
10832	NCLN	0.7881791342653462	0.9519321348700497	-0.0015940843494015556	0.010035809844212476	False	False	-0.0015940843494015556
1156	ACBD3	0.8020670597224777	0.9551758447668739	-0.0015938613094012178	0.011419611116654653	False	False	-0.0015938613094012178
6404	CYB561A3	0.8526330804020769	0.9684813447130239	-0.0015932445903641395	0.022975746022407397	False	False	-0.0015932445903641395
7423	SLCO1A2	0.025568156254081598	0.26320638765685656	-0.0015929891356649575	0.0009757833782756745	False	False	-0.0015929891356649575
5605	NDRG1	0.8442697396462128	0.9659495356448563	-0.0015928683783153772	0.020678570494055748	False	False	-0.0015928683783153772
12001	DENND6B	0.5618953419005954	0.8755724110479052	-0.0015919671489164223	0.003274374403232752	False	False	-0.0015919671489164223
9646	WRAP53	0.8075740840838825	0.957774407752083	-0.0015906527580710585	0.013725463062698066	False	False	-0.0015906527580710585
11542	CTU1	0.030118405765013505	0.2805628775314364	-0.0015843873158928974	0.0009705143450044615	False	False	-0.0015843873158928974
7843	MAP1LC3B2	0.6750858440989345	0.9160675689045096	-0.0015836814144460454	0.005169360952581777	False	False	-0.0015836814144460454
5344	ENTPD4	0.8412591846146186	0.9657681790485755	-0.0015793354934756098	0.020588300342476648	False	False	-0.0015793354934756098
11776	IGLV2-11	0.014780030201989397	0.18618710441346042	-0.0015776628614248846	0.0009663952893555857	False	False	-0.0015776628614248846
5777	2,00 NPR	0.017922596962946367	0.20868077650191072	-0.0015754074366021926	0.0009650137318774712	False	False	-0.0015754074366021926
1669	CKAP2L	0.018355926369284455	0.21064413352149522	-0.0015749934353967464	0.000964760135989203	False	False	-0.0015749934353967464
215	ZDHHC18	0.7354747427589852	0.9349496850923508	-0.0015690366886407393	0.006199691856150017	False	False	-0.0015690366886407393
697	ANKRD35	0.02636490452677732	0.2651866211749952	-0.0015686136180376891	0.0009608521873434616	False	False	-0.0015686136180376891
10222	RPTOR	0.7931047397677872	0.9528469235159747	-0.0015676272370723403	0.013242775964182477	False	False	-0.0015676272370723403
1588	NCAPH	0.8569331083425473	0.9692798862413634	-0.0015672725228549358	0.02473999105047348	False	False	-0.0015672725228549358
5656	FBXL6	0.5236999381283775	0.8570064256068067	-0.0015670669498425763	0.002941976913229324	False	False	-0.0015670669498425763
490	WDR78	0.02579750349339717	0.26320638765685656	-0.0015651237474299954	0.0009587144717400851	False	False	-0.0015651237474299954
11046	NFIX	0.04783631924912598	0.3595563891064908	-0.0015639097917655067	0.0009579708648109159	False	False	-0.0015639097917655067
7665	TBC1D30	0.02609899457407863	0.2641919797028924	-0.0015637546042953923	0.0009578758049323115	False	False	-0.0015637546042953923
6183	CRACR2B	0.009224747307549401	0.14086957867570232	-0.0015631881028487515	0.000957528795223943	False	False	-0.0015631881028487515
9574	ARRB2	0.940073006128024	0.9877013367594243	-0.0015627203570649107	0.1629418796578119	False	False	-0.0015627203570649107
628	RBM15	0.8188962573695702	0.9602612155253566	-0.0015616414346536385	0.015093781465534556	False	False	-0.0015616414346536385
10555	E2F1	0.013540719078919808	0.1768241078999962	-0.0015604138748927438	0.0009558294455759054	False	False	-0.0015604138748927438
11404	ZNF284	0.015389403947241396	0.19072365701487845	-0.0015603745741697927	0.0009558053719702849	False	False	-0.0015603745741697927
10382	MEX3C	0.8133180725332534	0.9588223465240592	-0.0015592336775415592	0.013114517381371454	False	False	-0.0015592336775415592
11596	CNOT3	0.8743876758157082	0.9718533413264552	-0.0015591167830835508	0.029038681583695634	False	False	-0.0015591167830835508
453	YIPF1	0.856002197101581	0.9690341474524461	-0.0015560184081391006	0.020566104976243754	False	False	-0.0015560184081391006
8149	C13orf46	0.03830146928347501	0.31996013691704134	-0.001555480122596117	0.0009528072821626137	False	False	-0.001555480122596117
9704	FLCN	0.4917848644988825	0.838565410125457	-0.0015552663199451908	0.002350696741581656	False	False	-0.0015552663199451908
11426	PPP1R13L	0.5061451387574427	0.8453822443137887	-0.0015546722744021228	0.0024118419427987792	False	False	-0.0015546722744021228
3358	SLC25A46	0.8871016570076758	0.9750308623221597	-0.001554645234161118	0.031572392123729684	False	False	-0.001554645234161118
50	SMIM1	0.016936613226067765	0.2018623982879296	-0.0015545133919922436	0.0009522151126158099	False	False	-0.0015545133919922436
6865	ANKRD16	0.014858959589039907	0.1869805558586481	-0.001553558753918509	0.000951630350332274	False	False	-0.001553558753918509
4672	POLR2J3	0.6338704423036448	0.9034039505786858	-0.0015533540206651869	0.0037980756267558696	False	False	-0.0015533540206651869
3025	C4orf33	0.7077839727507765	0.9262912146680463	-0.001550341637046168	0.005604926355962836	False	False	-0.001550341637046168
3211	ESM1	0.63043047423634	0.9014823279420568	-0.0015444572775191862	0.0038094623880677446	False	False	-0.0015444572775191862
10687	AURKA	0.4925663383044959	0.839313502765648	-0.001544359193663616	0.002344015595871349	False	False	-0.001544359193663616
11750	ZDHHC8	0.4881564962832756	0.8364484696204202	-0.0015438543305303215	0.0022929108452571685	False	False	-0.0015438543305303215
1113	NENF	0.44871476718536185	0.8141542102990199	-0.0015432307254691364	0.002175187218262879	False	False	-0.0015432307254691364
1970	TRIP12	0.8981705491790893	0.9777004084622574	-0.0015428026163118616	0.04500831550983495	False	False	-0.0015428026163118616
6316	CD59	0.4553963530478692	0.8182761496162724	-0.001542734595829831	0.0026057643604703077	False	False	-0.001542734595829831
8704	AP4E1	0.7994966315240035	0.9547394862553217	-0.0015416927907680126	0.009443485957765303	False	False	-0.0015416927907680126
3259	OCLN	0.027697512754079265	0.2697976989865794	-0.0015404816902842512	0.0009436200123800095	False	False	-0.0015404816902842512
1041	TMEM9	0.8686215053103636	0.9699101570972352	-0.0015398332283555584	0.023887268982307856	False	False	-0.0015398332283555584
11212	FAAP24	0.6328690927886527	0.9028950439280614	-0.0015393139213668203	0.004273427845260432	False	False	-0.0015393139213668203
6933	RAB18	0.9179807853076356	0.9826051223950257	-0.0015390834914869535	0.06576895401921383	False	False	-0.0015390834914869535
10031	C17orf67	0.46018464083299093	0.8209539716724181	-0.0015387074473899986	0.0021973654579067995	False	False	-0.0015387074473899986
1257	EIPR1	0.8569224462153614	0.9692798862413634	-0.0015375222114845895	0.024477042041199153	False	False	-0.0015375222114845895
5868	ZNF169	0.6591649185091926	0.9117237801767238	-0.0015373945681109022	0.00525157508808513	False	False	-0.0015373945681109022
5440	FAM110B	0.014728568275328554	0.18573833197102504	-0.0015356602977468306	0.000940666674787915	False	False	-0.0015356602977468306
6092	CACFD1	0.016759583216539666	0.20048085444643343	-0.0015351035375050237	0.0009403256320416235	False	False	-0.0015351035375050237
3094	SCRG1	0.02560531138024656	0.26320638765685656	-0.0015347815738900785	0.0009401284136571163	False	False	-0.0015347815738900785
11515	SCAF1	0.8272334015385452	0.9611753650937169	-0.0015330466317187768	0.01653069918325474	False	False	-0.0015330466317187768
9070	NAGPA	0.8693223129502767	0.97017283148441	-0.0015330318519597183	0.03060859848940095	False	False	-0.0015330318519597183
9096	SNX29	0.8444643660167478	0.9659495356448563	-0.0015321585025608057	0.01791921998699044	False	False	-0.0015321585025608057
7875	ACADS	0.8306384487415508	0.9616710490464865	-0.0015302183232807597	0.016108194236145464	False	False	-0.0015302183232807597
9867	ERBB2	0.017192736047785998	0.20331511753504183	-0.0015279227579760792	0.000935927055083042	False	False	-0.0015279227579760792
11341	BLVRB	0.8204864003324869	0.9605399961595649	-0.0015263057179736308	0.010625866674926392	False	False	-0.0015263057179736308
3255	AK6	0.8838662083235572	0.9738803918845057	-0.0015242338644765178	0.034697180397288745	False	False	-0.0015242338644765178
11840	SMTN	0.025808948312191764	0.26320638765685656	-0.0015224639883292597	0.0009325832929895368	False	False	-0.0015224639883292597
9348	AC040160.1	0.017734207459000513	0.20757164179556686	-0.0015216524451955008	0.0009320861833213374	False	False	-0.0015216524451955008
6302	KIF18A	0.5631535215992373	0.8755724110479052	-0.0015201460854341838	0.002611353790365853	False	False	-0.0015201460854341838
8076	NEK3	0.02689081804701211	0.2675422691473863	-0.001519218151697839	0.0009305950600740522	False	False	-0.001519218151697839
3181	DAB2	0.09653122297172696	0.48319171276671524	-0.0015154068213306226	0.000928260434722138	False	False	-0.0015154068213306226
11605	LENG9	0.025712386496063395	0.26320638765685656	-0.001515354756270303	0.0009282285423386236	False	False	-0.001515354756270303
9551	PAFAH1B1	0.925326671833317	0.9845924848176274	-0.0015117812456624826	0.08550887502903162	False	False	-0.0015117812456624826
11802	HPS4	0.8589949644669853	0.969455944190693	-0.001507935821078347	0.022222608544452245	False	False	-0.001507935821078347
4339	RBAK	0.7196278256419673	0.9283800793386532	-0.0015072297516796876	0.006550036684804878	False	False	-0.0015072297516796876
6729	C11orf1	0.8595408414187218	0.9695832937341875	-0.0015059607078223443	0.02178627547136573	False	False	-0.0015059607078223443
8970	CHTF18	0.7374061331831849	0.9358325505986956	-0.001502773654323543	0.006609100826777691	False	False	-0.001502773654323543
11233	DMKN	0.39060468899625034	0.7793846834378337	-0.0015020481025152155	0.001918561074362938	False	False	-0.0015020481025152155
3531	GM2A	0.5910624792267372	0.885916701855579	-0.0015013636988997214	0.00271706189689508	False	False	-0.0015013636988997214
7502	WNT1	0.480492574071825	0.8329941679148899	-0.001500507816488787	0.002227044493761347	False	False	-0.001500507816488787
11124	IL12RB1	0.8937594960327689	0.9768157189377945	-0.0015002799058860322	0.03922935090092726	False	False	-0.0015002799058860322
11146	DDX49	0.8612287301420569	0.9697846623017153	-0.001499992372391621	0.022859943727421207	False	False	-0.001499992372391621
125	AGMAT	0.011653786352958481	0.15966776442464609	-0.0014994240234750978	0.0009184701931337978	False	False	-0.0014994240234750978
1275	KLF11	0.028896642889522196	0.27396914131634303	-0.0014985342147990517	0.0009179251420116702	False	False	-0.0014985342147990517
8027	DGKH	0.6402645670227503	0.9065561594716443	-0.0014974270764841224	0.0038070899250289038	False	False	-0.0014974270764841224
1739	STAM2	0.7844767780341769	0.9514316083541704	-0.0014972823020260719	0.009995500752052595	False	False	-0.0014972823020260719
8906	GDPGP1	0.040908520430117404	0.334804694769307	-0.0014969638653990838	0.0009169632265734119	False	False	-0.0014969638653990838
8250	NUBPL	0.7096880582974976	0.9266557056015422	-0.001496739481784286	0.006019436461894318	False	False	-0.001496739481784286
11954	SMDT1	0.9197885624646744	0.9826270960635545	-0.0014964640408200137	0.07279406210710836	False	False	-0.0014964640408200137
3825	ATP6V1G2	0.016261703220951825	0.19641323931547167	-0.0014946694757570556	0.0009155578012469897	False	False	-0.0014946694757570556
11355	CCDC97	0.8343927857640125	0.9640286124924046	-0.0014927664138264633	0.01354297904600931	False	False	-0.0014927664138264633
3045	OTUD4	0.8514703152731147	0.9682966990713748	-0.001492030113102457	0.017665148474449336	False	False	-0.001492030113102457
5014	PHF8	0.8360462407766822	0.9643145467967082	-0.0014912938123784504	0.01303615371241819	False	False	-0.0014912938123784504
2703	PIGZ	0.02574869370033128	0.26320638765685656	-0.001491164993342111	0.0009134111352004978	False	False	-0.001491164993342111
6391	MRPL16	0.9127006538304665	0.9815063377095409	-0.0014902672909311132	0.05462497221522553	False	False	-0.0014902672909311132
10823	ZNF554	0.6796614608302043	0.9172873055309565	-0.001488817530928918	0.0041600002603995245	False	False	-0.001488817530928918
1345	KRTCAP3	0.011682958418734877	0.15988067250282686	-0.001487813682975591	0.0009113582944887323	False	False	-0.001487813682975591
1835	INPP1	0.7698423537714539	0.9468909199951998	-0.0014876311193608566	0.008950418272857056	False	False	-0.0014876311193608566
4958	CDK16	0.8311061786683986	0.9617031364506576	-0.0014873261188784672	0.015450254862391672	False	False	-0.0014873261188784672
3512	PCYOX1L	0.6597363048581943	0.9117237801767238	-0.0014815811593516964	0.004348658041508738	False	False	-0.0014815811593516964
8627	INO80	0.8428671525506658	0.9659138867752919	-0.001481334942001926	0.016920076986384945	False	False	-0.001481334942001926
2236	ARIH2OS	0.8236984448302538	0.9607494143181717	-0.001478603373805019	0.014276562930019788	False	False	-0.001478603373805019
159	HP1BP3	0.9456360429533004	0.988896766189277	-0.0014770944947665899	0.15994740398817284	False	False	-0.0014770944947665899
9340	HSF4	0.03236363308874476	0.28984719268965337	-0.0014766201988622573	0.0009045017406690952	False	False	-0.0014766201988622573
561	BTBD8	0.4635792648101328	0.8226215624034102	-0.0014752755766915466	0.0021166545014048733	False	False	-0.0014752755766915466
4142	CDK19	0.8180022657437275	0.9601359230403476	-0.0014737663617495026	0.012799172965419848	False	False	-0.0014737663617495026
10064	AC005702.1	0.02613657229102265	0.2641919797028924	-0.0014734647203032626	0.0009025688564708067	False	False	-0.0014734647203032626
8645	CAPN3	0.017572078307084796	0.20608533438549048	-0.0014720478788553344	0.0009017009721245877	False	False	-0.0014720478788553344
9743	MTRNR2L1	0.027075835412568607	0.2677783024173857	-0.001471947611626267	0.0009016395535666582	False	False	-0.001471947611626267
1420	CALM2	0.9610496621383168	0.9926501662624408	-0.0014714835607821906	0.3448081453179204	False	False	-0.0014714835607821906
507	TYW3	0.8852779673558654	0.9744289067245039	-0.0014711745294564216	0.029420550566080006	False	False	-0.0014711745294564216
8959	RHBDL1	0.06707450868244813	0.42089343918017746	-0.0014709328468054533	0.000901017960724096	False	False	-0.0014709328468054533
8858	FAH	0.016126886251240233	0.19518691636176003	-0.0014687177304165571	0.0008996610941235409	False	False	-0.0014687177304165571
3079	TRIM61	0.5913916742873586	0.885916701855579	-0.0014686831323442156	0.0026569492075332376	False	False	-0.0014686831323442156
10808	DOT1L	0.6517300299522661	0.909777881537249	-0.0014673922547518998	0.0038334941058311353	False	False	-0.0014673922547518998
1603	ACTR1B	0.9043089464035748	0.9792018579467385	-0.001466748663425624	0.0470695054635059	False	False	-0.001466748663425624
1492	TGFA	0.027980080094262845	0.27132446176771563	-0.0014663637178828725	0.0008982191468740619	False	False	-0.0014663637178828725
10790	REEP6	0.5451598471334357	0.8691970333241306	-0.0014660128665570401	0.0023862417586970816	False	False	-0.0014660128665570401
10182	SPHK1	0.732763743006861	0.9332477692777819	-0.0014650758634230912	0.00622049292419539	False	False	-0.0014650758634230912
7239	SFXN4	0.720866147079184	0.9293513371620343	-0.0014646445631814743	0.00548926530795735	False	False	-0.0014646445631814743
6003	PTRH1	0.8870537149215345	0.9750308623221597	-0.0014637013458306486	0.03216498007261476	False	False	-0.0014637013458306486
5870	FBP1	0.013194062962425007	0.17504521541099602	-0.001461504872092383	0.0008952428673415683	False	False	-0.001461504872092383
4067	ELOVL4	0.2508361655106303	0.7154522359179971	-0.001461167960766572	0.0015663775767004767	False	False	-0.001461167960766572
4771	ZC3HAV1L	0.014601797807339409	0.1849350806527825	-0.001455508824613425	0.0008915699964259253	False	False	-0.001455508824613425
4370	TMEM106B	0.8836677267095288	0.9738803918845057	-0.0014549786007572005	0.0324736938400324	False	False	-0.0014549786007572005
1476	FBXO48	0.7089613926160558	0.9266544992989276	-0.0014545419260577441	0.005643957337841045	False	False	-0.0014545419260577441
10467	LZTS3	0.028836638834286377	0.2739602729931996	-0.0014545190846119264	0.0008909637325031813	False	False	-0.0014545190846119264
2228	PFKFB4	0.0662564199530518	0.41889773218835125	-0.001454398999069576	0.000890890174263785	False	False	-0.001454398999069576
8095	AC001226.2	0.028676611740896463	0.2735171481861701	-0.0014537767376228508	0.0008905090088414592	False	False	-0.0014537767376228508
9608	C17orf100	0.027188173397682088	0.2681754784288276	-0.001451842940511489	0.0008893244639905386	False	False	-0.001451842940511489
4055	MTO1	0.8887561447016921	0.9752220812397825	-0.0014468174865279763	0.03141332560673703	False	False	-0.0014468174865279763
8902	ZNF710	0.02848144961739702	0.27338989263726093	-0.0014457936523095587	0.0008856189805407857	False	False	-0.0014457936523095587
2958	DDIT4L	0.047149087249266274	0.35721220623991917	-0.0014456772617069727	0.0008855476856318324	False	False	-0.0014456772617069727
7260	LHPP	0.8522607271000653	0.9684813447130239	-0.0014456351058032945	0.018536224831328836	False	False	-0.0014456351058032945
6167	LRRC56	0.032649067296311424	0.29140659151532755	-0.0014442117142348743	0.000884649966475229	False	False	-0.0014442117142348743
3111	ACSL1	0.6005433631069044	0.8898512397369266	-0.0014440553511021075	0.0032909450359469234	False	False	-0.0014440553511021075
7682	FRS2	0.7720793132045751	0.9478103509639837	-0.0014426724359192908	0.008598891325121703	False	False	-0.0014426724359192908
4580	PEX1	0.8560874332656805	0.9690371023395329	-0.001442139020978724	0.01899525375906811	False	False	-0.001442139020978724
10689	CASS4	0.555845001331948	0.8737199999816755	-0.001441037928928864	0.0023867801849751973	False	False	-0.001441037928928864
5830	FRMD3	0.1212967053822255	0.5390583873245179	-0.0014404311190484272	0.000882334167917454	False	False	-0.0014404311190484272
9641	CD68	0.7618023105680497	0.9441599763634738	-0.0014370500812119827	0.007559274160844642	False	False	-0.0014370500812119827
8496	GSC	0.01595692190140805	0.19393034203079132	-0.0014346493780758177	0.0008787925701675027	False	False	-0.0014346493780758177
3745	H3C7	0.05819749186818241	0.38980021966307443	-0.001432910908916559	0.0008777276731940896	False	False	-0.001432910908916559
2503	TMCC1	0.7476414312334638	0.9386937914041392	-0.0014328082903621866	0.006800946703743796	False	False	-0.0014328082903621866
1981	B3GNT7	0.02545970563424579	0.26261339285702257	-0.001431984654698289	0.0008771602974035019	False	False	-0.001431984654698289
1413	ATP6V1E2	0.6373217590564011	0.9052375557040342	-0.0014288583997537966	0.0035849905107170343	False	False	-0.0014288583997537966
5340	TNFRSF10A	0.5488747008492646	0.8702525744367662	-0.0014284845390303389	0.0023961317303135645	False	False	-0.0014284845390303389
8610	DISP2	0.03069285851318602	0.2828912400524911	-0.0014270196633654703	0.0008741189985601015	False	False	-0.0014270196633654703
8251	ARHGAP5	0.7867011973555383	0.9519124184167245	-0.0014261741939665998	0.00841811396788026	False	False	-0.0014261741939665998
7910	CDK2AP1	0.02602480521865356	0.2641919797028924	-0.0014258428250504354	0.0008733981278140184	False	False	-0.0014258428250504354
10067	USP32	0.7964604128541684	0.9535410087743658	-0.001425162452278321	0.010513125550608302	False	False	-0.001425162452278321
8679	SHF	0.02611788188748553	0.2641919797028924	-0.0014233522676972668	0.0008718725402168064	False	False	-0.0014233522676972668
6866	FBH1	0.8296918833601982	0.961552002451147	-0.0014227829110698988	0.015315640284571537	False	False	-0.0014227829110698988
5591	SQLE	0.8070703233716291	0.9576446087010696	-0.0014205256387773244	0.01171950705695984	False	False	-0.0014205256387773244
853	PAQR6	0.026970142731914736	0.267602228392467	-0.0014200498313067245	0.0008698496371940818	False	False	-0.0014200498313067245
7944	CHFR	0.8745082698509903	0.9718784221370619	-0.0014193351963658835	0.026320874604374864	False	False	-0.0014193351963658835
10712	TAF4	0.7374628608998248	0.9358325505986956	-0.0014190033235942966	0.005651602640661389	False	False	-0.0014190033235942966
8940	SNRNP25	0.8350396346862748	0.9641946895750584	-0.0014179539607011415	0.012553934419397698	False	False	-0.0014179539607011415
6420	ASRGL1	0.026586736029033862	0.26673159978486666	-0.0014174779852787341	0.0008682742563271245	False	False	-0.0014174779852787341
799	AL358472.6	0.025804830620578586	0.26320638765685656	-0.0014172467156398298	0.0008681325924171265	False	False	-0.0014172467156398298
8487	TMEM251	0.7637360712610581	0.9446421265291804	-0.001408485509602468	0.008089262862191644	False	False	-0.001408485509602468
155	CAMK2N1	0.8180904748703874	0.9601359230403476	-0.0014082194739394147	0.008516403738149377	False	False	-0.0014082194739394147
7058	AC022400.7	0.026638140980295447	0.26693293615661007	-0.001406773744780599	0.0008617173880338669	False	False	-0.001406773744780599
7567	ATF7	0.8378427126426177	0.9654371520802338	-0.001406615198274335	0.015445125029357368	False	False	-0.001406615198274335
7361	PEX5	0.7265955887057252	0.9314308404804396	-0.0014063720040570992	0.005753879684435074	False	False	-0.0014063720040570992
2718	PDE6B	0.7334628086626558	0.9333209263998699	-0.0014063310238160733	0.0062206087763919385	False	False	-0.0014063310238160733
3328	POU5F2	0.02710205021908568	0.2677783024173857	-0.0014053156711639335	0.0008608242469774776	False	False	-0.0014053156711639335
10502	KIF16B	0.4496784089228706	0.814551578349293	-0.0014044608804397478	0.0019757798033614837	False	False	-0.0014044608804397478
8953	NHLRC4	0.020700603755783014	0.23016613138756029	-0.0014028870880277264	0.0008593366216045133	False	False	-0.0014028870880277264
8640	SPTBN5	0.5436431129296648	0.8691815950681012	-0.0014018126163393525	0.0022925029936528133	False	False	-0.0014018126163393525
9011	BRICD5	0.26261304568486177	0.7252933940386873	-0.0013988146765757771	0.0014916358456058905	False	False	-0.0013988146765757771
11669	ZNF416	0.6151185850648857	0.8963225264468425	-0.0013972861471758726	0.0033080369006669107	False	False	-0.0013972861471758726
7561	SP1	0.8283211931942339	0.9611753650937169	-0.0013947067433165454	0.01436410034291966	False	False	-0.0013947067433165454
6668	ME3	0.026254097461731046	0.2647532717379035	-0.00139328570307343	0.0008534553060091512	False	False	-0.00139328570307343
3904	SYNGAP1	0.7417962226880487	0.9366177812178496	-0.0013928827866872776	0.006496476150269425	False	False	-0.0013928827866872776
5196	RTL8A	0.8615786542346895	0.9697846623017153	-0.0013914310112633928	0.020854943236985873	False	False	-0.0013914310112633928
5022	USP51	0.025696713560817482	0.26320638765685656	-0.0013909110324674247	0.0008520007046849228	False	False	-0.0013909110324674247
9037	MMP25	0.025856878638009194	0.26346609267295557	-0.0013908864275276283	0.0008519856329617459	False	False	-0.0013908864275276283
9557	TAX1BP3	0.7503163700808753	0.9394494413541181	-0.0013905630363223195	0.005775300233603217	False	False	-0.0013905630363223195
131	ARHGEF19	0.7012110534108218	0.9240855407076916	-0.0013895136734291644	0.004789829459907704	False	False	-0.0013895136734291644
11986	GRAMD4	0.6814816622715709	0.9180547214857578	-0.0013893403471638417	0.0030540623431375554	False	False	-0.0013893403471638417
10405	PHLPP1	0.02050208582397362	0.22878064942299012	-0.001387248675353446	0.0008497573327013227	False	False	-0.001387248675353446
3758	H2AC11	0.7954709930316604	0.9531348392189735	-0.0013858415751103516	0.009364814042698505	False	False	-0.0013858415751103516
8670	WDR76	0.8084089065217235	0.9580979811118281	-0.0013848473004100508	0.010352470500524654	False	False	-0.0013848473004100508
4806	ARHGEF5	0.027434419633645266	0.2692906775744253	-0.0013839984719750307	0.0008477664249407691	False	False	-0.0013839984719750307
10169	FBF1	0.8344280620073536	0.9640286124924046	-0.0013823118999242844	0.011157483772136444	False	False	-0.0013823118999242844
9204	TBX6	0.02216514171632671	0.24069702041581448	-0.001382255132213355	0.0008466985444863176	False	False	-0.001382255132213355
2971	ARHGEF38	0.04975599341389201	0.3625412353870741	-0.0013816898904052703	0.0008463523063678728	False	False	-0.0013816898904052703
8444	GSTZ1	0.7414873891150098	0.9366177812178496	-0.0013810798054645875	0.006206443630765344	False	False	-0.0013810798054645875
8603	FSIP1	0.2660788359429904	0.7252933940386873	-0.0013789941799192608	0.001516042136435592	False	False	-0.0013789941799192608
7113	EXOC6	0.8334763961180602	0.963434966851233	-0.0013789689871481386	0.014158569536236829	False	False	-0.0013789689871481386
4297	AFDN	0.0263339787479292	0.265102920820355	-0.0013766406712409987	0.0008432594138782385	False	False	-0.0013766406712409987
6283	HPS5	0.8365101649506919	0.9644702334390202	-0.0013758182112397533	0.013291936324432839	False	False	-0.0013758182112397533
1369	SPAST	0.8086957617718737	0.9580979811118281	-0.0013745646189486987	0.011716436074916707	False	False	-0.0013745646189486987
5353	CDCA2	0.018003619316164614	0.20890303586763587	-0.0013741818567794444	0.0008417532703471045	False	False	-0.0013741818567794444
2715	ZNF141	0.8416478381310437	0.9659138867752919	-0.001372941532681181	0.014917752618879773	False	False	-0.001372941532681181
8028	AKAP11	0.8685339406655037	0.9699101570972352	-0.001371690627619046	0.019286162371552267	False	False	-0.001371690627619046
86	TMEM201	0.0283791032691174	0.27326050171344274	-0.0013707072697862319	0.0008396249167014694	False	False	-0.0013707072697862319
10796	ATP8B3	0.5640699966172735	0.8756428086482753	-0.0013689770302655398	0.002317379231478066	False	False	-0.0013689770302655398
9179	RABEP2	0.877186094132527	0.9724585038270419	-0.0013688314160484518	0.025262937512855195	False	False	-0.0013688314160484518
1762	GCA	0.6717909342119496	0.9154091095316599	-0.001367148874841085	0.0037533719699050106	False	False	-0.001367148874841085
4614	ZSCAN25	0.8115558021925223	0.9586507023313616	-0.0013648677533918481	0.010986850250425728	False	False	-0.0013648677533918481
861	TTC24	0.7747023910242237	0.9488599381608422	-0.0013644539201382094	0.007026423180345879	False	False	-0.0013644539201382094
8960	STUB1	0.9276259321866545	0.9849884049511167	-0.0013619628589296184	0.07884674242069556	False	False	-0.0013619628589296184
6492	CDCA5	0.0182380666823562	0.21032059592003297	-0.0013610460100125675	0.0008337069248650656	False	False	-0.0013610460100125675
8129	IRS2	0.01123286893848322	0.15589217324946875	-0.0013569460544641911	0.0008311955025419593	False	False	-0.0013569460544641911
3120	TLR3	0.5572550082787029	0.8745465993700827	-0.001356789439403713	0.0022649241064480225	False	False	-0.001356789439403713
3863	PPT2	0.5724703909595418	0.8801556691023525	-0.0013558136394022356	0.0023498956011175067	False	False	-0.0013558136394022356
8151	CFAP97D2	0.04213296919192192	0.34196225791201407	-0.0013557471304864721	0.0008304611032525467	False	False	-0.0013557471304864721
4520	NSUN5	0.8889089400113639	0.9752220812397825	-0.0013555968136187747	0.03137566144903039	False	False	-0.0013555968136187747
2367	ZNF717	0.531690816848083	0.8624716320877339	-0.0013543301210867363	0.002142932336387593	False	False	-0.0013543301210867363
1899	ZDBF2	0.625644555735503	0.9008638002263631	-0.001351082604937241	0.0035543482490750246	False	False	-0.001351082604937241
5437	PLAG1	0.05591150397080592	0.38146022022665027	-0.001350884673732122	0.0008274826118289385	False	False	-0.001350884673732122
6520	SNX32	0.03208273160806712	0.2892131255183791	-0.001350588658671433	0.0008273012881968604	False	False	-0.001350588658671433
6579	NUDT8	0.44391565063391025	0.8125965262459125	-0.0013504003846952443	0.0022283572822722583	False	False	-0.0013504003846952443
11480	CYTH2	0.8902246938956302	0.9759603579978432	-0.0013475001928836242	0.033348858962918435	False	False	-0.0013475001928836242
1527	LBX2	0.6373610906073113	0.9052375557040342	-0.0013474074834858934	0.0026459767710590777	False	False	-0.0013474074834858934
2764	C4orf50	0.53338638479886	0.8627260127717067	-0.0013463954058939994	0.0021416088674477366	False	False	-0.0013463954058939994
10008	PPP1R9B	0.8427308085341352	0.9659138867752919	-0.0013446154526382925	0.014431176057388617	False	False	-0.0013446154526382925
5570	DEPTOR	0.02957475622084436	0.2772517514687794	-0.0013431587226360867	0.0008227500907513638	False	False	-0.0013431587226360867
3385	SNX24	0.026012562659430322	0.2641919797028924	-0.0013424735632374591	0.0008223303972721793	False	False	-0.0013424735632374591
10185	CYGB	0.027697186280651938	0.2697976989865794	-0.0013407687684156007	0.0008212861274693942	False	False	-0.0013407687684156007
5468	TERF1	0.9317182612911177	0.9862491291127673	-0.001338777447810176	0.07681142122939577	False	False	-0.001338777447810176
6840	SNX19	0.8303356880127041	0.961552002451147	-0.001337307533591083	0.011334133096212564	False	False	-0.001337307533591083
3136	LPCAT1	0.8786304087586209	0.9728097227060885	-0.0013350690719009467	0.022692904309477915	False	False	-0.0013350690719009467
9253	ITGAX	0.04755839934872736	0.3591531922484704	-0.0013338627580436985	0.0008170558599928438	False	False	-0.0013338627580436985
3727	H3C3	0.025429662447332874	0.26261339285702257	-0.0013334702546696103	0.0008168154325726074	False	False	-0.0013334702546696103
8917	VPS33B	0.23250293839102168	0.6995470076913369	-0.0013328120515360836	0.0013749146993748498	False	False	-0.0013328120515360836
5572	MTBP	0.5922419275087174	0.886058594951172	-0.001332031327558998	0.0024012856721488196	False	False	-0.001332031327558998
555	ZNF326	0.8930125450154829	0.9767538540712837	-0.0013310086690032326	0.029637409244165865	False	False	-0.0013310086690032326
9276	ADCY7	0.9030056061045643	0.9790070811524044	-0.0013307748800872158	0.039335470733254455	False	False	-0.0013307748800872158
8656	LCMT2	0.01803667434038556	0.20890303586763587	-0.0013270318221297412	0.0008128715792757481	False	False	-0.0013270318221297412
3159	C5orf22	0.8545276885213359	0.968613717357067	-0.0013241777330892754	0.01640259383549524	False	False	-0.0013241777330892754
3920	ANKS1A	0.7437509603928247	0.9372417547061175	-0.001323772633329626	0.005315930192726989	False	False	-0.001323772633329626
5996	RALGPS1	0.4746294751585851	0.8295759291594466	-0.0013215123379045168	0.0019314758869451146	False	False	-0.0013215123379045168
629	SLC16A4	0.026675085366264242	0.26693293615661007	-0.0013208487603131507	0.0008090841529760943	False	False	-0.0013208487603131507
3514	ARHGEF37	0.030555018179070904	0.2826098211389145	-0.001319446614648377	0.0008082252705123189	False	False	-0.001319446614648377
8109	FARP1	0.0373621163781563	0.3152738126386631	-0.0013152713327143444	0.0008056677071117731	False	False	-0.0013152713327143444
943	DCAF6	0.8949592680439236	0.9768157189377945	-0.0013146219470507106	0.026917245239019394	False	False	-0.0013146219470507106
9047	NAA60	0.8906499376655088	0.9759603579978432	-0.001311316655479441	0.02709699053923751	False	False	-0.001311316655479441
671	CD58	0.9401251024135352	0.9877013367594243	-0.001311184981262374	0.0950020919012469	False	False	-0.001311184981262374
5546	KLF10	0.8114326644373651	0.9586507023313616	-0.0013103828434298343	0.0093872154694657	False	False	-0.0013103828434298343
7632	STAC3	0.02840954559467976	0.27326050171344274	-0.0013097399239107887	0.0008022794499993324	False	False	-0.0013097399239107887
735	PLEKHO1	0.8411554164686478	0.9657435853494176	-0.0013082679942700056	0.01255527779806492	False	False	-0.0013082679942700056
5308	VPS37A	0.8908931955339137	0.9759603579978432	-0.0013076969581245629	0.0245904152303241	False	False	-0.0013076969581245629
4615	CYP3A5	0.6470870812174218	0.9084315643425811	-0.001306538930411966	0.0026479601118237126	False	False	-0.001306538930411966
3726	H2BC3	0.021000268339110003	0.23169439988812993	-0.0013061628863150112	0.0008000883403732333	False	False	-0.0013061628863150112
851	PMF1	0.78910158375908	0.9525001561961718	-0.00130372456197397	0.007888148614573617	False	False	-0.00130372456197397
559	BRDT	0.031547303477134636	0.28725681302782224	-0.0013030608164307962	0.0007981881715877112	False	False	-0.0013030608164307962
855	TMEM79	0.8243488065431372	0.960895618478566	-0.001301951662694177	0.01087693452055371	False	False	-0.001301951662694177
4912	PHKA2	0.7783439662622967	0.9489986522844596	-0.0013017682593204054	0.006833035856225463	False	False	-0.0013017682593204054
171	ID3	0.026519511752600332	0.2665131395325593	-0.0012990155291957555	0.000795710236267295	False	False	-0.0012990155291957555
9723	TRIM16L	0.02758667280401341	0.26958074976381124	-0.0012983370878694271	0.0007952946579343705	False	False	-0.0012983370878694271
4869	PLCXD1	0.5875915063780923	0.8843284956520875	-0.0012975224376272298	0.002298869961482841	False	False	-0.0012975224376272298
4967	ZNF81	0.5764122740441046	0.8801556691023525	-0.0012960239716008645	0.002263387670567216	False	False	-0.0012960239716008645
3059	GATB	0.7723332280871636	0.9478103509639837	-0.0012952416520816078	0.006575787169209053	False	False	-0.0012952416520816078
698	ITGA10	0.046340976608062696	0.3562390610427224	-0.0012950572409969913	0.000793285592090945	False	False	-0.0012950572409969913
11327	DYRK1B	0.8807276504103976	0.9734401926315279	-0.0012940942053328826	0.022343641623508097	False	False	-0.0012940942053328826
3779	ZNF165	0.028157016288182252	0.2717905243027173	-0.0012922321236433162	0.0007915550702099883	False	False	-0.0012922321236433162
1593	CNNM4	0.5411545951454135	0.868216291636855	-0.0012915621638832657	0.0021080208379168843	False	False	-0.0012915621638832657
8340	JKAMP	0.9165603421401277	0.9826051223950257	-0.0012885853860474332	0.04565029894543249	False	False	-0.0012885853860474332
5496	CPNE3	0.9386287459981127	0.9873744670433103	-0.001285667055440605	0.08383704704600711	False	False	-0.001285667055440605
11463	INAFM1	0.7278571086702803	0.9318096463797672	-0.0012832210053164194	0.004870409145951271	False	False	-0.0012832210053164194
2963	UBE2D3	0.9626873434276306	0.993086213714421	-0.0012828615884484054	0.2608936602293059	False	False	-0.0012828615884484054
2075	TSEN2	0.7183151089703641	0.9283794738264837	-0.0012828609166411753	0.005168819020307342	False	False	-0.0012828609166411753
1521	INO80B	0.6638885534087726	0.9127955240150782	-0.0012827735817012842	0.0026981101566275886	False	False	-0.0012827735817012842
3777	H3C12	0.02497766763354686	0.2592372442533076	-0.001282374528206704	0.0007855168132241382	False	False	-0.001282374528206704
5821	PCSK5	0.05102287933676071	0.3657679271769741	-0.0012823373268813466	0.0007854940256017238	False	False	-0.0012823373268813466
8101	NDFIP2	0.4074612086078099	0.7892261346689008	-0.0012798209049498255	0.00168108916976814	False	False	-0.0012798209049498255
3778	H2AC17	0.030728551722158118	0.2828912400524911	-0.0012785137360321838	0.0007831518901078853	False	False	-0.0012785137360321838
2306	TNNC1	0.046609701529168004	0.3562390610427224	-0.0012777351114526916	0.0007826749446563596	False	False	-0.0012777351114526916
1026	B3GALT2	0.06045732410276984	0.3977336187540111	-0.001277654326633292	0.0007826254600225839	False	False	-0.001277654326633292
5774	GBA2	0.8031273469874738	0.9552816962950398	-0.0012733031151809207	0.008244476107837156	False	False	-0.0012733031151809207
957	SELL	0.9100832790088411	0.9807458142254607	-0.0012729457137345965	0.030696610681885898	False	False	-0.0012729457137345965
11403	ZNF223	0.046384942306007045	0.3562390610427224	-0.0012699256043324334	0.0007778912414471771	False	False	-0.0012699256043324334
4774	UBN2	0.7333603283578273	0.9333209263998699	-0.0012697035720429406	0.005796686583740074	False	False	-0.0012697035720429406
5505	LRRC69	0.02597483426838752	0.2641919797028924	-0.0012686864558968222	0.0007771322027195331	False	False	-0.0012686864558968222
7464	KIF21A	0.9171783046905508	0.9826051223950257	-0.0012682054419201904	0.0431553935415523	False	False	-0.0012682054419201904
4238	ZC3H12D	0.6637915409220888	0.9127955240150782	-0.0012681711797514637	0.0033888262155097586	False	False	-0.0012681711797514637
1056	KLHL12	0.8457528114926264	0.9663862990243104	-0.0012681678207153142	0.013223632455391938	False	False	-0.0012681678207153142
3907	ITPR3	0.8394871545227804	0.9655186479453854	-0.001267759361919515	0.012606779654878516	False	False	-0.001267759361919515
5482	TPD52	0.8252218290999592	0.960895618478566	-0.0012675121368588996	0.009994448140956635	False	False	-0.0012675121368588996
10351	RPRD1A	0.8856942893820483	0.9744298898567225	-0.0012671171142076992	0.02239204678944377	False	False	-0.0012671171142076992
11271	ZNF850	0.26902166864045896	0.7252933940386873	-0.001267038512761797	0.0013854154060746347	False	False	-0.001267038512761797
1533	HK2	0.019886042379048584	0.22373744646315935	-0.0012663871956523772	0.0007757237939120726	False	False	-0.0012663871956523772
11471	PLA2G4C	0.0535676377311644	0.3739531281613667	-0.0012643920121553803	0.0007745016469122019	False	False	-0.0012643920121553803
7575	ZNF385A	0.0287323607235131	0.2735171481861701	-0.0012616786667295852	0.0007728395907771449	False	False	-0.0012616786667295852
787	S100A13	0.03183043003459611	0.2884909454758448	-0.0012593525341959427	0.0007714147213846445	False	False	-0.0012593525341959427
2191	KIF15	0.055519180081255684	0.38033232709869547	-0.0012573385400965079	0.0007701810519752461	False	False	-0.0012573385400965079
6913	NSUN6	0.8349393312078981	0.9641946895750584	-0.0012558079112990096	0.012002953219898912	False	False	-0.0012558079112990096
5607	ZFAT	0.7778251132488958	0.9488599381608422	-0.001255793131539951	0.00574745811781911	False	False	-0.001255793131539951
4782	RAB19	0.03082552987509916	0.2833243059366481	-0.0012539942837059021	0.0007681325321670535	False	False	-0.0012539942837059021
8543	ZBTB42	0.030493443640494382	0.28227579276600007	-0.001252223819727318	0.0007670480368095775	False	False	-0.001252223819727318
9104	NPIPA1	0.6849595218882218	0.9194783780567559	-0.001252011528642659	0.0035507478101482227	False	False	-0.001252011528642659
10853	SIRT6	0.8922279346504008	0.9765794883415679	-0.0012515177503286585	0.025841579924142637	False	False	-0.0012515177503286585
7043	NUDT13	0.018837987184041657	0.214705455485365	-0.0012508503098457202	0.0007662066951567351	False	False	-0.0012508503098457202
10540	TPX2	0.701447515088149	0.9240855407076916	-0.001246389845742581	0.003719767035786496	False	False	-0.001246389845742581
9102	PLA2G10	0.0488271339933371	0.3615504503409583	-0.0012461979608025314	0.0007633569049324061	False	False	-0.0012461979608025314
8865	SAXO2	0.030627723793924616	0.2826232775612002	-0.0012441690189922306	0.0007621140793225793	False	False	-0.0012441690189922306
10270	RAB40B	0.6267929606141145	0.9008638002263631	-0.0012439275042930697	0.002380796743361929	False	False	-0.0012439275042930697
5483	ZBTB10	0.6565917250953319	0.9113344899268415	-0.0012412901570601608	0.003229551044357724	False	False	-0.0012412901570601608
3493	ARAP3	0.656877575330187	0.9113344899268415	-0.0012409626510355685	0.0025174593293043074	False	False	-0.0012409626510355685
7916	TMED2	0.9470039454698198	0.9888983887393733	-0.001240768834649733	0.12521099801673446	False	False	-0.001240768834649733
12	SCNN1D	0.13270739852930905	0.5658041044566569	-0.0012393931413946378	0.0007591886218463959	False	False	-0.0012393931413946378
7273	MKI67	0.5883828515237393	0.8848208142980075	-0.0012389290905505618	0.0021084960181872513	False	False	-0.0012389290905505618
5804	CBWD3	0.02776185797818516	0.2701767842460268	-0.0012387304035623092	0.0007587826626678539	False	False	-0.0012387304035623092
9020	TBC1D24	0.04662498766428024	0.3562390610427224	-0.0012363642984984857	0.0007573333081551069	False	False	-0.0012363642984984857
10509	KAT14	0.7507963180111212	0.939768740617132	-0.0012354843989790811	0.005027641282351904	False	False	-0.0012354843989790811
9114	NOMO3	0.01765486986118463	0.20684946426770565	-0.0012351333797014413	0.0007565793104816315	False	False	-0.0012351333797014413
2206	LRRC2	0.04975001134598345	0.3625412353870741	-0.0012325395319866706	0.000754990452510673	False	False	-0.0012325395319866706
2520	RAB6B	0.04605511702050448	0.3562390610427224	-0.0012300748392118544	0.0007534807082265615	False	False	-0.0012300748392118544
6719	EXPH5	0.04556001511232072	0.3562390610427224	-0.0012293729686083821	0.0007530507783210555	False	False	-0.0012293729686083821
1813	SESTD1	0.04695988986801235	0.3562390610427224	-0.0012291489208971994	0.0007529135381932868	False	False	-0.0012291489208971994
6569	RPS6KB2	0.9254448269234986	0.9845924848176274	-0.001227461677039223	0.05497407635977102	False	False	-0.001227461677039223
7048	CFAP70	0.11437425490230298	0.5228873350226707	-0.0012273043901715151	0.0007517836733482951	False	False	-0.0012273043901715151
5282	CLN8	0.5249696206861949	0.8580324086160807	-0.0012261671045071425	0.0019172931165802618	False	False	-0.0012261671045071425
9309	ADGRG5	0.8591026285789455	0.969455944190693	-0.0012261194061938172	0.014844792136965797	False	False	-0.0012261194061938172
2213	PTPN23	0.8387264701901069	0.965481964993014	-0.0012246454611313446	0.011711412802511869	False	False	-0.0012246454611313446
7501	WNT10B	0.08865002357393457	0.4695968728433174	-0.0012241563014920498	0.0007498553158108925	False	False	-0.0012241563014920498
8088	KLF12	0.8953991942793595	0.9768157189377945	-0.00122348995269586	0.0261831495391075	False	False	-0.00122348995269586
8138	ATP11A	0.5333924214365318	0.8627260127717067	-0.0012224135495617003	0.0019656029979286845	False	False	-0.0012224135495617003
178	FUCA1	0.8542800303204163	0.968613717357067	-0.0012222014264288488	0.014220873132174792	False	False	-0.0012222014264288488
8346	SLC38A6	0.85310565128933	0.968613717357067	-0.0012209841117282107	0.0124143693639442	False	False	-0.0012209841117282107
201	PDIK1L	0.7723461196560316	0.9478103509639837	-0.0012199421387145849	0.006804119589803524	False	False	-0.0012199421387145849
93	KIF1B	0.7905477864764067	0.9528469235159747	-0.0012195833936538005	0.00669349480940159	False	False	-0.0012195833936538005
5432	MRPL15	0.8830704637855086	0.9738803918845057	-0.0012194429859427446	0.021822980583407158	False	False	-0.0012194429859427446
10418	FBXO15	0.02579419632219133	0.26320638765685656	-0.0012184676897966896	0.0007463707642759694	False	False	-0.0012184676897966896
2584	LEKR1	0.027572603527190917	0.26958074976381124	-0.0012182392753385125	0.0007462308493031319	False	False	-0.0012182392753385125
912	ADAMTS4	0.049601447527041556	0.3625412353870741	-0.0012180214418442067	0.0007460974156856537	False	False	-0.0012180214418442067
8167	NDRG2	0.6469254267380999	0.9084315643425811	-0.0012174410003975447	0.0029525139672291834	False	False	-0.0012174410003975447
11905	NPTXR	0.02977984234816039	0.2785151443853469	-0.001217178659674256	0.0007455811705873456	False	False	-0.001217178659674256
2109	KAT2B	0.8715017719991854	0.9712060796281307	-0.0012171373435296152	0.017001497104417444	False	False	-0.0012171373435296152
10255	RFNG	0.726146518273588	0.9313480278119686	-0.001216428586902036	0.003879287139360988	False	False	-0.001216428586902036
6504	TIGD3	0.03038796222842858	0.28195413054984997	-0.0012159349765398428	0.0007448193541359763	False	False	-0.0012159349765398428
1173	TRIM17	0.04835768840905271	0.36123501252316575	-0.0012156267009972074	0.0007446305203619738	False	False	-0.0012156267009972074
5305	MICU3	0.018309602777028963	0.21053320082270077	-0.0012140735666575065	0.0007436791499860065	False	False	-0.0012140735666575065
410	MAST2	0.5861500129654136	0.8832541888806849	-0.0012136405868978146	0.002141434352758319	False	False	-0.0012136405868978146
1446	PAPOLG	0.8888822302823037	0.9752220812397825	-0.001212746411474774	0.02218063223327315	False	False	-0.001212746411474774
12041	TIAM1	0.010071695668812932	0.14691647612417671	-0.0012120492435219112	0.0007424391535392334	False	False	-0.0012120492435219112
7735	AMDHD1	0.045487681171821316	0.3562390610427224	-0.0012110899027975672	0.0007418515106533156	False	False	-0.0012110899027975672
8987	JPT2	0.8283030565840133	0.9611753650937169	-0.0012099785656874507	0.009487399874731552	False	False	-0.0012099785656874507
11627	ISOC2	0.843935215718109	0.9659495356448563	-0.001208374290022371	0.013284375782796117	False	False	-0.001208374290022371
7762	C12orf73	0.863040434697776	0.9699101570972352	-0.0012070777020686007	0.014883891765981221	False	False	-0.0012070777020686007
78	SLC45A1	0.6023093910321096	0.8908922358462077	-0.0012046922825469167	0.002179836651288666	False	False	-0.0012046922825469167
7711	DUSP6	0.6146649242033788	0.8963225264468425	-0.0012022677302540889	0.0022292347695288617	False	False	-0.0012022677302540889
11206	ZNF507	0.8359473252883756	0.9643145467967082	-0.0012016750283254808	0.010800656537676966	False	False	-0.0012016750283254808
11967	MCAT	0.8458749986707386	0.966391681529218	-0.0012009494765171532	0.009287344703320847	False	False	-0.0012009494765171532
9673	PIK3R6	0.037244193766690734	0.3149242281872739	-0.0011995136565149792	0.0007347604963755192	False	False	-0.0011995136565149792
11546	AC008750.8	0.028620375159755174	0.2735171481861701	-0.001198792891333165	0.0007343189926211571	False	False	-0.001198792891333165
9407	FCSK	0.7303520797025143	0.9325391762407352	-0.0011967332143420948	0.00479752554146703	False	False	-0.0011967332143420948
6410	PPP1R32	0.026902307007295536	0.2675422691473863	-0.0011955284960270176	0.0007323193916141294	False	False	-0.0011955284960270176
6997	ZNF365	0.09001983804226342	0.47073309433296245	-0.001195028251568429	0.0007320129675357494	False	False	-0.001195028251568429
5048	KIF4A	0.0504476934475738	0.36437290043372894	-0.00119468017144742	0.0007317997515201569	False	False	-0.00119468017144742
6999	EGR2	0.020535266897564186	0.22893308951961291	-0.0011929022336134027	0.0007307106780624667	False	False	-0.0011929022336134027
9486	ZFPM1	0.051786921704987575	0.36854187970636787	-0.0011919132493950378	0.000730104877093677	False	False	-0.0011919132493950378
10640	SNX21	0.028136180332163516	0.2717905243027173	-0.001190992453610511	0.0007295408448594255	False	False	-0.001190992453610511
2535	PIK3CB	0.8489586148625301	0.9669933689301382	-0.001190918050959796	0.01322599182035341	False	False	-0.001190918050959796
5517	CCNE2	0.05719564736428146	0.3863995508623894	-0.0011904963239712056	0.0007292369413081297	False	False	-0.0011904963239712056
381	CCDC24	0.7326355242989907	0.9332477692777819	-0.0011873279131230348	0.0038123738757053086	False	False	-0.0011873279131230348
611	KIAA1324	0.03126604964310507	0.2855827338117884	-0.001185707430108533	0.0007263035107360677	False	False	-0.001185707430108533
7701	ZDHHC17	0.8550232830922012	0.968946097682583	-0.0011847737020348303	0.013005709578824597	False	False	-0.0011847737020348303
8463	TTC8	0.04765521187777539	0.35927287467955293	-0.001183884565166014	0.0007251869172377642	False	False	-0.001183884565166014
1212	TBCE	0.565442102745805	0.8759212246599053	-0.0011830886415503511	0.0020101085808777877	False	False	-0.0011830886415503511
7855	SUDS3	0.920937694424717	0.9831382923915055	-0.0011828429280560033	0.040926775353592494	False	False	-0.0011828429280560033
8976	TSR3	0.7979153904273563	0.9538994604043433	-0.0011820475082957628	0.007178243953561367	False	False	-0.0011820475082957628
1517	SLC4A5	0.04549229761079419	0.3562390610427224	-0.001181424742993615	0.0007236801564346912	False	False	-0.001181424742993615
4247	ULBP3	0.04665233795686889	0.3562390610427224	-0.00118087386106507	0.0007233427144413771	False	False	-0.00118087386106507
6862	ASB13	0.032079667117603634	0.2892131255183791	-0.001180107245039813	0.000722873124813791	False	False	-0.001180107245039813
6218	TRIM21	0.9161025287926143	0.9826051223950257	-0.0011799944654010879	0.036585972579412686	False	False	-0.0011799944654010879
6770	AP001267.5	0.02984619188529365	0.2785890385255104	-0.0011763211914196227	0.0007205539826996797	False	False	-0.0011763211914196227
8017	MRPS31	0.923665197435255	0.9841687503879959	-0.001175990494310688	0.03597243450755297	False	False	-0.001175990494310688
3981	GNMT	0.05241700561127442	0.3707523185187971	-0.0011752861044301037	0.0007199199415396813	False	False	-0.0011752861044301037
8808	STOML1	0.3914439129161402	0.7799483992505613	-0.0011739990897293598	0.0014855091292194501	False	False	-0.0011739990897293598
1450	KIAA1841	0.7255750275294147	0.9311241845787259	-0.001173902181536442	0.003727668820512156	False	False	-0.001173902181536442
11872	KCTD17	0.787270512103017	0.9519124184167245	-0.001173742627319333	0.006102513965912337	False	False	-0.001173742627319333
3030	NAA15	0.8851557495627345	0.9744289067245039	-0.0011725400923777531	0.021973736627503883	False	False	-0.0011725400923777531
12062	ITSN1	0.029837027513572603	0.2785890385255104	-0.001171213189122732	0.0007174250826802711	False	False	-0.001171213189122732
11350	RAB4B-EGLN2	0.05507793436323309	0.3799776198696898	-0.0011705193802060189	0.000717000090950277	False	False	-0.0011705193802060189
3871	NOTCH4	0.04661098321235922	0.3562390610427224	-0.0011703911490010053	0.0007169215430960406	False	False	-0.0011703911490010053
6096	SARDH	0.2573104471493021	0.7241946733823893	-0.0011696991035782707	0.0012347526255410252	False	False	-0.0011696991035782707
8034	SERP2	0.055111010521686765	0.3799776198696898	-0.0011686420988778752	0.000715850164767268	False	False	-0.0011686420988778752
3996	DLK2	0.04556049190444281	0.3562390610427224	-0.0011685158830945517	0.0007157728514569097	False	False	-0.0011685158830945517
406	CCDC17	0.046123360840385076	0.3562390610427224	-0.0011679174708044888	0.0007154062948038065	False	False	-0.0011679174708044888
10385	C18orf54	0.046324685133585716	0.3562390610427224	-0.0011660524499582917	0.000714263878762722	False	False	-0.0011660524499582917
6961	ZNF485	0.02784310046484233	0.2705417417163801	-0.001163665266942629	0.0007128016129785846	False	False	-0.001163665266942629
55	NPHP4	0.0579657586263978	0.38891442629885203	-0.0011635396389906316	0.0007127246597435239	False	False	-0.0011635396389906316
12046	C21orf59-TCP10L	0.7761891046920841	0.9488599381608422	-0.0011619503950123216	0.0052954950369894505	False	False	-0.0011619503950123216
3091	GALNT7	0.8714648121808768	0.9712060796281307	-0.0011594304460928436	0.014454431441980739	False	False	-0.0011594304460928436
774	SNX27	0.8734556574418015	0.9714450403487386	-0.0011593672962132298	0.017536887942358505	False	False	-0.0011593672962132298
3901	KIFC1	0.049751129671355164	0.3625412353870741	-0.0011588436224774972	0.0007098481210685054	False	False	-0.0011588436224774972
190	SYF2	0.9567511372518943	0.9911471899735197	-0.0011585396297059526	0.16873089380042497	False	False	-0.0011585396297059526
11336	C19orf47	0.8075913300017351	0.957774407752083	-0.0011575923815117471	0.006898076414282239	False	False	-0.0011575923815117471
1918	TMEM169	0.04904415083447276	0.3615504503409583	-0.0011565834950041955	0.0007084636829880088	False	False	-0.0011565834950041955
11822	ZMAT5	0.922846520423222	0.9837825056681974	-0.0011559921366900473	0.03605341738046602	False	False	-0.0011559921366900473
3076	RAPGEF2	0.8432998948773165	0.9659495356448563	-0.001155793281749987	0.011127430339192236	False	False	-0.001155793281749987
2172	VIPR1	0.013768871390839972	0.17902585772923635	-0.0011550322921102807	0.0007075134957165913	False	False	-0.0011550322921102807
4041	AL135905.2	0.8744028357500644	0.9718533413264552	-0.0011541151072896147	0.015417338890391728	False	False	-0.0011541151072896147
6090	REXO4	0.8955347693978467	0.9768157189377945	-0.0011530979911434965	0.021685109105567597	False	False	-0.0011530979911434965
3274	BTF3	0.9696899123053283	0.9940147969160816	-0.0011521977694553865	0.6417653546776882	False	False	-0.0011521977694553865
8756	PCLAF	0.013818938325929326	0.17933552514500925	-0.0011519634766839473	0.0007056336969050557	False	False	-0.0011519634766839473
3835	APOM	0.7870442745241354	0.9519124184167245	-0.001151391600779467	0.006191887221364088	False	False	-0.001151391600779467
2549	PLS1	0.04637810945802893	0.3562390610427224	-0.0011511580637911616	0.0007051403423078185	False	False	-0.0011511580637911616
4996	CACNA1F	0.046024864291220886	0.3562390610427224	-0.001150556712344468	0.0007047719852782266	False	False	-0.001150556712344468
9339	FBXL8	0.7499974872234982	0.9393846967566489	-0.001149940161259197	0.004468576879738721	False	False	-0.001149940161259197
439	PRPF38A	0.9328211688880544	0.9862791611910231	-0.0011497362677649126	0.051384783848080526	False	False	-0.0011497362677649126
7132	RRP12	0.6984526595757312	0.9236510942824245	-0.0011489082653540204	0.0041740552446436745	False	False	-0.0011489082653540204
2505	PIK3R4	0.897955438881747	0.9776632397696722	-0.0011471296557127731	0.019896100383511812	False	False	-0.0011471296557127731
8950	RAB11FIP3	0.5038925795322328	0.8448394814516119	-0.0011462979583621161	0.001746300112477742	False	False	-0.0011462979583621161
5342	R3HCC1	0.9159126671539879	0.9826051223950257	-0.0011461945000487066	0.036518191962048065	False	False	-0.0011461945000487066
462	PARS2	0.7391504448918614	0.9366177812178496	-0.0011460940648678317	0.0037805661450811597	False	False	-0.0011460940648678317
4836	NOS3	0.04558677405893677	0.3562390610427224	-0.001145911585229001	0.000701926618836127	False	False	-0.001145911585229001
290	AC114490.2	0.04695512905901185	0.3562390610427224	-0.0011441065231780753	0.0007008209304754124	False	False	-0.0011441065231780753
5931	UGCG	0.8833368521882837	0.9738803918845057	-0.0011438727342620587	0.016611582577921623	False	False	-0.0011438727342620587
8519	MOK	0.35416567368672625	0.7542500492097196	-0.0011433171496829041	0.0013716784847337146	False	False	-0.0011433171496829041
9137	NPIPB3	0.039534461034858775	0.32652123874424205	-0.001142502415464803	0.0006998383364271979	False	False	-0.001142502415464803
11079	AKAP8	0.8769832055390656	0.9724297081511859	-0.0011412016287158456	0.016440326477899107	False	False	-0.0011412016287158456
10376	MBD1	0.9072010457893321	0.9796200962174098	-0.0011377780990721078	0.03216213213149891	False	False	-0.0011377780990721078
12122	POFUT2	0.8758516158384909	0.9720817403760597	-0.0011355154523216941	0.016244789802057798	False	False	-0.0011355154523216941
7262	EEF1AKMT2	0.8532461900840027	0.968613717357067	-0.0011348637993086593	0.011740130025806815	False	False	-0.0011348637993086593
1494	TEX261	0.7779936437150914	0.9488599381608422	-0.0011342605164161796	0.005851873045050821	False	False	-0.0011342605164161796
2015	ANKMY1	0.8359339808390549	0.9643145467967082	-0.0011341315294280325	0.010128899477422237	False	False	-0.0011341315294280325
2317	STIMATE-MUSTN1	0.05949563237496421	0.39488668731951343	-0.0011333455989449147	0.0006942293406355867	False	False	-0.0011333455989449147
6197	TNNT3	0.035423515527867246	0.3048811165900001	-0.0011325635313533691	0.0006937502861716026	False	False	-0.0011325635313533691
6688	ENDOD1	0.7979798436244041	0.9538994604043433	-0.0011324795554496275	0.005595644437816254	False	False	-0.0011324795554496275
5363	PBK	0.03237549645493229	0.28984719268965337	-0.0011313772877371152	0.0006930236542207558	False	False	-0.0011313772877371152
1036	KIF14	0.04799183263407181	0.35964742053188126	-0.0011299014952047602	0.0006921196594661059	False	False	-0.0011299014952047602
4081	SYNCRIP	0.9334280488619827	0.9862791611910231	-0.0011284480402628005	0.05647578636227652	False	False	-0.0011284480402628005
4106	KLHL32	0.05475486165745311	0.37841191368215094	-0.0011277041817074574	0.0006907736980031397	False	False	-0.0011277041817074574
7027	LRRC20	0.046897360765423626	0.3562390610427224	-0.0011274223585745005	0.0006906010676175356	False	False	-0.0011274223585745005
100	AL109811.3	0.03342559378485299	0.2951922920999668	-0.0011273986773696453	0.0006905865617269694	False	False	-0.0011273986773696453
8393	TTC9	0.04589775721050186	0.3562390610427224	-0.0011263649339945862	0.0006899533435962227	False	False	-0.0011263649339945862
1870	ORC2	0.9009534541246966	0.9788218721606708	-0.0011257984325479453	0.024206672946727553	False	False	-0.0011257984325479453
3440	SMAD5	0.8765036548585075	0.9724297081511859	-0.0011253698195352482	0.012754422850733579	False	False	-0.0011253698195352482
7795	ACACB	0.5524138332890132	0.8718639713378361	-0.0011225347930249316	0.001853813281889225	False	False	-0.0011225347930249316
5622	GLI4	0.7737700203271546	0.9484441514798354	-0.001121311432059224	0.004932364427246327	False	False	-0.001121311432059224
1447	REL	0.9532504586146953	0.9907410495819859	-0.0011211871477216863	0.10369928389094597	False	False	-0.0011211871477216863
7657	DPY19L2	0.05419605473576663	0.375995892956358	-0.0011199548013342783	0.0006860268253529834	False	False	-0.0011199548013342783
5093	ZNF711	0.06497655351454658	0.41460556018422323	-0.0011196895214543585	0.0006858643285150445	False	False	-0.0011196895214543585
887	PEA15	0.8550982359323613	0.968946097682583	-0.0011183454031390703	0.011833681876576223	False	False	-0.0011183454031390703
11604	LENG8	0.9340961086637204	0.9862791611910231	-0.0011176238821741225	0.05456854645595994	False	False	-0.0011176238821741225
9813	LIG3	0.8196190518916612	0.9602889351234167	-0.00111684861663078	0.0067142152205802675	False	False	-0.00111684861663078
11846	DRG1	0.9185455638996787	0.9826051223950257	-0.0011165006204856749	0.03816793841678043	False	False	-0.0011165006204856749
438	ORC1	0.03246564168107149	0.2904325290889446	-0.0011157502118098398	0.0006834513096268787	False	False	-0.0011157502118098398
9053	CREBBP	0.9246256092840993	0.9845924848176274	-0.0011143723351812475	0.04058770835399628	False	False	-0.0011143723351812475
3971	C6orf132	0.04576800939510813	0.3562390610427224	-0.0011141486233736799	0.0006824702587585117	False	False	-0.0011141486233736799
9668	AC135178.3	0.10153856631198806	0.4915106616984128	-0.0011139680751806355	0.0006823596642027761	False	False	-0.0011139680751806355
6041	KYAT1	0.04809497400680957	0.3599603415136329	-0.001113644180119904	0.0006821612627137193	False	False	-0.001113644180119904
198	PAQR7	0.047253390868641	0.35754049555317524	-0.0011134972222883563	0.0006820712438892834	False	False	-0.0011134972222883563
5125	TMSB15B	0.5540634565203146	0.8727061446833823	-0.0011128389351789257	0.0017971471683013924	False	False	-0.0011128389351789257
1714	CCDC74A	0.6811079219971421	0.9179503890023536	-0.001110155737102574	0.002407313243291059	False	False	-0.001110155737102574
58	RNF207	0.04671159618610903	0.3562390610427224	-0.001107829100713509	0.0006785992435504531	False	False	-0.001107829100713509
4482	C7orf57	0.08473424752907226	0.46588459812423655	-0.001107617565411984	0.0006784696678825935	False	False	-0.001107617565411984
8249	DTD2	0.7220819281058726	0.9301017960269823	-0.0011072699891463975	0.003496344342048085	False	False	-0.0011072699891463975
5291	PPP1R3B	0.8192565333980733	0.9602612155253566	-0.0011070321693870012	0.004952920351697262	False	False	-0.0011070321693870012
1435	EML6	0.04608449858577724	0.3562390610427224	-0.0011065278101091292	0.0006778021397199048	False	False	-0.0011065278101091292
501	CTH	0.03561762942661623	0.3062489427531929	-0.0011054688739629474	0.0006771534897906836	False	False	-0.0011054688739629474
8240	STXBP6	0.05292540878841946	0.3721123599006332	-0.0011045817525158212	0.00067661008472706	False	False	-0.0011045817525158212
3332	TTC37	0.8825882057552972	0.9737372344611808	-0.0011036476045625996	0.017368115614666495	False	False	-0.0011036476045625996
8798	SENP8	0.04663825633096341	0.3562390610427224	-0.0011027110213081693	0.0006754641708116545	False	False	-0.0011027110213081693
2685	MUC20	0.03169204521143459	0.28798029353800425	-0.0011026787745611326	0.0006754444181096069	False	False	-0.0011026787745611326
7	TNFRSF4	0.6767618499709143	0.9167316905126914	-0.0011019158534756402	0.0023476551368096193	False	False	-0.0011019158534756402
6604	LRTOMT	0.06128608535740071	0.40154369221876846	-0.001101853207451449	0.0006749387180735899	False	False	-0.001101853207451449
9003	ZNF598	0.8505976485301686	0.9675857635268494	-0.0011015529096196689	0.010680366697352986	False	False	-0.0011015529096196689
9014	DNASE1L2	0.04839269765703108	0.361266427830465	-0.0011000095164848019	0.0006738093676218807	False	False	-0.0011000095164848019
8015	COG6	0.8470465611966129	0.9666778764394415	-0.0010987460990130094	0.010163102602196295	False	False	-0.0010987460990130094
10837	C19orf71	0.05085021330808894	0.36526970241089274	-0.0010982473661206881	0.0006727299647579013	False	False	-0.0010982473661206881
4601	AC004922.1	0.04579972181346488	0.3562390610427224	-0.0010977210891319395	0.0006724075944877641	False	False	-0.0010977210891319395
1980	ARMC9	0.2057265310560637	0.661030344171374	-0.0010968415255161498	0.000671868818963683	False	False	-0.0010968415255161498
1200	MAP10	0.04869100302858004	0.3615504503409583	-0.0010958433039483734	0.0006712573596687857	False	False	-0.0010958433039483734
5202	FHL1	0.024526207775782616	0.2561383479914323	-0.0010956066598516296	0.0006711124036417798	False	False	-0.0010956066598516296
1189	FAM89A	0.04655606759032652	0.3562390610427224	-0.0010933422496072372	0.0006697253421555425	False	False	-0.0010933422496072372
6608	CLPB	0.7947543080999153	0.9528469235159747	-0.001092218819966982	0.005399932348450949	False	False	-0.001092218819966982
2862	CEP135	0.8894939571956979	0.9756813627002567	-0.0010917646782795474	0.019992169469248415	False	False	-0.0010917646782795474
5881	ZNF782	0.7526270461793547	0.9409926711291121	-0.0010915859775563852	0.004485351011850113	False	False	-0.0010915859775563852
5509	TMEM67	0.771376508637958	0.9477950438246172	-0.0010913320344234706	0.004555942447379578	False	False	-0.0010913320344234706
6842	JAM3	0.04772741633277144	0.35927287467955293	-0.0010905214990005567	0.0006679974951196548	False	False	-0.0010905214990005567
5932	SUSD1	0.04612796466062179	0.3562390610427224	-0.0010900295681564383	0.0006676961635347716	False	False	-0.0010900295681564383
9089	AC099489.1	0.0940308770255139	0.4774475965515647	-0.0010890448667091642	0.0006670929859717225	False	False	-0.0010890448667091642
2925	GPAT3	0.04555750132694268	0.3562390610427224	-0.0010889749987572513	0.0006670501884506192	False	False	-0.0010889749987572513
3847	2,00 LSM	0.9449002549511252	0.988896766189277	-0.0010885749375518262	0.09213154069906059	False	False	-0.0010885749375518262
2601	MYNN	0.9128880982917567	0.9816037055804274	-0.0010870217192362214	0.02987278716335463	False	False	-0.0010870217192362214
6029	CERCAM	0.6096781146548674	0.8943470830109175	-0.0010869709977903614	0.001979161860681204	False	False	-0.0010869709977903614
9535	RILP	0.053913488699581985	0.37555686737553423	-0.00108652365815113	0.0006655486230196995	False	False	-0.00108652365815113
1809	FKBP7	0.04663597503236883	0.3562390610427224	-0.0010848926781486606	0.0006645495683864452	False	False	-0.0010848926781486606
4318	MICALL2	0.04605270203027087	0.3562390610427224	-0.0010837855398337312	0.0006638713922828089	False	False	-0.0010837855398337312
5209	LDOC1	0.011443444181553951	0.15715306014199618	-0.0010824685457353515	0.0006630646692978782	False	False	-0.0010824685457353515
1946	GLB1L	0.0460552902533967	0.3562390610427224	-0.0010816079606738077	0.0006625375190619813	False	False	-0.0010816079606738077
9853	PIP4K2B	0.8269773945465704	0.9611660678752645	-0.0010814121288662821	0.00758205954158722	False	False	-0.0010814121288662821
8734	CCNB2	0.030429049544200868	0.28211216842244097	-0.0010810775688657756	0.0006622126282647599	False	False	-0.0010810775688657756
4820	ZNF467	0.04768767765139047	0.35927287467955293	-0.0010808975245281537	0.0006621023423449937	False	False	-0.0010808975245281537
8384	EXD2	0.741146790011775	0.9366177812178496	-0.0010796116854900621	0.00362659688649136	False	False	-0.0010796116854900621
10747	C20orf204	0.030628767546067994	0.2826232775612002	-0.0010774101731975722	0.0006599661699214647	False	False	-0.0010774101731975722
7785	CMKLR1	0.3677512958140029	0.7654798263728466	-0.001076380964521315	0.0012941295037392614	False	False	-0.001076380964521315
2315	ITIH4	0.0505709366814322	0.3645334636753761	-0.0010753048972907701	0.0006586765859622595	False	False	-0.0010753048972907701
11499	LIN7B	0.8435356449124866	0.9659495356448563	-0.0010746819640368149	0.009946255836375924	False	False	-0.0010746819640368149
3359	WDR36	0.8877581106855152	0.9752220812397825	-0.0010746792768078952	0.018800034296027453	False	False	-0.0010746792768078952
4992	MAGIX	0.05525649442152632	0.38033232709869547	-0.0010745084698196847	0.000658188735373145	False	False	-0.0010745084698196847
30	CDK11A	0.9360937662994617	0.9862791611910231	-0.001074300377530213	0.06155678621211718	False	False	-0.001074300377530213
4050	KCNQ5	0.04607852231679979	0.3562390610427224	-0.0010731283258416915	0.0006573433300133708	False	False	-0.0010731283258416915
11608	KIR3DL3	0.06230804115085154	0.40461140725358835	-0.0010698643504150629	0.0006553439862029844	False	False	-0.0010698643504150629
10681	ZFP64	0.850071926745207	0.9674523349011315	-0.0010695036739084927	0.010691886789403682	False	False	-0.0010695036739084927
11689	ZSCAN18	0.03641514502811327	0.3108273805601983	-0.0010671039784831725	0.0006536531240441078	False	False	-0.0010671039784831725
1729	ORC4	0.9056034127794792	0.9794772925330442	-0.0010654217731794207	0.026108818388608998	False	False	-0.0010654217731794207
2916	THAP9	0.04831377130714569	0.361136972524031	-0.0010650396828173962	0.0006523886424770882	False	False	-0.0010650396828173962
7714	GALNT4	0.05012050636231868	0.3625425987477759	-0.0010644026416116125	0.0006519984237329904	False	False	-0.0010644026416116125
9072	EEF2KMT	0.8375101807449432	0.9653385159485695	-0.0010628191919706607	0.008123654417347076	False	False	-0.0010628191919706607
3765	H2BC13	0.33964002648053926	0.7438681042744566	-0.0010621985260661066	0.001209150743941495	False	False	-0.0010621985260661066
9495	CDT1	0.05531088398248432	0.38033232709869547	-0.0010611318641367807	0.0006499949133370158	False	False	-0.0010611318641367807
9228	FBRS	0.91135517388516	0.9808592093087987	-0.0010611248941367701	0.030658677350296534	False	False	-0.0010611248941367701
7818	SH2B3	0.831654028285998	0.9620870431779626	-0.0010603617211235664	0.007113220343409583	False	False	-0.0010603617211235664
11304	LGALS4	0.051854242936852556	0.36879718687896107	-0.0010588278172658223	0.000648583572487845	False	False	-0.0010588278172658223
12154	AC240274.1	0.038496728669275074	0.32079833346939096	-0.0010573248165406549	0.0006476629113908424	False	False	-0.0010573248165406549
232	THEMIS2	0.9285942553056011	0.9853029427507546	-0.0010570268700341797	0.039563174164572425	False	False	-0.0010570268700341797
2615	ECT2	0.5212673375809382	0.8560777619360718	-0.0010565718885877078	0.0016410823824793794	False	False	-0.0010565718885877078
5895	TBC1D2	0.7353223016384853	0.9349371155264696	-0.0010543980883434526	0.0033290228254140115	False	False	-0.0010543980883434526
1290	SMC6	0.9060752977029243	0.9795293874953038	-0.0010535361596674486	0.023347305956968042	False	False	-0.0010535361596674486
11983	GTSE1	0.05233957407421161	0.3706360235239597	-0.001053513654125246	0.0006453283889175848	False	False	-0.001053513654125246
7606	NABP2	0.917603907187046	0.9826051223950257	-0.0010526735591842148	0.03164612831071366	False	False	-0.0010526735591842148
8608	PLCB2	0.883679586547067	0.9738803918845057	-0.001051132433398749	0.013673211361259915	False	False	-0.001051132433398749
2587	1,00 MLF	0.773189684954514	0.9483338867545011	-0.0010506074160485563	0.003924032061382435	False	False	-0.0010506074160485563
6860	AKR1C3	0.42707809173445266	0.8022892065175727	-0.0010478330201407413	0.0013131898080626894	False	False	-0.0010478330201407413
7245	INPP5F	0.6985333971434788	0.9236510942824245	-0.0010466833900185186	0.003045603806196257	False	False	-0.0010466833900185186
7080	CDHR1	0.08537865668760827	0.46588459812423655	-0.0010461032844754717	0.0006407891768355703	False	False	-0.0010461032844754717
5661	TONSL	0.04955289038820172	0.3625412353870741	-0.0010460374473669383	0.0006407488484022229	False	False	-0.0010460374473669383
5148	AMOT	0.08733424972492149	0.46724969684725376	-0.0010457484023062597	0.0006405717942343895	False	False	-0.0010457484023062597
4791	TAS2R4	0.05735357921390702	0.38679860668240457	-0.0010447374164011146	0.0006399525161615984	False	False	-0.0010447374164011146
3719	CARMIL1	0.048817753318107254	0.3615504503409583	-0.0010435777931463465	0.0006392421904778065	False	False	-0.0010435777931463465
11500	C19orf73	0.6493712466979138	0.9088552111675369	-0.00104304437820578	0.002072739986118016	False	False	-0.00104304437820578
9554	TRPV1	0.046257369905887274	0.3562390610427224	-0.00104275642483185	0.0006387390624082019	False	False	-0.00104275642483185
11978	RIBC2	0.058038973163374245	0.3890958539352615	-0.0010412776091669603	0.0006378332158377351	False	False	-0.0010412776091669603
7899	KNTC1	0.7066399778561792	0.9257810976821418	-0.0010402190929002973	0.0024345883812625395	False	False	-0.0010402190929002973
6494	TMEM262	0.04438633268247337	0.3519695129817767	-0.0010385728292833468	0.0006361764065141595	False	False	-0.0010385728292833468
3641	TRIM41	0.8979270980368123	0.9776632397696722	-0.0010372623013295554	0.0172297966255005	False	False	-0.0010372623013295554
7452	SINHCAF	0.9339821929528074	0.9862791611910231	-0.0010357117702428705	0.04127928935164629	False	False	-0.0010357117702428705
4068	TTK	0.045513864714528895	0.3562390610427224	-0.001035029130121355	0.0006340057183013753	False	False	-0.001035029130121355
10569	ACSS2	0.047887711441365846	0.3595563891064908	-0.001034823053253573	0.0006338794861898519	False	False	-0.001034823053253573
5807	FXN	0.4438255031443695	0.8125965262459125	-0.0010332175179499372	0.001399273564497572	False	False	-0.0010332175179499372
3582	CPEB4	0.8479957645326881	0.9668458982107944	-0.0010330473827689568	0.00916187653621269	False	False	-0.0010330473827689568
6038	TBC1D13	0.8863000716104361	0.9747379506343904	-0.0010321431302374672	0.01607654828491599	False	False	-0.0010321431302374672
5108	ARMCX2	0.052084081470630116	0.3697591449682506	-0.0010319008597551725	0.0006320895004454394	False	False	-0.0010319008597551725
11857	HMOX1	0.10079202124496776	0.4888704818697196	-0.001029430792522517	0.00063057646404432	False	False	-0.001029430792522517
9936	G6PC3	0.8846999325960554	0.9743199380938619	-0.0010265133856506299	0.0134539031315335	False	False	-0.0010265133856506299
9780	ABHD15	0.8820063624324667	0.9736809410170587	-0.001024981665166383	0.012249059087142003	False	False	-0.001024981665166383
9745	KSR1	0.7578058052471204	0.9431384819486905	-0.0010248372266119473	0.003654163839771997	False	False	-0.0010248372266119473
4680	NAPEPLD	0.8577140782807796	0.969455944190693	-0.0010246766646839934	0.008963300326709138	False	False	-0.0010246766646839934
11892	BAIAP2L2	0.08809388607518788	0.46919395816975634	-0.0010237141328753071	0.0006270747317737618	False	False	-0.0010237141328753071
10680	ATP9A	0.033001890032107226	0.2932167926489042	-0.0010234812676942317	0.0006269320905165271	False	False	-0.0010234812676942317
11084	CYP4F22	0.046911815338493444	0.3562390610427224	-0.00102268492419905	0.0006264442913667407	False	False	-0.00102268492419905
9360	TSNAXIP1	0.08780552986688005	0.46897957341820296	-0.001022331385644298	0.000626227731794812	False	False	-0.001022331385644298
1779	METTL8	0.858414575650528	0.969455944190693	-0.0010205450502199064	0.010890722274780273	False	False	-0.0010205450502199064
4151	FAM229B	0.7425954877125547	0.9369725529739473	-0.0010195810068449529	0.0034309163971175984	False	False	-0.0010195810068449529
5982	NR6A1	0.04663889955031845	0.3562390610427224	-0.001017838674794122	0.0006234757277334845	False	False	-0.001017838674794122
5295	XKR6	0.6459606470259929	0.9081765326273448	-0.001017389235757297	0.002031107768849578	False	False	-0.001017389235757297
9299	NLRC5	0.9439976945059141	0.9888536049629655	-0.0010158638974417343	0.05765846475612285	False	False	-0.0010158638974417343
9121	COQ7	0.8729202292791342	0.9713375904911226	-0.0010146035870783805	0.01168595085483651	False	False	-0.0010146035870783805
7233	PDZD8	0.9041942764850637	0.9791680955324863	-0.0010145525297289054	0.020408372026543286	False	False	-0.0010145525297289054
4253	ARMT1	0.9058008017938886	0.9794772925330442	-0.0010133244661125883	0.01976255037237045	False	False	-0.0010133244661125883
5757	GALT	0.922874459550979	0.9837825056681974	-0.0010133110299679895	0.03455725875358249	False	False	-0.0010133110299679895
8969	RPUSD1	0.9065962014798606	0.9795399132534837	-0.001011626137435318	0.023331630845056024	False	False	-0.001011626137435318
9054	ADCY9	0.6082821316119451	0.8940885874852603	-0.001009679072131165	0.0018352927764617773	False	False	-0.001009679072131165
11000	ELOF1	0.9408852574306947	0.987710553092301	-0.0010086083793584596	0.05661778247287107	False	False	-0.0010086083793584596
2785	ZNF518B	0.8227832270904956	0.9605399961595649	-0.0010083067379122199	0.007470420680853517	False	False	-0.0010083067379122199
598	AMY2B	0.6641671286137826	0.9127955240150782	-0.0010077336863450871	0.00208679583941608	False	False	-0.0010077336863450871
5000	USP27X	0.038255791407206724	0.31996013691704134	-0.0010064926904395936	0.0006165257600937472	False	False	-0.0010064926904395936
7050	MSS51	0.049640566320459635	0.3625412353870741	-0.0010055336016429608	0.0006159382715258141	False	False	-0.0010055336016429608
8040	SLC25A30	0.8126624558815141	0.9586507023313616	-0.0010033639162179888	0.0034354968364675377	False	False	-0.0010033639162179888
4821	ZNF862	0.8752605245628837	0.972065339227689	-0.001002713942723029	0.012458693366064583	False	False	-0.001002713942723029
5938	ZFP37	0.7609379773994978	0.9436589944832872	-0.0010016128506731689	0.0036057498587598632	False	False	-0.0010016128506731689
11338	PRX	0.03681875495669512	0.3126794772861118	-0.0010009601059733854	0.0006131367828307111	False	False	-0.0010009601059733854
2986	GAR1	0.915941588825035	0.9826051223950257	-0.0009999340044055667	0.02707143288192361	False	False	-0.0009999340044055667
4547	STYXL1	0.9054579472865338	0.9794772925330442	-0.000999571228501403	0.01979774526905182	False	False	-0.000999571228501403
683	NOTCH2	0.8776822103448385	0.9726241833917906	-0.0009995564487423445	0.013628701116283271	False	False	-0.0009995564487423445
7293	IQSEC3	0.05342736569703171	0.3731960362684859	-0.0009989155446449886	0.00061188438950583	False	False	-0.0009989155446449886
8774	RAB11A	0.9515335437358377	0.9902599322475373	-0.0009985635176565037	0.09198886745197828	False	False	-0.0009985635176565037
7895	VPS33A	0.8420922372146126	0.9659138867752919	-0.0009976525470527149	0.008150573971486368	False	False	-0.0009976525470527149
5791	FBXO10	0.04587141039764656	0.3562390610427224	-0.0009968087571719192	0.0006105938796387162	False	False	-0.0009968087571719192
9088	SOCS1	0.8120447113198528	0.9586507023313616	-0.000996319681508528	0.005817311361085537	False	False	-0.000996319681508528
6014	PIP5KL1	0.08359414721438287	0.46588459812423655	-0.000995918360664547	0.0006100484684412909	False	False	-0.000995918360664547
1148	DNAH14	0.05084217735151897	0.36526970241089274	-0.000994848423674975	0.000609393079960069	False	False	-0.000994848423674975
6142	NELFB	0.8498176495176539	0.9674523349011315	-0.0009942411099391158	0.008894223156710004	False	False	-0.0009942411099391158
95	CENPS	0.039027800269986	0.3238750058446809	-0.0009939056262036681	0.0006088155706218163	False	False	-0.0009939056262036681
832	FDPS	0.9470523015233614	0.9888983887393733	-0.0009928665923466732	0.07844573571238407	False	False	-0.0009928665923466732
5491	E2F5	0.049936304007048446	0.3625412353870741	-0.0009924287419845646	0.0006079109071558991	False	False	-0.0009924287419845646
8548	NUDT14	0.7583410409454924	0.9431384819486905	-0.0009912394752357757	0.0035431041967037115	False	False	-0.0009912394752357757
3250	CCNB1	0.8421489520385691	0.9659138867752919	-0.0009879140294476083	0.005449166478112687	False	False	-0.0009879140294476083
8833	FBXO22	0.901413515479677	0.9790070811524044	-0.0009875378173988458	0.01870469982887423	False	False	-0.0009875378173988458
7167	LZTS2	0.8056011038664983	0.957126061281326	-0.0009865818357106513	0.005096190370792566	False	False	-0.0009865818357106513
10143	SLC16A5	0.050959467644702536	0.36553678075661855	-0.0009861182887219977	0.0006040454473952915	False	False	-0.0009861182887219977
4148	TRAF3IP2	0.04934864235642383	0.3625412353870741	-0.0009859788887217867	0.000603960058110398	False	False	-0.0009859788887217867
8235	CBLN3	0.11405405200612567	0.5221022333832326	-0.0009848499166718845	0.0006032685077814169	False	False	-0.0009848499166718845
10912	ARHGEF18	0.8379416789273187	0.9654563326907942	-0.0009841398164298456	0.006855627597677847	False	False	-0.0009841398164298456
4817	ZNF777	0.045875419180649184	0.3562390610427224	-0.000984077254381558	0.0006027952145221968	False	False	-0.000984077254381558
3652	SERPINB6	0.9280678987775355	0.9850117933812612	-0.0009829399687171854	0.03224958704654561	False	False	-0.0009829399687171854
6186	TSPAN4	0.0941124961842483	0.4776076829289762	-0.000981512462329482	0.0006012241545588125	False	False	-0.000981512462329482
3682	MAK	0.08445665680761212	0.46588459812423655	-0.0009814430142570875	0.0006011816142343505	False	False	-0.0009814430142570875
3476	APBB3	0.8393344229283304	0.9655186479453854	-0.0009779887494325804	0.007544387510956027	False	False	-0.0009779887494325804
9232	CCDC189	0.7677769026161946	0.9463356831527242	-0.0009778060178660386	0.0036313577750047973	False	False	-0.0009778060178660386
3134	SLC12A7	0.05147451846408659	0.36743344646792914	-0.000977186443648233	0.0005985742575640595	False	False	-0.000977186443648233
8964	METRN	0.08884270618945864	0.4697390860652791	-0.0009769227593104844	0.0005984127380733573	False	False	-0.0009769227593104844
1910	KANSL1L	0.05432083501151378	0.37607718595928785	-0.000976751616418659	0.0005983079047223856	False	False	-0.000976751616418659
9589	CAMTA2	0.8720698574816725	0.9713375904911226	-0.0009740882366555903	0.012333707385804766	False	False	-0.0009740882366555903
1732	KIF5C	0.04643120422165402	0.3562390610427224	-0.0009731270484613639	0.0005960876804364975	False	False	-0.0009731270484613639
2014	GPC1	0.08496557517021072	0.46588459812423655	-0.0009709497212291515	0.0005947539615336546	False	False	-0.0009709497212291515
1318	KIF3C	0.6552121997274125	0.9108971880515759	-0.0009707078706263757	0.001967631987036141	False	False	-0.0009707078706263757
11595	PRPF31	0.93965209055625	0.9877013367594243	-0.0009705572178550632	0.05451787826280261	False	False	-0.0009705572178550632
1234	CATSPERE	0.06171170947378553	0.4027573337276331	-0.0009678447121883057	0.0005928519923716437	False	False	-0.0009678447121883057
2128	OSBPL10	0.04860125034974622	0.3615504503409583	-0.0009656123807391425	0.0005914845807087976	False	False	-0.0009656123807391425
1553	USP39	0.9385759970512966	0.9873744670433103	-0.0009651451388107242	0.04743713738266812	False	False	-0.0009651451388107242
9362	THAP11	0.9221878290209746	0.9837825056681974	-0.000965077958087731	0.030538263015968854	False	False	-0.000965077958087731
5229	ZFP92	0.05408067708972341	0.375995892956358	-0.0009648027690511697	0.000590988654145148	False	False	-0.0009648027690511697
5013	HUWE1	0.9329203074127803	0.9862791611910231	-0.0009640326260379554	0.041289838680694274	False	False	-0.0009640326260379554
11753	ZNF74	0.7649063419323126	0.9450153595873413	-0.000963106203867878	0.0039390519932778765	False	False	-0.000963106203867878
6255	MTRNR2L8	0.9333436603447552	0.9862791611910231	-0.0009630383513376549	0.0371102623121683	False	False	-0.0009630383513376549
6143	TOR4A	0.08789471061730117	0.46897957341820296	-0.000962915746518192	0.0005898327610000621	False	False	-0.000962915746518192
5919	RAD23B	0.9385760325573846	0.9873744670433103	-0.0009627373816986449	0.050629614657440855	False	False	-0.0009627373816986449
8077	THSD1	0.11993510252429486	0.5364602907722845	-0.00096246143687895	0.0005895544742342345	False	False	-0.00096246143687895
2706	BDH1	0.8899193352023251	0.975874143361652	-0.0009619983937457188	0.015892631136054217	False	False	-0.0009619983937457188
5255	PLXNA3	0.7011008570532666	0.9240855407076916	-0.0009614594363955051	0.0021942103157079843	False	False	-0.0009614594363955051
825	THBS3	0.6513585419871943	0.909777881537249	-0.0009612667956723219	0.0023527797853011034	False	False	-0.0009612667956723219
10377	CXXC1	0.9372055093740613	0.9868891248431685	-0.0009597491831399036	0.04109122734083686	False	False	-0.0009597491831399036
5803	ZNF658	0.8009295632236887	0.9550220595181466	-0.0009571217450636362	0.004095937850950069	False	False	-0.0009571217450636362
3724	H3C2	0.08435263247948835	0.46588459812423655	-0.0009537790842152016	0.0005842361106472307	False	False	-0.0009537790842152016
3148	CCT5	0.9445079908608809	0.9888612052635469	-0.0009528268814426756	0.06584440587564956	False	False	-0.0009528268814426756
7936	DDX51	0.7206042276639424	0.9292189534956258	-0.0009463358799870644	0.0029749034059255624	False	False	-0.0009463358799870644
6084	MED22	0.8122279363601879	0.9586507023313616	-0.0009451481248045431	0.005473929457366467	False	False	-0.0009451481248045431
3773	H2AC16	0.05114765980092608	0.3658800772969655	-0.0009451007623948329	0.0005789202161479828	False	False	-0.0009451007623948329
1175	H2BU1	0.08400063589060235	0.46588459812423655	-0.0009445124272132192	0.0005785598322142696	False	False	-0.0009445124272132192
9479	C16orf95	0.7240839698530176	0.9306082917871242	-0.0009417131744378965	0.0027511499518918436	False	False	-0.0009417131744378965
1697	SFT2D3	0.3696502354856941	0.7664552452473441	-0.0009409758660030452	0.001146390755270976	False	False	-0.0009409758660030452
5466	XKR9	0.03233060957186478	0.28984719268965337	-0.0009398775451580087	0.0005757207413702164	False	False	-0.0009398775451580087
4854	XRCC2	0.08371667739257636	0.46588459812423655	-0.0009397183268445146	0.000575623212403856	False	False	-0.0009397183268445146
541	PKN2	0.9318380223331594	0.9862491291127673	-0.000938896286722788	0.035286108075186264	False	False	-0.000938896286722788
7008	DNA2	0.06279881052948479	0.4055641243886551	-0.0009383398623845962	0.000574778835830647	False	False	-0.0009383398623845962
6543	PELI3	0.4944118360540235	0.8399915997742413	-0.0009378993247935678	0.0013408865319391669	False	False	-0.0009378993247935678
519	DNAJB4	0.8244880820301678	0.960895618478566	-0.0009368969884065079	0.005776233104772347	False	False	-0.0009368969884065079
3241	TRAPPC13	0.9091649905356389	0.9802546590530865	-0.000935045487680813	0.017045471167495083	False	False	-0.000935045487680813
4096	ANKRD6	0.057737206106951336	0.3882694685907828	-0.0009328177749063556	0.0005713962884836419	False	False	-0.0009328177749063556
3851	NEU1	0.9262641261906203	0.9846528270009203	-0.0009321190953872255	0.03289479441767515	False	False	-0.0009321190953872255
7510	TROAP	0.0884804346609215	0.4695968728433174	-0.0009320430971943394	0.0005709217606805438	False	False	-0.0009320430971943394
10309	SPIRE1	0.1021331256288302	0.49285671293611194	-0.0009306581665898328	0.0005700734232790595	False	False	-0.0009306581665898328
8144	ADPRHL1	0.055452397682181555	0.38033232709869547	-0.0009299795573116968	0.0005696577420674784	False	False	-0.0009299795573116968
10412	TMX3	0.9136529353945521	0.9817705881732456	-0.0009257530500763818	0.02203947444294774	False	False	-0.0009257530500763818
4421	KBTBD2	0.91707931980274	0.9826051223950257	-0.0009257046799558267	0.022163549134897632	False	False	-0.0009257046799558267
7202	NEURL1	0.11193992996949043	0.5156364370992564	-0.0009255600734495836	0.0005669505931003842	False	False	-0.0009255600734495836
6145	NOXA1	0.08670442797070196	0.4663523249282842	-0.0009253681045336303	0.0005668330027960068	False	False	-0.0009253681045336303
3956	KCNK5	0.08319240603686612	0.46588459812423655	-0.0009248237727255773	0.000566499573070296	False	False	-0.0009248237727255773
3691	SIRT5	0.8779607047051714	0.9726558368838893	-0.0009223657980230605	0.01128900202727595	False	False	-0.0009223657980230605
2390	IMPG2	0.08472156158245067	0.46588459812423655	-0.0009218626144078408	0.0005646857194775759	False	False	-0.0009218626144078408
4179	TRMT11	0.8935316216043885	0.9768157189377945	-0.0009206782182614691	0.013276200438308162	False	False	-0.0009206782182614691
6972	ANTXRL	0.08433517637744439	0.46588459812423655	-0.0009206353905505609	0.0005639339851345434	False	False	-0.0009206353905505609
8929	LYSMD4	0.7740427896188901	0.9485866078004538	-0.0009206207787433099	0.004012473528598284	False	False	-0.0009206207787433099
82	GPR157	0.0348486211882364	0.302520080899805	-0.0009199829817543924	0.000563534352993376	False	False	-0.0009199829817543924
12071	CBR3	0.050140185468016074	0.3625425987477759	-0.0009175210601843997	0.0005620263062070969	False	False	-0.0009175210601843997
5623	ZNF696	0.8226894656679951	0.9605399961595649	-0.0009174951956060474	0.005045894663347755	False	False	-0.0009174951956060474
4659	VGF	0.0840833126694499	0.46588459812423655	-0.0009171141129548679	0.0005617770312224017	False	False	-0.0009171141129548679
11365	CD79A	0.08448307384495811	0.46588459812423655	-0.0009166660175325027	0.0005615025509668644	False	False	-0.0009166660175325027
2628	CCDC39	0.08786740825299913	0.46897957341820296	-0.0009166000124721618	0.0005614621196548607	False	False	-0.0009166000124721618
725	H4C14	0.09070915799521306	0.47116454005210723	-0.0009161686282546412	0.0005611978758256449	False	False	-0.0009161686282546412
10246	PCYT2	0.8797652775799853	0.973109021797478	-0.0009151250596988442	0.011135077342217746	False	False	-0.0009151250596988442
3191	SELENOP	0.08730961481686131	0.46724969684725376	-0.0009135594969253895	0.0005595996558969451	False	False	-0.0009135594969253895
721	NOTCH2NLC	0.625891875322397	0.9008638002263631	-0.000913201507647739	0.0017064575560737487	False	False	-0.000913201507647739
3947	RNF8	0.9179754353642506	0.9826051223950257	-0.0009131418847560824	0.022793833989390107	False	False	-0.0009131418847560824
8556	AL928654.3	0.08433673601645637	0.46588459812423655	-0.0009114448996932721	0.0005583043621723042	False	False	-0.0009114448996932721
8338	GPR135	0.0531419805257237	0.3721123599006332	-0.000907651960048975	0.0005559810020332766	False	False	-0.000907651960048975
6045	NUP188	0.8724879106590632	0.9713375904911226	-0.0009073791223377186	0.010431309793750907	False	False	-0.0009073791223377186
2152	OXSR1	0.921995540202913	0.9837825056681974	-0.0009066468524570917	0.025848093420960182	False	False	-0.0009066468524570917
5539	ANKRD46	0.8651803825125292	0.9699101570972352	-0.0009048087878759955	0.009166466115519058	False	False	-0.0009048087878759955
10724	TCFL5	0.6450272786255331	0.9079663482707488	-0.0009039156201637997	0.0017666687192611917	False	False	-0.0009039156201637997
6483	CDC42BPG	0.08362278893766467	0.46588459812423655	-0.0009032963818496092	0.00055331299839498	False	False	-0.0009032963818496092
3427	CDKL3	0.7068869142005099	0.9257810976821418	-0.0009016336589555253	0.002079032201774765	False	False	-0.0009016336589555253
5012	HSD17B10	0.9462603393142176	0.9888983887393733	-0.0009009579888340204	0.051275369992782906	False	False	-0.0009009579888340204
7408	FAM234B	0.0901284933967021	0.47073309433296245	-0.0009008862734122251	0.0005518366896742305	False	False	-0.0009008862734122251
3747	H2BC10	0.083181589053664	0.46588459812423655	-0.0008998023964226321	0.0005511727622645192	False	False	-0.0008998023964226321
9629	PLSCR3	0.875339533388781	0.972065339227689	-0.0008994800129281681	0.008270323471447755	False	False	-0.0008994800129281681
7440	TM7SF3	0.9146230370135924	0.9823884035255437	-0.0008984481170229913	0.02167685377563155	False	False	-0.0008984481170229913
11512	PRRG2	0.44746091613971095	0.8141542102990199	-0.0008979844020825301	0.0011848529264720721	False	False	-0.0008979844020825301
9832	CCL3L3	0.6752044942738284	0.9160675689045096	-0.0008977857150942774	0.0018461867814970224	False	False	-0.0008977857150942774
609	TAF13	0.8222645897457316	0.9605399961595649	-0.000897150857261991	0.005722886211303777	False	False	-0.000897150857261991
10210	LGALS3BP	0.6488380571303541	0.9088552111675369	-0.0008967027618396258	0.00221029092384459	False	False	-0.0008967027618396258
9816	NLE1	0.7774204442867176	0.9488599381608422	-0.0008955707666571888	0.003424559741519218	False	False	-0.0008955707666571888
12151	MAFIP	0.0860287634012195	0.46588459812423655	-0.0008951003336444284	0.0005482925199578668	False	False	-0.0008951003336444284
1664	RGPD8	0.08361019119879244	0.46588459812423655	-0.0008947242055715697	0.000548062123206639	False	False	-0.0008947242055715697
8825	NEIL1	0.05980751064452592	0.39581029524096334	-0.0008946932184630891	0.0005480431420945151	False	False	-0.0008946932184630891
5726	CDKN2B	0.09270185096244499	0.47537313081439264	-0.00089243292303798	0.0005466586011353621	False	False	-0.00089243292303798
10431	SLC66A2	0.7927167849971778	0.9528469235159747	-0.0008918509700250508	0.003642414875198589	False	False	-0.0008918509700250508
9838	DHRS11	0.7437887776222321	0.9372417547061175	-0.0008916793232778029	0.002286950868099581	False	False	-0.0008916793232778029
1855	RFTN2	0.12128197608930802	0.5390583873245179	-0.0008906487709870859	0.0005455657211673815	False	False	-0.0008906487709870859
4206	MAP3K5	0.8985032703671985	0.9778660301036002	-0.0008900438085765313	0.014935029518985472	False	False	-0.0008900438085765313
8614	CHST14	0.8449999746529946	0.9660908269380308	-0.0008897300746001527	0.005456200324345467	False	False	-0.0008897300746001527
4317	ZFAND2A	0.9425825807833599	0.9881526277612929	-0.0008875702143559186	0.04252021751084993	False	False	-0.0008875702143559186
9151	EARS2	0.8126285635746696	0.9586507023313616	-0.0008871248061624731	0.004570960023895253	False	False	-0.0008871248061624731
5526	TSPYL5	0.08521964870512248	0.46588459812423655	-0.0008871205233913823	0.000543404497790995	False	False	-0.0008871205233913823
350	RIMS3	0.08319057472837157	0.46588459812423655	-0.0008865465480893084	0.0005430529099824124	False	False	-0.0008865465480893084
11370	ZNF574	0.9180316323711066	0.9826051223950257	-0.0008865168206193839	0.02448582935125329	False	False	-0.0008865168206193839
2636	B3GNT5	0.03493727501138079	0.30284136092644043	-0.0008856154232686215	0.0005424825507107863	False	False	-0.0008856154232686215
8854	ST20-MTHFS	0.08558328583300079	0.46588459812423655	-0.0008853071477259861	0.0005422937169367837	False	False	-0.0008853071477259861
880	SLAMF8	0.08319550178767289	0.46588459812423655	-0.0008850360735087082	0.0005421276707851956	False	False	-0.0008850360735087082
4287	PRKN	0.7161739074510849	0.9283794738264837	-0.0008843527615799628	0.0021094638870509212	False	False	-0.0008843527615799628
9571	MYBBP1A	0.8624241727079763	0.9698392129299177	-0.0008838900543503465	0.008367048944671487	False	False	-0.0008838900543503465
7617	RBMS2	0.6788422268506469	0.9172873055309565	-0.0008837516620609803	0.002359190138143509	False	False	-0.0008837516620609803
10900	TUBB4A	0.8780805599805273	0.9726558368838893	-0.0008824523868782902	0.01047355943727632	False	False	-0.0008824523868782902
4278	SOD2-1	0.08355127998530701	0.46588459812423655	-0.0008797803575971361	0.0005389082889873968	False	False	-0.0008797803575971361
10306	IMPA2	0.08363694454707173	0.46588459812423655	-0.0008788585541017644	0.0005383436394812063	False	False	-0.0008788585541017644
5922	CTNNAL1	0.8444645795503677	0.9659495356448563	-0.0008785780745832675	0.006728931893269683	False	False	-0.0008785780745832675
6774	TMEM25	0.7843581046181178	0.9513860638081792	-0.0008784682341011734	0.00346797272606298	False	False	-0.0008784682341011734
3230	ZSWIM6	0.8527887829852829	0.9684813447130239	-0.0008783053208479148	0.007844351892641117	False	False	-0.0008783053208479148
10804	MKNK2	0.94128327096596	0.9879515126086252	-0.0008766143820501738	0.031204070939227592	False	False	-0.0008766143820501738
2691	TM4SF19	0.8661990238151349	0.9699101570972352	-0.0008759983348203253	0.005068105515525784	False	False	-0.0008759983348203253
7506	LMBR1L	0.9390318006395495	0.9875290015945143	-0.000875241208072191	0.038009210381396985	False	False	-0.000875241208072191
3310	RASGRF2	0.05300650206006469	0.3721123599006332	-0.000873776164455515	0.0005352304284569136	False	False	-0.000873776164455515
8540	ADSS1	0.0862506947487143	0.46588459812423655	-0.0008735452307202256	0.0005350889703042285	False	False	-0.0008735452307202256
8783	AAGAB	0.9315063915874061	0.9862491291127673	-0.0008735321304792419	0.03242315984396047	False	False	-0.0008735321304792419
3283	ANKRD31	0.06448450740110216	0.4128134840612042	-0.0008731186331292182	0.0005348276585167231	False	False	-0.0008731186331292182
2529	IL20RB	0.09916622054673822	0.48682834053993185	-0.0008711855918009902	0.0005336435766197568	False	False	-0.0008711855918009902
7359	C1RL	0.8681957008520289	0.9699101570972352	-0.0008707273352942722	0.00798147686129046	False	False	-0.0008707273352942722
11467	ZNF541	0.08732353725427454	0.46724969684725376	-0.000869526899750286	0.0005326275470081803	False	False	-0.000869526899750286
11648	ZNF470	0.08462411902765514	0.46588459812423655	-0.0008692432291474468	0.0005324537849573549	False	False	-0.0008692432291474468
5525	CPQ	0.9004373720569082	0.9785331263420515	-0.0008685715058934177	0.013801988300889039	False	False	-0.0008685715058934177
1880	ALS2	0.8171466951269091	0.9595971203012306	-0.0008678264716754222	0.004654274852729815	False	False	-0.0008678264716754222
7616	GLS2	0.067535991716938	0.42265854367996203	-0.0008676102337232876	0.0005314534957802226	False	False	-0.0008676102337232876
11674	ZNF551	0.4557134109035378	0.8183009113996914	-0.0008668385791438059	0.0012023219037367854	False	False	-0.0008668385791438059
4159	RSPH4A	0.08737027499880862	0.46724969684725376	-0.000866815149866662	0.0005309664682203601	False	False	-0.000866815149866662
965	EEF1AKNMT	0.9161235859222057	0.9826051223950257	-0.0008663733526370775	0.02035666287465151	False	False	-0.0008663733526370775
9269	ABCC11	0.08396986606167411	0.46588459812423655	-0.000864780413719003	0.0005297200932968841	False	False	-0.000864780413719003
6060	NCS1	0.09561672577124165	0.4802539442591529	-0.0008637630456451733	0.0005290969058351461	False	False	-0.0008637630456451733
10338	KCTD1	0.052732771389487516	0.3716646291201379	-0.0008629847569692962	0.0005286201661409334	False	False	-0.0008629847569692962
4798	FAM131B	0.08331402712282822	0.46588459812423655	-0.000861470671424835	0.0005276927150526019	False	False	-0.000861470671424835
8824	COMMD4	0.9293807169585899	0.9854370070417546	-0.0008608967800986649	0.028729930779961655	False	False	-0.0008608967800986649
4693	CCDC71L	0.6060452986985316	0.893062490140432	-0.0008604167738328779	0.0015459157943422364	False	False	-0.0008604167738328779
1826	SLC40A1	0.06835498606454751	0.42372715839589276	-0.0008600560133504039	0.0005268261681289174	False	False	-0.0008600560133504039
7724	CEP83	0.8221041122037209	0.9605399961595649	-0.0008578964890097848	0.0052819405032625034	False	False	-0.0008578964890097848
5171	XIAP	0.926432856312708	0.9846528270009203	-0.000857403382503014	0.026469939020137452	False	False	-0.000857403382503014
9230	AC106886.6	0.08332449033202786	0.46588459812423655	-0.0008569447061167775	0.0005249203410172879	False	False	-0.0008569447061167775
9965	LRRC37A	0.08635288363135606	0.46588459812423655	-0.0008559088633441248	0.000524285836903335	False	False	-0.0008559088633441248
7901	CCDC62	0.085990793468553	0.46588459812423655	-0.0008557866784041807	0.0005242109926807326	False	False	-0.0008557866784041807
3251	CENPH	0.8892657457388197	0.9755222772448674	-0.0008554121458734931	0.011773024620704873	False	False	-0.0008554121458734931
11775	IGLV3-12	0.08575106332940488	0.46588459812423655	-0.0008529134428576616	0.0005224509960646893	False	False	-0.0008529134428576616
7850	RFC5	0.8937956460315564	0.9768157189377945	-0.0008508277333364314	0.011807716148363989	False	False	-0.0008508277333364314
2940	HERC3	0.8534475916545256	0.968613717357067	-0.0008476937526087947	0.00695777767836008	False	False	-0.0008476937526087947
10538	ID1	0.15574816750628448	0.5960419467422725	-0.0008476118761026466	0.0005192035283936664	False	False	-0.0008476118761026466
8672	CTDSPL2	0.9195129790126201	0.9826051223950257	-0.0008475627501989578	0.020706484310848768	False	False	-0.0008475627501989578
4064	IRAK1BP1	0.7357223344491705	0.9351415994819412	-0.0008471292665838436	0.0021294776788847738	False	False	-0.0008471292665838436
2303	BAP1	0.8976275272501946	0.9776632397696722	-0.0008437361362172602	0.012436986337740754	False	False	-0.0008437361362172602
1712	POTEE	0.09073375973081209	0.47116454005210723	-0.000842708607059078	0.0005162000374565291	False	False	-0.000842708607059078
6233	DNHD1	0.7913116021340693	0.9528469235159747	-0.0008409998653697438	0.003380483200470375	False	False	-0.0008409998653697438
10186	PRCD	0.16326209677221198	0.5970706598738493	-0.0008407796805501333	0.000515018476086647	False	False	-0.0008407796805501333
623	GSTM3	0.8603507126028762	0.9697846623017153	-0.0008404839174171553	0.007661266577278459	False	False	-0.0008404839174171553
1911	LANCL1	0.9153893228620975	0.9826051223950257	-0.0008396488610303488	0.02173836633216503	False	False	-0.0008396488610303488
4604	PDAP1	0.9640509538221528	0.9934644179129462	-0.000836706345363243	0.10717895419098611	False	False	-0.000836706345363243
8241	NOVA1	0.08412145667392469	0.46588459812423655	-0.00083666116632703	0.0005124956856719977	False	False	-0.00083666116632703
8499	GLRX5	0.8340547064514414	0.9638184646036559	-0.0008359498904223386	0.004688186787588651	False	False	-0.0008359498904223386
8215	RNF31	0.6267094502099215	0.9008638002263631	-0.0008331235974060111	0.0015618004375895442	False	False	-0.0008331235974060111
10567	TP53INP2	0.4652260558943472	0.8236973405085906	-0.000830759003908455	0.001143674098150155	False	False	-0.000830759003908455
2642	EIF2B5	0.9381220945792574	0.9871508447710923	-0.0008294078316172525	0.03485946859731231	False	False	-0.0008294078316172525
4961	ZNF41	0.8833751709361386	0.9738803918845057	-0.0008282288099287204	0.007715460779361947	False	False	-0.0008282288099287204
8141	CUL4A	0.9379582590506093	0.9871227262112815	-0.0008273064186020226	0.034219256840473	False	False	-0.0008273064186020226
7852	VSIG10	0.08338316619409912	0.46588459812423655	-0.0008272184118549013	0.0005067115389676981	False	False	-0.0008272184118549013
6191	BRSK2	0.08440141866338557	0.46588459812423655	-0.0008266412454684853	0.000506357996464642	False	False	-0.0008266412454684853
7927	DHX37	0.7699140359033275	0.9468909199951998	-0.0008261838287208047	0.003043255682081677	False	False	-0.0008261838287208047
4446	TRGV1	0.08335269368418119	0.46588459812423655	-0.0008256908901658416	0.0005057758575868468	False	False	-0.0008256908901658416
654	PHTF1	0.9122714853887419	0.981500014883992	-0.0008241260831755205	0.016106497951198458	False	False	-0.0008241260831755205
8165	RNASE6	0.08477955403609455	0.46588459812423655	-0.0008229759491978755	0.0005041128241045531	False	False	-0.0008229759491978755
708	PPIAL4H	0.08461438004624948	0.46588459812423655	-0.000822970238836421	0.0005041093262302322	False	False	-0.000822970238836421
2158	TTC21A	0.09440143999780211	0.4785573925524273	-0.0008223379002812467	0.0005037219880885163	False	False	-0.0008223379002812467
11227	HPN	0.08336020237206485	0.46588459812423655	-0.000821009569435862	0.0005029083207942718	False	False	-0.000821009569435862
11962	ATP5MGL	0.08603373996098625	0.46588459812423655	-0.0008202227152178032	0.0005024263342885777	False	False	-0.0008202227152178032
5937	SNX30	0.7284760464946942	0.9319474784570864	-0.0008178235236479055	0.0019974873162979306	False	False	-0.0008178235236479055
3003	PRDM5	0.08356501165361133	0.46588459812423655	-0.0008177119196718329	0.0005008883498132576	False	False	-0.0008177119196718329
10638	UBE2C	0.09436748970628545	0.4785573925524273	-0.0008169012162971114	0.0005003917545383406	False	False	-0.0008169012162971114
3450	EGR1	0.08613397832015209	0.46588459812423655	-0.000816817492321081	0.0005003404695280763	False	False	-0.000816817492321081
1616	AC092587.1	0.08381079477445877	0.46588459812423655	-0.0008167845737668143	0.0005003203053114026	False	False	-0.0008167845737668143
4184	PTPRK	0.05156973253613582	0.36788918685146044	-0.0008151088346076506	0.0004992938335161917	False	False	-0.0008151088346076506
952	CCDC181	0.08347102180799643	0.46588459812423655	-0.0008148004750891115	0.0004991049483028609	False	False	-0.0008148004750891115
2316	AC006254.1	0.08555295249404989	0.46588459812423655	-0.0008142663883413148	0.0004987777941751966	False	False	-0.0008142663883413148
6963	RASSF4	0.09191415672559719	0.4741784537147375	-0.0008138675027985422	0.0004985334573660132	False	False	-0.0008138675027985422
2930	KLHL8	0.8907928275117412	0.9759603579978432	-0.0008133805265327446	0.007161012320064528	False	False	-0.0008133805265327446
6745	ZBTB16	0.08399836400279351	0.46588459812423655	-0.0008111169560473897	0.0004968486136085418	False	False	-0.0008111169560473897
11554	ZNF613	0.8502622597540781	0.9674848958995375	-0.0008107611501432364	0.005888545993975428	False	False	-0.0008107611501432364
768	ZNF687	0.8527127156846152	0.9684813447130239	-0.0008077487665242175	0.006089324889661268	False	False	-0.0008077487665242175
9916	VPS25	0.9525413655233813	0.9904606024344548	-0.0008054216262797302	0.04983543344708376	False	False	-0.0008054216262797302
1357	PPP1CB	0.9546482766613902	0.9911471899735197	-0.0008039705226630752	0.06145029029873915	False	False	-0.0008039705226630752
3721	H3C1	0.08351120326631696	0.46588459812423655	-0.0008038879743496973	0.0004924205104755454	False	False	-0.0008038879743496973
9564	CAMKK1	0.09758208585436962	0.4842670919051828	-0.0008033557350717829	0.0004920944880131026	False	False	-0.0008033557350717829
9411	VAC14	0.8917187797764855	0.9762044104563261	-0.000802071995431285	0.012593492952197097	False	False	-0.000802071995431285
9132	ERI2	0.08484854687025586	0.46588459812423655	-0.0008012502072372696	0.0004908047497359126	False	False	-0.0008012502072372696
5619	THEM6	0.8999176568491304	0.9784589825989851	-0.0008011341525382987	0.009872132219200911	False	False	-0.0008011341525382987
7091	ANKRD22	0.09933323831105532	0.48682834053993185	-0.0008007760792847446	0.0004905143232886182	False	False	-0.0008007760792847446
11105	ANKLE1	0.08420893121669015	0.46588459812423655	-0.000800714189043687	0.0004904764125036985	False	False	-0.000800714189043687
2187	ZNF35	0.7478469137463764	0.9388512742900345	-0.0007989390224144931	0.0020710031751023476	False	False	-0.0007989390224144931
5856	OGN	0.08709886062839244	0.46707610308632214	-0.0007987805598841328	0.0004892919705314345	False	False	-0.0007987805598841328
6554	C11orf80	0.8603464389461567	0.9697846623017153	-0.0007980989274734622	0.0047032990774442986	False	False	-0.0007980989274734622
9555	SHPK	0.0872240464521947	0.46724969684725376	-0.000797935174461166	0.0004887741308139507	False	False	-0.000797935174461166
1281	PDIA6	0.9641190032128744	0.9934644179129462	-0.0007973330672313387	0.10208829232426578	False	False	-0.0007973330672313387
7252	AC073585.2	0.05930392973231674	0.394283723299666	-0.0007968000721702908	0.0004880788254140075	False	False	-0.0007968000721702908
3819	POU5F1	0.09274690558131529	0.47537313081439264	-0.0007963959801214861	0.0004878312993664728	False	False	-0.0007963959801214861
11360	B3GNT8	0.08471683717755392	0.46588459812423655	-0.0007958179739760326	0.00048747724247013414	False	False	-0.0007958179739760326
1151	EPHX1	0.08373179315987392	0.46588459812423655	-0.000795364839999443	0.00048719967585490195	False	False	-0.000795364839999443
9313	TEPP	0.08409448334712566	0.46588459812423655	-0.0007946530602393291	0.00048676367610866247	False	False	-0.0007946530602393291
3504	AC091959.3	0.4676218455353479	0.825944127174482	-0.0007943497392750144	0.0010565751161816161	False	False	-0.0007943497392750144
7713	POC1B-GALNT4	0.09011560085124184	0.47073309433296245	-0.0007923715189105734	0.0004853661209994624	False	False	-0.0007923715189105734
11670	ZIK1	0.08404931748197679	0.46588459812423655	-0.0007921685491512299	0.0004852417921430843	False	False	-0.0007921685491512299
8226	TGM1	0.06863378306883151	0.42476886956794513	-0.0007911723430051433	0.0004846315673920651	False	False	-0.0007911723430051433
7030	SGPL1	0.8721061017337361	0.9713375904911226	-0.0007908796869806038	0.009705070124635864	False	False	-0.0007908796869806038
551	GBP6	0.16049367840249937	0.5960419467422725	-0.0007900512646901929	0.00048394485235993945	False	False	-0.0007900512646901929
5201	SLC9A6	0.8746155169742229	0.9719055128930915	-0.0007898182315573099	0.00810148153280796	False	False	-0.0007898182315573099
4856	PAXIP1	0.8604229433385724	0.9697846623017153	-0.0007889771289054339	0.00670494404513129	False	False	-0.0007889771289054339
2978	HADH	0.9317323820381729	0.9862491291127673	-0.0007876294836021887	0.023608430267073387	False	False	-0.0007876294836021887
392	BTBD19	0.08593855889886431	0.46588459812423655	-0.000787551386011709	0.00048241355499729167	False	False	-0.000787551386011709
894	SLAMF1	0.9122895346393585	0.981500014883992	-0.0007872478970955869	0.01456537563353777	False	False	-0.0007872478970955869
5230	TREX2	0.09949982599194343	0.4869139116462941	-0.0007868197039624083	0.0004819653641302572	False	False	-0.0007868197039624083
6902	FAM171A1	0.18035112824966157	0.6198290297632767	-0.0007868061838419059	0.0004819570823984091	False	False	-0.0007868061838419059
1569	RGPD2	0.08524679903348166	0.46588459812423655	-0.000786116237816765	0.0004815344568775144	False	False	-0.000786116237816765
11619	SYT5	0.6213010929099942	0.8995826194627671	-0.00078551530624959	0.0014462225994658334	False	False	-0.00078551530624959
11006	ZNF440	0.645593664467032	0.9079663482707488	-0.0007852741274540441	0.001532490308353201	False	False	-0.0007852741274540441
5364	NUGGC	0.8226902398815878	0.9605399961595649	-0.0007849661038391199	0.00432541684334188	False	False	-0.0007849661038391199
9308	CCDC102A	0.8230142777431623	0.9605399961595649	-0.0007831774170894237	0.0036984281776862786	False	False	-0.0007831774170894237
10510	ZNF133	0.8438876232427627	0.9659495356448563	-0.0007824726913052241	0.004903061088001313	False	False	-0.0007824726913052241
584	AC118553.2	0.08407433219762409	0.46588459812423655	-0.0007813481699782203	0.00047861378325885813	False	False	-0.0007813481699782203
8211	FITM1	0.09094512384673437	0.4713207012368497	-0.0007804033570852235	0.0004780350393767274	False	False	-0.0007804033570852235
6490	SAC3D1	0.8727044967501012	0.9713375904911226	-0.000779462323107895	0.007464966065315314	False	False	-0.000779462323107895
7096	IFIT2	0.9347336983595023	0.9862791611910231	-0.0007779339616597979	0.01621323455731536	False	False	-0.0007779339616597979
10798	KLF16	0.7942512982344785	0.9528469235159747	-0.0007778350380451902	0.0024123437307385165	False	False	-0.0007778350380451902
2742	POLN	0.08630936769944031	0.46588459812423655	-0.000775368749728203	0.00047495109733020844	False	False	-0.000775368749728203
3062	TIGD4	0.08889730465642984	0.4697390860652791	-0.0007739469537019539	0.00047408017806362275	False	False	-0.0007739469537019539
9883	IGFBP4	0.6691654266585689	0.914911482009834	-0.0007732884146648122	0.0016069945007519322	False	False	-0.0007732884146648122
188	CLIC4	0.08366064902409115	0.46588459812423655	-0.0007724481517719737	0.0004731620889330326	False	False	-0.0007724481517719737
11187	ZNF43	0.900145909906891	0.9784883892286604	-0.0007698319664668077	0.011034472109100153	False	False	-0.0007698319664668077
8186	REM2	0.08672530872003648	0.4663523249282842	-0.0007698028268282094	0.0004715416986538574	False	False	-0.0007698028268282094
4374	CRPPA	0.09858595652778579	0.48682783080331443	-0.0007697799014064879	0.0004715276557172454	False	False	-0.0007697799014064879
9214	MYLPF	0.09396643698031308	0.4774475965515647	-0.0007696155605628656	0.00047142698895186186	False	False	-0.0007696155605628656
3394	PRRC1	0.9212808571039885	0.9833256181393863	-0.0007693509524901758	0.017844925482952318	False	False	-0.0007693509524901758
6984	SGMS1	0.9295701071295844	0.9854406926584298	-0.00076920852935743	0.021284149179971498	False	False	-0.00076920852935743
2479	TXNRD3	0.17834161007954732	0.6163426066251813	-0.0007688085521279088	0.0004709326570073879	False	False	-0.0007688085521279088
11754	SCARF2	0.11136431378470545	0.5155990194697825	-0.0007685112774286635	0.00047075056178538604	False	False	-0.0007685112774286635
3245	ERBIN	0.9466712388585261	0.9888983887393733	-0.0007683539905609555	0.039838069226852686	False	False	-0.0007683539905609555
6097	VAV2	0.10489971841204425	0.49889046939840026	-0.0007679974288736685	0.0004704358045358297	False	False	-0.0007679974288736685
2675	ATP13A4	0.08625087573154909	0.46588459812423655	-0.0007672211556194812	0.00046996029938549497	False	False	-0.0007672211556194812
5448	GGH	0.8389047217731234	0.965481964993014	-0.0007663399124856168	0.0046726636761842775	False	False	-0.0007663399124856168
11806	MN1	0.7514834585969214	0.9403967138737404	-0.0007661937944131063	0.002005239775361017	False	False	-0.0007661937944131063
3623	ZNF879	0.5112199102293544	0.849925306003042	-0.0007656432483881764	0.0010782864031403563	False	False	-0.0007656432483881764
2493	KIAA1257	0.08347092798626424	0.46588459812423655	-0.0007645018479045205	0.00046829459105813225	False	False	-0.0007645018479045205
2856	LNX1	0.08456691537187748	0.46588459812423655	-0.0007641043059762077	0.00046805107727820096	False	False	-0.0007641043059762077
1894	ICOS	0.8826090054966165	0.9737372344611808	-0.0007638784107951429	0.008928122410420762	False	False	-0.0007638784107951429
12150	AC145212.1	0.08420061974931897	0.46588459812423655	-0.0007631476524807834	0.0004674650804507871	False	False	-0.0007631476524807834
5052	CXorf65	0.0980837104309017	0.48529392417532546	-0.0007625109471786145	0.00046707506746400233	False	False	-0.0007625109471786145
8363	CHURC1	0.9548157052003812	0.9911471899735197	-0.0007623775934434728	0.06231381588203962	False	False	-0.0007623775934434728
8433	FLVCR2	0.05305058205712435	0.3721123599006332	-0.0007617318187436999	0.0004665978133765071	False	False	-0.0007617318187436999
10700	STX16-NPEPL1	0.08846749142032884	0.4695968728433174	-0.0007608314291037824	0.00046604628089902015	False	False	-0.0007608314291037824
7857	CIT	0.0862549673704325	0.46588459812423655	-0.0007606473539227808	0.00046593352589149807	False	False	-0.0007606473539227808
6323	PDHX	0.8911391296511401	0.9759603579978432	-0.0007588936011490411	0.009918900055074415	False	False	-0.0007588936011490411
4504	ZNF117	0.7286004800454489	0.9319474784570864	-0.000758380172473565	0.0018574934409454813	False	False	-0.000758380172473565
3047	MMAA	0.9011765240467242	0.9788828632045922	-0.0007580578729550046	0.013369747589147368	False	False	-0.0007580578729550046
3454	SIL1	0.8931970318443015	0.9767538540712837	-0.0007579718816295732	0.009978900295357371	False	False	-0.0007579718816295732
3001	PDE5A	0.0842257863520133	0.46588459812423655	-0.0007578734618703881	0.00046423438200077346	False	False	-0.0007578734618703881
2532	NME9	0.0869651079003727	0.46707610308632214	-0.000757354490785265	0.00046391648695219394	False	False	-0.000757354490785265
11543	SIGLEC9	0.0833414796620546	0.46588459812423655	-0.0007569484672906743	0.0004636677778001095	False	False	-0.0007569484672906743
3933	ETV7	0.8545571396225761	0.968613717357067	-0.0007548164030705787	0.005097310697703168	False	False	-0.0007548164030705787
3688	EDN1	0.11714626202693056	0.5292167049725418	-0.000754680110178806	0.00046227829866544453	False	False	-0.000754680110178806
9784	CORO6	0.1621355904055033	0.5960419467422725	-0.0007528014852362026	0.00046112754945318367	False	False	-0.0007528014852362026
2977	CYP2U1	0.7939537198350396	0.9528469235159747	-0.0007521802315003221	0.003439239529502946	False	False	-0.0007521802315003221
9972	EFCAB13	0.08376392571634445	0.46588459812423655	-0.0007496156074000536	0.0004591760442180689	False	False	-0.0007496156074000536
10584	NFS1	0.9019879285247236	0.9790070811524044	-0.0007489266690857574	0.010780195142467355	False	False	-0.0007489266690857574
11780	ZNF70	0.7136460665001974	0.9283794738264837	-0.0007486490447479876	0.0017397080515619628	False	False	-0.0007486490447479876
9355	PARD6A	0.8847873947206356	0.9743199380938619	-0.000747310300890539	0.007986409849552222	False	False	-0.000747310300890539
12049	SYNJ1	0.9008319053490101	0.9787804878574384	-0.0007465928107689706	0.012441842231986135	False	False	-0.0007465928107689706
12000	PLXNB2	0.09143609356897947	0.4726011313140775	-0.0007464712136603528	0.0004572499500111092	False	False	-0.0007464712136603528
5579	ZHX1	0.9162317513032564	0.9826051223950257	-0.0007463361804071364	0.015507630614000697	False	False	-0.0007463361804071364
2692	UBXN7	0.9396479800083097	0.9877013367594243	-0.00074469831438056	0.030099561741185745	False	False	-0.00074469831438056
6471	BAD	0.9579780913641217	0.9917174556905657	-0.0007430402941370858	0.055759999727786974	False	False	-0.0007430402941370858
3845	MSH5	0.77384567577682	0.9484441514798354	-0.0007429460731730877	0.0021201516203798875	False	False	-0.0007429460731730877
3678	C6orf52	0.08482447937482525	0.46588459812423655	-0.0007422557912443317	0.0004546677986116603	False	False	-0.0007422557912443317
11159	TSSK6	0.08588269407573033	0.46588459812423655	-0.0007417888012436247	0.00045438174450726705	False	False	-0.0007417888012436247
1358	SPDYA	0.09722698937656538	0.4839162531736525	-0.0007400186731686553	0.00045329745490710403	False	False	-0.0007400186731686553
8509	CYP46A1	0.08341859841735867	0.46588459812423655	-0.0007397998319635047	0.00045316340401768684	False	False	-0.0007397998319635047
344	COL9A2	0.0886387084809075	0.4695968728433174	-0.0007397450796742652	0.0004531298655756684	False	False	-0.0007397450796742652
9946	MEIOC	0.11313532034555832	0.5189092831492796	-0.0007394321014810202	0.000452938151199284	False	False	-0.0007394321014810202
4641	AGFG2	0.8964108070560318	0.9771701237920782	-0.0007393252001555572	0.010984237609041292	False	False	-0.0007393252001555572
1839	GLS	0.9283506649090802	0.9852227488963616	-0.0007378512550930845	0.022051892135032388	False	False	-0.0007378512550930845
508	SLC44A5	0.16388425484968444	0.5980194588914434	-0.0007377538430447442	0.0004519101362242255	False	False	-0.0007377538430447442
9952	PLCD3	0.09070085103082443	0.47116454005210723	-0.0007373542856947417	0.00045166538790041623	False	False	-0.0007373542856947417
3008	CCNA2	0.10878184518213024	0.509744310646948	-0.0007367830815974913	0.0004513154975896658	False	False	-0.0007367830815974913
8784	IQCH	0.18550054719997622	0.6279234502077108	-0.0007362478191870423	0.000450987623311406	False	False	-0.0007362478191870423
10789	PCSK4	0.09336913930700665	0.47651394412176035	-0.0007347803402691577	0.0004500887210502528	False	False	-0.0007347803402691577
663	DENND2C	0.0973359093785493	0.4839162531736525	-0.0007346106249676959	0.00044998476216786133	False	False	-0.0007346106249676959
1745	ERMN	0.7815734663026777	0.9505089629717627	-0.0007339077466533787	0.0021570349696936994	False	False	-0.0007339077466533787
12019	U2AF1L5	0.08501648355609231	0.46588459812423655	-0.0007335048302672264	0.000449307409093477	False	False	-0.0007335048302672264
3448	FAM53C	0.8990915069905457	0.9782489279140106	-0.0007320387789397056	0.011345922860295274	False	False	-0.0007320387789397056
588	LRRC39	0.1011878755702605	0.4901823232912082	-0.0007306628337568993	0.00044756654790754235	False	False	-0.0007306628337568993
3787	ZKSCAN3	0.7654704445984584	0.9454803186392519	-0.0007290878656822255	0.002450887844789513	False	False	-0.0007290878656822255
3102	WWC2	0.08509992427128468	0.46588459812423655	-0.0007279194249575647	0.00044588607649297216	False	False	-0.0007279194249575647
6089	STKLD1	0.1575707617986771	0.5960419467422725	-0.0007277785133910864	0.0004457997613001701	False	False	-0.0007277785133910864
10187	AC015802.6	0.09350729956270373	0.4765987002483222	-0.0007273883613423029	0.00044556077418112476	False	False	-0.0007273883613423029
9558	P2RX5-TAX1BP3	0.057244160195687024	0.3863995508623894	-0.0007272099965227557	0.00044545151704792366	False	False	-0.0007272099965227557
9512	SPIRE2	0.08452663712742897	0.46588459812423655	-0.0007268780397752651	0.00044524817738335494	False	False	-0.0007268780397752651
8871	HOMER2	0.7764527547488508	0.9488599381608422	-0.000726667512184585	0.002042266304691344	False	False	-0.000726667512184585
424	FOXD2	0.09147378650093417	0.4726011313140775	-0.0007264776426662251	0.0004450029146662632	False	False	-0.0007264776426662251
8355	ESR2	0.08553586286315874	0.46588459812423655	-0.0007251651832666476	0.00044419896940505783	False	False	-0.0007251651832666476
109	DRAXIN	0.08411456326792772	0.46588459812423655	-0.0007249507927843952	0.00044406764480003783	False	False	-0.0007249507927843952
7973	CENPJ	0.8569630917834837	0.9692798862413634	-0.0007248161794106974	0.0049621420587564625	False	False	-0.0007248161794106974
5765	FAM214B	0.8668906686556878	0.9699101570972352	-0.0007244231721811868	0.006461661753006453	False	False	-0.0007244231721811868
5475	LY96	0.07238601784226723	0.4371994289173405	-0.0007227414707328574	0.000442714327513132	False	False	-0.0007227414707328574
9314	ZNF319	0.8309953762919251	0.9617031364506576	-0.000722470228563772	0.004613067012626764	False	False	-0.000722470228563772
64	PLEKHG5	0.10269237822602575	0.494001727577863	-0.0007203619295244353	0.0004412567427078652	False	False	-0.0007203619295244353
10711	PPP1R3D	0.7763525812817823	0.9488599381608422	-0.0007174995268694989	0.002058822580418268	False	False	-0.0007174995268694989
7546	KRT2	0.162300913236841	0.5960419467422725	-0.0007148877083113274	0.0004379035157779622	False	False	-0.0007148877083113274
10894	PSPN	0.08839989902053313	0.4695968728433174	-0.0007147939912027518	0.00043784610948763617	False	False	-0.0007147939912027518
11391	SRRM5	0.08805450983431325	0.46919395816975634	-0.0007144775699974535	0.0004376522860987935	False	False	-0.0007144775699974535
7728	FGD6	0.1620300737337353	0.5960419467422725	-0.0007140345971052165	0.00043738094364227946	False	False	-0.0007140345971052165
3915	PACSIN1	0.17314584701287028	0.610142952774878	-0.0007127327186695104	0.00043658347973643346	False	False	-0.0007127327186695104
11615	NLRP2	0.7358853790258537	0.9351461399084637	-0.0007125854249343475	0.001753369405822352	False	False	-0.0007125854249343475
10581	SPAG4	0.6689220258060298	0.914911482009834	-0.0007121106251745925	0.0014550710600519249	False	False	-0.0007121106251745925
12066	SMIM11A	0.11286416909276153	0.51836474647464	-0.0007117769049331233	0.0004359979973023021	False	False	-0.0007117769049331233
2069	IRAK2	0.7852916353786102	0.9515626160097077	-0.0007110783933658007	0.0021274242181937362	False	False	-0.0007110783933658007
10793	MBD3	0.8683906187875238	0.9699101570972352	-0.0007102299008343955	0.0059817179950863815	False	False	-0.0007102299008343955
10966	ZGLP1	0.09514320323743856	0.4794912787343731	-0.0007048877737178733	0.0004317780691307298	False	False	-0.0007048877737178733
3080	FAM218A	0.09215127830487228	0.47461658174661203	-0.0007045783225125854	0.00043158851520613183	False	False	-0.0007045783225125854
764	TMOD4	0.15909890839071394	0.5960419467422725	-0.0007040439418491257	0.0004312611810408186	False	False	-0.0007040439418491257
10075	METTL2A	0.8997791347501771	0.9784589825989851	-0.0007040378535961045	0.008375815267479696	False	False	-0.0007040378535961045
10792	MEX3D	0.08981971039887529	0.47073309433296245	-0.000703172229980336	0.0004307272150939287	False	False	-0.000703172229980336
1067	ETNK2	0.08836782558539587	0.4695968728433174	-0.0007028820512449569	0.0004305494664951639	False	False	-0.0007028820512449569
6300	CCDC34	0.8881443836569658	0.9752220812397825	-0.0007022165841957565	0.007433419375745364	False	False	-0.0007022165841957565
11717	TMSB4Y	0.8092088965934519	0.9581425481320549	-0.0007011097817844422	0.0028247726745470316	False	False	-0.0007011097817844422
451	LRP8	0.7170735506552421	0.9283794738264837	-0.0007005636025065068	0.0016421057110609012	False	False	-0.0007005636025065068
6822	CHEK1	0.6580832829971996	0.9117237801767238	-0.0006999169880476964	0.0013937894633949495	False	False	-0.0006999169880476964
4323	AC069288.1	0.09075381104857692	0.47116454005210723	-0.0006994646938301441	0.0004284561687517305	False	False	-0.0006994646938301441
7624	RDH16	0.09620377733203148	0.48237618663961745	-0.0006991964747935935	0.0004282918715373028	False	False	-0.0006991964747935935
10843	TJP3	0.06426050349758139	0.41160414255578076	-0.0006966674144885593	0.0004267426990080885	False	False	-0.0006966674144885593
2550	TRPC1	0.08425146109229607	0.46588459812423655	-0.0006964077190062385	0.0004265836228854781	False	False	-0.0006964077190062385
2775	CCDC96	0.10836530081743968	0.5087650116088284	-0.0006956073866556291	0.00042609338036759994	False	False	-0.0006956073866556291
2466	PDIA5	0.08595033761025984	0.46588459812423655	-0.0006931099012904018	0.0004245635490258073	False	False	-0.0006931099012904018
2272	ZMYND10	0.15848994742302663	0.5960419467422725	-0.0006914960523722956	0.0004235749880155159	False	False	-0.0006914960523722956
1874	CASP10	0.5009667811444046	0.8427128683284181	-0.0006903211455030468	0.0009411102943230681	False	False	-0.0006903211455030468
8513	WARS1	0.9357201596186222	0.9862791611910231	-0.0006887421465849934	0.02201672353196976	False	False	-0.0006887421465849934
6273	CALCB	0.7591212209558531	0.9431384819486905	-0.0006881400393551661	0.001854196997619299	False	False	-0.0006881400393551661
11003	ZNF823	0.7733173402091114	0.9483537283262016	-0.0006864993181478626	0.002412611835224684	False	False	-0.0006864993181478626
8301	FRMD6	0.15990232638502108	0.5960419467422725	-0.0006860088148941079	0.00042021378798973424	False	False	-0.0006860088148941079
3558	PWWP2A	0.9328371527145181	0.9862791611910231	-0.0006859286179060346	0.02052819390976152	False	False	-0.0006859286179060346
4385	FAM126A	0.8944015094533259	0.9768157189377945	-0.0006854099827245265	0.00828437251580316	False	False	-0.0006854099827245265
8512	SLC25A29	0.5715354030363355	0.8799611486714543	-0.0006849589481455303	0.0011231104510316496	False	False	-0.0006849589481455303
10758	HCN2	0.07818760106045639	0.45700344766065965	-0.0006840752277225056	0.0004190293717371343	False	False	-0.0006840752277225056
200	PAFAH2	0.9294192186778463	0.9854370070417546	-0.0006830667191065207	0.017107367558881294	False	False	-0.0006830667191065207
920	FCRLB	0.7760518273251941	0.9488599381608422	-0.0006824903085032384	0.0019539673162927464	False	False	-0.0006824903085032384
6034	SET	0.9722671689975018	0.9946887700850524	-0.0006818467171769627	0.11094249750292579	False	False	-0.0006818467171769627
12014	RABL2B	0.9047748369610463	0.9793509600563199	-0.0006816680164538005	0.010486787271707557	False	False	-0.0006816680164538005
10176	EXOC7	0.9502655050040916	0.9897676632526629	-0.0006814382583811635	0.038475430548884144	False	False	-0.0006814382583811635
936	GPA33	0.07795018035652068	0.45618748264534653	-0.0006784679466899191	0.00041559463919162056	False	False	-0.0006784679466899191
8418	NPC2	0.9598496882536488	0.9925550418250048	-0.0006782243325931648	0.05258139699350956	False	False	-0.0006782243325931648
2307	NISCH	0.9405580841972201	0.9877013367594243	-0.0006774450362064427	0.022901300860698835	False	False	-0.0006774450362064427
2614	NCEH1	0.7604385819403494	0.9433492372536935	-0.0006766254313859246	0.0018231111936011287	False	False	-0.0006766254313859246
10989	SPC24	0.09698101449938407	0.4839162531736525	-0.0006765201675905845	0.00041440152969254656	False	False	-0.0006765201675905845
11501	PPFIA3	0.0905826148657341	0.47116454005210723	-0.000674801138853042	0.0004133485409236232	False	False	-0.000674801138853042
4711	LSMEM1	0.09917057446054042	0.48682834053993185	-0.0006742042801171985	0.0004129829358980926	False	False	-0.0006742042801171985
3533	ATOX1	0.9514114725352308	0.9902599322475373	-0.0006740537533097417	0.03679878827790881	False	False	-0.0006740537533097417
6176	GATD1	0.9037430323673834	0.9791271941751805	-0.0006730245446334846	0.010022251975051192	False	False	-0.0006730245446334846
9029	PRSS21	0.5764617485242813	0.8801556691023525	-0.0006729851599346297	0.001115775922973922	False	False	-0.0006729851599346297
4542	POM121C	0.9520670718330957	0.9902599322475373	-0.0006724360415000634	0.0396175738857236	False	False	-0.0006724360415000634
10632	SDC4	0.10674978689721046	0.5044163983603885	-0.0006718220096919048	0.0004115236793146577	False	False	-0.0006718220096919048
3034	MAML3	0.11018717702458389	0.5133310374789218	-0.0006712053746307301	0.00041114596032732447	False	False	-0.0006712053746307301
10768	KISS1R	0.1752364043907882	0.6116584972307035	-0.000667912595469118	0.0004091289728273486	False	False	-0.000667912595469118
6212	CHRNA10	0.15748029031240648	0.5960419467422725	-0.0006669075718531385	0.00040851334694686327	False	False	-0.0006669075718531385
3744	H4C6	0.7906864686744681	0.9528469235159747	-0.0006661197099242348	0.0024156970199370803	False	False	-0.0006661197099242348
6794	CCDC153	0.24488997329169035	0.7137349917407914	-0.0006659614993215856	0.0004079338314748088	False	False	-0.0006659614993215856
7458	DNM1L	0.9427387237398623	0.9881526277612929	-0.000665648101248822	0.027297125652778982	False	False	-0.000665648101248822
7090	RNLS	0.788098689325684	0.9519321348700497	-0.0006649443831754673	0.0024637769810248946	False	False	-0.0006649443831754673
1431	GPR75	0.31731059526445793	0.7252933940386873	-0.0006648388254644641	0.0004072461390954464	False	False	-0.0006648388254644641
10106	CEP112	0.10279347129910466	0.49408271778520463	-0.0006642131210056854	0.00040686286466066227	False	False	-0.0006642131210056854
7023	AIFM2	0.7750861571941497	0.9488599381608422	-0.0006640906841380301	0.002323990939509903	False	False	-0.0006640906841380301
9258	ZNF720	0.9425529998002544	0.9881526277612929	-0.0006636138689565853	0.022327009155306703	False	False	-0.0006636138689565853
6367	AGBL2	0.7943433195944805	0.9528469235159747	-0.0006635134337757102	0.0024514270264135544	False	False	-0.0006635134337757102
7896	CLIP1	0.9537603519490613	0.9909342385783388	-0.0006628372597987829	0.036868788995022	False	False	-0.0006628372597987829
4342	FBXL18	0.793630267752405	0.9528469235159747	-0.0006623925234125673	0.0024983461318147738	False	False	-0.0006623925234125673
1430	ERLEC1	0.9682254583157986	0.9936426474560454	-0.0006622836906413182	0.07733139828887096	False	False	-0.0006622836906413182
2660	CRYGS	0.7413603019189625	0.9366177812178496	-0.0006608136084704177	0.0016520507633686066	False	False	-0.0006608136084704177
11568	ZNF578	0.15952994818962926	0.5960419467422725	-0.0006607704448558945	0.0004047540579597617	False	False	-0.0006607704448558945
488	LEPR	0.7901755057874786	0.9528469235159747	-0.0006592672761789197	0.001948580329934525	False	False	-0.0006592672761789197
1059	TMEM183A	0.9632777435241109	0.9930865148407613	-0.0006571672067781497	0.06477601029152094	False	False	-0.0006571672067781497
5126	TMSB15B-1	0.15778349740974473	0.5960419467422725	-0.0006571361356937653	0.00040252786671179675	False	False	-0.0006571361356937653
74	UTS2	0.15735519402029338	0.5960419467422725	-0.0006567191953316882	0.0004022724704470399	False	False	-0.0006567191953316882
548	GBP7	0.0962891511193128	0.48238200444785184	-0.0006564973729819547	0.00040213659346146984	False	False	-0.0006564973729819547
6493	ZFPL1	0.9526918345364686	0.9904788239831457	-0.0006561460597886517	0.037014160131992296	False	False	-0.0006561460597886517
4695	PRKAR2B	0.15737694932597737	0.5960419467422725	-0.0006547822491239362	0.00040108599662131003	False	False	-0.0006547822491239362
4084	C6orf163	0.15923355960606594	0.5960419467422725	-0.0006537174766524445	0.0004004337716587754	False	False	-0.0006537174766524445
2259	INKA1	0.08616576459170582	0.46588459812423655	-0.0006530421424345545	0.0004000200965809961	False	False	-0.0006530421424345545
7557	ESPL1	0.10458034819829218	0.49840292461537755	-0.0006518426306255094	0.0003992853372162858	False	False	-0.0006518426306255094
2991	ALPK1	0.08594100182577726	0.46588459812423655	-0.0006504126469486454	0.0003984094026151958	False	False	-0.0006504126469486454
5452	PDE7A	0.9432524810004747	0.9884261166166518	-0.0006493661812241694	0.02757979422634424	False	False	-0.0006493661812241694
5594	TRIB1	0.1650515057449117	0.6004775876238457	-0.0006490943512237579	0.0003976018823206771	False	False	-0.0006490943512237579
9095	GSPT1	0.963021004568199	0.9930865148407613	-0.0006484014660419859	0.059581970839306365	False	False	-0.0006484014660419859
1312	ADCY3	0.7958374871201243	0.9534765603171741	-0.0006470862354375849	0.002003083349378823	False	False	-0.0006470862354375849
8361	PPP1R36	0.157855951564192	0.5960419467422725	-0.0006467463009792388	0.00039616358726350377	False	False	-0.0006467463009792388
8991	EME2	0.7994545671789715	0.9547394862553217	-0.0006442994110960159	0.002647740809723388	False	False	-0.0006442994110960159
2024	ANO7	0.16064989155904544	0.5960419467422725	-0.0006441812569994515	0.0003945923729821347	False	False	-0.0006441812569994515
157	PINK1	0.8787543635775154	0.9728097227060885	-0.0006407757821750181	0.005146363273609516	False	False	-0.0006407757821750181
1427	STON1	0.10020840635855187	0.4878724629417136	-0.0006406755149459506	0.00039244493534571905	False	False	-0.0006406755149459506
1348	CCDC121	0.15853718079967752	0.5960419467422725	-0.0006402840612706592	0.0003922051509170858	False	False	-0.0006402840612706592
11769	MAPK1	0.9673906147438465	0.9936183092084054	-0.0006401731710897684	0.07106552099765732	False	False	-0.0006401731710897684
1228	EXO1	0.09528199392335279	0.4794912787343731	-0.0006399610059689652	0.00039200726382131147	False	False	-0.0006399610059689652
9829	RDM1	0.7387989617091135	0.9366177812178496	-0.0006395016997634505	0.0016047023236751556	False	False	-0.0006395016997634505
7392	AC018630.2	0.1621269775042135	0.5960419467422725	-0.0006389200826541361	0.00039136964762799965	False	False	-0.0006389200826541361
9593	ZFP3	0.684099885237039	0.919191955371076	-0.0006386846142200447	0.0013562816541728587	False	False	-0.0006386846142200447
10522	CD93	0.1576376247945848	0.5960419467422725	-0.0006378755063874943	0.00039072979382390893	False	False	-0.0006378755063874943
6105	UBAC1	0.9171910805498776	0.9826051223950257	-0.0006372897744588966	0.0110239225201482	False	False	-0.0006372897744588966
4441	TRGV5P	0.15773706590681918	0.5960419467422725	-0.0006372878010251587	0.0003903697956851575	False	False	-0.0006372878010251587
10307	TUBB6	0.15734748859673758	0.5960419467422725	-0.0006371753572900487	0.000390300918424632	False	False	-0.0006371753572900487
8208	NRL	0.8443406476323322	0.9659495356448563	-0.0006367204178315285	0.003357208052346873	False	False	-0.0006367204178315285
5011	RIBC1	0.15741404789815205	0.5960419467422725	-0.0006363861097587332	0.0003898174658980827	False	False	-0.0006363861097587332
11388	PINLYP	0.15783850953732076	0.5960419467422725	-0.0006342362426470443	0.00038850056765557723	False	False	-0.0006342362426470443
9408	COG4	0.946382065910734	0.9888983887393733	-0.0006329928954162461	0.027607438652667887	False	False	-0.0006329928954162461
5512	RAD54B	0.12601280925470115	0.5524778418464056	-0.0006325395934878489	0.0003874612874676322	False	False	-0.0006325395934878489
9183	NPIPB11	0.15915791144991437	0.5960419467422725	-0.0006311932917990635	0.00038663661215714246	False	False	-0.0006311932917990635
3150	ANKRD33B	0.12071068157600454	0.5383496343923657	-0.0006311175455338886	0.00038659021388306173	False	False	-0.0006311175455338886
8688	CTXN2	0.10036331553100222	0.4880020582701468	-0.000630585390231878	0.00038626424285994715	False	False	-0.000630585390231878
3865	EGFL8	0.1633187821346614	0.5970706598738493	-0.000629192481916516	0.00038541101872227915	False	False	-0.000629192481916516
10347	ZNF396	0.8108622693722204	0.9586507023313616	-0.0006287890616749413	0.002074352785035275	False	False	-0.0006287890616749413
2928	AC093827.5	0.15724437851759576	0.5960419467422725	-0.0006265681509486871	0.0003838034882751662	False	False	-0.0006265681509486871
8408	ELMSAN1	0.9377664066594011	0.9871227262112815	-0.0006265596693824092	0.019265955573944157	False	False	-0.0006265596693824092
2040	SUMF1	0.940708043281273	0.9877013367594243	-0.0006258260558873226	0.01880303562380547	False	False	-0.0006258260558873226
2351	LRIG1	0.9414743073404126	0.9879669105326773	-0.0006247135431145537	0.01711428356032039	False	False	-0.0006247135431145537
2248	C3orf62	0.827305350494236	0.9611753650937169	-0.0006237243069684776	0.0022536068288392798	False	False	-0.0006237243069684776
2726	SLC26A1	0.10412782469104229	0.4976012755855592	-0.0006228445754008806	0.00038152261702127237	False	False	-0.0006228445754008806
10618	L3MBTL1	0.8218620715212329	0.9605399961595649	-0.0006226185122680082	0.0028469083874031556	False	False	-0.0006226185122680082
116	MIIP	0.9460644119299526	0.9888983887393733	-0.000621900014435595	0.02859344476357449	False	False	-0.000621900014435595
8475	CATSPERB	0.15844302654802087	0.5960419467422725	-0.0006217280317847322	0.0003808386797128722	False	False	-0.0006217280317847322
1737	NEB	0.15866448283725046	0.5960419467422725	-0.0006213656757600871	0.00038061671901147727	False	False	-0.0006213656757600871
8554	CRIP2	0.10062845903936983	0.4888704818697196	-0.0006201315238907486	0.0003798607409238642	False	False	-0.0006201315238907486
2343	KCTD6	0.9127138573550693	0.9815063377095409	-0.000620088822143696	0.008220014422265595	False	False	-0.000620088822143696
1823	ZC3H15	0.9744605692601331	0.9952681923823433	-0.0006187505821416698	0.128038082358449	False	False	-0.0006187505821416698
1044	NAV1	0.1578856188512155	0.5960419467422725	-0.0006179745188272418	0.00037853947033845753	False	False	-0.0006179745188272418
2885	ALB	0.1586234138273596	0.5960419467422725	-0.000617964357742889	0.0003785332461797394	False	False	-0.000617964357742889
6812	SIAE	0.16198421903191637	0.5960419467422725	-0.0006171051162958049	0.0003780069189730945	False	False	-0.0006171051162958049
1998	IQCA1	0.15738566759059738	0.5960419467422725	-0.0006154491954499242	0.00037699258685935027	False	False	-0.0006154491954499242
8565	MKRN3	0.15739758397929188	0.5960419467422725	-0.0006146498708101596	0.00037650296161341115	False	False	-0.0006146498708101596
6221	AC104389.5	0.11922177599811136	0.5350484074417815	-0.0006145462445449426	0.00037643948548235175	False	False	-0.0006145462445449426
1124	GPATCH2	0.933230729225935	0.9862791611910231	-0.0006135642303265882	0.01612430338769458	False	False	-0.0006135642303265882
5719	ACER2	0.15722555408116573	0.5960419467422725	-0.0006134893238204506	0.00037579207009700845	False	False	-0.0006134893238204506
436	ZFYVE9	0.15745677879902376	0.5960419467422725	-0.0006132550310490116	0.0003756485543711934	False	False	-0.0006132550310490116
147	MRTO4	0.9032114359060334	0.9790070811524044	-0.000613216234181483	0.008199665738746177	False	False	-0.000613216234181483
11907	APOBEC3B	0.23624542480741098	0.7046506465262756	-0.0006129276929762268	0.00037544804386967836	False	False	-0.0006129276929762268
12095	TMPRSS3	0.09753865154227613	0.4842670919051828	-0.0006111664663470542	0.00037436920683830976	False	False	-0.0006111664663470542
9286	RPGRIP1L	0.7813846490279306	0.9504334332918036	-0.0006106645423703906	0.0017421967349946499	False	False	-0.0006106645423703906
546	GBP1	0.9574131364009905	0.9914826722923459	-0.0006102159430926029	0.03752503795332687	False	False	-0.0006102159430926029
1966	RHBDD1	0.839667519799617	0.9655186479453854	-0.0006100788944176966	0.00353876972397746	False	False	-0.0006100788944176966
11623	BRSK1	0.16044484745904503	0.5960419467422725	-0.0006089550868858746	0.0003730146292878618	False	False	-0.0006089550868858746
11565	ZNF610	0.09880236904315844	0.48682834053993185	-0.0006083136789330961	0.0003726217356986951	False	False	-0.0006083136789330961
3567	PANK3	0.9118621333038175	0.9812202128073375	-0.0006078014679082243	0.008889776329661524	False	False	-0.0006078014679082243
985	ABL2	0.9111191967568453	0.9808592093087987	-0.000607473625980017	0.006349841154418712	False	False	-0.000607473625980017
11243	AD000671.2	0.15724486318547298	0.5960419467422725	-0.0006059735644114808	0.00037118830165804126	False	False	-0.0006059735644114808
8163	ANG	0.15815837308666592	0.5960419467422725	-0.0006059704992909941	0.00037118642412256017	False	False	-0.0006059704992909941
1611	KIAA1211L	0.15789041570929138	0.5960419467422725	-0.0006058067882666499	0.00037108614315213854	False	False	-0.0006058067882666499
8971	LMF1	0.9268587388506214	0.9848228785160609	-0.0006052257589886618	0.012527023961897508	False	False	-0.0006052257589886618
565	EVI5	0.1702102960573638	0.6056511990779012	-0.0006049606470605494	0.0003705678404807005	False	False	-0.0006049606470605494
644	INKA2	0.15900981739068973	0.5960419467422725	-0.0006026152840449501	0.00036913119148203105	False	False	-0.0006026152840449501
7337	ING4	0.9652225458387143	0.993617827432104	-0.0006021865030804456	0.06283150388057841	False	False	-0.0006021865030804456
2728	FGFRL1	0.7649241821762134	0.9450153595873413	-0.0006017308498267436	0.0016364306346838213	False	False	-0.0006017308498267436
9613	SLC16A13	0.8773681706165432	0.9724765055279102	-0.0006011687151270973	0.0047420809630217935	False	False	-0.0006011687151270973
7566	ATF7-NPFF	0.6227053953911263	0.8997802366593093	-0.000601119085367986	0.0010717544544943025	False	False	-0.000601119085367986
3247	MAST4	0.8485172961332375	0.9669073891421113	-0.0005990320322322958	0.003238736955059129	False	False	-0.0005990320322322958
7680	LYZ	0.1572294699538383	0.5960419467422725	-0.0005973135493381276	0.0003658836209323517	False	False	-0.0005973135493381276
4698	GPR22	0.16152006749468517	0.5960419467422725	-0.0005972060601813384	0.00036581777859219283	False	False	-0.0005972060601813384
9826	MMP28	0.1579439881576618	0.5960419467422725	-0.0005972040447596486	0.0003658165440483149	False	False	-0.0005972040447596486
9318	CCDC113	0.15800514044940475	0.5960419467422725	-0.0005971205727113295	0.00036576541335603526	False	False	-0.0005971205727113295
2442	ADPRH	0.6865662499003469	0.9201049183866764	-0.0005960904403001312	0.0012622709821931324	False	False	-0.0005960904403001312
5616	ADGRB1	0.16498928525448708	0.6004775876238457	-0.0005951647319252355	0.00036456736568144936	False	False	-0.0005951647319252355
3722	H4C1	0.10827998005275455	0.5087650116088284	-0.0005949382909007963	0.0003644286595328256	False	False	-0.0005949382909007963
4290	SFT2D1	0.9547644650367192	0.9911471899735197	-0.0005948234958403815	0.03407180196670599	False	False	-0.0005948234958403815
10576	MMP24	0.15844191126978613	0.5960419467422725	-0.0005947499329487039	0.00036431328111956286	False	False	-0.0005947499329487039
5398	FGFR1	0.09309079068455123	0.47613117886978495	-0.0005941901075864105	0.0003639703608377902	False	False	-0.0005941901075864105
4999	PPP1R3F	0.7840358406457053	0.9511919250121891	-0.0005939128611402076	0.001742813828249657	False	False	-0.0005939128611402076
5030	FAAH2	0.05550387736828608	0.38033232709869547	-0.0005929011614398805	0.00036318081858849457	False	False	-0.0005929011614398805
299	PSMB2	0.9731569648350324	0.9948731593083386	-0.0005914913319799146	0.10106886472812919	False	False	-0.0005914913319799146
5233	SLC6A8	0.15872407590694562	0.5960419467422725	-0.0005897552141459607	0.00036125377275396224	False	False	-0.0005897552141459607
9634	CHRNB1	0.9445108476604922	0.9888612052635469	-0.0005882989040232737	0.018564346657935965	False	False	-0.0005882989040232737
3604	RGS14	0.9649912253171512	0.9936008887828137	-0.0005882612828183975	0.05322633562392967	False	False	-0.0005882612828183975
2790	CC2D2A	0.15796478799062932	0.5960419467422725	-0.0005870646261900796	0.00035960565667686077	False	False	-0.0005870646261900796
7839	PLBD2	0.9052431311092936	0.9793995794879885	-0.0005867786042619357	0.007534031301390293	False	False	-0.0005867786042619357
3451	ETF1	0.9399689284527242	0.9877013367594243	-0.0005858427767906392	0.02011270448565483	False	False	-0.0005858427767906392
4549	HSPB1	0.9650501129028846	0.9936008887828137	-0.0005854020712478033	0.05248671969355539	False	False	-0.0005854020712478033
10174	ZACN	0.16315416412966188	0.5970706598738493	-0.0005840425853421305	0.00035775450957116	False	False	-0.0005840425853421305
4533	CLIP2	0.15732771745810206	0.5960419467422725	-0.0005839918638962706	0.00035772344021689755	False	False	-0.0005839918638962706
1604	C2orf92	0.16210126202589495	0.5960419467422725	-0.0005834653349798106	0.0003574009156287756	False	False	-0.0005834653349798106
5699	PDCD1LG2	0.15722834165548466	0.5960419467422725	-0.0005831259883527908	0.000357193049303321	False	False	-0.0005831259883527908
8416	LIN52	0.933078669387355	0.9862791611910231	-0.0005826691594364365	0.014168467979098475	False	False	-0.0005826691594364365
10994	PLPPR2	0.15909859359952208	0.5960419467422725	-0.0005821451497970889	0.00035659223794937134	False	False	-0.0005821451497970889
9381	SMPD3	0.15942246866386783	0.5960419467422725	-0.0005814282475068468	0.0003561531004041087	False	False	-0.0005814282475068468
417	FAAH	0.17114148799703993	0.6063560997181456	-0.0005811080893738319	0.00035595698796515895	False	False	-0.0005811080893738319
9143	SDR42E2	0.15740387984700321	0.5960419467422725	-0.0005806329956984138	0.0003556659699655896	False	False	-0.0005806329956984138
8661	MAP1A	0.15735714157537223	0.5960419467422725	-0.000580418773167969	0.0003555347482392261	False	False	-0.000580418773167969
1661	FBLN7	0.10594677383315526	0.5026471535255845	-0.0005793107111180984	0.0003548560063029791	False	False	-0.0005793107111180984
413	LURAP1	0.15886948032205447	0.5960419467422725	-0.0005774062215971426	0.00035368941377761755	False	False	-0.0005774062215971426
2455	SLC15A2	0.17928663558356056	0.6180698595308637	-0.0005755212564738066	0.0003525347808960739	False	False	-0.0005755212564738066
2561	WWTR1	0.15926941769705172	0.5960419467422725	-0.0005753893723169805	0.0003524539954310586	False	False	-0.0005753893723169805
681	PHGDH	0.5668187253388481	0.8763277610575178	-0.0005753561178590987	0.0009224308643836616	False	False	-0.0005753561178590987
4845	ABCF2-1	0.8639600765099723	0.9699101570972352	-0.0005746252755688356	0.003923893240172156	False	False	-0.0005746252755688356
9372	DPEP3	0.15907689430984823	0.5960419467422725	-0.0005745240426168751	0.00035192393887311567	False	False	-0.0005745240426168751
8844	ACSBG1	0.16138535410315832	0.5960419467422725	-0.0005744744968336675	0.00035189358966944867	False	False	-0.0005744744968336675
9931	DUSP3	0.9113819910840606	0.9808592093087987	-0.0005740142668932116	0.005278370960420647	False	False	-0.0005740142668932116
353	CTPS1	0.9069622306684808	0.9796200962174098	-0.0005738597512303271	0.007492180946174749	False	False	-0.0005738597512303271
1226	CHML	0.8104940176707068	0.9585996207384075	-0.0005714976770098832	0.0018859789273593314	False	False	-0.0005714976770098832
4647	TFR2	0.7993419465792186	0.9547394862553217	-0.0005710433673706411	0.001796354092982446	False	False	-0.0005710433673706411
8934	CHSY1	0.9078063611399962	0.9796787346236285	-0.0005703408249599388	0.007457051491148251	False	False	-0.0005703408249599388
5380	PPP2CB	0.8842313211377877	0.9741273274621213	-0.0005699961878509833	0.00520997345014367	False	False	-0.0005699961878509833
153	TMCO4	0.9239750018329296	0.98423059232485	-0.0005697099979710318	0.010685431922591011	False	False	-0.0005697099979710318
2639	YEATS2	0.9319886549859222	0.9862555863047906	-0.0005690072876085221	0.01277056613633799	False	False	-0.0005690072876085221
1199	SIPA1L2	0.15789334156576695	0.5960419467422725	-0.0005675629440521184	0.00034765992719723387	False	False	-0.0005675629440521184
4383	CDCA7L	0.8223072344015798	0.9605399961595649	-0.0005670259601356426	0.0019829424049402048	False	False	-0.0005670259601356426
4897	FANCB	0.801199978769093	0.9550220595181466	-0.0005668218986895505	0.0017922121143445027	False	False	-0.0005668218986895505
3830	LST1	0.15724135474722611	0.5960419467422725	-0.000566239357845295	0.0003468491662250355	False	False	-0.000566239357845295
11700	ZNF584	0.8770772043676027	0.9724297081511859	-0.000565996919411193	0.004257646389305592	False	False	-0.000565996919411193
4699	DUS4L	0.16011082535259724	0.5960419467422725	-0.0005646885748308988	0.0003458992361502592	False	False	-0.0005646885748308988
5044	PJA1	0.9397059899587951	0.9877013367594243	-0.0005643583815773868	0.017191089039971665	False	False	-0.0005643583815773868
3647	HUS1B	0.15809771925293847	0.5960419467422725	-0.0005639045757935672	0.0003454189985817255	False	False	-0.0005639045757935672
6522	EFEMP2	0.15821480469888705	0.5960419467422725	-0.00056383865470913	0.00034537861870904995	False	False	-0.00056383865470913
7321	GALNT8	0.15800612919865828	0.5960419467422725	-0.0005631102477200754	0.00034493243397581714	False	False	-0.0005631102477200754
1538	DNAH6	0.17082698939751176	0.6063560997181456	-0.0005629049266354271	0.0003448066648182481	False	False	-0.0005629049266354271
6001	NIBAN2	0.15839572404016242	0.5960419467422725	-0.0005623255768755137	0.0003444517848926575	False	False	-0.0005623255768755137
726	H2AC19	0.10523967181597157	0.5001016495371615	-0.0005621583808511642	0.0003443493691901135	False	False	-0.0005621583808511642
4235	UST	0.15792247330481052	0.5960419467422725	-0.000562107743381208	0.0003443183512751793	False	False	-0.000562107743381208
8975	BAIAP3	0.1587017416821687	0.5960419467422725	-0.0005610148809699148	0.00034364891985734535	False	False	-0.0005610148809699148
9769	NEK8	0.8605037424710488	0.9697846623017153	-0.0005604938104871981	0.0032539861276745796	False	False	-0.0005604938104871981
8056	CYSLTR2	0.1573911044437861	0.5960419467422725	-0.0005597352981366521	0.0003428651130931495	False	False	-0.0005597352981366521
3478	CD14	0.15846942300106706	0.5960419467422725	-0.0005596132391605637	0.00034279034602953943	False	False	-0.0005596132391605637
6173	EPS8L2	0.9294768222967164	0.9854370070417546	-0.0005587837251834041	0.011990331806415734	False	False	-0.0005587837251834041
3097	HPGD	0.7298589935585409	0.9323370304383582	-0.00055869991723147	0.0013361115680011206	False	False	-0.00055869991723147
8190	C14orf93	0.9039895343220373	0.9791271941751805	-0.0005577276442179497	0.006223448682143245	False	False	-0.0005577276442179497
7290	AL360181.3	0.09931731420815544	0.48682834053993185	-0.0005571278463254752	0.00034126792195101463	False	False	-0.0005571278463254752
6344	LARGE2	0.15787083889800665	0.5960419467422725	-0.0005566152993969883	0.0003409539620110462	False	False	-0.0005566152993969883
7235	FAM204A	0.9708020426152341	0.9943553859650632	-0.0005558371786729186	0.07149732182192248	False	False	-0.0005558371786729186
8622	C15orf62	0.15728666114430032	0.5960419467422725	-0.0005557940150583954	0.0003404508853807699	False	False	-0.0005557940150583954
1076	CDK18	0.15755044187009767	0.5960419467422725	-0.0005555221850579838	0.0003402843762752275	False	False	-0.0005555221850579838
3421	C5orf15	0.9470295560795512	0.9888983887393733	-0.0005533568663800065	0.022657555896182395	False	False	-0.0005533568663800065
5459	MCMDC2	0.1576821421555385	0.5960419467422725	-0.0005527217146320569	0.00033856895183711203	False	False	-0.0005527217146320569
5636	FAM83H	0.15982323866478074	0.5960419467422725	-0.0005516879712569977	0.0003379357337063655	False	False	-0.0005516879712569977
4357	C7orf26	0.9420108219124509	0.9879778947171862	-0.0005513159160154705	0.014960354215703731	False	False	-0.0005513159160154705
2388	LNP1	0.12151889802430547	0.5394415445426742	-0.0005511860052923823	0.00033762825512175643	False	False	-0.0005511860052923823
8539	INF2	0.11108271347879503	0.5151105124170084	-0.0005511757602321258	0.00033762197952371005	False	False	-0.0005511757602321258
5668	C8orf82	0.7656351967147116	0.9454953761261595	-0.0005488853174575735	0.0015024250579001599	False	False	-0.0005488853174575735
4634	SPDYE3	0.15834259771359863	0.5960419467422725	-0.0005484240798062727	0.00033593644133530733	False	False	-0.0005484240798062727
6924	PRTFDC1	0.16109613053262972	0.5960419467422725	-0.0005482281640228436	0.00033581643338250215	False	False	-0.0005482281640228436
434	KTI12	0.7980708016973725	0.9539109623223385	-0.0005465020813093868	0.0017077852944778495	False	False	-0.0005465020813093868
8576	GOLGA8R	0.8056573778631088	0.957126061281326	-0.0005456485502237571	0.0017499310089015337	False	False	-0.0005456485502237571
12086	LCA5L	0.15796001694485717	0.5960419467422725	-0.0005450700402228812	0.00033388192884537373	False	False	-0.0005450700402228812
1636	IL18RAP	0.9357658055557604	0.9862791611910231	-0.0005426805058819138	0.011512016271089397	False	False	-0.0005426805058819138
3710	SOX4	0.16293435433398273	0.5969678561789908	-0.0005418077443143272	0.00033188361382155223	False	False	-0.0005418077443143272
646	WNT2B	0.1621463858802511	0.5960419467422725	-0.0005415495184103218	0.00033172543788718625	False	False	-0.0005415495184103218
8630	OIP5	0.811768867525009	0.9586507023313616	-0.0005412043774459437	0.0017950192288777164	False	False	-0.0005412043774459437
11414	BCL3	0.900308063292754	0.9785331263420515	-0.0005410399526264177	0.005669660703820545	False	False	-0.0005410399526264177
9188	QPRT	0.7773272617160032	0.9488599381608422	-0.0005407804670838561	0.0015442307637787834	False	False	-0.0005407804670838561
6714	ACAT1	0.9491691646674836	0.9897676632526629	-0.0005402431892517174	0.019113036132482594	False	False	-0.0005402431892517174
11194	ZNF91	0.9654502150944777	0.993617827432104	-0.0005396493116604568	0.03703259087579195	False	False	-0.0005396493116604568
8552	TEX22	0.1614497286690556	0.5960419467422725	-0.000538686611899963	0.00032997176830851753	False	False	-0.000538686611899963
7623	HSD17B6	0.15723934765392064	0.5960419467422725	-0.0005382228549715499	0.00032968769461826184	False	False	-0.0005382228549715499
763	LYSMD1	0.16469135275131375	0.5998447779712446	-0.0005378528571396644	0.00032946105293799624	False	False	-0.0005378528571396644
669	SLC22A15	0.1579278656334524	0.5960419467422725	-0.0005378265306938414	0.00032944492670859015	False	False	-0.0005378265306938414
7387	EIF2S3B	0.16049528912005226	0.5960419467422725	-0.000537523461657238	0.00032925928217293913	False	False	-0.000537523461657238
6675	SMCO4	0.15722771469187705	0.5960419467422725	-0.0005367062081620247	0.00032875867463041876	False	False	-0.0005367062081620247
8697	ATP8B4	0.1622542269918272	0.5960419467422725	-0.0005361484402093729	0.0003284170146121882	False	False	-0.0005361484402093729
4430	KIAA0895	0.16263793027207027	0.5967215867921083	-0.0005358798012933036	0.00032825246020111925	False	False	-0.0005358798012933036
2275	Z84492.2	0.16305399615788016	0.5970706598738493	-0.0005358418441848123	0.0003282292096247507	False	False	-0.0005358418441848123
618	AMIGO1	0.7869036803531092	0.9519124184167245	-0.0005345701130985495	0.001574720478031871	False	False	-0.0005345701130985495
3133	TRIP13	0.16510106021042778	0.6004775876238457	-0.0005338317129769495	0.0003269979064244517	False	False	-0.0005338317129769495
47	MEGF6	0.15847425549975191	0.5960419467422725	-0.0005328928623731183	0.00032642281473462665	False	False	-0.0005328928623731183
10811	JSRP1	0.816464989042233	0.9592397590807442	-0.0005324193222519194	0.0018049469190584712	False	False	-0.0005324193222519194
4629	GAL3ST4	0.14869415077674622	0.5960419467422725	-0.0005321273800225618	0.0003259539195379719	False	False	-0.0005321273800225618
5998	ZNF79	0.9354104415996204	0.9862791611910231	-0.0005315459728530067	0.012519737662271012	False	False	-0.0005315459728530067
9057	CORO7	0.926153094084541	0.9846528270009203	-0.0005314761049010937	0.009848276153206825	False	False	-0.0005314761049010937
7322	CD9	0.15778699100868346	0.5960419467422725	-0.0005309039770689021	0.0003252045256843747	False	False	-0.0005309039770689021
9707	RASD1	0.1791888735550001	0.6180698595308637	-0.0005297010222478037	0.0003244676573072062	False	False	-0.0005297010222478037
11602	LILRB3	0.15731345776499525	0.5960419467422725	-0.0005287250542945187	0.000323869829434295	False	False	-0.0005287250542945187
2844	NIPAL1	0.1594025513421604	0.5960419467422725	-0.0005273847988708027	0.00032304885775543926	False	False	-0.0005273847988708027
3588	SIMC1	0.9188625411303555	0.9826051223950257	-0.0005267989829663012	0.008298353075461333	False	False	-0.0005267989829663012
9083	TVP23A	0.1574322141491719	0.5960419467422725	-0.000526303777061937	0.00032238667928288843	False	False	-0.000526303777061937
11400	ZNF155	0.9022023566790617	0.9790070811524044	-0.0005260290918807982	0.005112430914630031	False	False	-0.0005260290918807982
5175	OCRL	0.1575614561104956	0.5960419467422725	-0.0005255507651330861	0.00032192542282647867	False	False	-0.0005255507651330861
10813	LINGO3	0.15878260548340972	0.5960419467422725	-0.0005250443904335242	0.0003216152436771365	False	False	-0.0005250443904335242
6342	MAPK8IP1	0.15996091076285107	0.5960419467422725	-0.0005249460546502428	0.0003215550082237568	False	False	-0.0005249460546502428
7073	ZCCHC24	0.16292105914632585	0.5969678561789908	-0.000524641474047372	0.0003213684377801973	False	False	-0.000524641474047372
5324	NUDT18	0.9498915129404344	0.9897676632526629	-0.00052431060898663	0.01908234610807064	False	False	-0.00052431060898663
6590	IGHMBP2	0.9354969137959893	0.9862791611910231	-0.0005240365116368174	0.012916982022309027	False	False	-0.0005240365116368174
6455	SPINDOC	0.8111401632859572	0.9586507023313616	-0.0005234431379009792	0.001726700052575663	False	False	-0.0005234431379009792
10156	LLGL2	0.9341681317354373	0.9862791611910231	-0.000523429197900958	0.009209275613863801	False	False	-0.000523429197900958
10339	DSC1	0.15802061397899575	0.5960419467422725	-0.0005230943859727403	0.0003204207710358639	False	False	-0.0005230943859727403
6773	TTC36	0.17341795089829132	0.6101591756372092	-0.0005226098450081513	0.00032012396611186657	False	False	-0.0005226098450081513
836	YY1AP1	0.9679629330349542	0.993634072528135	-0.0005225854080201625	0.053703537600678065	False	False	-0.0005225854080201625
2668	BCL6	0.9188422206844984	0.9826051223950257	-0.0005221507487423959	0.007541545699242242	False	False	-0.0005221507487423959
7018	HKDC1	0.15936414981225247	0.5960419467422725	-0.0005220137840433934	0.00031975884975995436	False	False	-0.0005220137840433934
2484	PODXL2	0.16054358890384576	0.5960419467422725	-0.0005218930266938129	0.00031968488000593215	False	False	-0.0005218930266938129
2504	ALG1L2	0.15739196753141702	0.5960419467422725	-0.0005211666351264481	0.00031923992981657733	False	False	-0.0005211666351264481
11076	ADGRE2	0.1608032410951068	0.5960419467422725	-0.0005209934768129329	0.00031913386192172766	False	False	-0.0005209934768129329
4740	IRF5	0.2372380230053436	0.7053482828316857	-0.0005196321014494258	0.0003182999532518172	False	False	-0.0005196321014494258
9891	KLHL10	0.3173106007935671	0.7252933940386873	-0.0005194134281960827	0.0003181660052410565	False	False	-0.0005194134281960827
779	C2CD4D	0.16965476882825753	0.6053629611497099	-0.0005178983769287285	0.0003172379626004502	False	False	-0.0005178983769287285
10486	CDS2	0.9707606978504485	0.9943553859650632	-0.0005148354398156571	0.05536006867539051	False	False	-0.0005148354398156571
1573	MAL	0.5970075493857552	0.8880173336216826	-0.0005141713583688686	0.0008849522212606876	False	False	-0.0005141713583688686
8894	HAPLN3	0.7469727993197163	0.9383565756664132	-0.0005134486617412682	0.0016901824910323634	False	False	-0.0005134486617412682
11520	TSKS	0.16650874521769723	0.6015984685040291	-0.0005130181592707369	0.00031424859175891725	False	False	-0.0005130181592707369
10253	RAC3	0.16194721477920607	0.5960419467422725	-0.0005129771370417591	0.00031422346364706755	False	False	-0.0005129771370417591
8668	HYPK	0.8964236984123285	0.9771701237920782	-0.0005121629906549843	0.0046763004691794865	False	False	-0.0005121629906549843
6960	ZNF239	0.1854502094477784	0.6279234502077108	-0.0005121210866790172	0.0003136990911348961	False	False	-0.0005121210866790172
5578	ZHX1-C8orf76	0.17548683156663814	0.61178576276935	-0.0005110433399303974	0.00031303891879614704	False	False	-0.0005110433399303974
10269	WDR45B	0.9563540942737119	0.9911471899735197	-0.000510525124628408	0.02753709269644216	False	False	-0.000510525124628408
1093	PFKFB2	0.1727282651262071	0.6094335419374719	-0.0005059865209468373	0.0003099413710473062	False	False	-0.0005059865209468373
5315	CSGALNACT1	0.8652531439920474	0.9699101570972352	-0.0005059558277540197	0.0038659359101032792	False	False	-0.0005059558277540197
2002	RBM44	0.16217628194391812	0.5960419467422725	-0.000504343448414229	0.0003089349091507841	False	False	-0.000504343448414229
1088	DYRK3	0.15728480386046154	0.5960419467422725	-0.0005041157477512336	0.00030879543141223666	False	False	-0.0005041157477512336
8130	RAB20	0.31731060718910786	0.7252933940386873	-0.0005040450820282351	0.000308752145217515	False	False	-0.0005040450820282351
9133	REXO5	0.6191160572230643	0.8985265584843581	-0.0005040092663052893	0.0008787274452706063	False	False	-0.0005040092663052893
12018	SIK1B	0.13424209282280347	0.5694000957055476	-0.0005024801490740584	0.00030779354761592873	False	False	-0.0005024801490740584
7394	TAS2R30	0.15727144915008742	0.5960419467422725	-0.0005024709957005505	0.00030778794072914954	False	False	-0.0005024709957005505
2255	MST1	0.8588260236587761	0.969455944190693	-0.0005024081817245518	0.002155390890250199	False	False	-0.0005024081817245518
4863	DNAJB6	0.9829036526754054	0.9975289425765859	-0.0005020173578685384	0.15768619852010593	False	False	-0.0005020173578685384
277	KIAA1522	0.15766226068289513	0.5960419467422725	-0.0005020035858203248	0.000307501629428115	False	False	-0.0005020035858203248
7335	LPAR5	0.9478309156476068	0.9890702890573123	-0.0005017432605187259	0.01692855184854463	False	False	-0.0005017432605187259
9699	ZNF624	0.9159969390224985	0.9826051223950257	-0.0004995148759370386	0.006468249474067328	False	False	-0.0004995148759370386
10240	SLC25A10	0.15881003623084483	0.5960419467422725	-0.0004991265713581374	0.00030573931804230047	False	False	-0.0004991265713581374
7120	SORBS1	0.1587538447546447	0.5960419467422725	-0.000499049985333925	0.00030569240537493727	False	False	-0.000499049985333925
10908	ADGRE1	0.2035537861991109	0.6576525632350337	-0.0004987103447912421	0.00030548435901183373	False	False	-0.0004987103447912421
105	FBXO2	0.1572924275058916	0.5960419467422725	-0.0004957534692445964	0.00030367312882485434	False	False	-0.0004957534692445964
673	CD101	0.15722557549853794	0.5960419467422725	-0.0004952325247257354	0.00030335402495206096	False	False	-0.0004952325247257354
9635	ZBTB4	0.9565809283732764	0.9911471899735197	-0.0004940416624347756	0.019283312047983326	False	False	-0.0004940416624347756
4730	ARF5	0.9830054287305258	0.9975289425765859	-0.0004938911776152707	0.21173941499965138	False	False	-0.0004938911776152707
2207	ALS2CL	0.17089392857608487	0.6063560997181456	-0.0004928733476739706	0.0003019089141838946	False	False	-0.0004928733476739706
1385	PRKD3	0.9531395142665557	0.9907312083061389	-0.0004924750079745723	0.02237134075961834	False	False	-0.0004924750079745723
9656	ALOX12B	0.15722594468850484	0.5960419467422725	-0.0004922491967694111	0.00030152659137668307	False	False	-0.0004922491967694111
3502	PRELID2	0.16430587836027946	0.5988127226256549	-0.0004913324318282639	0.0003009650282301875	False	False	-0.0004913324318282639
6310	PRRG4	0.15928735776736488	0.5960419467422725	-0.0004906576854417002	0.00030055171322770593	False	False	-0.0004906576854417002
9739	DHRS7B	0.9277596628524689	0.9850117933812612	-0.0004899302021875866	0.008952076980021111	False	False	-0.0004899302021875866
5632	PYCR3	0.8946410254549328	0.9768157189377945	-0.0004895123380905685	0.00444326282283941	False	False	-0.0004895123380905685
1937	WNT10A	0.6447353297860623	0.9079663482707488	-0.0004894785797772643	0.0009167094127448319	False	False	-0.0004894785797772643
4353	RAC1	0.9610948981779541	0.9926501662624408	-0.0004893658841144431	0.029018917402555775	False	False	-0.0004893658841144431
3093	SAP30	0.9021724131081278	0.9790070811524044	-0.0004891697164033027	0.004762402064231939	False	False	-0.0004891697164033027
11953	PHETA2	0.15756792040803666	0.5960419467422725	-0.0004888243654991653	0.00029942871553303546	False	False	-0.0004888243654991653
5035	AMER1	0.12300020987795603	0.5432226778746134	-0.0004883835759804256	0.00029915871049905585	False	False	-0.0004883835759804256
10751	PLPP2	0.15726336631961788	0.5960419467422725	-0.000488278480136893	0.0002990943341797521	False	False	-0.000488278480136893
2676	OPA1	0.9598452412666971	0.9925550418250048	-0.00048786641037723295	0.0282378877231548	False	False	-0.00048786641037723295
11785	DERL3	0.10969256432321371	0.5119277335386592	-0.00048573531188003037	0.0002975365198433919	False	False	-0.00048573531188003037
7153	ABCC2	0.15751531805536553	0.5960419467422725	-0.00048527928073476153	0.0002972571785713351	False	False	-0.00048527928073476153
6777	PHLDB1	0.17043162155573005	0.6060709695590061	-0.0004825850818150196	0.0002956068506031189	False	False	-0.0004825850818150196
7774	NUAK1	0.8443388008170825	0.9659495356448563	-0.00048145081928318174	0.0018774588012981208	False	False	-0.00048145081928318174
9477	IRF8	0.16821787147291783	0.6038748688810469	-0.0004811556019935781	0.0002947312246379984	False	False	-0.0004811556019935781
12100	WDR4	0.8870579263830607	0.9750308623221597	-0.00048077850819782644	0.0033971254908761314	False	False	-0.00048077850819782644
9451	C16orf46	0.15722857516152403	0.5960419467422725	-0.0004807285425351002	0.00029446962993418755	False	False	-0.0004807285425351002
10071	NACA2	0.8633891988644877	0.9699101570972352	-0.0004789800802432962	0.00212085792838141	False	False	-0.0004789800802432962
7256	IKZF5	0.9563118580978702	0.9911471899735197	-0.00047759044698818015	0.02141632360601148	False	False	-0.00047759044698818015
2622	GNB4	0.15779356055903399	0.5960419467422725	-0.0004774405919879532	0.000292455600195586	False	False	-0.0004774405919879532
2203	CCR2	0.15848591569916365	0.5960419467422725	-0.0004762779456006507	0.00029174342269597703	False	False	-0.0004762779456006507
3152	TRIO	0.659192325452628	0.9117237801767238	-0.0004756364956599204	0.000908230462512218	False	False	-0.0004756364956599204
8867	GOLGA6L9	0.16185059747140015	0.5960419467422725	-0.00047501851698428596	0.000290971961370561	False	False	-0.00047501851698428596
2377	6,00 ARL	0.8685586104092975	0.9699101570972352	-0.00047442992987496106	0.003274786881669316	False	False	-0.00047442992987496106
9514	MC1R	0.09404024113524168	0.4774475965515647	-0.00047389685083800933	0.00029028488626313767	False	False	-0.00047389685083800933
5055	NLGN3	0.16854437039807194	0.6044745200036177	-0.00047157970372606724	0.00028886552087875996	False	False	-0.00047157970372606724
4249	MTHFD1L	0.15779194096406407	0.5960419467422725	-0.00047155753408747943	0.00028885194089610215	False	False	-0.00047155753408747943
9735	AKAP10	0.9527609311138305	0.9904788239831457	-0.0004700447081815744	0.017672497216005657	False	False	-0.0004700447081815744
1042	PHLDA3	0.3173105924798253	0.7252933940386873	-0.00046983065360293704	0.00028779414254998746	False	False	-0.00046983065360293704
6683	PIWIL4	0.17297401179377378	0.6099178692461643	-0.00046870516655304016	0.00028710472695312876	False	False	-0.00046870516655304016
2898	STBD1	0.24737480017934368	0.7152096298772118	-0.00046735126504496614	0.0002862753963834325	False	False	-0.00046735126504496614
5045	EDA	0.10250008960588897	0.4932790524816848	-0.00046723159938213434	0.00028620209534067746	False	False	-0.00046723159938213434
11427	CD3EAP	0.7492115308044527	0.9392219464387268	-0.0004651071769692792	0.0011820373582913605	False	False	-0.0004651071769692792
8729	LIPC	0.1572637629147678	0.5960419467422725	-0.0004624756240737285	0.0002832888289852891	False	False	-0.0004624756240737285
5082	PGAM4	0.1677054376895983	0.6027733292134873	-0.00046210453455509433	0.0002830615185937563	False	False	-0.00046210453455509433
5596	POU5F1B	0.15891709268164964	0.5960419467422725	-0.00046135731696360155	0.0002826038114509957	False	False	-0.00046135731696360155
11010	AC008770.2	0.19170313017825036	0.6376306822933686	-0.0004606505757577122	0.0002821708980644512	False	False	-0.0004606505757577122
12069	SETD4	0.945713655450229	0.988896766189277	-0.00045884971250197343	0.010664331943316516	False	False	-0.00045884971250197343
675	TRIM45	0.16047732398482334	0.5960419467422725	-0.0004559815155096789	0.0002793108714138006	False	False	-0.0004559815155096789
9041	ZNF263	0.9521795068174861	0.9902599322475373	-0.0004548081202066975	0.016842961311340332	False	False	-0.0004548081202066975
5601	LRRC6	0.15801466806087613	0.5960419467422725	-0.0004511489541770607	0.00027635069239104903	False	False	-0.0004511489541770607
3294	PDE8B	0.1613384982997336	0.5960419467422725	-0.00044857903959485637	0.0002747764946286415	False	False	-0.00044857903959485637
10166	TRIM47	0.20020308165476985	0.65052510951685	-0.00044841524459460837	0.0002746761622188916	False	False	-0.00044841524459460837
713	BCL9	0.21075537072511136	0.6692788670416144	-0.00044823490634132327	0.00027456569626147664	False	False	-0.00044823490634132327
11966	BIK	0.8672177354939631	0.9699101570972352	-0.0004479261269432654	0.0026741606010080767	False	False	-0.0004479261269432654
7768	CHST11	0.9699576729722341	0.9941981775956562	-0.00044734299826768367	0.03830689009885455	False	False	-0.00044734299826768367
4	AGRN	0.08685367941713301	0.46682857571225295	-0.0004472579306771934	0.0002739672511166265	False	False	-0.0004472579306771934
2486	MGLL	0.1584207807238207	0.5960419467422725	-0.0004466408757365001	0.00027358927493265203	False	False	-0.0004466408757365001
10215	TBC1D16	0.17082979569320395	0.6063560997181456	-0.00044612824483210946	0.0002732752635533553	False	False	-0.00044612824483210946
5203	MAP7D3	0.9497005542729062	0.9897676632526629	-0.00044606925175973096	0.014837169348327227	False	False	-0.00044606925175973096
5134	NUP62CL	0.15803079933386613	0.5960419467422725	-0.0004447307178420417	0.00027241921025263364	False	False	-0.0004447307178420417
9064	NUDT16L1	0.9754529544406716	0.9954990547558924	-0.00044428493175702936	0.0676809537202813	False	False	-0.00044428493175702936
334	BMP8A	0.19072100670287237	0.6350868729731083	-0.00044377339253938734	0.00027183280191059376	False	False	-0.00044377339253938734
6423	AP002990.1	0.15766203451616864	0.5960419467422725	-0.000438049762892167	0.00026832680017579085	False	False	-0.000438049762892167
3369	PGGT1B	0.9484473356628854	0.9893745592064833	-0.0004359410859612634	0.013579435451605986	False	False	-0.0004359410859612634
5890	HEMGN	0.31731058800256345	0.7252933940386873	-0.0004352005024661662	0.0002665814894879627	False	False	-0.0004352005024661662
3550	AC008676.3	0.15831171829867235	0.5960419467422725	-0.00043462627523638107	0.00026622974736139525	False	False	-0.00043462627523638107
4998	FOXP3	0.3173106070975304	0.7252933940386873	-0.0004344523611397322	0.00026612321651259133	False	False	-0.0004344523611397322
6788	HMBS	0.871809170590555	0.9713375904911226	-0.0004341675148742407	0.0026783151822814414	False	False	-0.0004341675148742407
1013	TRMT1L	0.953873834896359	0.9909342385783388	-0.00043412720644044473	0.014474783807473126	False	False	-0.00043412720644044473
8848	HYKK	0.3173106246000325	0.7252933940386873	-0.0004340792142114564	0.0002658946458575164	False	False	-0.0004340792142114564
5834	KIF27	0.9069762567738572	0.9796200962174098	-0.00043397168306671523	0.0036833022970186417	False	False	-0.00043397168306671523
25	FNDC10	0.17117158057271667	0.6063560997181456	-0.0004334001430658499	0.00026547868172963	False	False	-0.0004334001430658499
9091	SNN	0.6385814598996843	0.9059612415711377	-0.00043265628451050675	0.0007832780261090848	False	False	-0.00043265628451050675
2009	TRAF3IP1	0.8871550419372243	0.9750308623221597	-0.00043250915872715146	0.003190233182638537	False	False	-0.00043250915872715146
4048	B3GAT2	0.8397285668441483	0.9655186479453854	-0.00043195508571426433	0.0016275262433039241	False	False	-0.00043195508571426433
2399	ALCAM	0.8463877295832793	0.9665467665581986	-0.0004317733618585675	0.0016801769135866402	False	False	-0.0004317733618585675
6861	NET1	0.22247879313499466	0.6837468892776826	-0.0004308366946282336	0.0002639084447954976	False	False	-0.0004308366946282336
3672	RIOK1	0.9624956743513515	0.9930407540009037	-0.0004297712083615601	0.02467982540296954	False	False	-0.0004297712083615601
1198	DISC1	0.20668915069109117	0.6627435155618193	-0.00042839879016671106	0.0002624151096570977	False	False	-0.00042839879016671106
9701	AC098850.3	0.8395470271918459	0.9655186479453854	-0.00042826552040747313	0.0016252662049779712	False	False	-0.00042826552040747313
6650	KCTD21	0.8559021268365221	0.9690341474524461	-0.00042618275004287383	0.002245442985102188	False	False	-0.00042618275004287383
3776	H4C13	0.1775604313557313	0.6148298609211741	-0.0004250235466676247	0.0002603476087367812	False	False	-0.0004250235466676247
1098	PLXNA2	0.18557151077932516	0.6279234502077108	-0.00042491076702889973	0.0002602785257189426	False	False	-0.00042491076702889973
6730	DIXDC1	0.16205726022661626	0.5960419467422725	-0.00042488523835416226	0.00026026288816315493	False	False	-0.00042488523835416226
11118	INSL3	0.16964915796948973	0.6053629611497099	-0.0004244858489559672	0.00026001824271800215	False	False	-0.0004244858489559672
8944	FAM234A	0.9349053760882167	0.9862791611910231	-0.000424360472931681	0.008424658328294754	False	False	-0.000424360472931681
5124	RAB9B	0.31731058267783235	0.7252933940386873	-0.0004237125988343145	0.0002595445893834843	False	False	-0.0004237125988343145
1186	C1orf198	0.709858498992556	0.9266586262875655	-0.0004236312261835889	0.0009308358286182547	False	False	-0.0004236312261835889
2909	PRKG2	0.16862821673046433	0.6044745200036177	-0.0004234806573881802	0.0002594025139588603	False	False	-0.0004234806573881802
7047	MRPS16	0.9720318094512177	0.9946887700850524	-0.0004229967042549173	0.04568164518406225	False	False	-0.0004229967042549173
606	GPSM2	0.8646178154008831	0.9699101570972352	-0.0004225108196758684	0.0018688948570512408	False	False	-0.0004225108196758684
815	ZBTB7B	0.9361412143580385	0.9862791611910231	-0.000420919476299965	0.008577482579925726	False	False	-0.000420919476299965
6878	USP6NL	0.15871776882554997	0.5960419467422725	-0.0004201421113590289	0.0002573574920249886	False	False	-0.0004201421113590289
7866	TRIAP1	0.9675733500914714	0.9936193982387141	-0.00041985264641883157	0.034119614508262903	False	False	-0.00041985264641883157
10483	SLC23A2	0.9557037933061119	0.9911471899735197	-0.0004197827784669186	0.018388631905234137	False	False	-0.0004197827784669186
287	SMIM12	0.976499785466376	0.9960331782874985	-0.0004196645403944504	0.05748405437483344	False	False	-0.0004196645403944504
4086	SLC35A1	0.9203397643668805	0.9830018400225393	-0.0004182097418380308	0.004085055828570973	False	False	-0.0004182097418380308
12087	SH3BGR	0.16552500017781313	0.6013959046978747	-0.0004180485920787507	0.0002560751095717383	False	False	-0.0004180485920787507
11528	IL4I1	0.31731060457534466	0.7252933940386873	-0.0004175922250298669	0.0002557955625423685	False	False	-0.0004175922250298669
9577	GLTPD2	0.17811234884812333	0.6160134554086671	-0.0004175384804514723	0.0002557626413722891	False	False	-0.0004175384804514723
12033	APP	0.16756522236356886	0.6027733292134873	-0.0004168487443660906	0.000255340144449715	False	False	-0.0004168487443660906
7937	NOC4L	0.9553511557763525	0.9911471899735197	-0.0004155638290629403	0.018437702468661374	False	False	-0.0004155638290629403
5068	NAP1L2	0.9022802635090319	0.9790070811524044	-0.00041509222038752744	0.0038639773549728616	False	False	-0.00041509222038752744
2824	WDR19	0.8928535928685184	0.9767538540712837	-0.0004136108854455255	0.003788209791013668	False	False	-0.0004136108854455255
7542	NR4A1	0.15829379462958634	0.5960419467422725	-0.000412750468335789	0.00025282975091317364	False	False	-0.000412750468335789
7468	GXYLT1	0.9534024117993088	0.9907410495819859	-0.00041242380207023415	0.014982766493461853	False	False	-0.00041242380207023415
6108	QSOX2	0.875555434793194	0.9720817403760597	-0.00041205397219015613	0.0024796838677206704	False	False	-0.00041205397219015613
6612	FCHSD2	0.9373286691114449	0.9868920577555459	-0.0004114221374904043	0.007895442386439374	False	False	-0.0004114221374904043
8926	TTC23	0.18541615898291075	0.6279234502077108	-0.0004112065713454996	0.00025188403886331373	False	False	-0.0004112065713454996
5865	FAM120A	0.9654756207948711	0.993617827432104	-0.0004108719273690893	0.02513193555696066	False	False	-0.0004108719273690893
3367	MCC	0.3173106188291957	0.7252933940386873	-0.0004097328362227863	0.000250981304372206	False	False	-0.0004097328362227863
722	NBPF19	0.8656241563783384	0.9699101570972352	-0.000409604563029821	0.0018274064695592536	False	False	-0.000409604563029821
6049	CRAT	0.9466148285996927	0.9888983887393733	-0.0004093012420655063	0.010841829009180846	False	False	-0.0004093012420655063
5118	TCEAL9	0.1604997355456315	0.5960419467422725	-0.0004092335994750424	0.000250675497565765	False	False	-0.0004092335994750424
8360	HSPA2	0.18328903798595164	0.6261619101366853	-0.0004089246101372252	0.0002504862265574724	False	False	-0.0004089246101372252
11800	GRK3	0.15957525561209265	0.5960419467422725	-0.00040890193664321495	0.00025047233793884516	False	False	-0.00040890193664321495
3862	AL662884.4	0.8793360363133171	0.9729276273559685	-0.0004083146931483499	0.0020074219291293344	False	False	-0.0004083146931483499
4288	PACRG	0.1739427232064328	0.6110237558518121	-0.0004069931643511683	0.00024930312200774287	False	False	-0.0004069931643511683
4333	AMZ1	0.10445464305033016	0.4983905832767584	-0.0004060053138075039	0.0002486980154698845	False	False	-0.0004060053138075039
9677	MYH3	0.20179471896399256	0.6539509433571995	-0.00040599993934966445	0.0002486947233528765	False	False	-0.00040599993934966445
10158	RECQL5	0.9188157046411378	0.9826051223950257	-0.0004050816208542981	0.005364315519325955	False	False	-0.0004050816208542981
10131	DNAI2	0.17345069079723302	0.6101591756372092	-0.0004045309908534644	0.00024779492090347893	False	False	-0.0004045309908534644
1750	DAPL1	0.6596406565460015	0.9117237801767238	-0.00040234115121159453	0.0007647085314898123	False	False	-0.00040234115121159453
9421	PKD1L3	0.1687972419007374	0.6044745200036177	-0.0004007849937393588	0.0002455003153489426	False	False	-0.0004007849937393588
1767	BBS5	0.14964243339673158	0.5960419467422725	-0.0004001556783167192	0.0002451148290230438	False	False	-0.0004001556783167192
7159	SCD	0.18127495382917902	0.6223631904299214	-0.00039975834632816586	0.00024487144384143314	False	False	-0.00039975834632816586
10157	MYO15B	0.8432541647757508	0.9659495356448563	-0.0003994458300023915	0.0015179214885371714	False	False	-0.0003994458300023915
2634	LAMP3	0.16211770038914028	0.5960419467422725	-0.00039925814385752896	0.0002445650454827173	False	False	-0.00039925814385752896
9129	ACSM3	0.1846667011395631	0.6272143269518667	-0.00039905181506203586	0.00024443865905320923	False	False	-0.00039905181506203586
10292	EPB41L3	0.1770307502837198	0.6144470669806056	-0.0003990365314475549	0.00024442929709546786	False	False	-0.0003990365314475549
7111	KIF11	0.884256439986506	0.9741273274621213	-0.0003986258892782584	0.0027310590931149416	False	False	-0.0003986258892782584
11865	FOXRED2	0.6920143752883116	0.9218512924356203	-0.0003981575556630915	0.0008023933299037433	False	False	-0.0003981575556630915
1623	AFF3	0.31731060598297456	0.7252933940386873	-0.0003980594718075213	0.00024383080051128947	False	False	-0.0003980594718075213
9425	ZFHX3	0.184582813877407	0.6272143269518667	-0.0003974126054209997	0.00024343456336578658	False	False	-0.0003974126054209997
3913	RPS10-NUDT3	0.31731059607886636	0.7252933940386873	-0.0003966571581909402	0.00024297181516885757	False	False	-0.0003966571581909402
2310	PBRM1	0.975075264554822	0.9954990547558924	-0.00039623190421439274	0.04773805784278138	False	False	-0.00039623190421439274
10180	QRICH2	0.18707748958123335	0.6295734883554893	-0.0003958804650572341	0.00024249605282188156	False	False	-0.0003958804650572341
8831	SNX33	0.6982646874876981	0.9236510942824245	-0.0003956966418039437	0.0007606384460814297	False	False	-0.0003956966418039437
9367	CTRL	0.18910414483833923	0.6330223029333579	-0.00039430079433195074	0.00024152842761818752	False	False	-0.00039430079433195074
11380	CNFN	0.31731059382371757	0.7252933940386873	-0.00039418877047635943	0.0002414598075543032	False	False	-0.00039418877047635943
6381	AP001931.2	0.31731059382371757	0.7252933940386873	-0.00039418877047635943	0.0002414598075543032	False	False	-0.00039418877047635943
1197	TSNAX-DISC1	0.16736624622906585	0.6023856873750265	-0.00039285422541409786	0.00024064233374976836	False	False	-0.00039285422541409786
5478	PKIA	0.803104157482578	0.9552816962950398	-0.0003925287348111954	0.0012389264600134867	False	False	-0.0003925287348111954
10030	NOG	0.16427216270559533	0.5988127226256549	-0.0003919741999308377	0.0002401032753093818	False	False	-0.0003919741999308377
1177	RHOU	0.8465450165394413	0.9665631709938034	-0.0003910999687849357	0.001542725418910904	False	False	-0.0003910999687849357
3115	LRP2BP	0.8490050068105076	0.9669933689301382	-0.00039087944806171025	0.0015582461045448518	False	False	-0.00039087944806171025
10463	OXT	0.09701430000575116	0.4839162531736525	-0.00039050722486837555	0.00023920468168419807	False	False	-0.00039050722486837555
2690	TM4SF19-TCTEX1D2	0.17415178080181506	0.6112849470275654	-0.0003903934795067576	0.00023913500711408465	False	False	-0.0003903934795067576
3564	HMMR	0.17908158751992084	0.6180698595308637	-0.00038985842703606795	0.00023880726143414544	False	False	-0.00038985842703606795
9604	AC055839.2	0.8778331327764413	0.9726241833917906	-0.00038896127046844447	0.0018859268328564804	False	False	-0.00038896127046844447
2219	CDC25A	0.3173105734240397	0.7252933940386873	-0.00038785467799688946	0.00023757986762279343	False	False	-0.00038785467799688946
5138	MID2	0.17156066896788716	0.6071404724367473	-0.0003855680141380056	0.00023617917471457014	False	False	-0.0003855680141380056
7967	FGF9	0.3173106126101502	0.7252933940386873	-0.0003849102728719494	0.00023577627617605898	False	False	-0.0003849102728719494
7493	KANSL2	0.9693734500805273	0.9939685032338569	-0.00038435972684701945	0.03471016953157824	False	False	-0.00038435972684701945
3100	AGA	0.964709216408796	0.9936008887828137	-0.0003840211360031333	0.024115696592732917	False	False	-0.0003840211360031333
653	MAGI3	0.1792676530023629	0.6180698595308637	-0.0003836918244966106	0.0002350299172428285	False	False	-0.0003836918244966106
3347	SLCO4C1	0.8670533301524765	0.9699101570972352	-0.00038141771503533606	0.0016971421211438124	False	False	-0.00038141771503533606
4910	SCML2	0.3173106129765147	0.7252933940386873	-0.00038086330611883395	0.00023329731206907784	False	False	-0.00038086330611883395
9703	PLD6	0.31731062631915696	0.7252933940386873	-0.00037873048611560467	0.00023199085601020692	False	False	-0.00037873048611560467
10105	AXIN2	0.18460263863654544	0.6272143269518667	-0.0003783054840667684	0.00023173052156993818	False	False	-0.0003783054840667684
3685	TMEM170B	0.31731061951796297	0.7252933940386873	-0.000377884092981793	0.00023147239902078412	False	False	-0.000377884092981793
11617	EPS8L1	0.31731061951796297	0.7252933940386873	-0.000377884092981793	0.00023147239902078412	False	False	-0.000377884092981793
11039	MAST1	0.31731061951796297	0.7252933940386873	-0.000377884092981793	0.00023147239902078412	False	False	-0.000377884092981793
5964	C5	0.31731059885705987	0.7252933940386873	-0.00037774343334302584	0.00023138623814596688	False	False	-0.00037774343334302584
9756	SLC46A1	0.1848845398717187	0.627772404057764	-0.0003764248437024751	0.00023057853781379933	False	False	-0.0003764248437024751
6737	BCO2	0.7419563822786484	0.9366177812178496	-0.0003762806570757508	0.0009018313004310394	False	False	-0.0003762806570757508
2846	TEC	0.3173106097167196	0.7252933940386873	-0.0003760633694248194	0.00023035711722535103	False	False	-0.0003760633694248194
6289	SPTY2D1OS	0.1783651779404728	0.6163426066251813	-0.000374495413338108	0.00022939666780794776	False	False	-0.000374495413338108
9776	PIPOX	0.8788683080527512	0.9728097227060885	-0.0003738588759877466	0.0018218871054434499	False	False	-0.0003738588759877466
627	KCNC4	0.2002383735808176	0.65052510951685	-0.0003729280870706747	0.00022843660418550636	False	False	-0.0003729280870706747
1403	THADA	0.9588083456454245	0.9920763906045016	-0.00037206565453924836	0.016237175741861034	False	False	-0.00037206565453924836
3840	LY6G5B	0.31731058990934186	0.7252933940386873	-0.0003701651958616721	0.00022674419884678238	False	False	-0.0003701651958616721
5235	ABCD1	0.9081562424308736	0.9797719118975148	-0.0003698967248974102	0.003162469390000022	False	False	-0.0003698967248974102
2231	CELSR3	0.19281664047643188	0.6391238474623419	-0.0003695288264631182	0.0002263543916173106	False	False	-0.0003695288264631182
10458	EBF4	0.3173105739899613	0.7252933940386873	-0.00036642406934998356	0.00022445257677328447	False	False	-0.00036642406934998356
3326	ARRDC3	0.9743168261523205	0.9952681923823433	-0.0003657157326019231	0.033250259452087934	False	False	-0.0003657157326019231
791	INTS3	0.9603080310574963	0.9926399249288134	-0.0003649256872995221	0.013929983232776787	False	False	-0.0003649256872995221
9849	EPOP	0.3173105853499759	0.7252933940386873	-0.00036379826880383913	0.00022284414613792715	False	False	-0.00036379826880383913
11406	AC021092.2	0.8985728347907997	0.9778660301036002	-0.0003611870800649458	0.0026526832032602197	False	False	-0.0003611870800649458
560	EPHX4	0.9172474492944401	0.9826051223950257	-0.00035952166994194227	0.0034251581216880747	False	False	-0.00035952166994194227
7547	KRT1	0.190533322144081	0.6347136074930296	-0.0003592805751223001	0.00022007683887644564	False	False	-0.0003592805751223001
11122	CCDC124	0.9793652763104057	0.9966541748265325	-0.00035926100873672834	0.07331131849178048	False	False	-0.00035926100873672834
1822	FSIP2	0.3173106092102594	0.7252933940386873	-0.0003591663678932115	0.00022000688139002685	False	False	-0.0003591663678932115
10901	TNFSF9	0.8620399986779829	0.9697846623017153	-0.00035875849692873854	0.0015160063752731265	False	False	-0.00035875849692873854
7833	DTX1	0.16761667783361398	0.6027733292134873	-0.00035844543475958986	0.00021956527475700823	False	False	-0.00035844543475958986
1785	METAP1D	0.8233034793249056	0.9605753288422695	-0.00035799087319263656	0.0011164234087499248	False	False	-0.00035799087319263656
987	AXDND1	0.31731063617800537	0.7252933940386873	-0.00035764875536079324	0.00021907726984990891	False	False	-0.00035764875536079324
380	B4GALT2	0.22492976158463854	0.6885145360844254	-0.0003565063051783406	0.00021837746350874388	False	False	-0.0003565063051783406
9930	MEOX1	0.3173106047628692	0.7252933940386873	-0.00035614407511755115	0.00021815557996634135	False	False	-0.00035614407511755115
5058	ITGB1BP2	0.3173106047628692	0.7252933940386873	-0.00035614407511755115	0.00021815557996634135	False	False	-0.00035614407511755115
3234	LRRC70	0.2051013277149739	0.660106578331837	-0.0003552923915018038	0.00021763388229923886	False	False	-0.0003552923915018038
5212	AC244197.3	0.8912462000474848	0.9759603579978432	-0.00035451687403075004	0.0019100812767350744	False	False	-0.00035451687403075004
5476	GDAP1	0.9106048503889312	0.9808572451654469	-0.0003543410284883151	0.0027327913531037264	False	False	-0.0003543410284883151
10204	BIRC5	0.1886845489512392	0.6324356645041822	-0.0003532791951734544	0.0002164007015634588	False	False	-0.0003532791951734544
9245	AC135050.2	0.3173105953046207	0.7252933940386873	-0.00035219340773205135	0.00021573560390902987	False	False	-0.00035219340773205135
3130	TPPP	0.3173105953046207	0.7252933940386873	-0.00035219340773205135	0.00021573560390902987	False	False	-0.00035219340773205135
5250	DNASE1L1	0.903861849751328	0.9791271941751805	-0.00035217243475009187	0.0026600163397487516	False	False	-0.00035217243475009187
8137	TUBGCP3	0.9539117447585039	0.9909342385783388	-0.00035209416920780473	0.011789005314714687	False	False	-0.00035209416920780473
336	HPCAL4	0.16474257721949961	0.5998450622881998	-0.0003506041847477174	0.0002147621274817475	False	False	-0.0003506041847477174
4598	BAIAP2L1	0.3173105920154127	0.7252933940386873	-0.0003497688344452478	0.0002142504347639895	False	False	-0.0003497688344452478
7907	PITPNM2	0.3173106080847152	0.7252933940386873	-0.0003484495939914431	0.000213442335777028	False	False	-0.0003484495939914431
9474	C16orf74	0.739743715306544	0.9366177812178496	-0.0003478297048639985	0.0008223552722483873	False	False	-0.0003478297048639985
6091	ADAMTS13	0.31731059628906416	0.7252933940386873	-0.00034773426624939616	0.00021300416271917002	False	False	-0.00034773426624939616
62	ESPN	0.31731059628906416	0.7252933940386873	-0.00034773426624939616	0.00021300416271917002	False	False	-0.00034773426624939616
6741	ANKK1	0.3173106060369173	0.7252933940386873	-0.00034749650947192773	0.00021285852512106473	False	False	-0.00034749650947192773
2868	SPINK2	0.1747085765030106	0.6114952744839863	-0.00034721999781488254	0.00021268914827297247	False	False	-0.00034721999781488254
4100	BACH2	0.9461873702954333	0.9888983887393733	-0.00034693065883854087	0.008924400368921979	False	False	-0.00034693065883854087
9530	CRK	0.9551675030443966	0.9911471899735197	-0.0003460250626925914	0.011223268976738287	False	False	-0.0003460250626925914
7961	LATS2	0.8855623298793519	0.9744298898567225	-0.00034552926895690093	0.0017564005305080912	False	False	-0.00034552926895690093
8828	PTPN9	0.9479742716506177	0.9891203213988199	-0.00034514902606475896	0.00966863158743742	False	False	-0.00034514902606475896
5912	NIPSNAP3B	0.31731060271680106	0.7252933940386873	-0.00034431823145506733	0.0002109116751451565	False	False	-0.00034431823145506733
10611	FAM83D	0.8770596487644788	0.9724297081511859	-0.0003428952807601417	0.0016503980475326262	False	False	-0.0003428952807601417
4160	ZUP1	0.9606008840239182	0.9926501662624408	-0.00034274933063943884	0.014360981798449229	False	False	-0.00034274933063943884
3035	SCOC	0.9745493694255087	0.9952681923823433	-0.00034271842750686194	0.038885988728251566	False	False	-0.00034271842750686194
4189	TMEM200A	0.15783758310202142	0.5960419467422725	-0.00034212608247584456	0.0002095688772008776	False	False	-0.00034212608247584456
414	LRRC41	0.9730607845931464	0.9948615536316293	-0.0003417832718427954	0.031797544467587806	False	False	-0.0003417832718427954
9671	MYH10	0.31731059110583915	0.7252933940386873	-0.00034154192509544204	0.00020921105237374472	False	False	-0.00034154192509544204
2507	ASTE1	0.9734412094278326	0.9949902827409466	-0.0003408857373836051	0.029933932302303096	False	False	-0.0003408857373836051
7286	CALY	0.3173106047273485	0.7252933940386873	-0.0003394891551224544	0.0002079536308545273	False	False	-0.0003394891551224544
6857	PITRM1	0.9663587876351021	0.9936183092084054	-0.0003387816371394554	0.016310409794366636	False	False	-0.0003387816371394554
6936	SVIL	0.3173105940802534	0.7252933940386873	-0.0003376853107221328	0.00020684868836407224	False	False	-0.0003376853107221328
3742	H3C6	0.3173105979794963	0.7252933940386873	-0.00033690217243781455	0.00020636897804865312	False	False	-0.00033690217243781455
9820	SLFN12	0.9480475386122216	0.9891203213988199	-0.00033547097111034636	0.008690301025676174	False	False	-0.00033547097111034636
4254	ESR1	0.3173106041820458	0.7252933940386873	-0.0003346847467115656	0.00020501069686657122	False	False	-0.0003346847467115656
1853	HSPE1	0.9887950123492011	0.998334179964485	-0.0003338828188187851	0.13660526379596355	False	False	-0.0003338828188187851
1728	ACVR2A	0.3173105960906264	0.7252933940386873	-0.00033358701369785534	0.00020433828196769884	False	False	-0.00033358701369785534
11550	ZNF175	0.8675890489943793	0.9699101570972352	-0.0003323825053225376	0.0014890096675561266	False	False	-0.0003323825053225376
2547	XRN1	0.9842951159789974	0.997585524365785	-0.0003321952390571938	0.0904554679643276	False	False	-0.0003321952390571938
11284	ZNF793	0.18633091567507565	0.6284443311602591	-0.0003313345070378183	0.0002029585120062409	False	False	-0.0003313345070378183
3287	POC5	0.9661055286409026	0.9936183092084054	-0.000331053166766308	0.01733476109802723	False	False	-0.000331053166766308
2511	DNAJC13	0.9688290491253051	0.9939685032338569	-0.00033058961977765433	0.015439258065334588	False	False	-0.00033058961977765433
11438	SIX5	0.31731061055546617	0.7252933940386873	-0.0003295878292339688	0.00020188858683849143	False	False	-0.0003295878292339688
10858	STAP2	0.31731060270284145	0.7252933940386873	-0.00032937444646256143	0.00020175787950541045	False	False	-0.00032937444646256143
3462	SMIM33	0.3173105983186519	0.7252933940386873	-0.00032894843670288026	0.0002014969277932027	False	False	-0.00032894843670288026
9894	TTC25	0.31731061097636404	0.7252933940386873	-0.0003285235186299477	0.0002012366447922622	False	False	-0.0003285235186299477
1852	HSPD1	0.9819426163598471	0.9974210120100716	-0.0003274872139898244	0.06674741451130357	False	False	-0.0003274872139898244
3501	KCTD16	0.3173105976475904	0.7252933940386873	-0.0003266251803439409	0.00020007382019769488	False	False	-0.0003266251803439409
8986	AL031708.1	0.16013772274264967	0.5960419467422725	-0.000326598497000527	0.00020005747535114371	False	False	-0.000326598497000527
1227	WDR64	0.31731061425882806	0.7252933940386873	-0.00032631090052418795	0.00019988130851172258	False	False	-0.00032631090052418795
9836	PIGW	0.8654625062544836	0.9699101570972352	-0.00032554518723989606	0.0014292955598902218	False	False	-0.00032554518723989606
6897	SUV39H2	0.8928835930395327	0.9767538540712837	-0.00032544021736021904	0.0017643602386246933	False	False	-0.00032544021736021904
4526	STX1A	0.9177801367741483	0.9826051223950257	-0.00032515503519111254	0.0029898546040491307	False	False	-0.00032515503519111254
852	BGLAP	0.1966542506051071	0.6434596302535851	-0.0003240477499183517	0.00019849501861540905	False	False	-0.0003240477499183517
6384	CTNND1	0.3173105904986653	0.7252933940386873	-0.0003238186846469205	0.00019835470498777753	False	False	-0.0003238186846469205
10642	ZSWIM3	0.9197173061553735	0.9826270960635545	-0.00032330823711602713	0.0031419368569067744	False	False	-0.00032330823711602713
11145	AC002985.1	0.21655306264262647	0.6783478415258343	-0.00032282134482613335	0.00019774378580582696	False	False	-0.00032282134482613335
10072	BRIP1	0.88830743760627	0.9752220812397825	-0.00032043340602733704	0.001679586996540947	False	False	-0.00032043340602733704
3671	CAGE1	0.3173105926616138	0.7252933940386873	-0.00032025227000296636	0.00019617010243670193	False	False	-0.00032025227000296636
10127	C17orf80	0.9465151996839212	0.9888983887393733	-0.0003201960901233632	0.007153490179240011	False	False	-0.0003201960901233632
2931	HSD17B13	0.31731061518633835	0.7252933940386873	-0.0003200508328038662	0.00019604671234806437	False	False	-0.0003200508328038662
1589	NEURL3	0.31731060901595387	0.7252933940386873	-0.00031995022967118376	0.00019598508803282195	False	False	-0.00031995022967118376
3940	C6orf89	0.9781553359773191	0.9964975717752463	-0.00031882358795261046	0.043300140995618915	False	False	-0.00031882358795261046
8626	CHAC1	0.317310628189267	0.7252933940386873	-0.0003187479046693633	0.0001952486054506153	False	False	-0.0003187479046693633
8682	C15orf48	0.3173106121027049	0.7252933940386873	-0.0003185483989160492	0.00019512639846652746	False	False	-0.0003185483989160492
2834	RBM47	0.19285976263380183	0.6391238474623419	-0.00031773526024011926	0.00019462831145109134	False	False	-0.00031773526024011926
2201	CCR3	0.3173106249301238	0.7252933940386873	-0.0003174556204806597	0.00019445701848802178	False	False	-0.0003174556204806597
5021	MAGEH1	0.960105662390939	0.992558139315828	-0.0003172233431309104	0.01295671878425881	False	False	-0.0003172233431309104
2458	WDR5B	0.9318209708421222	0.9862491291127673	-0.00031700567758841217	0.004750054979393649	False	False	-0.00031700567758841217
8164	RNASE4	0.3173106210780939	0.7252933940386873	-0.00031597756059890367	0.00019355163487150918	False	False	-0.00031597756059890367
5926	ECPAS	0.9700884438444988	0.9941981775956562	-0.0003157117768635615	0.022183550218510074	False	False	-0.0003157117768635615
7650	AVIL	0.31731060675664846	0.7252933940386873	-0.00031548798108009014	0.0001932517435878169	False	False	-0.00031548798108009014
3258	MARVELD2	0.3173106051043264	0.7252933940386873	-0.0003152925691520834	0.0001931320442709812	False	False	-0.0003152925691520834
3017	SPRY1	0.31731062136601895	0.7252933940386873	-0.0003147077819524028	0.00019277383364888645	False	False	-0.0003147077819524028
8390	SYNJ2BP-COX16	0.16767427355736317	0.6027733292134873	-0.00031367689375807084	0.00019214236445530038	False	False	-0.00031367689375807084
11664	ZNF772	0.3173106246591026	0.7252933940386873	-0.000312678147340896	0.00019153058366460163	False	False	-0.000312678147340896
4308	PDGFA	0.3173105968793545	0.7252933940386873	-0.00031258216288291933	0.00019147178851241289	False	False	-0.00031258216288291933
10875	TINCR	0.3173105968793545	0.7252933940386873	-0.00031258216288291933	0.00019147178851241289	False	False	-0.00031258216288291933
4939	BCOR	0.9669074725260287	0.9936183092084054	-0.00031255697011179685	0.014778764636883903	False	False	-0.00031255697011179685
8562	NIPA2	0.9790741033104724	0.9964975717752463	-0.00031254084673827844	0.04303089165410331	False	False	-0.00031254084673827844
7147	GOT1	0.968142247639707	0.9936426474560454	-0.00031052542504847995	0.019156342848788862	False	False	-0.00031052542504847995
966	DNM3	0.3173106237321087	0.7252933940386873	-0.0003104853055604674	0.00019018736134586466	False	False	-0.0003104853055604674
755	BNIPL	0.31731061243700054	0.7252933940386873	-0.0003102960868553616	0.00019007145567948735	False	False	-0.0003102960868553616
11801	ASPHD2	0.892677780641512	0.9767538540712837	-0.00031012603565028484	0.002220421634224612	False	False	-0.00031012603565028484
10847	ZFR2	0.31731062267109744	0.7252933940386873	-0.00030972979534848007	0.00018972457456943947	False	False	-0.00030972979534848007
7581	AC009779.4	0.3173105835899935	0.7252933940386873	-0.0003090717811607368	0.0001893215088531115	False	False	-0.0003090717811607368
8680	GATM	0.3173105999397908	0.7252933940386873	-0.000308043433237493	0.00018869159569920497	False	False	-0.000308043433237493
7587	AC023055.1	0.31731062129307464	0.7252933940386873	-0.0003075782697126923	0.00018840666040020106	False	False	-0.0003075782697126923
4644	FBXO24	0.31731059887552604	0.7252933940386873	-0.00030711453377825525	0.0001881225995697774	False	False	-0.00030711453377825525
858	TSACC	0.3173106254257445	0.7252933940386873	-0.0003067445359463697	0.00018789595788951184	False	False	-0.0003067445359463697
7311	TSPAN9	0.31731060880132794	0.7252933940386873	-0.0003066521834462299	0.00018783938748826988	False	False	-0.0003066521834462299
10078	MARCHF10	0.31731061925314547	0.7252933940386873	-0.00030600724850549435	0.0001874443334473167	False	False	-0.00030600724850549435
8972	SOX8	0.3173106226832565	0.7252933940386873	-0.00030545661850466064	0.0001871070457719873	False	False	-0.00030545661850466064
4708	LRRN3	0.1670558352208024	0.6020992118837033	-0.00030534726088401315	0.00018704005890677488	False	False	-0.00030534726088401315
11121	SLC5A5	0.31731057877967767	0.7252933940386873	-0.00030518208028135343	0.0001869388777481089	False	False	-0.00030518208028135343
11921	CACNA1I	0.16694871257075794	0.6020831798984776	-0.0003048746444977554	0.00018675055836738888	False	False	-0.0003048746444977554
5995	ZBTB34	0.8978498587616585	0.9776632397696722	-0.000304752585521667	0.00220387555160668	False	False	-0.000304752585521667
6063	ABL1	0.9614908027297928	0.9928297917880169	-0.00030434882937647735	0.011454870967670928	False	False	-0.00030434882937647735
11329	FCGBP	0.3173106240274296	0.7252933940386873	-0.00030354505401381453	0.00018593611948322072	False	False	-0.00030354505401381453
2704	MELTF	0.3173105872472605	0.7252933940386873	-0.0003021047413007904	0.0001850538578447561	False	False	-0.0003021047413007904
5838	NTRK2	0.3173105872472605	0.7252933940386873	-0.0003021047413007904	0.0001850538578447561	False	False	-0.0003021047413007904
10175	GALR2	0.3173105941698247	0.7252933940386873	-0.0003017468359990437	0.00018483462342775838	False	False	-0.0003017468359990437
9030	ZG16B	0.3173105837213078	0.7252933940386873	-0.00030138974946235844	0.0001846158905442111	False	False	-0.00030138974946235844
4040	PTP4A1	0.31731056964941884	0.7252933940386873	-0.0003008557047025137	0.0001842887621362109	False	False	-0.0003008557047025137
760	SEMA6C	0.31731059565246933	0.7252933940386873	-0.00030067811666007615	0.00018417998081679608	False	False	-0.00030067811666007615
2895	CXCL10	0.31731060461488175	0.7252933940386873	-0.000300589438105725	0.000184125660886165	False	False	-0.000300589438105725
7010	TET1	0.9093543615955719	0.9802546590530865	-0.00029996998985177506	0.0019127065315842628	False	False	-0.00029996998985177506
11433	EML2	0.9771861875555301	0.996442772819352	-0.0002999431175625777	0.02920596704406794	False	False	-0.0002999431175625777
11256	THAP8	0.9539510800723328	0.9909342385783388	-0.0002996770818995243	0.006862578307126843	False	False	-0.0002996770818995243
3378	SEMA6A	0.31731059042344156	0.7252933940386873	-0.0002982139067467065	0.0001826705323088221	False	False	-0.0002982139067467065
2513	ACKR4	0.31731061025676566	0.7252933940386873	-0.00029803944680668334	0.00018256366710438457	False	False	-0.00029803944680668334
1939	SLC23A3	0.3173105978899525	0.7252933940386873	-0.0002976041996975906	0.00018229705706606945	False	False	-0.0002976041996975906
464	LEXM	0.31731062062509124	0.7252933940386873	-0.000297517284637218	0.00018224381736133162	False	False	-0.000297517284637218
11138	KXD1	0.9823713694924726	0.9974403165916675	-0.0002965948303285924	0.054648194548695586	False	False	-0.0002965948303285924
3858	TNXB	0.3173106125480133	0.7252933940386873	-0.0002965648089430048	0.00018166037964049815	False	False	-0.0002965648089430048
11052	CACNA1A	0.31731059253232907	0.7252933940386873	-0.0002964785237019103	0.00018160752573072216	False	False	-0.0002964785237019103
11660	AC003002.3	0.31731061127450866	0.7252933940386873	-0.00029639228044876765	0.00018155469754061035	False	False	-0.00029639228044876765
11564	ZNF480	0.9723210625417946	0.9946887700850524	-0.0002955494982788169	0.023368999881799832	False	False	-0.0002955494982788169
3725	H2AC4	0.31731057635794196	0.7252933940386873	-0.00029553268210409265	0.00018102815171682038	False	False	-0.00029553268210409265
1278	ODC1	0.9616251343060989	0.9928637710310703	-0.00029454178743391766	0.010924787975327914	False	False	-0.00029454178743391766
2611	PLD1	0.31731058585334304	0.7252933940386873	-0.0002940828381259938	0.00018014005171459947	False	False	-0.0002940828381259938
5131	TBC1D8B	0.31731061539984634	0.7252933940386873	-0.00029399800146923886	0.00018008808513323582	False	False	-0.00029399800146923886
7758	PMCH	0.31731060495915864	0.7252933940386873	-0.0002932366759259175	0.0001796217361833294	False	False	-0.0002932366759259175
250	MATN1	0.31731060979495757	0.7252933940386873	-0.00029214393947847985	0.00017895238192448782	False	False	-0.00029214393947847985
4700	DUS4L-BCAP29	0.3173105947056579	0.7252933940386873	-0.00029180935848399734	0.0001787474347809113	False	False	-0.00029180935848399734
7307	NRIP2	0.3173105904997174	0.7252933940386873	-0.00029122570495901726	0.00017838991858974793	False	False	-0.00029122570495901726
2107	EFHB	0.31731060006137735	0.7252933940386873	-0.00029114252682636117	0.00017833896793511718	False	False	-0.00029114252682636117
10011	EME1	0.31731060763958474	0.7252933940386873	-0.0002905615395363249	0.0001779830849426257	False	False	-0.0002905615395363249
6043	PHYHD1	0.31731060763958474	0.7252933940386873	-0.0002905615395363249	0.0001779830849426257	False	False	-0.0002905615395363249
9969	GOSR2	0.9623448709004245	0.9930407540009037	-0.0002904786973072838	0.012496596570451593	False	False	-0.0002904786973072838
6179	PANO1	0.3173105891643853	0.7252933940386873	-0.00029031326477691285	0.0001778310045686572	False	False	-0.00029031326477691285
1090	IL10	0.3173105909501454	0.7252933940386873	-0.00028998290357159335	0.00017762864225132522	False	False	-0.00028998290357159335
1796	CHN1	0.3173105909501454	0.7252933940386873	-0.00028998290357159335	0.00017762864225132522	False	False	-0.00028998290357159335
10692	FAM209B	0.31731059936544936	0.7252933940386873	-0.00028973559453507433	0.00017747715342963157	False	False	-0.00028973559453507433
8014	LHFPL6	0.3173105994149694	0.7252933940386873	-0.0002896532771554316	0.00017742673002811538	False	False	-0.0002896532771554316
7544	KRT72	0.3173105994149694	0.7252933940386873	-0.0002896532771554316	0.00017742673002811538	False	False	-0.0002896532771554316
10440	NRSN2	0.3173106176456297	0.7252933940386873	-0.00028948874736602585	0.00017732594752424333	False	False	-0.00028948874736602585
7597	ERBB3	0.3173105852976053	0.7252933940386873	-0.00028907825215456097	0.0001770744992279296	False	False	-0.00028907825215456097
2252	AMT	0.3173105852976053	0.7252933940386873	-0.00028907825215456097	0.0001770744992279296	False	False	-0.00028907825215456097
1808	PJVK	0.3173106063792918	0.7252933940386873	-0.0002889963126664851	0.00017702430730339054	False	False	-0.0002889963126664851
3559	ZBED8	0.3173106271758015	0.7252933940386873	-0.00028875072513599275	0.000176873872987926	False	False	-0.00028875072513599275
11005	ZNF491	0.3173105823871148	0.7252933940386873	-0.00028842393290658233	0.0001766736968420446	False	False	-0.00028842393290658233
7646	CYP27B1	0.3173105823871148	0.7252933940386873	-0.00028842393290658233	0.0001766736968420446	False	False	-0.00028842393290658233
11646	ZNF667	0.3173105936569399	0.7252933940386873	-0.0002883423083281455	0.00017662369781498645	False	False	-0.0002883423083281455
4760	CALD1	0.15972101240481534	0.5960419467422725	-0.00028821277549662404	0.0001765443526511622	False	False	-0.00028821277549662404
3262	SMN2	0.9216952721819021	0.9836784195240101	-0.00028711798163954475	0.002738071361903188	False	False	-0.00028711798163954475
2571	MED12L	0.3173106232459842	0.7252933940386873	-0.00028696245826581525	0.00017577847249286119	False	False	-0.00028696245826581525
11407	ZNF234	0.942066575428231	0.9879778947171862	-0.00028681466067523005	0.005014497310269711	False	False	-0.00028681466067523005
5880	ZNF510	0.9490037612781705	0.9897657725451653	-0.0002865392197109576	0.005296571017784434	False	False	-0.0002865392197109576
7703	PAWR	0.3173105859229665	0.7252933940386873	-0.00028495723964832133	0.0001745501784932648	False	False	-0.00028495723964832133
10829	GNA11	0.31731061160233204	0.7252933940386873	-0.000284559571756153	0.00017430658755434114	False	False	-0.000284559571756153
3315	ATP6AP1L	0.3173105975696226	0.7252933940386873	-0.00028368859467652096	0.00017377307170157342	False	False	-0.00028368859467652096
10639	TNNC2	0.317310589639942	0.7252933940386873	-0.0002835308669353183	0.00017367645578328952	False	False	-0.0002835308669353183
3067	TLR2	0.3173106262060887	0.7252933940386873	-0.00028329449576026163	0.00017353166693410036	False	False	-0.00028329449576026163
12097	RSPH1	0.31731060007398193	0.7252933940386873	-0.0002829014885307509	0.0001732909308778945	False	False	-0.0002829014885307509
9023	CEMP1	0.31731063199453013	0.7252933940386873	-0.0002818068626254791	0.00017262041923416736	False	False	-0.0002818068626254791
5303	FAM86B1	0.31731063199453013	0.7252933940386873	-0.0002818068626254791	0.00017262041923416736	False	False	-0.0002818068626254791
10957	PPAN-P2RY11	0.317310612739211	0.7252933940386873	-0.0002813403344922426	0.00017233464804607943	False	False	-0.0002813403344922426
2413	C3orf52	0.3173106147566388	0.7252933940386873	-0.0002811852100040559	0.00017223962674697125	False	False	-0.0002811852100040559
5506	TRIQK	0.3173106001444751	0.7252933940386873	-0.0002811076582569505	0.0001721921225273332	False	False	-0.0002811076582569505
10669	SNAI1	0.31731061856490006	0.7252933940386873	-0.0002810301904857489	0.00017214466974702338	False	False	-0.0002810301904857489
4037	RAB23	0.3173105971842506	0.7252933940386873	-0.0002807980390998552	0.00017200246572407872	False	False	-0.0002807980390998552
3938	CPNE5	0.31731057115468114	0.7252933940386873	-0.00028064352343697065	0.00017190781736010037	False	False	-0.00028064352343697065
11411	ZNF285	0.31731057115468114	0.7252933940386873	-0.00028064352343697065	0.00017190781736010037	False	False	-0.00028064352343697065
7879	P2RX7	0.31731057115468114	0.7252933940386873	-0.00028064352343697065	0.00017190781736010037	False	False	-0.00028064352343697065
4862	UBE3C	0.9578922070500081	0.9917160844175932	-0.00028057760235253353	0.008593330398028674	False	False	-0.00028057760235253353
4639	C7orf61	0.3173105846053955	0.7252933940386873	-0.00028048909174998985	0.00017181322043545024	False	False	-0.00028048909174998985
11827	OSM	0.3173106028084882	0.7252933940386873	-0.0002802578431050614	0.00017167156938528426	False	False	-0.0002802578431050614
11008	ZNF69	0.3173106028084882	0.7252933940386873	-0.0002802578431050614	0.00017167156938528426	False	False	-0.0002802578431050614
7319	AKAP3	0.31731058038330745	0.7252933940386873	-0.00028010387328555116	0.00017157725537693953	False	False	-0.00028010387328555116
4058	CD109	0.3173106162063711	0.7252933940386873	-0.00027926012539270737	0.00017106041872635657	False	False	-0.00027926012539270737
7366	CLEC4A	0.17431081060634243	0.611402219778442	-0.0002792405800011115	0.0001710484462227066	False	False	-0.0002792405800011115
11457	NPAS1	0.3173105879141636	0.7252933940386873	-0.00027918368632632657	0.00017101359607781783	False	False	-0.00027918368632632657
7548	KRT8	0.3173105879141636	0.7252933940386873	-0.00027918368632632657	0.00017101359607781783	False	False	-0.00027918368632632657
6805	JHY	0.9448359904532107	0.988896766189277	-0.0002786777315062834	0.004662411449866932	False	False	-0.0002786777315062834
11397	ZNF404	0.3173106268693001	0.7252933940386873	-0.00027819361042121307	0.0001704071263977608	False	False	-0.00027819361042121307
7112	HHEX	0.3173106268693001	0.7252933940386873	-0.00027819361042121307	0.0001704071263977608	False	False	-0.00027819361042121307
1876	FLACC1	0.3173105845863553	0.7252933940386873	-0.0002769847562928767	0.0001696666444077828	False	False	-0.0002769847562928767
4934	TAB3	0.9474132244095838	0.9888983887393733	-0.0002769149093349396	0.005373793870730455	False	False	-0.0002769149093349396
8889	AC013489.1	0.3173105818387745	0.7252933940386873	-0.0002756373419233667	0.00016884128752619375	False	False	-0.0002756373419233667
8122	POGLUT2	0.3173106038449828	0.7252933940386873	-0.00027467237481347193	0.0001682501982052832	False	False	-0.00027467237481347193
10649	MMP9	0.3173106017249366	0.7252933940386873	-0.0002743030277948404	0.00016802395517981158	False	False	-0.0002743030277948404
8585	FMN1	0.1574572935120387	0.5960419467422725	-0.0002741929143910592	0.0001679565053606449	False	False	-0.0002741929143910592
9004	NPW	0.3173106112873992	0.7252933940386873	-0.00027415556610787016	0.00016793362771940612	False	False	-0.00027415556610787016
6538	RIN1	0.3173106112873992	0.7252933940386873	-0.00027415556610787016	0.00016793362771940612	False	False	-0.00027415556610787016
9186	NPIPB12	0.31731061508765296	0.7252933940386873	-0.0002734940249321697	0.0001675284015512917	False	False	-0.0002734940249321697
2415	CD200	0.31731060399307676	0.7252933940386873	-0.00027283567484081146	0.00016712513007765073	False	False	-0.00027283567484081146
2976	PAPSS1	0.9739578920757168	0.9950847772684037	-0.0002718024563151507	0.01991295597927515	False	False	-0.0002718024563151507
1614	AC079447.1	0.3173106263523618	0.7252933940386873	-0.0002713839623988544	0.00016623588555037628	False	False	-0.0002713839623988544
5484	ZNF704	0.3173105871533367	0.7252933940386873	-0.0002709514864945851	0.00016597097300989337	False	False	-0.0002709514864945851
5876	ZNF367	0.1663560649006171	0.6015984685040291	-0.0002698433404688109	0.0001652921796343181	False	False	-0.0002698433404688109
8792	SPESP1	0.3173105976649296	0.7252933940386873	-0.00026980496348080095	0.00016526867186130825	False	False	-0.00026980496348080095
11838	OSBP2	0.3173105976649296	0.7252933940386873	-0.00026980496348080095	0.00016526867186130825	False	False	-0.00026980496348080095
5808	TJP2	0.17110657611143945	0.6063560997181456	-0.00026823287158083027	0.00016430568905698872	False	False	-0.00026823287158083027
9341	NOL3	0.317310600903457	0.7252933940386873	-0.0002677515636885353	0.00016401086454712895	False	False	-0.0002677515636885353
9087	RMI2	0.3173106162404646	0.7252933940386873	-0.00026663205992178	0.000163325114002408	False	False	-0.00026663205992178
7399	MANSC1	0.31731058531647427	0.7252933940386873	-0.0002662146786862083	0.00016306944768117783	False	False	-0.0002662146786862083
7183	PSD	0.3173106252284442	0.7252933940386873	-0.0002660758035353956	0.00016298437989208588	False	False	-0.0002660758035353956
753	MINDY1	0.31731061411956973	0.7252933940386873	-0.00026572940293246146	0.0001627721926630583	False	False	-0.00026572940293246146
531	MCOLN3	0.31731061411956973	0.7252933940386873	-0.00026572940293246146	0.0001627721926630583	False	False	-0.00026572940293246146
270	TSSK3	0.31731060256004817	0.7252933940386873	-0.00026559105263104717	0.00016268744636976787	False	False	-0.00026559105263104717
10765	CFD	0.31731060256004817	0.7252933940386873	-0.00026559105263104717	0.00016268744636976787	False	False	-0.00026559105263104717
8639	PLA2G4B	0.31731059822386	0.7252933940386873	-0.0002653838210945888	0.00016256050696748114	False	False	-0.0002653838210945888
1695	LIMS2	0.15871540664654415	0.5960419467422725	-0.00026535650793189686	0.00016254377632596813	False	False	-0.00026535650793189686
9139	IGSF6	0.31731061578027353	0.7252933940386873	-0.00026469538663571516	0.00016213880735449493	False	False	-0.00026469538663571516
8931	CERS3	0.31731061578027353	0.7252933940386873	-0.00026469538663571516	0.00016213880735449493	False	False	-0.00026469538663571516
7232	SLC18A2	0.3173105872836215	0.7252933940386873	-0.0002636694950076558	0.00016151039880093966	False	False	-0.0002636694950076558
3853	ZBTB12	0.31731060310518666	0.7252933940386873	-0.0002636013905497214	0.00016146868150572965	False	False	-0.0002636013905497214
10336	PSMA8	0.3173105890112276	0.7252933940386873	-0.0002634652866037322	0.00016138531121446989	False	False	-0.0002634652866037322
4429	EEPD1	0.31731060272578576	0.7252933940386873	-0.00026271918169296397	0.0001609282856428086	False	False	-0.00026271918169296397
7977	ATP8A2	0.31731061458338006	0.7252933940386873	-0.00026258398048793996	0.00016084546832432754	False	False	-0.00026258398048793996
11570	ZNF701	0.95401078511153	0.9909342385783388	-0.00026258190208432235	0.007152116521759782	False	False	-0.00026258190208432235
11019	ZNF442	0.31731059809095513	0.7252933940386873	-0.00026251644286735576	0.0001608040982445832	False	False	-0.00026251644286735576
8080	HNRNPA1L2	0.8955681536564115	0.9768157189377945	-0.00026251404955409915	0.0019084792692474154	False	False	-0.00026251404955409915
6276	PLEKHA7	0.31731060017003326	0.7252933940386873	-0.0002615074513899244	0.00016018604185583806	False	False	-0.0002615074513899244
4414	GGCT	0.9781466158231278	0.9964975717752463	-0.00026084124955156636	0.024836357942847317	False	False	-0.00026084124955156636
3042	AC098588.2	0.3173105934667779	0.7252933940386873	-0.0002605061647016614	0.0001595727050254598	False	False	-0.0002605061647016614
2734	FAM53A	0.3173106033878581	0.7252933940386873	-0.0002601078250022631	0.00015932870257191013	False	False	-0.0002601078250022631
2061	IL17RE	0.3173106111940526	0.7252933940386873	-0.0002600415260262591	0.00015928809122225747	False	False	-0.0002600415260262591
8933	ASB7	0.9670718247228911	0.9936183092084054	-0.00025972470593541795	0.011872641655594804	False	False	-0.00025972470593541795
4752	MEST	0.1574768650615081	0.5960419467422725	-0.00025964442497144097	0.00015904484749879947	False	False	-0.00025964442497144097
4415	AC005154.5	0.31731059139570894	0.7252933940386873	-0.00025938069864574046	0.00015888330228843315	False	False	-0.00025938069864574046
2852	SGCB	0.9633498715835154	0.9930865148407613	-0.0002588110481027093	0.008447767213680023	False	False	-0.0002588110481027093
9622	CLDN7	0.31731059319781935	0.7252933940386873	-0.00025872318831341964	0.00015848054520807466	False	False	-0.00025872318831341964
776	OAZ3	0.3173105762307151	0.7252933940386873	-0.0002582649528006776	0.00015819985365365133	False	False	-0.0002582649528006776
9461	OSGIN1	0.3173106006647508	0.7252933940386873	-0.00025813432828240753	0.00015811983977855984	False	False	-0.00025813432828240753
10819	GNG7	0.31731061194819027	0.7252933940386873	-0.00025657703713547137	0.0001571659231558442	False	False	-0.00025657703713547137
818	EFNA3	0.317310625372143	0.7252933940386873	-0.0002563193360808643	0.00015700806871727976	False	False	-0.0002563193360808643
11680	AC010522.1	0.317310625372143	0.7252933940386873	-0.0002563193360808643	0.00015700806871727976	False	False	-0.0002563193360808643
10940	MUC16	0.3173105975066349	0.7252933940386873	-0.00025561332966413266	0.0001565756054248574	False	False	-0.00025561332966413266
11382	CEACAM1	0.31731059057159744	0.7252933940386873	-0.00025433962514413185	0.00015579539941363904	False	False	-0.00025433962514413185
926	DDR2	0.317310603109601	0.7252933940386873	-0.000254086416800375	0.0001556402969791359	False	False	-0.000254086416800375
1307	FAM228B	0.9650396846159792	0.9936008887828137	-0.00025397941050503224	0.010497314963749674	False	False	-0.00025397941050503224
3122	KLKB1	0.3173105931656763	0.7252933940386873	-0.00025377060442037877	0.00015544684652542306	False	False	-0.00025377060442037877
7745	ANKS1B	0.31731061466461774	0.7252933940386873	-0.0002536444936069348	0.00015536959751422496	False	False	-0.0002536444936069348
1628	TBC1D8	0.31731059907445985	0.7252933940386873	-0.00025301587098550105	0.00015498453556278416	False	False	-0.00025301587098550105
7982	RASL11A	0.3173105937074892	0.7252933940386873	-0.0002527027248404486	0.00015479271830774323	False	False	-0.0002527027248404486
9537	TLCD2	0.3173106040110811	0.7252933940386873	-0.0002526401837861371	0.00015475440886802971	False	False	-0.0002526401837861371
9240	STX1B	0.31731061160997964	0.7252933940386873	-0.00025164385167619475	0.00015414410695801815	False	False	-0.00025164385167619475
11242	IGFLR1	0.9788906143885355	0.9964975717752463	-0.0002514359483325065	0.026757419325931127	False	False	-0.0002514359483325065
10369	CTIF	0.3173106264883986	0.7252933940386873	-0.00024967470070935786	0.00015293790614990475	False	False	-0.00024967470070935786
9637	TNFSF12	0.9569399989494352	0.9911677389100924	-0.00024862913772584705	0.006810660603954349	False	False	-0.00024862913772584705
9523	TLCD3A	0.31731059787593574	0.7252933940386873	-0.0002473162794407267	0.0001514932583356926	False	False	-0.0002473162794407267
9410	MTSS2	0.3173106249827629	0.7252933940386873	-0.00024648053025271433	0.00015098132128112538	False	False	-0.00024648053025271433
11626	UBE2S	0.9714355308764087	0.9946739921528306	-0.0002459257854325973	0.013236531143098376	False	False	-0.0002459257854325973
5301	FDFT1	0.9892083358911261	0.998334179964485	-0.0002457847059143114	0.11338242264681084	False	False	-0.0002457847059143114
11719	AC007244.1	0.31731061782153364	0.7252933940386873	-0.0002457686875106727	0.00015054528295538973	False	False	-0.0002457686875106727
2569	ERICH6	0.3173105935844431	0.7252933940386873	-0.0002452375189255311	0.00015021991634438204	False	False	-0.0002452375189255311
6807	CLMP	0.3173106151174461	0.7252933940386873	-0.0002447673168465059	0.00014993189468568322	False	False	-0.0002447673168465059
10626	PKIG	0.3173105986663971	0.7252933940386873	-0.0002447086596777424	0.00014989596431490122	False	False	-0.0002447086596777424
5513	FSBP	0.3173106012766398	0.7252933940386873	-0.00024459145031009504	0.0001498241678724975	False	False	-0.00024459145031009504
4481	SUN3	0.31731062474616484	0.7252933940386873	-0.00024406534127315388	0.00014950190048101684	False	False	-0.00024406534127315388
3272	FCHO2	0.9561158038468557	0.9911471899735197	-0.00024383646494750616	0.0051281577041156065	False	False	-0.00024383646494750616
4714	GPR85	0.8998046931249655	0.9784589825989851	-0.00024347738398310703	0.0013801501901430444	False	False	-0.00024347738398310703
8297	ATL1	0.9402386738569297	0.9877013367594243	-0.0002433907208504457	0.0031349176844192106	False	False	-0.0002433907208504457
6022	DNM1	0.31731059165300585	0.7252933940386873	-0.00024330947416357568	0.0001490388950874466	False	False	-0.00024330947416357568
7455	H3-5	0.9187140082117582	0.9826051223950257	-0.00024284017482551574	0.001680716176430673	False	False	-0.00024284017482551574
10396	ZNF532	0.317310604127604	0.7252933940386873	-0.00024232804777654754	0.00014843772365819922	False	False	-0.00024232804777654754
8267	MIPOL1	0.3173106115009128	0.7252933940386873	-0.0002422705662704364	0.0001484025134380127	False	False	-0.0002422705662704364
6286	LDHAL6A	0.3173105965747193	0.7252933940386873	-0.00024221312675227715	0.00014836732893749033	False	False	-0.00024221312675227715
3957	MOCS1	0.3173106064835022	0.7252933940386873	-0.00024146868036560782	0.00014791131929256195	False	False	-0.00024146868036560782
10913	PEX11G	0.9105558767838322	0.9808572451654469	-0.00024002698205017193	0.0018782595519063084	False	False	-0.00024002698205017193
3281	FAM169A	0.9622290271359737	0.9930407540009037	-0.00023953085241086653	0.007225073429994112	False	False	-0.00023953085241086653
9957	SPATA32	0.31731057294048676	0.7252933940386873	-0.00023943098406734183	0.0001466631311327652	False	False	-0.00023943098406734183
9000	NOXO1	0.317310580066981	0.7252933940386873	-0.00023937488816364245	0.00014662876966149482	False	False	-0.00023937488816364245
6639	LRRC32	0.15978915629990156	0.5960419467422725	-0.0002384911467466417	0.00014608743503083323	False	False	-0.0002384911467466417
8421	FCF1	0.9677009667432641	0.9936193982387141	-0.00023772570638403698	0.011331223644489465	False	False	-0.00023772570638403698
370	CDC20	0.1594041416929442	0.5960419467422725	-0.00023727790487733486	0.0001453442653359542	False	False	-0.00023727790487733486
9662	AURKB	0.1594041416929442	0.5960419467422725	-0.00023727790487733486	0.0001453442653359542	False	False	-0.00023727790487733486
1110	DTL	0.1594041416929442	0.5960419467422725	-0.00023727790487733486	0.0001453442653359542	False	False	-0.00023727790487733486
3065	MND1	0.1594041416929442	0.5960419467422725	-0.00023727790487733486	0.0001453442653359542	False	False	-0.00023727790487733486
3412	KIF3A	0.980854343142574	0.9974210120100716	-0.00023716407553981311	0.03130815862569698	False	False	-0.00023716407553981311
3386	CEP120	0.9831628812626937	0.9975289425765859	-0.00023590107794753935	0.0317722155257713	False	False	-0.00023590107794753935
5713	SAXO1	0.31731058331573775	0.7252933940386873	-0.000235783553670253	0.00014442890248976127	False	False	-0.000235783553670253
7734	CCDC38	0.31731058304775056	0.7252933940386873	-0.00023567478388093166	0.00014436227569984662	False	False	-0.00023567478388093166
10365	KATNAL2	0.31731062180720887	0.7252933940386873	-0.00023518646400067422	0.00014406315600607803	False	False	-0.00023518646400067422
8200	SLC22A17	0.31731062180720887	0.7252933940386873	-0.00023518646400067422	0.00014406315600607803	False	False	-0.00023518646400067422
3409	IL5	0.31731057979099275	0.7252933940386873	-0.00023507824005472724	0.000143996863571797	False	False	-0.00023507824005472724
2198	CCR9	0.31731061614688266	0.7252933940386873	-0.00023497010008468398	0.0001439306225768442	False	False	-0.00023497010008468398
5885	TMOD1	0.31731059453562455	0.7252933940386873	-0.00023448474035503344	0.00014363331611939642	False	False	-0.00023448474035503344
12153	AL354822.1	0.3173105956931406	0.7252933940386873	-0.000234430932794711	0.0001436003563698208	False	False	-0.000234430932794711
8316	SAMD4A	0.31731060953840157	0.7252933940386873	-0.00023282818968987465	0.00014261859821069033	False	False	-0.00023282818968987465
2349	PSMD6	0.9896971315731372	0.998334179964485	-0.00023214433191775488	0.10146270484425302	False	False	-0.00023214433191775488
9865	TCAP	0.31731059568155207	0.7252933940386873	-0.0002320877741465849	0.00014216505765351792	False	False	-0.0002320877741465849
11519	ADM5	0.3173105943870816	0.7252933940386873	-0.00023046498179473025	0.00014117101835476798	False	False	-0.00023046498179473025
2926	CDS1	0.3173106207434054	0.7252933940386873	-0.00023036104061987408	0.00014110734932622766	False	False	-0.00023036104061987408
4678	FBXL13	0.31731059661920086	0.7252933940386873	-0.00022917276058795441	0.00014037946997167068	False	False	-0.00022917276058795441
9264	GPT2	0.31731058353877495	0.7252933940386873	-0.00022912136733486456	0.0001403479891027822	False	False	-0.00022912136733486456
6644	AQP11	0.31731062439167734	0.7252933940386873	-0.00022881353266572378	0.00014015942538525303	False	False	-0.00022881353266572378
7769	SLC41A2	0.31731062439167734	0.7252933940386873	-0.00022881353266572378	0.00014015942538525303	False	False	-0.00022881353266572378
1842	MYO1B	0.3173106154344534	0.7252933940386873	-0.00022830232935169674	0.00013984628847453658	False	False	-0.00022830232935169674
7124	CCNJ	0.91771379474042	0.9826051223950257	-0.00022813616203216805	0.0015724222338216944	False	False	-0.00022813616203216805
6723	POU2AF1	0.31731059614431034	0.7252933940386873	-0.0002277934353750226	0.00013953456614534696	False	False	-0.0002277934353750226
1077	MFSD4A	0.3173106165098019	0.7252933940386873	-0.00022708472073539534	0.0001391004439345886	False	False	-0.00022708472073539534
1670	IL1RN	0.31731062079072664	0.7252933940386873	-0.00022623013995096887	0.0001385769716106615	False	False	-0.00022623013995096887
5313	PSD3	0.31731062079072664	0.7252933940386873	-0.00022623013995096887	0.0001385769716106615	False	False	-0.00022623013995096887
7409	EMP1	0.31731062079072664	0.7252933940386873	-0.00022623013995096887	0.0001385769716106615	False	False	-0.00022623013995096887
11487	RASIP1	0.317310584256149	0.7252933940386873	-0.00022607999103507889	0.0001384849980917521	False	False	-0.00022607999103507889
10935	PRAM1	0.317310606906146	0.7252933940386873	-0.00022588012838417387	0.0001383625724905192	False	False	-0.00022588012838417387
739	CIART	0.3173105948853506	0.7252933940386873	-0.0002239006903691286	0.0001371500703646953	False	False	-0.0002239006903691286
2761	NSG1	0.9631163582566228	0.9930865148407613	-0.0002234766750371613	0.00768362487081525	False	False	-0.0002234766750371613
3963	TFEB	0.9577771347868459	0.9916844916376912	-0.00022320324949457864	0.004769144157424223	False	False	-0.00022320324949457864
6671	RAB38	0.3173105984804416	0.7252933940386873	-0.0002228753445844436	0.00013652199616677365	False	False	-0.0002228753445844436
3769	H2BC14	0.31731060111710774	0.7252933940386873	-0.00022277818446381456	0.00013646248086398945	False	False	-0.00022277818446381456
11161	AC011448.1	0.31731059929808986	0.7252933940386873	-0.0002187261161745468	0.00013398039181781717	False	False	-0.0002187261161745468
285	PHC2	0.9633343729634561	0.9930865148407613	-0.00021839512514994927	0.0075148201092731124	False	False	-0.00021839512514994927
6655	DDIAS	0.31731059727341493	0.7252933940386873	-0.00021770133722721205	0.0001333526648353612	False	False	-0.00021770133722721205
9539	SERPINF1	0.3173106217333375	0.7252933940386873	-0.00021714640346131157	0.00013301274089445902	False	False	-0.00021714640346131157
4626	MBLAC1	0.888303860391277	0.9752220812397825	-0.00021615783912246538	0.0010974634395435798	False	False	-0.00021615783912246538
8194	CEBPE	0.3173105891823831	0.7252933940386873	-0.0002160450594837404	0.00013233811410447193	False	False	-0.0002160450594837404
4095	RRAGD	0.3173105902901143	0.7252933940386873	-0.0002145939138791336	0.00013144921679266318	False	False	-0.0002145939138791336
1644	ECRG4	0.3173105902901143	0.7252933940386873	-0.0002145939138791336	0.00013144921679266318	False	False	-0.0002145939138791336
6242	TRIM66	0.9692315904745687	0.9939685032338569	-0.00021416273960137233	0.009331211382739766	False	False	-0.00021416273960137233
552	LRRC8B	0.8937159473884769	0.9768157189377945	-0.00021403526417949258	0.0011499756595206468	False	False	-0.00021403526417949258
10646	PLTP	0.31731062410532346	0.7252933940386873	-0.00021369682029343795	0.00013089970330880998	False	False	-0.00021369682029343795
5416	THAP1	0.9851850757483572	0.9978818127885807	-0.00021312412562389613	0.04032474738913913	False	False	-0.00021312412562389613
10839	GIPC3	0.3173106210082742	0.7252933940386873	-0.00021192503369436976	0.00012981439778191406	False	False	-0.00021192503369436976
2046	LMCD1	0.3173106215370252	0.7252933940386873	-0.00021179333848332698	0.0001297337280553874	False	False	-0.00021179333848332698
6981	AGAP6	0.9521397952756274	0.9902599322475373	-0.00021026491405330195	0.00333254947868544	False	False	-0.00021026491405330195
10762	FSTL3	0.31731059400534295	0.7252933940386873	-0.0002089797468224404	0.000128010266222233	False	False	-0.0002089797468224404
11582	ZNF347	0.3173105953973045	0.7252933940386873	-0.00020880904480410965	0.00012790570292773462	False	False	-0.00020880904480410965
7102	RPP30	0.9847150285340416	0.9976349753592663	-0.00020836235597813214	0.035687103780896165	False	False	-0.00020836235597813214
1052	UBE2T	0.9704475320978314	0.9943553859650632	-0.00020675539308413277	0.009794201680220837	False	False	-0.00020675539308413277
1214	B3GALNT2	0.9653879688510276	0.993617827432104	-0.0002065350403127148	0.006335088095172893	False	False	-0.0002065350403127148
9406	ST3GAL2	0.9674159235886597	0.9936183092084054	-0.0002051833641660899	0.008028096541069275	False	False	-0.0002051833641660899
6798	NECTIN1	0.317310583279403	0.7252933940386873	-0.00020345024847069471	0.00012462317935450998	False	False	-0.00020345024847069471
9912	TUBG1	0.9671394205031243	0.9936183092084054	-0.00020341583934413657	0.007725079533059237	False	False	-0.00020341583934413657
11741	CDC45	0.31731061856252774	0.7252933940386873	-0.00020292548304821342	0.00012430173499228129	False	False	-0.00020292548304821342
4454	PSMA2	0.9564184217440452	0.9911471899735197	-0.0002018149227152066	0.0035526797034626093	False	False	-0.0002018149227152066
9465	MEAK7	0.9475834511696228	0.988988049774614	-0.0002015767670521954	0.0034491735467210762	False	False	-0.0002015767670521954
8686	SLC24A5	0.31731061481189937	0.7252933940386873	-0.00020128809988308364	0.00012329875811024806	False	False	-0.00020128809988308364
4902	ZRSR2	0.986505066183009	0.998334179964485	-0.00020063926006282413	0.04026771735313327	False	False	-0.00020063926006282413
8910	BLM	0.9672966775371132	0.9936183092084054	-0.00020030805909846723	0.006517094971482144	False	False	-0.00020030805909846723
7324	SCNN1A	0.3173106046462252	0.7252933940386873	-0.0002001067058752708	0.00012257509678060752	False	False	-0.0002001067058752708
11964	PACSIN2	0.9788555230029365	0.9964975717752463	-0.00019877432319253055	0.015242431009578152	False	False	-0.00019877432319253055
3965	AL365205.1	0.31731059457893923	0.7252933940386873	-0.00019866866051164767	0.00012169422400400563	False	False	-0.00019866866051164767
5797	ALDH1B1	0.9170972957301116	0.9826051223950257	-0.00019584037306760632	0.0017353251663058305	False	False	-0.00019584037306760632
3388	GRAMD2B	0.9473328389163218	0.9888983887393733	-0.00019487313860831051	0.0027494114271343446	False	False	-0.00019487313860831051
553	LRRC8C	0.9823536409134723	0.9974403165916675	-0.00019348316944957944	0.020101448131162068	False	False	-0.00019348316944957944
5146	PAK3	0.31731060381871495	0.7252933940386873	-0.00019286317535225516	0.00011813808178399192	False	False	-0.00019286317535225516
9488	IL17C	0.9601442778426048	0.992558139315828	-0.00019234647161653308	0.0036335205226096998	False	False	-0.00019234647161653308
11007	ZNF439	0.9452641133579737	0.988896766189277	-0.000190646463421188	0.001944239554536897	False	False	-0.000190646463421188
8877	ADAMTSL3	0.9094978900060837	0.9802546590530865	-0.00018947583932303003	0.0011675348586597761	False	False	-0.00018947583932303003
7270	FANK1	0.15782019343655532	0.5960419467422725	-0.0001882056198030345	0.00011528510232131149	False	False	-0.0001882056198030345
9471	KIAA0513	0.9789027329600624	0.9964975717752463	-0.00018789507691099804	0.015450974168299242	False	False	-0.00018789507691099804
982	RALGPS2	0.31731062440194796	0.7252933940386873	-0.00018609328992031814	0.00011399119745853336	False	False	-0.00018609328992031814
8866	GOLGA6L10	0.31731062440194796	0.7252933940386873	-0.00018609328992031814	0.00011399119745853336	False	False	-0.00018609328992031814
5783	CLTA	0.9916632044182379	0.998334179964485	-0.00018499958774998747	0.10590149254299873	False	False	-0.00018499958774998747
9084	CIITA	0.9443456548488338	0.9888612052635469	-0.00018482239859309268	0.0018539665981607382	False	False	-0.00018482239859309268
7084	ADIRF	0.31731059981061116	0.7252933940386873	-0.00018267177569827016	0.00011189535346835159	False	False	-0.00018267177569827016
3586	FAM153B	0.31731059981061116	0.7252933940386873	-0.00018267177569827016	0.00011189535346835159	False	False	-0.00018267177569827016
12026	CXADR	0.31731059981061116	0.7252933940386873	-0.00018267177569827016	0.00011189535346835159	False	False	-0.00018267177569827016
1039	GPR25	0.3173105848496781	0.7252933940386873	-0.0001822813507277995	0.0001116561991714894	False	False	-0.0001822813507277995
5424	PRKDC	0.9898464698566185	0.998334179964485	-0.000181963019070691	0.056435235364492554	False	False	-0.000181963019070691
8782	SMAD3	0.9835421038681688	0.997585524365785	-0.00018110310581637696	0.022897650466062302	False	False	-0.00018110310581637696
12132	C21orf58	0.9641581026477308	0.9934644179129462	-0.00018093851304504341	0.0046904335924705795	False	False	-0.00018093851304504341
11450	GNG8	0.3173105910716619	0.7252933940386873	-0.0001808320106051231	0.000110768407805238	False	False	-0.0001808320106051231
5002	NUDT11	0.3173105910716619	0.7252933940386873	-0.0001808320106051231	0.000110768407805238	False	False	-0.0001808320106051231
10425	ZNF516	0.3173105910716619	0.7252933940386873	-0.0001808320106051231	0.000110768407805238	False	False	-0.0001808320106051231
5276	SPRY3	0.3173105782399478	0.7252933940386873	-0.00018035399876704995	0.000110475602289012	False	False	-0.00018035399876704995
3731	H2BC4	0.9667131248535423	0.9936183092084054	-0.00018010748750161648	0.005708986557586942	False	False	-0.00018010748750161648
5552	RIMS2	0.31731057430797843	0.7252933940386873	-0.00018010011861606317	0.00011032008833988288	False	False	-0.00018010011861606317
1943	ABCB6	0.31731057430797843	0.7252933940386873	-0.00018010011861606317	0.00011032008833988288	False	False	-0.00018010011861606317
236	PTAFR	0.3173106135130984	0.7252933940386873	-0.00017994178204955836	0.00011022309948646918	False	False	-0.00017994178204955836
7541	GRASP	0.3173106135130984	0.7252933940386873	-0.00017994178204955836	0.00011022309948646918	False	False	-0.00017994178204955836
10202	TK1	0.9408078698290236	0.987710553092301	-0.0001795591248501838	0.0016953403557932306	False	False	-0.0001795591248501838
9729	GRAPL	0.31731058152670694	0.7252933940386873	-0.00017787780129342124	0.00010895881081693048	False	False	-0.00017787780129342124
570	CCDC18	0.981704732646481	0.9974210120100716	-0.00017332626532267433	0.013045170344412327	False	False	-0.00017332626532267433
3517	TIGD6	0.9328739174356635	0.9862791611910231	-0.00017177724580225666	0.0014220980743249489	False	False	-0.00017177724580225666
4361	CCZ1B	0.9634497242375666	0.9930865148407613	-0.00017052953182446388	0.004701382978711017	False	False	-0.00017052953182446388
8810	SEMA7A	0.31731061487409434	0.7252933940386873	-0.00016917621814771606	0.00010362866762375762	False	False	-0.00016917621814771606
6280	NCR3LG1	0.31731061487409434	0.7252933940386873	-0.00016917621814771606	0.00010362866762375762	False	False	-0.00016917621814771606
6207	PHLDA2	0.31731061487409434	0.7252933940386873	-0.00016917621814771606	0.00010362866762375762	False	False	-0.00016917621814771606
10171	TEN1-CDK3	0.31731060329949634	0.7252933940386873	-0.00016909239969879395	0.00010357732474424898	False	False	-0.00016909239969879395
7371	A2M	0.9605214516048577	0.9926501662624408	-0.0001676951771213772	0.003246980091167051	False	False	-0.0001676951771213772
11640	ZNF787	0.9453041071756879	0.988896766189277	-0.00016743787495231293	0.0021265676180117353	False	False	-0.00016743787495231293
3339	ERAP1	0.9877256442418062	0.998334179964485	-0.00016686079254180062	0.03621759222343911	False	False	-0.00016686079254180062
4761	AGBL3	0.8938701254838395	0.9768157189377945	-0.00016671190326446675	0.0008684967016411382	False	False	-0.00016671190326446675
11686	AC010326.1	0.869333755633498	0.97017283148441	-0.0001653025356719714	0.0007105484973032807	False	False	-0.0001653025356719714
9903	STAT5A	0.9891075758631844	0.998334179964485	-0.00016510334482829628	0.04024068604028502	False	False	-0.00016510334482829628
11576	ZNF320	0.8934960512777244	0.9768157189377945	-0.00016338200675340085	0.0008664569779580762	False	False	-0.00016338200675340085
5565	EXT1	0.3173106030847296	0.7252933940386873	-0.0001633723390274826	0.00010007350918089668	False	False	-0.0001633723390274826
1718	ZRANB3	0.9642398933409845	0.9934644179129462	-0.00016334791253648176	0.004175860012426626	False	False	-0.00016334791253648176
10221	ENDOV	0.9776736523248502	0.9964567411612822	-0.00016321556651218498	0.010250887833535671	False	False	-0.00016321556651218498
5879	PRXL2C	0.9625317250779372	0.9930407540009037	-0.0001603832272307881	0.0032626151724523583	False	False	-0.0001603832272307881
8500	C14orf132	0.3173106087483636	0.7252933940386873	-0.00015992769994094177	9.796350008569831e-05	False	False	-0.00015992769994094177
7021	FAM241B	0.3173106087483636	0.7252933940386873	-0.00015992769994094177	9.796350008569831e-05	False	False	-0.00015992769994094177
7483	PCED1B	0.9915509812817969	0.998334179964485	-0.00015944941518118146	0.06881977704375289	False	False	-0.00015944941518118146
993	ACBD6	0.9875274913059471	0.998334179964485	-0.00015901945855402444	0.03361487960399583	False	False	-0.00015901945855402444
11813	ZNRF3	0.3173106096033454	0.7252933940386873	-0.00015746850758782072	9.645712507758723e-05	False	False	-0.00015746850758782072
10378	SKA1	0.3173106096033454	0.7252933940386873	-0.00015746850758782072	9.645712507758723e-05	False	False	-0.00015746850758782072
5027	SPIN3	0.3173106096033454	0.7252933940386873	-0.00015746850758782072	9.645712507758723e-05	False	False	-0.00015746850758782072
7741	TMPO	0.9906774858201426	0.998334179964485	-0.00015683742867120254	0.05431885922024417	False	False	-0.00015683742867120254
11573	ZNF600	0.9870600613323981	0.998334179964485	-0.0001559506431276912	0.026673920192690784	False	False	-0.0001559506431276912
6205	CDKN1C	0.3173105912222768	0.7252933940386873	-0.00015405751134771637	9.436772386326867e-05	False	False	-0.00015405751134771637
6401	VPS37C	0.9423005726818341	0.9881349353015514	-0.00015379615734129656	0.0014796175988564312	False	False	-0.00015379615734129656
11836	SLC35E4	0.9500171335256701	0.9897676632526629	-0.00015187713998899338	0.002165673766285181	False	False	-0.00015187713998899338
1580	GPAT2	0.9525218695315418	0.9904606024344548	-0.00014830698841732275	0.001682780653259955	False	False	-0.00014830698841732275
6558	RHOD	0.3173105884487622	0.7252933940386873	-0.00014744856573530013	9.031942301039952e-05	False	False	-0.00014744856573530013
1626	NPAS2	0.3173105884487622	0.7252933940386873	-0.00014744856573530013	9.031942301039952e-05	False	False	-0.00014744856573530013
3613	FAM153A	0.3173105884487622	0.7252933940386873	-0.00014744856573530013	9.031942301039952e-05	False	False	-0.00014744856573530013
692	CD160	0.9718997945176393	0.9946887700850524	-0.00014741801950031411	0.004752902920509493	False	False	-0.00014741801950031411
3837	GPANK1	0.9897048269165987	0.998334179964485	-0.00014592727925709313	0.036269243026888644	False	False	-0.00014592727925709313
5909	RNF20	0.9869810459654547	0.998334179964485	-0.00014548657371425718	0.022983365973760918	False	False	-0.00014548657371425718
11057	NANOS3	0.3173105977797106	0.7252933940386873	-0.00014515031320169985	8.891163147487786e-05	False	False	-0.00014515031320169985
6734	TIMM8B	0.9917799264667142	0.998334179964485	-0.0001444009332306857	0.05725605716538984	False	False	-0.0001444009332306857
8103	GPR180	0.974162704253529	0.9952073341015146	-0.00014429478768835632	0.005886342787985192	False	False	-0.00014429478768835632
3015	NUDT6	0.9597264200771933	0.9925550418250048	-0.00014282386575841834	0.0019544616698958846	False	False	-0.00014282386575841834
10898	CRB3	0.3173105811657193	0.7252933940386873	-0.00014179513994360773	8.685642455401289e-05	False	False	-0.00014179513994360773
1123	KCTD3	0.3173105811657193	0.7252933940386873	-0.00014179513994360773	8.685642455401289e-05	False	False	-0.00014179513994360773
11875	SSTR3	0.3173105811657193	0.7252933940386873	-0.00014179513994360773	8.685642455401289e-05	False	False	-0.00014179513994360773
46	PRDM16	0.3173105811657193	0.7252933940386873	-0.00014179513994360773	8.685642455401289e-05	False	False	-0.00014179513994360773
2783	SLC2A9	0.3173105907187373	0.7252933940386873	-0.0001416775001994537	8.678436448505192e-05	False	False	-0.0001416775001994537
1068	PLEKHA6	0.317310596714836	0.7252933940386873	-0.00013961164048247038	8.551892486054364e-05	False	False	-0.00013961164048247038
141	PADI4	0.3173105967193709	0.7252933940386873	-0.00013887360775544932	8.50668438943103e-05	False	False	-0.00013887360775544932
6848	GLB1L2	0.9458211401169044	0.988896766189277	-0.00013700131249659036	0.0013918303965785822	False	False	-0.00013700131249659036
3172	LMBRD2	0.9847902549227683	0.9976349753592663	-0.0001359737833384081	0.015016813350971355	False	False	-0.0001359737833384081
8424	RPS6KL1	0.3173105871802636	0.7252933940386873	-0.00013585369779605758	8.321700206156386e-05	False	False	-0.00013585369779605758
9483	KLHDC4	0.9902897733707632	0.998334179964485	-0.00013575343056699012	0.03880895267045775	False	False	-0.00013575343056699012
12074	CHAF1B	0.9646428828919518	0.9936008887828137	-0.00013453745948081166	0.0028695188094536926	False	False	-0.00013453745948081166
657	BCL2L15	0.3173105997930714	0.7252933940386873	-0.00013433967523352423	8.228958955272859e-05	False	False	-0.00013433967523352423
8698	SLC27A2	0.9641828518686721	0.9934644179129462	-0.0001331945168281759	0.002812934649545093	False	False	-0.0001331945168281759
11188	ZNF208	0.31731063797015374	0.7252933940386873	-0.00013251542468859347	8.117214730550903e-05	False	False	-0.00013251542468859347
6204	KCNQ1	0.31731063797015374	0.7252933940386873	-0.00013251542468859347	8.117214730550903e-05	False	False	-0.00013251542468859347
2581	KCNAB1	0.31731063797015374	0.7252933940386873	-0.00013251542468859347	8.117214730550903e-05	False	False	-0.00013251542468859347
6760	FXYD2	0.31731060334774647	0.7252933940386873	-0.0001317995511031722	8.073363989201743e-05	False	False	-0.0001317995511031722
219	KDF1	0.31731060334774647	0.7252933940386873	-0.0001317995511031722	8.073363989201743e-05	False	False	-0.0001317995511031722
5776	MSMP	0.31731060334774647	0.7252933940386873	-0.0001317995511031722	8.073363989201743e-05	False	False	-0.0001317995511031722
10492	CRLS1	0.9813508294164064	0.9974210120100716	-0.00013077668260764758	0.009489171510172445	False	False	-0.00013077668260764758
12021	RBM11	0.31731060230177216	0.7252933940386873	-0.0001278688804797509	7.832591282474527e-05	False	False	-0.0001278688804797509
11675	ZNF154	0.31731060230177216	0.7252933940386873	-0.0001278688804797509	7.832591282474527e-05	False	False	-0.0001278688804797509
3219	ANKRD55	0.31731060230177216	0.7252933940386873	-0.0001278688804797509	7.832591282474527e-05	False	False	-0.0001278688804797509
8483	LGMN	0.31731060230177216	0.7252933940386873	-0.0001278688804797509	7.832591282474527e-05	False	False	-0.0001278688804797509
11022	AC008758.6	0.31731061601655186	0.7252933940386873	-0.00012669900166773862	7.760930511299087e-05	False	False	-0.00012669900166773862
5915	FSD1L	0.31731061601655186	0.7252933940386873	-0.00012669900166773862	7.760930511299087e-05	False	False	-0.00012669900166773862
10531	PYGB	0.9842010070234015	0.997585524365785	-0.00012561854669622318	0.012444325462850028	False	False	-0.00012561854669622318
67	KLHL21	0.9846652720037258	0.9976349753592663	-0.00012311001849965394	0.011998508883596853	False	False	-0.00012311001849965394
2008	PER2	0.9501842070445886	0.9897676632526629	-0.00012310128500566482	0.0013438445234368014	False	False	-0.00012310128500566482
9961	LINC02210-CRHR1	0.9770230106287889	0.996393553796038	-0.00012174221897951066	0.005300403745888278	False	False	-0.00012174221897951066
577	CNN3	0.3173105835009406	0.7252933940386873	-0.00012142980762361595	7.438166730300805e-05	False	False	-0.00012142980762361595
402	MMACHC	0.3173105835009406	0.7252933940386873	-0.00012142980762361595	7.438166730300805e-05	False	False	-0.00012142980762361595
11539	ASPDH	0.31731058841156223	0.7252933940386873	-0.00012034616156775833	7.371788135144946e-05	False	False	-0.00012034616156775833
513	AK5	0.31731058841156223	0.7252933940386873	-0.00012034616156775833	7.371788135144946e-05	False	False	-0.00012034616156775833
4552	ZP3	0.31731058841156223	0.7252933940386873	-0.00012034616156775833	7.371788135144946e-05	False	False	-0.00012034616156775833
9457	SDR42E1	0.31731058841156223	0.7252933940386873	-0.00012034616156775833	7.371788135144946e-05	False	False	-0.00012034616156775833
10400	CDH20	0.31731058841156223	0.7252933940386873	-0.00012034616156775833	7.371788135144946e-05	False	False	-0.00012034616156775833
6132	UAP1L1	0.9594307440689958	0.9924328599789366	-0.00011925770789141152	0.00160895993521567	False	False	-0.00011925770789141152
4964	CFP	0.3173105979296181	0.7252933940386873	-0.00011925396046670705	7.304885501832549e-05	False	False	-0.00011925396046670705
6274	SOX6	0.3173105979296181	0.7252933940386873	-0.00011925396046670705	7.304885501832549e-05	False	False	-0.00011925396046670705
170	TCEA3	0.3173105979296181	0.7252933940386873	-0.00011925396046670705	7.304885501832549e-05	False	False	-0.00011925396046670705
5139	VSIG1	0.3173105979296181	0.7252933940386873	-0.00011925396046670705	7.304885501832549e-05	False	False	-0.00011925396046670705
1204	SLC35F3	0.317310595289802	0.7252933940386873	-0.0001187702907521193	7.275258377735871e-05	False	False	-0.0001187702907521193
8386	SLC39A9	0.9874583678907081	0.998334179964485	-0.00011822194909466255	0.016192649339520655	False	False	-0.00011822194909466255
11794	SNRPD3	0.9784239319677365	0.9964975717752463	-0.00011774966861201975	0.006379922115525534	False	False	-0.00011774966861201975
7156	CHUK	0.9809478031247959	0.9974210120100716	-0.00011712354427372235	0.007433455339957809	False	False	-0.00011712354427372235
11635	ZNF580	0.9908316419746177	0.998334179964485	-0.00011608828933239583	0.027686871111739515	False	False	-0.00011608828933239583
7485	SLC48A1	0.9711479954940041	0.9944664010437161	-0.00011485686667992893	0.0029909241089034217	False	False	-0.00011485686667992893
11014	ZNF844	0.3173106206145028	0.7252933940386873	-0.00011406499490162152	6.987036105656867e-05	False	False	-0.00011406499490162152
4408	SCRN1	0.3173106206145028	0.7252933940386873	-0.00011406499490162152	6.987036105656867e-05	False	False	-0.00011406499490162152
11332	ZNF780B	0.982717323607391	0.9975167709250027	-0.00010934603197278979	0.00797610820899176	False	False	-0.00010934603197278979
7963	SKA3	0.3173106011966561	0.7252933940386873	-0.00010647101193831624	6.521867688333745e-05	False	False	-0.00010647101193831624
485	AK4	0.3173106011966561	0.7252933940386873	-0.00010647101193831624	6.521867688333745e-05	False	False	-0.00010647101193831624
6965	ALOX5	0.31731057920016176	0.7252933940386873	-0.00010611833413657743	6.500264456452325e-05	False	False	-0.00010611833413657743
4145	SLC16A10	0.31731057920016176	0.7252933940386873	-0.00010611833413657743	6.500264456452325e-05	False	False	-0.00010611833413657743
1016	PRG4	0.3173105964162431	0.7252933940386873	-0.00010597573255503622	6.491529415524023e-05	False	False	-0.00010597573255503622
5009	IQSEC2	0.3173105861854853	0.7252933940386873	-0.00010573526755467212	6.476799763879891e-05	False	False	-0.00010573526755467212
6596	CTTN	0.3173106153907389	0.7252933940386873	-0.00010246970708286026	6.276768291109176e-05	False	False	-0.00010246970708286026
4919	KLHL34	0.3173106153907389	0.7252933940386873	-0.00010246970708286026	6.276768291109176e-05	False	False	-0.00010246970708286026
1139	SUSD4	0.3173106153907389	0.7252933940386873	-0.00010246970708286026	6.276768291109176e-05	False	False	-0.00010246970708286026
7022	MACROH2A2	0.9608379018653457	0.9926501662624408	-0.00010160899605746068	0.0014094653820922209	False	False	-0.00010160899605746068
2326	IL17RB	0.31731061501854185	0.7252933940386873	-9.914047188203634e-05	6.0728364312739744e-05	False	False	-9.914047188203634e-05
4292	RPS6KA2	0.31731061501854185	0.7252933940386873	-9.914047188203634e-05	6.0728364312739744e-05	False	False	-9.914047188203634e-05
3343	RGMB	0.31731061501854185	0.7252933940386873	-9.914047188203634e-05	6.0728364312739744e-05	False	False	-9.914047188203634e-05
4200	MYB	0.31731061501854185	0.7252933940386873	-9.914047188203634e-05	6.0728364312739744e-05	False	False	-9.914047188203634e-05
4953	SLC9A7	0.31731061501854185	0.7252933940386873	-9.914047188203634e-05	6.0728364312739744e-05	False	False	-9.914047188203634e-05
11056	ZSWIM4	0.9561819098891386	0.9911471899735197	-9.587327388010152e-05	0.0011807123069153276	False	False	-9.587327388010152e-05
882	VSIG8	0.9674392456387092	0.9936183092084054	-9.552494183138135e-05	0.0015882961045907333	False	False	-9.552494183138135e-05
5343	LOXL2	0.9504670159927705	0.9897676632526629	-9.368385411775038e-05	0.0010224421627732902	False	False	-9.368385411775038e-05
8477	FBLN5	0.9790792564432268	0.9964975717752463	-9.245041604359367e-05	0.0033553027612871905	False	False	-9.245041604359367e-05
8572	GOLGA8M	0.317310605152322	0.7252933940386873	-9.150510979216238e-05	5.6051333410513786e-05	False	False	-9.150510979216238e-05
3291	F2RL1	0.317310605152322	0.7252933940386873	-9.150510979216238e-05	5.6051333410513786e-05	False	False	-9.150510979216238e-05
5752	C9orf24	0.317310605152322	0.7252933940386873	-9.150510979216238e-05	5.6051333410513786e-05	False	False	-9.150510979216238e-05
10423	ZADH2	0.9907948787366454	0.998334179964485	-8.961371001520223e-05	0.015313154692913212	False	False	-8.961371001520223e-05
11594	TFPT	0.9914650450402015	0.998334179964485	-8.931811483403177e-05	0.0225503092934919	False	False	-8.931811483403177e-05
2325	CHDH	0.3173106138152997	0.7252933940386873	-8.906514792099815e-05	5.4556738008571746e-05	False	False	-8.906514792099815e-05
6246	NRIP3	0.3173106138152997	0.7252933940386873	-8.906514792099815e-05	5.4556738008571746e-05	False	False	-8.906514792099815e-05
2973	GSTCD	0.9708635901557975	0.9943553859650632	-8.648510374540496e-05	0.0016017339955798763	False	False	-8.648510374540496e-05
2779	ABLIM2	0.9723476817036445	0.9946887700850524	-8.585797169626265e-05	0.0020757968819072083	False	False	-8.585797169626265e-05
4218	CITED2	0.9960510350388625	0.9993239373500767	-8.515291000844813e-05	0.0811566251308419	False	False	-8.515291000844813e-05
6679	MED17	0.9924973325592452	0.9983391791408215	-8.510453988789297e-05	0.025603954571970674	False	False	-8.510453988789297e-05
8312	CDKN3	0.9840248152877253	0.997585524365785	-8.39355953078098e-05	0.003891743762895118	False	False	-8.39355953078098e-05
6254	AMPD3	0.9746061484005053	0.9952681923823433	-8.334910759607844e-05	0.0022527559682033785	False	False	-8.334910759607844e-05
7339	PIANP	0.3173106166111497	0.7252933940386873	-8.296895917682816e-05	5.0822525693991676e-05	False	False	-8.296895917682816e-05
1962	SERPINE2	0.3173106166111497	0.7252933940386873	-8.296895917682816e-05	5.0822525693991676e-05	False	False	-8.296895917682816e-05
6157	NLRP6	0.3173106166111497	0.7252933940386873	-8.296895917682816e-05	5.0822525693991676e-05	False	False	-8.296895917682816e-05
10093	PRR29	0.9327454876880259	0.9862791611910231	-7.912990626438894e-05	0.0006184681578604288	False	False	-7.912990626438894e-05
1906	PLEKHM3	0.9833247020061314	0.9975289425765859	-7.800219385304291e-05	0.004254739764038213	False	False	-7.800219385304291e-05
11867	IFT27	0.9928448408766105	0.9983796751633064	-7.426157119677682e-05	0.019942055694585622	False	False	-7.426157119677682e-05
1535	MRPL19	0.9942020161701483	0.9985795961320598	-7.267879336305503e-05	0.02624491251312023	False	False	-7.267879336305503e-05
6876	GATA3	0.9960405232923591	0.9993239373500767	-7.2539057459229e-05	0.061646806379390316	False	False	-7.2539057459229e-05
11190	ZNF492	0.31731061282365763	0.7252933940386873	-7.154907602700719e-05	4.3827291445395106e-05	False	False	-7.154907602700719e-05
6431	C11orf98	0.9909454025530433	0.998334179964485	-7.085282131209756e-05	0.013340906478291335	False	False	-7.085282131209756e-05
5471	STAU2	0.9919992242037321	0.998334179964485	-7.000365697346245e-05	0.013972750626677691	False	False	-7.000365697346245e-05
5454	AC009879.3	0.3173106262765008	0.7252933940386873	-6.929180373443282e-05	4.244460230205901e-05	False	False	-6.929180373443282e-05
6270	PSMA1	0.9962968873899944	0.9993239373500767	-6.879306034512346e-05	0.06825198094512142	False	False	-6.879306034512346e-05
3072	C4orf46	0.9889841795565437	0.998334179964485	-6.819179287433356e-05	0.007321368014916432	False	False	-6.819179287433356e-05
3590	10,00 ARL	0.9866735666683734	0.998334179964485	-6.67158323901711e-05	0.002718956935284443	False	False	-6.67158323901711e-05
7844	C12orf49	0.9904104004452732	0.998334179964485	-6.60144656421212e-05	0.00902627871999907	False	False	-6.60144656421212e-05
3524	DCTN4	0.9941726165509215	0.9985795961320598	-6.594191046128846e-05	0.02583863516879636	False	False	-6.594191046128846e-05
2344	FHIT	0.9815167215761612	0.9974210120100716	-6.457041600138055e-05	0.00231281430243926	False	False	-6.457041600138055e-05
10623	FITM2	0.9786844056590722	0.9964975717752463	-6.423703166352638e-05	0.0016218950500885068	False	False	-6.423703166352638e-05
6073	SETX	0.9964741996434351	0.9993239373500767	-6.35045938310921e-05	0.06260444986265759	False	False	-6.35045938310921e-05
5980	NEK6	0.9753428147909394	0.9954990547558924	-6.336972852968307e-05	0.0013710236945731003	False	False	-6.336972852968307e-05
9898	DHX58	0.9918053777140804	0.998334179964485	-6.12325417794592e-05	0.010335652915717558	False	False	-6.12325417794592e-05
983	FAM20B	0.9903122825357799	0.998334179964485	-6.0401516236032275e-05	0.006561571948750075	False	False	-6.0401516236032275e-05
7951	ZNF268	0.9883013423580231	0.998334179964485	-5.951271527083112e-05	0.004555795948172725	False	False	-5.951271527083112e-05
3460	SPATA24	0.9814421788797669	0.9974210120100716	-5.931822707776556e-05	0.0021690667910111506	False	False	-5.931822707776556e-05
11531	VRK3	0.9959040631504065	0.9993239373500767	-5.743145647249916e-05	0.034419854886310046	False	False	-5.743145647249916e-05
9711	TOM1L2	0.9934512214959446	0.9985795961320598	-5.3028431887519286e-05	0.009350470093966917	False	False	-5.3028431887519286e-05
2807	ZCCHC4	0.9916957506144255	0.998334179964485	-5.2396261284152474e-05	0.0074337101758046205	False	False	-5.2396261284152474e-05
3967	MED20	0.9907523086818469	0.998334179964485	-5.23190034527102e-05	0.006358709846904805	False	False	-5.23190034527102e-05
712	CHD1L	0.9937223239270339	0.9985795961320598	-5.102510272785954e-05	0.013455096805511518	False	False	-5.102510272785954e-05
2267	HYAL3	0.9660121198546628	0.9936183092084054	-4.891352862827686e-05	0.0007335016744882734	False	False	-4.891352862827686e-05
995	STX6	0.9949764203310094	0.9989488547554659	-4.6943201998787564e-05	0.017316802816335547	False	False	-4.6943201998787564e-05
301	CLSPN	0.989712903787868	0.998334179964485	-4.532649789995417e-05	0.003287714537839557	False	False	-4.532649789995417e-05
1103	HHAT	0.9920463824423638	0.998334179964485	-4.1796822713887e-05	0.0028472429325500895	False	False	-4.1796822713887e-05
5455	ADHFE1	0.9952010930220723	0.9989488547554659	-4.062821403741881e-05	0.013315738135472287	False	False	-4.062821403741881e-05
2987	ELOVL6	0.9862503102078755	0.998334179964485	-3.9981263674993476e-05	0.00153916998939632	False	False	-3.9981263674993476e-05
5618	JRK	0.9931059339419952	0.9984334064846063	-3.912941210743863e-05	0.0059231302354398165	False	False	-3.912941210743863e-05
3473	ANKHD1-EIF4EBP3	0.9859303147034062	0.998334179964485	-3.813866439509517e-05	0.00141414804763139	False	False	-3.813866439509517e-05
4535	GTF2I	0.9976556417619211	0.9995370202214405	-3.7277239574513774e-05	0.05372269261021947	False	False	-3.7277239574513774e-05
9226	ZNF689	0.9948337210106413	0.9989220787682193	-3.61875682475627e-05	0.010989003121679605	False	False	-3.61875682475627e-05
11234	TMEM147	0.9979618047523295	0.9996029236842497	-3.3289391857632395e-05	0.05732462841064431	False	False	-3.3289391857632395e-05
8102	TGDS	0.9968412960659689	0.9993239373500767	-3.234617450680668e-05	0.016997202017972637	False	False	-3.234617450680668e-05
4719	ST7	0.9939778564491517	0.9985795961320598	-3.210432390403086e-05	0.005551739249291808	False	False	-3.210432390403086e-05
1334	SLC5A6	0.9941479071914298	0.9985795961320598	-3.151447715614982e-05	0.004932887548970622	False	False	-3.151447715614982e-05
4248	PLEKHG1	0.9951511494185967	0.9989488547554659	-2.609635184674141e-05	0.00487811730221607	False	False	-2.609635184674141e-05
9950	DCAKD	0.9960985824254773	0.9993239373500767	-2.4930766302807925e-05	0.008112633081023083	False	False	-2.4930766302807925e-05
9257	C16orf58	0.9968705740571299	0.9993239373500767	-2.421461979569951e-05	0.012340204248767951	False	False	-2.421461979569951e-05
2839	GUF1	0.9970675050554285	0.9993239373500767	-2.3151820757945748e-05	0.012300638850171899	False	False	-2.3151820757945748e-05
11849	PISD	0.9974407567519674	0.9995370202214405	-2.2615718588459335e-05	0.016315537309923838	False	False	-2.2615718588459335e-05
1107	NEK2	0.9925507186887772	0.9983391791408215	-2.2119588949153927e-05	0.001546388819575483	False	False	-2.2119588949153927e-05
11980	PPARA	0.9975366867300146	0.9995370202214405	-2.002254268091855e-05	0.009625384778997232	False	False	-2.002254268091855e-05
5407	KAT6A	0.9989369107969923	0.999854100497486	-1.965976677675481e-05	0.06708108131275621	False	False	-1.965976677675481e-05
2842	ATP10D	0.9964892091225624	0.9993239373500767	-1.7894929183721226e-05	0.005121945717566928	False	False	-1.7894929183721226e-05
5711	CCDC171	0.993155194410762	0.9984334064846063	-1.7285600026172135e-05	0.0012799249447578954	False	False	-1.7285600026172135e-05
3739	H4C5	0.9942372053235047	0.9985795961320598	-1.6620342916731134e-05	0.0015092174452188056	False	False	-1.6620342916731134e-05
9667	KRBA2	0.9981539767450758	0.9996029236842497	-9.13187567647718e-06	0.004473480125239422	False	False	-9.13187567647718e-06
10312	PTPN2	0.9994703989306715	0.999854100497486	-9.007591338939602e-06	0.050685484395470735	False	False	-9.007591338939602e-06
12075	HLCS	0.9984656352436037	0.9997454409995096	-8.361312783744204e-06	0.0065350429111615165	False	False	-8.361312783744204e-06
635	CEPT1	0.9992332723133337	0.999854100497486	-7.790276638301284e-06	0.01944825780946155	False	False	-7.790276638301284e-06
309	SH3D21	0.9978425271954299	0.9996029236842497	-6.089932539341251e-06	0.0014732402890140928	False	False	-6.089932539341251e-06
3479	NDUFA2	0.99977357181364	0.999854100497486	-5.632431815756983e-06	0.12803290091281713	False	False	-5.632431815756983e-06
8389	COX16	0.9996512416541032	0.999854100497486	-5.175602899402648e-06	0.04472287752947142	False	False	-5.175602899402648e-06
10896	KHSRP	0.9995627933456591	0.999854100497486	-4.871946031473001e-06	0.021316886294719783	False	False	-4.871946031473001e-06
11541	C19orf48	0.9995472874786222	0.999854100497486	-4.1275836207074076e-06	0.017373529067912768	False	False	-4.1275836207074076e-06
6107	TMEM250	0.9995414396097785	0.999854100497486	-3.1151701251986083e-06	0.007779352280289628	False	False	-3.1151701251986083e-06
6819	FEZ1	0.99949530493085	0.999854100497486	-1.8503250630425419e-06	0.0019324711702634082	False	False	-1.8503250630425419e-06
9025	KCTD5	0.999854100497486	0.999854100497486	-1.507535423969307e-06	0.020084218620214353	False	False	-1.507535423969307e-06
9794	ADAP2	0.999842022866818	0.999854100497486	-1.8844192799616338e-07	0.0005701126687791805	False	False	-1.8844192799616338e-07
11869	CSF2RB			0.0	0.0	True	True	0.0
9884	TNS4			0.0	0.0	True	True	0.0
1709	ARHGEF4			0.0	0.0	True	True	0.0
3224	PLK2			0.0	0.0	True	True	0.0
10077	MRC2			0.0	0.0	True	True	0.0
5694	INSL6			0.0	0.0	True	True	0.0
4946	GPR34			0.0	0.0	True	True	0.0
1759	SLC4A10			0.0	0.0	True	True	0.0
5041	EDA2R			0.0	0.0	True	True	0.0
10403	TNFRSF11A			0.0	0.0	True	True	0.0
8029	TNFSF11			0.0	0.0	True	True	0.0
5029	SPIN2A			0.0	0.0	True	True	0.0
5918	ZNF462			0.0	0.0	True	True	0.0
7397	BCL2L14			0.0	0.0	True	True	0.0
7398	LRP6			0.0	0.0	True	True	0.0
3861	PRRT1			0.0	0.0	True	True	0.0
5038	ZC3H12B			0.0	0.0	True	True	0.0
3389	ALDH7A1			0.0	0.0	True	True	0.0
1781	CYBRD1			0.0	0.0	True	True	0.0
3404	CSF2			0.0	0.0	True	True	0.0
10414	DOK6			0.0	0.0	True	True	0.0
3395	CCDC192			0.0	0.0	True	True	0.0
7417	PTPRO			0.0	0.0	True	True	0.0
2305	SEMA3G			0.0	0.0	True	True	0.0
8252	EGLN3			0.0	0.0	True	True	0.0
5686	GLIS3			0.0	0.0	True	True	0.0
2320	AC096887.1			0.0	0.0	True	True	0.0
10027	HLF			0.0	0.0	True	True	0.0
7358	C1R			0.0	0.0	True	True	0.0
5948	C9orf43			0.0	0.0	True	True	0.0
5687	SLC1A1			0.0	0.0	True	True	0.0
11510	RCN3			0.0	0.0	True	True	0.0
3458	MZB1			0.0	0.0	True	True	0.0
3374	CDO1			0.0	0.0	True	True	0.0
8042	SIAH3			0.0	0.0	True	True	0.0
2470	KALRN			0.0	0.0	True	True	0.0
505	FPGT-TNNI3K			0.0	0.0	True	True	0.0
1747	ACVR1C			0.0	0.0	True	True	0.0
5617	ARC			0.0	0.0	True	True	0.0
4124	SOBP			0.0	0.0	True	True	0.0
511	ST6GALNAC3			0.0	0.0	True	True	0.0
3405	SLC22A4			0.0	0.0	True	True	0.0
5024	KLF8			0.0	0.0	True	True	0.0
3207	FST			0.0	0.0	True	True	0.0
10387	TCF4			0.0	0.0	True	True	0.0
3205	ITGA2			0.0	0.0	True	True	0.0
9128	GPRC5B			0.0	0.0	True	True	0.0
10120	ABCA6			0.0	0.0	True	True	0.0
3763	ZNF391			0.0	0.0	True	True	0.0
3972	GUCA1B			0.0	0.0	True	True	0.0
186	NCMAP			0.0	0.0	True	True	0.0
1846	HECW2			0.0	0.0	True	True	0.0
1631	RFX8			0.0	0.0	True	True	0.0
9383	CDH1			0.0	0.0	True	True	0.0
472	CYP2J2			0.0	0.0	True	True	0.0
1633	IL1R2			0.0	0.0	True	True	0.0
1634	IL1R1			0.0	0.0	True	True	0.0
11581	ZNF415			0.0	0.0	True	True	0.0
8178	TRDC			0.0	0.0	True	True	0.0
3954	DNAH8			0.0	0.0	True	True	0.0
7168	PDZD7			0.0	0.0	True	True	0.0
8179	TRDV3			0.0	0.0	True	True	0.0
3263	SERF1A			0.0	0.0	True	True	0.0
10263	SECTM1			0.0	0.0	True	True	0.0
2441	CD80			0.0	0.0	True	True	0.0
7271	ADAM12			0.0	0.0	True	True	0.0
1542	TCF7L1			0.0	0.0	True	True	0.0
11535	NAPSA			0.0	0.0	True	True	0.0
9932	MPP2			0.0	0.0	True	True	0.0
1650	EDAR			0.0	0.0	True	True	0.0
2378	CRYBG3			0.0	0.0	True	True	0.0
10177	FOXJ1			0.0	0.0	True	True	0.0
263	DCDC2B			0.0	0.0	True	True	0.0
2381	GPR15			0.0	0.0	True	True	0.0
1598	FAM178B			0.0	0.0	True	True	0.0
7972	RNF17			0.0	0.0	True	True	0.0
10209	TIMP2			0.0	0.0	True	True	0.0
8143	GRTP1			0.0	0.0	True	True	0.0
7974	PABPC3			0.0	0.0	True	True	0.0
1828	ASDURF			0.0	0.0	True	True	0.0
4019	SLC25A27			0.0	0.0	True	True	0.0
9905	ATP6V0A1			0.0	0.0	True	True	0.0
8148	GAS6			0.0	0.0	True	True	0.0
10195	MGAT5B			0.0	0.0	True	True	0.0
3331	MCTP1			0.0	0.0	True	True	0.0
3307	FAM151B			0.0	0.0	True	True	0.0
2409	ZBED2			0.0	0.0	True	True	0.0
3792	HLA-G			0.0	0.0	True	True	0.0
7497	RND1			0.0	0.0	True	True	0.0
10234	PDE6G			0.0	0.0	True	True	0.0
203	CNKSR1			0.0	0.0	True	True	0.0
11926	AL022238.4			0.0	0.0	True	True	0.0
10189	ST6GALNAC1			0.0	0.0	True	True	0.0
2383	DCBLD2			0.0	0.0	True	True	0.0
10249	PYCR1			0.0	0.0	True	True	0.0
4033	DST			0.0	0.0	True	True	0.0
11826	LIF			0.0	0.0	True	True	0.0
4061	FILIP1			0.0	0.0	True	True	0.0
7149	AL133353.2			0.0	0.0	True	True	0.0
11533	KCNC3			0.0	0.0	True	True	0.0
483	RAVER2			0.0	0.0	True	True	0.0
1493	ADD2			0.0	0.0	True	True	0.0
5640	EPPK1			0.0	0.0	True	True	0.0
3415	GDF9			0.0	0.0	True	True	0.0
425	SPATA6			0.0	0.0	True	True	0.0
9385	HAS3			0.0	0.0	True	True	0.0
7116	PLCE1			0.0	0.0	True	True	0.0
2358	LMOD3			0.0	0.0	True	True	0.0
10326	CABLES1			0.0	0.0	True	True	0.0
7325	LTBR			0.0	0.0	True	True	0.0
4960	ZNF157			0.0	0.0	True	True	0.0
11885	H1-0			0.0	0.0	True	True	0.0
10332	OSBPL1A			0.0	0.0	True	True	0.0
10334	HRH4			0.0	0.0	True	True	0.0
9939	ASB16			0.0	0.0	True	True	0.0
8068	KCNRG			0.0	0.0	True	True	0.0
4104	GPR63			0.0	0.0	True	True	0.0
9130	ACSM1			0.0	0.0	True	True	0.0
3352	NUDT12			0.0	0.0	True	True	0.0
8063	11,00 ARL			0.0	0.0	True	True	0.0
5913	ABCA1			0.0	0.0	True	True	0.0
1469	SPRED2			0.0	0.0	True	True	0.0
8073	ATP7B			0.0	0.0	True	True	0.0
3762	PRSS16			0.0	0.0	True	True	0.0
3927	ARMC12			0.0	0.0	True	True	0.0
7460	PKP2			0.0	0.0	True	True	0.0
7282	INPP5A			0.0	0.0	True	True	0.0
3943	FGD2			0.0	0.0	True	True	0.0
1651	SH3RF3			0.0	0.0	True	True	0.0
7146	CNNM1			0.0	0.0	True	True	0.0
1652	SEPTIN10			0.0	0.0	True	True	0.0
1653	SOWAHC			0.0	0.0	True	True	0.0
3941	PI16			0.0	0.0	True	True	0.0
3425	AC104109.3			0.0	0.0	True	True	0.0
5283	KBTBD11			0.0	0.0	True	True	0.0
9234	ZNF629			0.0	0.0	True	True	0.0
7956	GJB6			0.0	0.0	True	True	0.0
8195	SLC7A8			0.0	0.0	True	True	0.0
7988	FLT1			0.0	0.0	True	True	0.0
8198	BCL2L2			0.0	0.0	True	True	0.0
1519	C2orf81			0.0	0.0	True	True	0.0
8093	KCTD12			0.0	0.0	True	True	0.0
10290	DLGAP1			0.0	0.0	True	True	0.0
3244	NLN			0.0	0.0	True	True	0.0
10293	L3MBTL4			0.0	0.0	True	True	0.0
4079	NT5E			0.0	0.0	True	True	0.0
9255	TGFB1I1			0.0	0.0	True	True	0.0
8087	KLF5			0.0	0.0	True	True	0.0
5284	MYOM2			0.0	0.0	True	True	0.0
10417	SOCS6			0.0	0.0	True	True	0.0
8336	DACT1			0.0	0.0	True	True	0.0
7549	KRT18			0.0	0.0	True	True	0.0
10910	INSR			0.0	0.0	True	True	0.0
4496	PHKG1			0.0	0.0	True	True	0.0
2153	XYLB			0.0	0.0	True	True	0.0
5377	SMIM18			0.0	0.0	True	True	0.0
7864	PLA2G1B			0.0	0.0	True	True	0.0
5114	BEX1			0.0	0.0	True	True	0.0
11685	ZNF418			0.0	0.0	True	True	0.0
6222	UBQLNL			0.0	0.0	True	True	0.0
4486	GRB10			0.0	0.0	True	True	0.0
3012	IL2			0.0	0.0	True	True	0.0
3013	IL21			0.0	0.0	True	True	0.0
10882	PRR22			0.0	0.0	True	True	0.0
7678	CPM			0.0	0.0	True	True	0.0
10874	PTPRS			0.0	0.0	True	True	0.0
2161	CCR8			0.0	0.0	True	True	0.0
4498	NUPR2			0.0	0.0	True	True	0.0
12080	KCNJ15			0.0	0.0	True	True	0.0
6592	CCND1			0.0	0.0	True	True	0.0
11326	LGALS14			0.0	0.0	True	True	0.0
10965	ICAM4			0.0	0.0	True	True	0.0
6557	LRFN4			0.0	0.0	True	True	0.0
7849	KSR2			0.0	0.0	True	True	0.0
4534	GTF2IRD1			0.0	0.0	True	True	0.0
4528	METTL27			0.0	0.0	True	True	0.0
9517	DBNDD1			0.0	0.0	True	True	0.0
6568	CARNS1			0.0	0.0	True	True	0.0
1004	NCF2			0.0	0.0	True	True	0.0
4803	CTAGE6			0.0	0.0	True	True	0.0
5507	FAM92A			0.0	0.0	True	True	0.0
8834	NRG4			0.0	0.0	True	True	0.0
4511	TPST1			0.0	0.0	True	True	0.0
6583	CHKA			0.0	0.0	True	True	0.0
955	SELP			0.0	0.0	True	True	0.0
2995	PRSS12			0.0	0.0	True	True	0.0
5511	GEM			0.0	0.0	True	True	0.0
12093	UMODL1			0.0	0.0	True	True	0.0
4465	AEBP1			0.0	0.0	True	True	0.0
6641	CAPN5			0.0	0.0	True	True	0.0
2677	GP5			0.0	0.0	True	True	0.0
3046	SMAD1			0.0	0.0	True	True	0.0
4417	INMT			0.0	0.0	True	True	0.0
5105	ARMCX1			0.0	0.0	True	True	0.0
1951	SPEG			0.0	0.0	True	True	0.0
6196	PRR33			0.0	0.0	True	True	0.0
7659	SRGAP1			0.0	0.0	True	True	0.0
3058	FAM160A1			0.0	0.0	True	True	0.0
11363	CEACAM4			0.0	0.0	True	True	0.0
11378	PRR19			0.0	0.0	True	True	0.0
5549	FZD6			0.0	0.0	True	True	0.0
3064	TRIM2			0.0	0.0	True	True	0.0
6724	LAYN			0.0	0.0	True	True	0.0
1091	IL19			0.0	0.0	True	True	0.0
4393	GSDME			0.0	0.0	True	True	0.0
1095	C4BPB			0.0	0.0	True	True	0.0
6732	PIH1D2			0.0	0.0	True	True	0.0
3668	LY86			0.0	0.0	True	True	0.0
6239	PPFIBP2			0.0	0.0	True	True	0.0
2177	ZNF662			0.0	0.0	True	True	0.0
8869	CPEB1			0.0	0.0	True	True	0.0
298	TFAP2E			0.0	0.0	True	True	0.0
1006	RGL1			0.0	0.0	True	True	0.0
10864	LRG1			0.0	0.0	True	True	0.0
8455	TSHR			0.0	0.0	True	True	0.0
8452	C14orf178			0.0	0.0	True	True	0.0
2674	MB21D2			0.0	0.0	True	True	0.0
10857	FSD1			0.0	0.0	True	True	0.0
11647	ZFP28			0.0	0.0	True	True	0.0
10854	ANKRD24			0.0	0.0	True	True	0.0
2669	AC072022.2			0.0	0.0	True	True	0.0
1033	ATP6V1G3			0.0	0.0	True	True	0.0
1038	CAMSAP2			0.0	0.0	True	True	0.0
639	OVGP1			0.0	0.0	True	True	0.0
9746	AC015688.4			0.0	0.0	True	True	0.0
11352	AXL			0.0	0.0	True	True	0.0
9469	CRISPLD2			0.0	0.0	True	True	0.0
81	CA6			0.0	0.0	True	True	0.0
11688	ZNF135			0.0	0.0	True	True	0.0
2722	CPLX1			0.0	0.0	True	True	0.0
12104	HSF2BP			0.0	0.0	True	True	0.0
778	RORC			0.0	0.0	True	True	0.0
5799	ANKRD18A			0.0	0.0	True	True	0.0
9638	TNFSF13			0.0	0.0	True	True	0.0
9648	TMEM88			0.0	0.0	True	True	0.0
783	S100A9			0.0	0.0	True	True	0.0
6392	MS4A6A			0.0	0.0	True	True	0.0
8712	MYO5C			0.0	0.0	True	True	0.0
5798	FAM95C			0.0	0.0	True	True	0.0
6395	PTGDR2			0.0	0.0	True	True	0.0
2902	CXCL13			0.0	0.0	True	True	0.0
11127	IFI30			0.0	0.0	True	True	0.0
11126	PIK3R2			0.0	0.0	True	True	0.0
5415	CHRNA6			0.0	0.0	True	True	0.0
6416	RAB3IL1			0.0	0.0	True	True	0.0
3584	HRH2			0.0	0.0	True	True	0.0
819	EFNA1			0.0	0.0	True	True	0.0
6398	SLC15A3			0.0	0.0	True	True	0.0
2786	CLNK			0.0	0.0	True	True	0.0
12135	S100B			0.0	0.0	True	True	0.0
11239	UPK1A			0.0	0.0	True	True	0.0
9572	ALOX15			0.0	0.0	True	True	0.0
8663	STRC			0.0	0.0	True	True	0.0
2078	CAND2			0.0	0.0	True	True	0.0
2835	NSUN7			0.0	0.0	True	True	0.0
3545	HAVCR1			0.0	0.0	True	True	0.0
6329	C11orf74			0.0	0.0	True	True	0.0
8667	SERINC4			0.0	0.0	True	True	0.0
9632	NLGN2			0.0	0.0	True	True	0.0
744	ECM1			0.0	0.0	True	True	0.0
6337	TSPAN18			0.0	0.0	True	True	0.0
339	MFSD2A			0.0	0.0	True	True	0.0
11191	ZNF723			0.0	0.0	True	True	0.0
2054	CAMK1			0.0	0.0	True	True	0.0
6361	RAPSN			0.0	0.0	True	True	0.0
2873	STAP1			0.0	0.0	True	True	0.0
2876	SULT1B1			0.0	0.0	True	True	0.0
3544	TIMD4			0.0	0.0	True	True	0.0
9768	TLCD1			0.0	0.0	True	True	0.0
824	MUC1			0.0	0.0	True	True	0.0
3587	AC139491.7			0.0	0.0	True	True	0.0
7834	RASAL1			0.0	0.0	True	True	0.0
682	REG4			0.0	0.0	True	True	0.0
4573	CLDN12			0.0	0.0	True	True	0.0
44	MMEL1			0.0	0.0	True	True	0.0
12113	ICOSLG			0.0	0.0	True	True	0.0
4796	TMEM139			0.0	0.0	True	True	0.0
8527	CDC42BPB			0.0	0.0	True	True	0.0
8775	MEGF11			0.0	0.0	True	True	0.0
2125	RBMS3			0.0	0.0	True	True	0.0
3622	ZFP2			0.0	0.0	True	True	0.0
7845	RNFT2			0.0	0.0	True	True	0.0
2729	RNF212			0.0	0.0	True	True	0.0
6537	CD248			0.0	0.0	True	True	0.0
12111	PWP2			0.0	0.0	True	True	0.0
10983	C19orf38			0.0	0.0	True	True	0.0
914	FCER1G			0.0	0.0	True	True	0.0
6526	FOSL1			0.0	0.0	True	True	0.0
11097	TMEM38A			0.0	0.0	True	True	0.0
11013	ZNF433			0.0	0.0	True	True	0.0
8544	CEP170B			0.0	0.0	True	True	0.0
846	RAB25			0.0	0.0	True	True	0.0
4651	EPHB4			0.0	0.0	True	True	0.0
2927	PTPN13			0.0	0.0	True	True	0.0
12125	PCBP3			0.0	0.0	True	True	0.0
6448	PLAAT5			0.0	0.0	True	True	0.0
5805	PIP5K1B			0.0	0.0	True	True	0.0
11058	C19orf57			0.0	0.0	True	True	0.0
11297	SPRED3			0.0	0.0	True	True	0.0
2111	UBE2E2			0.0	0.0	True	True	0.0
4617	GJC3			0.0	0.0	True	True	0.0
8755	AC087632.2			0.0	0.0	True	True	0.0
5409	PLAT			0.0	0.0	True	True	0.0
352	CITED4			0.0	0.0	True	True	0.0
6487	MAJIN			0.0	0.0	True	True	0.0
3527	ZNF300			0.0	0.0	True	True	0.0
9684	HS3ST3A1			0.0	0.0	True	True	0.0
871	ARHGEF11			0.0	0.0	True	True	0.0
6742	TMPRSS5			0.0	0.0	True	True	0.0
638	PIFO			0.0	0.0	True	True	0.0
4380	HDAC9			0.0	0.0	True	True	0.0
1253	FAM110C			0.0	0.0	True	True	0.0
10571	MYH7B			0.0	0.0	True	True	0.0
1895	PARD3B			0.0	0.0	True	True	0.0
8980	CCDC154			0.0	0.0	True	True	0.0
11449	PTGIR			0.0	0.0	True	True	0.0
6912	CACNB2			0.0	0.0	True	True	0.0
3068	RNF175			0.0	0.0	True	True	0.0
5328	PIWIL2			0.0	0.0	True	True	0.0
3146	SEMA5A			0.0	0.0	True	True	0.0
5590	ZNF572			0.0	0.0	True	True	0.0
3717	ARMH2			0.0	0.0	True	True	0.0
6922	KIAA1217			0.0	0.0	True	True	0.0
2555	PLSCR2			0.0	0.0	True	True	0.0
9009	CASKIN1			0.0	0.0	True	True	0.0
4250	AKAP12			0.0	0.0	True	True	0.0
6110	DNLZ			0.0	0.0	True	True	0.0
7594	SUOX			0.0	0.0	True	True	0.0
11445	IGFL2			0.0	0.0	True	True	0.0
1900	ADAM23			0.0	0.0	True	True	0.0
6868	IL2RA			0.0	0.0	True	True	0.0
9984	COPZ2			0.0	0.0	True	True	0.0
10620	GTSF1L			0.0	0.0	True	True	0.0
2573	P2RY14			0.0	0.0	True	True	0.0
6119	AL355987.3			0.0	0.0	True	True	0.0
11663	AC004076.1			0.0	0.0	True	True	0.0
9810	CCL2			0.0	0.0	True	True	0.0
4900	CLTRN			0.0	0.0	True	True	0.0
6879	ECHDC3			0.0	0.0	True	True	0.0
3131	ZDHHC11B			0.0	0.0	True	True	0.0
1215	GNG4			0.0	0.0	True	True	0.0
12004	ADM2			0.0	0.0	True	True	0.0
1223	GREM2			0.0	0.0	True	True	0.0
8973	CACNA1H			0.0	0.0	True	True	0.0
11985	CELSR1			0.0	0.0	True	True	0.0
2574	IGSF10			0.0	0.0	True	True	0.0
11808	TTC28			0.0	0.0	True	True	0.0
9019	TEDC2			0.0	0.0	True	True	0.0
10480	SMOX			0.0	0.0	True	True	0.0
5314	SH2D4A			0.0	0.0	True	True	0.0
4174	TPD52L1			0.0	0.0	True	True	0.0
4173	PKIB			0.0	0.0	True	True	0.0
10464	AVP			0.0	0.0	True	True	0.0
532	SYDE2			0.0	0.0	True	True	0.0
10489	CHGB			0.0	0.0	True	True	0.0
4168	FAM184A			0.0	0.0	True	True	0.0
1356	PLB1			0.0	0.0	True	True	0.0
11479	KCNJ14			0.0	0.0	True	True	0.0
528	LPAR3			0.0	0.0	True	True	0.0
7020	TSPAN15			0.0	0.0	True	True	0.0
1859	FTCDNL1			0.0	0.0	True	True	0.0
6064	LAMC3			0.0	0.0	True	True	0.0
2516	BFSP2			0.0	0.0	True	True	0.0
6081	GBGT1			0.0	0.0	True	True	0.0
6082	ABO			0.0	0.0	True	True	0.0
11650	ZNF835			0.0	0.0	True	True	0.0
4909	RAI2			0.0	0.0	True	True	0.0
5071	NEXMIF			0.0	0.0	True	True	0.0
4212	GVQW2			0.0	0.0	True	True	0.0
3471	HBEGF			0.0	0.0	True	True	0.0
6095	DBH			0.0	0.0	True	True	0.0
6094	ADAMTSL2			0.0	0.0	True	True	0.0
1301	KLHL29			0.0	0.0	True	True	0.0
4205	MAP7			0.0	0.0	True	True	0.0
4202	PDE7B			0.0	0.0	True	True	0.0
5318	LZTS1			0.0	0.0	True	True	0.0
4918	CNKSR2			0.0	0.0	True	True	0.0
6973	PTPN20			0.0	0.0	True	True	0.0
6974	GDF10			0.0	0.0	True	True	0.0
391	TCTEX1D4			0.0	0.0	True	True	0.0
10498	SPTLC3			0.0	0.0	True	True	0.0
5074	ZDHHC15			0.0	0.0	True	True	0.0
10621	TOX2			0.0	0.0	True	True	0.0
6109	GPSM1			0.0	0.0	True	True	0.0
6859	AKR1E2			0.0	0.0	True	True	0.0
6814	VSIG2			0.0	0.0	True	True	0.0
1922	RUFY4			0.0	0.0	True	True	0.0
1162	CDC42BPA			0.0	0.0	True	True	0.0
4344	FSCN1			0.0	0.0	True	True	0.0
8373	PLEK2			0.0	0.0	True	True	0.0
10684	BCAS1			0.0	0.0	True	True	0.0
8930	ADAMTS17			0.0	0.0	True	True	0.0
10691	FAM209A			0.0	0.0	True	True	0.0
7893	B3GNT4			0.0	0.0	True	True	0.0
4872	IL3RA			0.0	0.0	True	True	0.0
3706	RNF144B			0.0	0.0	True	True	0.0
11413	PVR			0.0	0.0	True	True	0.0
5097	TSPAN6			0.0	0.0	True	True	0.0
10708	EDN3			0.0	0.0	True	True	0.0
5566	SAMD12			0.0	0.0	True	True	0.0
5348	NEFM			0.0	0.0	True	True	0.0
4367	ICA1			0.0	0.0	True	True	0.0
10730	KCNQ2			0.0	0.0	True	True	0.0
4859	RNF32			0.0	0.0	True	True	0.0
2619	KCNMB3			0.0	0.0	True	True	0.0
4371	VWDE			0.0	0.0	True	True	0.0
10740	ZBTB46			0.0	0.0	True	True	0.0
1115	BATF3			0.0	0.0	True	True	0.0
5349	NEFL			0.0	0.0	True	True	0.0
9452	AC092718.3			0.0	0.0	True	True	0.0
4372	SCIN			0.0	0.0	True	True	0.0
6761	TMPRSS13			0.0	0.0	True	True	0.0
4377	TSPAN13			0.0	0.0	True	True	0.0
1099	G0S2			0.0	0.0	True	True	0.0
8402	HEATR4			0.0	0.0	True	True	0.0
5849	GADD45G			0.0	0.0	True	True	0.0
5567	ENPP2			0.0	0.0	True	True	0.0
6796	MCAM			0.0	0.0	True	True	0.0
5339	TNFRSF10D			0.0	0.0	True	True	0.0
4303	DLL1			0.0	0.0	True	True	0.0
6835	TMEM45B			0.0	0.0	True	True	0.0
2602	LRRC34			0.0	0.0	True	True	0.0
3119	CCDC110			0.0	0.0	True	True	0.0
9414	AC010547.4			0.0	0.0	True	True	0.0
3702	NHLRC1			0.0	0.0	True	True	0.0
5336	EGR3			0.0	0.0	True	True	0.0
572	FNBP1L			0.0	0.0	True	True	0.0
11226	GRAMD1A	0.9996377263417342	0.999854100497486	2.989542173201166e-06	0.01042785935190528	False	False	2.989542173201166e-06
5614	PTP4A3	0.9960381009722112	0.9993239373500767	7.5208819390982136e-06	0.0009604493361832791	False	False	7.5208819390982136e-06
4233	SHPRH	0.9989547332223172	0.999854100497486	1.2132838572587204e-05	0.02884409949183464	False	False	1.2132838572587204e-05
4633	PVRIG	0.99871140883762	0.9998196673365435	1.389297351501126e-05	0.02132982790989931	False	False	1.389297351501126e-05
6076	GTF3C4	0.9970238402364759	0.9993239373500767	1.6610433760089623e-05	0.005023823119699955	False	False	1.6610433760089623e-05
8382	ACTN1	0.9916333149706645	0.998334179964485	1.9197059547138565e-05	0.0015579676038997119	False	False	1.9197059547138565e-05
6509	ZNRD2	0.9985520204526139	0.9997454409995096	1.984787280113601e-05	0.03636004186646883	False	False	1.984787280113601e-05
9439	KARS1	0.9984727803756577	0.9997454409995096	2.0068225572553985e-05	0.03278555417823237	False	False	2.0068225572553985e-05
8951	CAPN15	0.9966826082023473	0.9993239373500767	2.1474989912033365e-05	0.00803198431466901	False	False	2.1474989912033365e-05
8030	EPSTI1	0.9976620360429898	0.9995370202214405	2.532175811062884e-05	0.02468279506578002	False	False	2.532175811062884e-05
1407	SLC3A1	0.9922903765216577	0.998334179964485	2.8536691609472477e-05	0.0027092405334981375	False	False	2.8536691609472477e-05
5811	KLF9	0.9964040986700675	0.9993239373500767	3.0095620286531647e-05	0.013160080215785392	False	False	3.0095620286531647e-05
3324	POLR3G	0.9728698685557784	0.9947875627975052	3.199968992796882e-05	0.0005503958713826398	False	False	3.199968992796882e-05
6450	PLAAT2	0.9915262946765615	0.998334179964485	3.310598848386073e-05	0.0027101857663500446	False	False	3.310598848386073e-05
2089	CCDC174	0.9980534064897084	0.9996029236842497	3.3923577882689e-05	0.06644870323497196	False	False	3.3923577882689e-05
5341	CHMP7	0.9965193971736475	0.9993239373500767	3.4522829931789104e-05	0.020782919297384662	False	False	3.4522829931789104e-05
7746	UHRF1BP1L	0.9968043942092125	0.9993239373500767	3.5866444391654794e-05	0.025754542978003968	False	False	3.5866444391654794e-05
3016	SPATA5	0.9936956024256811	0.9985795961320598	3.726380342991512e-05	0.006884271170684072	False	False	3.726380342991512e-05
9653	KCNAB3	0.982378903768381	0.9974403165916675	3.897624005901394e-05	0.0011094428658442097	False	False	3.897624005901394e-05
1820	DUSP19	0.9693451575686342	0.9939685032338569	3.901243367352657e-05	0.0005929829447183672	False	False	3.901243367352657e-05
870	NTRK1	0.9853754250895854	0.9979691697280361	3.91947453605496e-05	0.0013667775702467838	False	False	3.91947453605496e-05
7959	EEF1AKMT1	0.994743053698487	0.9989165625289713	3.977501885540409e-05	0.011055614994189075	False	False	3.977501885540409e-05
2095	METTL6	0.9945476283518342	0.9988058387832087	3.991341114477026e-05	0.010812408464072748	False	False	3.991341114477026e-05
300	C1orf216	0.9941784908497606	0.9985795961320598	4.092380921858926e-05	0.01014006289458552	False	False	4.092380921858926e-05
3192	ANXA2R	0.9980921147731383	0.9996029236842497	4.125433837571622e-05	0.08570308446191079	False	False	4.125433837571622e-05
7782	BTBD11	0.9762121040205542	0.9959344679605486	4.228505861824069e-05	0.0012154366664025326	False	False	4.228505861824069e-05
8744	RAB8B	0.9971085193443552	0.9993239373500767	4.359222753588253e-05	0.041403472943361413	False	False	4.359222753588253e-05
933	UCK2	0.987374253434095	0.998334179964485	4.861297886878565e-05	0.00279230700242658	False	False	4.861297886878565e-05
10117	SLC16A6	0.9873902257034733	0.998334179964485	4.9451730195356814e-05	0.0028479794516812922	False	False	4.9451730195356814e-05
2789	CPEB2	0.9889508009656613	0.998334179964485	5.0963296462705716e-05	0.004114063424166552	False	False	5.0963296462705716e-05
11578	ZNF816-ZNF321P	0.983084937308609	0.9975289425765859	5.2024248030577165e-05	0.0015600680205754415	False	False	5.2024248030577165e-05
3014	BBS12	0.9886855280800285	0.998334179964485	5.208722995838337e-05	0.004580534279866274	False	False	5.208722995838337e-05
11266	ZNF260	0.9922706531231478	0.998334179964485	5.485843478185636e-05	0.008601535631473674	False	False	5.485843478185636e-05
4391	FAM221A	0.9899931744816939	0.998334179964485	5.490613309518159e-05	0.0056025573853836505	False	False	5.490613309518159e-05
1125	RRP15	0.9920696833511846	0.998334179964485	5.5804339361601804e-05	0.00940199514721022	False	False	5.5804339361601804e-05
1685	TMEM185B	0.9923872833531406	0.9983391791408215	5.828196442559414e-05	0.010444003937029562	False	False	5.828196442559414e-05
3465	CXXC5	0.9717887388105229	0.9946887700850524	5.8474605148777384e-05	0.0010156531433769783	False	False	5.8474605148777384e-05
7770	C12orf45	0.9917001668464827	0.998334179964485	5.96309533432993e-05	0.00935523359234943	False	False	5.96309533432993e-05
4778	TBXAS1	0.9477758703608339	0.9890702890573123	6.036758997092066e-05	0.0005215243612372772	False	False	6.036758997092066e-05
3774	H1-5	0.9776797169630691	0.9964567411612822	6.176394129833608e-05	0.001407172693329495	False	False	6.176394129833608e-05
8091	UCHL3	0.994228851256798	0.9985795961320598	6.199168394928331e-05	0.020132514539846155	False	False	6.199168394928331e-05
7432	BCAT1	0.9819348695325071	0.9974210120100716	6.27511620227224e-05	0.0017821859665821459	False	False	6.27511620227224e-05
7406	DDX47	0.9811152309047839	0.9974210120100716	6.341222033697632e-05	0.002744663106060998	False	False	6.341222033697632e-05
1848	PGAP1	0.982515990937262	0.997485071131597	6.407596588014998e-05	0.0025731949243954447	False	False	6.407596588014998e-05
9636	POLR2A	0.9962636693910444	0.9993239373500767	6.55683856414458e-05	0.05651023091618405	False	False	6.55683856414458e-05
625	AHCYL1	0.9929035978628535	0.9983796751633064	6.69899297399837e-05	0.019683712573592055	False	False	6.69899297399837e-05
11852	YWHAH	0.9907742473189738	0.998334179964485	7.068218227569462e-05	0.011286648900009865	False	False	7.068218227569462e-05
8157	PARP2	0.9907389936152897	0.998334179964485	7.087834998683501e-05	0.011027598710254181	False	False	7.087834998683501e-05
11319	PLEKHG2	0.9909667000583265	0.998334179964485	7.114304203542856e-05	0.010152690913961378	False	False	7.114304203542856e-05
9953	ACBD4	0.9914936245306561	0.998334179964485	7.19398054101289e-05	0.011140325864733652	False	False	7.19398054101289e-05
8542	AKT1	0.9912186555518343	0.998334179964485	7.197070854270582e-05	0.012849323906350968	False	False	7.197070854270582e-05
11315	SAMD4B	0.9917598515947903	0.998334179964485	7.244769167595813e-05	0.014274405098931735	False	False	7.244769167595813e-05
1865	SGO2	0.9887279352932776	0.998334179964485	8.345323771671803e-05	0.009406231538674165	False	False	8.345323771671803e-05
4265	ZDHHC14	0.9694752479955737	0.9939685032338569	8.390334856077303e-05	0.0018831532567652853	False	False	8.390334856077303e-05
193	MACO1	0.9921227537463542	0.998334179964485	8.79422536271293e-05	0.02614320320791976	False	False	8.79422536271293e-05
4049	OGFRL1	0.9830847684967912	0.9975289425765859	8.979576977451403e-05	0.005443367738883162	False	False	8.979576977451403e-05
10533	GINS1	0.9692970611652897	0.9939685032338569	9.137619628293104e-05	0.0014999674194557376	False	False	9.137619628293104e-05
9347	FHOD1	0.9905224271815748	0.998334179964485	9.172855917503082e-05	0.016739718962547393	False	False	9.172855917503082e-05
6700	DCUN1D5	0.9936625420478714	0.9985795961320598	9.249979387499373e-05	0.04026607900511387	False	False	9.249979387499373e-05
11695	ZSCAN22	0.9772411982408071	0.996442772819352	9.372987291300078e-05	0.0034089876057276894	False	False	9.372987291300078e-05
6413	FADS2	0.931416028232707	0.9862491291127673	9.388690785299757e-05	0.0006138307832961166	False	False	9.388690785299757e-05
11452	STRN4	0.983925382851617	0.997585524365785	9.56572878556781e-05	0.006876767028209775	False	False	9.56572878556781e-05
1181	ABCB10	0.9786613825562829	0.9964975717752463	9.851918665519203e-05	0.004086541055246841	False	False	9.851918665519203e-05
6837	PRDM10	0.9819125429781916	0.9974210120100716	9.889002424611497e-05	0.005910145248784576	False	False	9.889002424611497e-05
1807	PRKRA	0.9918651870640904	0.998334179964485	9.9029760149941e-05	0.029015189253313596	False	False	9.9029760149941e-05
9012	PGP	0.9840334084824873	0.997585524365785	0.00010087991726117605	0.007326786731218183	False	False	0.00010087991726117605
6756	TAGLN	0.9623839676956631	0.9930407540009037	0.0001026200659385096	0.0018142740659112503	False	False	0.0001026200659385096
4241	KATNA1	0.9915422328398251	0.998334179964485	0.00010439615630264458	0.030218938972021256	False	False	0.00010439615630264458
3716	GMNN	0.9865365527852828	0.998334179964485	0.00010456545172458765	0.010724383687903715	False	False	0.00010456545172458765
11830	SF3A1	0.9950463361976314	0.9989488547554659	0.00010486642136359757	0.08963609053645023	False	False	0.00010486642136359757
5628	MROH6	0.9660822009530997	0.9936183092084054	0.00010617191076316458	0.0015765822757858525	False	False	0.00010617191076316458
8788	AC107871.1	0.9554159651848417	0.9911471899735197	0.00010823671028436317	0.0011885320025951016	False	False	0.00010823671028436317
6339	PRDM11	0.9359091700936728	0.9862791611910231	0.00011318860137619819	0.0011354574857842783	False	False	0.00011318860137619819
4178	HINT3	0.9862294785904693	0.998334179964485	0.00011366709607571785	0.013370969311095948	False	False	0.00011366709607571785
5745	NOL6	0.9599720190502241	0.9925550418250048	0.00011662204017657747	0.0018552008117440828	False	False	0.00011662204017657747
12029	CHODL	0.9606809770548003	0.9926501662624408	0.00011731702475594301	0.001968996924196565	False	False	0.00011731702475594301
9531	MYO1C	0.9683884273284991	0.9937229395142739	0.000120728461869542	0.002653491759109636	False	False	0.000120728461869542
865	RRNAD1	0.9840995399763526	0.997585524365785	0.00012167503825651738	0.010412360541522503	False	False	0.00012167503825651738
8449	ALKBH1	0.9852040851192851	0.9978818127885807	0.00012209155873907574	0.010563496543571006	False	False	0.00012209155873907574
3455	MATR3	0.9021129067127003	0.9790070811524044	0.0001221954369320041	0.0005420293066065845	False	False	0.0001221954369320041
10557	ZNF341	0.9735967640624266	0.9949939778936705	0.00012463468500798655	0.0033961358794206108	False	False	0.00012463468500798655
10512	POLR3F	0.9845760393533006	0.9976349753592663	0.0001276863693499565	0.013681586117072162	False	False	0.0001276863693499565
613	CELSR2	0.9358982395525746	0.9862791611910231	0.00013176541489830126	0.0009707589552542845	False	False	0.00013176541489830126
4524	DNAJC30	0.9872791053185508	0.998334179964485	0.00013243739008004157	0.01877754311575446	False	False	0.00013243739008004157
431	OSBPL9	0.9891428540381528	0.998334179964485	0.0001331925014064861	0.03023612941073817	False	False	0.0001331925014064861
5104	ARMCX4	0.9521114312504741	0.9902599322475373	0.00013527376020481806	0.0013878551409254934	False	False	0.00013527376020481806
2449	GTF2E1	0.9786877560766264	0.9964975717752463	0.0001356204127354634	0.008576829787776914	False	False	0.0001356204127354634
8570	ATP10A	0.9589169478080346	0.9920763906045016	0.00013667951683345254	0.002607950956972186	False	False	0.00013667951683345254
127	PLEKHM2	0.975930672988883	0.995799106735133	0.00014011211587479442	0.0058946773236574134	False	False	0.00014011211587479442
5266	F8A1	0.9589071365207693	0.9920763906045016	0.00014074730961069593	0.0023981554455362085	False	False	0.00014074730961069593
9761	RSKR	0.9566916950009862	0.9911471899735197	0.00014249770334828595	0.00161531314708639	False	False	0.00014249770334828595
4838	ABCB8	0.9859538981123215	0.998334179964485	0.00014261123877014461	0.019983807448730913	False	False	0.00014261123877014461
3698	MYLIP	0.989983467522477	0.998334179964485	0.00014627124455881874	0.04257232565865961	False	False	0.00014627124455881874
4563	DMTF1	0.9886815653884723	0.998334179964485	0.00014816305371830965	0.03258745216352995	False	False	0.00014816305371830965
1321	HADHA	0.9929314913970673	0.9983796751633064	0.00014964640408200136	0.09840956954068916	False	False	0.00014964640408200136
5635	ZNF707	0.9753916234234993	0.9954990547558924	0.00015244784023082133	0.007134918253435645	False	False	0.00015244784023082133
5049	DLG3	0.9841927452110298	0.997585524365785	0.00015248411782123772	0.014783381744352883	False	False	0.00015248411782123772
6069	UCK1	0.983303715201667	0.9975289425765859	0.00015361006673860516	0.017167938613267833	False	False	0.00015361006673860516
9044	ZSCAN32	0.9823868602447435	0.9974403165916675	0.00015465539878838067	0.014561177404640718	False	False	0.00015465539878838067
9494	PIEZO1	0.9816946906419961	0.9974210120100716	0.00015578537854912773	0.013295750112034554	False	False	0.00015578537854912773
2739	NSD2	0.9784453781775153	0.9964975717752463	0.00015675009373131128	0.01083543567463409	False	False	0.00015675009373131128
8669	MFAP1	0.9884808726901686	0.998334179964485	0.0001575361081903327	0.03823394466971242	False	False	0.0001575361081903327
8232	LTB4R	0.9618977798859165	0.9930407540009037	0.00015939768602447662	0.0029900412475906833	False	False	0.00015939768602447662
7142	GOLGA7B	0.8722051099577568	0.9713375904911226	0.0001609566147015358	0.0005182861986700012	False	False	0.0001609566147015358
9066	ZNF500	0.9754665307734235	0.9954990547558924	0.00016117528795487894	0.005670453356795532	False	False	0.00016117528795487894
8947	PGAP6	0.9729035935613392	0.9947875627975052	0.00016187128024508938	0.00612605843952922	False	False	0.00016187128024508938
8747	FBXL22	0.8855388133295874	0.9744298898567225	0.00016301881096971843	0.0006036828014848017	False	False	0.00016301881096971843
9349	ZDHHC1	0.9254660635392864	0.9845924848176274	0.00016313914843978013	0.0010333870413041738	False	False	0.00016313914843978013
11292	SPINT2	0.9269233458079047	0.9848228785160609	0.00016621233061310794	0.001487052739532881	False	False	0.00016621233061310794
6950	ZNF25	0.9765967433987075	0.9960454480024385	0.00016711339206025537	0.010519617540371973	False	False	0.00016711339206025537
39	PEX10	0.9746465884644622	0.9952681923823433	0.00016718796266277793	0.00760025650176198	False	False	0.00016718796266277793
11047	LYL1	0.8457159109737773	0.9663862990243104	0.00016739110037392887	0.0004157197978455833	False	False	0.00016739110037392887
2020	SNED1	0.9182109552654301	0.9826051223950257	0.00016793921109765033	0.0009617936272217438	False	False	0.00016793921109765033
11724	ADA2	0.987318394539232	0.998334179964485	0.00016802167543512457	0.032623466970615606	False	False	0.00016802167543512457
3063	ARFIP1	0.9847382055185441	0.9976349753592663	0.00016943784507582302	0.01934754428302133	False	False	0.00016943784507582302
3723	H4C2	0.8597759377392882	0.9696559474763315	0.00017124231929542265	0.0005043983935963276	False	False	0.00017124231929542265
9975	TBKBP1	0.9655881008363759	0.993617827432104	0.00018044607834550262	0.0052988046433689985	False	False	0.00018044607834550262
4762	CYREN	0.9802909282500947	0.9972115540391283	0.00018266169858982117	0.015799429181010224	False	False	0.00018266169858982117
11600	TSEN34	0.9864201490821756	0.998334179964485	0.00019144356269950333	0.03906124449053476	False	False	0.00019144356269950333
3516	SLC26A2	0.9694162456811644	0.9939685032338569	0.00019157523691657016	0.0071878445356391195	False	False	0.00019157523691657016
3420	HSPA4	0.9868819740866317	0.998334179964485	0.00019415766390843203	0.041245895242968275	False	False	0.00019415766390843203
517	NEXN	0.9137129919774024	0.9817705881732456	0.00019599035403168884	0.0010461524551257837	False	False	0.00019599035403168884
3540	CNOT8	0.9891862692794893	0.998334179964485	0.00019767255933544068	0.06792572417924571	False	False	0.00019767255933544068
4875	P2RY8	0.9900137833659325	0.998334179964485	0.00020147767548578033	0.08295096110465915	False	False	0.00020147767548578033
9303	ARL2BP	0.9905057085011864	0.998334179964485	0.0002032727444041609	0.09238217736399451	False	False	0.0002032727444041609
5621	ZFP41	0.9279692977138586	0.9850117933812612	0.00020553958994976178	0.0013623345226352645	False	False	0.00020553958994976178
4338	RBAK-RBAKDN	0.9671827392948582	0.9936183092084054	0.000205792693323639	0.007764409491142561	False	False	0.000205792693323639
8731	MINDY2	0.9869273165702495	0.998334179964485	0.00020598684561308958	0.04607892642880595	False	False	0.00020598684561308958
7736	LTA4H	0.9843161398329523	0.997585524365785	0.00020711548175937676	0.03481398912709813	False	False	0.00020711548175937676
9436	TMEM231	0.9076698802133822	0.979675350187976	0.000207188204892017	0.001039293226461078	False	False	0.000207188204892017
729	H2AC21	0.9269744842666034	0.9848228785160609	0.0002103374692341347	0.0013845571300534663	False	False	0.0002103374692341347
5896	ANKS6	0.8004720149330531	0.9550220595181466	0.0002118355153809812	0.00038849543049108493	False	False	0.0002118355153809812
6123	PHPT1	0.986309715466176	0.998334179964485	0.0002126672967075418	0.03951933668103329	False	False	0.0002126672967075418
1948	TUBA4A	0.9926627239253369	0.9983662144066847	0.00021317249574445132	0.19312074815118035	False	False	0.00021317249574445132
881	AL590560.2	0.9272789424311835	0.9848228785160609	0.00021470656755400295	0.001413228813298913	False	False	0.00021470656755400295
7995	USPL1	0.9789913283887569	0.9964975717752463	0.00021550769767569788	0.017595285982933154	False	False	0.00021550769767569788
6846	ACAD8	0.9796792210894448	0.996762202215408	0.00021599677333908898	0.022850234797874163	False	False	0.00021599677333908898
10959	P2RY11	0.9419803347164167	0.9879778947171862	0.00022133260226283062	0.0025474925655438454	False	False	0.00022133260226283062
1043	CSRP1	0.9809676156685979	0.9974210120100716	0.00022348608033838035	0.02587950130014919	False	False	0.00022348608033838035
6226	FAM160A2	0.9794880643801683	0.9966541748265325	0.0002237440543146746	0.0239623237921055	False	False	0.0002237440543146746
3472	ANKHD1	0.9688854989383925	0.9939685032338569	0.00022449782202665924	0.00951759935205066	False	False	0.00022449782202665924
3266	GTF2H2	0.9677355149531293	0.9936193982387141	0.00022481088419580794	0.008840580081004043	False	False	0.00022481088419580794
3895	WDR46	0.9827015907247676	0.9975167709250027	0.0002266140148009477	0.03442910651481429	False	False	0.0002266140148009477
8900	MESP1	0.9402338713366374	0.9877013367594243	0.00022674266588547983	0.002627264486279252	False	False	0.00022674266588547983
4141	METTL24	0.916082194640906	0.9826051223950257	0.0002273921355250174	0.0012764059640683755	False	False	0.0002273921355250174
4982	TIMM17B	0.9883291399651093	0.998334179964485	0.00022739331118766979	0.07629008504540422	False	False	0.00022739331118766979
6297	FANCF	0.9723829083411601	0.9946887700850524	0.00022819410540574975	0.014316643003460973	False	False	0.00022819410540574975
11697	ZNF497	0.9180098827503954	0.9826051223950257	0.00022855100299665158	0.0013247035757833442	False	False	0.00022855100299665158
1609	UNC50	0.9839803141951731	0.997585524365785	0.00023035463745721377	0.04054420008215793	False	False	0.00023035463745721377
8524	RCOR1	0.9555916928789716	0.9911471899735197	0.000234034125655556	0.005067675634352274	False	False	0.000234034125655556
1675	SLC35F5	0.9775350447908727	0.9964567411612822	0.00023890539987979906	0.01900388612303623	False	False	0.00023890539987979906
4849	WDR86	0.8886416343874817	0.9752220812397825	0.0002416280666309094	0.0009674702061686752	False	False	0.0002416280666309094
11732	DGCR6	0.9135311650205586	0.9817705881732456	0.00024183632687218857	0.0013153686859579974	False	False	0.00024183632687218857
10744	ZNF512B	0.9253499519522251	0.9845924848176274	0.00024184741169148248	0.0015533758154095605	False	False	0.00024184741169148248
9933	NAGS	0.9248710452995693	0.9845924848176274	0.0002447712847079577	0.002080343192616521	False	False	0.0002447712847079577
3926	FKBP5	0.9836133137073751	0.997585524365785	0.00024602655651708723	0.0399142276755599	False	False	0.00024602655651708723
5122	TCEAL1	0.9662073459944538	0.9936183092084054	0.0002464968215780402	0.010435508867335873	False	False	0.0002464968215780402
1656	MTLN	0.9863052239562414	0.998334179964485	0.0002477625063992337	0.06632172489582105	False	False	0.0002477625063992337
3990	PTK7	0.9113061087010106	0.9808592093087987	0.0002509347801389766	0.0013238839063316932	False	False	0.0002509347801389766
4180	CENPW	0.9504926158091486	0.9897676632526629	0.00025192435218866766	0.00431953047857035	False	False	0.00025192435218866766
2238	P4HTM	0.9763151981222039	0.9959344679605486	0.0002549535309884349	0.022630222315012025	False	False	0.0002549535309884349
3790	GABBR1	0.8153493882215003	0.9592065683283693	0.0002551722882176818	0.0005472343114507926	False	False	0.0002551722882176818
6610	STARD10	0.9165122395302172	0.9826051223950257	0.00026129052063658393	0.0014780555868001526	False	False	0.00026129052063658393
10820	SLC39A3	0.9615075695027537	0.9928297917880169	0.00026137332087767314	0.009007854170577471	False	False	0.00026137332087767314
2560	CP	0.8845484633066809	0.9743199380938619	0.00026155756401048224	0.0010159243477595062	False	False	0.00026155756401048224
11049	NACC1	0.9507069874251224	0.989781761963767	0.00026303604377175696	0.005087960197395363	False	False	0.00026303604377175696
383	ERI3	0.9776561823010333	0.9964567411612822	0.00026544984714890567	0.027638689203317777	False	False	0.00026544984714890567
10322	ABHD3	0.9736993421116692	0.9949939778936705	0.0002667988360666108	0.021682341864635777	False	False	0.0002667988360666108
8956	MCRIP2	0.963367402101156	0.9930865148407613	0.00026841923510520884	0.010771356089863666	False	False	0.00026841923510520884
1749	PKP4	0.9406326352969991	0.9877013367594243	0.00026948371366103743	0.0022596997739530583	False	False	0.00026948371366103743
4007	SLC29A1	0.7612022850294988	0.9437974837536697	0.0002707936537835028	0.0003926281554646097	False	False	0.0002707936537835028
1818	DNAJC10	0.969429960064306	0.9939685032338569	0.00027086730065108415	0.01617237682952437	False	False	0.00027086730065108415
4359	ZNF316	0.9468180149945036	0.9888983887393733	0.00027454544523496647	0.0045034486887066865	False	False	0.00027454544523496647
5316	INTS10	0.9817557939952694	0.9974210120100716	0.00027559144909197194	0.04313741832278496	False	False	0.00027559144909197194
8914	UNC45A	0.9815236661849964	0.9974210120100716	0.0002760858992132025	0.04583330547740293	False	False	0.0002760858992132025
710	PRKAB2	0.9628071986300883	0.9930865148407613	0.00027628744138218233	0.010089095183756462	False	False	0.00027628744138218233
6624	PGM2L1	0.9716104325317267	0.9946887700850524	0.0002782034356019508	0.017858065924672192	False	False	0.0002782034356019508
10791	ADAMTSL5	0.7911123192158127	0.9528469235159747	0.0002798778731346066	0.0004999022646590547	False	False	0.0002798778731346066
11092	C19orf44	0.9264703228133658	0.9846528270009203	0.00028034818018351143	0.003104247049926672	False	False	0.00028034818018351143
1220	LGALS8	0.9815727467620999	0.9974210120100716	0.0002807939242805719	0.050257560298886415	False	False	0.0002807939242805719
5366	ZNF395	0.9411678864607902	0.987918819691412	0.00028486574790119484	0.004515422833000505	False	False	0.00028486574790119484
10490	TRMT6	0.9701609201087971	0.9941981775956562	0.0002849403185037174	0.017090053579141926	False	False	0.0002849403185037174
240	MED18	0.9611314803280737	0.9926501662624408	0.0002859238442883391	0.010724877397161584	False	False	0.0002859238442883391
7530	CSRNP2	0.9454786881487978	0.988896766189277	0.0002867159050124299	0.005113756717290989	False	False	0.0002867159050124299
7275	C10orf143	0.9649677090063014	0.9936008887828137	0.00028693558597661797	0.012620812260307545	False	False	0.00028693558597661797
9113	ABCC1	0.9559473039496027	0.9911471899735197	0.0002909106693561306	0.007546028111476538	False	False	0.0002909106693561306
8705	DMXL2	0.8565871990158429	0.9692286222921183	0.0002950967841817459	0.0008633756782686294	False	False	0.0002950967841817459
11796	SGSM1	0.7369816227530402	0.9358325505986956	0.00029629167731608523	0.00037700937503169096	False	False	0.00029629167731608523
11031	FBXW9	0.9416349015973966	0.9879669105326773	0.0002965518346658767	0.004350126894234225	False	False	0.0002965518346658767
9345	LRRC29	0.907052049297502	0.9796200962174098	0.0002978823488847587	0.001506721443864842	False	False	0.0002978823488847587
10634	SYS1-DBNDD2	0.8017690312087032	0.9550220595181466	0.0003015377359987271	0.0005816710073240967	False	False	0.0003015377359987271
3696	JARID2	0.9673921099495737	0.9936183092084054	0.0003030683647962253	0.015840036924495253	False	False	0.0003030683647962253
9017	ABCA3	0.8910715228980498	0.9759603579978432	0.0003079765884181147	0.0012748545566357153	False	False	0.0003079765884181147
4548	MDH2	0.9888421413987664	0.998334179964485	0.00030838639082837374	0.14374528859936914	False	False	0.00030838639082837374
8274	C14orf28	0.9488225413689908	0.9896647781194882	0.000314786026500714	0.007901691095253755	False	False	0.000314786026500714
7717	EEA1	0.9721939635123131	0.9946887700850524	0.0003149378549346789	0.02313540815267452	False	False	0.0003149378549346789
7614	TIMELESS	0.9360142668669219	0.9862791611910231	0.00031561033397184163	0.0047845044606473555	False	False	0.00031561033397184163
5337	RHOBTB2	0.7527910972217393	0.9409926711291121	0.0003173797482516291	0.0004403832311698691	False	False	0.0003173797482516291
11405	ZNF224	0.9783993601063784	0.9964975717752463	0.00031756059036033667	0.035494571854901874	False	False	0.00031756059036033667
2098	HACL1	0.9784509971911338	0.9964975717752463	0.00031766807951712597	0.03742098773634711	False	False	0.00031766807951712597
293	ZMYM1	0.9625586026161557	0.9930407540009037	0.00031825926987946685	0.011400239347198674	False	False	0.00031825926987946685
9556	CTNS	0.955168364077494	0.9911471899735197	0.00032157262313749565	0.008166102259311565	False	False	0.00032157262313749565
6630	NEU3	0.932014892821964	0.9862555863047906	0.0003216609657882318	0.003348392369442208	False	False	0.0003216609657882318
2595	KPNA4	0.9749742797322223	0.9954990547558924	0.00032364716386352826	0.03108362766892411	False	False	0.00032364716386352826
4046	SDHAF4	0.9521335835904053	0.9902599322475373	0.00032502772772104025	0.007796869656547557	False	False	0.00032502772772104025
10053	SKA2	0.9738091555777169	0.9950194961330775	0.000326111352782922	0.02909721650703009	False	False	0.000326111352782922
11223	ZNF599	0.9318406036577911	0.9862491291127673	0.00032680868868759224	0.004066348703967971	False	False	0.00032680868868759224
5218	MTMR1	0.8955214931370683	0.9768157189377945	0.00032691181109738694	0.0019198629062969325	False	False	0.00032691181109738694
8768	PARP16	0.9656596177584518	0.993617827432104	0.00032692289591668085	0.016271595431621686	False	False	0.00032692289591668085
6983	ASAH2	0.8666192540812439	0.9699101570972352	0.0003323710845996287	0.0010926558684860898	False	False	0.0003323710845996287
4311	SUN1	0.9450259621059117	0.988896766189277	0.00033442563906057086	0.007385424208329167	False	False	0.00033442563906057086
5975	ZBTB6	0.9506934742661431	0.989781761963767	0.00033540983665242247	0.0068919682268833	False	False	0.00033540983665242247
7200	PDCD11	0.9546598496013268	0.9911471899735197	0.00033557442942375604	0.009353317580250806	False	False	0.00033557442942375604
10745	SAMD10	0.9062990539752893	0.9795399132534837	0.00033860730316328787	0.0017049354501068592	False	False	0.00033860730316328787
112	CLCN6	0.9346206646212544	0.9862791611910231	0.000346599457874184	0.005320176395565965	False	False	0.000346599457874184
8369	GPHN	0.9500353937272634	0.9897676632526629	0.00034733374317650055	0.008747593456402768	False	False	0.00034733374317650055
9875	NR1D1	0.9364588532693057	0.9863304383603427	0.0003489890761910551	0.005863424585482409	False	False	0.0003489890761910551
6267	SPON1	0.6818884594337425	0.9184779892315301	0.0003500093834215156	0.0003441046655372998	False	False	0.0003500093834215156
1680	C2orf76	0.9543582825301323	0.9911196260969974	0.0003507760834226765	0.011056761127398458	False	False	0.0003507760834226765
7219	GPAM	0.9280619662416124	0.9850117933812612	0.0003596694675325275	0.004691295336585405	False	False	0.0003596694675325275
3435	C5orf24	0.9717983563762053	0.9946887700850524	0.0003639636593462582	0.02992215951861337	False	False	0.0003639636593462582
2538	NMNAT3	0.8677307810886896	0.9699101570972352	0.00036420198296107693	0.0012226922107254003	False	False	0.00036420198296107693
3918	UHRF1BP1	0.9322639649232382	0.9862791611910231	0.000364536039106161	0.0051493380911821545	False	False	0.000364536039106161
10742	DNAJC5	0.9570839324213896	0.991229279356946	0.0003661980901930149	0.014191477104674938	False	False	0.0003661980901930149
3666	FARS2	0.9554264421236797	0.9911471899735197	0.00036633782609684094	0.013683965061466363	False	False	0.00036633782609684094
5453	RRS1	0.9456113229850505	0.988896766189277	0.0003664197865788927	0.00936188613779323	False	False	0.0003664197865788927
7611	PAN2	0.9455768016292833	0.988896766189277	0.0003677607138098387	0.008765687927776992	False	False	0.0003677607138098387
10151	MIF4GD	0.9773790642341768	0.9964567411612822	0.0003734119562280338	0.054352897977413134	False	False	0.0003734119562280338
9260	TP53TG3D	0.664297427196934	0.9127955240150782	0.00037467293839861776	0.00032899703770919247	False	False	0.00037467293839861776
4773	TTC26	0.882114074150411	0.9736809410170587	0.0003769004832212676	0.001955150713234447	False	False	0.0003769004832212676
7532	POU6F1	0.902853227137865	0.9790070811524044	0.0003783141335848538	0.0025604898651498697	False	False	0.0003783141335848538
9365	NRN1L	0.7018816237760765	0.9241685001468101	0.0003790438841883683	0.0004026109466415852	False	False	0.0003790438841883683
11937	TEF	0.8884720087755159	0.9752220812397825	0.0003867392680554416	0.0022747592870579207	False	False	0.0003867392680554416
11831	CCDC157	0.8978669952726568	0.9776632397696722	0.0003882239620335932	0.0029752924334431113	False	False	0.0003882239620335932
12038	CCT8	0.9817476721260399	0.9974210120100716	0.00038835832347957976	0.09653085591488106	False	False	0.00038835832347957976
2921	HPSE	0.844998092620563	0.9660908269380308	0.00038875149866089795	0.0014931486952010282	False	False	0.00038875149866089795
10678	MOCS3	0.9391124620381666	0.9875290015945143	0.0003901742184220882	0.0076230018897805105	False	False	0.0003901742184220882
2518	TOPBP1	0.9705322296451566	0.9943553859650632	0.00039302872734207293	0.029400135845292445	False	False	0.00039302872734207293
2412	ABHD10	0.9528122520615492	0.9904788239831457	0.00039407405939184844	0.012723379725113858	False	False	0.00039407405939184844
6996	RTKN2	0.8010093604974011	0.9550220595181466	0.00039575181397270197	0.000776451395088157	False	False	0.00039575181397270197
3337	ELL2	0.9228995700891164	0.9837825056681974	0.00039606731144305917	0.005540550643101681	False	False	0.00039606731144305917
5801	CBWD6	0.85954617197769	0.9695832937341875	0.00039775606686730285	0.0012445925751181188	False	False	0.00039775606686730285
12053	IFNAR1	0.9727888816767212	0.9947875627975052	0.00039802697313277326	0.04013871964673663	False	False	0.00039802697313277326
4219	VTA1	0.9709775651397976	0.9943787010093911	0.0003983763128923384	0.04071515452030093	False	False	0.0003983763128923384
2073	VGLL4	0.9763180915878604	0.9959344679605486	0.00040160098759601604	0.05692110895070919	False	False	0.00040160098759601604
1458	EHBP1	0.9454193234921532	0.988896766189277	0.0004023762531393585	0.009985073881093844	False	False	0.0004023762531393585
7152	COX15	0.9262297505822464	0.9846528270009203	0.00040499428591440683	0.005909541166972282	False	False	0.00040499428591440683
7884	KDM2B	0.9736399739118218	0.9949939778936705	0.0004051911254327772	0.042019678323074836	False	False	0.0004051911254327772
11331	ZNF546	0.8692516310210887	0.97017283148441	0.0004051956601315792	0.001387409343340889	False	False	0.0004051956601315792
4336	FOXK1	0.9379685931871181	0.9871227262112815	0.0004071366791706627	0.007888671400588613	False	False	0.0004071366791706627
1858	SATB2	0.850343989335985	0.9674848958995375	0.00040870585290797833	0.0011627373453446251	False	False	0.00040870585290797833
6293	ZDHHC13	0.9541564583778009	0.990997781071099	0.0004132299707461536	0.014121507987553298	False	False	0.0004132299707461536
7631	SHMT2	0.9673081663755618	0.9936183092084054	0.00041401598520517504	0.029316196001546328	False	False	0.00041401598520517504
8624	SPINT1	0.6283622872081516	0.9011289929539253	0.00041418175363916096	0.00030479596543320735	False	False	0.00041418175363916096
8523	ANKRD9	0.8100850591380626	0.958599291047442	0.00041511220665261796	0.0008790412793195871	False	False	0.00041511220665261796
11552	ZNF577	0.878527273785204	0.9728097227060885	0.000420314010033988	0.0015699965283707824	False	False	0.000420314010033988
9565	ATP2A3	0.9727142237874	0.9947875627975052	0.00042059432160067745	0.03846290993482568	False	False	0.00042059432160067745
6942	KIF5B	0.9804607286850333	0.9972977819616714	0.00042198093172325884	0.11070555361897447	False	False	0.00042198093172325884
8713	MYO5A	0.9566007415801898	0.9911471899735197	0.0004224646329288105	0.015320205996029599	False	False	0.0004224646329288105
589	DBT	0.9346026822565875	0.9862791611910231	0.0004231068806406263	0.00841282542015231	False	False	0.0004231068806406263
11387	XRCC1	0.9667643210639275	0.9936183092084054	0.0004247084690767862	0.029448176842442778	False	False	0.0004247084690767862
5584	TMEM65	0.9075497126410998	0.979675350187976	0.00042486903100474014	0.003609650779168966	False	False	0.00042486903100474014
8437	TGFB3	0.803834285420199	0.9557267401091457	0.0004254488006441722	0.0008548710598112192	False	False	0.0004254488006441722
9513	TCF25	0.9875426620793715	0.998334179964485	0.0004277638483585208	0.24473201812699785	False	False	0.0004277638483585208
4951	ZNF674	0.822071226363437	0.9605399961595649	0.0004295452292045915	0.0009917148962876824	False	False	0.0004295452292045915
8394	MAP3K9	0.866089442388778	0.9699101570972352	0.0004306517796881946	0.0014377239506778328	False	False	0.0004306517796881946
10836	MFSD12	0.9126366800358463	0.9815063377095409	0.0004361419563230133	0.004629128699212573	False	False	0.0004361419563230133
8132	CARS2	0.9147452563063692	0.9824297038425913	0.00043643284885357424	0.004372324577944223	False	False	0.00043643284885357424
5102	GLA	0.9427249766517014	0.9881526277612929	0.0004381365519886839	0.013100298316499523	False	False	0.0004381365519886839
1388	RMDN2	0.8752210498252719	0.972065339227689	0.00043967297512354035	0.002305106422322434	False	False	0.00043967297512354035
7342	PTMS	0.9238676435003903	0.9842056247590678	0.00044059536645023816	0.006891549099236727	False	False	0.00044059536645023816
8537	PPP1R13B	0.8959299311891298	0.9769843080414797	0.0004437726787442055	0.002901471425714188	False	False	0.0004437726787442055
8265	BRMS1L	0.9061983163646015	0.9795293874953038	0.0004452335235656945	0.004026394239951705	False	False	0.0004452335235656945
10532	ABHD12	0.9519409076001775	0.9902599322475373	0.0004471602667011419	0.016520548741831335	False	False	0.0004471602667011419
8652	TTBK2	0.9494739995705005	0.9897676632526629	0.0004490641683907716	0.014269551175624826	False	False	0.0004490641683907716
6162	SIGIRR	0.9794425040896269	0.9966541748265325	0.00045080952357413716	0.09324468481679295	False	False	0.00045080952357413716
10413	CCDC102B	0.8972670801245013	0.9776311640074327	0.00045178801080453436	0.0029219620709502424	False	False	0.00045178801080453436
10435	ADNP2	0.9194750427718723	0.9826051223950257	0.0004534033712889079	0.005595541494183762	False	False	0.0004534033712889079
9166	IL21R	0.9364048347668757	0.9863304383603427	0.000453542435385504	0.011537183509316555	False	False	0.000453542435385504
9910	PSMC3IP	0.8941880647634813	0.9768157189377945	0.00045358778237352445	0.0028845878686149453	False	False	0.00045358778237352445
10992	TMEM205	0.9556992989478299	0.9911471899735197	0.0004561893558714394	0.022125865830931554	False	False	0.0004561893558714394
2900	CCNI	0.9884088684104944	0.998334179964485	0.00045674292502890406	0.4721358189749163	False	False	0.00045674292502890406
10043	OR4D1	0.8949142141760689	0.9768157189377945	0.0004573058994875878	0.002940533368653336	False	False	0.0004573058994875878
10121	ABCA10	0.7019785335524766	0.9241685001468101	0.0004582017544287032	0.00048570667101113606	False	False	0.0004582017544287032
2823	KLHL5	0.8791284201636663	0.9728645132741535	0.00046100688551728783	0.0025132214217338453	False	False	0.00046100688551728783
10566	NCOA6	0.9458070237071445	0.988896766189277	0.00046208244889241033	0.012504118061516174	False	False	0.00046208244889241033
7552	CSAD	0.8664259328133751	0.9699101570972352	0.00046275156889342343	0.002267623731736527	False	False	0.00046275156889342343
10949	ZNF846	0.9349190778109413	0.9862791611910231	0.0004628469655200739	0.010098669396410156	False	False	0.0004628469655200739
248	SRSF4	0.9800273470114553	0.9970299033440622	0.00046608373275389034	0.11534083617288013	False	False	0.00046608373275389034
573	BCAR3	0.8131608779376244	0.9588223465240592	0.0004700306002297458	0.0010199938050666174	False	False	0.0004700306002297458
11786	SLC2A11	0.9364103102421772	0.9863304383603427	0.00047080116312247876	0.010628943396515626	False	False	0.00047080116312247876
3334	RFESD	0.8450872563800744	0.9660964365752522	0.0004713300433642434	0.0013179989439586913	False	False	0.0004713300433642434
4527	ABHD11	0.9379382485914047	0.9871227262112815	0.00047184649517225427	0.010703726238462814	False	False	0.00047184649517225427
6083	SURF6	0.9583027353453772	0.9919659735331496	0.00047289854529432914	0.02281966021414413	False	False	0.00047289854529432914
9858	PLXDC1	0.872859675022212	0.9713375904911226	0.00047390659204284337	0.0023890161605248615	False	False	0.00047390659204284337
459	MRPL37	0.9658452142213731	0.9936183092084054	0.00047390894336814813	0.041171767770550975	False	False	0.00047390894336814813
11714	USP9Y	0.973259048918973	0.9948907980233344	0.0004757953780697996	0.05474645297887713	False	False	0.0004757953780697996
6247	DENND5A	0.8686054689357121	0.9699101570972352	0.00047594250385315487	0.0023668974280617264	False	False	0.00047594250385315487
7344	CD4	0.7890706095623996	0.9525001561961718	0.0004763830414441833	0.0013439408611766127	False	False	0.0004763830414441833
1576	ZNF2	0.9162004987949763	0.9826051223950257	0.0004786344354234958	0.004927546695567841	False	False	0.0004786344354234958
139	ATP13A2	0.9254900709950141	0.9845924848176274	0.0004793216942197171	0.007597985634103764	False	False	0.0004793216942197171
8222	NEDD8-MDP1	0.7266166059932094	0.9314308404804396	0.0004811669807285351	0.0006023983804097529	False	False	0.0004811669807285351
10010	MRPL27	0.9661811779516888	0.9936183092084054	0.0004816750349461718	0.03586571767579678	False	False	0.0004816750349461718
5611	PTK2	0.5321556096244608	0.8625375262829938	0.0004817804666933194	0.00022314100926958545	False	False	0.0004817804666933194
2454	EAF2	0.8826569355010925	0.9737372344611808	0.0004827925862731651	0.0034209818871648507	False	False	0.0004827925862731651
6920	MSRB2	0.8786088081214742	0.9728097227060885	0.00048357255446711717	0.0032192006068260865	False	False	0.00048357255446711717
1683	PTPN4	0.9820947587237271	0.9974403165916675	0.0004847116036254683	0.12368921554365823	False	False	0.0004847116036254683
6177	CEND1	0.82471442820321	0.960895618478566	0.00048626969254349006	0.0011616656529652171	False	False	0.00048626969254349006
660	HIPK1	0.9575709634400678	0.991558560765064	0.0004867834571225812	0.02491684929402762	False	False	0.0004867834571225812
11658	TRAPPC2B	0.9473323529521522	0.9888983887393733	0.00048680764218285877	0.01580350967340691	False	False	0.00048680764218285877
4611	ZKSCAN5	0.9259238911825134	0.9846528270009203	0.00048760709278647884	0.008568401903260586	False	False	0.00048760709278647884
10191	JMJD6	0.9708700140421163	0.9943553859650632	0.0004896131091750584	0.06134516009411147	False	False	0.0004896131091750584
10988	LDLR	0.9193003655658349	0.9826051223950257	0.0004972025154516098	0.0058303981976107104	False	False	0.0004972025154516098
7291	MTG1	0.9696161577632099	0.9940147969160816	0.0004992441376233756	0.04335360748823299	False	False	0.0004992441376233756
8685	SQOR	0.9361578804892965	0.9862791611910231	0.0005005581925651242	0.011671757607092692	False	False	0.0005005581925651242
742	RPRD2	0.9681087115791431	0.9936426474560454	0.0005006146243724387	0.03891715052169423	False	False	0.0005006146243724387
8609	INAFM2	0.8205649107495181	0.9605399961595649	0.0005032729655812829	0.0011612307226155387	False	False	0.0005032729655812829
9719	TOP3A	0.9351799039747988	0.9862791611910231	0.0005042880663057114	0.008558543485610984	False	False	0.0005042880663057114
4973	EBP	0.9109582381781318	0.9808592093087987	0.0005043471853419455	0.006077790362110665	False	False	0.0005043471853419455
9874	THRA	0.9350315581616983	0.9862791611910231	0.0005061879371519616	0.011869381658386352	False	False	0.0005061879371519616
4586	VPS50	0.9404831186470001	0.9877013367594243	0.0005062672104050937	0.012730056766507238	False	False	0.0005062672104050937
10047	AC004687.2	0.8028856138986729	0.9552747511387489	0.0005077757535399078	0.0010090708261529027	False	False	0.0005077757535399078
1827	ASNSD1	0.9016734206948911	0.9790070811524044	0.0005097082070368097	0.004396270180857459	False	False	0.0005097082070368097
9075	ABAT	0.9323179147314784	0.9862791611910231	0.0005097794186031825	0.011331013707054216	False	False	0.0005097794186031825
10449	AL136531.2	0.7702395544581464	0.9469117960767593	0.0005119815187269986	0.0008334635870617835	False	False	0.0005119815187269986
7095	LIPA	0.9560397261026916	0.9911471899735197	0.0005120004133053406	0.027909287749681363	False	False	0.0005120004133053406
1928	SLC11A1	0.8651375200466365	0.9699101570972352	0.0005124444778843261	0.002889625695642344	False	False	0.0005124444778843261
10516	DTD1	0.9351541767232665	0.9862791611910231	0.0005128119564390994	0.011077131859438365	False	False	0.0005128119564390994
1163	ZNF678	0.9230203877986243	0.9837825056681974	0.0005138532576454953	0.007523050423451635	False	False	0.0005138532576454953
12060	AP000311.1	0.8094434824988325	0.9582618331944814	0.0005145255687308506	0.0010861285886359076	False	False	0.0005145255687308506
10352	SLC39A6	0.9496919616042958	0.9897676632526629	0.0005148193164421388	0.019068376615990038	False	False	0.0005148193164421388
6312	DEPDC7	0.5462780271794434	0.8697731065382177	0.0005160954352693721	0.000242368875174285	False	False	0.0005160954352693721
7539	SCN8A	0.795929726662342	0.9534896664245093	0.0005168024074089967	0.0010022467901107184	False	False	0.0005168024074089967
143	ALDH4A1	0.8145814373670632	0.9592065683283693	0.0005189099506651998	0.0011484435526654124	False	False	0.0005189099506651998
10495	ANKEF1	0.8837301474930053	0.9738803918845057	0.0005196845444013124	0.002978378939334043	False	False	0.0005196845444013124
6686	KDM4D	0.6096024015181901	0.8943470830109175	0.0005199109434377997	0.00035287032640257546	False	False	0.0005199109434377997
5724	MTAP	0.9105676580393214	0.9808572451654469	0.0005200567256066952	0.005706358928406654	False	False	0.0005200567256066952
4675	RASA4	0.8687450208716965	0.9699101570972352	0.0005254563762172804	0.0026520011394263006	False	False	0.0005254563762172804
6138	TMEM203	0.9397154642122053	0.9877013367594243	0.0005269548422436456	0.014154294245811397	False	False	0.0005269548422436456
4664	IFT22	0.9107270477998798	0.9808592093087987	0.0005277878832087624	0.006828178944022849	False	False	0.0005277878832087624
11772	ZNF280B	0.8498390703682397	0.9674523349011315	0.0005311096340571654	0.0026933567457680784	False	False	0.0005311096340571654
1715	MGAT5	0.8966640642994629	0.9772570913923965	0.0005346114292431903	0.005067945306384286	False	False	0.0005346114292431903
3832	AIF1	0.6171542890042019	0.8974065698418986	0.0005353855611118323	0.0003755900434889766	False	False	0.0005353855611118323
11927	SGSM3	0.9047408294570167	0.9793509600563199	0.0005363769386434538	0.005518217690202386	False	False	0.0005363769386434538
1920	SMARCAL1	0.9424212801639096	0.9881526277612929	0.0005370628538252153	0.014648780681539414	False	False	0.0005370628538252153
6217	RRM1	0.9499295886429324	0.9897676632526629	0.0005392381656357378	0.021774560906166255	False	False	0.0005392381656357378
9590	INCA1	0.7541886443768262	0.9417407057199113	0.0005392510139490103	0.0008030002178667589	False	False	0.0005392510139490103
11903	SUN2	0.9754668432174893	0.9954990547558924	0.0005434114321480807	0.09534831708946893	False	False	0.0005434114321480807
4837	ATG9B	0.8153559925500815	0.9592065683283693	0.0005455054552837813	0.001228585492732913	False	False	0.0005455054552837813
11290	ZNF573	0.878110504853907	0.9726558368838893	0.0005469317020329288	0.004065887125338926	False	False	0.0005469317020329288
343	ZMPSTE24	0.9519721023796284	0.9902599322475373	0.0005508469945689774	0.021099624592204425	False	False	0.0005508469945689774
11164	LPAR2	0.9340821085096082	0.9862791611910231	0.0005511882726417833	0.013236549617939217	False	False	0.0005511882726417833
7928	AACS	0.8768511750452881	0.9724297081511859	0.0005522430099927779	0.0036939351906090283	False	False	0.0005522430099927779
11698	ZNF837	0.7961842165421219	0.9535410087743658	0.0005531135042109634	0.0014873565347908542	False	False	0.0005531135042109634
11677	ZNF776	0.8898279013459005	0.9758651231517412	0.0005543000837308322	0.004198567227048929	False	False	0.0005543000837308322
2984	CASP6	0.9243476663270345	0.9844487314460099	0.0005548805251774943	0.008977868096079939	False	False	0.0005548805251774943
2247	KLHDC8B	0.7910903617056083	0.9528469235159747	0.0005553264372263622	0.0010506217882340384	False	False	0.0005553264372263622
6877	CELF2	0.9757411186556384	0.9956923205075547	0.0005554717155398352	0.10374577308810035	False	False	0.0005554717155398352
7688	THAP2	0.922634298138274	0.9837825056681974	0.0005563799989147043	0.009978269443435724	False	False	0.0005563799989147043
4932	CXorf21	0.7696296215975933	0.9468909199951998	0.0005566087492764964	0.0009268912524634669	False	False	0.0005566087492764964
11253	SDHAF1	0.9607541411836	0.9926501662624408	0.0005584706630142554	0.04405742433182029	False	False	0.0005584706630142554
4464	POLM	0.9555533958086162	0.9911471899735197	0.0005597121627751712	0.027125923526148465	False	False	0.0005597121627751712
5322	DMTN	0.7415828039706989	0.9366177812178496	0.0005612044145846596	0.0007782202419759922	False	False	0.0005612044145846596
3966	USP49	0.8100296681059045	0.958599291047442	0.0005614934596453382	0.001204815587613645	False	False	0.0005614934596453382
5401	TM2D2	0.9546444234118545	0.9911471899735197	0.0005669246851957302	0.02314383610216684	False	False	0.0005669246851957302
2050	SETD5	0.9586411803417392	0.9920763906045016	0.000571009273153722	0.03408245023253352	False	False	0.000571009273153722
11156	SUGP1	0.9417203493467639	0.9879681775774977	0.00057163002303418	0.019587038084864616	False	False	0.00057163002303418
1000	RGS16	0.49437961859417834	0.8399915997742413	0.0005727080846924387	0.00020769087199749815	False	False	0.0005727080846924387
8700	USP8	0.9691147403852346	0.9939685032338569	0.0005753679584615263	0.06447288532589757	False	False	0.0005753679584615263
8694	GALK2	0.9460408895984063	0.9888983887393733	0.0005763084885834323	0.017800190377720567	False	False	0.0005763084885834323
3057	SH3D19	0.7778796070939575	0.9488599381608422	0.0005788282695511029	0.0009984269976442636	False	False	0.0005788282695511029
7915	RILPL1	0.6926659039106466	0.9220869149902456	0.0005803151469027518	0.0006095849703131027	False	False	0.0005803151469027518
10160	ITGB4	0.7588464822347546	0.9431384819486905	0.0005830270647381832	0.0008901378118194814	False	False	0.0005830270647381832
2028	STK25	0.9586886730733418	0.9920763906045016	0.0005835801300402254	0.04156912135523419	False	False	0.0005835801300402254
6613	RELT	0.9191891084053826	0.9826051223950257	0.0005858293406460406	0.008880838600182257	False	False	0.0005858293406460406
1286	TRIB2	0.9232188145791422	0.9837825056681974	0.0005868464567921589	0.009464319665418115	False	False	0.0005868464567921589
7225	DCLRE1A	0.885146514973155	0.9744289067245039	0.0005878723064322664	0.00467513048978046	False	False	0.0005878723064322664
3638	FLT4	0.6103957081775633	0.8945404147407563	0.000592340748246261	0.0004035400085930908	False	False	0.000592340748246261
3738	H2BC7	0.8554956918942218	0.9690274160293118	0.0005928329310180905	0.002639062648509131	False	False	0.0005928329310180905
2374	DHFR2	0.8611514803040631	0.9697846623017153	0.0005941100365621929	0.0032949591661955036	False	False	0.0005941100365621929
3392	MARCHF3	0.9192819597850599	0.9826051223950257	0.0005949544982502184	0.007058993956550609	False	False	0.0005949544982502184
9642	MPDU1	0.9505246581867959	0.9897676632526629	0.0005955060519859933	0.025256064049033234	False	False	0.0005955060519859933
118	VPS13D	0.9444409425062411	0.9888612052635469	0.0005970780809040362	0.023059124430251675	False	False	0.0005970780809040362
1406	PPM1B	0.9271373572838835	0.9848228785160609	0.0005982147787370825	0.01290611801452415	False	False	0.0005982147787370825
12103	U2AF1	0.8235025545280846	0.9606487055538971	0.0005989292457261161	0.0018443041751810979	False	False	0.0005989292457261161
7752	SYCP3	0.8038295654612194	0.9557267401091457	0.0006010234368136242	0.0012385554281388257	False	False	0.0006010234368136242
3032	SETD7	0.5522505069205723	0.8718639713378361	0.0006028563788645923	0.0003020622101504096	False	False	0.0006028563788645923
3729	HFE	0.7551508058522873	0.9419837703440422	0.0006036703572995597	0.0009113465988098881	False	False	0.0006036703572995597
4540	GTF2IRD2B	0.9325168488607085	0.9862791611910231	0.0006038660211552776	0.01291630581714386	False	False	0.0006038660211552776
2755	MSANTD1	0.5162495639430237	0.8517386583708108	0.0006058858095920707	0.0002457454115650508	False	False	0.0006058858095920707
5119	BEX3	0.8254921233329068	0.960895618478566	0.0006089257373075169	0.0026181260080531585	False	False	0.0006089257373075169
4003	MAD2L1BP	0.949706041939316	0.9897676632526629	0.0006118094698420036	0.023980791875442792	False	False	0.0006118094698420036
9149	COG7	0.9292074965793338	0.9854370070417546	0.0006125135238189732	0.015799751635207686	False	False	0.0006125135238189732
5070	RLIM	0.9432412924462985	0.9884261166166518	0.0006127311893614715	0.02190527969668078	False	False	0.0006127311893614715
7585	GDF11	0.8625057734691502	0.9698392129299177	0.0006128571532170838	0.0034156037754444193	False	False	0.0006128571532170838
10539	BCL2L1	0.9443232622945763	0.9888612052635469	0.0006128951103255751	0.020556128735459128	False	False	0.0006128951103255751
11219	PDCD2L	0.871133502351945	0.971072494590211	0.0006144113792435335	0.00452506764207122	False	False	0.0006144113792435335
9783	ANKRD13B	0.49861408344755964	0.8414541182232002	0.0006196427841309725	0.00022973128469920784	False	False	0.0006196427841309725
4190	EPB41L2	0.7742393918989936	0.9486292925398451	0.0006218889296163011	0.0010586490443106307	False	False	0.0006218889296163011
4052	OOEP	0.7677305666944728	0.9463356831527242	0.000622610450581249	0.001016641219774651	False	False	0.000622610450581249
499	ANKRD13C	0.9438746021520614	0.9888536049629655	0.0006226927469669157	0.022200510902113692	False	False	0.0006226927469669157
4880	ARSD	0.8627001993063319	0.9698761443121798	0.0006233544770883996	0.003974304848545512	False	False	0.0006233544770883996
11751	RTN4R	0.8284264410873816	0.9611975960697281	0.0006233993202209976	0.0015304864784919244	False	False	0.0006233993202209976
1284	E2F6	0.8994158735809363	0.9783931121376058	0.0006263003517916552	0.006831767297414846	False	False	0.0006263003517916552
749	CTSK	0.7954272597955517	0.9531348392189735	0.0006295540821580274	0.0012283284341656538	False	False	0.0006295540821580274
7891	BCL7A	0.49009781211697856	0.8371423720254438	0.0006300185318876462	0.00022337563419822865	False	False	0.0006300185318876462
6028	URM1	0.9598913961241926	0.9925550418250048	0.0006301659305926888	0.05032940564113994	False	False	0.0006301659305926888
5217	MTM1	0.9130102254705885	0.9816450242316705	0.0006304400279425013	0.009574206112775692	False	False	0.0006304400279425013
7413	WBP11	0.9606663705281835	0.9926501662624408	0.0006327994149340255	0.05644483838317006	False	False	0.0006327994149340255
2635	MCF2L2	0.782295293173332	0.9508314200119902	0.0006338662448151588	0.001143690824053835	False	False	0.0006338662448151588
4750	CPA5	0.7883908581626679	0.952043655738444	0.0006360601992763121	0.0011868859088958004	False	False	0.0006360601992763121
3754	HMGN4	0.9725104181006441	0.9947324423063277	0.0006403236559092733	0.11568656459797261	False	False	0.0006403236559092733
11009	ZNF700	0.9003889277556819	0.9785331263420515	0.0006409585137415599	0.007828033832443316	False	False	0.0006409585137415599
12068	RUNX1	0.9493206178279637	0.9897676632526629	0.0006410330843440824	0.02744812358084113	False	False	0.0006410330843440824
11634	ZNF784	0.7983079285329082	0.9540971553891723	0.000642167094948209	0.0019039042932956023	False	False	0.000642167094948209
1422	KCNK12	0.744951063879129	0.9374233988384576	0.0006443615532647848	0.0009084548395083741	False	False	0.0006443615532647848
964	VAMP4	0.9533234128171344	0.9907410495819859	0.0006445533542289306	0.03889174100964568	False	False	0.0006445533542289306
11603	LAIR1	0.882168985709331	0.9736809410170587	0.0006461226959180537	0.00576508067938131	False	False	0.0006461226959180537
5935	KIAA1958	0.7373129725113687	0.9358325505986956	0.0006479239790533111	0.0008763565037529482	False	False	0.0006479239790533111
7049	ANXA7	0.9702078907385987	0.9941981775956562	0.0006489765330308084	0.10441722322342008	False	False	0.0006489765330308084
11616	RDH13	0.8627892999145984	0.9698833422216439	0.0006508387826721822	0.0044346357544147695	False	False	0.0006508387826721822
3039	INPP4B	0.9401618278984327	0.9877013367594243	0.0006514514708658811	0.022110165941507318	False	False	0.0006514514708658811
11299	RYR1	0.7218977138270901	0.9299703040360999	0.0006519362637581813	0.0008136337151924192	False	False	0.0006519362637581813
3669	RREB1	0.9192883826232544	0.9826051223950257	0.0006528004597835861	0.008241158585215723	False	False	0.0006528004597835861
11721	EIF1AY	0.9630688229904221	0.9930865148407613	0.0006536523113511411	0.06432355229937753	False	False	0.0006536523113511411
7940	PXMP2	0.840208068923584	0.9655186479453854	0.0006558921166557371	0.0026256318290739556	False	False	0.0006558921166557371
1933	BCS1L	0.9165024342110016	0.9826051223950257	0.0006572478236457416	0.008751649907681831	False	False	0.0006572478236457416
738	C1orf54	0.865037782230792	0.9699101570972352	0.0006577678024417096	0.0044685490754281364	False	False	0.0006577678024417096
6525	CCDC85B	0.9719742654494008	0.9946887700850524	0.0006616602535319406	0.14140452201976333	False	False	0.0006616602535319406
8497	DICER1	0.9431677680908426	0.9884261166166518	0.0006625443518465322	0.02532526096978853	False	False	0.0006625443518465322
5220	HMGB3	0.8487102454173371	0.9669393586802535	0.0006630132732930253	0.0028199111003168794	False	False	0.0006630132732930253
7179	PPRC1	0.8995577189784962	0.9783931121376058	0.0006652705455855996	0.008064105023824892	False	False	0.0006652705455855996
8295	CDKL1	0.8857784230175026	0.9744310425991249	0.0006657146101645853	0.00565347193502063	False	False	0.0006657146101645853
7725	TMCC3	0.9273021015904553	0.9848228785160609	0.0006666464067925021	0.014702564018756845	False	False	0.0006666464067925021
3812	FLOT1	0.9624464303195752	0.9930407540009037	0.0006671368260703531	0.05972281782779582	False	False	0.0006671368260703531
8683	SLC30A4	0.8931534415915041	0.9767538540712837	0.0006678442390834724	0.002964385384477155	False	False	0.0006678442390834724
10224	BAIAP2	0.8106276087368205	0.9586507023313616	0.0006681393304092204	0.001457707241697367	False	False	0.0006681393304092204
1862	MAIP1	0.9297395023151391	0.9854482497200138	0.0006682036559514865	0.016019845078157825	False	False	0.0006682036559514865
6886	CCDC3	0.7854263639010856	0.9515626160097077	0.0006712978321007497	0.001230415143614072	False	False	0.0006712978321007497
4904	CTPS2	0.8175150607671643	0.9598374845006811	0.0006718468665594123	0.002267834697958342	False	False	0.0006718468665594123
8139	MCF2L	0.7301795496084613	0.9324418290296206	0.0006733995810195946	0.0008837593161652601	False	False	0.0006733995810195946
6485	ATG2A	0.9484599393893667	0.9893745592064833	0.0006736775412609793	0.03221771250977073	False	False	0.0006736775412609793
6470	PLCB3	0.8123745012834322	0.9586507023313616	0.0006747206899372576	0.0014854746838208548	False	False	0.0006747206899372576
3595	RNF44	0.9497951818997332	0.9897676632526629	0.0006751823894560288	0.035395629357459935	False	False	0.0006751823894560288
5479	ZC2HC1A	0.4161938711915256	0.7958135839663966	0.0006784054791145234	0.00015444086416527023	False	False	0.0006784054791145234
5631	TIGD5	0.7737466565280955	0.9484441514798354	0.0006792847803056138	0.0011594831309996027	False	False	0.0006792847803056138
3037	ZNF330	0.9498164202794005	0.9897676632526629	0.0006793260964502546	0.03533341570995575	False	False	0.0006793260964502546
6969	AGAP4	0.8388102359001324	0.965481964993014	0.0006802155692226858	0.002672806577107241	False	False	0.0006802155692226858
12054	IFNGR2	0.4008064958839981	0.7864774508626876	0.0006843189048011878	0.00013932381244917768	False	False	0.0006843189048011878
4994	PRICKLE3	0.8615122212293996	0.9697846623017153	0.0006854986612788777	0.004040131269585948	False	False	0.0006854986612788777
9508	SPATA2L	0.8949846102940485	0.9768157189377945	0.000685965567303681	0.006907584448886473	False	False	0.000685965567303681
12124	SLC19A1	0.7933495622879954	0.9528469235159747	0.0006861981805570452	0.0013369795227379992	False	False	0.0006861981805570452
3818	TCF19	0.8778027566573696	0.9726241833917906	0.000687415999113106	0.006105704557930315	False	False	0.000687415999113106
5843	CTSL	0.6881551832052204	0.9201049183866764	0.0006878232822462528	0.0007354855499511889	False	False	0.0006878232822462528
35	FAAP20	0.964689323774552	0.9936008887828137	0.0006885110448978965	0.07795790686856868	False	False	0.0006885110448978965
10052	TRIM37	0.9258828768395186	0.9846528270009203	0.0006907105417686967	0.015366632924523465	False	False	0.0006907105417686967
10612	DHX35	0.8613438895922912	0.9697846623017153	0.0006907186034554558	0.004671986366427222	False	False	0.0006907186034554558
10104	RGS9	0.8380776005863335	0.965481964993014	0.0006990580825042272	0.0034025890081254553	False	False	0.0006990580825042272
10050	SEPTIN4	0.45523024130143563	0.8182009351001185	0.0007018038846168184	0.00020490473726504418	False	False	0.0007018038846168184
6607	INPPL1	0.8956759287068986	0.9768157189377945	0.0007065181658890166	0.008621770412076351	False	False	0.0007065181658890166
7443	PPFIBP1	0.3839161074241936	0.7749841465046162	0.0007066082405427674	0.0001256705094589094	False	False	0.0007066082405427674
7434	CASC1	0.7201133711939294	0.9286881039545198	0.0007078899962525394	0.0008742933481022022	False	False	0.0007078899962525394
2929	AFF1	0.928860814458299	0.9853765460038846	0.0007093988752909686	0.018592399350085925	False	False	0.0007093988752909686
7823	TMEM116	0.9225464795257523	0.9837825056681974	0.0007104374892684447	0.014261331105994623	False	False	0.0007104374892684447
385	TMEM53	0.8370205599452027	0.9649638383011243	0.0007156436593968094	0.002782137577183718	False	False	0.0007156436593968094
7793	ALKBH2	0.8770589965481548	0.9724297081511859	0.0007157528280716735	0.005964254191535157	False	False	0.0007157528280716735
12121	ADARB1	0.8125880854472933	0.9586507023313616	0.0007198223003669916	0.002596763758595253	False	False	0.0007198223003669916
9562	HASPIN	0.5237180297002032	0.8570064256068067	0.0007272546717035462	0.00032089866405396266	False	False	0.0007272546717035462
8099	OBI1	0.9298890427457882	0.9855176841968737	0.0007275833533907909	0.019557141244064928	False	False	0.0007275833533907909
883	CFAP45	0.42055102926326027	0.7993163944139755	0.0007281975741447329	0.0001708235027171065	False	False	0.0007281975741447329
4968	ZNF182	0.8831882920114966	0.9738803918845057	0.000728681758211731	0.006827330281741397	False	False	0.000728681758211731
5633	TSTA3	0.9517139257892533	0.9902599322475373	0.0007287603596576333	0.04725936462366304	False	False	0.0007287603596576333
1990	EFHD1	0.46255389515574996	0.8222698805029401	0.0007319377769214803	0.00022299357129499145	False	False	0.0007319377769214803
7574	COPZ1	0.9666733896940441	0.9936183092084054	0.0007324848589403809	0.10196735588617102	False	False	0.0007324848589403809
7720	MRPL42	0.9511706025142495	0.9901765334890038	0.0007333770189417318	0.043055985036284425	False	False	0.0007333770189417318
10337	TAF4B	0.7472737508140543	0.9385445258725104	0.0007353318100290289	0.0010763111789602526	False	False	0.0007353318100290289
6117	AGPAT2	0.9334282757784753	0.9862791611910231	0.000735354819426654	0.023827063916034476	False	False	0.000735354819426654
3785	PGBD1	0.7078292859699037	0.9262912146680463	0.0007363368336450084	0.0008626177955722047	False	False	0.0007363368336450084
8168	ARHGEF40	0.7680075618200922	0.9464319307582265	0.0007372800509958341	0.0011403154890421172	False	False	0.0007372800509958341
3373	TMED7	0.8951224764376267	0.9768157189377945	0.0007381938767803502	0.008204994506614154	False	False	0.0007381938767803502
11117	FCHO1	0.9092707283858446	0.9802546590530865	0.0007392633938904034	0.013713166420889454	False	False	0.0007392633938904034
7625	ZBTB39	0.8438029738497371	0.9659495356448563	0.0007401884724460209	0.0030564171110474786	False	False	0.0007401884724460209
5553	LRP12	0.6975124491027187	0.9236510942824245	0.0007424224834132588	0.00079250035991589	False	False	0.0007424224834132588
3075	FNIP2	0.8057388815680877	0.957126061281326	0.0007440325534156966	0.0023337239941018956	False	False	0.0007440325534156966
10368	SMAD2	0.9415236407994072	0.9879669105326773	0.0007443462873920752	0.0329748775896638	False	False	0.0007443462873920752
5441	UBXN2B	0.9149453417302575	0.9825546165930282	0.0007460714883585428	0.013417897291134956	False	False	0.0007460714883585428
8172	CHD8	0.9505078665374787	0.9897676632526629	0.0007464960705278604	0.04310578038526136	False	False	0.0007464960705278604
3664	RPP40	0.7344386709609372	0.934016128066566	0.0007468941163115956	0.0014099990515861402	False	False	0.0007468941163115956
9144	EEF2K	0.8436916707985183	0.9659495356448563	0.0007476032088427897	0.004236877029545085	False	False	0.0007476032088427897
1268	MBOAT2	0.317315839345183	0.7252933940386873	0.0007476839096862854	6.0262208598730865e-05	False	False	0.0007476839096862854
11203	CCNE1	0.317315839345183	0.7252933940386873	0.0007476839096862854	6.0262208598730865e-05	False	False	0.0007476839096862854
3814	DDR1	0.7502623897243091	0.9394494413541181	0.0007481540907713346	0.001104453340346037	False	False	0.0007481540907713346
10231	FAAP100	0.8886342670917197	0.9752220812397825	0.0007485732984828127	0.008153395748935467	False	False	0.0007485732984828127
10226	CEP131	0.8604482169599799	0.9697846623017153	0.0007488111182422089	0.005126151819388533	False	False	0.0007488111182422089
3330	SLF1	0.9557631498286312	0.9911471899735197	0.0007493660310141334	0.04404541070378104	False	False	0.0007493660310141334
3775	H3C11	0.6847457339548031	0.9193701165222589	0.0007495228980023228	0.0007718891869190821	False	False	0.0007495228980023228
3816	VARS2	0.8225064651042098	0.9605399961595649	0.0007503703828228831	0.00315467924486066	False	False	0.0007503703828228831
8471	DGLUCY	0.9288257991225364	0.9853765460038846	0.0007505725967990929	0.021584222136541854	False	False	0.0007505725967990929
2422	CFAP44	0.8427037929463403	0.9659138867752919	0.000752482208850177	0.003877559730913057	False	False	0.000752482208850177
11899	CBY1	0.8910421966849604	0.9759603579978432	0.000756763972230154	0.008894692976460901	False	False	0.000756763972230154
1265	RNF144A	0.8158928155612718	0.9592065683283693	0.0007569265495797977	0.003214567369066699	False	False	0.0007569265495797977
7059	NDST2	0.8767176658056539	0.9724297081511859	0.0007572725303032131	0.005162628714081853	False	False	0.0007572725303032131
5610	AGO2	0.9405903411965555	0.9877013367594243	0.0007591287336795176	0.028195342525493265	False	False	0.0007591287336795176
1570	KRCC1	0.9568751270678777	0.9911677389100924	0.0007596473688610257	0.052016725200553275	False	False	0.0007596473688610257
1094	YOD1	0.8194183806060417	0.9602889351234167	0.00076245518717853	0.0026721969615061615	False	False	0.00076245518717853
11795	GGT1-1	0.7584066530295405	0.9431384819486905	0.0007639030997108429	0.0016962004078248907	False	False	0.0007639030997108429
2481	PLXNA1	0.6851399680966909	0.9194783780567559	0.0007640841517593097	0.0007867935238146159	False	False	0.0007640841517593097
1046	SHISA4	0.7232525059752981	0.9305875359383758	0.0007656783503159404	0.0009713427428979167	False	False	0.0007656783503159404
10921	EVI5L	0.7698861406140268	0.9468909199951998	0.0007669198500768563	0.0019194941458747137	False	False	0.0007669198500768563
9605	KIAA0753	0.8800069396214061	0.973109021797478	0.0007670258276673782	0.007342052126173363	False	False	0.0007670258276673782
9685	COX10	0.9187452648402816	0.9826051223950257	0.0007698749621295234	0.014260384730648163	False	False	0.0007698749621295234
418	MKNK1	0.9151598138285995	0.9826051223950257	0.0007705440821305365	0.015057185123306374	False	False	0.0007705440821305365
954	F5	0.39052586169295644	0.7793846834378337	0.0007707156973868204	0.0001447790828235664	False	False	0.0007707156973868204
11176	ZNF626	0.8665460653212861	0.9699101570972352	0.0007751076686434704	0.005537595935599055	False	False	0.0007751076686434704
11171	ZNF93	0.8231912944576898	0.9605399961595649	0.0007755171351501144	0.0027834978387799372	False	False	0.0007755171351501144
9696	TRPV2	0.9458939225026697	0.988896766189277	0.0007764371751515075	0.03115635217968808	False	False	0.0007764371751515075
951	BLZF1	0.9252467130011226	0.9845924848176274	0.0007771385418995574	0.019314919706693915	False	False	0.0007771385418995574
6899	MEIG1	0.6992423982474567	0.9236510942824245	0.0007775781557556446	0.0008559021855119703	False	False	0.0007775781557556446
3260	GTF2H2C	0.8609523924059175	0.9697846623017153	0.0007779447105754767	0.005300055149682733	False	False	0.0007779447105754767
3958	LRFN2	0.7292763724116409	0.932256266842012	0.0007783981804556815	0.0010213936938969202	False	False	0.0007783981804556815
3629	LTC4S	0.8542532263734288	0.968613717357067	0.0007821314132324183	0.005062244096121123	False	False	0.0007821314132324183
5174	TENM1	0.6150825277514668	0.8963225264468425	0.0007850158175741349	0.0005632764253722027	False	False	0.0007850158175741349
8711	GNB5	0.9285626570474155	0.9853029427507546	0.0007906176821609299	0.020479552101257237	False	False	0.0007906176821609299
759	GABPB2	0.8981287423782268	0.9777004084622574	0.0007916791375842238	0.010666829988706944	False	False	0.0007916791375842238
11033	TRIR	0.9781923306556874	0.9964975717752463	0.0007961076908439412	0.413368494011635	False	False	0.0007961076908439412
1283	ROCK2	0.8789130134544435	0.9728097227060885	0.0007976595655450861	0.006356266370519649	False	False	0.0007976595655450861
8550	BTBD6	0.8291184632914433	0.961552002451147	0.0007990172879567803	0.003721884495123874	False	False	0.0007990172879567803
1101	C1orf74	0.744592675659427	0.9374233988384576	0.0008005837744651762	0.0016456467456855747	False	False	0.0008005837744651762
8557	TEDC1	0.8348094345372066	0.9641946895750584	0.0008024670180824856	0.004874440928011439	False	False	0.0008024670180824856
11843	LIMK2	0.8824704300646742	0.9737372344611808	0.0008043393448323084	0.007472783911886604	False	False	0.0008043393448323084
4606	PTCD1	0.7896318986144177	0.9526103135844995	0.0008045422306157481	0.00203299539726834	False	False	0.0008045422306157481
8368	FUT8	0.9005708701907488	0.978587525766432	0.0008051784320624944	0.01035329210030478	False	False	0.0008051784320624944
265	EIF3I	0.9621412642326024	0.9930407540009037	0.0008068673554385456	0.10290697580853174	False	False	0.0008068673554385456
11597	LENG1	0.9515504347823114	0.9902599322475373	0.0008072381930294685	0.05011151731014252	False	False	0.0008072381930294685
8233	ADCY4	0.6584190630267579	0.9117237801767238	0.0008073198176079055	0.0007319973678826246	False	False	0.0008073198176079055
6710	CWF19L2	0.9306833744066656	0.9859140651288387	0.0008113174065296208	0.02295704094996286	False	False	0.0008113174065296208
11881	Z83844.3	0.7227781040750924	0.9303854247165716	0.0008118729071328716	0.0010355278243159138	False	False	0.0008118729071328716
10733	GMEB2	0.868767581881519	0.9699101570972352	0.0008133758238821351	0.006039334612703601	False	False	0.0008133758238821351
4861	NOM1	0.8460047232486767	0.966391681529218	0.0008138884127985739	0.004959952107868915	False	False	0.0008138884127985739
185	RCAN3	0.8665498812629565	0.9699101570972352	0.0008173703896713158	0.008062567431912866	False	False	0.0008173703896713158
1560	MRPL35	0.9208881024526835	0.9831382923915055	0.0008176270200331501	0.021320429695553558	False	False	0.0008176270200331501
5417	RNF170	0.9024054330006435	0.9790070811524044	0.0008178863376239042	0.012182972870420578	False	False	0.0008178863376239042
8498	SYNE3	0.8063181146291082	0.9573452424803947	0.0008179370590697641	0.0036514444753181106	False	False	0.0008179370590697641
10534	NINL	0.7249075669514609	0.9307768716013503	0.0008203624511216291	0.0010422351066196381	False	False	0.0008203624511216291
8922	RGMA	0.6502563720225065	0.9089638535256205	0.000822054397630215	0.0006992642058406112	False	False	0.000822054397630215
10225	AATK	0.31731582661934044	0.7252933940386873	0.0008223321899197923	6.627874871239413e-05	False	False	0.0008223321899197923
3658	SLC22A23	0.31731582661934044	0.7252933940386873	0.0008223321899197923	6.627874871239413e-05	False	False	0.0008223321899197923
5406	ANK1	0.31731582661934044	0.7252933940386873	0.0008223321899197923	6.627874871239413e-05	False	False	0.0008223321899197923
1969	CCL20	0.31731582661934044	0.7252933940386873	0.0008223321899197923	6.627874871239413e-05	False	False	0.0008223321899197923
4296	CCR6	0.31731582661934044	0.7252933940386873	0.0008223321899197923	6.627874871239413e-05	False	False	0.0008223321899197923
11684	ZNF417	0.8108889313493755	0.9586507023313616	0.0008226481072696682	0.0036740578754350197	False	False	0.0008226481072696682
3026	SLC7A11	0.5833604602555591	0.8825376989249182	0.0008239350799824602	0.00046035590402911916	False	False	0.0008239350799824602
8636	MAPKBP1	0.8742796864241861	0.9718533413264552	0.0008249779347430753	0.008243900009019431	False	False	0.0008249779347430753
3453	CTNNA1	0.8939875602274323	0.9768157189377945	0.000826261086552247	0.010087427011756009	False	False	0.000826261086552247
9164	NSMCE1	0.9450927194767094	0.988896766189277	0.0008263551395644377	0.04583459572736607	False	False	0.0008263551395644377
11392	ZNF428	0.9611643322029568	0.9926501662624408	0.000827172057156036	0.09532645448695781	False	False	0.000827172057156036
10087	CCDC47	0.933602679664417	0.9862791611910231	0.0008279728513741159	0.032785265165012935	False	False	0.0008279728513741159
9252	ITGAM	0.6975686781701624	0.9236510942824245	0.0008297706075214163	0.0009096608264371753	False	False	0.0008297706075214163
9022	AMDHD2	0.9304883703884044	0.985873009251827	0.0008304665998116267	0.021789945878608285	False	False	0.0008304665998116267
452	NDC1	0.8709908393637816	0.9710081226044067	0.0008311827463187351	0.0070160359230845475	False	False	0.0008311827463187351
5272	RAB39B	0.9094749855662732	0.9802546590530865	0.0008347554171675179	0.017328986334939334	False	False	0.0008347554171675179
5681	KANK1	0.7316431086278548	0.9331825021101933	0.0008363237511457962	0.0011114411727460318	False	False	0.0008363237511457962
10967	FDX2	0.8147147622091896	0.9592065683283693	0.0008402088123564979	0.002823691436111234	False	False	0.0008402088123564979
6809	ZNF202	0.8309777326098975	0.9617031364506576	0.0008402440822360693	0.003987927823652362	False	False	0.0008402440822360693
5151	LONRF3	0.6711243854932285	0.9154091095316599	0.0008406438075378794	0.0008038781707846495	False	False	0.0008406438075378794
2875	YTHDC1	0.9648999608509883	0.9936008887828137	0.0008422742836849264	0.11408564829549124	False	False	0.0008422742836849264
3646	EXOC2	0.9326760729792267	0.9862791611910231	0.0008426397468180098	0.03158439669844716	False	False	0.0008426397468180098
6684	FUT4	0.6833299414280976	0.9186897017279732	0.0008437215244100092	0.0008621927957202113	False	False	0.0008437215244100092
7976	NUP58	0.9338891159515659	0.9862791611910231	0.0008448432745321896	0.0329197667712389	False	False	0.0008448432745321896
2091	MRPS25	0.9225669109491086	0.9837825056681974	0.0008481136321275026	0.023713886218015536	False	False	0.0008481136321275026
856	GLMP	0.9126611514495586	0.9815063377095409	0.0008534477815331695	0.019056237367696544	False	False	0.0008534477815331695
10363	C18orf25	0.9030422459295482	0.9790070811524044	0.0008543103820164033	0.014307790175946647	False	False	0.0008543103820164033
9063	MGRN1	0.9247016015484154	0.9845924848176274	0.000855253599367229	0.02471709563288578	False	False	0.000855253599367229
458	CYB5RL	0.6930751915670355	0.922225021655221	0.0008574587226235798	0.0009205484502883845	False	False	0.0008574587226235798
9938	HROB	0.6990126596094377	0.9236510942824245	0.0008581858699740784	0.000949478697378275	False	False	0.0008581858699740784
11235	HAUS5	0.8871134479208451	0.9750308623221597	0.0008582108947933933	0.010282628498105116	False	False	0.0008582108947933933
104	UBIAD1	0.9231748804507723	0.9837825056681974	0.0008582847935886859	0.01942714459674303	False	False	0.0008582847935886859
2494	RAB43	0.7806694295906266	0.9499575710976207	0.0008597792287716716	0.0023602533673997535	False	False	0.0008597792287716716
8718	PIGBOS1	0.9415885884533082	0.9879669105326773	0.0008645944070922153	0.04367922220465749	False	False	0.0008645944070922153
7441	MED21	0.9258810624201639	0.9846528270009203	0.0008695308466177619	0.02789680746405624	False	False	0.0008695308466177619
10764	AZU1	0.6468371682157178	0.9084315643425811	0.0008700483061366176	0.0007402945423585385	False	False	0.0008700483061366176
666	SIKE1	0.9305425893986409	0.985873009251827	0.0008708771483065472	0.02801918745214163	False	False	0.0008708771483065472
9658	AC129492.3	0.737190469168697	0.9358325505986956	0.0008720056165010269	0.0012066080018358176	False	False	0.0008720056165010269
7367	RIMKLB	0.7779657073016095	0.9488599381608422	0.0008735640413226637	0.0023610444934388927	False	False	0.0008735640413226637
11248	ARHGAP33	0.7164397438268921	0.9283794738264837	0.000875691318916246	0.0010775573968584108	False	False	0.000875691318916246
624	CSF1	0.7573154600073854	0.9431384819486905	0.0008787047102461098	0.0013706873680010092	False	False	0.0008787047102461098
426	BEND5	0.317315810719446	0.7252933940386873	0.000879023482776713	7.084798241077467e-05	False	False	0.000879023482776713
1965	IRS1	0.317315810719446	0.7252933940386873	0.000879023482776713	7.084798241077467e-05	False	False	0.000879023482776713
471	HOOK1	0.702030795345151	0.9241685001468101	0.0008811052454304674	0.0010090378129334991	False	False	0.0008811052454304674
2604	GPR160	0.6987409505359747	0.9236510942824245	0.000881556112057656	0.0009867416770565649	False	False	0.000881556112057656
7904	ABCB9	0.6445283569848899	0.9079663482707488	0.0008842671061581463	0.0007315848352993991	False	False	0.0008842671061581463
2906	PAQR3	0.8099831362959908	0.958599291047442	0.0008843334471221022	0.0029126556839274113	False	False	0.0008843334471221022
4240	GINM1	0.9388888488893614	0.9875290015945143	0.0008849313555567424	0.03702888611790746	False	False	0.0008849313555567424
2731	CTBP1	0.927916976884197	0.9850117933812612	0.0008947907984632368	0.021420831770397896	False	False	0.0008947907984632368
11583	ZNF665	0.7115897275722347	0.927486588682726	0.0008950650637648569	0.001070559688107392	False	False	0.0008950650637648569
5659	SLC39A4	0.8834905867132942	0.9738803918845057	0.0008950675830419691	0.00804935296087764	False	False	0.0008950675830419691
1410	SRBD1	0.9155888804305411	0.9826051223950257	0.0008967014182251658	0.01931164630277212	False	False	0.0008967014182251658
2821	TLR6	0.6632533375085927	0.9127955240150782	0.0008979616446126162	0.0008289680821647824	False	False	0.0008979616446126162
5404	GINS4	0.8364562327380031	0.9644702334390202	0.0008985099232881451	0.005097596754514894	False	False	0.0008985099232881451
2345	C3orf14	0.7362448045965606	0.9354048817526698	0.0008986439488305167	0.0023215126116261924	False	False	0.0008986439488305167
8891	DET1	0.6179994300311142	0.8981285397032104	0.0008995245201571511	0.0006619738577323598	False	False	0.0008995245201571511
7150	ENTPD7	0.7801076873302414	0.9498931900617053	0.0009012233526898438	0.002399705502009669	False	False	0.0009012233526898438
1415	PIGF	0.9187159878080857	0.9826051223950257	0.0009016835406423479	0.02393512938951337	False	False	0.0009016835406423479
2130	CMTM8	0.475305464565407	0.8298578048876122	0.0009036440420910994	0.0006333512990453908	False	False	0.0009036440420910994
3704	KDM1B	0.7722767843713854	0.9478103509639837	0.0009045202466707393	0.002303997504113372	False	False	0.0009045202466707393
422	STIL	0.6667513119867333	0.9137381912713881	0.0009063455469144669	0.0012841531519539827	False	False	0.0009063455469144669
1806	RBM45	0.89519479038496	0.9768157189377945	0.0009068107734211953	0.014001704016050628	False	False	0.0009068107734211953
3485	HARS2	0.9339844761873433	0.9862791611910231	0.0009079340351096431	0.03550318481270657	False	False	0.0009079340351096431
3129	CEP72	0.7911465128209063	0.9528469235159747	0.0009124690698153047	0.0026847081161429026	False	False	0.0009124690698153047
11295	CATSPERG	0.6886561438048363	0.9201049183866764	0.0009125368383696242	0.0009677644743215899	False	False	0.0009125368383696242
5384	MAK16	0.8494842276400223	0.967351298355392	0.0009127697035506997	0.004877406085819699	False	False	0.0009127697035506997
7673	MDM1	0.8903059534613973	0.9759603579978432	0.0009140797276490688	0.013025516904024191	False	False	0.0009140797276490688
6244	AKIP1	0.9264216670955738	0.9846528270009203	0.0009144532524689114	0.0291886800943419	False	False	0.0009144532524689114
2292	ABHD14A-ACY1	0.3173158187532447	0.7252933940386873	0.0009158138300613328	7.381322956102532e-05	False	False	0.0009158138300613328
727	H2BC21	0.6710434977419492	0.9154091095316599	0.000916497561869597	0.0008781869181020314	False	False	0.000916497561869597
5362	ESCO2	0.6356899245574688	0.9046682969554657	0.0009170061199426562	0.0007345384544541323	False	False	0.0009170061199426562
5268	CMC4	0.7752054714687074	0.9488599381608422	0.0009179086929560709	0.002444306291033362	False	False	0.0009179086929560709
40	PLCH2	0.7255047590342196	0.9311241845787259	0.000918142649823895	0.0018174336454289599	False	False	0.000918142649823895
556	ZNF644	0.9472521004491617	0.9888983887393733	0.0009188656823551103	0.055878002629723665	False	False	0.0009188656823551103
11701	ZNF132	0.6524546414811596	0.9099419433734106	0.0009193716371751535	0.0008049751063375625	False	False	0.0009193716371751535
6754	PAFAH1B2	0.8972733500491137	0.9776311640074327	0.0009198948910313675	0.014566254368874916	False	False	0.0009198948910313675
10295	RAB12	0.5204626601688718	0.8554990999944678	0.0009213405362142792	0.00040069032124741825	False	False	0.0009213405362142792
8204	DHRS2	0.8063315403497049	0.9573452424803947	0.0009236385368201682	0.002940310414360706	False	False	0.0009236385368201682
9249	PRSS36	0.6515944847669888	0.909777881537249	0.0009237944800734164	0.0008022658997973384	False	False	0.0009237944800734164
1489	PCYOX1	0.8945110201511027	0.9768157189377945	0.0009247520573037819	0.014262757155784341	False	False	0.0009247520573037819
1285	LPIN1	0.9262983494328123	0.9846528270009203	0.0009290287821295345	0.03291545435786247	False	False	0.0009290287821295345
7993	KATNAL1	0.870971453701249	0.9710081226044067	0.0009311893141809984	0.0068536777764038985	False	False	0.0009311893141809984
5350	DOCK5	0.697741634515938	0.9236510942824245	0.0009315036359887033	0.001043369636199502	False	False	0.0009315036359887033
4400	SNX10	0.8619927667102142	0.9697846623017153	0.0009328715194847503	0.008577669559176578	False	False	0.0009328715194847503
9196	KCTD13	0.9174811674367572	0.9826051223950257	0.0009333901546662584	0.02319038979882418	False	False	0.0009333901546662584
4828	AC073111.4	0.9113539913545118	0.9808592093087987	0.0009354082635849767	0.022902825933902766	False	False	0.0009354082635849767
3766	H2AC13	0.7699103388539252	0.9468909199951998	0.0009363222573213004	0.0024113216827255347	False	False	0.0009363222573213004
10054	PRR11	0.6646051898385787	0.9130244425942196	0.0009372931867203608	0.0008708684174560531	False	False	0.0009372931867203608
3992	CUL9	0.864818963449758	0.9699101570972352	0.0009388492602166928	0.008973307799288007	False	False	0.0009388492602166928
1878	STRADB	0.8609898256925912	0.9697846623017153	0.0009404992187734078	0.008837251620757026	False	False	0.0009404992187734078
10448	SDCBP2	0.6445628623659054	0.9079663482707488	0.0009421155869686263	0.0007910433301139017	False	False	0.0009421155869686263
8219	TM9SF1	0.919482036183791	0.9826051223950257	0.0009433678356452211	0.02353913237362407	False	False	0.0009433678356452211
11444	CCDC61	0.7616367275209918	0.944136512035323	0.0009551842530125099	0.002769514961644661	False	False	0.0009551842530125099
4886	WWC3	0.9231317289385985	0.9837825056681974	0.0009587011638612084	0.025855649176032044	False	False	0.0009587011638612084
4514	TMEM248	0.9198846529190159	0.9826402413183549	0.0009590370674761748	0.026771751210786576	False	False	0.0009590370674761748
9782	GIT1	0.8672746632376752	0.9699101570972352	0.0009598741392846711	0.00965135956053124	False	False	0.0009598741392846711
3270	PTCD2	0.8299233736268764	0.961552002451147	0.0009609604515754725	0.005749416006945594	False	False	0.0009609604515754725
9306	COQ9	0.9086797154370494	0.9800437467947135	0.0009610524891659734	0.019852177608151767	False	False	0.0009610524891659734
10233	TSPAN10	0.6117284539392449	0.8952272657598533	0.0009617106922995	0.0006787465955672222	False	False	0.0009617106922995
3594	FAF2	0.9153160414939682	0.9826051223950257	0.0009623531079631234	0.023349545852735985	False	False	0.0009623531079631234
11676	ZNF671	0.8607186508727058	0.9697846623017153	0.0009663557354390632	0.008298823934828125	False	False	0.0009663557354390632
11947	CCDC134	0.8000222326275068	0.9550220595181466	0.0009672871961633651	0.0034550318581073785	False	False	0.0009672871961633651
5393	BAG4	0.888356701411568	0.9752220812397825	0.0009677826539954406	0.01474569070824357	False	False	0.0009677826539954406
2682	XXYLT1	0.8248812850680376	0.960895618478566	0.0009682771041166711	0.0055753506048647474	False	False	0.0009682771041166711
4291	MPC1	0.9395838699130956	0.9877013367594243	0.0009688320168885956	0.056295455108548324	False	False	0.0009688320168885956
2240	DALRD3	0.9252755811495963	0.9845924848176274	0.0009699552785770434	0.03371413970409438	False	False	0.0009699552785770434
6347	MDK	0.640236225393877	0.9065561594716443	0.0009700744403844528	0.0008038026145334508	False	False	0.0009700744403844528
3429	CDKN2AIPNL	0.9225233294850465	0.9837825056681974	0.0009730670896660924	0.025703638012326044	False	False	0.0009730670896660924
8162	PNP	0.9322171728433324	0.9862791611910231	0.0009743247128005267	0.03511993587017059	False	False	0.0009743247128005267
10564	MAP1LC3A	0.9026751189861493	0.9790070811524044	0.0009750099561750582	0.01580990785949452	False	False	0.0009750099561750582
6725	SIK2	0.8819384830661681	0.9736809410170587	0.0009757341643689257	0.011660154887236828	False	False	0.0009757341643689257
8722	NEDD4	0.7822808041461331	0.9508314200119902	0.0009780948949749098	0.002718919682381458	False	False	0.0009780948949749098
6362	CELF1	0.938163652440194	0.9871508447710923	0.0009796508005194343	0.04599605959861777	False	False	0.0009796508005194343
10375	CFAP53	0.6774675659169006	0.9167556827278196	0.0009805097060629033	0.000981004221018317	False	False	0.0009805097060629033
7053	AGAP5	0.6598751896623692	0.9117237801767238	0.0009849402747443105	0.0008948766084951024	False	False	0.0009849402747443105
8545	CLBA1	0.6749501712959705	0.9160675689045096	0.0009856526423357506	0.0009639945617595385	False	False	0.0009856526423357506
2552	CHST2	0.6859347927262198	0.9201049183866764	0.000986529686674428	0.0010150217499887181	False	False	0.000986529686674428
3526	IRGM	0.6155309120671044	0.8966990598784768	0.0009880910506526955	0.0007084060844770351	False	False	0.0009880910506526955
11544	VSIG10L	0.7974284069877116	0.9537965786876912	0.0009888404516176857	0.002998490092279606	False	False	0.0009888404516176857
7629	LRP1	0.6268154828797019	0.9008638002263631	0.0009889542389672555	0.0007571501245852126	False	False	0.0009889542389672555
4418	MINDY4	0.6495069051230609	0.9088552111675369	0.0009912126029465785	0.0008523635441697267	False	False	0.0009912126029465785
5244	IRAK1	0.8461900395535134	0.9665067691710659	0.000992268012104803	0.00745482309613117	False	False	0.000992268012104803
904	KLHDC9	0.6448664337560678	0.9079663482707488	0.0009933936251185554	0.0008380602920687823	False	False	0.0009933936251185554
6939	ZNF438	0.7301591419999277	0.9324418290296206	0.0009942357354812764	0.0020708987857539986	False	False	0.0009942357354812764
3823	MICB	0.8920296571400961	0.9764535951968496	0.0009963519282555648	0.015883669517067975	False	False	0.0009963519282555648
2425	SIDT1	0.9224179364819357	0.9837825056681974	0.001002032730191877	0.031048700126797654	False	False	0.001002032730191877
10720	CABLES2	0.7706854930935438	0.9472451567093565	0.0010020968877823356	0.0025986621242969532	False	False	0.0010020968877823356
4119	CRYBG1	0.9167026925501878	0.9826051223950257	0.0010098498791193755	0.02719477789346562	False	False	0.0010098498791193755
5076	MAGEE1	0.8072076572977822	0.9576446087010696	0.0010111686367117337	0.005032287953897965	False	False	0.0010111686367117337
12039	MAP3K7CL	0.6126785449186922	0.8952896900981145	0.0010140067703304889	0.0007284631503226105	False	False	0.0010140067703304889
5609	CHRAC1	0.9275369937276665	0.9849831458201804	0.0010143697981623637	0.03827299697454586	False	False	0.0010143697981623637
8568	AC124312.1	0.792445291763177	0.9528469235159747	0.0010148017702112106	0.0043033691729570545	False	False	0.0010148017702112106
1323	ADGRF3	0.3173158127426145	0.7252933940386873	0.001014993319247645	8.180694854926578e-05	False	False	0.001014993319247645
5001	CLCN5	0.3173158127426145	0.7252933940386873	0.001014993319247645	8.180694854926578e-05	False	False	0.001014993319247645
149	SLC66A1	0.8521642530175823	0.9684813447130239	0.0010162105499723797	0.008544132936485978	False	False	0.0010162105499723797
5005	FAM156A	0.6461927174395325	0.9082400628398749	0.0010215843360046127	0.0008670171414133768	False	False	0.0010215843360046127
5346	NKX3-1	0.35623829890404934	0.7556901482306257	0.0010226801270755489	0.00013993619392940038	False	False	0.0010226801270755489
7203	SH3PXD2A	0.6835593225831746	0.9187237835497905	0.0010237646863693597	0.001067421872840198	False	False	0.0010237646863693597
51	LRRC47	0.9161803799367324	0.9826051223950257	0.0010244361576956776	0.0285997285919134	False	False	0.0010244361576956776
1461	VPS54	0.800968626001347	0.9550220595181466	0.001024742501792527	0.0040269235668833865	False	False	0.001024742501792527
10366	HDHD2	0.8562603664213129	0.9690457953670903	0.0010257932083001418	0.009210033515511558	False	False	0.0010257932083001418
10092	CD79B	0.7588075481809762	0.9431384819486905	0.0010259799707100631	0.002957777677883589	False	False	0.0010259799707100631
7712	POC1B	0.8795271613146182	0.9730303318458486	0.0010261049268548306	0.013298645767188349	False	False	0.0010261049268548306
9055	TFAP4	0.8572909340254151	0.9693453398013174	0.0010266262492652585	0.00815889917227418	False	False	0.0010266262492652585
3695	CD83	0.8134672147847344	0.9588284919593332	0.001026852648301746	0.004750710792926162	False	False	0.001026852648301746
9200	INO80E	0.9441692675797919	0.9888612052635469	0.0010278543128815758	0.06922817282205404	False	False	0.0010278543128815758
10667	SPATA2	0.8730073724913745	0.9713375904911226	0.0010291388083052075	0.010720155873270921	False	False	0.0010291388083052075
5297	SLC35G5	0.5943741848338737	0.8870967257914644	0.0010293821704742505	0.0006672662282145994	False	False	0.0010293821704742505
9808	CDK5R1	0.7163525675791824	0.9283794738264837	0.0010310286020430086	0.001943587574588005	False	False	0.0010310286020430086
7872	POP5	0.9332134712213493	0.9862791611910231	0.0010323796063824034	0.04693032445949177	False	False	0.0010323796063824034
5771	TPM2	0.7246744637227263	0.9306813524463572	0.0010332667278295299	0.0020946128846167826	False	False	0.0010332667278295299
7505	RHEBL1	0.7623233823722562	0.9442078076123243	0.0010357477119296717	0.002582752070021491	False	False	0.0010357477119296717
8207	CARMIL3	0.6891283135351359	0.9203601329713454	0.0010369608278351231	0.0017077313075491854	False	False	0.0010369608278351231
7608	COQ10A	0.9020327340132969	0.9790070811524044	0.0010379126107281304	0.02049652396073175	False	False	0.0010379126107281304
11999	MAPK11	0.6253707741598988	0.9008638002263631	0.0010392343914530232	0.0007960960853758247	False	False	0.0010392343914530232
7462	ALG10B	0.7238045572345211	0.9306082917871242	0.0010396955871163722	0.002080862480757195	False	False	0.0010396955871163722
876	IFI16	0.9671755382157428	0.9936183092084054	0.0010414409422997376	0.20972517167412957	False	False	0.0010414409422997376
10925	TIMM44	0.875732671337763	0.9720817403760597	0.001041669356757915	0.01283517027230457	False	False	0.001041669356757915
6528	DRAP1	0.9677791939018445	0.9936193982387141	0.0010429027948320715	0.2757558365200841	False	False	0.0010429027948320715
5306	ZDHHC2	0.7961866923586873	0.9535410087743658	0.0010492090492994512	0.005566568243815455	False	False	0.0010492090492994512
11440	DMWD	0.821417668179197	0.9605399961595649	0.0010508999880971923	0.005369292550482029	False	False	0.0010508999880971923
2450	POLQ	0.6969623789390601	0.9236510942824245	0.0010525842088226337	0.0011758650490624268	False	False	0.0010525842088226337
11278	ZNF585B	0.8559313764985121	0.9690341474524461	0.001054413539909741	0.008169017775460731	False	False	0.001054413539909741
4072	UBE3D	0.818598196188185	0.9602612155253566	0.0010556899736466135	0.0036332025300971297	False	False	0.0010556899736466135
10038	MRPS23	0.9252083636719075	0.9845924848176274	0.0010565969134070227	0.03889699652791023	False	False	0.0010565969134070227
9356	ENKD1	0.7138212563586412	0.9283794738264837	0.0010583320235301318	0.0012974631133337699	False	False	0.0010583320235301318
7278	BNIP3	0.9228423029064812	0.9837825056681974	0.0010597087244960718	0.03416853519373162	False	False	0.0010597087244960718
1673	CBWD2	0.8856138270927006	0.9744298898567225	0.0010603375360632888	0.016038344913097316	False	False	0.0010603375360632888
3767	H3C10	0.7401194181925034	0.9366177812178496	0.0010641285442617998	0.00236087134324534	False	False	0.0010641285442617998
5449	YTHDF3	0.8983877742450179	0.9778461082455285	0.0010648467061905981	0.019367756278708924	False	False	0.0010648467061905981
6338	TP53I11	0.7273103419128506	0.9316646097451504	0.001064998870528178	0.002210358969953864	False	False	0.001064998870528178
5916	FKTN	0.7282082480586535	0.9319474784570864	0.0010669444242660635	0.0022279347704593526	False	False	0.0010669444242660635
8501	ATG2B	0.8990888219984121	0.9782489279140106	0.0010674842213753144	0.014925710120519926	False	False	0.0010674842213753144
10880	HSD11B1L	0.7242527160727091	0.9306082917871242	0.0010677032305322724	0.00219705157241849	False	False	0.0010677032305322724
11643	EDDM13	0.5182625134041271	0.8530782817127863	0.0010677882981227629	0.0004614068541762441	False	False	0.0010677882981227629
1748	ACVR1	0.6518471639288458	0.909777881537249	0.0010695072008964498	0.0009501444007984774	False	False	0.0010695072008964498
7345	P3H3	0.5821256754283339	0.8825376989249182	0.0010715059113814037	0.0006624638958465914	False	False	0.0010715059113814037
6534	KLC2	0.8390609893454752	0.9655128809893773	0.0010745583515065073	0.008478250744384389	False	False	0.0010745583515065073
9454	GAN	0.6627456916996258	0.9127955240150782	0.0010757351898215421	0.001510101034804139	False	False	0.0010757351898215421
4054	CGAS	0.8954013368824796	0.9768157189377945	0.0010764367245213995	0.017833468482591385	False	False	0.0010764367245213995
409	IPP	0.8602872567412879	0.9697846623017153	0.0010780745905479758	0.011464213692518167	False	False	0.0010780745905479758
10543	PLAGL2	0.8266146482479855	0.9611660678752645	0.001079043336573539	0.005796941517050876	False	False	0.001079043336573539
6987	ZWINT	0.6763518273867037	0.9165997494327781	0.0010832436433268866	0.0015257768668667522	False	False	0.0010832436433268866
1619	LYG1	0.6596207091728417	0.9117237801767238	0.0010874410109236034	0.0009755071924003058	False	False	0.0010874410109236034
2870	NOA1	0.9114430135613307	0.9808592093087987	0.0010875188565863717	0.027424458457633506	False	False	0.0010875188565863717
3839	AL662899.4	0.858276679450744	0.969455944190693	0.0010883908623708246	0.00926754391903794	False	False	0.0010883908623708246
988	TOR1AIP2	0.8773212469555033	0.9724765055279102	0.00109303976840196	0.014475614612185678	False	False	0.00109303976840196
7228	AFAP1L2	0.7072647393077934	0.9259657136193125	0.00109323929514925	0.002049645040790702	False	False	0.00109323929514925
5683	VLDLR	0.6310343487861929	0.901873122418288	0.001093497940932774	0.0008660880740472051	False	False	0.001093497940932774
7640	DTX3	0.8350385396539943	0.9641946895750584	0.0010937451659933893	0.008879101726897928	False	False	0.0010937451659933893
7104	HECTD2	0.7290655681268641	0.932256266842012	0.0010968589925041282	0.002207051367000785	False	False	0.0010968589925041282
8918	SLCO3A1	0.8166406474776908	0.9592910169890182	0.0010983866821449955	0.006037694001353758	False	False	0.0010983866821449955
10048	HSF5	0.6317762104172946	0.9022736721595265	0.001099147251905183	0.0008754764716032633	False	False	0.001099147251905183
4251	ZBTB2	0.9050049334544046	0.9793867183074331	0.0011012694069686372	0.02331603136520053	False	False	0.0011012694069686372
5091	HDX	0.6908817500074222	0.9210348202203669	0.001103188256369133	0.0011912186001968939	False	False	0.001103188256369133
3006	TMEM155	0.5422345553322085	0.8684624027945971	0.001103878202394274	0.0005503409233507375	False	False	0.001103878202394274
1501	SPR	0.5153375219766538	0.8516602629885605	0.0011051549300468094	0.00047011600217110544	False	False	0.0011051549300468094
11481	LMTK3	0.7977760938085154	0.9538994604043433	0.001105482310107546	0.005019954535676989	False	False	0.001105482310107546
11618	PPP1R12C	0.8724737185283019	0.9713375904911226	0.0011079565761353887	0.014290511391537133	False	False	0.0011079565761353887
10739	SLC2A4RG	0.8929967787308248	0.9767538540712837	0.0011088877009560758	0.020531834428047024	False	False	0.0011088877009560758
7087	MINPP1	0.8520895377796796	0.9684813447130239	0.0011094224595111022	0.00946119393027106	False	False	0.0011094224595111022
2280	CISH	0.8447413743817638	0.9660908269380308	0.0011094587371015187	0.008880312337951606	False	False	0.0011094587371015187
9158	RBBP6	0.9419183674452798	0.9879778947171862	0.0011129319804802716	0.07177515639815218	False	False	0.0011129319804802716
5351	GNRH1	0.5814389097179093	0.8823563095863107	0.001113763173975506	0.0006859008287794368	False	False	0.001113763173975506
5953	TMEM268	0.7318148543375804	0.9331825021101933	0.001113777449879142	0.0023561904834973257	False	False	0.001113777449879142
3190	CCDC152	0.830763103547141	0.9617031364506576	0.0011141869163857861	0.007611154535308827	False	False	0.0011141869163857861
7430	C2CD5	0.8621377653229381	0.9698016220705369	0.0011146249346997022	0.011591701638386692	False	False	0.0011146249346997022
4988	CCDC120	0.7522166530576233	0.9407119755875246	0.001115497948195	0.0033304567102256212	False	False	0.001115497948195
10250	ASPSCR1	0.9034747324217212	0.9790216817741796	0.0011166618542208587	0.02416749497832254	False	False	0.0011166618542208587
4933	GK	0.8261589881318923	0.9610772140080501	0.00111684727301632	0.00773762556356053	False	False	0.00111684727301632
6326	COMMD9	0.9194182302245753	0.9826051223950257	0.0011171724277156075	0.035344573041034305	False	False	0.0011171724277156075
8737	ANXA2	0.945479588938225	0.988896766189277	0.0011181452045845503	0.069054669245731	False	False	0.0011181452045845503
2593	SMC4	0.9305391092265253	0.985873009251827	0.001119187849405406	0.04288630256819171	False	False	0.001119187849405406
6917	COMMD3	0.9032966769077682	0.9790070811524044	0.001119308774706794	0.022989806914052297	False	False	0.001119308774706794
1169	GUK1	0.967940830027969	0.993634072528135	0.0011193920788033058	0.35803777949754584	False	False	0.0011193920788033058
3988	KLC4	0.8488279945781859	0.9669795745908659	0.0011208310898898218	0.008918585212424744	False	False	0.0011208310898898218
1375	FAM98A	0.8752352111357151	0.972065339227689	0.0011224474580850403	0.013703604077183924	False	False	0.0011224474580850403
5934	HSDL2	0.888623464201161	0.9752220812397825	0.00112335036700207	0.01916404345700907	False	False	0.00112335036700207
4002	GTPBP2	0.8010896265978273	0.9550220595181466	0.001124261337605859	0.004440592428626017	False	False	0.001124261337605859
3187	OXCT1	0.8964336086186024	0.9771701237920782	0.0011250164489323036	0.024377421627557554	False	False	0.0011250164489323036
6168	LMNTD2	0.5140221376833607	0.8512357569543144	0.0011266053570069985	0.0004761054716614444	False	False	0.0011266053570069985
5971	RBM18	0.9076219709692437	0.979675350187976	0.0011269378176099114	0.02974343247884928	False	False	0.0011269378176099114
6024	SWI5	0.9066256615251164	0.9795399132534837	0.0011275343824300918	0.0254279664436052	False	False	0.0011275343824300918
9968	NSF	0.8874475918784676	0.9752220812397825	0.0011275988759241653	0.018083051453496132	False	False	0.0011275988759241653
4937	RPGR	0.8151534323759608	0.9592065683283693	0.0011290069838781045	0.006871370143841865	False	False	0.0011290069838781045
946	TBX19	0.7002201465949042	0.9236510942824245	0.0011298393530359914	0.002061463470115911	False	False	0.0011298393530359914
5365	ELP3	0.9024095549083677	0.9790070811524044	0.00113105465231494	0.02270976800558179	False	False	0.00113105465231494
2230	SLC26A6	0.8087454021641858	0.9580979811118281	0.0011339172229216838	0.006609150630876769	False	False	0.0011339172229216838
1498	PAIP2B	0.7970643433619022	0.9537965786876912	0.0011346044817179051	0.004926501242660506	False	False	0.0011346044817179051
5216	MAMLD1	0.44040526620590836	0.8100804520173923	0.0011353251209358637	0.00030304161089927305	False	False	0.0011353251209358637
10956	ANGPTL6	0.5614327430140692	0.8755724110479052	0.0011358967029246809	0.000623021402049723	False	False	0.0011358967029246809
5962	PHF19	0.8611358202824344	0.9697846623017153	0.0011379057424457952	0.012652213338675887	False	False	0.0011379057424457952
11493	DHDH	0.5830683585625498	0.8825376989249182	0.001143659435466555	0.0007007534745647464	False	False	0.001143659435466555
9520	C17orf97	0.6159642171941022	0.8967024284149641	0.0011446442208897327	0.00083475848822313	False	False	0.0011446442208897327
5852	SPTLC1	0.8974462771571929	0.9776632397696722	0.0011454152036619845	0.024936167999755506	False	False	0.0011454152036619845
5649	WDR97	0.6293701584570974	0.9014823279420568	0.0011455302506501105	0.0008954540528573616	False	False	0.0011455302506501105
1	KLHL17	0.6545201779539063	0.9106720719420324	0.0011457771398071107	0.0014672278978883526	False	False	0.0011457771398071107
5760	DNAJB5	0.6250105613997794	0.9008638002263631	0.0011479982184851726	0.000878409355294046	False	False	0.0011479982184851726
11143	UPF1	0.8686799789750854	0.9699101570972352	0.0011483805607749081	0.012596348430528197	False	False	0.0011483805607749081
1072	TMEM81	0.612869419610464	0.8954444441499343	0.0011489400082456346	0.000828183074698372	False	False	0.0011489400082456346
2295	DUSP7	0.7199130658469108	0.9285318856540824	0.0011489489096914312	0.0029247927717691246	False	False	0.0011489489096914312
2151	MYD88	0.9210742888313765	0.9831946172216606	0.0011492095708966453	0.043357807103284574	False	False	0.0011492095708966453
1153	PYCR2	0.905823848293287	0.9794772925330442	0.0011500882947533973	0.02353508484571479	False	False	0.0011500882947533973
1531	DOK1	0.9058426743031074	0.9794772925330442	0.0011501178542715144	0.02966197904979074	False	False	0.0011501178542715144
2033	D2HGDH	0.8885188075438702	0.9752220812397825	0.001151532680297753	0.015252976613335831	False	False	0.001151532680297753
8362	PLEKHG3	0.7265814309137331	0.9314308404804396	0.0011543388190971824	0.003471698871878691	False	False	0.0011543388190971824
3770	H4C11	0.7924120639532947	0.9528469235159747	0.0011552679284961797	0.003417593600271746	False	False	0.0011552679284961797
1819	NCKAP1	0.610361472627972	0.8945404147407563	0.0011556066872918731	0.0008188723613573022	False	False	0.0011556066872918731
4995	SYP	0.525305777810493	0.8580324086160807	0.0011572118027159903	0.0005176714973437578	False	False	0.0011572118027159903
4245	LRP11	0.4299671783741411	0.8035586701575471	0.0011579193416929652	0.0002892015509978803	False	False	0.0011579193416929652
306	TRAPPC3	0.9372417353771496	0.9868891248431685	0.0011581096730787954	0.07135703518640163	False	False	0.0011581096730787954
10872	UHRF1	0.33292268252173185	0.7378150454676626	0.0011593205636227977	0.0004174073137407906	False	False	0.0011593205636227977
1574	MRPS5	0.9342209600758169	0.9862791611910231	0.0011593350494661931	0.05827926393858222	False	False	0.0011593350494661931
2741	C4orf48	0.9435519875516746	0.9886516313772928	0.0011613773434451889	0.07569866991320322	False	False	0.0011613773434451889
2	PLEKHN1	0.5763195871045632	0.8801556691023525	0.0011618195605542921	0.0006943946260265833	False	False	0.0011618195605542921
11205	TSHZ3	0.6108203952609829	0.8945730578928266	0.0011639547318828263	0.0008229298603742622	False	False	0.0011639547318828263
11462	CCDC9	0.8223995281014077	0.9605399961595649	0.0011656392885118828	0.00617779953795117	False	False	0.0011656392885118828
4895	GPM6B	0.6230588195572884	0.8999987542025137	0.0011661158517656165	0.0008828443702483593	False	False	0.0011661158517656165
4541	TRIM73	0.8239173668045849	0.9608012844007897	0.0011672536412854115	0.005892244124308575	False	False	0.0011672536412854115
2352	KBTBD8	0.7161264633094908	0.9283794738264837	0.0011688864687577633	0.002306287653397682	False	False	0.0011688864687577633
8913	HDDC3	0.9032639163484611	0.9790070811524044	0.0011706240981579847	0.023721698801531348	False	False	0.0011706240981579847
7328	VAMP1	0.8607131044009815	0.9697846623017153	0.0011739025174400568	0.01245809612839028	False	False	0.0011739025174400568
324	MTF1	0.8805084488633375	0.9732896407416798	0.0011758238861176648	0.017862070481791052	False	False	0.0011758238861176648
2268	NAA80	0.8501503891107658	0.9674523349011315	0.001175951529491352	0.011188462549863859	False	False	0.001175951529491352
