## Extended Data Table 7 for "Single-cell RNA sequencing reveals *in vivo* signatures of SARS-CoV-2-reactive T cells through ‘reverse phenotyping’" (part 2 of 2)

	gene	pval	qval	log2fc	mean	zero_mean	zero_variance	log2fc[True]
5112	GPRASP1	0.5758299873382375	0.8801556691023525	0.0011771600267220974	0.0006946269043742918	False	False	0.0011771600267220974
4727	POT1	0.8407404833341751	0.9655765998288366	0.0011771984037101074	0.010478217241375945	False	False	0.0011771984037101074
8642	VPS39	0.9095439290429475	0.9802546590530865	0.0011818916490184182	0.031346234731202904	False	False	0.0011818916490184182
11289	ZNF607	0.6294533911577763	0.9014823279420568	0.0011844707169741304	0.0014442950053963552	False	False	0.0011844707169741304
10869	TICAM1	0.8189680758392316	0.9602612155253566	0.0011924054321668673	0.008019429761483225	False	False	0.0011924054321668673
1346	IFT172	0.7861507163517693	0.9516003302526181	0.0011930268538545552	0.005006570758861164	False	False	0.0011930268538545552
6891	AL157392.5	0.5771779013742815	0.8806239737352336	0.0011957636285574941	0.0007125426917661761	False	False	0.0011957636285574941
165	ZBTB40	0.8722482223296599	0.9713375904911226	0.001198350926151773	0.013753821770119112	False	False	0.001198350926151773
9099	MRTFB	0.7865030423657926	0.9519124184167245	0.0011989595835020922	0.005037450556491696	False	False	0.0011989595835020922
8560	IGHV4-34	0.5925930363665439	0.886202314731542	0.001201430910373304	0.0007834588502382123	False	False	0.001201430910373304
5927	ZNF483	0.7948136174628435	0.9528469235159747	0.001202252110735993	0.005334558236131141	False	False	0.001202252110735993
5073	UPRT	0.8649164401272181	0.9699101570972352	0.0012029877396527696	0.013365610459342946	False	False	0.0012029877396527696
3518	HMGXB3	0.9087936302971032	0.9800764778045451	0.001203644767123644	0.03019117546636005	False	False	0.001203644767123644
9877	CASC3	0.9058995729967539	0.9794772925330442	0.0012047008480890983	0.030730565273484518	False	False	0.0012047008480890983
1891	RAPH1	0.6126132734638353	0.8952896900981145	0.0012047176432698466	0.0008673214239913017	False	False	0.0012047176432698466
7691	TBC1D15	0.900046925835261	0.9784714818498277	0.0012050878090535395	0.02532030707008617	False	False	0.0012050878090535395
4652	SLC12A9	0.8293232823978987	0.961552002451147	0.001207905368575878	0.008336500762853511	False	False	0.001207905368575878
1291	GEN1	0.7333789768123378	0.9333209263998699	0.0012090820389391054	0.0038499982247865478	False	False	0.0012090820389391054
1740	FMNL2	0.5646919931099773	0.8757877260806145	0.0012092617473731123	0.0006749630380465194	False	False	0.0012092617473731123
3166	C1QTNF3	0.5780483134130765	0.8810226483664327	0.0012096065524338753	0.0007237593026095351	False	False	0.0012096065524338753
4570	ADAM22	0.7145651350984654	0.9283794738264837	0.0012096977502653388	0.0023717597603451373	False	False	0.0012096977502653388
8794	KIF23	0.5716108852796742	0.8799611486714543	0.0012098477312294212	0.0006992673788349642	False	False	0.0012098477312294212
3019	MFSD8	0.9071274199603666	0.9796200962174098	0.0012124078206308879	0.0261750427876101	False	False	0.0012124078206308879
9273	CNEP1R1	0.8556861932676197	0.9690274160293118	0.0012134020953311884	0.01272194109164005	False	False	0.0012134020953311884
126	DDI2	0.8943564786766454	0.9768157189377945	0.0012136493203918038	0.02159126813328543	False	False	0.0012136493203918038
1692	ERCC3	0.9131226726397257	0.9816759285652858	0.001214917692441917	0.03693131859912429	False	False	0.001214917692441917
4827	ZNF775	0.6614799027411574	0.9124719241764637	0.001216158856299218	0.0011265888420301815	False	False	0.001216158856299218
10887	VMAC	0.8299482080261542	0.961552002451147	0.0012170352288306653	0.0094961921229612	False	False	0.0012170352288306653
7292	SCART1	0.5995199598253382	0.8895911357375712	0.0012220881429347015	0.0008293057353300757	False	False	0.0012220881429347015
11102	OCEL1	0.8758393208397838	0.9720817403760597	0.0012230089387192283	0.018519408654334935	False	False	0.0012230089387192283
11781	C22orf15	0.5541475664612165	0.8727061446833823	0.0012231833566712996	0.0006487610841949665	False	False	0.0012231833566712996
4612	FAM200A	0.8472232204038945	0.9666778764394415	0.001224059645226843	0.013158884419258252	False	False	0.001224059645226843
11979	ATXN10	0.9305605569933257	0.985873009251827	0.0012261073136636785	0.06534177602030511	False	False	0.0012261073136636785
10380	ELAC1	0.8270007015221932	0.9611660678752645	0.0012272157955930676	0.009442658813367056	False	False	0.0012272157955930676
10931	KANK3	0.6054019858751107	0.8925398479375611	0.0012318176751181078	0.000855538135849286	False	False	0.0012318176751181078
5338	TNFRSF10B	0.7985642424235714	0.9542789465646436	0.0012332277984937368	0.006387554563928482	False	False	0.0012332277984937368
8069	RNASEH2B	0.9343634587084277	0.9862791611910231	0.0012347816886165714	0.06572112856909286	False	False	0.0012347816886165714
8772	SLC24A1	0.6139633037361469	0.8960380321325947	0.0012350107748819786	0.0015164625744313695	False	False	0.0012350107748819786
2278	C3orf18	0.6874212222472011	0.9201049183866764	0.0012363244939201123	0.0021291163121891577	False	False	0.0012363244939201123
9156	PLK1	0.5945782913292477	0.8870967257914644	0.0012373058363312366	0.0008185936928575123	False	False	0.0012373058363312366
11577	ZNF888	0.5785842801601522	0.8810226483664327	0.0012388034625985644	0.0012865250626968782	False	False	0.0012388034625985644
1012	RNF2	0.8882966112552872	0.9752220812397825	0.0012423328018810165	0.014987127812102784	False	False	0.0012423328018810165
8613	BAHD1	0.7894708235736768	0.9526103135844995	0.00124269960862856	0.005261291468212771	False	False	0.00124269960862856
8023	MTRF1	0.8567953519758021	0.9692798862413634	0.0012445873869446713	0.012331190584010856	False	False	0.0012445873869446713
1203	MAP3K21	0.5301493136439743	0.8607178316851111	0.001245199445319092	0.0005560681524383294	False	False	0.001245199445319092
2416	BTLA	0.7591428435876226	0.9431384819486905	0.0012474529806839499	0.0025854004211290633	False	False	0.0012474529806839499
4129	AFG1L	0.7946852670541312	0.9528469235159747	0.001247989418757051	0.0055525177050121995	False	False	0.001247989418757051
6036	ZDHHC12	0.9177837841304997	0.9826051223950257	0.001249582945506452	0.046270606476207114	False	False	0.001249582945506452
4293	RAMACL	0.5584355554439578	0.874783830167049	0.0012516746173168477	0.0006790720278310568	False	False	0.0012516746173168477
2999	USP53	0.7549053722827804	0.9419651246018139	0.001252524117559098	0.0048954607269098595	False	False	0.001252524117559098
8196	HOMEZ	0.825200249570907	0.960895618478566	0.0012527914968366112	0.009058686969585198	False	False	0.0012527914968366112
8549	BRF1	0.8226555021489961	0.9605399961595649	0.0012538677320189635	0.00827490092190199	False	False	0.0012538677320189635
2105	TBC1D5	0.9048641714845057	0.9793509600563199	0.0012551508838281353	0.02697283146513063	False	False	0.0012551508838281353
1938	NHEJ1	0.7136128248451858	0.9283794738264837	0.0012556036819011101	0.0024464078637403113	False	False	0.0012556036819011101
6002	STXBP1	0.5158072955500235	0.8516602629885605	0.0012557435017808399	0.0005444559311970721	False	False	0.0012557435017808399
1437	CLHC1	0.7544381672818837	0.9418201000062567	0.001258834738773472	0.0037939318585707696	False	False	0.001258834738773472
447	SLC1A7	0.6596908168755864	0.9117237801767238	0.0012599667339559088	0.0011564136055016588	False	False	0.0012599667339559088
10523	NXT1	0.8966800443787158	0.9772570913923965	0.0012606838881738622	0.030054640111535094	False	False	0.0012606838881738622
7706	METTL25	0.8426799936288007	0.9659138867752919	0.0012615881407053518	0.009291996572946394	False	False	0.0012615881407053518
7694	GLIPR1L2	0.4498502403854623	0.814593989692215	0.0012658091475189718	0.000357947998604369	False	False	0.0012658091475189718
4488	LANCL2	0.7579104544377204	0.9431384819486905	0.0012668077469783151	0.0038253332618190796	False	False	0.0012668077469783151
6547	ACTN3	0.5367700202316312	0.8653249205878448	0.0012679716530041736	0.0006023189431966044	False	False	0.0012679716530041736
4567	RUNDC3B	0.5854680497505225	0.8832541888806849	0.0012687930213186704	0.000785536655268177	False	False	0.0012687930213186704
7512	KCNH3	0.40854717757746206	0.7900150533600124	0.0012696367062295863	0.0002737574077612006	False	False	0.0012696367062295863
5936	INIP	0.8932200788637891	0.9767538540712837	0.0012711183980691793	0.02729489199470642	False	False	0.0012711183980691793
11774	IGLV3-13	0.709314734223585	0.9266544992989276	0.0012717512404797759	0.0024181954876714667	False	False	0.0012717512404797759
661	TRIM33	0.8852526007395194	0.9744289067245039	0.0012733649214460745	0.021766628636870275	False	False	0.0012733649214460745
12109	AGPAT3	0.8435458885155579	0.9659495356448563	0.0012752097040994702	0.010528625162361666	False	False	0.0012752097040994702
2366	EBLN2	0.5653515745329573	0.8759212246599053	0.0012759753963897862	0.0007166034314608159	False	False	0.0012759753963897862
3846	VARS1	0.6510598008293338	0.9097016925611638	0.0012764145903663548	0.002299584643265536	False	False	0.0012764145903663548
3677	GCNT2	0.5714895744994962	0.8799611486714543	0.0012777701294045519	0.0007384190292552459	False	False	0.0012777701294045519
4655	UFSP1	0.6801097769475877	0.9172873055309565	0.001277833111332358	0.002123305314155512	False	False	0.001277833111332358
5180	ELF4	0.8500543532954334	0.9674523349011315	0.001277982924344633	0.012128397995649381	False	False	0.001277982924344633
295	ZMYM4	0.863429331690601	0.9699101570972352	0.0012787984983217715	0.01559122443892235	False	False	0.0012787984983217715
10452	SIRPG	0.7432160648063055	0.9371506298299486	0.0012819287841096436	0.0035683334978340673	False	False	0.0012819287841096436
7475	TMEM117	0.7584001432595056	0.9431384819486905	0.001282024180736294	0.00400304438026492	False	False	0.001282024180736294
7794	UNG	0.873358163115564	0.9714287307491782	0.0012830120732679102	0.018025635200184447	False	False	0.0012830120732679102
3443	MYOT	0.33096983980618366	0.7364821934792565	0.0012835495190518565	0.0004551017705654336	False	False	0.0012835495190518565
7679	CPSF6	0.8914547118296086	0.9760064283362256	0.0012846378467643478	0.02652885123740795	False	False	0.0012846378467643478
10147	SUMO2	0.9656459866301897	0.993617827432104	0.0012851833542350533	0.4898814766906029	False	False	0.0012851833542350533
10993	CCDC159	0.8651275695508326	0.9699101570972352	0.0012867285108638987	0.017059357880159866	False	False	0.0012867285108638987
10990	KANK2	0.5214778441823553	0.8561143774926033	0.0012878257400221866	0.0005740767837567038	False	False	0.0012878257400221866
4851	PRKAG2	0.8542978578635324	0.968613717357067	0.0012878343055643684	0.014207560330802617	False	False	0.0012878343055643684
4882	PUDP	0.8007557615345093	0.9550220595181466	0.0012920142901490105	0.007442974940288899	False	False	0.0012920142901490105
5666	RECQL4	0.3173158296998602	0.7252933940386873	0.0012942944878633063	0.00010431820640427082	False	False	0.0012942944878633063
5770	ARHGEF39	0.5140153236886497	0.8512357569543144	0.0012948735017196047	0.0005564186072280241	False	False	0.0012948735017196047
568	MTF2	0.9223984133864757	0.9837825056681974	0.0012959161465404604	0.04958345663062362	False	False	0.0012959161465404604
3413	CCNI2	0.5052627657592472	0.8453429992528982	0.0012966682347343701	0.0005226037465035915	False	False	0.0012966682347343701
10345	ZSCAN30	0.6945372651643396	0.9231498326580151	0.001299131751846534	0.0023113430456020113	False	False	0.001299131751846534
4588	CASD1	0.75508088079883	0.9419837703440422	0.0013008687094395253	0.005146683908479159	False	False	0.0013008687094395253
9300	CPNE2	0.608264063275187	0.8940885874852603	0.0013011239961868998	0.001462163040847626	False	False	0.0013011239961868998
4402	HOXA1	0.7222336966016878	0.930183597142051	0.0013018854896820287	0.002649029960509303	False	False	0.0013018854896820287
900	AL591806.4	0.565717030924838	0.8759738100178222	0.0013040567706491717	0.0007340412527366087	False	False	0.0013040567706491717
5200	MMGT1	0.8909613925399883	0.9759603579978432	0.0013049586718553564	0.027299429961415225	False	False	0.0013049586718553564
8721	DNAAF4	0.5607312041049016	0.875298558802637	0.0013081482446312702	0.0007254332331074185	False	False	0.0013081482446312702
652	LRIG2	0.8425473545616762	0.9659138867752919	0.0013098977986098228	0.009436744416868963	False	False	0.0013098977986098228
1485	MXD1	0.8444355683659118	0.9659495356448563	0.0013145225195806806	0.010655709910531377	False	False	0.0013145225195806806
3614	N4BP3	0.7194474436483778	0.9283794738264837	0.0013156148781365514	0.0033785849159886673	False	False	0.0013156148781365514
10727	SLC17A9	0.5420836319596413	0.8684624027945971	0.0013186817621170985	0.0006617531478188412	False	False	0.0013186817621170985
11656	AC005261.1	0.4711382110968362	0.8277036693266271	0.0013187573824184177	0.00043946718336841043	False	False	0.0013187573824184177
668	VANGL1	0.7804258463050727	0.9498931900617053	0.0013214051846513425	0.005407063788626083	False	False	0.0013214051846513425
1081	SLC41A1	0.8002443751267737	0.9550220595181466	0.0013229577311597174	0.007497138711948728	False	False	0.0013229577311597174
8752	SNX22	0.6544088913864297	0.9106720719420324	0.001323521713329246	0.0026582818976495152	False	False	0.001323521713329246
11536	POLD1	0.8039089607074286	0.9557267401091457	0.0013243524029690579	0.007820320402293704	False	False	0.0013243524029690579
7586	SARNP	0.8038227870270653	0.9557267401091457	0.0013287903615299944	0.008235851454353611	False	False	0.0013287903615299944
10863	HDGFL2	0.8661466954780698	0.9699101570972352	0.0013298370371942296	0.018197686173195064	False	False	0.0013298370371942296
2097	COLQ	0.5238258561533582	0.8570525302355657	0.0013299388159895645	0.0005914133995078331	False	False	0.0013299388159895645
9368	AC040162.1	0.642249683803779	0.9076008958887385	0.001330653618882213	0.001706294168523231	False	False	0.001330653618882213
2034	GAL3ST2	0.5760629760819254	0.8801556691023525	0.00133093342659348	0.0008035691016418643	False	False	0.00133093342659348
5784	GNE	0.7243795272616522	0.9306082917871242	0.0013329035012952582	0.003939120911148399	False	False	0.0013329035012952582
6291	TMEM86A	0.5466695327780748	0.8699240543312431	0.0013332934853922342	0.0006814933122070723	False	False	0.0013332934853922342
1897	NDUFS1	0.9048395178126132	0.9793509600563199	0.0013356172666005718	0.03474320748517679	False	False	0.0013356172666005718
5674	COMMD5	0.9032930372979139	0.9790070811524044	0.0013361385890109999	0.040588170376627944	False	False	0.0013361385890109999
11886	GCAT	0.4158777288460421	0.7958135839663966	0.001336172998137558	0.0003035142659047229	False	False	0.001336172998137558
3759	H4C9	0.5629777665443148	0.8755724110479052	0.0013363386196137122	0.0007491823323720762	False	False	0.0013363386196137122
4748	KLHDC10	0.8245831902800578	0.960895618478566	0.0013385302227495607	0.008305909177071826	False	False	0.0013385302227495607
5157	NKRF	0.8115158327956036	0.9586507023313616	0.0013387841658824753	0.009528680747851383	False	False	0.0013387841658824753
2074	TAMM41	0.8604175825838611	0.9697846623017153	0.0013392396511843698	0.015804710299816244	False	False	0.0013392396511843698
11560	ZNF616	0.7163967352338443	0.9283794738264837	0.00134163800299523	0.003386466785572296	False	False	0.00134163800299523
6102	C9orf116	0.47502850303331534	0.8298578048876122	0.0013436860913115841	0.0004580509442792729	False	False	0.0013436860913115841
8405	ACOT4	0.7936192491074765	0.9528469235159747	0.001343700451191124	0.006709135613988998	False	False	0.001343700451191124
6577	GSTP1	0.956130602421531	0.9911471899735197	0.0013453127885429627	0.2381395195112672	False	False	0.0013453127885429627
8406	DNAL1	0.7489631691277974	0.9391468029007599	0.0013463440126409096	0.0054431527766377425	False	False	0.0013463440126409096
6320	ABTB2	0.4170495891827697	0.796243187483522	0.0013466895314968544	0.000308404826873177	False	False	0.0013466895314968544
11398	ZNF45	0.8231252560714624	0.9605399961595649	0.0013467759846897565	0.010862560639547748	False	False	0.0013467759846897565
8937	TM2D3	0.8999519990872487	0.9784589825989851	0.001346849883485049	0.03736022400648095	False	False	0.001346849883485049
3000	C4orf3	0.9588976971155807	0.9920763906045016	0.0013483869784271353	0.2775258012982302	False	False	0.0013483869784271353
8599	C15orf41	0.8023642573861344	0.9551758447668739	0.0013487322873433209	0.007887880296208138	False	False	0.0013487322873433209
2887	AREG	0.5036643486789474	0.8445775638127959	0.0013491556098740823	0.0005466026947075545	False	False	0.0013491556098740823
7154	DNMBP	0.7237802079403743	0.9306082917871242	0.001351633150962171	0.003364055439136749	False	False	0.001351633150962171
11629	NAT14	0.5879890212241271	0.8845478759513292	0.0013519287461433414	0.0008610667238488448	False	False	0.0013519287461433414
11174	ZNF486	0.6320620566074351	0.9025346298754167	0.0013524163102404652	0.0016853929724717556	False	False	0.0013524163102404652
10228	NDUFAF8	0.9356534968223504	0.9862791611910231	0.001353191743735615	0.0811541042355604	False	False	0.001353191743735615
6779	CXCR5	0.7194621794861014	0.9283794738264837	0.0013544392897616004	0.003408525951293319	False	False	0.0013544392897616004
8365	RAB15	0.45009950201627713	0.814593989692215	0.0013582679191649876	0.0003978780790253781	False	False	0.0013582679191649876
10139	HID1	0.426927386731341	0.8022892065175727	0.001360199259981165	0.00033301783679594657	False	False	0.001360199259981165
8376	ARG2	0.620803257858727	0.8991948386028344	0.0013614606830252437	0.0016396793233620565	False	False	0.0013614606830252437
7583	RDH5	0.5615957255184145	0.8755724110479052	0.0013627512247139447	0.0007506002006012687	False	False	0.0013627512247139447
11004	ZNF441	0.7014950178138283	0.9240855407076916	0.0013654028478504896	0.002917245896749718	False	False	0.0013654028478504896
11178	ZNF85	0.7831612711864697	0.9509498070927509	0.0013689852599041063	0.005732886688134005	False	False	0.0013689852599041063
6104	CAMSAP1	0.6843758719565721	0.9192944939075338	0.001369378938940847	0.002969207269204564	False	False	0.001369378938940847
1205	COA6	0.9135336049926449	0.9817705881732456	0.001371701376534725	0.04665575341083283	False	False	0.001371701376534725
10398	LMAN1	0.9351661460951193	0.9862791611910231	0.0013734856965374265	0.08903516101282696	False	False	0.0013734856965374265
4075	RWDD2A	0.7802612335754464	0.9498931900617053	0.0013739190122007332	0.004637247124730154	False	False	0.0013739190122007332
582	AGL	0.8592608332437668	0.9695362126258609	0.0013745552136474797	0.01562682981061381	False	False	0.0013745552136474797
10122	ABCA5	0.8277690366922812	0.9611753650937169	0.0013791181283531835	0.00980638119197169	False	False	0.0013791181283531835
7846	FBXW8	0.6743437018316067	0.9157848912408884	0.0013801258391980828	0.0022296787586149783	False	False	0.0013801258391980828
6292	IGSF22	0.3485091081156019	0.750379074716317	0.0013803537288068616	0.00017333480050289182	False	False	0.0013803537288068616
1483	GMCL1	0.913665422418843	0.9817705881732456	0.0013804026237768151	0.04603582880524702	False	False	0.0013804026237768151
21	ATAD3C	0.49347436182563387	0.839493373294319	0.001381777057393354	0.0005217292806306898	False	False	0.001381777057393354
859	C1orf61	0.8162416057228109	0.9592065683283693	0.0013820485514901507	0.010146171071155126	False	False	0.0013820485514901507
6477	RPS6KA4	0.8642333882324572	0.9699101570972352	0.0013823481775147007	0.01906878050676612	False	False	0.0013823481775147007
5945	HDHD3	0.8800244079441598	0.973109021797478	0.0013825013495631254	0.024567312019508937	False	False	0.0013825013495631254
4158	RWDD1	0.9473470982401032	0.9888983887393733	0.001384696815590546	0.1368156321520029	False	False	0.001384696815590546
5853	IARS1	0.8821907980258583	0.9736809410170587	0.0013847613090846194	0.028081653639674187	False	False	0.0013847613090846194
10237	16,00 ARL	0.910530422172059	0.9808572451654469	0.0013865886247500369	0.04961490830363229	False	False	0.0013865886247500369
4154	TSPYL4	0.8160092658433152	0.9592065683283693	0.0013869299028228426	0.00961080349461977	False	False	0.0013869299028228426
3143	TENT4A	0.7695997374201865	0.9468909199951998	0.001390108894634885	0.005387769817093084	False	False	0.001390108894634885
2136	GLB1	0.8808550989773545	0.973455514235282	0.0013920060782522154	0.024344998390175576	False	False	0.0013920060782522154
992	LHX4	0.3173158484362302	0.7252933940386873	0.0013922818551201028	0.00011221584214200807	False	False	0.0013922818551201028
3655	BPHL	0.7483851097465091	0.9390366848669758	0.0013936251336763535	0.004850562748520874	False	False	0.0013936251336763535
9337	B3GNT9	0.5570397005739209	0.8743256970464326	0.0013957082399445677	0.0007517723079640852	False	False	0.0013957082399445677
2373	ARL13B	0.85269389232395	0.9684813447130239	0.0013979045457310256	0.016971505658571112	False	False	0.0013979045457310256
849	SLC25A44	0.7801654725841712	0.9498931900617053	0.0013982538854905907	0.006833359295892161	False	False	0.0013982538854905907
6765	MPZL2	0.4611767214796759	0.8214459244286479	0.001399082223805098	0.0004392433776195312	False	False	0.001399082223805098
11637	CCDC106	0.4029574817764633	0.7869263256674237	0.00139978027350495	0.0002896436395361846	False	False	0.00139978027350495
1302	ATAD2B	0.8913761194147465	0.9760064283362256	0.0014001107606741252	0.025686778474685756	False	False	0.0014001107606741252
2528	NCK1	0.9314573023679592	0.9862491291127673	0.0014004117303131351	0.0946868680590807	False	False	0.0014004117303131351
12099	PDE9A	0.4156132778592646	0.7958135839663966	0.001401365885525423	0.000317736275001364	False	False	0.001401365885525423
9185	SLX1B	0.5343379462051157	0.8633028561914309	0.0014031616052570576	0.0006733347179887947	False	False	0.0014031616052570576
10736	ARFRP1	0.9103488615335982	0.9808572451654469	0.001404754292247421	0.0419129824569059	False	False	0.001404754292247421
4908	SCML1	0.5965306876271375	0.8880173336216826	0.0014048770650186913	0.00164578830130225	False	False	0.0014048770650186913
11024	ZNF490	0.823112005453519	0.9605399961595649	0.0014068180840577746	0.011096267809354982	False	False	0.0014068180840577746
5730	MOB3B	0.4656380026774073	0.824071199670343	0.0014082179623731473	0.0004542741090665723	False	False	0.0014082179623731473
4539	RCC1L	0.8213159816676334	0.9605399961595649	0.0014084357958674529	0.011027865891539774	False	False	0.0014084357958674529
7992	UBL3	0.9079939781480904	0.97975465780852	0.0014086507741810316	0.0417956555652064	False	False	0.0014086507741810316
10899	DENND1C	0.9113082652483792	0.9808592093087987	0.0014101287500868837	0.04898613258156666	False	False	0.0014101287500868837
3113	CFAP97	0.9081770510093693	0.9797719118975148	0.0014102631115328703	0.04354547241399454	False	False	0.0014102631115328703
7467	SLC2A13	0.7949572531746552	0.9529086943205597	0.00141126746334162	0.007611521887917852	False	False	0.00141126746334162
11288	ZNF781	0.5448159995029276	0.8691970333241306	0.0014131119100914006	0.000721627164112274	False	False	0.0014131119100914006
1536	GCFC2	0.8584669574339656	0.969455944190693	0.0014183543578101816	0.018636102983078294	False	False	0.0014183543578101816
790	ILF2	0.9390732736062024	0.9875290015945143	0.0014194265621491544	0.10380466282367706	False	False	0.0014194265621491544
5172	STAG2	0.9294264059728646	0.9854370070417546	0.00142237176504518	0.07767952874649403	False	False	0.00142237176504518
6023	GOLGA2	0.9078400825281032	0.9796787346236285	0.0014233284185406043	0.043006343463825626	False	False	0.0014233284185406043
1562	CHMP3	0.8801697635868821	0.973109021797478	0.001427114724088506	0.027721326191758	False	False	0.001427114724088506
7333	NOP2	0.8303716474100629	0.961552002451147	0.00142787252264387	0.012726711975627168	False	False	0.00142787252264387
3661	C6orf201	0.5060839770088763	0.8453822443137887	0.001429365530236492	0.000589146232773918	False	False	0.001429365530236492
9672	CCDC42	0.5341692283174049	0.8632681148830817	0.0014305024799972496	0.0006828506309322493	False	False	0.0014305024799972496
2245	USP19	0.8486242255267111	0.9669352877661778	0.0014308499722869325	0.015312268030504849	False	False	0.0014308499722869325
1770	CCDC173	0.4445675467087956	0.8125965262459125	0.0014309707716244648	0.0003918997502106047	False	False	0.0014309707716244648
7310	TULP3	0.8419315440486246	0.9659138867752919	0.0014336245361465552	0.013424049802990848	False	False	0.0014336245361465552
5286	ANGPT2	0.31731585218405167	0.7252933940386873	0.001434660294943304	0.00011563148122107566	False	False	0.001434660294943304
1548	GGCX	0.8308308677863633	0.9617031364506576	0.0014395767482037602	0.008874754269802294	False	False	0.0014395767482037602
9687	TVP23C	0.571113224008631	0.8797400944044983	0.0014406759927837378	0.000846476147904299	False	False	0.0014406759927837378
3360	CAMK4	0.940363509368177	0.9877013367594243	0.001441117873989226	0.10824125745268755	False	False	0.001441117873989226
9266	NETO2	0.5330638321061458	0.8626111372019087	0.0014423259513404528	0.0011268603929513415	False	False	0.0014423259513404528
3265	NAIP	0.7855049494403376	0.9515626160097077	0.0014429707183293808	0.00726120877837719	False	False	0.0014429707183293808
814	FLAD1	0.885413802822605	0.9744298898567225	0.0014430822383295497	0.030830630296191507	False	False	0.0014430822383295497
10769	ARID3A	0.7189697281965266	0.9283794738264837	0.001445808767972232	0.0037118232982276487	False	False	0.001445808767972232
1260	AC108488.2	0.45153864391978027	0.8154038587326751	0.0014459194482133635	0.0004276431837054186	False	False	0.0014459194482133635
2720	MYL5	0.7805355280205195	0.9498931900617053	0.001447121143395906	0.007353805698627649	False	False	0.001447121143395906
2749	SH3BP2	0.8276870027378509	0.9611753650937169	0.001451150643161043	0.011192643516805283	False	False	0.001451150643161043
10055	SMG8	0.8087416596199581	0.9580979811118281	0.0014514677361735714	0.008543618868083455	False	False	0.0014514677361735714
2137	TMPPE	0.5088786000807548	0.8478628722884879	0.0014521853102710436	0.0006136982187325524	False	False	0.0014521853102710436
310	EVA1B	0.6191010181237526	0.8985265584843581	0.0014526947920790439	0.0018306983158338903	False	False	0.0014526947920790439
9630	TMEM256-PLSCR3	0.48254108425155884	0.8329941679148899	0.0014556942434088866	0.0005169616102479225	False	False	0.0014556942434088866
11969	TTLL12	0.7310829154464711	0.9329859012357141	0.0014577064740143428	0.003973719263232724	False	False	0.0014577064740143428
6120	CCDC183	0.46159817763233435	0.8217400466411683	0.0014588197005822934	0.00045938941590531273	False	False	0.0014588197005822934
9371	SLC12A4	0.7010863288541627	0.9240855407076916	0.0014602593414880876	0.00369810638949275	False	False	0.0014602593414880876
5510	PDP1	0.8470854650283932	0.9666778764394415	0.0014651967887244792	0.01104943179200555	False	False	0.0014651967887244792
6966	MARCHF8	0.8300485642090679	0.961552002451147	0.0014664490374010739	0.012599473277670007	False	False	0.0014664490374010739
9652	RNF227	0.7498899523117901	0.9393846967566489	0.0014677127068005776	0.0058335785559097	False	False	0.0014677127068005776
11276	ZNF420	0.841784959613804	0.9659138867752919	0.0014684160889703174	0.014553921903635181	False	False	0.0014684160889703174
5037	ZC4H2	0.6240677885228975	0.900697394018772	0.0014690630393327426	0.00228792721362308	False	False	0.0014690630393327426
45	TTC34	0.3173158134518344	0.7252933940386873	0.0014699167383701798	0.00011847309800687917	False	False	0.0014699167383701798
3299	ARSB	0.5745333120437721	0.8801556691023525	0.001471246244878217	0.001566623759910811	False	False	0.001471246244878217
11002	ACP5	0.866491210865513	0.9699101570972352	0.0014717791559633612	0.021015909218857456	False	False	0.0014717791559633612
10447	SNPH	0.7032417513304511	0.9245259449533513	0.0014739158388581625	0.0035343001228432323	False	False	0.0014739158388581625
5569	DSCC1	0.5254812739843263	0.8580324086160807	0.0014753981815110095	0.000674141007800435	False	False	0.0014753981815110095
3010	TRPC3	0.6305247793516857	0.9014823279420568	0.0014803929003137527	0.0019776516344918067	False	False	0.0014803929003137527
1829	ANKAR	0.8438538818747795	0.9659495356448563	0.0014880610759880136	0.016481669403092807	False	False	0.0014880610759880136
4638	PPP1R35	0.7681165606626535	0.9464668022117673	0.0014885696340610729	0.006270842420933552	False	False	0.0014885696340610729
9800	COPRS	0.37222128289979384	0.7673424513708529	0.0014891764859294614	0.0006045453632142134	False	False	0.0014891764859294614
1766	CERS6	0.4194275115552978	0.798157691955303	0.0014895336774360265	0.0003554293273969792	False	False	0.0014895336774360265
1821	NUP35	0.7700153046152752	0.9468984853334695	0.001492918242260428	0.007310970794669417	False	False	0.001492918242260428
10760	FGF22	0.4706608565752842	0.8277036693266271	0.0014966146516033742	0.0004963402563251208	False	False	0.0014966146516033742
11667	ZNF549	0.6886898634107752	0.9201049183866764	0.0014967220147963079	0.0033551313004694704	False	False	0.0014967220147963079
594	SLC30A7	0.8801791015712523	0.973109021797478	0.0014970525439534348	0.028280928644330003	False	False	0.0014970525439534348
8292	2 SOS	0.8526488346699471	0.9684813447130239	0.0014979420167258659	0.0182910569791877	False	False	0.0014979420167258659
6663	CREBZF	0.9021731488749509	0.9790070811524044	0.0014986138239557988	0.046984204112790355	False	False	0.0014986138239557988
5767	CD72	0.6716250877393679	0.9154091095316599	0.0015001835015485368	0.0030860566685712615	False	False	0.0015001835015485368
6388	OSBP	0.8389210629501667	0.965481964993014	0.0015003242451632078	0.015097312672540199	False	False	0.0015003242451632078
11210	NUDT19	0.7409856758965165	0.9366177812178496	0.0015016080687796094	0.005090825400466835	False	False	0.0015016080687796094
2119	NEK10	0.45638175101744505	0.8189175605772026	0.0015028367202272529	0.00045845265835956774	False	False	0.0015028367202272529
1622	REV1	0.880937135185838	0.973455514235282	0.0015031283685409476	0.022406836711736614	False	False	0.0015031283685409476
4666	PRKRIP1	0.8821680057380088	0.9736809410170587	0.001503861982036034	0.024626399585327436	False	False	0.001503861982036034
9721	SHMT1	0.8298548640049168	0.961552002451147	0.0015080083762591798	0.013616216412290584	False	False	0.0015080083762591798
6	TNFRSF18	0.7772358253249736	0.9488599381608422	0.0015101487540937458	0.0035118751964250275	False	False	0.0015101487540937458
9304	PLLP	0.5066449696826572	0.8459470678300404	0.0015104407383110554	0.0006106903175498511	False	False	0.0015104407383110554
6863	TASOR2	0.8265919710453778	0.9611660678752645	0.001511227676505018	0.01335638915296904	False	False	0.001511227676505018
3179	RICTOR	0.9142706922551048	0.982189857906739	0.0015113136678304494	0.05089125045856764	False	False	0.0015113136678304494
6680	PANX1	0.7517738277768624	0.9404879210836048	0.0015129844524112922	0.006553228186486766	False	False	0.0015129844524112922
4410	PLEKHA8	0.7122286246200866	0.9278037664716623	0.0015145490914498059	0.003757109486519597	False	False	0.0015145490914498059
10172	TEN1	0.5621016637831479	0.8755724110479052	0.0015149925681974654	0.000839156014736482	False	False	0.0015149925681974654
5319	DOK2	0.918205141682788	0.9826051223950257	0.0015155541150657854	0.06782619568497636	False	False	0.0015155541150657854
11323	DLL3	0.3735084853820073	0.7688711062316018	0.001517940353352531	0.00024632873963889514	False	False	0.001517940353352531
850	PMF1-BGLAP	0.48222769328221415	0.8329941679148899	0.0015184017379616633	0.0005394149420046529	False	False	0.0015184017379616633
10128	CDC42EP4	0.4164814783436137	0.7958135839663966	0.0015198839966386064	0.0003544062830854294	False	False	0.0015198839966386064
6035	PKN3	0.551893640927485	0.8716144116344661	0.0015200977992895325	0.0007978264258654658	False	False	0.0015200977992895325
8577	ARHGAP11B	0.5527245350699497	0.8718902252895832	0.0015207636442302996	0.001276801491892615	False	False	0.0015207636442302996
10856	TMIGD2	0.5565305061113242	0.874111393554789	0.0015209311761582643	0.0008355183283213614	False	False	0.0015209311761582643
2765	JAKMIP1	0.6755131619187502	0.9162042746597783	0.0015214425054361467	0.0031427053388121515	False	False	0.0015214425054361467
3519	PDGFRB	0.5268190988638628	0.8588454811614377	0.0015255550573700844	0.0007036320247882327	False	False	0.0015255550573700844
2756	RGS12	0.5056466038456569	0.8453822443137887	0.0015262454232747443	0.0006278345285546641	False	False	0.0015262454232747443
6137	TPRN	0.6300951173247854	0.9014823279420568	0.001527416719180132	0.0020682369900304216	False	False	0.001527416719180132
11644	ZNF582	0.6979472598813601	0.9236510942824245	0.0015279187271326994	0.002713076423767001	False	False	0.0015279187271326994
397	HPDL	0.481184540044476	0.8329941679148899	0.0015300958444251524	0.0005403354961619994	False	False	0.0015300958444251524
2827	LIAS	0.823022288260084	0.9605399961595649	0.0015307383020767276	0.014542129952027354	False	False	0.0015307383020767276
1833	C2orf88	0.40744284882205806	0.7892261346689008	0.0015359043317231037	0.0003285205159552915	False	False	0.0015359043317231037
4551	SSC4D	0.3671036228968464	0.7651937523720342	0.0015367602141340383	0.00023480065892515485	False	False	0.0015367602141340383
10704	CTSZ	0.6810086463003955	0.9179503890023536	0.0015401640934163004	0.002611322669572262	False	False	0.0015401640934163004
10470	SLC4A11	0.4508740266766136	0.814593989692215	0.001544354658964814	0.0004553081478577021	False	False	0.001544354658964814
9316	CFAP20	0.8775444158514456	0.9725799384904323	0.0015459574230636264	0.029633803509695585	False	False	0.0015459574230636264
2157	GORASP1	0.6279852037563469	0.9011289929539253	0.001548367027645588	0.0020611666976799105	False	False	0.001548367027645588
5225	ZNF185	0.5298665584147764	0.8605584875635469	0.0015505534242754044	0.0011440437330409539	False	False	0.0015505534242754044
4884	PNPLA4	0.6929213853427936	0.9222176585678941	0.0015524585016276865	0.003596993488108003	False	False	0.0015524585016276865
7459	YARS2	0.8540985997783832	0.968613717357067	0.0015552068650053418	0.020519519874522853	False	False	0.0015552068650053418
5418	HOOK3	0.8960315727590803	0.9770043032092314	0.0015571846654902641	0.03980141306339308	False	False	0.0015571846654902641
5289	MFHAS1	0.597965317020394	0.8887260471442379	0.0015617237310393054	0.0027293345706840585	False	False	0.0015617237310393054
3951	ZFAND3	0.7969820208590183	0.9537965786876912	0.001565709899238112	0.009702387872303642	False	False	0.001565709899238112
3468	IGIP	0.5856537899833172	0.8832541888806849	0.0015671949291198785	0.0015022698031781716	False	False	0.0015671949291198785
8176	SALL2	0.45089633241687666	0.814593989692215	0.001569133344905946	0.00046239908362283956	False	False	0.001569133344905946
2443	POPDC2	0.47548902324855424	0.8299650639468736	0.001570754751655389	0.000536872940354569	False	False	0.001570754751655389
4738	KCP	0.6372413687600532	0.9052375557040342	0.0015713826394876647	0.002175079035940905	False	False	0.0015713826394876647
4733	IMPDH1	0.8410580895047022	0.9657435853494176	0.0015725166500917915	0.014292902053268842	False	False	0.0015725166500917915
3734	H2BC5	0.39378018114433033	0.7815282427107132	0.0015742606406667211	0.0003035299386558404	False	False	0.0015742606406667211
3353	EFNA5	0.3990845917010337	0.785444553023951	0.0015748506553664098	0.0003164513977406936	False	False	0.0015748506553664098
1473	PNO1	0.8261205896542132	0.9610772140080501	0.001575582778289205	0.014846489829725997	False	False	0.001575582778289205
11311	MRPS12	0.9033777824208151	0.9790070811524044	0.0015758017874461631	0.04746315351059271	False	False	0.0015758017874461631
4554	POMZP3	0.6383004110473148	0.9058433498051861	0.0015768760072068257	0.002207518311563966	False	False	0.0015768760072068257
2382	CPOX	0.7416877181663368	0.9366177812178496	0.0015800469373321087	0.0053884213855273505	False	False	0.0015800469373321087
2988	FAM241A	0.5804392480278093	0.8821552361841097	0.0015811886737193796	0.0009771879670361792	False	False	0.0015811886737193796
2186	ZNF197	0.7973153349891443	0.9537965786876912	0.0015817869180576349	0.007580326393593189	False	False	0.0015817869180576349
4203	MTFR2	0.7397386692448994	0.9366177812178496	0.0015817902770937846	0.0022717204681316086	False	False	0.0015817902770937846
3005	ANXA5	0.9352683047049859	0.9862791611910231	0.001582315630347592	0.1060160554425661	False	False	0.001582315630347592
4284	SLC22A1	0.46106026991687055	0.8214459244286479	0.001587742993006412	0.0004981470424248729	False	False	0.001587742993006412
4589	SGCE	0.5618855536725639	0.8755724110479052	0.0015878451077053618	0.0015915940992187623	False	False	0.0015878451077053618
8339	L3HYPDH	0.8094730543534897	0.9582618331944814	0.001588979958068526	0.01044091162120187	False	False	0.001588979958068526
7393	TAS2R14	0.5008177452746165	0.8427128683284181	0.0015890691404782994	0.000637187581877549	False	False	0.0015890691404782994
10265	HEXD	0.8449881147232913	0.9660908269380308	0.0015903907532513848	0.018569137511211774	False	False	0.0015903907532513848
5897	GALNT12	0.48236627236051355	0.8329941679148899	0.0015923544457844784	0.0005733630603699144	False	False	0.0015923544457844784
4039	FKBP1C	0.585539859084159	0.8832541888806849	0.001592375775664029	0.001772860758179842	False	False	0.001592375775664029
6386	ZFP91	0.7885358743313324	0.9521207386140087	0.0015925418800016298	0.009261872381145179	False	False	0.0015925418800016298
6587	TESMIN	0.5842772111899854	0.8828341703832981	0.001593048086749384	0.0017555270365677599	False	False	0.001593048086749384
5969	TTLL11	0.47750764014707214	0.8307683731857086	0.00159874333254114	0.0005526566461031867	False	False	0.00159874333254114
5695	RLN2	0.49581977078182915	0.840557136705593	0.0016002336529048421	0.0006264905380301697	False	False	0.0016002336529048421
1074	DSTYK	0.8454738098318	0.9663003460864618	0.0016004100862786032	0.01569164514021818	False	False	0.0016004100862786032
11671	ZNF530	0.6287643292866567	0.9014036433112543	0.0016067996448424946	0.0031844956237216332	False	False	0.0016067996448424946
8724	TEX9	0.3173158259862294	0.7252933940386873	0.0016092962484607325	0.00012970687875654116	False	False	0.0016092962484607325
11071	GIPC1	0.7874705221247494	0.9519124184167245	0.0016155566520846692	0.010147196695555088	False	False	0.0016155566520846692
10933	MARCHF2	0.733417441880446	0.9333209263998699	0.0016171757075088074	0.006470639821748401	False	False	0.0016171757075088074
329	RRAGC	0.8617972374644391	0.9697846623017153	0.0016191064814876344	0.023542753139207527	False	False	0.0016191064814876344
11267	ZNF529	0.8239886867755067	0.9608012844007897	0.001619891152332196	0.011545206051926282	False	False	0.001619891152332196
3528	TNIP1	0.9291834548139839	0.9854370070417546	0.0016232689990842983	0.11728342709153197	False	False	0.0016232689990842983
10242	P4HB	0.9439311808938711	0.9888536049629655	0.0016233227436626928	0.16610704882200375	False	False	0.0016233227436626928
805	ATP8B2	0.7881662388653207	0.9519321348700497	0.00162645202173972	0.010271144467730853	False	False	0.00162645202173972
2083	WNT7A	0.3524384985070238	0.753307583468266	0.0016307010870021776	0.00021409262330433743	False	False	0.0016307010870021776
12067	RCAN1	0.5718855890482918	0.8800779672429295	0.0016323130359654618	0.0017316089888904677	False	False	0.0016323130359654618
9897	NKIRAS2	0.8545318433544173	0.968613717357067	0.0016337035089796152	0.022537562952831734	False	False	0.0016337035089796152
5585	TRMT12	0.7315230493187306	0.9331825021101933	0.0016354582694641999	0.006084907626689867	False	False	0.0016354582694641999
9172	APOBR	0.7185121279206457	0.9283794738264837	0.0016366332603093524	0.004896496422588825	False	False	0.0016366332603093524
6978	ERCC6	0.8088926435335932	0.9580979811118281	0.0016413970453768062	0.012745683796184007	False	False	0.0016413970453768062
12020	SMIM11B	0.4682511573115622	0.8261620317664591	0.0016428674634513217	0.0005424213785201657	False	False	0.0016428674634513217
9823	PEX12	0.5226956023609726	0.8567645006773998	0.0016437680210430467	0.001272230019229789	False	False	0.0016437680210430467
77	ERRFI1	0.5833980301337436	0.8825376989249182	0.001647121850686679	0.0022367508648786436	False	False	0.001647121850686679
1655	NPHP1	0.49436131014235585	0.8399915997742413	0.0016484962003273141	0.0006378849665092868	False	False	0.0016484962003273141
6427	ROM1	0.6065680480879523	0.8934705051151959	0.0016509209205719491	0.002450002573950346	False	False	0.0016509209205719491
3436	TXNDC15	0.8709929612720292	0.9710081226044067	0.001652893010695417	0.033113387088442955	False	False	0.001652893010695417
1971	FBXO36	0.6325452480825793	0.9026067904625997	0.0016539024010583912	0.002216522820120634	False	False	0.0016539024010583912
8364	CHURC1-FNTB	0.43850712025523375	0.8088858509774233	0.001653965802865716	0.00044917553219251164	False	False	0.001653965802865716
4411	MTURN	0.5513187712985188	0.8711757679586403	0.0016564310834718584	0.0016033349959396345	False	False	0.0016564310834718584
11298	FAM98C	0.8726281132355804	0.9713375904911226	0.0016602721413089994	0.031620464525943574	False	False	0.0016602721413089994
4358	ZNF853	0.4828859429978918	0.8329941679148899	0.0016610962808283195	0.0010337873394492753	False	False	0.0016610962808283195
7453	ETFBKMT	0.5274103962134462	0.8590929342765691	0.0016616968764918796	0.0007681459470023943	False	False	0.0016616968764918796
3713	TDP2	0.8940016490467629	0.9768157189377945	0.0016638676536036	0.05186788590494976	False	False	0.0016638676536036
11816	GAS2L1	0.40607597328059486	0.7892261346689008	0.0016656630794195716	0.0003527264648149613	False	False	0.0016656630794195716
4701	BCAP29	0.5770529207196835	0.8806239737352336	0.0016677056883082065	0.0018100047668138909	False	False	0.0016677056883082065
7647	METTL1	0.556079775489149	0.8737199999816755	0.0016715546398802991	0.0009074291826204158	False	False	0.0016715546398802991
6327	PRR5L	0.8883371142725481	0.9752220812397825	0.0016715638772297108	0.04164956180855286	False	False	0.0016715638772297108
1949	DNAJB2	0.8929442609859759	0.9767538540712837	0.0016724882839780984	0.04970489485665809	False	False	0.0016724882839780984
5954	TNFSF8	0.7897196234792454	0.9526103135844995	0.0016727341654242537	0.01177628407644671	False	False	0.0016727341654242537
6341	CRY2	0.8115034780218441	0.9586507023313616	0.0016742376700048434	0.01447100551842257	False	False	0.0016742376700048434
8561	NIPA1	0.6642044793120352	0.9127955240150782	0.0016776514584437472	0.0038830498666610827	False	False	0.0016776514584437472
10973	KEAP1	0.9141841038234176	0.9821868055735656	0.001677733754829414	0.06626225488130437	False	False	0.001677733754829414
8650	STARD9	0.7049784311870402	0.9247306867428907	0.0016790296709759543	0.004863260378844516	False	False	0.0016790296709759543
1754	CD302	0.46882259475073407	0.8265633056034677	0.0016813474898951266	0.000552639570953541	False	False	0.0016813474898951266
2266	IFRD2	0.8283253252900918	0.9611753650937169	0.0016821193124264156	0.01770015056569909	False	False	0.0016821193124264156
2309	SMIM4	0.8173277905413925	0.9597136891739539	0.001682315480137556	0.015188702317171319	False	False	0.001682315480137556
1031	C1orf53	0.49695808862680013	0.8409080636628635	0.0016842037623090898	0.001307143802689605	False	False	0.0016842037623090898
4015	CLIC5	0.7276248985886327	0.9316646097451504	0.0016856933268896584	0.006140449322586837	False	False	0.0016856933268896584
41	PANK4	0.8230958076398676	0.9605399961595649	0.0016862912353242986	0.01571526750922203	False	False	0.0016862912353242986
7517	NCKAP5L	0.6906615974465429	0.9210348202203669	0.0016876321625552445	0.002803575290843498	False	False	0.0016876321625552445
2564	PFN2	0.5951169286069813	0.8873871382456927	0.0016888378885811664	0.001976572459043805	False	False	0.0016888378885811664
11851	DEPDC5	0.7781419967044181	0.9488599381608422	0.001690968357259091	0.008115449703710023	False	False	0.001690968357259091
6975	AGAP9	0.6119538001668778	0.8952896900981145	0.0016915168878623313	0.002118533000696537	False	False	0.0016915168878623313
1337	UCN	0.4163019328770826	0.7958135839663966	0.0016939743167214737	0.00038592791222685644	False	False	0.0016939743167214737
4648	GNB2	0.9135703168220595	0.9817705881732456	0.0016944160719631065	0.07373026585163073	False	False	0.0016944160719631065
3200	MRPS30	0.9037773014316095	0.9791271941751805	0.0016952974830487784	0.05863245056812154	False	False	0.0016952974830487784
3632	MRNIP	0.8400441454853843	0.9655186479453854	0.00169588061172436	0.016349670368918153	False	False	0.00169588061172436
674	TTF2	0.7907785094012256	0.9528469235159747	0.0016958846425677396	0.011770886585636194	False	False	0.0016958846425677396
8651	CDAN1	0.6775774618600807	0.9167556827278196	0.0017013239298048909	0.004022556086352398	False	False	0.0017013239298048909
7433	LRMP	0.8607488798145675	0.9697846623017153	0.001703074323542481	0.02828976646238981	False	False	0.001703074323542481
27	MMP23B	0.7917707702085666	0.9528469235159747	0.0017039906686041094	0.010842224344784438	False	False	0.0017039906686041094
9221	ZNF768	0.5330443926334506	0.8626111372019087	0.0017041846529417524	0.0008037453815124409	False	False	0.0017041846529417524
8462	EML5	0.4663233168503971	0.8242837215709461	0.0017077908301761282	0.000552945705347283	False	False	0.0017077908301761282
6642	PAK1	0.7937807158236915	0.9528469235159747	0.0017079113355979974	0.007975736676260482	False	False	0.0017079113355979974
266	FAM167B	0.5885424829100474	0.8849264409703892	0.0017101410637941445	0.0019343253333381442	False	False	0.0017101410637941445
9907	HSD17B1	0.6289380979890855	0.9014036433112543	0.0017130644329551973	0.0018463113865013732	False	False	0.0017130644329551973
2880	MOB1B	0.7171950105038969	0.9283794738264837	0.0017132300334373757	0.005924783029788456	False	False	0.0017132300334373757
9189	C16orf54	0.8956920396876741	0.9768157189377945	0.0017170102927202078	0.05158788849448049	False	False	0.0017170102927202078
2333	PDE12	0.8250301478022424	0.960895618478566	0.001717039852238325	0.016270453153654586	False	False	0.001717039852238325
10986	TIMM29	0.8651643668891364	0.9699101570972352	0.001718429149589826	0.025156460962323254	False	False	0.001718429149589826
9689	ZNF286A	0.7147838888606586	0.9283794738264837	0.0017203881394723102	0.005148537749381259	False	False	0.0017203881394723102
3740	H2BC8	0.4594575140333673	0.820176642753072	0.0017215271046547576	0.0009635127566451596	False	False	0.0017215271046547576
8671	CASC4	0.8542281788881758	0.968613717357067	0.0017224949269453796	0.027725339065804037	False	False	0.0017224949269453796
2543	RNF7	0.9271626312000606	0.9848228785160609	0.0017231156768258377	0.14118255848108335	False	False	0.0017231156768258377
7100	PANK1	0.513047397425967	0.8508229464100312	0.001726127556589434	0.0007400664170597528	False	False	0.001726127556589434
9274	HEATR3	0.7241692675080735	0.9306082917871242	0.0017269973790003895	0.0057890841650754905	False	False	0.0017269973790003895
5658	CPSF1	0.813731903733618	0.9590407799996141	0.001727221762615187	0.016252861553153326	False	False	0.001727221762615187
2423	AC112128.1	0.38846921048644667	0.7783015457150646	0.0017296526970766992	0.00031951683313520844	False	False	0.0017296526970766992
3768	H2AC14	0.3993899885676577	0.7857818798727545	0.0017297020329201474	0.0003483806625766636	False	False	0.0017297020329201474
8822	PPCDC	0.7889388755522071	0.9525001561961718	0.001729835092739626	0.010265548128721325	False	False	0.001729835092739626
9443	NUDT7	0.7457951006524163	0.9378817221157558	0.001732445735635145	0.007174100077082944	False	False	0.001732445735635145
11959	SERHL2	0.3940208888441892	0.7815282427107132	0.0017351102700668903	0.0003351809336468144	False	False	0.0017351102700668903
4469	DDX56	0.8703817159667259	0.970880422756112	0.001737126888413317	0.03352232875172482	False	False	0.001737126888413317
937	POU2F1	0.7563721714575685	0.9426801233646925	0.0017399632585380935	0.00903490640569565	False	False	0.0017399632585380935
8631	NUSAP1	0.4226966274268048	0.8007407602102352	0.001741405376733048	0.0004298350540921092	False	False	0.001741405376733048
8968	CIAO3	0.8663805397463445	0.9699101570972352	0.00174149900986572	0.02940631172684736	False	False	0.00174149900986572
8558	TMEM121	0.4072661170171994	0.7892261346689008	0.0017434227508626087	0.00037242670957713796	False	False	0.0017434227508626087
3305	SERINC5	0.6353701626629797	0.9044327306361727	0.0017450726884253478	0.0031512214932157548	False	False	0.0017450726884253478
11189	ZNF257	0.6593108838140185	0.9117237801767238	0.0017465328614396068	0.0034764962552418545	False	False	0.0017465328614396068
4839	ASIC3	0.3940855873084831	0.7815282427107132	0.001748082405809423	0.0003378596298970542	False	False	0.001748082405809423
4024	PAQR8	0.741081602181292	0.9366177812178496	0.0017501162812040686	0.007486457048460495	False	False	0.0017501162812040686
8353	SGPP1	0.6920801540298341	0.9218512924356203	0.0017514256334952077	0.005443236660645452	False	False	0.0017514256334952077
4891	TCEANC	0.7068447263417037	0.9257810976821418	0.0017514598956639344	0.005437968602014142	False	False	0.0017514598956639344
9394	TMED6	0.35253810695632426	0.7533831848366929	0.001751597122787636	0.00023021916270006968	False	False	0.001751597122787636
10830	GNA15	0.36292105519743045	0.7626479368133783	0.0017533951203656595	0.0006664731691396514	False	False	0.0017533951203656595
6718	POGLUT3	0.6648861635136034	0.9131965014272796	0.0017541975101259106	0.00359120475518149	False	False	0.0017541975101259106
404	AKR1A1	0.8673136589239542	0.9699101570972352	0.0017542552855476848	0.03431865269708079	False	False	0.0017542552855476848
8213	EMC9	0.8424663410759552	0.9659138867752919	0.001754773920729193	0.023189764123323353	False	False	0.001754773920729193
3488	PCDHGB2	0.5228412650676413	0.8567645006773998	0.0017588211394100198	0.0007941817816043662	False	False	0.0017588211394100198
11209	ANKRD27	0.8142197345204774	0.9590407799996141	0.0017607180710996389	0.01489880499105121	False	False	0.0017607180710996389
9583	C17orf107	0.4180347773116747	0.7973185669720803	0.0017631312446575096	0.0004165269025644764	False	False	0.0017631312446575096
2308	NT5DC2	0.45512222211599573	0.8181596292115877	0.0017648564036360252	0.000538258753760263	False	False	0.0017648564036360252
4462	SPDYE1	0.43979355999045655	0.8100804520173923	0.0017672307803263672	0.00048523991190027013	False	False	0.0017672307803263672
9561	ITGAE	0.9086622733806844	0.9800437467947135	0.0017684975988222613	0.07214191677265389	False	False	0.0017684975988222613
7946	ZNF26	0.8020363532549174	0.9551758447668739	0.0017739029597943008	0.012832058680265448	False	False	0.0017739029597943008
8158	TEP1	0.7810945699681446	0.9502777091894606	0.0017743167930479396	0.011418738315791585	False	False	0.0017743167930479396
11029	WDR83OS	0.8859448896793162	0.9745227599098687	0.0017744578725662256	0.045473818775526316	False	False	0.0017744578725662256
313	OSCP1	0.5001446372029279	0.8427046143081295	0.001775741360279012	0.0007096755475368957	False	False	0.001775741360279012
8563	CYFIP1	0.33926470834558664	0.7434410499770254	0.0017801998089604614	0.0006572176095877969	False	False	0.0017801998089604614
8075	NEK5	0.5210933997052889	0.8559360492638135	0.0017815523248661239	0.0008041229651331208	False	False	0.0017815523248661239
2437	ARHGAP31	0.542484092906723	0.8686856146381823	0.0017830580128202107	0.0021182265035201643	False	False	0.0017830580128202107
8446	VIPAS39	0.8103846642807195	0.9585996207384075	0.0017837503101706565	0.015772001168062523	False	False	0.0017837503101706565
5615	TSNARE1	0.6094432022663556	0.8943470830109175	0.001783755684628496	0.002755688286797945	False	False	0.001783755684628496
1789	CDCA7	0.8593390970537025	0.9695362126258609	0.0017849300036664186	0.024055700186033584	False	False	0.0017849300036664186
10524	GZF1	0.692878696706273	0.9222176585678941	0.0017855756104143842	0.004833732049392406	False	False	0.0017855756104143842
2707	RUBCN	0.8562494020885996	0.9690457953670903	0.0017867815043921137	0.027479614715936573	False	False	0.0017867815043921137
8119	TMTC4	0.6789784999682851	0.9172873055309565	0.0017942069897045614	0.004606573604220568	False	False	0.0017942069897045614
9262	ORC6	0.525124377005806	0.8580324086160807	0.001794645847777515	0.0015668492753405211	False	False	0.001794645847777515
8800	PARP6	0.8294248259235529	0.961552002451147	0.0017966382600696884	0.021189094196225323	False	False	0.0017966382600696884
2222	PLXNB1	0.40464700833787226	0.7885538279697454	0.001797362426275604	0.00037662170659534115	False	False	0.001797362426275604
10436	PARD6G	0.3915588178741597	0.7799483992505613	0.0017979527768789076	0.0003405704100746228	False	False	0.0017979527768789076
3139	ICE1	0.868546787129429	0.9699101570972352	0.0017998575603155266	0.03583937441540319	False	False	0.0017998575603155266
3667	NRN1	0.3840082682831649	0.7750213337506381	0.0018007609730879787	0.00032051588776846264	False	False	0.0018007609730879787
6598	NADSYN1	0.890167298685395	0.9759603579978432	0.0018014430253781681	0.044435780928578486	False	False	0.0018014430253781681
691	GPR89A	0.8164115459064342	0.9592397590807442	0.0018029263757418598	0.01687346849330636	False	False	0.0018029263757418598
5673	ZNF7	0.8287516580716178	0.9613847127461853	0.0018034476981522876	0.018269754902914513	False	False	0.0018034476981522876
785	S100A5	0.33946886531203335	0.7437494586922337	0.0018039469244030435	0.0002029051332122668	False	False	0.0018039469244030435
3560	SLU7	0.9074096416486803	0.979675350187976	0.001806495015747263	0.07744007713572924	False	False	0.001806495015747263
3798	RPP21	0.8462702943910023	0.9665067691710659	0.0018073065588810218	0.025605037721783616	False	False	0.0018073065588810218
4490	ZNF713	0.35297086562700386	0.7535767832676183	0.0018092950452996952	0.00023894365078249815	False	False	0.0018092950452996952
6556	PC	0.40156692116577286	0.7865024801990955	0.001809349713613031	0.000370499407899631	False	False	0.001809349713613031
9990	HOXB3	0.5318239942980387	0.8625375262829938	0.0018094927875590308	0.0016104499647003967	False	False	0.0018094927875590308
2820	TLR1	0.6973499426758152	0.9236510942824245	0.0018100401424996186	0.005070764084108347	False	False	0.0018100401424996186
10603	SRC	0.3173158267879602	0.7252933940386873	0.0018103402723795912	0.00014591072740163222	False	False	0.0018103402723795912
2234	PRKAR2A	0.8848466627419613	0.9743199380938619	0.0018112352875616692	0.043282259169013	False	False	0.0018112352875616692
376	ST3GAL3	0.7424227958026477	0.936855449663595	0.0018133924605769835	0.006052672018318675	False	False	0.0018133924605769835
2578	C3orf33	0.6258329901016813	0.9008638002263631	0.001817970155041746	0.003589047822928013	False	False	0.001817970155041746
3237	ADAMTS6	0.6886793601453374	0.9201049183866764	0.0018188058832357824	0.004921849427181621	False	False	0.0018188058832357824
4636	ZCWPW1	0.7373883624953839	0.9358325505986956	0.0018193849810679845	0.007560699896583724	False	False	0.0018193849810679845
3323	MBLAC2	0.5407429788628021	0.868001971834568	0.0018234195193873462	0.0021236588756098997	False	False	0.0018234195193873462
7723	PLXNC1	0.6950206999992489	0.9231498326580151	0.0018238679507133265	0.005751071649408617	False	False	0.0018238679507133265
3741	H2AC8	0.7033271214933322	0.9245259449533513	0.001825644209029269	0.005204043242820474	False	False	0.001825644209029269
6808	GRAMD1B	0.8011947485735186	0.9550220595181466	0.0018264141001147719	0.01483704569901145	False	False	0.0018264141001147719
7699	BBS10	0.6080233153419443	0.8940885874852603	0.001827303908790818	0.0022730373474227827	False	False	0.001827303908790818
6847	GLB1L3	0.3638709654883966	0.7632574370615144	0.0018286026381301337	0.00027067814330938595	False	False	0.0018286026381301337
10383	MBD2	0.8195210309270814	0.9602889351234167	0.001829744920360779	0.019923371977584307	False	False	0.001829744920360779
4743	STRIP2	0.3173158382289384	0.7252933940386873	0.0018312657239775395	0.00014759728760826727	False	False	0.0018312657239775395
4043	EYS	0.3173158382289384	0.7252933940386873	0.0018312657239775395	0.00014759728760826727	False	False	0.0018312657239775395
3877	HLA-DOB	0.42938482461926875	0.8035586701575471	0.001832982443377729	0.0004696169743574289	False	False	0.001832982443377729
9256	SLC5A2	0.4134964372002964	0.7940845440699591	0.0018336765042221534	0.0004096233886991476	False	False	0.0018336765042221534
9287	FTO	0.7954558474801497	0.9531348392189735	0.001833805323258493	0.013680297101652899	False	False	0.001833805323258493
2985	PLA2G12A	0.7499805974529108	0.9393846967566489	0.0018348425936215093	0.00864305526971124	False	False	0.0018348425936215093
9749	NLK	0.6924709939997624	0.9219567401277511	0.0018350233097663613	0.0042291558997402355	False	False	0.0018350233097663613
8771	INTS14	0.8186713621138868	0.9602612155253566	0.0018354257222970912	0.02037515621199164	False	False	0.0018354257222970912
7368	PHC1	0.6303750598433207	0.9014823279420568	0.001835798239406089	0.0032587651011728963	False	False	0.001835798239406089
8526	AMN	0.3173158256224363	0.7252933940386873	0.0018368991635041413	0.00014805133443672295	False	False	0.0018368991635041413
3293	ZBED3	0.3173158256224363	0.7252933940386873	0.0018368991635041413	0.00014805133443672295	False	False	0.0018368991635041413
2480	CHCHD6	0.6998524902732084	0.9236510942824245	0.0018382594051929478	0.006107567462983519	False	False	0.0018382594051929478
9418	ATXN1L	0.816936367805	0.9595422855900891	0.0018399281743521011	0.011645983016594898	False	False	0.0018399281743521011
10216	GAA	0.6679571713123313	0.9146347916629405	0.0018404924924252447	0.00454319071371195	False	False	0.0018404924924252447
6572	CABP4	0.43488466861863995	0.8065033829157826	0.0018436849203818855	0.0004899724505755097	False	False	0.0018436849203818855
1996	ARL4C	0.9356987573807213	0.9862791611910231	0.00184573930689102	0.16104798573394155	False	False	0.00184573930689102
9873	MED24	0.8281244636499641	0.9611753650937169	0.0018465186032777423	0.018662934559722278	False	False	0.0018465186032777423
2512	ACAD11	0.6661558564030703	0.9135162212500472	0.0018469787912302462	0.0050006496914943984	False	False	0.0018469787912302462
1354	BABAM2	0.8661287768192737	0.9699101570972352	0.001848663011955688	0.036901707739331	False	False	0.001848663011955688
2647	EEF1AKMT4	0.45777410079734404	0.8194348016131108	0.0018490435907514448	0.0005688899315807015	False	False	0.0018490435907514448
1599	FAHD2B	0.7937081404974777	0.9528469235159747	0.0018563995440155946	0.015561305462967518	False	False	0.0018563995440155946
7579	PDE1B	0.5961246242513724	0.8880159523968113	0.0018565208052205974	0.002124731201505245	False	False	0.0018565208052205974
11704	ZNF446	0.7382072396173509	0.9366177812178496	0.0018566595334135786	0.007902423396360042	False	False	0.0018566595334135786
2476	ALG1L	0.5934057057456854	0.8866496619592228	0.0018574992924509947	0.002576367637185856	False	False	0.0018574992924509947
2263	RBM6	0.8995352987172167	0.9783931121376058	0.0018582295469099317	0.06608338550079701	False	False	0.0018582295469099317
5889	TRMO	0.9033737734229188	0.9790070811524044	0.0018583692828137578	0.06797408589790034	False	False	0.0018583692828137578
3027	NOCT	0.3811113698966381	0.7731864933921243	0.0018615337048065008	0.0003232252093703421	False	False	0.0018615337048065008
7812	RAD9B	0.3745231005805808	0.7700101686864469	0.0018623159403498538	0.00030502449683195284	False	False	0.0018623159403498538
9201	AC093512.2	0.3922105869399928	0.7801637998019395	0.0018637615015568618	0.00035488597241901726	False	False	0.0018637615015568618
4320	MAFK	0.6866488660938617	0.9201049183866764	0.0018648831257151866	0.004968911127815413	False	False	0.0018648831257151866
9246	VKORC1	0.7914679798676245	0.9528469235159747	0.0018651760336674372	0.012521515643700612	False	False	0.0018651760336674372
5920	ELP1	0.7508213761581282	0.939768740617132	0.001865270086679628	0.008464542390821977	False	False	0.001865270086679628
8909	CRTC3	0.8360442244882907	0.9643145467967082	0.001866538458729741	0.020309342028096665	False	False	0.001866538458729741
4217	TXLNB	0.39693763988193675	0.783770377167676	0.0018695370073186185	0.000369497109881364	False	False	0.0018695370073186185
8005	NBEA	0.31731585618282837	0.7252933940386873	0.0018700924869278933	0.00015072666682562855	False	False	0.0018700924869278933
3924	FANCE	0.5224466136354757	0.8567328821836682	0.001872383181630157	0.0015696068456786316	False	False	0.001872383181630157
4378	AHR	0.7728666535700184	0.9480368280586943	0.0018732672799447484	0.00620449406939537	False	False	0.0018732672799447484
3585	THOC3	0.8684101617224811	0.9699101570972352	0.0018735789984994373	0.03886741702986318	False	False	0.0018735789984994373
10593	TGIF2-RAB5IF	0.38088174950263876	0.7731864933921243	0.0018771798642579014	0.0003252952802265713	False	False	0.0018771798642579014
9870	GSDMB	0.697497869530198	0.9236510942824245	0.0018800303633284825	0.0071100043782661125	False	False	0.0018800303633284825
4788	AGK	0.8207165705851347	0.9605399961595649	0.00188235548815128	0.019853456682244013	False	False	0.00188235548815128
8797	MYO9A	0.8161853626195936	0.9592065683283693	0.0018827478235735608	0.017797783710235774	False	False	0.0018827478235735608
3444	PKD2L2	0.44803206243197846	0.8141542102990199	0.0018828971327304134	0.0010538837320149637	False	False	0.0018828971327304134
10545	KIF3B	0.7803905550009905	0.9498931900617053	0.0018847296549018627	0.011246307991271796	False	False	0.0018847296549018627
4673	UPK3BL2	0.3942823270670984	0.7815282427107132	0.0018848146805044012	0.00036485302992988116	False	False	0.0018848146805044012
366	ERMAP	0.6536181733894267	0.9104320887067958	0.0018853205093605887	0.0036901767733831738	False	False	0.0018853205093605887
2989	AP1AR	0.7172113017243194	0.9283794738264837	0.001886006760445965	0.007142934276787348	False	False	0.001886006760445965
816	ADAM15	0.7144525036636518	0.9283794738264837	0.0018870796365921677	0.005241721056315095	False	False	0.0018870796365921677
1567	PLGLB1	0.4445574842544221	0.8125965262459125	0.0018886340725583768	0.0005349738017092784	False	False	0.0018886340725583768
9880	CDC6	0.4567836247945197	0.8192626321440782	0.0018886715258114456	0.0005703855882572054	False	False	0.0018886715258114456
773	TUFT1	0.38562530297023734	0.7764217995813464	0.0018893385254208893	0.0003408886618143337	False	False	0.0018893385254208893
8323	ATG14	0.8475493417619429	0.9666778764394415	0.0018926314515403328	0.026214635086267497	False	False	0.0018926314515403328
496	LRRC7	0.31731583903364297	0.7252933940386873	0.0018947479802182362	0.000152713862832549	False	False	0.0018947479802182362
2655	EHHADH	0.354480738532601	0.7546469597949436	0.0018956432473280255	0.0002545209623180157	False	False	0.0018956432473280255
470	FGGY	0.6493223524327673	0.9088552111675369	0.0018972864038365375	0.0036164144443911177	False	False	0.0018972864038365375
1280	ATP6V1C2	0.41390189181757275	0.7942714165245838	0.0018978343466084515	0.0004346311785453974	False	False	0.0018978343466084515
4824	ZBED6CL	0.5158497903096704	0.8516602629885605	0.0019006756713115488	0.0016051791662480249	False	False	0.0019006756713115488
7054	SEC24C	0.8544172322128697	0.968613717357067	0.001900854372034711	0.032504956909390384	False	False	0.001900854372034711
9328	CMTM4	0.37059105497818867	0.7669352208388667	0.0019030601880922675	0.00030058416399866513	False	False	0.0019030601880922675
9576	CXCL16	0.3781841291526279	0.7718236131664697	0.001903718097310131	0.0003266672781116307	False	False	0.001903718097310131
355	HIVEP3	0.7166786701173375	0.9283794738264837	0.001904124729630024	0.0066065110677723275	False	False	0.001904124729630024
10902	CD70	0.8072369203290224	0.9576446087010696	0.001904205346497616	0.016256745644780093	False	False	0.001904205346497616
481	EFCAB7	0.7560932178050213	0.9426432966529665	0.0019047078583056057	0.010075757474920084	False	False	0.0019047078583056057
11166	ATP13A1	0.7655423862379208	0.9454803186392519	0.0019068966062607269	0.011226098637941271	False	False	0.0019068966062607269
7143	R3HCC1L	0.8328735381017291	0.9629279233889076	0.0019069705050560196	0.021556648447416553	False	False	0.0019069705050560196
4176	HEY2	0.4483379495119715	0.8141542102990199	0.001907780872527126	0.0005586801833191583	False	False	0.001907780872527126
1657	BUB1	0.5257231294967081	0.858251790470127	0.001908080498551676	0.0016750660345911288	False	False	0.001908080498551676
5451	MTFR1	0.6722250611403922	0.9155908027156874	0.0019082684366242498	0.005333426733349645	False	False	0.0019082684366242498
6011	AL157935.3	0.48278831301438574	0.8329941679148899	0.001908500713973999	0.001405063854140598	False	False	0.001908500713973999
11784	SMARCB1	0.8882726404090513	0.9752220812397825	0.0019097652231325401	0.059492277804502225	False	False	0.0019097652231325401
3934	KCTD20	0.853409723742549	0.968613717357067	0.0019104773387962689	0.029330768167626024	False	False	0.0019104773387962689
10381	SMAD4	0.7694147095357325	0.9468909199951998	0.0019108213040979947	0.011431619784859723	False	False	0.0019108213040979947
5359	EPHX2	0.5561323158137115	0.8737199999816755	0.0019108333966281334	0.002383950469625551	False	False	0.0019108333966281334
9899	KAT2A	0.6737336824212468	0.9155908027156874	0.001914248192777882	0.0048055596173156145	False	False	0.001914248192777882
12017	FP565260.6	0.5906402173467837	0.885916701855579	0.0019163936091666726	0.0026163305318372887	False	False	0.0019163936091666726
8159	OSGEP	0.8749152239867906	0.9720566697856315	0.0019175904337467979	0.04427612954100897	False	False	0.0019175904337467979
8375	PIGH	0.8664662528413511	0.9699101570972352	0.0019185793339892591	0.03773795596735422	False	False	0.0019185793339892591
6834	ARHGAP32	0.38928587479260135	0.7787845345968604	0.0019196105790811819	0.00035698458533409204	False	False	0.0019196105790811819
2386	NIT2	0.8431280082979099	0.9659495356448563	0.0019201728607386598	0.026508671773034474	False	False	0.0019201728607386598
11130	IQCN	0.3173158373493258	0.7252933940386873	0.0019219679296570403	0.00015490775018237358	False	False	0.0019219679296570403
9962	MAPT	0.3173158373493258	0.7252933940386873	0.0019219679296570403	0.00015490775018237358	False	False	0.0019219679296570403
10827	TLE2	0.5095181047097652	0.8485697716609097	0.0019223523713443695	0.0008086898136710704	False	False	0.0019223523713443695
6850	ZMYND11	0.8728244344091852	0.9713375904911226	0.0019237979325513774	0.04194555925421937	False	False	0.0019237979325513774
4301	TCTE3	0.5999080732717755	0.8896967480186373	0.0019238066660453666	0.00297299591651143	False	False	0.0019238066660453666
11151	MEF2B	0.44953439555068264	0.8144815991068138	0.0019244919933958018	0.0005619088702207042	False	False	0.0019244919933958018
11386	ZNF575	0.6137444334400102	0.8959944195773134	0.0019260646101451708	0.003217727379050366	False	False	0.0019260646101451708
7595	IKZF4	0.4901473466198637	0.8371423720254438	0.0019267904978571132	0.001465365555960425	False	False	0.0019267904978571132
108	MAD2L2	0.8813912508217541	0.9735314173702705	0.0019284307152089943	0.04633212297461754	False	False	0.0019284307152089943
7756	NUP37	0.8614075332984206	0.9697846623017153	0.0019304031412360771	0.03224818867652915	False	False	0.0019304031412360771
7466	C12orf40	0.47784645288138095	0.8308492364052981	0.00193237489545593	0.000683301426253693	False	False	0.00193237489545593
1020	AL136454.1	0.7930128480447363	0.9528469235159747	0.0019330796212401297	0.016978171242530954	False	False	0.0019330796212401297
10023	MBTD1	0.7066780800753164	0.9257810976821418	0.0019336499855783426	0.00790109244976626	False	False	0.0019336499855783426
9753	POLDIP2	0.8760281372683704	0.9721067308988111	0.0019344447335313533	0.041027201989362404	False	False	0.0019344447335313533
5439	IMPAD1	0.752954359527424	0.9409926711291121	0.001937156147511362	0.010309005481039368	False	False	0.001937156147511362
4538	CASTOR2	0.6389683552722215	0.9061136506108729	0.0019374023648611326	0.003501990257740714	False	False	0.0019374023648611326
7249	ATE1	0.8239587696646702	0.9608012844007897	0.0019382310390792547	0.020427307460543723	False	False	0.0019382310390792547
8306	TXNDC16	0.6109000358683192	0.8945730578928266	0.0019396233595632905	0.0032062107848739906	False	False	0.0019396233595632905
2314	NEK4	0.7473624937860994	0.9385445258725104	0.0019405205581188658	0.010323667443942192	False	False	0.0019405205581188658
8924	IGF1R	0.38098208506105646	0.7731864933921243	0.0019424427875494872	0.00033689695369820433	False	False	0.0019424427875494872
10409	HMSD	0.3173158072078901	0.7252933940386873	0.0019436347205332195	0.00015665406122976957	False	False	0.0019436347205332195
8287	KLHDC1	0.6219767267450764	0.8997802366593093	0.00194413118607614	0.003798468255026396	False	False	0.00194413118607614
1595	ANKRD23	0.3692932608752578	0.7660189889538422	0.0019443422175222426	0.0007504950586143275	False	False	0.0019443422175222426
4662	CLDN15	0.5970717243932715	0.8880173336216826	0.0019458782207775803	0.002983350934850615	False	False	0.0019458782207775803
1299	LDAH	0.7706866716678615	0.9472451567093565	0.001946060280536892	0.010854570130102856	False	False	0.001946060280536892
9122	ITPRIPL2	0.317315812547064	0.7252933940386873	0.001946560776923192	0.0001568898970131264	False	False	0.001946560776923192
84	SPSB1	0.4015155338213581	0.7865024801990955	0.0019470716443336041	0.0004044709372507452	False	False	0.0019470716443336041
9239	HSD3B7	0.3906227122482594	0.7793846834378337	0.0019520852577146893	0.00036698690382763743	False	False	0.0019520852577146893
7005	PBLD	0.5202544583764577	0.8553966476712597	0.0019530605118727924	0.0016797287335489379	False	False	0.0019530605118727924
1893	CTLA4	0.6544536650482886	0.9106720719420324	0.001955332563924425	0.004490722782996505	False	False	0.001955332563924425
8620	GCHFR	0.9177740141431443	0.9826051223950257	0.001955356748984703	0.10063813297554504	False	False	0.001955356748984703
8345	TRMT5	0.6446452574953982	0.9079663482707488	0.0019558011494673036	0.0036259905196899594	False	False	0.0019558011494673036
724	H3C13	0.48064916731801377	0.8329941679148899	0.001956879568023153	0.0007000899667916603	False	False	0.001956879568023153
7447	FAR2	0.6087974870830171	0.8942946621242976	0.00195688645404726	0.0022424406826842664	False	False	0.00195688645404726
8983	IFT140	0.45446871074389805	0.8178623660586828	0.0019581203120009353	0.0005973566480544071	False	False	0.0019581203120009353
5528	LAPTM4B	0.42976922595825184	0.8035586701575471	0.001958266723989109	0.0005019854464524881	False	False	0.001958266723989109
1701	UGGT1	0.8109732056191908	0.9586507023313616	0.0019605860964625	0.017801231726310974	False	False	0.0019605860964625
975	ZBTB37	0.7602925668316551	0.9433492372536935	0.001960737924896465	0.010334712604797165	False	False	0.001960737924896465
11109	ANO8	0.5216357235414064	0.8562272590194002	0.001962302060079556	0.0016979560266833667	False	False	0.001962302060079556
6991	TFAM	0.8749173095376132	0.9720566697856315	0.0019633109465871075	0.046371058409297186	False	False	0.0019633109465871075
5502	C8orf88	0.5380741871168729	0.8659370333756915	0.0019664461029773967	0.0018183607932959877	False	False	0.0019664461029773967
11240	ZBTB32	0.4605082784127187	0.8212957860742648	0.0019688212774388245	0.0012502408001658527	False	False	0.0019688212774388245
6486	PPP2R5B	0.8280910416157103	0.9611753650937169	0.001970741134550165	0.016925208140597787	False	False	0.001970741134550165
6422	EEF1G	0.6742413547642057	0.9157848912408884	0.0019711274237073765	0.006228600899407338	False	False	0.0019711274237073765
5696	RLN1	0.31731582157225835	0.7252933940386873	0.001973801552386124	0.00015908546290945174	False	False	0.001973801552386124
4092	SRSF12	0.31731582157225835	0.7252933940386873	0.001973801552386124	0.00015908546290945174	False	False	0.001973801552386124
9737	CCDC144NL	0.379601119302304	0.7731785215660683	0.001975661807599784	0.00033856864523164234	False	False	0.001975661807599784
2226	TREX1	0.5126026023766086	0.8507910596833865	0.0019765069201010638	0.0016263831341855749	False	False	0.0019765069201010638
1171	OBSCN	0.5915750381348224	0.885916701855579	0.001977381949018051	0.003048173216886299	False	False	0.001977381949018051
11896	CSNK1E	0.7473565565282464	0.9385445258725104	0.001977451145162734	0.009485093465204849	False	False	0.001977451145162734
10697	RAB22A	0.7668739186427077	0.9460289594868703	0.001977503546126669	0.012866361153333686	False	False	0.001977503546126669
10044	MKS1	0.7042935457622904	0.9246822983208298	0.001978634869501876	0.007245346903800964	False	False	0.001978634869501876
2641	ABCC5	0.7209446167718442	0.9293513371620343	0.0019807591239629236	0.009025846456372461	False	False	0.0019807591239629236
4452	SUGCT	0.3173158477041359	0.7252933940386873	0.001980858047577531	0.00015965420590323764	False	False	0.001980858047577531
8553	MTA1	0.7419948674364802	0.9366177812178496	0.001985008976499479	0.008436870414677054	False	False	0.001985008976499479
711	FMO5	0.358033000030219	0.7567149079752042	0.0019852547739697304	0.0007530888190579623	False	False	0.0019852547739697304
981	1 COP	0.8306096822819689	0.9616710490464865	0.001986289441079731	0.024808980004731997	False	False	0.001986289441079731
6231	AC084337.2	0.3713714981818774	0.7669352208388667	0.0019864349083389874	0.0003160514312438927	False	False	0.0019864349083389874
8764	MTFMT	0.8071570527115526	0.9576446087010696	0.0019887213832520878	0.019368672656805017	False	False	0.0019887213832520878
2736	TACC3	0.8475852905165477	0.9666778764394415	0.001991010902291699	0.03284863573174144	False	False	0.001991010902291699
3110	CENPU	0.558894758619965	0.8748618145396417	0.0019927424854268507	0.0029366013139139773	False	False	0.0019927424854268507
2781	ACOX3	0.7402905288472528	0.9366177812178496	0.001993570487837743	0.009184553807731286	False	False	0.001993570487837743
4120	RTN4IP1	0.6432537582243285	0.9079663482707488	0.0019956194998890383	0.004441896345206472	False	False	0.0019956194998890383
9878	RAPGEFL1	0.38322615743493316	0.7746426015851251	0.0019960187633233776	0.00035291947938805056	False	False	0.0019960187633233776
443	COA7	0.5919076337152718	0.885916701855579	0.001996190871938096	0.0022985570425124364	False	False	0.001996190871938096
5679	CBWD1	0.6432892741665189	0.9079663482707488	0.001998599300857405	0.003967293548982504	False	False	0.001998599300857405
7045	FAM149B1	0.5581838525021089	0.8746570729100911	0.0019990070878459745	0.0026539199075899847	False	False	0.0019990070878459745
135	SPATA21	0.3893434330050133	0.7787845345968604	0.0019999257632389317	0.0003720952169482358	False	False	0.0019999257632389317
4805	ARHGEF35	0.31731581601517717	0.7252933940386873	0.0020038882712268592	0.00016151040759977212	False	False	0.0020038882712268592
7760	NT5DC3	0.3914043159744004	0.7799483992505613	0.002008253149757564	0.00037993361759216116	False	False	0.002008253149757564
3372	TMED7-TICAM2	0.38546030032897727	0.7764217995813464	0.0020087718059330485	0.0003619374339143897	False	False	0.0020087718059330485
1127	ZC3H11B	0.48175228767253464	0.8329941679148899	0.0020088111066559997	0.0014518220085910586	False	False	0.0020088111066559997
11588	AC022137.3	0.5381095753105423	0.8659370333756915	0.0020093299097893153	0.0018728499159996592	False	False	0.0020093299097893153
2961	NFKB1	0.8079113523457383	0.9577798241089688	0.0020103696994294437	0.018180308300395347	False	False	0.0020103696994294437
8170	HNRNPC	0.9359634467205815	0.9862791611910231	0.002010498686417591	0.21974141202693762	False	False	0.002010498686417591
1804	TTC30B	0.7103900915411039	0.9267469403330442	0.0020108043587072104	0.004548005304884079	False	False	0.0020108043587072104
1070	PIK3C2B	0.5831799930187567	0.8825376989249182	0.002010935025213432	0.003361004469699638	False	False	0.002010935025213432
9174	SULT1A1	0.6188665152853847	0.8985191183370574	0.0020145624483514546	0.0034509075285736905	False	False	0.0020145624483514546
6799	ARHGEF12	0.6668240212119695	0.9137381912713881	0.002015118032930609	0.005452632275951464	False	False	0.002015118032930609
10619	IFT52	0.8282611761007989	0.9611753650937169	0.0020162117351009397	0.027585967422224755	False	False	0.0020162117351009397
2658	SENP2	0.7861575375015022	0.9516003302526181	0.002016972220885224	0.016583562633672427	False	False	0.002016972220885224
11509	FCGRT	0.7428952372629427	0.9371081897382759	0.002019322202575529	0.011196640471732893	False	False	0.002019322202575529
5750	KIF24	0.40810504147906235	0.7895824064130083	0.0020211389372770745	0.0004421443553901342	False	False	0.0020211389372770745
7941	PGAM5	0.5803766635402288	0.8821552361841097	0.002022139762097867	0.0022110703866928816	False	False	0.002022139762097867
4810	PDIA4	0.8659699760645382	0.9699101570972352	0.0020249452290900666	0.04315023756650991	False	False	0.0020249452290900666
6223	TRIM34	0.38096612636075944	0.7731864933921243	0.0020266566160203688	0.00035145453063684497	False	False	0.0020266566160203688
11436	QPCTL	0.5931349886079852	0.8863770573897108	0.002028312662830105	0.003033433077033869	False	False	0.002028312662830105
6062	EXOSC2	0.7386369282217391	0.9366177812178496	0.0020302108541582803	0.008282294951725838	False	False	0.0020302108541582803
7780	MTERF2	0.7406655784609779	0.9366177812178496	0.0020303680570500846	0.010890131902902625	False	False	0.0020303680570500846
7192	SFXN2	0.5340101298763975	0.86312993428754	0.002031355949581701	0.002493804169082364	False	False	0.002031355949581701
475	PATJ	0.6111807828915452	0.8947607317128999	0.0020315128165698903	0.003808981890595237	False	False	0.0020315128165698903
9192	PRRT2	0.38578306359810366	0.7764217995813464	0.0020347096952494296	0.00036760223054781903	False	False	0.0020347096952494296
4921	YY2	0.3173158206794115	0.7252933940386873	0.0020386573185084186	0.0001643127409827917	False	False	0.0020386573185084186
9967	ARL17A	0.7056181158012267	0.924945709412852	0.0020397827635703636	0.00758133722512528	False	False	0.0020397827635703636
9716	LLGL1	0.6768811400212975	0.9167556827278196	0.0020407515095959266	0.006459191159973311	False	False	0.0020407515095959266
11359	BCKDHA	0.7846552720206282	0.951451305857933	0.00204401917996232	0.01596423377131307	False	False	0.00204401917996232
11490	PLEKHA4	0.44811933558166117	0.8141542102990199	0.0020453271046630955	0.0011308677413305918	False	False	0.0020453271046630955
6660	DLG2	0.3173158598919257	0.7252933940386873	0.00204564881635033	0.0001648762452870954	False	False	0.00204564881635033
11859	APOL6	0.8816115297339903	0.9736809410170587	0.0020469375105691486	0.05242156055431033	False	False	0.0020469375105691486
4093	PM20D2	0.700619704842139	0.9240629852528145	0.0020488696281624353	0.005629030760204376	False	False	0.0020488696281624353
9026	PRSS27	0.31731584387591383	0.7252933940386873	0.0020537768440734797	0.00016553135220567848	False	False	0.0020537768440734797
9698	ZNF287	0.74189887834422	0.9366177812178496	0.002054753315882187	0.010123907999936925	False	False	0.002054753315882187
3228	NDUFAF2	0.8223118132779541	0.9605399961595649	0.0020569796850421844	0.023482532348743704	False	False	0.0020569796850421844
10239	MRPL12	0.4724714737116559	0.8281490724391422	0.0020574420563681858	0.001464913837438406	False	False	0.0020574420563681858
8754	CSNK1G1	0.7565970865674575	0.9426801233646925	0.0020574606990188165	0.011734696798199832	False	False	0.0020574606990188165
9726	SLC5A10	0.30955991034830993	0.7252933940386873	0.0020587301207677265	0.0005383066099331995	False	False	0.0020587301207677265
8136	TEX29	0.4315885526355473	0.8045891822142265	0.002059036464864576	0.0005355405927159239	False	False	0.002059036464864576
10508	PET117	0.7326406478046955	0.9332477692777819	0.0020602903510712938	0.0108005978426961	False	False	0.0020602903510712938
9492	RNF166	0.9227149549505312	0.9837825056681974	0.002065189169391964	0.1586880139833273	False	False	0.002065189169391964
4787	MRPS33	0.8504913172475038	0.9675586544455064	0.0020693758720489053	0.03632779038229654	False	False	0.0020693758720489053
11412	ZNF180	0.7718505778614958	0.9478103509639837	0.0020703379000021694	0.01283889279029397	False	False	0.0020703379000021694
1776	MYO3B	0.437074331695427	0.80793687248516	0.0020711782468709116	0.000558761833777088	False	False	0.0020711782468709116
10114	KPNA2	0.8337997243148155	0.9637137249200903	0.0020732266710908804	0.022501289064801016	False	False	0.0020732266710908804
9236	FBXL19	0.5222891634260884	0.8567328821836682	0.0020792663860397845	0.0017994872543441003	False	False	0.0020792663860397845
4252	RMND1	0.7850655827517675	0.9515266569726826	0.0020807025419455733	0.017227642368092093	False	False	0.0020807025419455733
11133	PGPEP1	0.807367723352461	0.9577029088174029	0.002082013909658402	0.018954209636810215	False	False	0.002082013909658402
11087	HSH2D	0.8491341942110132	0.9670465944558907	0.0020829786248405856	0.03409338846456173	False	False	0.0020829786248405856
1507	FBXO41	0.5143916331691598	0.8516107232472183	0.002085845898097939	0.001773055415427269	False	False	0.002085845898097939
1439	MTIF2	0.7813320715348295	0.9504334332918036	0.0020886930171383944	0.015415769676829493	False	False	0.0020886930171383944
8884	ZNF592	0.7880245274826554	0.9519321348700497	0.0020898122479834627	0.018977659299623136	False	False	0.0020898122479834627
9992	HOXB6	0.37119665091275555	0.7669352208388667	0.002091386040395484	0.0007404115966109688	False	False	0.002091386040395484
3986	RRP36	0.7299754709738615	0.9323842652560932	0.002091921722685452	0.010295189982063548	False	False	0.002091921722685452
7129	ARHGAP19	0.614972012540471	0.8963225264468425	0.0020921444267821745	0.002625723456054233	False	False	0.0020921444267821745
11657	ZNF547	0.42480383963458024	0.8013431132856352	0.0020956578946188195	0.0009982485491999015	False	False	0.0020956578946188195
3795	PPP1R11	0.8951529025866868	0.9768157189377945	0.0020963287781138114	0.08160731612249862	False	False	0.0020963287781138114
11951	WBP2NL	0.40550712250790777	0.788873550682501	0.002099713258962309	0.00044278374624027073	False	False	0.002099713258962309
8695	FAM227B	0.7022019617755233	0.9242900794279839	0.0021009172214942525	0.00812159716909708	False	False	0.0021009172214942525
3979	C6orf226	0.844353300814055	0.9659495356448563	0.0021044925795719554	0.03645606616208719	False	False	0.0021044925795719554
2597	NMD3	0.8079225613838701	0.9577798241089688	0.002105003153066704	0.021196204389250555	False	False	0.002105003153066704
11530	ATF5	0.6704726531123759	0.9154091095316599	0.0021077306904202313	0.006375874587616255	False	False	0.0021077306904202313
2426	USF3	0.8107783357410754	0.9586507023313616	0.0021100766412671572	0.018783228688461835	False	False	0.0021100766412671572
5064	RTL5	0.3985643861106697	0.784983516312134	0.002110214193797486	0.0010740095857790736	False	False	0.002110214193797486
412	POMGNT1	0.655992201801652	0.9112389945437182	0.0021112133391002035	0.005918546211580897	False	False	0.0021112133391002035
8535	XRCC3	0.5298417130983843	0.8605584875635469	0.002111499528980155	0.0025410266798855954	False	False	0.002111499528980155
11730	USP18	0.700689983616412	0.9240629852528145	0.0021119026133181143	0.00799309579265672	False	False	0.0021119026133181143
9338	TRADD	0.8696137568052915	0.9703006507289943	0.002114069863441878	0.04913791996795078	False	False	0.002114069863441878
9435	TMEM170A	0.845512802825654	0.9663003460864618	0.002114231097177062	0.03914736003376716	False	False	0.002114231097177062
2935	ABCG2	0.31731584612789915	0.7252933940386873	0.0021142715735626653	0.00017040713722709308	False	False	0.0021142715735626653
11783	MMP11	0.31731584612789915	0.7252933940386873	0.0021142715735626653	0.00017040713722709308	False	False	0.0021142715735626653
4907	RBBP7	0.8812520387065084	0.973474355553192	0.0021157843154926666	0.06815543788117032	False	False	0.0021157843154926666
11221	ZNF302	0.8484451222935986	0.9669073891421113	0.002116499118385315	0.03336827647547389	False	False	0.002116499118385315
4494	CCT6A	0.9065514373669148	0.9795399132534837	0.002120911548271514	0.0949988848594732	False	False	0.002120911548271514
11012	AC008770.4	0.5764042219505414	0.8801556691023525	0.002121670018634108	0.004074268086358558	False	False	0.002121670018634108
6841	IGSF9B	0.4976758927254379	0.8409080636628635	0.0021230593159856093	0.0016910170941332053	False	False	0.0021230593159856093
9964	ARL17B	0.5649415918834264	0.8757877260806145	0.0021234059685162547	0.002966869882372923	False	False	0.0021234059685162547
3475	EIF4EBP3	0.4878884231764713	0.8364209073254869	0.0021235213514079958	0.0015926197073747252	False	False	0.0021235213514079958
9432	ZNRF1	0.5478958655182169	0.8702525744367662	0.002124065683216049	0.0027470564209791117	False	False	0.002124065683216049
1525	CCDC142	0.7182651454208374	0.9283794738264837	0.0021241805622523673	0.007995199238838152	False	False	0.0021241805622523673
2199	FYCO1	0.8155740776635162	0.9592065683283693	0.002126001159845485	0.024954803634521575	False	False	0.002126001159845485
9759	ALDOC	0.6860420770529154	0.9201049183866764	0.00212735552322103	0.008708993514436622	False	False	0.00212735552322103
3432	SEC24A	0.7053999612753292	0.9247631059509346	0.002127964180571349	0.007847704231565774	False	False	0.002127964180571349
5692	RCL1	0.6830238496727008	0.9186897017279732	0.002130746134310501	0.005323329951267603	False	False	0.002130746134310501
11974	PRR5	0.6251428525860725	0.9008638002263631	0.0021317148803360643	0.005069768381153429	False	False	0.0021317148803360643
492	SLC35D1	0.6662873257650839	0.9135162212500472	0.0021337383637126217	0.006228419919606558	False	False	0.0021337383637126217
6600	AP002495.1	0.6479948342507986	0.9088356154141791	0.002138211928056745	0.006025318164638309	False	False	0.002138211928056745
2858	SRD5A3	0.6140532374285741	0.8960577788431402	0.002140831640349868	0.003494120744425197	False	False	0.002140831640349868
5498	OSGIN2	0.6133913524596905	0.8956491262011018	0.0021441325651741427	0.004316987469792366	False	False	0.0021441325651741427
2934	PKD2	0.6306840467909769	0.9014823279420568	0.002147691799878327	0.004339103608630424	False	False	0.002147691799878327
7686	KCNMB4	0.3816715646302622	0.7733738836892221	0.002149686983375324	0.0003750661880774207	False	False	0.002149686983375324
1942	ZFAND2B	0.8880210594647847	0.9752220812397825	0.0021539214683214945	0.07836437658515087	False	False	0.0021539214683214945
7598	PA2G4	0.9184210837924565	0.9826051223950257	0.0021570494027840616	0.16397676183733828	False	False	0.0021570494027840616
7099	IFIT5	0.7974450170743727	0.9537965786876912	0.002159193811462007	0.020429166900210603	False	False	0.002159193811462007
777	TDRKH	0.5807776337617546	0.8821552361841097	0.002160658687126876	0.0032300925380442033	False	False	0.002160658687126876
9824	AP2B1	0.8523765063876241	0.9684813447130239	0.0021617789256827887	0.03894657329764477	False	False	0.0021617789256827887
3657	PSMG4	0.8140610620661244	0.9590407799996141	0.0021631198529137347	0.025665645206043888	False	False	0.0021631198529137347
7115	SLC35G1	0.5004327455692112	0.8427046143081295	0.002165638122315138	0.0017330184427284917	False	False	0.002165638122315138
3651	SERPINB9	0.86713929177661	0.9699101570972352	0.0021661537343641117	0.04706346919370252	False	False	0.0021661537343641117
4472	ZMIZ2	0.7142554297848729	0.9283794738264837	0.0021663351223161933	0.008874925741449345	False	False	0.0021663351223161933
322	YRDC	0.5460924956204272	0.8697138496247107	0.0021676944402700586	0.00113117290108443	False	False	0.0021676944402700586
6370	PTPRJ	0.8373443412348969	0.9652422286222597	0.0021723504842530122	0.03429752917483796	False	False	0.0021723504842530122
3541	GEMIN5	0.6951960540616976	0.9231498326580151	0.0021765492794400924	0.007617495867402055	False	False	0.0021765492794400924
10141	KCTD2	0.6087909589154514	0.8942946621242976	0.002177404490043797	0.0042688571089922	False	False	0.002177404490043797
8628	CHP1	0.7578292937887267	0.9431384819486905	0.0021781199647436756	0.014874952693664751	False	False	0.0021781199647436756
1703	CCDC74B	0.3856074208582373	0.7764217995813464	0.002178309687304204	0.00039296811730817483	False	False	0.002178309687304204
10559	RALY	0.9207374886984083	0.9831035385519786	0.002179364151733511	0.16478703777457393	False	False	0.002179364151733511
7247	SEC23IP	0.8146727341641172	0.9592065683283693	0.0021864154404188864	0.024906028755182445	False	False	0.0021864154404188864
1463	AFTPH	0.8557483754958716	0.9690274160293118	0.002189048924760223	0.04724482507553212	False	False	0.002189048924760223
5113	GPRASP2	0.31731583617617004	0.7252933940386873	0.002192021839704483	0.00017667369278104498	False	False	0.002192021839704483
9018	CCNF	0.5626064334773793	0.8755724110479052	0.0021926954944042985	0.0027141722222400267	False	False	0.0021926954944042985
9913	TUBG2	0.7769139184018904	0.9488599381608422	0.00219438307416589	0.015012860558060713	False	False	0.00219438307416589
6039	ENDOG	0.5361326455274669	0.8647682743567267	0.0021953242760950255	0.002746057913227137	False	False	0.0021953242760950255
6499	SYVN1	0.7948111666439964	0.9528469235159747	0.0021958691117585014	0.022263654399403306	False	False	0.0021958691117585014
6068	POMT1	0.7517969184992151	0.9404879210836048	0.00219658257103669	0.013345570888283642	False	False	0.00219658257103669
8321	LGALS3	0.7836017807815152	0.9509498070927509	0.0021984192920033265	0.016108600032884023	False	False	0.0021984192920033265
2890	CDKL2	0.3173158526416111	0.7252933940386873	0.0022026169115277544	0.00017752763977664155	False	False	0.0022026169115277544
10019	TOB1	0.8262154937990248	0.9610772140080501	0.002203256304058843	0.026560193100987478	False	False	0.002203256304058843
194	LDLRAP1	0.7948244758489752	0.9528469235159747	0.0022036298288786857	0.020308683171521787	False	False	0.0022036298288786857
1552	TMEM150A	0.7000390401434899	0.9236510942824245	0.00220398588671055	0.006140617956948835	False	False	0.00220398588671055
9115	AC138969.1	0.43099709120982765	0.8041256579237764	0.0022092421064775444	0.0013285267253428006	False	False	0.0022092421064775444
6611	ATG16L2	0.8377581847399753	0.9654346065275061	0.002210428518045606	0.03092245281089184	False	False	0.002210428518045606
4363	MIOS	0.6693236108401367	0.914911482009834	0.002211758024553643	0.007717810051385747	False	False	0.002211758024553643
2721	PCGF3	0.6797670981675095	0.9172873055309565	0.002215832535403186	0.007593327721710815	False	False	0.002215832535403186
9353	CARMIL2	0.5667510189691031	0.8763277610575178	0.0022169967773326593	0.003643771925897792	False	False	0.0022169967773326593
11371	POU2F2	0.7189670895675292	0.9283794738264837	0.0022181059310692783	0.008851739859511687	False	False	0.0022181059310692783
4555	CCDC146	0.70362753150169	0.9245322650025892	0.0022187152602268275	0.005614107041511425	False	False	0.0022187152602268275
2859	TMEM165	0.8783584056283583	0.9728097227060885	0.0022250577922846237	0.06811313417761825	False	False	0.0022250577922846237
3264	SMN1	0.446685218104533	0.8140985606728769	0.0022255075672250636	0.0014289218044384968	False	False	0.0022255075672250636
4313	ADAP1	0.6453458024186975	0.9079663482707488	0.00222649545975668	0.006401449301128471	False	False	0.00222649545975668
8108	IPO5	0.7851230780631522	0.9515266569726826	0.002231168550848093	0.01722047828830952	False	False	0.002231168550848093
7155	ERLIN1	0.6826308795915341	0.9186897017279732	0.002232113783620608	0.00742419722468354	False	False	0.002232113783620608
11973	RTL6	0.6562410356352122	0.9112389945437182	0.0022357825229032714	0.006529643265313881	False	False	0.0022357825229032714
7757	PARPBP	0.5553647379187339	0.8736727988180658	0.002236629671820217	0.0034673739073061666	False	False	0.002236629671820217
2361	EIF4E3	0.7407996659293523	0.9366177812178496	0.0022401653932713535	0.011758094068703264	False	False	0.0022401653932713535
6382	TMX2	0.8481083959216688	0.9668458982107944	0.002246571747015993	0.03721467665461607	False	False	0.002246571747015993
10000	ZNF652	0.7925443971858015	0.9528469235159747	0.0022477406915960762	0.019233250947192658	False	False	0.0022477406915960762
1686	RALB	0.744901367492435	0.9374233988384576	0.0022478239956925878	0.013187557610488215	False	False	0.0022478239956925878
10658	SULF2	0.3173158412417889	0.7252933940386873	0.0022493102012370067	0.00018129104932466911	False	False	0.0022493102012370067
7814	TCTN1	0.5775506305326183	0.8808210396471453	0.0022518259513612977	0.0037655611522495747	False	False	0.0022518259513612977
7702	CSRP2	0.3713971522095385	0.7669352208388667	0.0022557636654636456	0.00035898884769182567	False	False	0.0022557636654636456
5689	PLPP6	0.6876429165026584	0.9201049183866764	0.0022562766742596028	0.008293629320728226	False	False	0.0022562766742596028
5413	SLC20A2	0.661683097705688	0.9125694159799719	0.0022592695754689537	0.006250550212381884	False	False	0.0022592695754689537
5383	TTI2	0.7154173674167937	0.9283794738264837	0.0022611929595682517	0.010242619681670222	False	False	0.0022611929595682517
11489	HSD17B14	0.416519411934996	0.7958135839663966	0.002261399372339648	0.0010208761113760776	False	False	0.002261399372339648
9611	RNASEK-C17orf49	0.22496032109619987	0.6885145360844254	0.0022650022535198023	0.0003628488108894766	False	False	0.0022650022535198023
11396	ZNF283	0.4383567419020674	0.8088858509774233	0.002266439774034027	0.0017887036868392727	False	False	0.002266439774034027
689	SRGAP2B	0.5447261603741875	0.8691970333241306	0.00227021465885902	0.002945836070318555	False	False	0.00227021465885902
8885	PDE8A	0.5876119548651422	0.8843284956520875	0.0022737188053703495	0.004439160834218181	False	False	0.0022737188053703495
11054	MRI1	0.7873296589963218	0.9519124184167245	0.002278143999593917	0.017814251702538756	False	False	0.002278143999593917
3515	PPARGC1B	0.4011517830031205	0.7864774508626876	0.002279832335138642	0.00047503706598437805	False	False	0.002279832335138642
4403	HOXA10	0.5603282353596093	0.875298558802637	0.002288999060815172	0.0023409286838804565	False	False	0.002288999060815172
2583	TIPARP	0.7733675867762442	0.9483537283262016	0.002299150068059457	0.01835394559731317	False	False	0.002299150068059457
3565	MAT2B	0.9195166454881828	0.9826051223950257	0.0022995155311925407	0.18779025660004728	False	False	0.0022995155311925407
9516	CENPBD1	0.5060374644720096	0.8453822443137887	0.0023014100275809512	0.0029282724528118622	False	False	0.0023014100275809512
6648	NDUFC2	0.8154433890658241	0.9592065683283693	0.0023029498097519576	0.02890470983503863	False	False	0.0023029498097519576
8147	TFDP1	0.6709248991899041	0.9154091095316599	0.0023034509779454875	0.005632328086121138	False	False	0.0023034509779454875
9475	EMC8	0.8481701014403364	0.9668458982107944	0.002308114663735681	0.03273416015990945	False	False	0.002308114663735681
4993	PLP2	0.9238080752973501	0.9842056247590678	0.002309576516268015	0.1755554707244385	False	False	0.002309576516268015
7289	PAOX	0.7554967879432137	0.9422018639938337	0.0023099137634974413	0.01537194245949734	False	False	0.0023099137634974413
7208	GSTO2	0.4712293144691242	0.8277036693266271	0.002312015848319901	0.0016324787433150897	False	False	0.002312015848319901
11399	ZNF221	0.40416735455983976	0.7881144918901244	0.002315373120975587	0.0004940701751471605	False	False	0.002315373120975587
7820	BRAP	0.8206295003314152	0.9605399961595649	0.0023169744574840358	0.02906878998633041	False	False	0.0023169744574840358
2947	STPG2	0.3173158312048843	0.7252933940386873	0.002317994764714496	0.00018682692275750776	False	False	0.002317994764714496
8291	VCPKMT	0.8199606516902518	0.9604232213969176	0.0023182240189317106	0.026500915848585063	False	False	0.0023182240189317106
8789	CLN6	0.5991170673513951	0.8895360129000078	0.002319062434354667	0.004395070280013389	False	False	0.002319062434354667
7836	RITA1	0.7565841489379408	0.9426801233646925	0.0023194655186926268	0.017188164557135382	False	False	0.0023194655186926268
7859	RAB35	0.8037813734857511	0.9557267401091457	0.002321714729298442	0.02674457227248092	False	False	0.002321714729298442
6627	RNF169	0.6202236980815399	0.8988734842335602	0.00232293137219185	0.005662251361320879	False	False	0.00232293137219185
3483	DND1	0.3173158153291887	0.7252933940386873	0.0023235610235181046	0.00018727555491983197	False	False	0.0023235610235181046
1424	FBXO11	0.7802987828003345	0.9498931900617053	0.002324563191953357	0.017736753752065258	False	False	0.002324563191953357
10392	ATP8B1	0.36460291652052657	0.7637820003173601	0.0023247245096644446	0.0008612952417109247	False	False	0.0023247245096644446
9473	GINS2	0.3790221894357343	0.7725360162847222	0.0023250371939420264	0.0003964256638726003	False	False	0.0023250371939420264
2430	ZDHHC23	0.34385285262053267	0.7462446808907489	0.002326488140103862	0.0002764319073067718	False	False	0.002326488140103862
4657	TRIM56	0.8452479496074174	0.9661859603309738	0.002326672666655346	0.040465979728587835	False	False	0.002326672666655346
8547	GPR132	0.8170320407236324	0.9595585593437574	0.002327344473885279	0.026670967250369316	False	False	0.002327344473885279
8205	DHRS4	0.8474004054589448	0.9666778764394415	0.002329617869551372	0.04044325814344162	False	False	0.002329617869551372
7826	TRAFD1	0.8253775416908636	0.960895618478566	0.0023336621490755677	0.031176036007182543	False	False	0.0023336621490755677
11768	YPEL1	0.7170985357377402	0.9283794738264837	0.0023377427061901795	0.01065940773764322	False	False	0.0023377427061901795
8000	BRCA2	0.6713875015173439	0.9154091095316599	0.0023382358126969502	0.007387312670606514	False	False	0.0023382358126969502
8586	AVEN	0.43463083096715294	0.8062876282161926	0.0023387415155892823	0.0014178643198034097	False	False	0.0023387415155892823
2081	NUP210	0.8129151326721415	0.9587559006414799	0.002339377884987836	0.02490082794670449	False	False	0.002339377884987836
2312	GLT8D1	0.8328445046100849	0.9629279233889076	0.0023414792980030663	0.04026655133726985	False	False	0.0023414792980030663
12152	AL592183.1	0.453215873284483	0.8169867448325263	0.002341579397280326	0.0015426393988174061	False	False	0.002341579397280326
9686	HS3ST3B1	0.6115785280782113	0.8951195528892129	0.002345609568852693	0.0046621432722827715	False	False	0.002345609568852693
6163	ANO9	0.5805367218531587	0.8821552361841097	0.0023458467168048593	0.004105969093913256	False	False	0.0023458467168048593
11868	NCF4	0.49023651185801065	0.8371423720254438	0.0023495396411478005	0.0027081415403720946	False	False	0.0023495396411478005
10472	ATRN	0.6401279408004499	0.9065561594716443	0.0023542577433236186	0.006455178047681963	False	False	0.0023542577433236186
11268	ZNF382	0.46223545976881153	0.822001133005098	0.0023615169563466583	0.0022451464346674986	False	False	0.0023615169563466583
11162	YJEFN3	0.351681514826783	0.7530342567352368	0.002363212093939586	0.0007939228820506223	False	False	0.002363212093939586
8453	ADCK1	0.4972568386578399	0.8409080636628635	0.0023659629765943537	0.0018815392584994783	False	False	0.0023659629765943537
11990	ZBED4	0.6734466229039617	0.9155908027156874	0.0023665444257518604	0.008179002874639145	False	False	0.0023665444257518604
4447	VPS41	0.7734527649694675	0.9483590201319304	0.0023676233481631326	0.020841457729422766	False	False	0.0023676233481631326
3439	TGFBI	0.317315855554731	0.7252933940386873	0.0023683537705738774	0.00019088578356299982	False	False	0.0023683537705738774
2745	ZFYVE28	0.7712726273907498	0.9477666988724552	0.0023706088594929544	0.01943678707750731	False	False	0.0023706088594929544
7223	TCF7L2	0.6721194000862989	0.9155908027156874	0.002374843932270451	0.007349250578256541	False	False	0.002374843932270451
2803	KCNIP4	0.3632581269961126	0.7629461521150445	0.002375593900072791	0.0003495045963317416	False	False	0.002375593900072791
3894	B3GALT4	0.8393816126928473	0.9655186479453854	0.002375671598777728	0.040762356807326164	False	False	0.002375671598777728
1338	MPV17	0.8184424498515012	0.96025340654846	0.002378772660951098	0.03458486471411794	False	False	0.002378772660951098
10709	SYCP2	0.5004768730369994	0.8427046143081295	0.0023819884342089793	0.0018756486432150352	False	False	0.0023819884342089793
1244	ZNF670	0.4797160362425712	0.8323878788360519	0.0023863314999986876	0.0017635916619626588	False	False	0.0023863314999986876
9792	ATAD5	0.6323742219735735	0.9026067904625997	0.0023882827640980277	0.006791667774492918	False	False	0.0023882827640980277
10999	ECSIT	0.7854320072834565	0.9515626160097077	0.0023907147062703846	0.022466515385827352	False	False	0.0023907147062703846
4346	OCM	0.37623442195710355	0.770720098600942	0.002396144252302702	0.00039856912849774195	False	False	0.002396144252302702
10070	BCAS3	0.7794668720857059	0.9498931900617053	0.002397352161702121	0.020842762317421826	False	False	0.002397352161702121
6295	HTATIP2	0.8865736163522453	0.9748486192179948	0.002397513395437305	0.09059733672197474	False	False	0.002397513395437305
5231	HAUS7	0.4231696218131471	0.8008606300830384	0.002399819541705857	0.0013924523115937794	False	False	0.002399819541705857
9889	P3H4	0.5803125108793474	0.8821552361841097	0.002404878418099059	0.004043221441205851	False	False	0.002404878418099059
5908	ZNF189	0.6479242329496808	0.9088356154141791	0.002405212978099565	0.006888270767968755	False	False	0.002405212978099565
291	TMEM35B	0.8255443598047435	0.960895618478566	0.002410277732806029	0.035935322039349134	False	False	0.002410277732806029
6800	TBCEL	0.37886550691351606	0.7724851643048881	0.002410448707746047	0.0011423556404838034	False	False	0.002410448707746047
12083	BRWD1	0.866314683826727	0.9699101570972352	0.002411078527024109	0.06074025438621987	False	False	0.002411078527024109
6510	FAM89B	0.48413193415719447	0.8332696395355997	0.0024111551130483215	0.001807430445021668	False	False	0.0024111551130483215
2189	ZNF501	0.49521509488373705	0.8402614043218197	0.002413889368474148	0.0026207182469756103	False	False	0.002413889368474148
10735	RTEL1	0.4947637550454591	0.8402590163796777	0.002417210447515321	0.0018997150040123351	False	False	0.002417210447515321
11153	BORCS8	0.6455901215483071	0.9079663482707488	0.0024202607882428313	0.007939266214190529	False	False	0.0024202607882428313
3995	ABCC10	0.6603156368367233	0.9117237801767238	0.0024205483217372425	0.008662064624733703	False	False	0.0024205483217372425
9048	CLUAP1	0.6404309612766088	0.9065737806670988	0.0024206591699301814	0.006173136795676032	False	False	0.0024206591699301814
10411	DSEL	0.31731583315273404	0.7252933940386873	0.0024240022506581346	0.00019537096810635438	False	False	0.0024240022506581346
7185	CUEDC2	0.8582469588055213	0.969455944190693	0.0024250789896959096	0.05551369410268096	False	False	0.0024250789896959096
5198	ZNF449	0.5700563046650522	0.8791220038179423	0.002425191181503308	0.004986989658412546	False	False	0.002425191181503308
2405	DZIP3	0.6831555140952964	0.9186897017279732	0.0024253960827084376	0.008294581998746062	False	False	0.0024253960827084376
1294	WDR35	0.6652736479204171	0.9134077900738296	0.0024254189241542557	0.009221459349054238	False	False	0.0024254189241542557
4957	UBA1	0.8556773135651403	0.9690274160293118	0.0024262076258421967	0.04938345107921334	False	False	0.0024262076258421967
2853	USP46	0.6903360741917441	0.9210348202203669	0.002427920734278525	0.010137824428289435	False	False	0.002427920734278525
5059	TAF1	0.8000528154897117	0.9550220595181466	0.002428314413315266	0.019277415389931482	False	False	0.002428314413315266
9595	ZNF594	0.633892700149766	0.9034039505786858	0.002430626773800695	0.004256362355379171	False	False	0.002430626773800695
3945	TMEM217	0.4121959640924071	0.7929973492028458	0.002432818544888351	0.0010548648045419955	False	False	0.002432818544888351
9215	ZNF48	0.6403403159160216	0.9065561594716443	0.002432935103442744	0.006245074837013732	False	False	0.002432935103442744
6717	C11orf65	0.5578247314068787	0.8746570729100911	0.002433659815492034	0.0013506323001672364	False	False	0.002433659815492034
2269	HYAL2	0.43044021327229176	0.8035586701575471	0.002436061526339044	0.0014487344197669002	False	False	0.002436061526339044
11696	A1BG	0.828666016185422	0.961380456803109	0.002438198041282038	0.03295840184355891	False	False	0.002438198041282038
1956	SGPP2	0.36586080784685315	0.7649876189031724	0.002440365753273272	0.00037213230131973707	False	False	0.002440365753273272
373	SZT2	0.7226673980877201	0.9303854247165716	0.0024415651391184617	0.01325989505925844	False	False	0.0024415651391184617
4261	TIAM2	0.4667378279656732	0.8248044988960614	0.0024466251911743155	0.0017053343485607657	False	False	0.0024466251911743155
10284	EMILIN2	0.46920245602137356	0.8268679795970952	0.0024524838540747524	0.0017091445245801709	False	False	0.0024524838540747524
5457	VCPIP1	0.8116505873015398	0.9586507023313616	0.0024532518976903735	0.029441335520078972	False	False	0.0024532518976903735
4199	HBS1L	0.7767212771049898	0.9488599381608422	0.002454453089017493	0.021991211227899373	False	False	0.002454453089017493
3557	TTC1	0.8587885996335671	0.969455944190693	0.0024560627391404122	0.056403995080049646	False	False	0.0024560627391404122
2521	RYK	0.668763510935676	0.914911482009834	0.0024571692056481118	0.007868842979849772	False	False	0.0024571692056481118
5700	RIC1	0.8211901312048792	0.9605399961595649	0.0024574412875762344	0.029918035362349	False	False	0.0024574412875762344
3974	TRERF1	0.7759413034198981	0.9488599381608422	0.002458309262517308	0.025205408201314682	False	False	0.002458309262517308
3282	GCNT4	0.3760329248822609	0.770720098600942	0.0024687698049427847	0.0018391049261269874	False	False	0.0024687698049427847
6298	GAS2	0.3730062903982071	0.768057982510919	0.002469507785184866	0.001135472668508111	False	False	0.002469507785184866
3737	AL031777.2	0.5146876595260126	0.8516107232472183	0.002470103174342394	0.0028905141124025337	False	False	0.002470103174342394
6986	CSTF2T	0.7834611950398759	0.9509498070927509	0.00247279342639466	0.023680445239987486	False	False	0.00247279342639466
12032	GABPA	0.7762240004916675	0.9488599381608422	0.0024774477068836348	0.020947582326656167	False	False	0.0024774477068836348
6433	CSKMT	0.7177633796876761	0.9283794738264837	0.0024831701608682027	0.013422999054540035	False	False	0.0024831701608682027
6606	ANAPC15	0.8363268353032707	0.9644702334390202	0.0024874549473807143	0.04161831485324127	False	False	0.0024874549473807143
7515	FMNL3	0.7091370908909598	0.9266544992989276	0.002491188851964681	0.010703263284508572	False	False	0.002491188851964681
9015	ECI1	0.4219839773532469	0.8001662225382182	0.002494631528114472	0.0018847106284526891	False	False	0.002494631528114472
3273	TMEM171	0.3669121284044211	0.7651937523720342	0.002499621481284678	0.0003812090868704281	False	False	0.002499621481284678
1409	CAMKMT	0.7685970742066383	0.946859925031035	0.0025010765107748327	0.015081158037795576	False	False	0.0025010765107748327
8325	PELI2	0.4156406038759598	0.7958135839663966	0.0025043584570448624	0.0018408242992103791	False	False	0.0025043584570448624
10759	POLRMT	0.7137387305593995	0.9283794738264837	0.002505518500179149	0.013437269775326863	False	False	0.002505518500179149
11590	ZNF813	0.5475918791333587	0.8702525744367662	0.0025088123710275095	0.003986239075920609	False	False	0.0025088123710275095
5094	CHM	0.7781492910326553	0.9488599381608422	0.002510866085729414	0.01971078230891117	False	False	0.002510866085729414
8071	WDFY2	0.7673782392659378	0.9463356831527242	0.002514518029831329	0.018263307768245075	False	False	0.002514518029831329
1027	CFH	0.4329102103821334	0.8049864800743031	0.0025145835310362474	0.0014966985340728316	False	False	0.0025145835310362474
8094	CLN5	0.39371944296976114	0.7815282427107132	0.0025154200989893215	0.0012885302651760191	False	False	0.0025154200989893215
195	MAN1C1	0.35784046532022296	0.7566924880776301	0.0025176285812818218	0.0010333247726436617	False	False	0.0025176285812818218
1513	TET3	0.5739648309937662	0.8801556691023525	0.0025176983652578314	0.004411590870383174	False	False	0.0025176983652578314
10438	ZCCHC3	0.5756088241745438	0.8801556691023525	0.0025186032895965506	0.00491919502789198	False	False	0.0025186032895965506
12048	CFAP298	0.5615456527229021	0.8755724110479052	0.002519291556103617	0.0034600135458763255	False	False	0.002519291556103617
10661	CSE1L	0.7576674347232633	0.9431384819486905	0.002523952890568506	0.0176543983695812	False	False	0.002523952890568506
9548	SGSM2	0.6215665008733872	0.8996300229378054	0.0025240980009301715	0.007066453308906666	False	False	0.0025240980009301715
9002	SYNGR3	0.31839644262150313	0.7259240822443601	0.0025269970170791393	0.0007205793883131687	False	False	0.0025269970170791393
2149	DLEC1	0.422398277566148	0.800552853673671	0.0025302107749153304	0.0024298275604324286	False	False	0.0025302107749153304
1320	GAREM2	0.533949008254738	0.86312993428754	0.00253171763853207	0.002334197874852391	False	False	0.00253171763853207
527	SSX2IP	0.5965535180990631	0.8880173336216826	0.0025328718033530945	0.006033351428286974	False	False	0.0025328718033530945
9713	GID4	0.6658557880224852	0.9135162212500472	0.0025341119594995505	0.009218050253599189	False	False	0.0025341119594995505
3054	NR3C2	0.46819524237143106	0.8261620317664591	0.0025345345262471784	0.0017784216094675453	False	False	0.0025345345262471784
1772	KLHL23	0.31731584137689006	0.7252933940386873	0.0025352614216699655	0.00020433829144336457	False	False	0.0025352614216699655
9326	CKLF-CMTM1	0.31731584137689006	0.7252933940386873	0.0025352614216699655	0.00020433829144336457	False	False	0.0025352614216699655
1193	SPRTN	0.7859111334309188	0.9516003302526181	0.002540541154690008	0.024781336531389593	False	False	0.002540541154690008
1500	EXOC6B	0.4913687187671639	0.8382214303565525	0.002544870952286925	0.003297569414297509	False	False	0.002544870952286925
5846	CKS2	0.7666583312584809	0.9459620104155144	0.0025519887498880634	0.017724538395224615	False	False	0.0025519887498880634
11415	TOMM40	0.6778919319093193	0.9167556827278196	0.002554284986999974	0.009728505189508893	False	False	0.002554284986999974
6955	BMS1	0.7997128129581893	0.9549004144139324	0.00255492589109733	0.031378671873447506	False	False	0.00255492589109733
9881	RARA	0.726687601500343	0.9314308404804396	0.002555156992784427	0.012047388006088344	False	False	0.002555156992784427
3165	AMACR	0.5785596826847065	0.8810226483664327	0.002557717250137701	0.004536552766208039	False	False	0.002557717250137701
3648	GMDS	0.7600514141206003	0.9433492372536935	0.0025587525050790273	0.01906612472132195	False	False	0.0025587525050790273
5924	PALM2AKAP2	0.6513397057677732	0.909777881537249	0.002559817991345701	0.008685462869877038	False	False	0.002559817991345701
10565	PIGU	0.6710322030743721	0.9154091095316599	0.0025599711633941258	0.00896843895316124	False	False	0.0025599711633941258
4661	ZNHIT1	0.8906818766445977	0.9759603579978432	0.0025637453764118883	0.10871842468893805	False	False	0.0025637453764118883
11383	LYPD3	0.30457492045217605	0.7252933940386873	0.002564441956533425	0.0006228820177141663	False	False	0.002564441956533425
7277	PPP2R2D	0.6899681213330308	0.9208997527021491	0.0025671460646098086	0.011754434490792973	False	False	0.0025671460646098086
10544	POFUT1	0.6351874882336618	0.9042824547225522	0.002574923576910741	0.007686896726142528	False	False	0.002574923576910741
331	AKIRIN1	0.8629288249265242	0.9699101570972352	0.002580846901257059	0.07055973226940909	False	False	0.002580846901257059
5508	RBM12B	0.6463666272710987	0.9082899358537558	0.0025816523981257483	0.007586144690596781	False	False	0.0025816523981257483
5224	NSDHL	0.5917193207645818	0.885916701855579	0.0025846540328290884	0.006840936471383239	False	False	0.0025846540328290884
2633	MCCC1	0.7688834127843909	0.9468909199951998	0.00258733924632713	0.018262370944369673	False	False	0.00258733924632713
4426	TBX20	0.1836314522785723	0.6266015921801269	0.002591826582719466	0.00020889735910608324	False	False	0.002591826582719466
1902	KLF7	0.3499674816068231	0.7514497664380853	0.002592199771635694	0.001745584307151825	False	False	0.002592199771635694
9127	IQCK	0.3557917220431738	0.7551756237456907	0.002594407834048676	0.0015913544623397812	False	False	0.002594407834048676
6114	INPP5E	0.6028171010842763	0.8911919501683263	0.0026023265938197016	0.0069459649019463126	False	False	0.0026023265938197016
6357	NR1H3	0.5637499079085886	0.8756428086482753	0.0026034579171949086	0.004398184297822936	False	False	0.0026034579171949086
2727	IDUA	0.4883183272748177	0.8364484696204202	0.002603984949966791	0.002737749173024366	False	False	0.002603984949966791
4749	TMEM209	0.7635427136819537	0.9446421265291804	0.0026056527114150995	0.021594724033114524	False	False	0.0026056527114150995
7287	FUOM	0.766655833789871	0.9459620104155144	0.0026091595451553486	0.021593211088762727	False	False	0.0026091595451553486
3384	SNX2	0.8514047930041229	0.9682966990713748	0.0026150875721522764	0.05826447055090306	False	False	0.0026150875721522764
9830	CCL3	0.8664745643229064	0.9699101570972352	0.002616361318660229	0.05435427754770878	False	False	0.002616361318660229
7842	MED13L	0.7835988288859725	0.9509498070927509	0.0026172051085410247	0.025875663514747176	False	False	0.0026172051085410247
5547	AZIN1	0.816220440479347	0.9592065683283693	0.0026179629070963886	0.03161956716415494	False	False	0.0026179629070963886
395	UROD	0.8279108868577479	0.9611753650937169	0.0026197257292677324	0.043933172038821286	False	False	0.0026197257292677324
3381	TNFAIP8	0.8742858598348875	0.9718533413264552	0.002620112690232174	0.082794209725635	False	False	0.002620112690232174
1812	CCDC141	0.19528826862845106	0.6422716810079849	0.0026245941902992005	0.0006353349416776625	False	False	0.0026245941902992005
5273	CLIC2	0.2999151359187648	0.7252933940386873	0.002630720694344621	0.0008001287283679081	False	False	0.002630720694344621
6189	MUC6	0.31731581926317487	0.7252933940386873	0.002636466493630429	0.00021249526938380196	False	False	0.002636466493630429
12126	COL6A1	0.31731584260910783	0.7252933940386873	0.002639168838212834	0.00021271307432894096	False	False	0.002639168838212834
5480	IL7	0.3059791726615289	0.7252933940386873	0.00263933326303236	0.00086043358693809	False	False	0.00263933326303236
12081	ETS2	0.636162400504813	0.9049212303772901	0.002646602721115656	0.00760439854808325	False	False	0.002646602721115656
9363	NUTF2	0.8482160169415811	0.9668458982107944	0.0026479953775033066	0.05606808773306913	False	False	0.0026479953775033066
11196	ZNF681	0.5160534947253017	0.8516602629885605	0.0026491488705171016	0.003073311984798936	False	False	0.0026491488705171016
11893	PLA2G6	0.7090950769619504	0.9266544992989276	0.002649345710035472	0.011806404824520266	False	False	0.002649345710035472
5015	FAM120C	0.5980894032350771	0.8887978359276462	0.00265016665847045	0.006434535326132941	False	False	0.00265016665847045
7970	SPATA13	0.8311581677237266	0.9617031364506576	0.002651537145219513	0.04246357577138169	False	False	0.002651537145219513
7194	BORCS7	0.8149675918712851	0.9592065683283693	0.0026533107163065357	0.03809688872722692	False	False	0.0026533107163065357
1417	SOCS5	0.6066995667462122	0.8934705051151959	0.002653524351005654	0.006968791856495447	False	False	0.002653524351005654
3221	SETD9	0.6417696660829302	0.9073748817143586	0.002653974461849709	0.008364954248590524	False	False	0.002653974461849709
11043	CALR	0.9166315475534423	0.9826051223950257	0.0026549606748632504	0.2053069822316946	False	False	0.0026549606748632504
10248	MAFG	0.5471421194329691	0.8702525744367662	0.002655796403057287	0.0024993171980387946	False	False	0.002655796403057287
10803	BTBD2	0.6458910972771996	0.9081765326273448	0.002669130432956994	0.009029050227687803	False	False	0.002669130432956994
7805	IFT81	0.372997208589409	0.768057982510919	0.0026735406794696956	0.0017211773963428515	False	False	0.0026735406794696956
1384	NDUFAF7	0.769509661581204	0.9468909199951998	0.002674593569350808	0.023134492944146313	False	False	0.002674593569350808
7848	FBXO21	0.8064775101532438	0.9574216255772084	0.002676146787666413	0.03428320872575738	False	False	0.002676146787666413
11513	PRR12	0.7497159364561499	0.9393846967566489	0.002677756437789332	0.01948094588899335	False	False	0.002677756437789332
6484	EHD1	0.8570525138306968	0.9692875489109366	0.0026778988609220777	0.06406127540178078	False	False	0.0026778988609220777
10766	MED16	0.7721618925742205	0.9478103509639837	0.002677933794898034	0.024697607123228008	False	False	0.002677933794898034
9915	EZH1	0.8123870855477375	0.9586507023313616	0.0026790704927310803	0.034635786053746245	False	False	0.0026790704927310803
7536	CELA1	0.27320804171812485	0.7252933940386873	0.0026837828425574925	0.0004810189738934643	False	False	0.0026837828425574925
9423	TXNL4B	0.6940811897202492	0.9229985166258536	0.002688709582866157	0.013322834185389586	False	False	0.002688709582866157
5684	PUM3	0.772749359098505	0.9479921007852788	0.0026911872079301495	0.02452042018778102	False	False	0.0026911872079301495
11274	ZNF829	0.5131690442192718	0.8508268922332738	0.0026912231496169507	0.0031180051696854966	False	False	0.0026912231496169507
10914	ZNF358	0.2885657335233526	0.7252933940386873	0.0026940334872115673	0.0007946634621814239	False	False	0.0026940334872115673
3532	SLC36A1	0.4115024058176807	0.7927234256619184	0.002694746274682526	0.0015020308377177909	False	False	0.002694746274682526
3321	TMEM161B	0.674219096249579	0.9157848912408884	0.0026954572146836026	0.009690085642559585	False	False	0.0026954572146836026
1592	LMAN2L	0.6387613835736474	0.9059612415711377	0.002695510959261997	0.008128300200887891	False	False	0.002695510959261997
8350	SNAPC1	0.7264891817998891	0.9314308404804396	0.0026973342440840347	0.013970850663649483	False	False	0.0026973342440840347
7134	EXOSC1	0.8542878959237408	0.968613717357067	0.002701428237343246	0.07269262054631877	False	False	0.002701428237343246
7162	HIF1AN	0.7453841798120115	0.9374654864166511	0.0027045104889141776	0.020380079486342365	False	False	0.0027045104889141776
11286	ZNF571	0.548757002937612	0.8702525744367662	0.002704865874938812	0.005062428747065539	False	False	0.002704865874938812
11743	RTL10	0.42357309145437494	0.8012363252543402	0.0027050197187944666	0.0026939243922919727	False	False	0.0027050197187944666
4453	C7orf25	0.3782119973454725	0.7718236131664697	0.002706594099037814	0.0012832035223931768	False	False	0.002706594099037814
2667	RTP4	0.8294481538254342	0.961552002451147	0.002707318643135297	0.04419450531172198	False	False	0.002707318643135297
99	TARDBP	0.6982455254018172	0.9236510942824245	0.002710515101935317	0.013693150479433149	False	False	0.002710515101935317
1805	TTC30A	0.6041382609471408	0.8915733640855754	0.0027179862701394004	0.004047320170198069	False	False	0.0027179862701394004
3078	TMA16	0.66802430733	0.9146347916629405	0.0027206902942398803	0.011396235743061055	False	False	0.0027206902942398803
4947	GPR82	0.3600863899363693	0.7590825568059979	0.002721745199542682	0.0016871386879058771	False	False	0.002721745199542682
8018	SLC25A15	0.3919470646345691	0.7800936819449505	0.0027233333518342437	0.0018609311095937047	False	False	0.0027233333518342437
11491	PPP1R15A	0.9070485560128434	0.9796200962174098	0.0027258820205128013	0.15310843219590742	False	False	0.0027258820205128013
6051	IER5L	0.41908806398686116	0.7980296824870771	0.002730375739073822	0.002194175171817458	False	False	0.002730375739073822
3736	H4C4	0.5525391989561402	0.8718639713378361	0.0027316827400396563	0.002013716391872528	False	False	0.0027316827400396563
8335	KIAA0586	0.7647353726085235	0.9449811874357564	0.0027329494325716948	0.025369773510583612	False	False	0.0027329494325716948
6795	CBL	0.7711786199499023	0.9477504825288122	0.0027382862692062813	0.02383082429336947	False	False	0.0027382862692062813
5252	ATP6AP1	0.8483209617208645	0.9668715489856461	0.002744982843674252	0.07818068217399508	False	False	0.002744982843674252
10298	TWSG1	0.6470503673576572	0.9084315643425811	0.0027459764465673224	0.007961052253322547	False	False	0.0027459764465673224
9734	ULK2	0.39833637831251145	0.784983516312134	0.002747841719341231	0.0014456023386311394	False	False	0.002747841719341231
10183	UBE2O	0.6734335292351468	0.9155908027156874	0.002748153773799535	0.009596262776920963	False	False	0.002748153773799535
491	MIER1	0.858243042591945	0.969455944190693	0.0027516364224795067	0.0715067126723223	False	False	0.0027516364224795067
10081	ACE	0.3579578720885651	0.7566924880776301	0.002752657422511173	0.00038357597009582055	False	False	0.002752657422511173
3437	PCBD2	0.6341852623358191	0.9035136973608462	0.0027567327521257775	0.007490469272746596	False	False	0.0027567327521257775
7349	SPSB2	0.6451251625626835	0.9079663482707488	0.002758998086105111	0.008352985778866812	False	False	0.002758998086105111
7160	SEC31B	0.4867189554798341	0.8355152092897387	0.0027592348981536623	0.0028922259157826732	False	False	0.0027592348981536623
7867	GATC	0.6798573625863946	0.9172873055309565	0.0027592909940573618	0.00905713023141373	False	False	0.0027592909940573618
9518	GAS8	0.38013622965123195	0.7731864933921243	0.0027638643217751295	0.0013066586756775545	False	False	0.0027638643217751295
5720	MLLT3	0.8692139194176234	0.97017283148441	0.0027647823463548328	0.07435965330101722	False	False	0.0027647823463548328
4461	UBE2D4	0.6489095842704679	0.9088552111675369	0.0027673164032261392	0.009398634610481042	False	False	0.0027673164032261392
6828	FOXRED1	0.7177321613331284	0.9283794738264837	0.0027718685690161643	0.016018592774174934	False	False	0.0027718685690161643
1693	MAP3K2	0.7748878460824469	0.9488599381608422	0.0027733357960063377	0.028245849534869194	False	False	0.0027733357960063377
3781	ZKSCAN8	0.6931628211025557	0.922225021655221	0.0027733761044401338	0.012717097521174786	False	False	0.0027733761044401338
4963	TIMP1	0.6878841707943867	0.9201049183866764	0.0027754197420335894	0.011230311681364857	False	False	0.0027754197420335894
6998	ADO	0.4340385793570949	0.8055268913850688	0.002775913856251205	0.0028314579841355945	False	False	0.002775913856251205
10958	PPAN	0.47722920587140705	0.8307376636354683	0.0027765221776979094	0.002845404442226471	False	False	0.0027765221776979094
10324	GATA6	0.35574437268993986	0.7551756237456907	0.0027767329572163007	0.0016351236236216717	False	False	0.0027767329572163007
9981	SP2	0.7839540428086504	0.9511910835981638	0.0027786941304722822	0.027262367048235828	False	False	0.0027786941304722822
3574	UBTD2	0.27633220645236645	0.7252933940386873	0.0027790045893884147	0.0005546862037505868	False	False	0.0027790045893884147
6713	CUL5	0.8339192013482741	0.9637568381368308	0.0027799920620405123	0.04841531258682872	False	False	0.0027799920620405123
3952	BTBD9	0.701330646376568	0.9240855407076916	0.002780289000836143	0.015497698210353074	False	False	0.002780289000836143
1710	FAM168B	0.6850351527764891	0.9194783780567559	0.0027828687405990846	0.012616624124348164	False	False	0.0027828687405990846
10920	TRAPPC5	0.5765139708427927	0.8801556691023525	0.002784866695300905	0.005678516260326602	False	False	0.002784866695300905
3732	H2AC6	0.7628884063664358	0.9444348095528584	0.002785586872651393	0.018371969678027684	False	False	0.002785586872651393
6359	SLC39A13	0.6661633781283205	0.9135162212500472	0.002788139740125138	0.011527943576491156	False	False	0.002788139740125138
4885	TBL1X	0.6944893501165534	0.9231498326580151	0.002789138045668818	0.011452690286691799	False	False	0.002789138045668818
307	MAP7D1	0.807139692621876	0.9576446087010696	0.002789590843741793	0.035655223526233855	False	False	0.002789590843741793
4522	BCL7B	0.8024031860966796	0.9551758447668739	0.0027904776292853044	0.03962654386495435	False	False	0.0027904776292853044
2864	PPAT	0.6289036171672856	0.9014036433112543	0.0027944459945925177	0.005616919527393441	False	False	0.0027944459945925177
9914	CCR10	0.3337199944200705	0.7386050376596691	0.00279848817471912	0.0010527070140639364	False	False	0.00279848817471912
1765	STK39	0.6359695318577374	0.9049212303772901	0.002799513436527901	0.009590153084244839	False	False	0.002799513436527901
4928	EIF2S3	0.8476564871506834	0.9666778764394415	0.0028006299801440495	0.059272751298754714	False	False	0.0028006299801440495
10785	GAMT	0.7274991305747103	0.9316646097451504	0.002804486153643864	0.017958240410269694	False	False	0.002804486153643864
9733	ALDH3A2	0.6366611675729716	0.9051717994054809	0.0028116059666666924	0.009122253373958344	False	False	0.0028116059666666924
10929	NDUFA7	0.6037131885616982	0.8915318786649435	0.002814823251490841	0.006340596738249757	False	False	0.002814823251490841
1563	RNF103	0.636499102660093	0.9050511003876783	0.002815410411009802	0.00557940753263443	False	False	0.002815410411009802
8915	RCCD1	0.3616837802620547	0.76113895117771	0.0028166907076382463	0.0017528840297356594	False	False	0.0028166907076382463
4873	SLC25A6	0.9204422879713878	0.9830018400225393	0.0028175057777599624	0.3225206961465436	False	False	0.0028175057777599624
3673	SNRNP48	0.7578066833303752	0.9431384819486905	0.002817761064507337	0.023429616029525913	False	False	0.002817761064507337
4883	STS	0.38855914717519924	0.7783015457150646	0.0028189803946296653	0.0013737985160375058	False	False	0.0028189803946296653
11532	ZNF473	0.5898409347154319	0.8854031079409427	0.0028191127406539617	0.006785628970625789	False	False	0.0028191127406539617
9244	PRSS53	0.3800607239843402	0.7731864933921243	0.0028211326970425626	0.0013666176832779204	False	False	0.0028211326970425626
9016	RNPS1	0.8910684648891631	0.9759603579978432	0.0028227512486112783	0.1488217846598736	False	False	0.0028227512486112783
8491	ASB2	0.5730633579904929	0.8801556691023525	0.0028230982370455386	0.0036622111598939395	False	False	0.0028230982370455386
3505	RBM27	0.6216406638717578	0.8996300229378054	0.0028268277748825107	0.008574404103984667	False	False	0.0028268277748825107
6728	FDXACB1	0.3553412486528059	0.7547717484398543	0.002831969451516802	0.0012101012032998855	False	False	0.002831969451516802
4014	RUNX2	0.5024731565954134	0.8437802065435607	0.0028321820785050756	0.003919779485481423	False	False	0.0028321820785050756
3919	TAF11	0.8246213651291949	0.960895618478566	0.002834327830797481	0.04019920190059861	False	False	0.002834327830797481
11202	C19orf12	0.7331423860747355	0.9333209263998699	0.002835709066462223	0.018720898690611817	False	False	0.002835709066462223
9811	CCT6B	0.532721443141636	0.8625375262829938	0.0028438950375589546	0.0024244523022410483	False	False	0.0028438950375589546
1138	TLR5	0.23299405740790574	0.700034076992012	0.002852619588114333	0.00040542034751757286	False	False	0.002852619588114333
6530	EIF1AD	0.7388100216922167	0.9366177812178496	0.002853315790344303	0.020085135128262432	False	False	0.002853315790344303
4475	PURB	0.6129644459552495	0.8954532210198247	0.0028578934848090655	0.008211677699068259	False	False	0.0028578934848090655
7424	PYROXD1	0.8009979214722928	0.9550220595181466	0.002858706371557284	0.03187775066079095	False	False	0.002858706371557284
1654	RGPD5	0.328817036803024	0.7344271348237867	0.002859209387220696	0.0010621503894325606	False	False	0.002859209387220696
2724	TMEM175	0.7635313353227298	0.9446421265291804	0.0028643334289152017	0.02461625367056492	False	False	0.0028643334289152017
10635	DBNDD2	0.5681405836980111	0.8777830918247578	0.0028664489498822603	0.004043215604195761	False	False	0.0028664489498822603
2652	POLR2H	0.79436569616512	0.9528469235159747	0.002868923215910103	0.03796353035194929	False	False	0.002868923215910103
3466	NRG2	0.33198117291843965	0.7367029699124806	0.0028714208272391855	0.0010860544618565677	False	False	0.0028714208272391855
1192	EXOC8	0.7096488533889598	0.9266557056015422	0.0028719248506134426	0.01694025480469992	False	False	0.0028719248506134426
6100	WDR5	0.5920611986746354	0.885916701855579	0.0028764689547167085	0.006963019584153974	False	False	0.0028764689547167085
3987	CUL7	0.4771797705147298	0.8307376636354683	0.0028766715045965333	0.0034581894314912862	False	False	0.0028766715045965333
9709	RAI1	0.4960756351526915	0.8407478394610933	0.002879144091106301	0.003161986228511777	False	False	0.002879144091106301
717	PPIAL4G	0.5605998031965036	0.875298558802637	0.0028791508091786005	0.004837078453842984	False	False	0.0028791508091786005
3108	CASP3	0.7942325182132254	0.9528469235159747	0.002879989224601557	0.037990666925907135	False	False	0.002879989224601557
3817	CCHCR1	0.7050846726456489	0.9247306867428907	0.0028828309691841724	0.013637064891152604	False	False	0.0028828309691841724
2471	UMPS	0.6991725743020736	0.9236510942824245	0.0028844755532830483	0.015038657240396321	False	False	0.0028844755532830483
2770	S100P	0.25246433711926836	0.717446509749159	0.0028900282499782024	0.0005077697718407698	False	False	0.0028900282499782024
7733	SNRPF	0.8726275787319777	0.9713375904911226	0.002894435767274033	0.09521256595156914	False	False	0.002894435767274033
11788	DDTL	0.34194303380570545	0.7460368840265521	0.002896028034384877	0.001153844844571553	False	False	0.002896028034384877
10219	SLC26A11	0.5478805052517971	0.8702525744367662	0.00290096573354898	0.005849222511832798	False	False	0.00290096573354898
9542	DPH1	0.7566462804684622	0.9426801233646925	0.0029020191272855146	0.02304609353805697	False	False	0.0029020191272855146
4789	DENND11	0.6196899494427545	0.8988734842335602	0.002903514570179345	0.008302221941046937	False	False	0.002903514570179345
6374	SLC43A1	0.657175427517075	0.9113344899268415	0.0029035239754805642	0.010527942091399846	False	False	0.0029035239754805642
7411	H4-16	0.5896116880599154	0.8853989599957347	0.0029061742550026493	0.0050688074945017345	False	False	0.0029061742550026493
6907	TRDMT1	0.659048539552938	0.9117237801767238	0.0029102729509124696	0.011417005037845568	False	False	0.0029102729509124696
9544	HIC1	0.38125319673317315	0.7731864933921243	0.0029105537663345815	0.0014214959147191325	False	False	0.0029105537663345815
91	NMNAT1	0.5803816898387285	0.8821552361841097	0.0029121923041683876	0.007263300398927789	False	False	0.0029121923041683876
10615	ZHX3	0.30846935509880413	0.7252933940386873	0.0029123778069397527	0.00097698011424739	False	False	0.0029123778069397527
3730	H4C3	0.9031276088013329	0.9790070811524044	0.0029132141229651154	0.15187546922716985	False	False	0.0029132141229651154
10806	IZUMO4	0.43033627469625346	0.8035586701575471	0.0029140451485085424	0.002973108335809652	False	False	0.0029140451485085424
6201	TSPAN32	0.6105726483628713	0.8945404147407563	0.002918020231888055	0.008684634490934916	False	False	0.002918020231888055
6571	PTPRCAP	0.819267882208963	0.9602612155253566	0.002920824355265795	0.047101302029088486	False	False	0.002920824355265795
1825	WDR75	0.681495941785045	0.9180547214857578	0.002927046633829433	0.015219063909594403	False	False	0.002927046633829433
6000	LRSAM1	0.6510944753886775	0.9097016925611638	0.0029272656429863908	0.010254932004351949	False	False	0.0029272656429863908
6072	NTNG2	0.30123813953765777	0.7252933940386873	0.0029277132345533335	0.0009292252415921106	False	False	0.0029277132345533335
5503	PIP4P2	0.5659147657123298	0.8759738100178222	0.002927861535999341	0.0044783185842598595	False	False	0.002927861535999341
5573	SNTB1	0.5198893581466749	0.8551560157565503	0.0029296720564840105	0.004287636513973392	False	False	0.0029296720564840105
11793	GUCD1	0.6830294304017708	0.9186897017279732	0.002934670302274711	0.013943138727268507	False	False	0.002934670302274711
7126	TM9SF3	0.7384622000841885	0.9366177812178496	0.002935426757215615	0.02156206003801767	False	False	0.002935426757215615
9560	P2RX5	0.28231491387056745	0.7252933940386873	0.00293728094517023	0.0008332823771376942	False	False	0.00293728094517023
6426	EML3	0.7882173398467814	0.9519321348700497	0.002939591962041199	0.03744725337208704	False	False	0.002939591962041199
3494	DELE1	0.782126504548605	0.9508314200119902	0.0029448159350611565	0.03428049965999847	False	False	0.0029448159350611565
11913	CBX7	0.6769362812175341	0.9167556827278196	0.002946151487834263	0.013658776706041292	False	False	0.002946151487834263
5162	RNF113A	0.8633052051832278	0.9699101570972352	0.002949061756754332	0.0847305075027222	False	False	0.002949061756754332
6251	WEE1	0.6021001865048201	0.8907096360206258	0.0029500190820569865	0.007700520589254623	False	False	0.0029500190820569865
8084	BORA	0.5963759935053887	0.8880173336216826	0.0029521016844697785	0.007649872690265956	False	False	0.0029521016844697785
11344	NUMBL	0.2371083392698281	0.7052842203116503	0.002952331904409886	0.0005894348358323928	False	False	0.002952331904409886
10446	PSMF1	0.8622931172722017	0.9698392129299177	0.0029529206174830664	0.09734982217467109	False	False	0.0029529206174830664
11064	SAMD1	0.5799148555044913	0.8821552361841097	0.0029542541548344833	0.006627950384173282	False	False	0.0029542541548344833
1472	WDR92	0.2758297350999946	0.7252933940386873	0.0029547337412207516	0.0008122973160298411	False	False	0.0029547337412207516
8839	TSPAN3	0.7723283147435266	0.9478103509639837	0.0029595473239991243	0.025611448209992674	False	False	0.0029595473239991243
6414	FADS1	0.5323462396885228	0.8625375262829938	0.00296529261942951	0.004539139406365711	False	False	0.00296529261942951
7193	WBP1L	0.7164127762114559	0.9283794738264837	0.0029687940787119197	0.01609360179755577	False	False	0.0029687940787119197
2624	MRPL47	0.8182604494191912	0.9601359230403476	0.0029715108671497683	0.04955894170805466	False	False	0.0029715108671497683
6545	BBS1	0.406532029456561	0.7892261346689008	0.002971676635583754	0.0016129128039316383	False	False	0.002971676635583754
10650	SLC12A5	0.3664109894949843	0.7651830635322606	0.002976303875831724	0.0013528487287721661	False	False	0.002976303875831724
11923	Z82206.1	0.432554699800092	0.8049864800743031	0.002978485905714546	0.0025024943508554338	False	False	0.002978485905714546
6681	MRE11	0.7467911437605452	0.9383565756664132	0.0029803706608981227	0.02518370115133219	False	False	0.0029803706608981227
11067	ADGRL1	0.342403422251224	0.7461567929360972	0.002981437826682871	0.0022039146292521508	False	False	0.002981437826682871
2057	ARPC4-TTLL3	0.4505072719599734	0.814593989692215	0.00298309887005888	0.0027348099406375444	False	False	0.00298309887005888
5515	DPY19L4	0.5476788388171713	0.8702525744367662	0.0029861011765694497	0.0062287041354318	False	False	0.0029861011765694497
1666	POLR1B	0.5497636285061254	0.8707805703372076	0.002987416575125658	0.005666592136718506	False	False	0.002987416575125658
580	PTBP2	0.6723694345408052	0.9155908027156874	0.0029886862907902313	0.012920047957883325	False	False	0.0029886862907902313
8594	GOLGA8A	0.6754317838361765	0.9161998566771546	0.00298880049801932	0.012871912442321002	False	False	0.00298880049801932
8963	FBXL16	0.35211092221363616	0.7530342567352368	0.002990088352479101	0.0012494658098317856	False	False	0.002990088352479101
7605	RNF41	0.7778783252388716	0.9488599381608422	0.002997662978996594	0.030184633769961288	False	False	0.002997662978996594
1916	MREG	0.32236237449731564	0.7285421704668564	0.0029977827286353296	0.0010243188210784695	False	False	0.0029977827286353296
5495	RMDN1	0.7324978677761633	0.9332477692777819	0.0030000492382773157	0.023058140866978223	False	False	0.0030000492382773157
8823	C15orf39	0.5574741370091059	0.8746024521516698	0.0030011812334597523	0.006450990864703822	False	False	0.0030011812334597523
6540	B4GAT1	0.5486652180093196	0.8702525744367662	0.003001693822376191	0.005653114112223997	False	False	0.003001693822376191
8604	EIF2AK4	0.6972129643889236	0.9236510942824245	0.003006478433467773	0.01577055978393832	False	False	0.003006478433467773
9242	ZNF668	0.6407573571093301	0.9067087698091486	0.003007768303349244	0.010314775869077029	False	False	0.003007768303349244
9817	UNC45B	0.2964201692852818	0.7252933940386873	0.003016597697820444	0.0009318247848991738	False	False	0.003016597697820444
9863	CDK12	0.8187037840189544	0.9602612155253566	0.0030227455737333667	0.05367386193816052	False	False	0.0030227455737333667
6454	C11orf95	0.31021624651434065	0.7252933940386873	0.0030234011736138774	0.0009715913031466825	False	False	0.0030234011736138774
2889	THAP6	0.7488591057940144	0.9391167229204663	0.0030272708672341945	0.025801451920076858	False	False	0.0030272708672341945
124	DNAJC16	0.6314639139402969	0.9021854816360697	0.0030274509115718164	0.0096554622314004	False	False	0.0030274509115718164
8414	BBOF1	0.47922225903022175	0.8320010211254769	0.0030346513414622367	0.003069645508603994	False	False	0.0030346513414622367
3573	STK10	0.8714074330770313	0.9712060796281307	0.0030372136142372006	0.09071703116561092	False	False	0.0030372136142372006
5003	GSPT2	0.5700219842590278	0.8791220038179423	0.003037890124117743	0.006858117466922416	False	False	0.003037890124117743
5164	NKAP	0.831561368806589	0.9620747492713502	0.003039169916890765	0.06580416840869327	False	False	0.003039169916890765
7827	HECTD4	0.6727476611829764	0.9155908027156874	0.0030440660479825157	0.012549148439321407	False	False	0.0030440660479825157
6550	RBM14	0.6159569574237976	0.8967024284149641	0.003045704585816322	0.007495259714507779	False	False	0.003045704585816322
4237	SUMO4	0.33392567305934684	0.738706448757804	0.003046083737021715	0.0011686507726174802	False	False	0.003046083737021715
11693	ZNF8	0.5392617820650587	0.866958489384374	0.0030474862185901038	0.004810045960597521	False	False	0.0030474862185901038
9625	NEURL4	0.530169305601402	0.8607178316851111	0.0030524542330554573	0.0051959431405330814	False	False	0.0030524542330554573
11272	ZNF790	0.6183441695626937	0.8982093435761453	0.0030549620894447962	0.00770208053290844	False	False	0.0030549620894447962
9979	LRRC46	0.45499927665678275	0.8180955311189768	0.003057065517881716	0.002889711907956489	False	False	0.003057065517881716
10152	SLC25A19	0.5712417708927487	0.8797798409757266	0.0030587611593300666	0.0061464554435291955	False	False	0.0030587611593300666
7498	CCDC65	0.4471006635701449	0.8141542102990199	0.0030626949265649384	0.0031957039284671463	False	False	0.0030626949265649384
7301	ADIPOR2	0.7917109879685893	0.9528469235159747	0.0030641127757237117	0.035696616786163905	False	False	0.0030641127757237117
3298	SCAMP1	0.7397739480716123	0.9366177812178496	0.003065582689942805	0.02487981471038142	False	False	0.003065582689942805
6144	EXD3	0.6462092020713766	0.9082400628398749	0.0030714099458552424	0.012119990708523019	False	False	0.0030714099458552424
4448	YAE1	0.652499460506117	0.9099419433734106	0.0030714945935662137	0.012537042848592582	False	False	0.0030714945935662137
3090	HPF1	0.762687967995654	0.9444348095528584	0.0030785378205648297	0.031256793803253836	False	False	0.0030785378205648297
2332	APPL1	0.8154592676743241	0.9592065683283693	0.003086771489974887	0.04850675850067028	False	False	0.003086771489974887
11606	LAIR2	0.36166776761600283	0.76113895117771	0.003089283377207606	0.00044728487968271556	False	False	0.003089283377207606
1195	AL445524.2	0.3350798741859632	0.7399334919715154	0.0030895553751598246	0.0011886375344380043	False	False	0.0030895553751598246
3746	H2BC9	0.40843251468568087	0.7899235706190081	0.0030938288249253315	0.0024511479815944683	False	False	0.0030938288249253315
806	IL6R	0.26520462881677676	0.7252933940386873	0.003094346452395995	0.0007888343196015719	False	False	0.003094346452395995
6844	VPS26B	0.7589538702729636	0.9431384819486905	0.003095002472156024	0.02871669426040594	False	False	0.003095002472156024
1704	SMPD4	0.732831736720521	0.9332477692777819	0.003098063225895598	0.019357253385837686	False	False	0.003098063225895598
8124	ERCC5	0.8058456861594373	0.9571559861533199	0.0030988586456558386	0.054758643168349594	False	False	0.0030988586456558386
3303	TENT2	0.7939966521994497	0.9528469235159747	0.0031030883439754956	0.03965809144252955	False	False	0.0031030883439754956
8131	NAXD	0.7036724437110632	0.9245322650025892	0.003103284511686636	0.01819404998664246	False	False	0.003103284511686636
5361	CCDC25	0.8192539672320508	0.9602612155253566	0.003107006323740464	0.05326992134715236	False	False	0.003107006323740464
8366	FNTB	0.3995787804311366	0.7857892170442223	0.0031073647328976333	0.002290894071636505	False	False	0.0031073647328976333
6595	PPFIA1	0.6244680886256764	0.9008638002263631	0.0031169181676108933	0.009802711477806402	False	False	0.0031169181676108933
7781	CRY1	0.7774266127546827	0.9488599381608422	0.0031193460789398705	0.03538086118046627	False	False	0.0031193460789398705
2445	GSK3B	0.7795679897324581	0.9498931900617053	0.003122001061112565	0.0390232952181683	False	False	0.003122001061112565
4354	DAGLB	0.5783163495723442	0.8810226483664327	0.003122783716535437	0.007709819282036881	False	False	0.003122783716535437
3295	WDR41	0.6760421188528165	0.9164977424466342	0.0031234763497894977	0.015880742911682573	False	False	0.0031234763497894977
4331	IQCE	0.47834658268833397	0.8312414760362692	0.003124424269790933	0.00391469560130391	False	False	0.003124424269790933
8805	NEO1	0.42443280570343456	0.8013431132856352	0.003124813246177064	0.002638066241647615	False	False	0.003124813246177064
120	PRDM2	0.7873167628007334	0.9519124184167245	0.003125376220635748	0.03814549770119578	False	False	0.003125376220635748
11632	ZNF524	0.7724775857586834	0.9478569916068046	0.0031275045059401753	0.03331228761478912	False	False	0.0031275045059401753
10036	AKAP1	0.4038846953031675	0.7878841827204839	0.00313080744618614	0.002451825475450172	False	False	0.00313080744618614
6776	ARCN1	0.78329734286244	0.9509498070927509	0.0031308312953428024	0.03785323386275491	False	False	0.0031308312953428024
11473	ZSWIM9	0.5350633588796592	0.8639036724803656	0.0031321702071520586	0.006726471468979536	False	False	0.0031321702071520586
8378	RDH11	0.7926758979282781	0.9528469235159747	0.003132868214863959	0.04239360303726307	False	False	0.003132868214863959
4627	LAMTOR4	0.8897008647898854	0.975817052488149	0.0031333519160695105	0.21168665449286617	False	False	0.0031333519160695105
10985	YIPF2	0.7464203428286679	0.9383565756664132	0.0031340371594440423	0.026897853067101435	False	False	0.0031340371594440423
2362	PROK2	0.6773220068234184	0.9167556827278196	0.0031373169223405744	0.013437015610898651	False	False	0.0031373169223405744
1453	XPO1	0.7953427978849384	0.9531348392189735	0.0031388123652344047	0.047632697103328486	False	False	0.0031388123652344047
6193	DUSP8	0.5325580228889562	0.8625375262829938	0.003138850658246511	0.00556539966140029	False	False	0.003138850658246511
6755	SIDT2	0.5494176266044286	0.8705796486015384	0.0031410293290931833	0.00643320654540561	False	False	0.0031410293290931833
11567	ZNF528	0.4422664121949791	0.8117215152148223	0.0031418334823474126	0.0028423709080143034	False	False	0.0031418334823474126
3548	ITK	0.8676134966857358	0.9699101570972352	0.003143122680421654	0.11002881461104681	False	False	0.003143122680421654
8945	AXIN1	0.6572493429969462	0.9113344899268415	0.003145234842352563	0.010204553495832654	False	False	0.003145234842352563
10016	SPATA20	0.633723903376143	0.9034039505786858	0.003148114208140055	0.009033994814164416	False	False	0.003148114208140055
2998	SYNPO2	0.3728420490791866	0.768057982510919	0.0031506892452523878	0.0014668069021819637	False	False	0.0031506892452523878
10178	RNF157	0.2759143599390977	0.7252933940386873	0.0031524022697128127	0.0008749279469728124	False	False	0.0031524022697128127
5639	NRBP2	0.35217948298176915	0.7530342567352368	0.0031542108587516954	0.0019572639707909076	False	False	0.0031542108587516954
659	DCLRE1B	0.42007366979743743	0.7986098232103009	0.0031552555189942413	0.002620610495119594	False	False	0.0031552555189942413
8248	AL139353.1	0.2689222552858084	0.7252933940386873	0.003156252648875269	0.0008231890496126441	False	False	0.003156252648875269
723	H2BC18	0.4709417842147239	0.8277036693266271	0.0031586726664692946	0.0031528571339020893	False	False	0.0031586726664692946
10428	ATP9B	0.6846756059708841	0.9193701165222589	0.003176866213966721	0.017653003638220387	False	False	0.003176866213966721
9482	ZCCHC14	0.3477472456173838	0.7492889392983055	0.003178564206740376	0.0017880555458886678	False	False	0.003178564206740376
550	GBP5	0.8972069280281973	0.9776311640074327	0.003179486262163459	0.1709437734165857	False	False	0.003179486262163459
4676	POLR2J2	0.29577254715053736	0.7252933940386873	0.0031806459693941307	0.0009947924950528284	False	False	0.0031806459693941307
5	C1orf159	0.5491207291629726	0.8703997718101557	0.0031809796896356	0.006557836024047331	False	False	0.0031809796896356
3950	MDGA1	0.4385143452007553	0.8088858509774233	0.003182685744096014	0.0028100215916543507	False	False	0.003182685744096014
7777	POLR3B	0.5177257099164234	0.852912926801491	0.0031829749571085004	0.0046314671527334424	False	False	0.0031829749571085004
9195	CDIPT	0.8296743799543663	0.961552002451147	0.003184731733014775	0.068767596989177	False	False	0.003184731733014775
10563	DYNLRB1	0.7440740245768566	0.9372417547061175	0.003188770638081131	0.024561126304920328	False	False	0.003188770638081131
9446	DYNLRB2	0.28758679348610133	0.7252933940386873	0.0031961311260440828	0.0009114685695791661	False	False	0.0031961311260440828
4144	RPF2	0.6271563617006951	0.9008638002263631	0.0031965555402615926	0.011860770433274813	False	False	0.0031965555402615926
8919	FAM174B	0.28148373903237395	0.7252933940386873	0.003198812140746937	0.001776784490577357	False	False	0.003198812140746937
7792	USP30	0.5013795378871347	0.8428340764518579	0.0032011587634010927	0.004405804119224465	False	False	0.0032011587634010927
11255	CLIP3	0.19695223409209545	0.6437725199086107	0.00320258433834301	0.0002581235237939413	False	False	0.00320258433834301
2318	STIMATE	0.2184012731383246	0.680340907996022	0.003208193088953912	0.0005436647131086089	False	False	0.003208193088953912
8016	FOXO1	0.6100481101302083	0.8945404147407563	0.003209618160040407	0.009664533421570478	False	False	0.003209618160040407
1638	TMEM182	0.4255610703497643	0.8013431132856352	0.0032103850279933755	0.003102314994172301	False	False	0.0032103850279933755
3786	ZSCAN31	0.24673794866073787	0.7147264510916371	0.0032166325833040397	0.0007283526694748637	False	False	0.0032166325833040397
3197	C5orf34	0.44912391939011465	0.8141542102990199	0.0032175112231848883	0.003695410513860542	False	False	0.0032175112231848883
8022	KBTBD7	0.5839448105156484	0.8827667875389951	0.0032183959933067097	0.008288866277177667	False	False	0.0032183959933067097
9111	MYH11	0.3631853621484842	0.7629299529424006	0.003222081191866506	0.0025669187957117726	False	False	0.003222081191866506
1778	TLK1	0.7976960540876994	0.9538994604043433	0.003223933028495816	0.04332229269798412	False	False	0.003223933028495816
4379	SNX13	0.6913684950397458	0.9214056488438795	0.003224905805364759	0.017313923470156138	False	False	0.003224905805364759
956	C1orf112	0.47878077971045185	0.8317771229564184	0.0032258416328360554	0.004067777894264044	False	False	0.0032258416328360554
12015	GATD3B	0.5323562146207801	0.8625375262829938	0.0032259494578964596	0.0038894036199984164	False	False	0.0032259494578964596
4316	GPR146	0.3264098126156587	0.7325170842626187	0.003231048054892131	0.001189310003483538	False	False	0.003231048054892131
2048	SRGAP3	0.371434794607456	0.7669352208388667	0.0032359709742971754	0.0014804298935328112	False	False	0.0032359709742971754
8326	TMEM260	0.6880285842666951	0.9201049183866764	0.003238290892613941	0.018848791848434958	False	False	0.003238290892613941
11285	ZNF540	0.6454017811826986	0.9079663482707488	0.0032386456068313457	0.008980069157862387	False	False	0.0032386456068313457
3175	NIPBL	0.8553443638406015	0.9690274160293118	0.0032443989639484904	0.10567806730436724	False	False	0.0032443989639484904
5867	PTPDC1	0.4356453724131133	0.8067659762610127	0.0032491221046785333	0.0034994941616300927	False	False	0.0032491221046785333
10455	ZNF343	0.3381931479083511	0.7426192171258457	0.003249468589257371	0.0012803453529730093	False	False	0.003249468589257371
9690	ZSWIM7	0.7636351775304657	0.9446421265291804	0.0032521113109481195	0.033822998577772184	False	False	0.0032521113109481195
9449	CENPN	0.5324886223079397	0.8625375262829938	0.003253968186131654	0.004990346621462079	False	False	0.003253968186131654
8409	PTGR2	0.335144572609278	0.7399334919715154	0.003261895511444861	0.0012295473648538423	False	False	0.003261895511444861
7797	UBE3B	0.707052097925683	0.9258940380161244	0.00326651217072896	0.020994339571442713	False	False	0.00326651217072896
10962	S1PR2	0.4794941637821264	0.8322491568501965	0.003272632334593648	0.0022476218792414943	False	False	0.003272632334593648
11385	ETHE1	0.7911740569238135	0.9528469235159747	0.0032755278237546585	0.045446655431459114	False	False	0.0032755278237546585
8286	POLE2	0.34837179008014507	0.7502211447043594	0.003276536206406788	0.0013290741156006967	False	False	0.003276536206406788
1119	ANGEL2	0.7329072270345601	0.9332477692777819	0.0032788116174945706	0.02566199273217556	False	False	0.0032788116174945706
5481	MRPS28	0.7091333446601353	0.9266544992989276	0.0032810017090641515	0.02289819197599278	False	False	0.0032810017090641515
4500	ZNF680	0.5734568973340011	0.8801556691023525	0.0032810541100280863	0.008428062268987645	False	False	0.0032810541100280863
3599	NSD1	0.826274006552112	0.9610772140080501	0.003282858584247686	0.0667312677169955	False	False	0.003282858584247686
9430	MLKL	0.5759948421513484	0.8801556691023525	0.003289479916305904	0.0076233084681768745	False	False	0.003289479916305904
11941	POLR3H	0.6197774810191341	0.8988734842335602	0.003290838982332058	0.00767934811842996	False	False	0.003290838982332058
4194	2,00 VNN	0.7186016315587723	0.9283794738264837	0.00329142009558595	0.021393993912741195	False	False	0.00329142009558595
2185	ZKSCAN7	0.4611074214270158	0.8214459244286479	0.003291781527875654	0.003917882056516964	False	False	0.003291781527875654
11586	ZNF525	0.43225474162260014	0.8049864800743031	0.003292603484021477	0.002885997955968907	False	False	0.003292603484021477
1959	AP1S3	0.29824629593285307	0.7252933940386873	0.0032988584292116705	0.0010524424372327537	False	False	0.0032988584292116705
280	RNF19B	0.47353573389738146	0.828975079941767	0.0033001005168039124	0.00467102859862322	False	False	0.0033001005168039124
10835	FZR1	0.6539543972781849	0.9106596871560682	0.0033019110372885813	0.015219753564790238	False	False	0.0033019110372885813
11929	SLC25A17	0.6614076338730959	0.9124719241764637	0.003302534474397959	0.015861013817579248	False	False	0.003302534474397959
10862	UBXN6	0.6518417560006041	0.909777881537249	0.003309088625733184	0.014926462542525557	False	False	0.003309088625733184
2007	HES6	0.4066310524042114	0.7892261346689008	0.0033138419977885736	0.0026235759561491568	False	False	0.0033138419977885736
2391	SENP7	0.7850002030845261	0.9515266569726826	0.003314309911524222	0.03946902880141902	False	False	0.003314309911524222
10358	SLC14A1	0.30718230117007383	0.7252933940386873	0.003320287148400742	0.0010221764759355506	False	False	0.003320287148400742
6524	FIBP	0.8157385463897746	0.9592065683283693	0.003320350802135778	0.06761856914259666	False	False	0.003320350802135778
3703	TPMT	0.6914610371309589	0.9214242749087473	0.003322043756355209	0.018369911498455113	False	False	0.003322043756355209
7894	DIABLO	0.7108511628777268	0.9270196621553174	0.0033270527510615884	0.021921956695096438	False	False	0.0033270527510615884
4972	PORCN	0.6447676211172964	0.9079663482707488	0.0033296015876919534	0.014077890057896458	False	False	0.0033296015876919534
1331	KHK	0.4950473998996805	0.8402614043218197	0.0033302948927532443	0.003536775567417228	False	False	0.0033302948927532443
7276	GLRX3	0.7652575367225849	0.9453276164611835	0.0033325024513108036	0.038493686723847724	False	False	0.0033325024513108036
3135	CLPTM1L	0.5440470684426695	0.8691815950681012	0.0033371271722816612	0.007691275913181693	False	False	0.0033371271722816612
4867	WDR60	0.6801520066066257	0.9172873055309565	0.003337780168909156	0.014795273672356161	False	False	0.003337780168909156
6178	SLC25A22	0.6325481932820691	0.9026067904625997	0.0033419749332528567	0.01296200432143239	False	False	0.0033419749332528567
4637	MEPCE	0.6002991882099968	0.8898316374142288	0.003342210065783333	0.010390235587607983	False	False	0.003342210065783333
1658	BCL2L11	0.6773168790768185	0.9167556827278196	0.0033461992571146744	0.016377213172787845	False	False	0.0033461992571146744
4130	FOXO3	0.702747163908055	0.9245259449533513	0.0033480373216957706	0.01832910982328792	False	False	0.0033480373216957706
10360	PSTPIP2	0.4829379610091037	0.8329941679148899	0.003349713480734453	0.004006150059488624	False	False	0.003349713480734453
8949	DECR2	0.30241303389014307	0.7252933940386873	0.0033498609424214235	0.0010786590946101865	False	False	0.0033498609424214235
12085	GET1	0.4807843312567508	0.8329941679148899	0.0033529428580887405	0.004314735391025627	False	False	0.0033529428580887405
11997	HDAC10	0.7469175046062974	0.9383565756664132	0.0033541615164038386	0.02906882373052974	False	False	0.0033541615164038386
10439	SOX12	0.2985861905929475	0.7252933940386873	0.0033621804594280284	0.0010408145391793792	False	False	0.0033621804594280284
6263	MICAL2	0.6877303377444051	0.9201049183866764	0.003363257786297129	0.02029295360972715	False	False	0.003363257786297129
7365	NECAP1	0.7492633467667742	0.9392219464387268	0.003379284419574407	0.030720651149749756	False	False	0.003379284419574407
7922	CCDC92	0.5995941598415282	0.8895911357375712	0.003380028781985173	0.009331582503956416	False	False	0.003380028781985173
11992	CRELD2	0.7285356363058699	0.9319474784570864	0.0033815121323488647	0.024794812119284342	False	False	0.0033815121323488647
1149	LBR	0.8301333749830708	0.961552002451147	0.003383629668737613	0.06684892815212871	False	False	0.003383629668737613
4814	ZNF282	0.4901750976650372	0.8371423720254438	0.0033846219280162237	0.0052540781149684	False	False	0.0033846219280162237
11111	BST2	0.8597551870575311	0.9696559474763315	0.003387499278382026	0.1298336171826651	False	False	0.003387499278382026
11459	ZC3H4	0.6194510961369674	0.8986791755930669	0.0033882557333229303	0.01188339516087327	False	False	0.0033882557333229303
61	ACOT7	0.5396283193680607	0.8671639289668426	0.0033903967829647264	0.007893616506873175	False	False	0.0033903967829647264
2129	GPD1L	0.4838450550168426	0.8332696395355997	0.003390720594049554	0.0041796837088673615	False	False	0.003390720594049554
6351	ARHGAP1	0.7328636423867951	0.9332477692777819	0.00339176122344872	0.0265631394157576	False	False	0.00339176122344872
8904	SEMA4B	0.40689955308289416	0.7892261346689008	0.003392050100557591	0.003335139497594778	False	False	0.003392050100557591
7628	STAT6	0.7928530171537201	0.9528469235159747	0.0033937766451385184	0.04294165613692861	False	False	0.0033937766451385184
3173	SKP2	0.6104956040851948	0.8945404147407563	0.003395650987310031	0.010461163143952226	False	False	0.003395650987310031
9683	ELAC2	0.7035951439487804	0.9245322650025892	0.0033985894721337575	0.021917543092439342	False	False	0.0033985894721337575
11842	RNF185	0.6716971692945786	0.9154091095316599	0.0033997087029788257	0.01358558103268923	False	False	0.0033997087029788257
1700	SAP130	0.6573139879170491	0.9113344899268415	0.003401443309246512	0.01771331361906473	False	False	0.003401443309246512
6281	SERGEF	0.7084122652002296	0.9266374909369814	0.0034063098808201457	0.022934381698453146	False	False	0.0034063098808201457
1843	NABP1	0.5586741889453612	0.874783830167049	0.0034065342644349433	0.009652026235884013	False	False	0.0034065342644349433
11294	KCNK6	0.6021099926987995	0.8907096360206258	0.003410798224923327	0.007153919681386892	False	False	0.003410798224923327
3686	ADTRP	0.27755830967693834	0.7252933940386873	0.0034122840525761793	0.0005372315739974552	False	False	0.0034122840525761793
5241	RENBP	0.2666487821503456	0.7252933940386873	0.003412659802757471	0.0013472266700985127	False	False	0.003412659802757471
6703	CASP4	0.8742799832470671	0.9718533413264552	0.0034131246933605847	0.13152878229008164	False	False	0.0034131246933605847
4920	MBTPS2	0.4813673008608037	0.8329941679148899	0.003414707471194306	0.004361084272521873	False	False	0.003414707471194306
11761	THAP7	0.8047432985703378	0.9564161506013047	0.0034202297266243543	0.060628199473369955	False	False	0.0034202297266243543
4060	TMEM30A	0.7630092393555413	0.9444348095528584	0.003420342590238983	0.041848252765661065	False	False	0.003420342590238983
10088	DDX42	0.72610032184871	0.9313480278119686	0.0034223580119287817	0.02659238285796587	False	False	0.0034223580119287817
4600	SMURF1	0.44719196662395244	0.8141542102990199	0.0034227395984353834	0.00456031616560595	False	False	0.0034227395984353834
2180	ANO10	0.5200342467773981	0.8552743859494214	0.0034251641507282112	0.006439754761062389	False	False	0.0034251641507282112
3022	PGRMC2	0.647858465623713	0.9088356154141791	0.0034256512109699126	0.015720257232355518	False	False	0.0034256512109699126
11848	SFI1	0.729484773154113	0.932256266842012	0.003427716346394726	0.027118568676848746	False	False	0.003427716346394726
529	MCOLN2	0.7601488201562057	0.9433492372536935	0.0034283236601305852	0.03443979281325673	False	False	0.0034283236601305852
4051	KHDC1	0.43048764704978415	0.8035586701575471	0.0034329846586918593	0.0035352630778973876	False	False	0.0034329846586918593
11792	ADORA2A	0.42777382530549435	0.8024522429914969	0.0034337323801387747	0.003609240553233513	False	False	0.0034337323801387747
6890	PRPF18	0.7393633905750416	0.9366177812178496	0.003436156932431602	0.029185114298449007	False	False	0.003436156932431602
4843	TMUB1	0.8253150871649512	0.960895618478566	0.003446833292929695	0.07773541641789813	False	False	0.003446833292929695
9848	SOCS7	0.4540502605511356	0.8177098517653797	0.003447153409074758	0.004047801967190449	False	False	0.003447153409074758
5243	TMEM187	0.6562959963291979	0.9112389945437182	0.0034495138037771273	0.013000462940612504	False	False	0.0034495138037771273
4927	KLHL15	0.3988488579826237	0.785244150817561	0.003450145302573264	0.0031046089174789054	False	False	0.003450145302573264
8398	ZFYVE1	0.5485285940627013	0.8702525744367662	0.003456457603305713	0.008018672206374101	False	False	0.003456457603305713
9043	ZNF75A	0.74077238618186	0.9366177812178496	0.003460118952708847	0.03243310524280681	False	False	0.003460118952708847
6249	IPO7	0.7362485047287598	0.9354048817526698	0.003461497501144669	0.02965270623911259	False	False	0.003461497501144669
7486	HDAC7	0.678112170021467	0.9167556827278196	0.0034639670645219022	0.018722359654168748	False	False	0.0034639670645219022
210	DHDDS	0.6370779186266023	0.9052375557040342	0.003465979798982781	0.013814951098242472	False	False	0.003465979798982781
1961	MRPL44	0.776012181604326	0.9488599381608422	0.0034683526221189038	0.04565555056513742	False	False	0.0034683526221189038
5650	HGH1	0.4468910589219989	0.8141542102990199	0.003471531278027331	0.004006476585515017	False	False	0.003471531278027331
400	TESK2	0.2623469988243666	0.7252933940386873	0.0034759490823713696	0.0008146898376993662	False	False	0.0034759490823713696
6315	HIPK3	0.7223040602978051	0.930183597142051	0.003479956076594304	0.026965856855345326	False	False	0.003479956076594304
3489	DIAPH1	0.8323233684818121	0.9626007366880014	0.0034802409228597954	0.061073477358319035	False	False	0.0034802409228597954
5875	SLC35D2	0.2783165025606261	0.7252933940386873	0.003481199843704621	0.0009780873322512867	False	False	0.003481199843704621
11760	LZTR1	0.6087077058280688	0.8942946621242976	0.003482906653948169	0.011537311295437258	False	False	0.003482906653948169
6938	MAP3K8	0.7861371478069549	0.9516003302526181	0.003483831060696557	0.042757751116918964	False	False	0.003483831060696557
8502	GSKIP	0.6599143697494174	0.9117237801767238	0.003485548199976265	0.018361909574894017	False	False	0.003485548199976265
6518	AP5B1	0.6124693457680207	0.8952896900981145	0.0034912572178162344	0.009294850145315014	False	False	0.0034912572178162344
8507	CCNK	0.79715840265046	0.9537965786876912	0.0034976756640910127	0.05318480712729831	False	False	0.0034976756640910127
5061	GCNA	0.4215733756202431	0.7996826191271107	0.003498862075659074	0.004288163025278685	False	False	0.003498862075659074
6334	ACCS	0.4096407309563914	0.7906956044530216	0.003500133806745337	0.0028001200840916747	False	False	0.003500133806745337
1241	CNST	0.7562675310452134	0.9426618773619155	0.003501813996627399	0.03509895312924718	False	False	0.003501813996627399
5274	F8A3	0.2923643796090749	0.7252933940386873	0.0035086150371196243	0.0010340027781853148	False	False	0.0035086150371196243
6736	AP002884.2	0.19210593985486873	0.6380681004298784	0.0035093557045906255	0.0002828488386301107	False	False	0.0035093557045906255
11998	MAPK12	0.2963961916797547	0.7252933940386873	0.003509553131940322	0.0011081693471994163	False	False	0.003509553131940322
1347	ZNF512	0.5288032631968123	0.8603508086152244	0.003522653456899916	0.008067231105510579	False	False	0.003522653456899916
11018	ZNF563	0.30196689497554247	0.7252933940386873	0.0035248204550959684	0.0011409252562538483	False	False	0.0035248204550959684
4966	UXT	0.8863898570528457	0.9747379506343904	0.0035251498925663463	0.216204242304314	False	False	0.0035251498925663463
7363	FOXJ2	0.6322572158545703	0.9026067904625997	0.003526193881001662	0.013735237379753313	False	False	0.003526193881001662
5166	LAMP2	0.6994090614161033	0.9236510942824245	0.003529366154741405	0.023621054712769596	False	False	0.003529366154741405
136	NECAP2	0.8040371511414371	0.9557822530495413	0.003530578094984204	0.06790085067582685	False	False	0.003530578094984204
4147	REV3L	0.6978132354847829	0.9236510942824245	0.0035308226328158994	0.02300754042212353	False	False	0.0035308226328158994
107	FBXO6	0.6699312889731294	0.9151955919716788	0.0035347836082435836	0.019919657343348794	False	False	0.0035347836082435836
5734	TOPORS	0.7768042583638246	0.9488599381608422	0.0035382259484897593	0.041591533568016315	False	False	0.0035382259484897593
4102	MANEA	0.565065290181788	0.8757877260806145	0.003539412360057821	0.008677804647663306	False	False	0.003539412360057821
9705	COPS3	0.7647039603948529	0.9449811874357564	0.003543793886811443	0.04678658673236536	False	False	0.003543793886811443
9324	TK2	0.3642382966163309	0.7635007583049739	0.003549243587060658	0.0029031211553617966	False	False	0.003549243587060658
4466	POLD2	0.6219721122575765	0.8997802366593093	0.0035508733914004754	0.014193829755450405	False	False	0.0035508733914004754
7135	ZDHHC16	0.5927158046345682	0.886202314731542	0.0035509687880271256	0.012290775689274766	False	False	0.0035509687880271256
7863	SIRT4	0.3430764483470813	0.7462339391977583	0.00355320069959677	0.002120443560226366	False	False	0.00355320069959677
3329	KIAA0825	0.3400937199545392	0.74412585193204	0.003556154803938592	0.0021418551589513935	False	False	0.003556154803938592
5523	MTERF3	0.6562690474060122	0.9112389945437182	0.0035603955870775433	0.016434129067631656	False	False	0.0035603955870775433
10085	STRADA	0.6256830534003375	0.9008638002263631	0.0035667078878099923	0.015169627964496613	False	False	0.0035667078878099923
9006	TSC2	0.684221160503879	0.919191955371076	0.003567191589015544	0.022661380339847055	False	False	0.003567191589015544
11690	ZNF329	0.414136498874792	0.7942714165245838	0.003568321568776291	0.003929471737856781	False	False	0.003568321568776291
620	AMPD2	0.5130150199410057	0.8508229464100312	0.0035695778482962657	0.007498642776248067	False	False	0.0035695778482962657
184	NIPAL3	0.7094039399979065	0.9266544992989276	0.0035701771003453656	0.025922965474946557	False	False	0.0035701771003453656
8908	IQGAP1	0.8648757893971115	0.9699101570972352	0.0035717786887815256	0.142374251817548	False	False	0.0035717786887815256
9376	NFATC3	0.8015292603813197	0.9550220595181466	0.0035723483813125084	0.05847295572937921	False	False	0.0035723483813125084
6184	CD151	0.6994013819078957	0.9236510942824245	0.0035762986078245137	0.023620557039976123	False	False	0.0035762986078245137
9549	MNT	0.491330704510069	0.8382214303565525	0.003576668101800977	0.005613196619548077	False	False	0.003576668101800977
10670	UBE2V1	0.6226346537223879	0.8997802366593093	0.0035787654839728273	0.011403001368392346	False	False	0.0035787654839728273
4211	HEBP2	0.6729226604101501	0.9155908027156874	0.003579047643009399	0.016843538644701936	False	False	0.003579047643009399
4723	AASS	0.2850228936193189	0.7252933940386873	0.0035792908372266345	0.002136478157237519	False	False	0.0035792908372266345
1225	OPN3	0.23522035763741006	0.7031300156076915	0.003579517992046256	0.0007090042805472433	False	False	0.003579517992046256
7436	KRAS	0.8752060627802759	0.972065339227689	0.0035796683928898568	0.14533464575922767	False	False	0.0035796683928898568
8072	DHRS12	0.4922371036175661	0.8389706076481347	0.0035819948613271145	0.006048006438758484	False	False	0.0035819948613271145
97	PEX14	0.6811836831077323	0.9179503890023536	0.003585260516271818	0.01919635346289291	False	False	0.003585260516271818
6816	ROBO3	0.28856156810586026	0.7252933940386873	0.0035864491112133764	0.0010791717281261849	False	False	0.0035864491112133764
6646	AAMDC	0.6040303703626496	0.8915585297713331	0.003587562127841568	0.010365650772528594	False	False	0.003587562127841568
11347	C19orf54	0.42540870092235206	0.8013431132856352	0.0035884361490477103	0.003863593942464091	False	False	0.0035884361490477103
6726	PPP2R1B	0.5685248001285992	0.8780167047548342	0.0035918496015829994	0.010037853209258513	False	False	0.0035918496015829994
36	SKI	0.6938838225188142	0.922974874730708	0.003592360175077748	0.02086702361702919	False	False	0.003592360175077748
1624	CHST10	0.3421948197798719	0.7461311054339151	0.003592711530259003	0.002857970918507077	False	False	0.003592711530259003
8033	LACC1	0.22901602623651332	0.6947490832130958	0.003594229898574555	0.0006674227743344598	False	False	0.003594229898574555
8089	TBC1D4	0.24664098793857833	0.7147264510916371	0.003595114584720473	0.0016682659015925818	False	False	0.003595114584720473
5563	RAD21	0.8680204198078599	0.9699101570972352	0.0035960497403845393	0.18746701749258265	False	False	0.0035960497403845393
3169	DNAJC21	0.6787641551021326	0.9172873055309565	0.003596055114842379	0.020829284347073977	False	False	0.003596055114842379
5871	AOPEP	0.4099965056138172	0.7910892579191355	0.0035970729027957273	0.0026540764130998486	False	False	0.0035970729027957273
10881	LONP1	0.5832437420463642	0.8825376989249182	0.0035974907668927456	0.00807928714121497	False	False	0.0035974907668927456
5381	WRN	0.6095558157930804	0.8943470830109175	0.003602993539913125	0.0099456284498406	False	False	0.003602993539913125
7165	SEMA4G	0.19919805516222774	0.6480429378481574	0.0036035875434682414	0.00045617161789735736	False	False	0.0036035875434682414
9807	PSMD11	0.81516761857257	0.9592065683283693	0.0036100555775141793	0.08067935462607893	False	False	0.0036100555775141793
7890	PSMD9	0.8195626548110313	0.9602889351234167	0.003611829148601202	0.0812034149502599	False	False	0.003611829148601202
2369	CHMP2B	0.7858279040564984	0.9516003302526181	0.003616160961619809	0.04815380067326302	False	False	0.003616160961619809
419	MOB3C	0.5147568568468222	0.8516107232472183	0.0036165627023433088	0.00686899901822556	False	False	0.0036165627023433088
9311	KATNB1	0.6639689732173699	0.9127955240150782	0.0036176483428268804	0.015435179218996405	False	False	0.0036176483428268804
396	ZSWIM5	0.3229005628172693	0.7286853570754155	0.003623618861631101	0.0009086684453799281	False	False	0.003623618861631101
4577	KRIT1	0.7308432666659694	0.932781568338066	0.003626947498503611	0.03272814234328825	False	False	0.003626947498503611
5269	MTCP1	0.25040369704247634	0.7154361046490776	0.0036271219164556823	0.0008166446702468188	False	False	0.0036271219164556823
11745	COMT	0.7719947726260867	0.9478103509639837	0.003634369624779909	0.04585528148468151	False	False	0.003634369624779909
11876	RAC2	0.9025873827452526	0.9790070811524044	0.0036361431958669317	0.32460945012957554	False	False	0.0036361431958669317
5519	TP53INP1	0.5910390264253095	0.885916701855579	0.003637673572736719	0.009294043771576051	False	False	0.003637673572736719
7648	EEF1AKMT3	0.30583061456185534	0.7252933940386873	0.003637900643580436	0.0011828531630250605	False	False	0.003637900643580436
4099	CASP8AP2	0.7581672349680171	0.9431384819486905	0.0036385563274368505	0.04113031542578409	False	False	0.0036385563274368505
231	PPP1R8	0.660063370391742	0.9117237801767238	0.0036423910031053073	0.020471099547522013	False	False	0.0036423910031053073
11107	MRPL34	0.8389517995603517	0.965481964993014	0.003644344618529952	0.10201222900041314	False	False	0.003644344618529952
10644	NEURL2	0.3815182044428127	0.7733738836892221	0.0036445898281688774	0.003295595346148624	False	False	0.0036445898281688774
11252	LRFN3	0.3586633810684904	0.7575011945203053	0.0036555164368601203	0.0024422993125437303	False	False	0.0036555164368601203
2041	SETMAR	0.40312528688692717	0.7869263256674237	0.003656547325054452	0.002791950370856496	False	False	0.003656547325054452
11706	ZBTB45	0.5410923822597153	0.868216291636855	0.003662117950605055	0.009664945282735104	False	False	0.003662117950605055
3040	USP38	0.6579854722793504	0.9117237801767238	0.0036651787043446293	0.018055602778182474	False	False	0.0036651787043446293
10666	SLC9A8	0.678741836065454	0.9172873055309565	0.0036748392923110634	0.019583020272643067	False	False	0.0036748392923110634
4118	ATG5	0.7869732232899159	0.9519124184167245	0.0036759518050838323	0.055981874639211705	False	False	0.0036759518050838323
10443	TBC1D20	0.7293151484921652	0.932256266842012	0.003677236300507464	0.032380967725848045	False	False	0.003677236300507464
2045	EDEM1	0.605940659141993	0.893062490140432	0.003680427384849645	0.013044219940554264	False	False	0.003680427384849645
1449	PEX13	0.634996711740355	0.9042824547225522	0.0036823151631657563	0.01721703157175419	False	False	0.0036823151631657563
728	H2AC20	0.5258214649251054	0.8582928518638325	0.0036824327294309946	0.007959300240631713	False	False	0.0036824327294309946
196	SELENON	0.2961488854963185	0.7252933940386873	0.0036825162014793135	0.0018791827903843895	False	False	0.0036825162014793135
6407	CPSF7	0.7239074841227812	0.9306082917871242	0.0036886623978741617	0.03198137151640515	False	False	0.0036886623978741617
11263	ZFP14	0.7118639708886081	0.9277409323904429	0.0036897883467915294	0.02400002593910971	False	False	0.0036897883467915294
9545	SMG6	0.6412902524781925	0.9069157218213242	0.0036908135246244067	0.01414974904510864	False	False	0.0036908135246244067
8961	JMJD8	0.5233071688652196	0.8570064256068067	0.003691262963661232	0.007610087044710337	False	False	0.003691262963661232
10341	RNF125	0.8089261774359926	0.9580979811118281	0.003692204165590368	0.06178928045339362	False	False	0.003692204165590368
2806	PI4K2B	0.615089405537637	0.8963225264468425	0.0036934389472789843	0.009714086128528728	False	False	0.0036934389472789843
11416	CLPTM1	0.7447964093565025	0.9374233988384576	0.00369368214149622	0.036571419429640435	False	False	0.00369368214149622
737	APH1A	0.8586323946686985	0.969455944190693	0.0036952192364383065	0.1495973613373069	False	False	0.0036952192364383065
7979	CDK8	0.5336661183484406	0.8629306819234126	0.0036970814860796805	0.008785408726611803	False	False	0.0036970814860796805
9786	EFCAB5	0.2763046418198758	0.7252933940386873	0.003701134499097865	0.0010270262570228686	False	False	0.003701134499097865
3140	MED10	0.8471537462576669	0.9666778764394415	0.003705108238862918	0.13630623318428217	False	False	0.003705108238862918
9322	SLC38A7	0.4900912345684011	0.8371423720254438	0.0037076624499511224	0.005439624179501173	False	False	0.0037076624499511224
5264	MPP1	0.3435948078017722	0.7462339391977583	0.0037085831617597455	0.0022184079686223077	False	False	0.0037085831617597455
7778	RIC8B	0.5606502740504173	0.875298558802637	0.0037086016364585687	0.010355092368500176	False	False	0.0037086016364585687
7564	MAP3K12	0.45272263817600145	0.8167252884984072	0.0037155796981558813	0.005128045252329388	False	False	0.0037155796981558813
12091	C2CD2	0.44373863904623	0.8125965262459125	0.003719421091896637	0.005425084945420887	False	False	0.003719421091896637
7783	PWP1	0.789570369763974	0.9526103135844995	0.0037197858832224906	0.05677794821040575	False	False	0.0037197858832224906
5587	TATDN1	0.7087314163186136	0.9266544992989276	0.003723924215758877	0.032781347459138827	False	False	0.003723924215758877
4306	TBP	0.7601187497646407	0.9433492372536935	0.0037243111767233184	0.039271981736948326	False	False	0.0037243111767233184
4844	AGAP3	0.3341410250448783	0.738706448757804	0.003730274809503432	0.0027861398709721347	False	False	0.003730274809503432
11061	RFX1	0.6092816595344326	0.8943470830109175	0.003732847159386845	0.014433152063987976	False	False	0.003732847159386845
8881	WDR73	0.6296516741404135	0.9014823279420568	0.0037354282427642473	0.015229580360789632	False	False	0.0037354282427642473
9934	TMEM101	0.7390479002590287	0.9366177812178496	0.0037364950726453804	0.03785673130390256	False	False	0.0037364950726453804
4425	DPY19L1	0.5291781774593678	0.8604189193461065	0.0037382720027685527	0.007405792362987995	False	False	0.0037382720027685527
1960	WDFY1	0.5255155858705071	0.8580324086160807	0.003739027785902227	0.008481031197101571	False	False	0.003739027785902227
2657	TMEM41A	0.6551009745459808	0.9108971880515759	0.003739451024457085	0.018780430345687757	False	False	0.003739451024457085
10905	TRIP10	0.2211446771550472	0.6827019672741231	0.003743749079162388	0.0012532571536423855	False	False	0.003743749079162388
10807	AP3D1	0.6745115473915366	0.9159049933782496	0.003744261164223404	0.024029144843996958	False	False	0.003744261164223404
9694	CENPV	0.46024662037398956	0.8209539716724181	0.0037499406225452564	0.005230245483649331	False	False	0.0037499406225452564
7892	MLXIP	0.5745349173541499	0.8801556691023525	0.0037502886186903616	0.011010924765710221	False	False	0.0037502886186903616
9031	FLYWCH2	0.7393317869825936	0.9366177812178496	0.0037538921926717215	0.033852455487778016	False	False	0.0037538921926717215
208	CRYBG2	0.3472328196833536	0.7488597938876493	0.0037576620389424896	0.0023479892893932585	False	False	0.0037576620389424896
3620	ZNF354A	0.5773935860048254	0.8807330690466579	0.003762139298226377	0.00570186881651712	False	False	0.003762139298226377
9302	RSPRY1	0.7061054258654955	0.9252742384972661	0.0037633834852162126	0.02744915028817432	False	False	0.0037633834852162126
7107	BTAF1	0.6907617453219823	0.9210348202203669	0.0037680270167895088	0.024994705392177713	False	False	0.0037680270167895088
11112	MVB12A	0.7464655790093007	0.9383565756664132	0.0037728102842666303	0.040945480122815736	False	False	0.0037728102842666303
4076	ME1	0.3173158031157483	0.7252933940386873	0.003774015842340745	0.0003041800512217505	False	False	0.003774015842340745
3338	CAST	0.8523001617645085	0.9684813447130239	0.0037762230649946893	0.1140467765372853	False	False	0.0037762230649946893
11125	MAST3	0.607014576991858	0.8934705051151959	0.0037765616558385756	0.01191723082474498	False	False	0.0037765616558385756
7722	CRADD	0.6105173554457296	0.8945404147407563	0.003780439327169748	0.014061516843909442	False	False	0.003780439327169748
9678	SCO1	0.6443405385847905	0.9079663482707488	0.0037847039594653617	0.017140608107627825	False	False	0.0037847039594653617
6892	FRMD4A	0.27910299516570475	0.7252933940386873	0.0037871975399510647	0.001032092364851472	False	False	0.0037871975399510647
11296	PSMD8	0.8555607698229662	0.9690274160293118	0.003791959477548636	0.15625740934249965	False	False	0.003791959477548636
4969	ZNF630	0.42801962497596535	0.8027623189488909	0.0037974918100871333	0.004118647426366806	False	False	0.0037974918100871333
5185	RBMX2	0.7438616797370766	0.9372417547061175	0.003799182748884874	0.03961779255160066	False	False	0.003799182748884874
2832	N4BP2	0.6270490856269111	0.9008638002263631	0.0037993533879212772	0.01300617363737073	False	False	0.0037993533879212772
11447	PPP5D1	0.2774025990711169	0.7252933940386873	0.0038022744057570252	0.001784706856448983	False	False	0.0038022744057570252
10340	TRAPPC8	0.6864381417535936	0.9201049183866764	0.003805288132990504	0.021834771343788438	False	False	0.003805288132990504
6985	ASAH2B	0.28286608548172304	0.7252933940386873	0.003812826985773003	0.0018376258775851754	False	False	0.003812826985773003
686	FAM72B	0.24319717744760125	0.7109646876154581	0.0038183940003597453	0.0008343895707755934	False	False	0.0038183940003597453
5121	TCEAL3	0.6777420889147961	0.9167556827278196	0.0038288363200141102	0.019008393507710723	False	False	0.0038288363200141102
1757	TANK	0.8207610192495962	0.9605399961595649	0.003830956543631778	0.06784994397745575	False	False	0.003830956543631778
8245	AP4S1	0.5266168309781878	0.8588128765491483	0.0038312346718249704	0.007073794188367766	False	False	0.0038312346718249704
8239	GZMB	0.9289156797935665	0.9853765460038846	0.0038313005089335036	0.38394962285840234	False	False	0.0038313005089335036
8530	CKB	0.2834756048751346	0.7252933940386873	0.0038332356496593254	0.0018476006509952768	False	False	0.0038332356496593254
7224	CASP7	0.7112158382493867	0.9271115000004206	0.0038336169002623124	0.02703661922105523	False	False	0.0038336169002623124
6643	CLNS1A	0.7836741034747132	0.9509498070927509	0.003836470737375067	0.06167666596728702	False	False	0.003836470737375067
1884	FAM117B	0.3793574935362476	0.7729507790467532	0.003837778746051746	0.0042647486660889414	False	False	0.003837778746051746
9866	PGAP3	0.566379283486023	0.8763187647393241	0.0038410766477434866	0.009878565947157006	False	False	0.0038410766477434866
12007	SCO2	0.6502013904075377	0.9089638535256205	0.0038452579759425884	0.021491848192242688	False	False	0.0038452579759425884
11833	SEC14L2	0.2226871852362866	0.6840427732978442	0.00384859383474282	0.0007130012111088564	False	False	0.00384859383474282
6584	KMT5B	0.7167800449965096	0.9283794738264837	0.003853615257882953	0.030032749785933385	False	False	0.003853615257882953
7945	ZNF605	0.4833491033927827	0.833144956582974	0.0038573901427079458	0.00706290707078784	False	False	0.0038573901427079458
7630	NXPH4	0.5747102964792079	0.8801556691023525	0.003858839230902911	0.00911483040815869	False	False	0.003858839230902911
4550	YWHAG	0.6126871634317418	0.8952896900981145	0.0038603655769293183	0.016924062483879024	False	False	0.0038603655769293183
5385	RNF122	0.245112288146898	0.7138238718435914	0.003862436926571009	0.0008623263376310122	False	False	0.003862436926571009
7263	ABRAXAS2	0.640946845997949	0.906791540734932	0.003862558355727819	0.018676185503948565	False	False	0.003862558355727819
10026	STXBP4	0.4024754088465462	0.7865741701303606	0.0038711299441745325	0.0038631621661574344	False	False	0.0038711299441745325
9472	GSE1	0.5506613749006859	0.870922321758295	0.00387475300056556	0.011293638345980366	False	False	0.00387475300056556
4755	CHCHD3	0.7475990754581081	0.9386937914041392	0.003875424807795493	0.044469288528658626	False	False	0.003875424807795493
5187	STK26	0.6943291703895089	0.9231484537272601	0.003879157368765	0.026735777035355568	False	False	0.003879157368765
945	SFT2D2	0.7371833203899958	0.9358325505986956	0.0038815946853951963	0.03496326220243476	False	False	0.0038815946853951963
132	CPLANE2	0.35750939784720615	0.7565766635199496	0.0038835442699764614	0.0025695563770484096	False	False	0.0038835442699764614
8841	HMG20A	0.6897487718016333	0.9208997527021491	0.0038880332858868727	0.02504880366803602	False	False	0.0038880332858868727
11818	NEFH	0.26861056215659807	0.7252933940386873	0.0038880702352845193	0.0017442664478060812	False	False	0.0038880702352845193
9993	HOXB7	0.293757064428287	0.7252933940386873	0.003889056616249868	0.0019440805312072814	False	False	0.003889056616249868
5060	OGT	0.8356369579227753	0.9643145467967082	0.0038911934670964768	0.09917153383410254	False	False	0.0038911934670964768
10688	CSTF1	0.6994796014181273	0.9236510942824245	0.0038915078728800853	0.027826075290524683	False	False	0.0038915078728800853
5182	RAB33A	0.7172249944280089	0.9283794738264837	0.0038918491509528914	0.031087018895980926	False	False	0.0038918491509528914
6031	GLE1	0.6875605576588497	0.9201049183866764	0.0038933083162563053	0.020250950615073357	False	False	0.0038933083162563053
7448	ERGIC2	0.7869757887003609	0.9519124184167245	0.0038942569080649705	0.06580681423115176	False	False	0.0038942569080649705
8434	TTLL5	0.5036049034343228	0.8445775638127959	0.003895953893127781	0.008798520643870497	False	False	0.003895953893127781
9447	CDYL2	0.33011191894817127	0.7357568577392917	0.0038961871781883753	0.00225738218855546	False	False	0.0038961871781883753
6586	PPP6R3	0.7531632165662496	0.9409926711291121	0.00389626158083909	0.04197176008723503	False	False	0.00389626158083909
1040	KIF21B	0.584171545687156	0.8828341703832981	0.0039020942112093673	0.014066733419895172	False	False	0.0039020942112093673
1868	PPIL3	0.6802223479026883	0.9172873055309565	0.0039027243663910445	0.025798005550060163	False	False	0.0039027243663910445
10060	PTRH2	0.5688005961823486	0.8783269772253567	0.0039041123201280854	0.010566388863290466	False	False	0.0039041123201280854
10860	SH3GL1	0.5011323617317643	0.842741660222273	0.0039052201302502447	0.0066486150242908056	False	False	0.0039052201302502447
5638	PUF60	0.8226571002182976	0.9605399961595649	0.00390526379772019	0.09843564899854881	False	False	0.00390526379772019
786	S100A4	0.9114410322158892	0.9808592093087987	0.0039093376367625035	0.26023988599000974	False	False	0.0039093376367625035
166	KDM1A	0.58915687092459	0.8852636355915259	0.0039121928174897175	0.011932064735785473	False	False	0.0039121928174897175
10870	PLIN3	0.5598100574484893	0.875298558802637	0.003920597125936178	0.011927111334232396	False	False	0.003920597125936178
5780	TMEM8B	0.3219461698232556	0.7285421704668564	0.003920845526659445	0.002193982155213869	False	False	0.003920845526659445
7764	HCFC2	0.5368510025152287	0.8653365252197089	0.00392707603486165	0.010112235300935978	False	False	0.00392707603486165
8741	TPM1	0.4476374713906266	0.8141542102990199	0.003931554973663613	0.00661527280977299	False	False	0.003931554973663613
676	MAN1A2	0.7561722488839623	0.9426432966529665	0.003933361463304902	0.04277134773343108	False	False	0.003933361463304902
828	FAM189B	0.41970421472719976	0.7984519816897272	0.003934130010775945	0.005380127059165822	False	False	0.003934130010775945
9966	LRRC37A2	0.32978606809057764	0.7357568577392917	0.003934863288367417	0.0027684309996317985	False	False	0.003934863288367417
2049	THUMPD3	0.6792240122826307	0.9172873055309565	0.003934866311499951	0.025079553167140764	False	False	0.003934866311499951
4327	EIF3B	0.5747108524543185	0.8801556691023525	0.0039356133611396366	0.01303983462411304	False	False	0.0039356133611396366
2368	GBE1	0.563033967704875	0.8755724110479052	0.003941317676328997	0.007250960894622082	False	False	0.003941317676328997
8600	FAM98B	0.58951964756414	0.8853989599957347	0.003953568081166822	0.014074309404159702	False	False	0.003953568081166822
6602	IL18BP	0.4136727575499676	0.7941650189140644	0.003957152172738514	0.005224476871622164	False	False	0.003957152172738514
11621	PPP6R1	0.743102503799963	0.9371081897382759	0.003965726448414146	0.04367910871325538	False	False	0.003965726448414146
8954	RAB40C	0.3998663518220834	0.785796342856802	0.0039669454426328596	0.0034781271635099895	False	False	0.0039669454426328596
2166	ZNF619	0.3553759886498018	0.7547717484398543	0.0039671896445609405	0.0041788513663896295	False	False	0.0039671896445609405
1154	SDE2	0.598939429701866	0.8895360129000078	0.003979880083134372	0.015084518812770066	False	False	0.003979880083134372
10323	MIB1	0.5814769248006091	0.8823563095863107	0.003980726560244087	0.010414139367640018	False	False	0.003980726560244087
7457	BICD1	0.717017653995565	0.9283794738264837	0.003982330835909167	0.024539231171095095	False	False	0.003982330835909167
3144	MTRR	0.6190913788728512	0.8985265584843581	0.003983083260006692	0.01755342255671357	False	False	0.003983083260006692
2197	LZTFL1	0.5722954365339259	0.8801556691023525	0.003983640860007536	0.013491827258190444	False	False	0.003983640860007536
10693	RAE1	0.7149695489339618	0.9283794738264837	0.003988643136641616	0.03929058566342952	False	False	0.003988643136641616
7684	RAB3IP	0.5966601757700751	0.8880173336216826	0.00398869688122001	0.01574398369290108	False	False	0.00398869688122001
3577	RPL26L1	0.6632217677812573	0.9127955240150782	0.003990653183873575	0.02513761918038823	False	False	0.003990653183873575
9170	SBK1	0.448668747177529	0.8141542102990199	0.003991627304356977	0.006215513099071592	False	False	0.003991627304356977
11282	ZNF569	0.5023270222008419	0.8436619384750786	0.0039916864233932115	0.008536913887012837	False	False	0.0039916864233932115
6941	ARHGAP12	0.4943868402703723	0.8399915997742413	0.003995447200266376	0.008671599396959294	False	False	0.003995447200266376
2554	DIPK2A	0.5442576323867613	0.8691970333241306	0.003997180462919602	0.009905981787935246	False	False	0.003997180462919602
6500	MRPL49	0.7231508810802769	0.9305588691364372	0.0039985267646083875	0.04148467300936233	False	False	0.0039985267646083875
11556	ZNF615	0.3711360108538353	0.7669352208388667	0.003999893556417686	0.004025790840387344	False	False	0.003999893556417686
262	IQCC	0.347316737718563	0.7488597938876493	0.004003746370881351	0.003001492871188147	False	False	0.004003746370881351
5287	AGPAT5	0.5812894398886592	0.8823563095863107	0.004003764173772945	0.01263410665181487	False	False	0.004003764173772945
11572	ZNF611	0.6266617969932269	0.9008638002263631	0.004004489725581272	0.017295020177613855	False	False	0.004004489725581272
2941	NAP1L5	0.4831066230866691	0.8329941679148899	0.004005966357872664	0.0068493218182824386	False	False	0.004005966357872664
9843	DUSP14	0.6082464484430176	0.8940885874852603	0.004006059067270395	0.012726728176308233	False	False	0.004006059067270395
5625	RHPN1	0.28602597139023767	0.7252933940386873	0.0040062152624513545	0.0018829708853953108	False	False	0.0040062152624513545
10716	MTG2	0.6844889100799671	0.9192946341749018	0.004008961274503705	0.027867974236954092	False	False	0.004008961274503705
7806	ATP2A2	0.5246506367163344	0.8577707324722383	0.004011351564627806	0.009470609341596447	False	False	0.004011351564627806
7318	DYRK4	0.6978638784909164	0.9236510942824245	0.004015007539573101	0.023799058742994487	False	False	0.004015007539573101
5524	PTDSS1	0.742413162707994	0.936855449663595	0.004027027514531059	0.04818399527738261	False	False	0.004027027514531059
6674	SLC36A4	0.4978325129531377	0.8409713466561641	0.004029824248029269	0.008022483914744022	False	False	0.004029824248029269
10767	R3HDM4	0.8104883262020203	0.9585996207384075	0.0040303704273072045	0.08951138358476551	False	False	0.0040303704273072045
11763	TMEM191C	0.4453611848272748	0.8127790621456298	0.004034498010927912	0.006181549735713837	False	False	0.004034498010927912
4949	KDM6A	0.6715159201840628	0.9154091095316599	0.004037596385872363	0.025302715252998265	False	False	0.004037596385872363
8403	RIOX1	0.645227818428773	0.9079663482707488	0.004038660528524576	0.021592620500298434	False	False	0.004038660528524576
4898	MOSPD2	0.5650317292617536	0.8757877260806145	0.00404172396949307	0.012676277046286783	False	False	0.00404172396949307
476	USP1	0.7858130615258573	0.9516003302526181	0.004042215732385381	0.06131988521232161	False	False	0.004042215732385381
72	VAMP3	0.7275567308152406	0.9316646097451504	0.0040435593468452465	0.03656904555337374	False	False	0.0040435593468452465
5992	PBX3	0.4449289105306429	0.8126020549417181	0.004046795106368218	0.003570535176888455	False	False	0.004046795106368218
7216	PDCD4	0.880489264130219	0.9732896407416798	0.0040511803280616045	0.26011252888413366	False	False	0.0040511803280616045
1499	ZNF638	0.7913682152161057	0.9528469235159747	0.004055307911682312	0.06717355774585591	False	False	0.004055307911682312
8458	GALC	0.6305697858301147	0.9014823279420568	0.004064560040852947	0.014118240323177605	False	False	0.004064560040852947
10258	FASN	0.4515729930481518	0.8154038587326751	0.004065264766637147	0.006847975407402182	False	False	0.004065264766637147
9092	TXNDC11	0.6635058005348056	0.9127955240150782	0.004072468555563717	0.022708460255417715	False	False	0.004072468555563717
4521	BAZ1B	0.769779498731375	0.9468909199951998	0.004074059395084198	0.052841563904008196	False	False	0.004074059395084198
694	POLR3C	0.6283452623094279	0.9011289929539253	0.004076864862076398	0.01964588090777397	False	False	0.004076864862076398
9679	ADPRM	0.5938656208529827	0.8866496619592228	0.004076891734365594	0.017538002064061718	False	False	0.004076891734365594
3605	GRK6	0.5347169070925868	0.8636771638041397	0.004083330334857271	0.009849329045865425	False	False	0.004083330334857271
1224	FH	0.5964293800023618	0.8880173336216826	0.004091590876556525	0.016021665575545886	False	False	0.004091590876556525
1830	OSGEPL1	0.5182124595009381	0.8530782817127863	0.004096757074154709	0.009824609860431316	False	False	0.004096757074154709
6513	PCNX3	0.5230790522522641	0.8569173243210718	0.004096908902588674	0.010497094738448775	False	False	0.004096908902588674
5753	FAM219A	0.3839237628915263	0.7749841465046162	0.004099542722833626	0.0038521842446264834	False	False	0.004099542722833626
4513	RABGEF1	0.5197264094176959	0.8550079014799743	0.00410034989922039	0.010022166596595631	False	False	0.00410034989922039
2860	CLOCK	0.5479498094766881	0.8702525744367662	0.004104206072720204	0.011009420419848244	False	False	0.004104206072720204
11026	MAN2B1	0.6941376975306983	0.9229985166258536	0.0041076954394724755	0.03039308091582254	False	False	0.0041076954394724755
5489	SNX16	0.29049094502743084	0.7252933940386873	0.004112911350805674	0.002476020282957443	False	False	0.004112911350805674
9062	UBALD1	0.6691329293156886	0.914911482009834	0.004113483730565577	0.027785276127762576	False	False	0.004113483730565577
11310	SARS2	0.5749025020182483	0.8801556691023525	0.0041147883802061065	0.01011970171401667	False	False	0.0041147883802061065
1838	NAB1	0.49800017074753233	0.8409713466561641	0.004115309030809304	0.006094009182307609	False	False	0.004115309030809304
8343	PPM1A	0.725489340192711	0.9311241845787259	0.00411615214888287	0.03641446307301521	False	False	0.00411615214888287
8092	LMO7	0.40082942864145876	0.7864774508626876	0.004116361752738609	0.003284989520474229	False	False	0.004116361752738609
5874	ERCC6L2	0.6361762913080454	0.9049212303772901	0.00411705237057098	0.02060779920497606	False	False	0.00411705237057098
7372	PZP	0.38122815443992897	0.7731864933921243	0.004122794978772446	0.003786238733419152	False	False	0.004122794978772446
3202	PARP8	0.8582925724602142	0.969455944190693	0.004129303447216035	0.1722718310910602	False	False	0.004129303447216035
1120	RPS6KC1	0.5793456224994545	0.8815878205468621	0.004129828800469843	0.014407951947908068	False	False	0.004129828800469843
6115	SEC16A	0.5950758749317671	0.8873871382456927	0.004134981561923428	0.017312220795903097	False	False	0.004134981561923428
3447	CDC23	0.6031302900146163	0.8912956751358159	0.0041414980920537765	0.019235098258007406	False	False	0.0041414980920537765
2242	IMPDH2	0.7189622537859586	0.9283794738264837	0.00415216639086511	0.037089985557073775	False	False	0.00415216639086511
71	CAMTA1	0.7556255086773712	0.942262197317194	0.004161641560036083	0.05846499348449152	False	False	0.004161641560036083
5205	CD40LG	0.15530379789127327	0.5960419467422725	0.004165097420402762	0.0011803684837379774	False	False	0.004165097420402762
844	UBQLN4	0.5050159794202158	0.8452729280205924	0.004173136181740234	0.009486969105552795	False	False	0.004173136181740234
3782	ZSCAN9	0.44217903589303165	0.8116881723201558	0.004176817685360266	0.0061599454994118496	False	False	0.004176817685360266
897	LY9	0.8397816491463344	0.9655186479453854	0.0041769426415050335	0.13077951309292815	False	False	0.0041769426415050335
10702	GNAS	0.8141311622023593	0.9590407799996141	0.004178920441989956	0.09213135027608206	False	False	0.004178920441989956
6918	BMI1	0.6547396751888828	0.9106720719420324	0.0041795170068101364	0.02224844854411691	False	False	0.0041795170068101364
1404	DYNC2LI1	0.4597459341888239	0.8205600846395568	0.004182446758139873	0.006523005447761957	False	False	0.004182446758139873
1877	TRAK2	0.543377869113156	0.8691815950681012	0.004184567653564771	0.013193841850341753	False	False	0.004184567653564771
2954	DAPP1	0.29119490160663236	0.7252933940386873	0.004188808436703722	0.0031770435811648533	False	False	0.004188808436703722
4683	PSMC2	0.7662686300235275	0.9458277092095674	0.004195667252617722	0.05317282434119735	False	False	0.004195667252617722
10707	ZNF831	0.6712838581166858	0.9154091095316599	0.004204432993353885	0.027554284781217575	False	False	0.004204432993353885
5630	EEF1D	0.8995466735760482	0.9783931121376058	0.004207211588056888	0.9197332900623942	False	False	0.004207211588056888
10243	ARHGDIA	0.862001027203277	0.9697846623017153	0.004207319077213677	0.20542153508164163	False	False	0.004207319077213677
5402	ADAM9	0.24973586932403738	0.7152096298772118	0.004209008336493343	0.0015923531812637353	False	False	0.004209008336493343
9357	C16orf86	0.29719046524309517	0.7252933940386873	0.0042145257213209745	0.002124487254552023	False	False	0.0042145257213209745
9101	BFAR	0.7581680257138294	0.9431384819486905	0.004214725080116457	0.06462050853080528	False	False	0.004214725080116457
9805	C17orf75	0.5907197722363324	0.885916701855579	0.004215985390479811	0.015199361152427142	False	False	0.004215985390479811
9864	STARD3	0.7799036175333105	0.9498931900617053	0.004217552044940014	0.07098737670931705	False	False	0.004217552044940014
10136	NAT9	0.6491886178494244	0.9088552111675369	0.004220658481571223	0.023665517741857572	False	False	0.004220658481571223
11584	ZNF677	0.22240487254852145	0.6837468892776826	0.004224286072661053	0.0015005490276962519	False	False	0.004224286072661053
146	EMC1	0.5179770290258184	0.8530782817127863	0.00422439641699857	0.010770036535727424	False	False	0.00422439641699857
9740	TMEM11	0.7307847638469762	0.932781568338066	0.004226118930736118	0.0438645898775999	False	False	0.004226118930736118
4401	SKAP2	0.7044200858824909	0.9246822983208298	0.004226344657965375	0.031752370557812756	False	False	0.004226344657965375
5329	SLC39A14	0.3489007672649216	0.7508088437583487	0.004227437016521246	0.0027290790471746476	False	False	0.004227437016521246
6010	AK1	0.36559467775435484	0.7647038310510208	0.004227472958208047	0.003677532239275616	False	False	0.004227472958208047
7305	FKBP4	0.6827446201538321	0.9186897017279732	0.004229230741825167	0.028348956300422203	False	False	0.004229230741825167
2302	DNAH1	0.3709693711748352	0.7669352208388667	0.004232938445927166	0.00425775108728991	False	False	0.004232938445927166
11313	LRFN1	0.4179451657251707	0.7972773102837999	0.00423790511677806	0.0028967384660486565	False	False	0.00423790511677806
1671	PSD4	0.6959948893482371	0.9236510942824245	0.004239108995334099	0.033962775888138036	False	False	0.004239108995334099
5189	MBNL3	0.4444745156793326	0.8125965262459125	0.0042445674290773035	0.006978406397582486	False	False	0.0042445674290773035
4751	CEP41	0.43864920585465383	0.8090073732133009	0.004245598653175251	0.006379606722052707	False	False	0.004245598653175251
10778	STK11	0.4722740451075791	0.8280505308748224	0.004254354316802965	0.0075771769422084785	False	False	0.004254354316802965
220	SLC9A1	0.48399308357269466	0.8332696395355997	0.004255875960178763	0.00746343934605288	False	False	0.004255875960178763
5360	CLU	0.37373304828478926	0.7691070697111788	0.004262252082598056	0.005569250582782335	False	False	0.004262252082598056
4832	GIMAP6	0.763571739493738	0.9446421265291804	0.004262364274405454	0.06176917393540227	False	False	0.004262364274405454
10891	MLLT1	0.4428972344250356	0.8123288580047376	0.00427192207586571	0.005174790638997112	False	False	0.00427192207586571
6574	AIP	0.8375971279910874	0.9653438597758917	0.004274327817556099	0.14060558829196662	False	False	0.004274327817556099
10415	CD226	0.5629075680877782	0.8755724110479052	0.0042763432392458976	0.011112842947071376	False	False	0.0042763432392458976
5181	AIFM1	0.6037697426606963	0.8915318786649435	0.004276431917800249	0.020562653364830243	False	False	0.004276431917800249
4138	AK9	0.5700650442560923	0.8791220038179423	0.004280844347686447	0.014289841792264649	False	False	0.004280844347686447
10551	SNTA1	0.2635756225876508	0.7252933940386873	0.004284633844318691	0.0018602124101287404	False	False	0.004284633844318691
4684	ORC5	0.6418504659553275	0.9073797329705979	0.004285267526488325	0.025702671689349553	False	False	0.004285267526488325
7645	MARCHF9	0.4491169771790079	0.8141542102990199	0.004287206362153912	0.006841251973149389	False	False	0.004287206362153912
3123	FRG1	0.78778849332135	0.9519132819481987	0.004292138770836078	0.08175882159970527	False	False	0.004292138770836078
6057	USP20	0.5570210098596821	0.8743256970464326	0.004295159216141857	0.015389367591503056	False	False	0.004295159216141857
2211	KIF9	0.4974790319729451	0.8409080636628635	0.004296997952530183	0.006761187925761522	False	False	0.004296997952530183
3292	AGGF1	0.7342918386525132	0.934016128066566	0.004298045300001648	0.051282053250213004	False	False	0.004298045300001648
9941	ATXN7L3	0.4065570289190825	0.7892261346689008	0.004305311567000602	0.006338577934129294	False	False	0.004305311567000602
4630	GPC2	0.20683078056829776	0.6627626760942612	0.00430603489344748	0.0006794987590225457	False	False	0.00430603489344748
7767	EID3	0.49953336299006357	0.8421054019185662	0.004311248999298748	0.008355170553333537	False	False	0.004311248999298748
369	EBNA1BP2	0.6346575645231853	0.9039669561243524	0.004312795499542054	0.02444521887877653	False	False	0.004312795499542054
6874	ATP5F1C	0.8207907672625079	0.9605399961595649	0.004313475368458746	0.12370570073294085	False	False	0.004313475368458746
8588	PGBD4	0.2489108436212882	0.7152096298772118	0.004313838984121947	0.0017326041936961023	False	False	0.004313838984121947
9007	PKD1	0.4231687222834416	0.8008606300830384	0.00431483712171382	0.005351359111278556	False	False	0.00431483712171382
3640	ZFP62	0.44505092219476694	0.8126354064300524	0.004317600264850533	0.007831446566554002	False	False	0.004317600264850533
6112	ENTR1	0.31261084157832825	0.7252933940386873	0.004319850483167193	0.003129485258182814	False	False	0.004319850483167193
5356	DPYSL2	0.3834050499985977	0.77476072870813	0.004323604877871673	0.004400304399517387	False	False	0.004323604877871673
4360	ZNF12	0.5788957160918049	0.8813678021256621	0.004325186312090935	0.015411598824484405	False	False	0.004325186312090935
6654	PRCP	0.5488378454900809	0.8702525744367662	0.0043253744181153166	0.01457246068085349	False	False	0.0043253744181153166
758	MLLT11	0.2900867771402567	0.7252933940386873	0.004326390862454205	0.003325300269521946	False	False	0.004326390862454205
7798	MMAB	0.5505356522953186	0.870922321758295	0.004327115742455302	0.010336402067264846	False	False	0.004327115742455302
6130	ABCA2	0.4847851300416317	0.8333881768336447	0.004328666945349217	0.007024148435786713	False	False	0.004328666945349217
10568	GGT7	0.4123376132838764	0.7929973492028458	0.004334431051382041	0.006539261704960535	False	False	0.004334431051382041
5490	LRRCC1	0.490632012232049	0.8374519341373119	0.004336099148733964	0.009185054945911087	False	False	0.004336099148733964
913	NDUFS2	0.8022392125458766	0.9551758447668739	0.004336209325119673	0.08705848472756009	False	False	0.004336209325119673
12011	CPT1B	0.2327267193872951	0.7000305116630411	0.0043365534583732065	0.001641552283450268	False	False	0.0043365534583732065
9575	MED11	0.6965362001207519	0.9236510942824245	0.004338450474038729	0.038185404743566076	False	False	0.004338450474038729
10015	MYCBPAP	0.19524016085751475	0.6422716810079849	0.004346198846701063	0.000563429795790377	False	False	0.004346198846701063
868	PRCC	0.6974131045663479	0.9236510942824245	0.004346737888027181	0.040837972749804344	False	False	0.004346737888027181
10884	NRTN	0.1578571192795234	0.5960419467422725	0.004352395848517675	0.0003507966175675392	False	False	0.004352395848517675
6443	TMEM179B	0.796233683192173	0.9535410087743658	0.004356567771415558	0.09148965221504833	False	False	0.004356567771415558
2591	IL12A	0.24327262034454583	0.7109646876154581	0.004362277629014565	0.0017208341173394475	False	False	0.004362277629014565
12047	EVA1C	0.40058163120722534	0.7864113442916537	0.00436235203166528	0.006833312686446101	False	False	0.00436235203166528
6993	ANK3	0.4646594348763523	0.8229425932089791	0.004367134627335172	0.005944889060459858	False	False	0.004367134627335172
1930	USP37	0.5867750919952992	0.8840433868876671	0.004367695586372166	0.01659349265486695	False	False	0.004367695586372166
282	AZIN2	0.28709542288839257	0.7252933940386873	0.004369606206134095	0.0021672620611308618	False	False	0.004369606206134095
2813	STIM2	0.7246244149884812	0.9306813524463572	0.004371868852884509	0.03745896949671036	False	False	0.004371868852884509
4931	POLA1	0.4702069519276024	0.8273949185606784	0.004372382113608178	0.003990500840510047	False	False	0.004372382113608178
5152	PGRMC1	0.6381660676565464	0.9058081684970862	0.004374002512646775	0.02222835727382538	False	False	0.004374002512646775
9774	DHRS13	0.6425046023431591	0.907727713655986	0.00437615229578256	0.02334498141913913	False	False	0.00437615229578256
4114	ASCC3	0.6718047583338163	0.9154091095316599	0.004376781107349777	0.028565137971972313	False	False	0.004376781107349777
5800	BX664615.2	0.4663303626042997	0.8242837215709461	0.004380374604222689	0.006182739359521589	False	False	0.004380374604222689
9238	SETD1A	0.516093919599224	0.8516602629885605	0.004385426594591783	0.007880689619585525	False	False	0.004385426594591783
1134	MIA3	0.7544679262925291	0.9418201000062567	0.0043866969820635865	0.05926860635017239	False	False	0.0043866969820635865
5697	PLGRKT	0.6731728502704973	0.9155908027156874	0.004391641483275892	0.028171743634481765	False	False	0.004391641483275892
9812	ZNF830	0.7234492774872758	0.9306082917871242	0.004394747919907102	0.04327133878372436	False	False	0.004394747919907102
6926	APBB1IP	0.8424782849315786	0.9659138867752919	0.004403744762330362	0.14942343983539316	False	False	0.004403744762330362
1717	RAB3GAP1	0.5951728538063283	0.8873871382456927	0.004406276131972749	0.013373618858844735	False	False	0.004406276131972749
10469	ITPA	0.6986263148120614	0.9236510942824245	0.004407823975830514	0.03959910372315451	False	False	0.004407823975830514
3783	ZKSCAN4	0.48096030093319164	0.8329941679148899	0.0044143243825873445	0.008356710354429345	False	False	0.0044143243825873445
860	MEF2D	0.6693055482311017	0.914911482009834	0.0044158507286137525	0.026746850937258367	False	False	0.0044158507286137525
11891	PICK1	0.4639555091744917	0.8227333084371088	0.004419133850546434	0.007639653179361377	False	False	0.004419133850546434
8443	POMT2	0.2409967620360105	0.708920588325533	0.004421666059947859	0.0017382685625709072	False	False	0.004421666059947859
10609	ACTR5	0.4651821130167265	0.8236973405085906	0.00442336959513116	0.008922742874643137	False	False	0.00442336959513116
842	ARHGEF2	0.5759228457977563	0.8801556691023525	0.004423549639468782	0.01601849756268568	False	False	0.004423549639468782
148	AKR7A2	0.7440718846727759	0.9372417547061175	0.00442477501585618	0.055020206456267554	False	False	0.00442477501585618
10717	OSBPL2	0.583204790564011	0.8825376989249182	0.004434688203341069	0.018184290029281795	False	False	0.004434688203341069
7352	ATN1	0.36699025149439446	0.7651937523720342	0.00443898105154034	0.005136081255799116	False	False	0.00443898105154034
3902	PHF1	0.8097931314219842	0.9585439892326434	0.004439420413468716	0.10711019139650257	False	False	0.004439420413468716
387	KIF2C	0.2200554265154387	0.6813273782271385	0.004442085388773956	0.0008165610244844195	False	False	0.004442085388773956
460	SSBP3	0.5399810857132377	0.8671639289668426	0.004443299428414349	0.013140254632331604	False	False	0.004443299428414349
2952	ADH5	0.7875953793529658	0.9519132819481987	0.0044572313667486955	0.09162342704312745	False	False	0.0044572313667486955
357	ZMYND12	0.1567539011251819	0.5960419467422725	0.004465158020254673	0.000359885080522576	False	False	0.004465158020254673
5036	MTMR8	0.2847986078108382	0.7252933940386873	0.004479926022686672	0.002183441040214411	False	False	0.004479926022686672
2066	FANCD2	0.4934228180095329	0.839493373294319	0.004480649894976925	0.008015612010345903	False	False	0.004480649894976925
7032	SLC29A3	0.4020814502967307	0.786534850428476	0.004485189296429581	0.006709150233587553	False	False	0.004485189296429581
7668	TMBIM4	0.6493253892708262	0.9088552111675369	0.004488279609687272	0.025053680549527325	False	False	0.004488279609687272
11430	PPM1N	0.26880100914196536	0.7252933940386873	0.004494295223551802	0.0011199839104530076	False	False	0.004494295223551802
7610	CNPY2	0.6725488030307933	0.9155908027156874	0.004497813897894479	0.033916344649569934	False	False	0.004497813897894479
8710	MAPK6	0.5462233296727542	0.8697731065382177	0.0044982008588589206	0.014616177655583203	False	False	0.0044982008588589206
8706	LYSMD2	0.7280165449898077	0.9319120322681145	0.004500372139826064	0.050588621909535204	False	False	0.004500372139826064
4660	PLOD3	0.5116685408952257	0.8500989726050726	0.004502097340792531	0.011892837905433289	False	False	0.004502097340792531
4227	PLAGL1	0.3464483114484651	0.7484236398006058	0.004506069736943124	0.0025758093634490357	False	False	0.004506069736943124
10066	HEATR6	0.545253014477521	0.8691970333241306	0.004506134902244428	0.013815858293064805	False	False	0.004506134902244428
8120	TPP2	0.6909331811305242	0.9210348202203669	0.004525873942274315	0.036957739050998244	False	False	0.004525873942274315
1206	TARBP1	0.49977673659905053	0.8422735402836132	0.0045423802459137646	0.011443388301792532	False	False	0.0045423802459137646
4125	SCML4	0.7677370922392476	0.9463356831527242	0.004543254938927137	0.053441742738319	False	False	0.004543254938927137
796	SLC39A1	0.2974162722308774	0.7252933940386873	0.004547138656523379	0.0036401398761501144	False	False	0.004547138656523379
9272	N4BP1	0.6982664403286423	0.9236510942824245	0.004551735833397809	0.03857798155310542	False	False	0.004551735833397809
8703	SPPL2A	0.7180802756925879	0.9283794738264837	0.0045547294064143895	0.04620185061249622	False	False	0.0045547294064143895
48	TPRG1L	0.5570374662149241	0.8743256970464326	0.004554971257017166	0.015014846137789792	False	False	0.004554971257017166
4409	FKBP14	0.38306461432538896	0.774456996854149	0.004556216451717846	0.002943512788692186	False	False	0.004556216451717846
11075	ZNF333	0.4683792078116632	0.8261620317664591	0.004561071266664956	0.00948959326934676	False	False	0.004561071266664956
9478	MTHFSD	0.49328687347267364	0.839493373294319	0.004561662457027297	0.009797775511478268	False	False	0.004561662457027297
9580	PLD2	0.2201184717004287	0.6813273782271385	0.004562053616786925	0.002186453971621949	False	False	0.004562053616786925
9364	EDC4	0.5582203436845184	0.8746570729100911	0.004562269770763156	0.017336882564217546	False	False	0.004562269770763156
1577	AC092835.1	0.23600631754871154	0.7044749534770397	0.004579165050788737	0.0017062263173419376	False	False	0.004579165050788737
3018	PLK4	0.2696597374848397	0.7252933940386873	0.004583649699952154	0.0028010075153826284	False	False	0.004583649699952154
9845	DDX52	0.6602482185501923	0.9117237801767238	0.004585516988147752	0.0277878453651833	False	False	0.004585516988147752
8279	FANCM	0.378733856281552	0.7724851643048881	0.004588862588152818	0.006423200762202574	False	False	0.004588862588152818
902	USF1	0.6650825345724549	0.9132523083322505	0.004591098362614034	0.03524477294711179	False	False	0.004591098362614034
731	SV2A	0.22594713148179604	0.6899005358027868	0.004591111798758633	0.002203001597419728	False	False	0.004591111798758633
5664	PPP1R16A	0.41604960888590536	0.7958135839663966	0.00459174061032585	0.00826875806981048	False	False	0.00459174061032585
4149	FYN	0.8909817579718583	0.9759603579978432	0.00459434453514907	0.43912670362827394	False	False	0.00459434453514907
5167	CUL4B	0.5752999483945864	0.8801556691023525	0.004595059338041718	0.01858852578457012	False	False	0.004595059338041718
4724	IQUB	0.1588509704925758	0.5960419467422725	0.004600511053712624	0.0003707943332576474	False	False	0.004600511053712624
274	ZBTB8OS	0.7608196468937115	0.9436223370103055	0.004605609398780584	0.06707031522379366	False	False	0.004605609398780584
7666	LEMD3	0.6236579415632811	0.9004383034167378	0.004610524340474773	0.02446684050698613	False	False	0.004610524340474773
11167	ZNF101	0.6331636618374233	0.9029357278732127	0.004612090994934976	0.01820237705007542	False	False	0.004612090994934976
6373	SLC43A3	0.37019781425515497	0.7668103082982086	0.004612743319755241	0.004937895097185013	False	False	0.004612743319755241
7061	VCL	0.405327944028097	0.788873550682501	0.004613829632046042	0.007874852046370506	False	False	0.004613829632046042
3960	OARD1	0.7387770090636098	0.9366177812178496	0.004619024045547883	0.05462592796877373	False	False	0.004619024045547883
2805	SEPSECS	0.4452992874659045	0.8127790621456298	0.004619344497596561	0.007819060019628947	False	False	0.004619344497596561
1944	ATG9A	0.5474227730279038	0.8702525744367662	0.004626776700981308	0.015027460144009701	False	False	0.004626776700981308
11134	SSBP4	0.4774371653058901	0.8307683731857086	0.0046278596542359595	0.00873074045967917	False	False	0.0046278596542359595
9217	ZNF771	0.35518531967678146	0.7547717484398543	0.0046306107048425344	0.0046523565123247545	False	False	0.0046306107048425344
3141	NSUN2	0.659689153146308	0.9117237801767238	0.004632323141471634	0.024945565001216044	False	False	0.004632323141471634
10475	CDC25B	0.7671024432492517	0.9462113435451435	0.004633169618581349	0.06608451504346936	False	False	0.004633169618581349
11839	MORC2	0.22140777621035293	0.682795266735477	0.004634427409667591	0.001648727290029096	False	False	0.004634427409667591
11062	IL27RA	0.7071593990363945	0.9259311635479328	0.004635039929909482	0.041046687943297765	False	False	0.004635039929909482
6146	NSMF	0.243001828108791	0.7109646876154581	0.004636227685092004	0.0023359203451248103	False	False	0.004636227685092004
1246	ZNF124	0.33173305467616354	0.7366684546033333	0.004638630067746243	0.0043438982954898545	False	False	0.004638630067746243
7633	R3HDM2	0.5044817928152321	0.8448611261083881	0.004641344168955172	0.011004369857526102	False	False	0.004641344168955172
7191	3,00 ARL	0.6306735200937728	0.9014823279420568	0.0046473608745064504	0.026281107087121454	False	False	0.0046473608745064504
514	AC118549.1	0.660040526510186	0.9117237801767238	0.004653122293310354	0.026573768318739047	False	False	0.004653122293310354
1362	CLIP4	0.6746254115260204	0.9159535571170603	0.004654791062469508	0.03673907265413639	False	False	0.004654791062469508
10499	TASP1	0.5873088787700438	0.8843284956520875	0.004657032211388564	0.02007285024710866	False	False	0.004657032211388564
12073	MORC3	0.7197162074818413	0.9283800793386532	0.004660316005128475	0.05393285772135091	False	False	0.004660316005128475
12009	ODF3B	0.4882439926855514	0.8364484696204202	0.004661433892359084	0.01094623912818903	False	False	0.004661433892359084
7877	C12orf43	0.5703350254006314	0.8791969726082551	0.0046618584745284014	0.017296137764703394	False	False	0.0046618584745284014
10530	ENTPD6	0.44378522047412405	0.8125965262459125	0.004663657574290161	0.008370279529413513	False	False	0.004663657574290161
2104	PLCL2	0.4080810392800346	0.7895824064130083	0.004672746454303923	0.008058939389018124	False	False	0.004672746454303923
7676	SLC35E3	0.5651601314809067	0.8758189775380647	0.004672884174786059	0.01647620899386184	False	False	0.004672884174786059
4546	TMEM120A	0.6641138348257551	0.9127955240150782	0.0046750043984037275	0.03304101171535115	False	False	0.0046750043984037275
3621	ZNF354B	0.4900685160515157	0.8371423720254438	0.004675987924188349	0.011478442980279757	False	False	0.004675987924188349
6491	NAALADL1	0.32545072183743395	0.7316247011135567	0.004680024142025786	0.004226192463795806	False	False	0.004680024142025786
7813	PPTC7	0.48305080896147756	0.8329941679148899	0.004683337495283814	0.011799284581874691	False	False	0.004683337495283814
3164	TARS1	0.6558885341902987	0.9112389945437182	0.004686355253360672	0.031303557112466456	False	False	0.004686355253360672
11545	ETFB	0.6627663432311887	0.9127955240150782	0.004686473491433141	0.034076598234647926	False	False	0.004686473491433141
211	HMGN2	0.8730856515567931	0.9713375904911226	0.004690224863005086	0.328703326541324	False	False	0.004690224863005086
3848	HSPA1L	0.2958119232603044	0.7252933940386873	0.004690760965174573	0.0032003752800614333	False	False	0.004690760965174573
176	GALE	0.29438470256194776	0.7252933940386873	0.004691551346380588	0.0037169814499658205	False	False	0.004691551346380588
8203	AP1G2	0.7151922060701692	0.9283794738264837	0.00469178345577853	0.053506214431552	False	False	0.00469178345577853
5374	LEPROTL1	0.8719438686161491	0.9713375904911226	0.004692460637466303	0.3217858810757481	False	False	0.004692460637466303
597	RNPC3	0.703272178848588	0.9245259449533513	0.004694459935782582	0.03895374006310175	False	False	0.004694459935782582
7637	MBD6	0.5008669747229789	0.8427128683284181	0.004694488151686239	0.01194049729857334	False	False	0.004694488151686239
7689	TMEM19	0.41434251670460154	0.7944095268122074	0.004695480410964851	0.0077826080107411665	False	False	0.004695480410964851
4073	DOP1A	0.49111134674560863	0.8380261711963477	0.004696508947833878	0.012204678945763167	False	False	0.004696508947833878
9610	RNASEK	0.7336990449315487	0.933379151638703	0.0046980984437398985	0.04895290619758673	False	False	0.0046980984437398985
11345	COQ8B	0.5639269250511324	0.8756428086482753	0.004698445096270544	0.01797612271336622	False	False	0.004698445096270544
8749	DAPK2	0.5137429580272908	0.8512283130590181	0.004698743378680635	0.012909105610708857	False	False	0.004698743378680635
862	NAXE	0.7540105462824783	0.9416500571612081	0.004700081618682661	0.06647572891656742	False	False	0.004700081618682661
2277	CACNA2D2	0.3039215937738115	0.7252933940386873	0.004700810193623522	0.0019847720125040344	False	False	0.004700810193623522
7244	BAG3	0.3178351521577943	0.7256710108998066	0.0047014715878413915	0.00564472489925318	False	False	0.0047014715878413915
2620	ZNF639	0.521908014147139	0.8565543226864885	0.004702123912661656	0.010167255217945852	False	False	0.004702123912661656
3525	SMIM3	0.46058028200594114	0.8212993077946902	0.0047095809729139106	0.008750356278967026	False	False	0.0047095809729139106
3284	HMGCR	0.5028050746370198	0.8438606060880036	0.004719785724736591	0.010130090314115202	False	False	0.004719785724736591
3193	ZNF131	0.6764648996934177	0.9166359017852969	0.00472059592425589	0.038634044832961505	False	False	0.00472059592425589
3948	CMTR1	0.5643276851783517	0.8756428086482753	0.004722288878475321	0.017603289595870084	False	False	0.004722288878475321
6944	CCDC7	0.42402022251939275	0.8013431132856352	0.004722525354620257	0.00873160245286864	False	False	0.004722525354620257
3656	TUBB2A	0.3152237126214441	0.7252933940386873	0.004722843791247245	0.004516921287705732	False	False	0.004722843791247245
7108	CPEB3	0.3246367184378959	0.7303442628277476	0.004725688894866011	0.003187919522873884	False	False	0.004725688894866011
9040	ZNF200	0.5554032561390638	0.8736727988180658	0.004728981422099912	0.014960732744183651	False	False	0.004728981422099912
5309	MTUS1	0.17484620470394288	0.6114952744839863	0.004735357712471012	0.001241493650690414	False	False	0.004735357712471012
655	RSBN1	0.7512451635923798	0.9401988345546292	0.004736520442834218	0.06955054766216943	False	False	0.004736520442834218
7313	PARP11	0.5706335454575868	0.8791969726082551	0.004740124016815578	0.016170970878975337	False	False	0.004740124016815578
152	NBL1	0.2303005576230882	0.6964839968549713	0.004740945679045738	0.0008569828648834901	False	False	0.004740945679045738
8206	DHRS4L2	0.4707958894053774	0.8277036693266271	0.004741163974407514	0.00954819728382105	False	False	0.004741163974407514
7332	IFFO1	0.5465167357902037	0.8697989248673508	0.004743943912724976	0.015512970601056896	False	False	0.004743943912724976
3195	CCL28	0.3902394323301952	0.7793846834378337	0.004746177671764502	0.006331170129394809	False	False	0.004746177671764502
11497	RUVBL2	0.6183613779019268	0.8982093435761453	0.0047620974876922215	0.023610857683558795	False	False	0.0047620974876922215
448	CPT2	0.5134419196191993	0.8511161601828932	0.004762664492994285	0.013326378972377888	False	False	0.004762664492994285
1365	LCLAT1	0.5452292938392733	0.8691970333241306	0.004783435428929349	0.014804205878875976	False	False	0.004783435428929349
4185	ARHGAP18	0.4712083112662616	0.8277036693266271	0.004786454530620667	0.010197087472607922	False	False	0.004786454530620667
7040	MICU1	0.5877079328221735	0.8843518907029062	0.004787249950380907	0.017612913753404173	False	False	0.004787249950380907
12114	PFKL	0.6624767600818293	0.9127955240150782	0.004789523346047	0.0345904779468858	False	False	0.004789523346047
2297	ALAS1	0.5791493825971101	0.8814253775108887	0.004789786694481134	0.01775313510971014	False	False	0.004789786694481134
7948	ZNF140	0.5236497620709071	0.8570064256068067	0.004792064120990606	0.012391063168125096	False	False	0.004792064120990606
10049	MTMR4	0.41748849064903704	0.7966653137539712	0.004792146081472658	0.009282997679398504	False	False	0.004792146081472658
3105	RWDD4	0.6640856623498075	0.9127955240150782	0.004796639128226449	0.034400666782329246	False	False	0.004796639128226449
5531	POP1	0.38051879879058514	0.7731864933921243	0.004797910859312711	0.0051383061854298724	False	False	0.004797910859312711
1398	THUMPD2	0.4498743087079451	0.814593989692215	0.004802153321969737	0.010561040515989757	False	False	0.004802153321969737
4896	GEMIN8	0.43374332764380874	0.805150640488539	0.004805519076191701	0.00955672486317019	False	False	0.004805519076191701
6764	MPZL3	0.5005267550851693	0.8427046143081295	0.004809888510415184	0.0122027428127652	False	False	0.004809888510415184
7106	FGFBP3	0.47568619100768905	0.8301856619253241	0.004812500496925163	0.009897728797134965	False	False	0.004812500496925163
4736	CALU	0.5464850710634201	0.8697989248673508	0.004817188367775635	0.018807238964147346	False	False	0.004817188367775635
5375	DCTN6	0.6820590315366883	0.9186022418307626	0.004817379161028935	0.0365551873868288	False	False	0.004817379161028935
420	ATPAF1	0.5971855994435719	0.8880173336216826	0.004818881321995066	0.019090778735834497	False	False	0.004818881321995066
2530	DBR1	0.5061625272485867	0.8453822443137887	0.004828609090684493	0.012951934190337048	False	False	0.004828609090684493
9460	MLYCD	0.3048877085296758	0.7252933940386873	0.0048319237875569816	0.0033987609691224817	False	False	0.0048319237875569816
10251	CENPX	0.6907713601174731	0.9210348202203669	0.004834002359126394	0.04261283221286397	False	False	0.004834002359126394
2886	MTHFD2L	0.378073748644837	0.7718236131664697	0.004836277098406947	0.00605762847374345	False	False	0.004836277098406947
2341	PXK	0.6038820978951494	0.8915318786649435	0.004845382773601456	0.020346668613858	False	False	0.004845382773601456
7744	APAF1	0.5157287170108353	0.8516602629885605	0.004846281651675106	0.01359372386752173	False	False	0.004846281651675106
3961	NFYA	0.43919104912864093	0.8093703054966532	0.004851473377948027	0.008823085727906504	False	False	0.004851473377948027
6005	TOR2A	0.6781865879388269	0.9167556827278196	0.004852909701805624	0.028435215787139048	False	False	0.004852909701805624
13	ACAP3	0.3519618019126539	0.7530342567352368	0.004853340330240011	0.00540408420614725	False	False	0.004853340330240011
8845	DNAJA4	0.20816596263152534	0.6649894339691017	0.004856870677233308	0.0015987993737812652	False	False	0.004856870677233308
8188	PRMT5	0.3890193544558851	0.7786966391838283	0.004860807467600714	0.00820360048998927	False	False	0.004860807467600714
3885	HLA-DOA	0.24962886528156386	0.7152096298772118	0.004872914105691334	0.002766369083939597	False	False	0.004872914105691334
5823	GCNT1	0.45728492286489664	0.8194348016131108	0.004874384691717657	0.010132950687304486	False	False	0.004874384691717657
8750	CIAO2A	0.7758452179031318	0.9488599381608422	0.004883705345225746	0.09681869818027629	False	False	0.004883705345225746
1128	EPRS1	0.7494214773305552	0.9392770709697991	0.004892046503792592	0.069138913826887	False	False	0.004892046503792592
2531	ARMC8	0.7173344414466825	0.9283794738264837	0.004892648443070612	0.05224762813642968	False	False	0.004892648443070612
9615	DLG4	0.2661847071136793	0.7252933940386873	0.004899108541393646	0.002635790598253871	False	False	0.004899108541393646
10954	COL5A3	0.11161918697896113	0.5156364370992564	0.0049004597136848484	0.0005929296955379636	False	False	0.0049004597136848484
7175	OGA	0.8016996944148149	0.9550220595181466	0.004907653929358392	0.10778983509124712	False	False	0.004907653929358392
3813	IER3	0.3129214529670702	0.7252933940386873	0.0049098944064702174	0.004220790727887043	False	False	0.0049098944064702174
9859	CACNB1	0.3984688382230759	0.784983516312134	0.0049252485607103325	0.004512318702371315	False	False	0.0049252485607103325
11791	SPECC1L	0.39252362879287717	0.7806540814792036	0.004928367089871681	0.007766063974867034	False	False	0.004928367089871681
7420	DERA	0.5716596173028488	0.8799611486714543	0.004933959213253642	0.016103849421406902	False	False	0.004933959213253642
6656	RAB30	0.41980295736537987	0.7984519816897272	0.0049359074542204475	0.008555484242564023	False	False	0.0049359074542204475
106	FBXO44	0.622623807301014	0.8997802366593093	0.004941276537602071	0.02579115881303022	False	False	0.004941276537602071
7862	PXN	0.5978190096363483	0.8886803411751434	0.004946554255200423	0.023928668956423916	False	False	0.004946554255200423
9100	PARN	0.663391154719799	0.9127955240150782	0.004949128620505526	0.03218061797494112	False	False	0.004949128620505526
8985	CRAMP1	0.3482819751500805	0.7501654737484195	0.004950542774724534	0.004930544016492921	False	False	0.004950542774724534
4388	MALSU1	0.6570024427931094	0.9113344899268415	0.004952826247499076	0.039175871239845145	False	False	0.004952826247499076
1861	TYW5	0.4319111934949855	0.804773881133624	0.004955209819550878	0.01077102657494157	False	False	0.004955209819550878
4163	GOPC	0.7157083435335143	0.9283794738264837	0.004956072420034111	0.052828405398962115	False	False	0.004956072420034111
286	ZSCAN20	0.12295006153794835	0.5432226778746134	0.004960539098354128	0.0007763596273265606	False	False	0.004960539098354128
11832	RNF215	0.14701290239866172	0.5945865664776193	0.004963426021972956	0.0009889772789942663	False	False	0.004963426021972956
1579	ANKRD36C	0.6316860655105412	0.9022548016450649	0.004964827411854596	0.027893846897884857	False	False	0.004964827411854596
8503	PAPOLA	0.7825916759116229	0.9508726944033363	0.004965526091373727	0.11616458605195201	False	False	0.004965526091373727
4855	ACTR3B	0.23935234240776823	0.7078929542222222	0.004967852559810984	0.0026816337824214337	False	False	0.004967852559810984
7148	SLC25A28	0.29114312839678125	0.7252933940386873	0.004970008389211839	0.003327861818116765	False	False	0.004970008389211839
10647	PCIF1	0.7535558243196699	0.9412826400704111	0.004981455984409894	0.07433270021926525	False	False	0.004981455984409894
6140	BX255925.3	0.18219034147160657	0.6240444873770449	0.0049834444498345915	0.0012972976682101224	False	False	0.0049834444498345915
11725	ATP6V1E1	0.7446689107825322	0.9374233988384576	0.0049841862089923415	0.0711647173346475	False	False	0.0049841862089923415
4645	PCOLCE	0.2659717596252763	0.7252933940386873	0.004985959780079364	0.003465229071416827	False	False	0.004985959780079364
11270	ZNF567	0.5523022381132521	0.8718639713378361	0.0049903748971944824	0.016637346685625786	False	False	0.0049903748971944824
4983	SLC35A2	0.3951623343227201	0.7817921486060831	0.004991061484183474	0.008988253209133481	False	False	0.004991061484183474
2924	ABRAXAS1	0.4659263351298274	0.824071199670343	0.004994616688044279	0.011538163823790328	False	False	0.004994616688044279
9297	NUP93	0.5349785727551245	0.8639036724803656	0.005000046234076596	0.016808664382890214	False	False	0.005000046234076596
8476	TC2N	0.7906120052036435	0.9528469235159747	0.005002900071189351	0.10772679087727569	False	False	0.005002900071189351
7320	NDUFA9	0.4593607302158851	0.820176642753072	0.0050089369309575275	0.011893980551597684	False	False	0.0050089369309575275
5944	WDR31	0.18258172933326422	0.6246553446967685	0.005011740466503941	0.0006047682213965197	False	False	0.005011740466503941
715	GPR89B	0.44547089270968676	0.8127790621456298	0.005024364312185705	0.00802134209160888	False	False	0.005024364312185705
9814	RFFL	0.6199952025858929	0.8988734842335602	0.005031239587376838	0.02684136991237485	False	False	0.005031239587376838
9661	BORCS6	0.7103378558733435	0.9267469403330442	0.005035969110275565	0.051747235274592115	False	False	0.005035969110275565
10272	FN3K	0.14315957317172456	0.5865027480371375	0.005041958271730417	0.001458306428651477	False	False	0.005041958271730417
6232	TIMM10B	0.4481671579518177	0.8141542102990199	0.005049186245717264	0.010638953771355542	False	False	0.005049186245717264
2738	LETM1	0.45909651983991917	0.820149883424611	0.005054940946448869	0.012928959588671839	False	False	0.005054940946448869
3624	ZNF354C	0.23750484427325808	0.7053575116831529	0.005061463186940672	0.0024960644998002885	False	False	0.005061463186940672
3167	RAD1	0.5883967880892019	0.8848208142980075	0.005070623614424421	0.023270422462807146	False	False	0.005070623614424421
5261	IKBKG	0.6842005436051127	0.919191955371076	0.005078008119495843	0.046937831612520436	False	False	0.005078008119495843
10291	ZBTB14	0.48410835842027145	0.8332696395355997	0.005084320420228292	0.012681781509241393	False	False	0.005084320420228292
4175	HDDC2	0.7908397080665475	0.9528469235159747	0.005090406993731484	0.10265564727921819	False	False	0.005090406993731484
10991	RAB3D	0.1900775486098978	0.6341436940178394	0.005096386078077886	0.001443780861188506	False	False	0.005096386078077886
6980	TIMM23B	0.3839208071707959	0.7749841465046162	0.005109781914242747	0.007834732250938581	False	False	0.005109781914242747
11287	ZFP30	0.39970775568916694	0.7857892170442223	0.005117434470398912	0.006087531768825165	False	False	0.005117434470398912
8634	RPAP1	0.40294745955531974	0.7869263256674237	0.005119450563895941	0.00871690031314312	False	False	0.005119450563895941
6853	GTPBP4	0.6182377842869673	0.8982093435761453	0.005120748495464171	0.02508270160056824	False	False	0.005120748495464171
296	KIAA0319L	0.6501275803419776	0.9089638535256205	0.005122041052574562	0.03243160585677901	False	False	0.005122041052574562
8472	GPR68	0.5331007437277826	0.8626111372019087	0.005133198427049286	0.016913454243263532	False	False	0.005133198427049286
3158	DROSHA	0.4364750592326305	0.8074860547097302	0.005136032109945143	0.010166532771531926	False	False	0.005136032109945143
5790	POLR1E	0.5299244028976753	0.8605584875635469	0.005137022353802064	0.01742116561116174	False	False	0.005137022353802064
10218	SGSH	0.5173817041223897	0.8524659491356261	0.005142531173087514	0.015305868241676065	False	False	0.005142531173087514
3833	PRRC2A	0.7057162396473127	0.9249709497746628	0.00514546293983894	0.0568579534112021	False	False	0.00514546293983894
7127	PIK3AP1	0.5169041907964934	0.8520498728206548	0.0051483436492408925	0.013695556583792665	False	False	0.0051483436492408925
5438	CHCHD7	0.6920255276175267	0.9218512924356203	0.005158157409255752	0.05122190826507502	False	False	0.005158157409255752
8310	GNPNAT1	0.3681284457362519	0.7654798263728466	0.005159601794800107	0.007025189892670443	False	False	0.005159601794800107
5142	NXT2	0.36825010064764674	0.7654798263728466	0.005159658226607421	0.00678843827268412	False	False	0.005159658226607421
10964	ICAM1	0.4140915192703152	0.7942714165245838	0.005160742523476533	0.0088389114758303	False	False	0.005160742523476533
8758	ZNF609	0.40173311928142563	0.786534850428476	0.00516226752588848	0.008484633552820184	False	False	0.00516226752588848
6749	CADM1	0.5435423782650124	0.8691815950681012	0.005162682702756579	0.011933104914807997	False	False	0.005162682702756579
9470	ZDHHC7	0.5226179139409979	0.8567645006773998	0.0051675989880652275	0.013111288940837218	False	False	0.0051675989880652275
2025	HDLBP	0.6502449111105524	0.9089638535256205	0.005175301929763638	0.03783162024825119	False	False	0.005175301929763638
8878	UBE2Q2L	0.15055420574362158	0.5960419467422725	0.005181848103388007	0.0008828690151012567	False	False	0.005181848103388007
6609	ARAP1	0.5579972234070132	0.8746570729100911	0.005183309871944437	0.019934428812459458	False	False	0.005183309871944437
3496	GNPDA1	0.5254243584557582	0.8580324086160807	0.0051840622960419615	0.01594431797952153	False	False	0.0051840622960419615
9152	UBFD1	0.26277747995783773	0.7252933940386873	0.005184519796765546	0.004001454601800718	False	False	0.005184519796765546
3829	LTB	0.7767541045038875	0.9488599381608422	0.005189673230026361	0.06701263473477474	False	False	0.005189673230026361
7234	RAB11FIP2	0.3962001092838773	0.7829207888258319	0.005194080285454721	0.008406747175857078	False	False	0.005194080285454721
5864	FAM120AOS	0.6587026721722709	0.9117237801767238	0.005198352979437094	0.04212737438637157	False	False	0.005198352979437094
6248	TMEM41B	0.5877936164886259	0.8843673552506228	0.005208196298970069	0.026356972450780315	False	False	0.005208196298970069
986	SOAT1	0.5749026190873423	0.8801556691023525	0.005212151899939914	0.020622476935386658	False	False	0.005212151899939914
8776	DIS3L	0.5123450977620925	0.8505342699274777	0.005213643311990365	0.016187620414204375	False	False	0.005213643311990365
1184	GALNT2	0.6074940967688018	0.8936022534685197	0.00522219407441295	0.02249777416676976	False	False	0.00522219407441295
389	BEST4	0.14900657121973873	0.5960419467422725	0.005222556850317114	0.001086086467948071	False	False	0.005222556850317114
4682	DNAJC2	0.6696907449352472	0.9151867928921671	0.005225418749116628	0.04253329163373903	False	False	0.005225418749116628
928	RGS5	0.24801178858549763	0.7152096298772118	0.005230140882135826	0.003894271610607935	False	False	0.005230140882135826
4826	REPIN1	0.45566425467580696	0.8183009113996914	0.005236718546724099	0.010133263698324216	False	False	0.005236718546724099
11173	ZNF90	0.24479394973268184	0.7136324738913479	0.005251100595902501	0.002959759624371695	False	False	0.005251100595902501
11764	UBE2L3	0.7828969220524198	0.950892201929451	0.005252092183373882	0.120374588772308	False	False	0.005252092183373882
1791	OLA1	0.6989824973714072	0.9236510942824245	0.005255354479282435	0.05603862259277078	False	False	0.005255354479282435
8551	PACS2	0.2958024584416954	0.7252933940386873	0.005256490505308252	0.00485831746008507	False	False	0.005256490505308252
7553	ZNF740	0.4728275692163091	0.8285555198935692	0.0052576130951894695	0.013030511608650519	False	False	0.0052576130951894695
4274	EZR	0.8383269927217591	0.965481964993014	0.00526180920314763	0.21116759576076685	False	False	0.00526180920314763
3882	HLA-DMB	0.4243278030605315	0.8013431132856352	0.005261974467726194	0.009063789382750213	False	False	0.005261974467726194
3875	HLA-DQA1	0.6099863997835713	0.8945404147407563	0.0052649371376101975	0.023809844757928404	False	False	0.0052649371376101975
7658	RXYLT1	0.384240664687161	0.7753569365882699	0.005267784256650653	0.009798857881579288	False	False	0.005267784256650653
10401	PIGN	0.46135218782670406	0.8214459244286479	0.005270178577618133	0.009134038113230884	False	False	0.005270178577618133
1575	ZNF514	0.35739573853888296	0.7565766635199496	0.005273382426297684	0.006881092220198276	False	False	0.005273382426297684
5670	ZNF34	0.382671843437272	0.7741999949136871	0.005273764012804286	0.007805833159837613	False	False	0.005273764012804286
1997	AGAP1	0.20817666164258603	0.6649894339691017	0.00527566825039753	0.002433911507386108	False	False	0.00527566825039753
4135	SMPD2	0.39477135522222007	0.7815892740515581	0.0052757612956988754	0.007710425074883672	False	False	0.0052757612956988754
6256	RNF141	0.4371043192290536	0.80793687248516	0.005284934151616379	0.011684505009027416	False	False	0.005284934151616379
9663	CTC1	0.5427358770825632	0.8688515378684549	0.005284991927038153	0.019099291154118472	False	False	0.005284991927038153
113	KIAA2013	0.440363682918008	0.8100804520173923	0.005285146442701037	0.010999793273418448	False	False	0.005285146442701037
5040	MSN	0.8258564486085671	0.9609727581388308	0.005289283431622964	0.18105886980544691	False	False	0.005289283431622964
4269	GTF2H5	0.676296674553509	0.9165997494327781	0.00529042281668493	0.04630388293501943	False	False	0.00529042281668493
8860	MESD	0.7329273485407802	0.9332477692777819	0.005290713037408261	0.06967997256406518	False	False	0.005290713037408261
2143	EPM2AIP1	0.555796240259746	0.8737199999816755	0.005292199075000873	0.022273508312050688	False	False	0.005292199075000873
3396	SLC12A2	0.2940928867739345	0.7252933940386873	0.00529742371982806	0.005025173624067805	False	False	0.00529742371982806
10041	SRSF1	0.5039979131500353	0.8448611261083881	0.0053011408292312785	0.015593972317008086	False	False	0.0053011408292312785
1755	LY75	0.3567005006617556	0.756090155035763	0.005302166007064156	0.006987934932112694	False	False	0.005302166007064156
8559	IGHV1-3	0.15019145272095474	0.5960419467422725	0.005302307842365576	0.0011361955778759927	False	False	0.005302307842365576
1924	ARPC2	0.8672811629427849	0.9699101570972352	0.005304460900561607	0.6376573318658874	False	False	0.005304460900561607
2291	ABHD14A	0.336449017866836	0.7414235072174928	0.00530773058634969	0.005849232962138431	False	False	0.00530773058634969
3826	NFKBIL1	0.6081710114599035	0.8940885874852603	0.005311404700090193	0.03017421023443688	False	False	0.005311404700090193
7932	SFSWAP	0.7053048096044825	0.9247417335988117	0.0053124795916580855	0.052502327187116754	False	False	0.0053124795916580855
10501	NDUFAF5	0.48254750479345465	0.8329941679148899	0.005319790197934215	0.013854546689016875	False	False	0.005319790197934215
8227	RABGGTA	0.6422251897749769	0.9076008958887385	0.005322701810468743	0.0366965543565362	False	False	0.005322701810468743
2629	FXR1	0.6885303462912087	0.9201049183866764	0.005322900665408804	0.05400325210635052	False	False	0.005322900665408804
10977	CDKN2D	0.6157167574994911	0.8967001281452913	0.00533363883217205	0.03214348081585973	False	False	0.00533363883217205
10444	CSNK2A1	0.5929979714391131	0.8863770573897108	0.005339881264952586	0.02623574245114659	False	False	0.005339881264952586
2080	IQSEC1	0.5626006530351992	0.8755724110479052	0.005342251400859789	0.024587574479884883	False	False	0.005342251400859789
6649	ALG8	0.4475338457097279	0.8141542102990199	0.005349580817738357	0.011632699865934461	False	False	0.005349580817738357
4013	SUPT3H	0.5912779992064972	0.885916701855579	0.005355222654855333	0.02543275396144667	False	False	0.005355222654855333
2435	ZBTB20	0.7821590655638959	0.9508314200119902	0.0053574530548587095	0.09660497740950695	False	False	0.0053574530548587095
4166	MCM9	0.3722011141132341	0.7673424513708529	0.005358044245221051	0.006891762664498285	False	False	0.005358044245221051
6775	IFT46	0.3113916795963369	0.7252933940386873	0.005361294448599466	0.004561084409266018	False	False	0.005361294448599466
6268	RRAS2	0.4697839013627262	0.8272711103876956	0.005361788898720696	0.0157653623108947	False	False	0.005361788898720696
7519	RACGAP1	0.4087831145409059	0.7900804824218431	0.005362523855830243	0.009523788921881554	False	False	0.005362523855830243
12127	COL6A2	0.3626718337058059	0.762411810657243	0.005362562820649579	0.00710888380228087	False	False	0.005362562820649579
1752	BAZ2B	0.5860963866293015	0.8832541888806849	0.005365326635593522	0.026009172244473945	False	False	0.005365326635593522
10599	RBL1	0.5056808378357756	0.8453822443137887	0.005368578182586398	0.018353193478528842	False	False	0.005368578182586398
8898	POLG	0.49876624316728013	0.8414541182232002	0.005370607040420795	0.019224685638449913	False	False	0.005370607040420795
9841	ACACA	0.45871657889350426	0.820149883424611	0.005375198171030156	0.011397603292797888	False	False	0.005375198171030156
2877	UTP3	0.6495586954302774	0.9088552111675369	0.005378311325733665	0.04192985758878464	False	False	0.005378311325733665
2950	EIF4E	0.6802177800641347	0.9172873055309565	0.0053867814712886585	0.05554743743566579	False	False	0.0053867814712886585
9546	SRR	0.3404042680276348	0.7442694361349926	0.0053943050404566765	0.005900863926251267	False	False	0.0053943050404566765
9500	ZNF778	0.4015547920282331	0.7865024801990955	0.005399698980705807	0.009358827674458193	False	False	0.005399698980705807
1643	NCK2	0.46457268773766847	0.8229425932089791	0.005400042946007533	0.01414170159503471	False	False	0.005400042946007533
6618	COA4	0.6660035441724512	0.9135162212500472	0.005405629694931654	0.04871371197839116	False	False	0.005405629694931654
8309	STYX	0.5834122155718287	0.8825376989249182	0.005406642780234392	0.027868445616128834	False	False	0.005406642780234392
1541	KCMF1	0.4613629181626453	0.8214459244286479	0.005413914421691186	0.012530672298960908	False	False	0.005413914421691186
6343	PEX16	0.6751034225508186	0.9160675689045096	0.005414051470366092	0.05292467660335607	False	False	0.005414051470366092
11884	TRIOBP	0.44879783803097495	0.8141542102990199	0.005414763586029821	0.008992435800474744	False	False	0.005414763586029821
4847	SMARCD3	0.338188161191597	0.7426192171258457	0.005415606704103387	0.0072549030964457716	False	False	0.005415606704103387
2467	SEC22A	0.2584682984656106	0.7252933940386873	0.0054156678385613105	0.003844075067358655	False	False	0.0054156678385613105
2359	FRMD4B	0.3063997734647092	0.7252933940386873	0.005427269277615021	0.0058489387724981745	False	False	0.005427269277615021
8598	DPH6	0.3466034471909768	0.7484236398006058	0.005431742841959144	0.007976305519425592	False	False	0.005431742841959144
1202	PCNX2	0.5806020745881331	0.8821552361841097	0.0054348506222048135	0.024295498422065447	False	False	0.0054348506222048135
9989	HOXB2	0.663626832950875	0.9127955240150782	0.005435807275700238	0.0413759998803915	False	False	0.005435807275700238
6228	APBB1	0.5682929687323162	0.8777830918247578	0.00543858587040324	0.027144288687511932	False	False	0.00543858587040324
2053	OGG1	0.40420435442693536	0.7881144918901244	0.005440034286790975	0.010925202998657558	False	False	0.005440034286790975
11963	ARFGAP3	0.7029501741862221	0.9245259449533513	0.0054401874588394	0.06945348964181057	False	False	0.0054401874588394
769	PI4KB	0.6432107642222956	0.9079663482707488	0.005442202880529198	0.036179504422254344	False	False	0.005442202880529198
5186	ENOX2	0.4682830851172811	0.8261620317664591	0.005445232731136195	0.012153584769991942	False	False	0.005445232731136195
1782	DYNC1I2	0.6227646577833508	0.8997802366593093	0.0054513367716273655	0.02595253617957581	False	False	0.0054513367716273655
838	GON4L	0.7243241652777505	0.9306082917871242	0.0054546769971745915	0.07199609522209612	False	False	0.0054546769971745915
2150	ACAA1	0.7030289184580856	0.9245259449533513	0.005458938942241285	0.057657461093608725	False	False	0.005458938942241285
2972	INTS12	0.5961165123350478	0.8880159523968113	0.005466546487313045	0.03100587410289188	False	False	0.005466546487313045
4451	MPLKIP	0.6899223901067684	0.9208997527021491	0.005470080193342492	0.05403763393676558	False	False	0.005470080193342492
3538	SAP30L	0.3287678276410254	0.7344271348237867	0.005470655260331314	0.00706695522679839	False	False	0.005470655260331314
7382	KLRC4-KLRK1	0.5545538719669871	0.872994336970312	0.005472264910454233	0.02040390176481979	False	False	0.005472264910454233
7660	C12orf66	0.24158358414431244	0.7098903815630058	0.005484271449267593	0.0047189116174745005	False	False	0.005484271449267593
4341	TNRC18	0.41128311847609245	0.7927234256619184	0.005485478015052552	0.01071378978532414	False	False	0.005485478015052552
8761	PLEKHO2	0.3302264200291375	0.735872212445701	0.00548750015481465	0.005898326808630034	False	False	0.00548750015481465
916	SDHC	0.7620559575920822	0.9442078076123243	0.005488568328310244	0.11309941078341285	False	False	0.005488568328310244
8529	MARK3	0.6325287305043403	0.9026067904625997	0.0054933247234981684	0.03387658228707868	False	False	0.0054933247234981684
1733	MMADHC	0.7531182023459788	0.9409926711291121	0.005493437587112797	0.10718604645063712	False	False	0.005493437587112797
6335	EXT2	0.5350781272934324	0.8639036724803656	0.005507255318218055	0.021008436416470728	False	False	0.005507255318218055
2910	RASGEF1B	0.27343729604258366	0.7252933940386873	0.005507886481110578	0.002258502607515385	False	False	0.005507886481110578
10427	MBP	0.8141125162435666	0.9590407799996141	0.005511033562079198	0.1935107333715572	False	False	0.005511033562079198
1245	ZNF669	0.47388921299036024	0.828975079941767	0.0055119364709962275	0.014977186874941338	False	False	0.0055119364709962275
2329	CCDC66	0.6287389543530484	0.9014036433112543	0.005512275061840113	0.036527923546558205	False	False	0.005512275061840113
9623	EIF5A	0.7930438903418362	0.9528469235159747	0.005513097353889552	0.16723070518915042	False	False	0.005513097353889552
3873	HLA-DRB5	0.7282169598642496	0.9319474784570864	0.005513607927384301	0.04838707913146463	False	False	0.005513607927384301
1047	TIMM17A	0.6561468034718171	0.9112389945437182	0.005516467138954895	0.04880414721231128	False	False	0.005516467138954895
5645	GPAA1	0.7179978502991677	0.9283794738264837	0.0055175044093179115	0.05092840624410053	False	False	0.0055175044093179115
9140	NPIPB4	0.3001029437623587	0.7252933940386873	0.005518623640162979	0.005840356158482474	False	False	0.005518623640162979
8993	NUBP2	0.6988661102087164	0.9236510942824245	0.005520309876310111	0.06454025451527086	False	False	0.005520309876310111
398	MUTYH	0.5740042310731666	0.8801556691023525	0.005525439796317878	0.02660422079091848	False	False	0.005525439796317878
4679	ARMC10	0.3276922106245209	0.7332902587682467	0.005526969501380435	0.004998991677407609	False	False	0.005526969501380435
886	IGSF8	0.5020501227443176	0.8433176510377194	0.005527777685478044	0.019585498500355455	False	False	0.005527777685478044
11527	TBC1D17	0.6798281282586425	0.9172873055309565	0.005536379505250104	0.04281389834575875	False	False	0.005536379505250104
6772	KMT2A	0.7189301513656929	0.9283794738264837	0.005536637479226399	0.06621245260155478	False	False	0.005536637479226399
1395	MORN2	0.2911307773604642	0.7252933940386873	0.005540194698508893	0.004309571792133326	False	False	0.005540194698508893
2865	PAICS	0.2769603682366904	0.7252933940386873	0.005545574530806195	0.005339910796042099	False	False	0.005545574530806195
4234	STXBP5	0.3186902981148301	0.7263003824530131	0.005551292953947384	0.005714638570193635	False	False	0.005551292953947384
9433	ZFP1	0.35073441457453747	0.7525739426832256	0.0055519325144302795	0.008252777895608614	False	False	0.0055519325144302795
9851	CISD3	0.5829041400793933	0.8825376989249182	0.005552967769371606	0.03014325619090435	False	False	0.005552967769371606
5902	STX17	0.6528547012352596	0.9101223062319876	0.005555593192026183	0.042467683640330336	False	False	0.005555593192026183
11264	ZFP82	0.30987365252651805	0.7252933940386873	0.005557958625282777	0.006692253334750963	False	False	0.005557958625282777
8619	RMDN3	0.5576955168097761	0.8746570729100911	0.00556633135878943	0.02389594297422919	False	False	0.00556633135878943
10682	TSHZ2	0.14807979972377078	0.5960419467422725	0.005569556705300338	0.0018057581253869588	False	False	0.005569556705300338
5779	HINT2	0.6188148178021486	0.8985191183370574	0.0055840401973704604	0.03706277343769406	False	False	0.0055840401973704604
3411	IL4	0.18041631005696868	0.6198290297632767	0.005601407568932901	0.0006234749229787307	False	False	0.005601407568932901
5357	TRIM35	0.34206546945017247	0.7460933281963219	0.005604247487039611	0.00793402291141277	False	False	0.005604247487039611
9971	CDC27	0.6275535468849014	0.9009907587389624	0.00560554877764399	0.035652309049700584	False	False	0.00560554877764399
3888	RXRB	0.5940960055594284	0.8867962267024279	0.0056117992721112855	0.026684221140173978	False	False	0.0056117992721112855
1053	PPP1R12B	0.35899643792865	0.7577952167075607	0.005613092501028906	0.007964661063323187	False	False	0.005613092501028906
8169	ZNF219	0.21492363676276446	0.6754944158518635	0.005614421335729714	0.0025736719348229643	False	False	0.005614421335729714
543	KYAT3	0.6203138845402265	0.8988734842335602	0.00561535716320101	0.04075961204808812	False	False	0.00561535716320101
1544	RETSAT	0.4056000021604369	0.788873550682501	0.00561965001140028	0.010866187231311964	False	False	0.00561965001140028
972	KLHL20	0.5370980146030597	0.8653778699360742	0.005623776251406528	0.02055764830736227	False	False	0.005623776251406528
10773	ABCA7	0.419739641339927	0.7984519816897272	0.005628992162739726	0.011711593890605972	False	False	0.005628992162739726
6016	FAM102A	0.7270342816290629	0.9316226774813028	0.005629895071656756	0.07039343409760054	False	False	0.005629895071656756
2176	HIGD1A	0.6743450137070525	0.9157848912408884	0.005630228288042803	0.05462586056700972	False	False	0.005630228288042803
1901	FASTKD2	0.4975186892244867	0.8409080636628635	0.00563436393335027	0.018539943797297256	False	False	0.00563436393335027
11989	BRD1	0.4779083346512739	0.8308492364052981	0.005636473408052259	0.01695338415718356	False	False	0.005636473408052259
4870	GTPBP6	0.4057719903938458	0.7889963860995859	0.00563926543889986	0.010142389923160852	False	False	0.00563926543889986
6238	MRPL17	0.6275744805711616	0.9009907587389624	0.005646077564211379	0.03760666287569113	False	False	0.005646077564211379
7874	UNC119B	0.3533354989076256	0.7535767832676183	0.005662863339658481	0.007431652830090634	False	False	0.005662863339658481
3301	JMY	0.44092793045823375	0.8103776870929368	0.005664427306889765	0.01302360539692779	False	False	0.005664427306889765
6727	ALG9	0.295484854911203	0.7252933940386873	0.005669487358945619	0.005499455817910128	False	False	0.005669487358945619
10926	ELAVL1	0.48246806524523866	0.8329941679148899	0.005669508856776977	0.011653107201117417	False	False	0.005669508856776977
11158	GATAD2A	0.5460824674905129	0.8697138496247107	0.005677219860162146	0.019057474943787553	False	False	0.005677219860162146
2589	LXN	0.3287402496603743	0.7344271348237867	0.005682132114627415	0.006839057452283626	False	False	0.005682132114627415
2035	PDCD1	0.4036329041262763	0.787655024890677	0.005699372031761952	0.007144535891711712	False	False	0.005699372031761952
8142	LAMP1	0.5534946420415029	0.8726491990577115	0.005705115983577877	0.024077918467133547	False	False	0.005705115983577877
14	PUSL1	0.45687457427592226	0.8192759539210526	0.005705184507915331	0.012156273260019546	False	False	0.005705184507915331
596	S1PR1	0.7660074642767832	0.945755925996222	0.005706309113218238	0.1051599340036858	False	False	0.005706309113218238
1993	ATG16L1	0.5042206450573818	0.8448611261083881	0.005707647353220264	0.019268511946118155	False	False	0.005707647353220264
5583	FAM91A1	0.5026638075020174	0.8437802065435607	0.005707787089124091	0.019317462347274602	False	False	0.005707787089124091
3535	FAM114A2	0.5381955875238644	0.8659566264892142	0.005712927758047537	0.0220705961245437	False	False	0.005712927758047537
4943	USP9X	0.6393828857103628	0.9063298372763875	0.005720653541191764	0.03775948355364245	False	False	0.005720653541191764
4970	SLC38A5	0.5223651367590166	0.8567328821836682	0.005724168436618773	0.018810980888300164	False	False	0.005724168436618773
1182	TAF5L	0.3162697985190545	0.7252933940386873	0.005726370620718493	0.004913316584777	False	False	0.005726370620718493
11468	BICRA	0.3207299311397379	0.7279892843829777	0.00572789495132321	0.007315957853787167	False	False	0.00572789495132321
11048	TRMT1	0.527102049114544	0.8590679310749544	0.005732052766269265	0.020591634563928426	False	False	0.005732052766269265
7876	SPPL3	0.3553041250209593	0.7547717484398543	0.005733141093981756	0.007544062511865483	False	False	0.005733141093981756
10624	TTPAL	0.3234655253201537	0.7289391726998901	0.005735194136876431	0.007314508889130382	False	False	0.005735194136876431
7555	RARG	0.2210819504443659	0.6826880239103537	0.005741645165801861	0.004229828390444434	False	False	0.005741645165801861
5959	FBXW2	0.6297440981357669	0.9014823279420568	0.005742936043394177	0.03795510261904361	False	False	0.005742936043394177
11636	ZNF581	0.5892951230442567	0.8852636355915259	0.005744403270384351	0.0343367793532305	False	False	0.005744403270384351
11883	NOL12	0.1983909704789608	0.6463136949381256	0.005745075077614283	0.003264248587710913	False	False	0.005745075077614283
2448	RABL3	0.32669004100827104	0.7325702912910478	0.005745709263639339	0.007127060663214949	False	False	0.005745709263639339
11727	BID	0.5732761599263103	0.8801556691023525	0.0057489043788249	0.024591585274699124	False	False	0.0057489043788249
7495	CACNB3	0.23212754991620374	0.6994840455851074	0.00575080357786392	0.004223803513098595	False	False	0.00575080357786392
4807	TPK1	0.33228792472343216	0.7369344231343727	0.0057514370920817475	0.007028558118225531	False	False	0.0057514370920817475
687	SRGAP2C	0.3056899582078926	0.7252933940386873	0.005756573058354583	0.005611919603028963	False	False	0.005756573058354583
10783	PWWP3A	0.43671661211920143	0.8076020856092706	0.005757585471850093	0.01480577691176603	False	False	0.005757585471850093
8762	ANKDD1A	0.13069975391516125	0.5625125555658756	0.005760904535469576	0.0010203704194620597	False	False	0.005760904535469576
5972	MRRF	0.503374241500214	0.8444101949280801	0.0057688704896985046	0.018127532242689023	False	False	0.0057688704896985046
11141	KLHL26	0.23740885743301876	0.7053575116831529	0.005769386437651093	0.00447698047947745	False	False	0.005769386437651093
793	GATAD2B	0.6306680158701287	0.9014823279420568	0.005771194942714072	0.04166024802036064	False	False	0.005771194942714072
3900	DAXX	0.5591126698270678	0.8749318177835662	0.005775303715732341	0.0277019145703593	False	False	0.005775303715732341
7302	CACNA2D4	0.226745307650747	0.6909724604241766	0.005780525001523379	0.0037124111685295437	False	False	0.005780525001523379
465	DHCR24	0.15184119260238435	0.5960419467422725	0.0057845860762283235	0.001915690575747989	False	False	0.0057845860762283235
709	NBPF12	0.35582371221168885	0.7551756237456907	0.00578661829309887	0.009390156217959038	False	False	0.00578661829309887
1258	TRAPPC12	0.48444840690690893	0.8333881768336447	0.005789177878644915	0.01639760562846827	False	False	0.005789177878644915
3615	RMND5B	0.20418638987495616	0.6584267199487176	0.005789418721536845	0.004258872540451066	False	False	0.005789418721536845
2592	IFT80	0.3918258075691142	0.7800599339960231	0.005801672149507206	0.009159974992101968	False	False	0.005801672149507206
1606	TMEM131	0.4335073946954672	0.8049864800743031	0.0058145600994062374	0.01350867059514966	False	False	0.0058145600994062374
1940	CNPPD1	0.7296758462682109	0.932256266842012	0.005817700126398944	0.09401853694472201	False	False	0.005817700126398944
3044	ABCE1	0.5817469046660386	0.8825155475259735	0.005818519731219462	0.029737923554209775	False	False	0.005818519731219462
5827	PSAT1	0.2647054981426335	0.7252933940386873	0.005819823709052761	0.004161366846325786	False	False	0.005819823709052761
115	MFN2	0.3920767375731793	0.7800936819449505	0.005828470539909227	0.010608141722027646	False	False	0.005828470539909227
1313	DNAJC27	0.4769747981077038	0.8307376636354683	0.0058304389350929305	0.014259128636398982	False	False	0.0058304389350929305
2006	ILKAP	0.6778397349511196	0.9167556827278196	0.005832367021842837	0.05749308751072994	False	False	0.005832367021842837
1674	RABL2A	0.2338738794491599	0.70132264335969	0.0058408983018557546	0.004789322116520516	False	False	0.0058408983018557546
5589	MTSS1	0.5418546630078425	0.8684624027945971	0.005841495538483165	0.023955990235472836	False	False	0.005841495538483165
3269	MRPS27	0.5298639638943496	0.8605584875635469	0.005847127970298922	0.02323934630772402	False	False	0.005847127970298922
8812	ARID3B	0.48432797955350526	0.8333881768336447	0.005847744689336	0.015343908653702849	False	False	0.005847744689336
11934	L3MBTL2	0.5267258715056296	0.8588128765491483	0.0058521745862101775	0.021505218778931818	False	False	0.0058521745862101775
4045	FAM135A	0.2150085823989603	0.6754944158518635	0.005858282993448342	0.003539414350809746	False	False	0.005858282993448342
12052	IL10RB	0.46428449959244567	0.8229425932089791	0.0058587905438105565	0.014222805756469106	False	False	0.0058587905438105565
7799	MVK	0.35017049083881235	0.7517480352475914	0.005860915470078834	0.007646304360309313	False	False	0.005860915470078834
2433	ZNF80	0.4434003891062843	0.8125965262459125	0.005868104479246345	0.008371037842575894	False	False	0.005868104479246345
8546	CDCA4	0.5882810092059929	0.8848208142980075	0.0058689993264766155	0.03379884258259174	False	False	0.0058689993264766155
2495	ISY1	0.42711969775281255	0.8022892065175727	0.005879216170829434	0.012601270405359046	False	False	0.005879216170829434
11165	GMIP	0.6447050372577305	0.9079663482707488	0.005887847550119611	0.0355788413868394	False	False	0.005887847550119611
10605	CTNNBL1	0.6283459688027837	0.9011289929539253	0.0058941410402496225	0.04141974700398223	False	False	0.0058941410402496225
10915	MCOLN1	0.42475538191559625	0.8013431132856352	0.005895232055191033	0.013370617401114731	False	False	0.005895232055191033
2032	ING5	0.5692605945381483	0.8787459163617815	0.005896247827722692	0.026986246018908748	False	False	0.005896247827722692
4155	DSE	0.27582440741487546	0.7252933940386873	0.005897862180496221	0.00551454185746437	False	False	0.005897862180496221
9521	RFLNB	0.25988790484069396	0.7252933940386873	0.0059011661284530306	0.004273010569429675	False	False	0.0059011661284530306
11485	CA11	0.3762912077582703	0.770720098600942	0.005901702230622517	0.007913753910120143	False	False	0.005901702230622517
5310	PCM1	0.7445857495625973	0.9374233988384576	0.005901756647008142	0.09626143217779869	False	False	0.005901756647008142
1837	NEMP2	0.2952888244834686	0.7252933940386873	0.005905713591592446	0.0057443903845756554	False	False	0.005905713591592446
7878	OASL	0.7974871461981156	0.9537965786876912	0.005914397371846558	0.12847563970920653	False	False	0.005914397371846558
1288	DDX1	0.4365161653188685	0.8074860547097302	0.005917810152574617	0.015772682679600494	False	False	0.005917810152574617
281	AK2	0.5711409514662219	0.8797400944044983	0.005920102358843147	0.031294654534999716	False	False	0.005920102358843147
6402	DDB1	0.6441249672567171	0.9079663482707488	0.005922641790172293	0.04663894065590792	False	False	0.005922641790172293
11185	ZNF429	0.555416188770527	0.8736727988180658	0.00593377766681566	0.025298100831203683	False	False	0.00593377766681566
52	CEP104	0.5525720411795818	0.8718639713378361	0.0059392891733300295	0.02685923120656679	False	False	0.0059392891733300295
5518	NDUFAF6	0.4118187194246572	0.7929420360223903	0.005941061400802593	0.012362962848571845	False	False	0.005941061400802593
9103	NOMO1	0.21967737868417916	0.6813009883794858	0.005944485266349945	0.004299230256312809	False	False	0.005944485266349945
3866	AGPAT1	0.5321888637687491	0.8625375262829938	0.005949497955996089	0.024859744492311812	False	False	0.005949497955996089
5428	RB1CC1	0.7087803884066548	0.9266544992989276	0.005955834441788816	0.07231388033129449	False	False	0.005955834441788816
7451	DDX11	0.38348277883276727	0.77476072870813	0.005957904951671469	0.009335982569948185	False	False	0.005957904951671469
10520	KIZ	0.5399316019801144	0.8671639289668426	0.005958911318901908	0.029927102892204772	False	False	0.005958911318901908
4936	DYNLT3	0.6375885612055749	0.90539274074573	0.005959521319866687	0.04792618084439011	False	False	0.005959521319866687
6159	IFITM2	0.8535635128996839	0.968613717357067	0.005965454721321454	0.22691466503365096	False	False	0.005965454721321454
11474	CARD8	0.7148614619462832	0.9283794738264837	0.00597519323892656	0.07757671281348827	False	False	0.00597519323892656
9982	PNPO	0.23732131003187518	0.7053482828316857	0.005975371267842493	0.0043185083412153775	False	False	0.005975371267842493
4944	DDX3X	0.7083344040211634	0.9266374909369814	0.005976031654349517	0.07225497222917024	False	False	0.005976031654349517
6743	ZW10	0.32198888210580645	0.7285421704668564	0.005979177055800062	0.008557000089176866	False	False	0.005979177055800062
2379	RIOX2	0.2175608427888718	0.6796892818934173	0.005980507234115329	0.004997685551643372	False	False	0.005980507234115329
1794	GPR155	0.5128929606976158	0.8508074459776008	0.005982365452913324	0.020010564302982287	False	False	0.005982365452913324
10975	ATG4D	0.6198479486411352	0.8988734842335602	0.005991617582083959	0.0457506389465443	False	False	0.005991617582083959
7984	MTIF3	0.6582275399010226	0.9117237801767238	0.0059916390799153165	0.06404925917470178	False	False	0.0059916390799153165
1222	MTR	0.6370646116236979	0.9052375557040342	0.0059924130018441995	0.0356885971024979	False	False	0.0059924130018441995
9377	PLA2G15	0.2641470194306509	0.7252933940386873	0.00599400518497914	0.0048956304225464195	False	False	0.00599400518497914
2472	HEG1	0.35321911457265165	0.7535767832676183	0.00599610525437991	0.009946079816409322	False	False	0.00599610525437991
6929	ANKRD26	0.391238594010888	0.7799483992505613	0.006001438060171117	0.011530705164511537	False	False	0.006001438060171117
2124	ZCWPW2	0.2772252274892872	0.7252933940386873	0.006016722346459319	0.006792141709390075	False	False	0.006016722346459319
5845	SPIN1	0.43836488394386286	0.8088858509774233	0.006028733587923289	0.013274781969051028	False	False	0.006028733587923289
5857	IPPK	0.34974132536971425	0.7512392424791224	0.006034992144077343	0.009071516089661178	False	False	0.006034992144077343
1221	HEATR1	0.4533331061430491	0.8169965389583143	0.00604011937685619	0.015256186903909195	False	False	0.00604011937685619
915	TOMM40L	0.256798090713767	0.7235181988809946	0.006042638653968439	0.005793315336801285	False	False	0.006042638653968439
6594	FADD	0.6051599078191503	0.8925195421155677	0.006053950544106048	0.037022494646005856	False	False	0.006053950544106048
2664	RFC4	0.48880138544441387	0.8367626009205642	0.006062866769661716	0.020853430552538053	False	False	0.006062866769661716
3333	ARSK	0.40133489495185737	0.7865024801990955	0.006062893641950914	0.012139207575210306	False	False	0.006062893641950914
9117	NOMO2	0.28585851901648884	0.7252933940386873	0.00606333569110821	0.004764096010043178	False	False	0.00606333569110821
11246	LIN37	0.4939358361971047	0.8399870190001012	0.006063568136409766	0.020181116886263673	False	False	0.006063568136409766
1773	SSB	0.731750714063572	0.9331825021101933	0.006066451533040638	0.10400470606116362	False	False	0.006066451533040638
6348	AMBRA1	0.40941111928610496	0.7905126122797891	0.006066821027017101	0.01295341715909714	False	False	0.006066821027017101
4078	CEP162	0.47918286640384467	0.8320010211254769	0.006067281886776835	0.013652288030053293	False	False	0.006067281886776835
169	ZNF436	0.139869860903148	0.5801311791416986	0.0060752402831744275	0.00241992553847647	False	False	0.0060752402831744275
10944	ZNF266	0.5453233092768548	0.8691970333241306	0.006079334108481831	0.028230594167875687	False	False	0.006079334108481831
4620	ZNF3	0.48333560466043557	0.833144956582974	0.006080586357158426	0.01958811659972335	False	False	0.006080586357158426
1629	CNOT11	0.35353754299587825	0.7538706007737563	0.006083902397645374	0.009499645813606506	False	False	0.006083902397645374
4656	MUC12	0.2728661503591036	0.7252933940386873	0.006085319574996918	0.001279999426197867	False	False	0.006085319574996918
259	KPNA6	0.6106551489901457	0.894549536267353	0.0060855792284912865	0.033933779354705366	False	False	0.0060855792284912865
4036	BAG2	0.31380802016566267	0.7252933940386873	0.00608844179909803	0.006381591197189897	False	False	0.00608844179909803
2456	CCDC58	0.3211659665494147	0.7285370835346989	0.006093472963442997	0.009308380334703034	False	False	0.006093472963442997
2817	PGM2	0.4387625796647253	0.809089234954072	0.006099083897427396	0.014208067078576532	False	False	0.006099083897427396
813	CKS1B	0.4170321116065546	0.796243187483522	0.006101605861768564	0.012851019498220711	False	False	0.006101605861768564
11241	KMT2B	0.44000919440393427	0.8100804520173923	0.006102496678155455	0.014535811924657156	False	False	0.006102496678155455
6185	POLR2L	0.7795298464557948	0.9498931900617053	0.006103857759603299	0.1521272361278534	False	False	0.006103857759603299
1731	EPC2	0.4052921844230184	0.788873550682501	0.006105591022256526	0.013112002983689308	False	False	0.006105591022256526
7920	TCTN2	0.19090788948480716	0.6355287334311152	0.006113727615521858	0.002616883634567954	False	False	0.006113727615521858
7173	FBXW4	0.35748701244717795	0.7565766635199496	0.006119787652639467	0.01067053769216981	False	False	0.006119787652639467
1304	WDCP	0.24098812215737142	0.708920588325533	0.006123578324934363	0.004159248813033797	False	False	0.006123578324934363
11320	RPS16	0.8766202846066709	0.9724297081511859	0.006126709954336695	1.234998622605967	False	False	0.006126709954336695
11692	ZNF544	0.3112276592938525	0.7252933940386873	0.006129036422773952	0.007316210783671501	False	False	0.006129036422773952
4397	NFE2L3	0.11740123059219135	0.5293662562034679	0.006134905330734646	0.0014390614057003066	False	False	0.006134905330734646
4412	ZNRF2	0.258876902777464	0.7252933940386873	0.006139256626162921	0.005266934156764385	False	False	0.006139256626162921
1639	MRPS9	0.5503967949105667	0.870922321758295	0.006142306630986816	0.03053332068199335	False	False	0.006142306630986816
3555	RNF145	0.49076285960422716	0.8375533785562247	0.006151617879193686	0.01887659100425798	False	False	0.006151617879193686
5408	AP3M2	0.3712682619373947	0.7669352208388667	0.006152429422327444	0.012408501923430798	False	False	0.006152429422327444
7889	SETD1B	0.42560088523779815	0.8013431132856352	0.006155957753899052	0.01617161635049554	False	False	0.006155957753899052
7028	EIF4EBP2	0.6592560687639397	0.9117237801767238	0.006159719874386675	0.05702413098756657	False	False	0.006159719874386675
10123	MAP2K6	0.2990826618559961	0.7252933940386873	0.00616037287101417	0.006773721361749394	False	False	0.00616037287101417
7825	NAA25	0.38251174172117575	0.774132477464357	0.006160414523062426	0.01350647726551045	False	False	0.006160414523062426
7705	CCDC59	0.7358561096801994	0.9351461399084637	0.006162256618486902	0.08654322284598683	False	False	0.006162256618486902
6216	STIM1	0.5646229543488908	0.8757877260806145	0.006179742417067594	0.02986925953002863	False	False	0.006179742417067594
4619	ZSCAN21	0.3600440980719375	0.7590825568059979	0.006180142814176634	0.009571123738275017	False	False	0.006180142814176634
11523	MED25	0.5149417633658346	0.8516183651570679	0.006181072595382861	0.025308056106401043	False	False	0.006181072595382861
6636	THAP12	0.49750616339574716	0.8409080636628635	0.006183155197795652	0.01744060084050478	False	False	0.006183155197795652
1190	C1orf131	0.6200981906770422	0.8988734842335602	0.006193326359256836	0.04049115142849989	False	False	0.006193326359256836
1018	ODR4	0.41924313275366376	0.798065810896765	0.0061939081443179575	0.014568535740985426	False	False	0.0061939081443179575
11089	AP1M1	0.6935119335905621	0.9225848408745589	0.006194868828656762	0.06851359855297	False	False	0.006194868828656762
761	TNFAIP8L2	0.46378196379737224	0.8227333084371088	0.006198348790107814	0.01894553698772608	False	False	0.006198348790107814
4582	FAM133B	0.7121848980191345	0.9278037664716623	0.006199673593965242	0.07118390881737997	False	False	0.006199673593965242
7330	NCAPD2	0.47377505020110966	0.828975079941767	0.00620119053469043	0.013792448092338651	False	False	0.00620119053469043
10350	C18orf21	0.5202205640782092	0.8553966476712597	0.0062116022031399295	0.02400440575425015	False	False	0.0062116022031399295
4131	ARMC2	0.301938777588634	0.7252933940386873	0.006213701600733469	0.00694534890786853	False	False	0.006213701600733469
608	WDR47	0.31576969080857153	0.7252933940386873	0.006213708990612999	0.008408184856349647	False	False	0.006213708990612999
794	DENND4B	0.43667753161765144	0.8076020856092706	0.0062164687747135626	0.016211255994993585	False	False	0.0062164687747135626
6647	INTS4	0.432570833337645	0.8049864800743031	0.006228749410876735	0.01762929220878801	False	False	0.006228749410876735
6888	PHYH	0.3719882067836685	0.7672665651000464	0.00622979877376989	0.011991463774858518	False	False	0.00622979877376989
6396	PRPF19	0.5993621473946782	0.8895804295250241	0.006233167215220774	0.04068979127115982	False	False	0.006233167215220774
8300	TMX1	0.6987072001812937	0.9236510942824245	0.0062371550629376545	0.07233168912488361	False	False	0.0062371550629376545
7298	RAD52	0.22184514451444837	0.682887101014554	0.006241793220053111	0.004612996437868407	False	False	0.006241793220053111
1170	IBA57	0.3311601054982938	0.7364821934792565	0.00624425640126166	0.0027625524698821615	False	False	0.00624425640126166
3670	SSR1	0.6995869939377183	0.9236510942824245	0.00625070944560878	0.08477492335923884	False	False	0.00625070944560878
9254	ARMC5	0.315787100921717	0.7252933940386873	0.006251374534766413	0.007923417161543702	False	False	0.006251374534766413
8615	CCDC32	0.6256747717410018	0.9008638002263631	0.0062648926398471225	0.042724751195935315	False	False	0.0062648926398471225
480	ITGB3BP	0.43507234999971633	0.806723876805798	0.006265295724185082	0.016584375093496126	False	False	0.006265295724185082
10207	CYTH1	0.7490939392830713	0.9392103613333185	0.006282784209994694	0.11341358409371488	False	False	0.006282784209994694
7953	PSPC1	0.6203195873168581	0.8988734842335602	0.006284004211924252	0.04392352163098579	False	False	0.006284004211924252
1999	COPS8	0.6448250236064734	0.9079663482707488	0.0062895130312097015	0.053200199247099636	False	False	0.0062895130312097015
11106	ABHD8	0.21405717795103088	0.6735880287120177	0.006297911629294706	0.004224027561153783	False	False	0.006297911629294706
3089	CLCN3	0.5363509914453299	0.8647682743567267	0.006298423882307531	0.024762312080277953	False	False	0.006298423882307531
11032	TNPO2	0.30932950791538344	0.7252933940386873	0.00630082626496177	0.008665727494761001	False	False	0.00630082626496177
1459	WDPCP	0.2907309255882719	0.7252933940386873	0.006302100683276953	0.0076742273170587625	False	False	0.006302100683276953
7488	SENP1	0.44026934878785995	0.8100804520173923	0.006305481889065205	0.015731226609543313	False	False	0.006305481889065205
362	P3H1	0.46329630716723225	0.8226215624034102	0.006309371652926516	0.019143329543429753	False	False	0.006309371652926516
11215	PEPD	0.5736173364460015	0.8801556691023525	0.006317417216312192	0.03424990350423857	False	False	0.006317417216312192
8481	CPSF2	0.5431614692160891	0.8690583507457426	0.006319145104507579	0.029443011987347938	False	False	0.006319145104507579
2714	ZNF718	0.43589780902510333	0.8069786115621802	0.006323800728611014	0.011867304614116978	False	False	0.006323800728611014
2822	TMEM156	0.4586354330220982	0.820149883424611	0.006325630731505351	0.013922154600190563	False	False	0.006325630731505351
4772	ZC3HAV1	0.6826090717639784	0.9186897017279732	0.006326994500182114	0.06573062268800514	False	False	0.006326994500182114
6637	GVQW3	0.1739604639144953	0.6110237558518121	0.006333864065011793	0.0031559126949760805	False	False	0.006333864065011793
10407	KDSR	0.2318137030090081	0.6990771686525191	0.0063375129859811734	0.0044023659903296205	False	False	0.0063375129859811734
9702	MPRIP	0.38726441043918236	0.7774455675506216	0.006343175649122277	0.013049395798250686	False	False	0.006343175649122277
6882	SEC61A2	0.3454700411052821	0.7476790260348309	0.006346574321898508	0.007924059102701587	False	False	0.006346574321898508
1080	RAB29	0.6886553969745208	0.9201049183866764	0.006347804400936514	0.06887723470843116	False	False	0.006347804400936514
2888	RCHY1	0.5507128187380215	0.870922321758295	0.006350230968651032	0.029367345970037373	False	False	0.006350230968651032
6074	TTF1	0.5482734335036801	0.8702525744367662	0.006351843306002871	0.030764992500460428	False	False	0.006351843306002871
10364	PIAS2	0.38582761322988457	0.7764217995813464	0.006353396524318476	0.013642483932334325	False	False	0.006353396524318476
719	PDE4DIP	0.4971035369552059	0.8409080636628635	0.006358083051554487	0.021490692312634268	False	False	0.006358083051554487
1029	ZBTB41	0.282004105846871	0.7252933940386873	0.006361746416379311	0.007122500518033671	False	False	0.006361746416379311
11150	TMEM161A	0.39833591098614607	0.784983516312134	0.006365296917589506	0.015530281202044598	False	False	0.006365296917589506
10494	PLCB1	0.16647359742673853	0.6015984685040291	0.006367741960002847	0.003687952006192401	False	False	0.006367741960002847
3985	KLHDC3	0.6633577998391393	0.9127955240150782	0.006368748663136901	0.05610652657788853	False	False	0.006368748663136901
10497	SLX4IP	0.28863929405336747	0.7252933940386873	0.006381111931589355	0.006541142824950607	False	False	0.006381111931589355
10395	MALT1	0.47799649712931824	0.830879341682621	0.006384079304123968	0.021633851276927216	False	False	0.006384079304123968
6932	ACBD5	0.47446089930490376	0.8294153494741534	0.006384189480509677	0.01974199755593788	False	False	0.006384189480509677
10982	TMED1	0.549531133918587	0.8705796486015384	0.006384694679546587	0.02777728083175282	False	False	0.006384694679546587
11661	ZNF17	0.3850201432098891	0.7763955019885797	0.006387934134009323	0.010273091993186363	False	False	0.006387934134009323
2638	KLHL24	0.6670725096918166	0.9137381912713881	0.00639606165787705	0.062315728428751924	False	False	0.00639606165787705
1343	PPM1G	0.7304148084027451	0.9325391762407352	0.006405859294518391	0.10782834870177646	False	False	0.006405859294518391
1648	RANBP2	0.6414566586198178	0.907041679803861	0.006408299298377508	0.05493582317302394	False	False	0.006408299298377508
5836	HNRNPK	0.8159300107372915	0.9592065683283693	0.00640927744970429	0.28317896987116614	False	False	0.00640927744970429
5170	THOC2	0.669411274482127	0.914911482009834	0.006413512522481786	0.06910187577785447	False	False	0.006413512522481786
1359	TRMT61B	0.4855569408481104	0.8340992653415736	0.006419249756225413	0.019738523896003876	False	False	0.006419249756225413
11712	ZFY	0.4384779797925479	0.8088858509774233	0.006423097868038468	0.01733940436916296	False	False	0.006423097868038468
2943	TIGD2	0.11913990067178581	0.5350484074417815	0.006423138176472264	0.00255757725126175	False	False	0.006423138176472264
7732	NTN4	0.11691904123990202	0.5289967860414508	0.0064274659586474915	0.0009406010598637338	False	False	0.0064274659586474915
4467	YKT6	0.545645366096706	0.8694740290193164	0.0064284347046730545	0.026148365377340204	False	False	0.0064284347046730545
2363	RYBP	0.4255083968168254	0.8013431132856352	0.006435574671912781	0.012701410280410634	False	False	0.006435574671912781
3313	ATG10	0.3855790438826884	0.7764217995813464	0.006440658909028913	0.013114071862642155	False	False	0.006440658909028913
6622	C2CD3	0.46275693249539174	0.8223050461069628	0.006444402218914099	0.014835187602181766	False	False	0.006444402218914099
4764	WDR91	0.31055371812345756	0.7252933940386873	0.006444604432890308	0.008033620561797952	False	False	0.006444604432890308
1470	ETAA1	0.31778257763886847	0.7256710108998066	0.006445818388554797	0.008578428955272187	False	False	0.006445818388554797
4394	OSBPL3	0.20199776523297347	0.6544281189647273	0.0064473830275933106	0.005431580227301564	False	False	0.0064473830275933106
2135	CCR4	0.22334842018074214	0.6856875252703607	0.006448924153378777	0.00436033237032419	False	False	0.006448924153378777
3477	SLC35A4	0.4542187364243079	0.8177098517653797	0.006453608665193098	0.020235501359715018	False	False	0.006453608665193098
7939	POLE	0.20371911692679553	0.6578268297864798	0.00645919138327384	0.0041330701476612755	False	False	0.00645919138327384
5978	STRBP	0.29604597691610424	0.7252933940386873	0.006466201691718189	0.006458319225456826	False	False	0.006466201691718189
1049	ARL8A	0.3076316108092706	0.7252933940386873	0.006481815163549059	0.009370099926410719	False	False	0.006481815163549059
754	PRUNE1	0.4294011613103732	0.8035586701575471	0.006485033120180437	0.018778249318169994	False	False	0.006485033120180437
10220	RNF213	0.774199112126375	0.9486292925398451	0.006485315279217009	0.16846111798009208	False	False	0.006485315279217009
11260	CAPNS1	0.5891138652847182	0.8852636355915259	0.006491221808382578	0.03721930389834005	False	False	0.006491221808382578
622	GSTM2	0.10674892161002955	0.5044163983603885	0.0064918182052509515	0.000781462522396861	False	False	0.0064918182052509515
279	S100PBP	0.6038818096123795	0.8915318786649435	0.006492543925011086	0.04442153281943743	False	False	0.006492543925011086
6716	ATM	0.7446781936519957	0.9374233988384576	0.006505157777560305	0.11010346682958824	False	False	0.006505157777560305
3051	TMEM184C	0.3663663284211892	0.7651830635322606	0.006514943321671508	0.01198238056412963	False	False	0.006514943321671508
33	GNB1	0.5704776962997492	0.8791969726082551	0.006523285823852813	0.03924248194278673	False	False	0.006523285823852813
9032	FLYWCH1	0.37168601781611454	0.7670446534015581	0.006526678450363975	0.01124769052880448	False	False	0.006526678450363975
10471	C20orf194	0.2689743320318489	0.7252933940386873	0.006529307903861931	0.005745676627685857	False	False	0.006529307903861931
6593	LTO1	0.4872588076841916	0.8358302320491735	0.006548279740035235	0.02121850025168685	False	False	0.006548279740035235
9618	PHF23	0.5208367068311948	0.855747395041	0.00654922564461498	0.028159578352473506	False	False	0.00654922564461498
11086	RAB8A	0.6797265652863346	0.9172873055309565	0.0065530979414883134	0.07539258724035218	False	False	0.0065530979414883134
679	WDR3	0.35087433396784495	0.7525739426832256	0.006554092216188614	0.010549899363933607	False	False	0.006554092216188614
3210	SNX18	0.48921257233492255	0.8369781252142919	0.006555688430166935	0.02361433983368929	False	False	0.006555688430166935
6467	FKBP2	0.39853215084661753	0.784983516312134	0.006561416258609342	0.014439697399042373	False	False	0.006561416258609342
1613	C2orf15	0.16313358288584962	0.5970706598738493	0.006564096349577255	0.0010980374889101746	False	False	0.006564096349577255
2154	ACVR2B	0.09100735096010051	0.4713207012368497	0.006565603045242187	0.0010985832601828976	False	False	0.006565603045242187
2990	TIFA	0.5136406308162522	0.8512056976894409	0.006568132987294211	0.025137813112070393	False	False	0.006568132987294211
11991	ALG12	0.5017928779498231	0.8431270591111069	0.006575520179594552	0.028034346741299298	False	False	0.006575520179594552
2811	RBPJ	0.6863677491118252	0.9201049183866764	0.006575702911161094	0.0673128388995348	False	False	0.006575702911161094
10868	FEM1A	0.3383253248359249	0.7427703874346177	0.006595830255769881	0.01111148882570655	False	False	0.006595830255769881
8508	CCDC85C	0.35414475667781153	0.7542500492097196	0.0065986222866174825	0.013110510918290116	False	False	0.0065986222866174825
11710	MZF1	0.38086636403232965	0.7731864933921243	0.006599812729028924	0.010790695371322854	False	False	0.006599812729028924
11707	TRIM28	0.5099344311320777	0.8487810116827998	0.006602263481803719	0.022463099121354347	False	False	0.006602263481803719
384	RNF220	0.3904127712512476	0.7793846834378337	0.006604675269759178	0.01306529226171416	False	False	0.006604675269759178
1914	BARD1	0.3548575588165441	0.7547717484398543	0.006613817222544104	0.011031641538233258	False	False	0.006613817222544104
16	CPTP	0.45458326827124806	0.8179430147721997	0.006619270953636698	0.019090293798335763	False	False	0.006619270953636698
1815	UBE2E3	0.6736222945373369	0.9155908027156874	0.0066235248370166335	0.07671592852403951	False	False	0.0066235248370166335
5574	ZHX2	0.46568118316246454	0.824071199670343	0.006624478803283138	0.01610868012662544	False	False	0.006624478803283138
9181	SPNS1	0.6033305228954737	0.8913908254620958	0.006624519111716934	0.048257808265990985	False	False	0.006624519111716934
984	TOR3A	0.564284747888246	0.8756428086482753	0.006627007485696605	0.038430942612331966	False	False	0.006627007485696605
5844	CDK20	0.10886962078088958	0.509913303721355	0.0066278197846134975	0.001347754294117696	False	False	0.0066278197846134975
8786	MAP2K5	0.4772129628460243	0.8307376636354683	0.006628652069795481	0.022423634998673617	False	False	0.006628652069795481
9224	ZNF688	0.5322034781692493	0.8625375262829938	0.006629374934374889	0.028874640634586647	False	False	0.006629374934374889
5586	RNF139	0.49579512454618024	0.840557136705593	0.006630484759918738	0.0240002398833979	False	False	0.006630484759918738
9591	KIF1C	0.2285667496668902	0.6937450414320103	0.006642813766202465	0.005030330573750097	False	False	0.006642813766202465
8311	DDHD1	0.5915176977968304	0.885916701855579	0.006643652181625421	0.034557233456262326	False	False	0.006643652181625421
2436	B4GALT4	0.46204636031456214	0.822001133005098	0.0066436763666856994	0.019108793676592583	False	False	0.0066436763666856994
8717	RAB27A	0.7452663873131546	0.9374654864166511	0.006646248044761882	0.13122672916844835	False	False	0.006646248044761882
9835	MYO19	0.3088270892209185	0.7252933940386873	0.006650484461153839	0.008858055027938166	False	False	0.006650484461153839
3892	VPS52	0.44940035444781024	0.8143645483566005	0.006653038672242043	0.01850793064506941	False	False	0.006653038672242043
10683	ZNF217	0.6316757718753538	0.9022548016450649	0.006657324802369015	0.05404401769818262	False	False	0.006657324802369015
10205	SOCS3	0.22477663347021742	0.6885145360844254	0.006664705948404287	0.005723343620639901	False	False	0.006664705948404287
10722	MRGBP	0.3214980874399886	0.7285370835346989	0.006672627227452425	0.01017225202346264	False	False	0.006672627227452425
10879	MICOS13	0.6979010926044106	0.9236510942824245	0.006679720168186056	0.08951060872438342	False	False	0.006679720168186056
1380	GPATCH11	0.48539404778692863	0.8340992653415736	0.0066845867397596894	0.023713690640274867	False	False	0.0066845867397596894
8212	PSME1	0.8331578561172513	0.963161689161471	0.006688577274705491	0.4997333537700564	False	False	0.006688577274705491
10374	ACAA2	0.4240916195684441	0.8013431132856352	0.0066917535792886135	0.01560997746365015	False	False	0.0066917535792886135
4340	WIPI2	0.5321360718213295	0.8625375262829938	0.006696819005802307	0.030188510237738143	False	False	0.006696819005802307
4283	IGF2R	0.49689522799606667	0.8409080636628635	0.00670598783087643	0.02230444320932377	False	False	0.00670598783087643
5144	TMEM164	0.2629571938525211	0.7252933940386873	0.006709144653049885	0.003726766661329325	False	False	0.006709144653049885
2793	CD38	0.31477008735356377	0.7252933940386873	0.006714936303179136	0.00819684095074271	False	False	0.006714936303179136
5251	TAZ	0.5610180138573859	0.875298558802637	0.006717550976918034	0.0404866619338823	False	False	0.006717550976918034
1391	GALM	0.6422306601976955	0.9076008958887385	0.006718668864148643	0.05648475790093112	False	False	0.006718668864148643
3336	GLRX	0.5986336045003952	0.8894938443659742	0.006733056287784885	0.03813522317728331	False	False	0.006733056287784885
5747	UBAP2	0.33897488297134326	0.7431213720336647	0.006738887574540702	0.010637708701366603	False	False	0.006738887574540702
3674	BLOC1S5	0.27674802839303053	0.7252933940386873	0.0067439550164760855	0.00696249938634939	False	False	0.0067439550164760855
7312	CRACR2A	0.27456280422322044	0.7252933940386873	0.006749977768292433	0.0076741953488699225	False	False	0.006749977768292433
2195	LARS2	0.21719377750972615	0.6789735061023566	0.006752206152874121	0.004212961402223553	False	False	0.006752206152874121
583	SLC35A3	0.26240183776892984	0.7252933940386873	0.006762756213612986	0.006526224206873151	False	False	0.006762756213612986
9955	HEXIM2	0.2181771441905914	0.6799844664010779	0.0067681844160308435	0.005370014953578628	False	False	0.0067681844160308435
4020	CD2AP	0.49317940764208146	0.839493373294319	0.006768498150007222	0.021233962199022606	False	False	0.006768498150007222
7388	MAGOHB	0.45695998252518644	0.8192759539210526	0.006787886506663084	0.02146184184523516	False	False	0.006787886506663084
1176	RNF187	0.27863738724139053	0.7252933940386873	0.006797258217520647	0.00768803270143825	False	False	0.006797258217520647
3227	ERCC8	0.27021758656248024	0.7252933940386873	0.006798341842582528	0.008030302389416584	False	False	0.006798341842582528
2562	COMMD2	0.6296415306064032	0.9014823279420568	0.00680183322475649	0.0560559892896996	False	False	0.00680183322475649
9344	ELMO3	0.18153921385368238	0.6230008630265141	0.006809490483563265	0.0027904206518690254	False	False	0.006809490483563265
4742	AHCYL2	0.2630118179398822	0.7252933940386873	0.006810713172721742	0.007074752519297045	False	False	0.006810713172721742
10824	ZNF555	0.2557969483636301	0.722888339857507	0.006824185594910815	0.0051482521040841596	False	False	0.006824185594910815
11585	ZNF845	0.24610327031881968	0.7146073667489767	0.006827827461904281	0.006367296240357465	False	False	0.006827827461904281
8751	SNX1	0.6546444748328272	0.9106720719420324	0.006835955657579239	0.06439824887486391	False	False	0.006835955657579239
4741	TNPO3	0.49714751184723793	0.8409080636628635	0.0068408705992734275	0.025750663651283395	False	False	0.0068408705992734275
10456	NOP56	0.6049381509415674	0.8923768891557653	0.006846898053740385	0.052894257182298704	False	False	0.006846898053740385
3238	CENPK	0.4720938377726257	0.8280457695060678	0.006848991405068856	0.02211962952170261	False	False	0.006848991405068856
2515	NPHP3	0.3228502272187478	0.7286853570754155	0.006849180854707697	0.010256150499159513	False	False	0.006849180854707697
2649	EIF4G1	0.5913545249224216	0.885916701855579	0.006850971892782698	0.04425966808962267	False	False	0.006850971892782698
9336	C16orf70	0.32372774504392743	0.7291184412278741	0.006854126699534463	0.011449668339865153	False	False	0.006854126699534463
9415	ZNF19	0.10161450355368086	0.4915106616984128	0.006857648313033771	0.0015636016939615093	False	False	0.006857648313033771
2570	SIAH2	0.24089715662964134	0.708920588325533	0.006869175853292189	0.006710381853545821	False	False	0.006869175853292189
6379	ZDHHC5	0.3800828424572231	0.7731864933921243	0.006870043156426031	0.013979646572193435	False	False	0.006870043156426031
10155	TSEN54	0.7487015000652932	0.9390366848669758	0.006875178450891638	0.14207699860251227	False	False	0.006875178450891638
6685	CWC15	0.6654051664015053	0.9134814223992571	0.0068770165154727345	0.07941265282935875	False	False	0.0068770165154727345
7139	PI4K2A	0.16959462427953895	0.6053629611497099	0.006878605003667911	0.0040237474428533124	False	False	0.006878605003667911
4665	CUX1	0.5169112248566643	0.8520498728206548	0.006892674998388009	0.028645522719205813	False	False	0.006892674998388009
9176	ATXN2L	0.5887973531695511	0.8851021649021189	0.006895682007549189	0.045641904740139495	False	False	0.006895682007549189
8062	RCBTB1	0.22003265032462546	0.6813273782271385	0.006897059212370551	0.006554536738021428	False	False	0.006897059212370551
9676	AC005747.1	0.1589538528103757	0.5960419467422725	0.006905068834069425	0.0037060670099805957	False	False	0.006905068834069425
3930	MAPK14	0.3818071953070086	0.7733738836892221	0.006908256895279072	0.01605445454113705	False	False	0.006908256895279072
1071	MDM4	0.5779370315548755	0.8810226483664327	0.006913052255286332	0.03993231551938279	False	False	0.006913052255286332
3580	BNIP1	0.3778229721377583	0.7718236131664697	0.006922668503975591	0.013963526591312054	False	False	0.006922668503975591
372	MED8	0.5778234621161895	0.8810226483664327	0.006923258350723472	0.0441559074056703	False	False	0.006923258350723472
11204	URI1	0.42974628652250446	0.8035586701575471	0.006926039632655394	0.01839005132747251	False	False	0.006926039632655394
2347	ATXN7	0.14511034862418587	0.5903066835464627	0.00692604987771565	0.00224625879660422	False	False	0.00692604987771565
4842	FASTK	0.6172730899483796	0.8974065698418986	0.006934168500137582	0.05223056743311328	False	False	0.006934168500137582
6478	RASGRP2	0.4762260241534062	0.8305755057852632	0.00694789217823065	0.02318461278323517	False	False	0.00694789217823065
6403	TKFC	0.33402940761403876	0.738706448757804	0.006952318044261448	0.01113290008330761	False	False	0.006952318044261448
921	DUSP12	0.5761324362410895	0.8801556691023525	0.006953973377276002	0.045435889342496566	False	False	0.006953973377276002
11454	SLC1A5	0.3217120400375681	0.7285370835346989	0.00695779461679986	0.009526580940325593	False	False	0.00695779461679986
1114	ATF3	0.24244660811155136	0.709911022306081	0.0069593700047540525	0.004359274387879427	False	False	0.0069593700047540525
7856	PRKAB1	0.3715005959742157	0.7669352208388667	0.006960535590297986	0.015281538110832835	False	False	0.006960535590297986
9391	COG8	0.45471917606808787	0.8180620489226161	0.006965254364281034	0.02002155312965083	False	False	0.006965254364281034
5445	RAB2A	0.695140446235532	0.9231498326580151	0.0069663292558489265	0.10827363282442093	False	False	0.0069663292558489265
6457	NAA40	0.27506214213992103	0.7252933940386873	0.0069725622833282435	0.008397296460908513	False	False	0.0069725622833282435
11184	ZNF493	0.5540634105643277	0.8727061446833823	0.006976508478996869	0.03444393810837768	False	False	0.006976508478996869
9778	NUFIP2	0.4440813305150447	0.8125965262459125	0.0069768927527323905	0.021277472550092744	False	False	0.0069768927527323905
12090	PRDM15	0.210140228891065	0.6683194984337257	0.007000873583612074	0.005520423441085704	False	False	0.007000873583612074
365	SVBP	0.5450392684924436	0.8691970333241306	0.0070009783855399434	0.034218976837258004	False	False	0.0070009783855399434
4775	FMC1	0.568298688286612	0.8777830918247578	0.007002574599518263	0.043291450239891234	False	False	0.007002574599518263
5731	C9orf72	0.24791636297956157	0.7152096298772118	0.007004738490605877	0.007580321758638981	False	False	0.007004738490605877
1523	MOGS	0.40875884461475087	0.7900804824218431	0.0070064092751867205	0.016292816591124203	False	False	0.0070064092751867205
3279	GFM2	0.36386177786719176	0.7632574370615144	0.00700782007036958	0.014490700045297313	False	False	0.00700782007036958
7854	TAOK3	0.687241975697453	0.9201049183866764	0.007009475403384134	0.08553641843934393	False	False	0.007009475403384134
1165	JMJD4	0.40278031429024364	0.7869263256674237	0.0070150487161636564	0.016219679526118344	False	False	0.0070150487161636564
11157	MAU2	0.49265298030684856	0.839313502765648	0.007017835372553418	0.02847753785723864	False	False	0.007017835372553418
4938	MID1IP1	0.45424451605145366	0.8177098517653797	0.0070179562978548065	0.022602310317546823	False	False	0.0070179562978548065
6206	SLC22A18	0.3086645507774655	0.7252933940386873	0.007021232029907959	0.01101230866773877	False	False	0.007021232029907959
5331	SORBS3	0.38460017735600616	0.7758154248419745	0.007021635114245918	0.013629170394567555	False	False	0.007021635114245918
9042	TIGD7	0.17493257579802932	0.6114952744839863	0.007024321671358419	0.0048278610027113625	False	False	0.007024321671358419
3106	TRAPPC11	0.4107885184898399	0.7921288630136208	0.0070245211981057095	0.0168777406648841	False	False	0.0070245211981057095
7072	PPIF	0.38137288383369716	0.7732955016600277	0.00702681877883208	0.01713747054684994	False	False	0.00702681877883208
9247	BCKDK	0.4904365097344445	0.8372400853224986	0.007045978721029765	0.024399613051913505	False	False	0.007045978721029765
1983	NMUR1	0.11234431003476822	0.5168984182376468	0.007046836786814197	0.0017238898733414189	False	False	0.007046836786814197
1985	PDE6D	0.5971480149786275	0.8880173336216826	0.00705533565212827	0.052345755315104193	False	False	0.00705533565212827
11337	PLD3	0.5586580152172024	0.874783830167049	0.007058683939362255	0.04586388967758002	False	False	0.007058683939362255
3482	WDR55	0.4598424960224793	0.8206075461581919	0.007072028718177641	0.021246751250569212	False	False	0.007072028718177641
9597	NUP88	0.3845630181133438	0.7758154248419745	0.007078113948066372	0.01458110573679902	False	False	0.007078113948066372
5898	TGFBR1	0.30603035315541777	0.7252933940386873	0.007079574456984246	0.011054253638830296	False	False	0.007079574456984246
11478	GRWD1	0.3274733609827749	0.7332902587682467	0.007080967785179127	0.014251710890337478	False	False	0.007080967785179127
8849	PSMA4	0.6864793433228781	0.9201049183866764	0.007086953587597829	0.0967555335441301	False	False	0.007086953587597829
3867	RNF5	0.7002044113883195	0.9236510942824245	0.00709074795483249	0.11367491580719172	False	False	0.00709074795483249
3697	DTNBP1	0.4327336872688138	0.8049864800743031	0.007093900074355335	0.01863138213060623	False	False	0.007093900074355335
740	MRPS21	0.7658586978710332	0.945671805499208	0.007094198356765425	0.19651047330956126	False	False	0.007094198356765425
6617	MRPL48	0.48987312232199265	0.8371423720254438	0.007098269508578818	0.026527462873694507	False	False	0.007098269508578818
2915	SEC31A	0.6433954135830218	0.9079663482707488	0.0070996910526773555	0.0669896801890329	False	False	0.0070996910526773555
2816	RELL1	0.4548578553695726	0.8180955311189768	0.007100830437739322	0.0230974480509758	False	False	0.007100830437739322
1947	STK16	0.5159495884618397	0.8516602629885605	0.007104221720636023	0.030839850649584173	False	False	0.007104221720636023
4697	COG5	0.4399568004275748	0.8100804520173923	0.0071186360165614625	0.021635913225107415	False	False	0.0071186360165614625
9620	CTDNEP1	0.5294460218334367	0.8605584875635469	0.007119794212225867	0.030148982221997064	False	False	0.007119794212225867
2338	ABHD6	0.2017212815940357	0.6539509433571995	0.007121070645962739	0.004891874853434951	False	False	0.007121070645962739
11275	ZNF568	0.2742207494316044	0.7252933940386873	0.007122248995844041	0.00976880975500789	False	False	0.007122248995844041
2051	MTMR14	0.5637092081088487	0.8756428086482753	0.007123107565483895	0.04722155249396036	False	False	0.007123107565483895
3689	TBC1D7	0.36517084350494666	0.7640898577388072	0.00712626237223566	0.016258834796242936	False	False	0.00712626237223566
2204	CCR5	0.42882747377224506	0.803400736805254	0.007129204887902765	0.018719883245784184	False	False	0.007129204887902765
9600	DHX33	0.25870240421209384	0.7252933940386873	0.007137437213698363	0.008146286963723427	False	False	0.007137437213698363
3055	LRBA	0.6058901830007972	0.893062490140432	0.0071404939365945575	0.053625852389391084	False	False	0.0071404939365945575
11981	CDPF1	0.3318650307145833	0.7367029699124806	0.0071409427038241526	0.012234884682436322	False	False	0.0071409427038241526
6419	INCENP	0.18934057687343644	0.6333674516747468	0.007141216129366735	0.00538606062358202	False	False	0.007141216129366735
2077	RAF1	0.5510386582770406	0.8710852384786537	0.0071433209014181145	0.04169588276120119	False	False	0.0071433209014181145
5702	KIAA2026	0.4976251436412843	0.8409080636628635	0.007146602007929106	0.029828681762135306	False	False	0.007146602007929106
1768	FASTKD1	0.2725992392465828	0.7252933940386873	0.0071491777168486694	0.009013630514747874	False	False	0.0071491777168486694
3576	ERGIC1	0.5356283923538401	0.8644402424784656	0.007151264350104841	0.03297387496676556	False	False	0.007151264350104841
5136	PRPS1	0.5780929864864798	0.8810226483664327	0.007154284795410619	0.04836717811088229	False	False	0.007154284795410619
7141	ZFYVE27	0.5044556559300429	0.8448611261083881	0.007165039085547384	0.030654129333967387	False	False	0.007165039085547384
592	VCAM1	0.2723022474031975	0.7252933940386873	0.007166768317357231	0.008594729374487733	False	False	0.007166768317357231
2036	RTP5	0.3008261132075368	0.7252933940386873	0.007178672741471641	0.004764740940096766	False	False	0.007178672741471641
3890	HSD17B8	0.41938915199237814	0.798157691955303	0.007179818844605906	0.016861248588146166	False	False	0.007179818844605906
7496	DDX23	0.5388676467697138	0.8665624244227619	0.007181630036897806	0.03593671373849691	False	False	0.007181630036897806
578	ALG14	0.1707573976664693	0.6063560997181456	0.007186271217145796	0.004100041431483141	False	False	0.007186271217145796
7065	SAMD8	0.37589876315579573	0.770720098600942	0.007193044041734364	0.013261887569760168	False	False	0.007193044041734364
10056	GDPD1	0.3183907836932755	0.7259240822443601	0.007194624132339167	0.008886044931619666	False	False	0.007194624132339167
5672	ZNF517	0.11564820413473746	0.5252504315307167	0.007200013034034072	0.002564952438047459	False	False	0.007200013034034072
10660	ARFGEF2	0.27468515780851993	0.7252933940386873	0.007201456411867584	0.01059606054061374	False	False	0.007201456411867584
5163	NDUFA1	0.7587171807860426	0.9431384819486905	0.007201687513554681	0.22394958173119744	False	False	0.007201687513554681
229	FAM76A	0.40012318237768396	0.7859059927860454	0.007205976330910572	0.014170551239404567	False	False	0.007205976330910572
5775	RGP1	0.4710491411316027	0.8277036693266271	0.0072093514904337545	0.027075513850810917	False	False	0.0072093514904337545
4575	AKAP9	0.6831011890281069	0.9186897017279732	0.007213930528512977	0.10095038628855417	False	False	0.007213930528512977
8859	ABHD17C	0.12267526476545944	0.5426401970992503	0.007224132929010352	0.0011792882280640825	False	False	0.007224132929010352
11957	TCF20	0.24064855651365286	0.708920588325533	0.007228076773353673	0.00832639695253483	False	False	0.007228076773353673
4979	HDAC6	0.2873967091304137	0.7252933940386873	0.007230082117935022	0.011282319852779077	False	False	0.007230082117935022
4216	HECA	0.4738801023363216	0.828975079941767	0.007233463995530504	0.025687663231131645	False	False	0.007233463995530504
11917	TAB1	0.38799777308378014	0.777903521238006	0.00723940545867203	0.012628339750822202	False	False	0.00723940545867203
5766	TESK1	0.20099399205366414	0.6526183662251863	0.007243537073136117	0.005431835647932318	False	False	0.007243537073136117
6827	SRPRA	0.6882241868738129	0.9201049183866764	0.007244263968558904	0.11002213230659795	False	False	0.007244263968558904
4537	GTF2IRD2	0.16990098666652342	0.6053629611497099	0.007252881911704483	0.004736660828077516	False	False	0.007252881911704483
9942	UBTF	0.5630832498790925	0.8755724110479052	0.007261967432682094	0.04801514476191166	False	False	0.007261967432682094
5128	ZCCHC18	0.2296480428001017	0.6952277351470296	0.007262811894370121	0.007731597589025664	False	False	0.007262811894370121
6358	MADD	0.5487887002344861	0.8702525744367662	0.007263708757022081	0.03435788658815761	False	False	0.007263708757022081
9945	GPATCH8	0.6390808294775979	0.9061136506108729	0.00726562206401293	0.07737784590138945	False	False	0.00726562206401293
1179	CCSAP	0.1614123698507849	0.5960419467422725	0.007269012339198785	0.00383137589926983	False	False	0.007269012339198785
11037	PRDX2	0.6947750766699163	0.9231498326580151	0.007272254144986827	0.1037287519768227	False	False	0.007272254144986827
8410	ZNF410	0.40668136699835644	0.7892261346689008	0.0072789238471655995	0.01842653617089571	False	False	0.0072789238471655995
3083	MSMO1	0.43824978061642983	0.8088858509774233	0.00729502572285263	0.022382209120794784	False	False	0.00729502572285263
7070	RPS24	0.838295362961553	0.965481964993014	0.007311326453479721	1.1502347297446673	False	False	0.007311326453479721
3928	LHFPL5	0.18500589122644015	0.6278209179119474	0.007325389394223905	0.00537532035174758	False	False	0.007325389394223905
10062	TUBD1	0.3952673150841788	0.781867949284407	0.007326452865068889	0.0171715485062017	False	False	0.007326452865068889
8659	TUBGCP4	0.22138548526157742	0.682795266735477	0.007335332141226911	0.007918786950582683	False	False	0.007335332141226911
11441	SYMPK	0.4125236039807778	0.7929973492028458	0.00733704860869939	0.019677026933708854	False	False	0.00733704860869939
6482	MEN1	0.34356396762897734	0.7462339391977583	0.007345399172567455	0.014280321509685627	False	False	0.007345399172567455
10752	MIER2	0.3254240687646499	0.7316247011135567	0.007347938603896601	0.008687586740179118	False	False	0.007347938603896601
3596	TSPAN17	0.36848074956531063	0.7656432515243996	0.007348157613053559	0.016653958881317182	False	False	0.007348157613053559
5831	IDNK	0.3753409876219239	0.7703308443506977	0.0073499728361888375	0.012454372159270352	False	False	0.0073499728361888375
5379	UBXN8	0.16276903345955948	0.5969215836190473	0.00735180451860125	0.003942068243875753	False	False	0.00735180451860125
6506	FRMD8	0.44619753853665634	0.8135890441476844	0.00735314510992858	0.02207392809349437	False	False	0.00735314510992858
1360	WDR43	0.3639266932346893	0.7632574370615144	0.007353865287279069	0.01723290806592897	False	False	0.007353865287279069
1596	ANKRD39	0.5396394782049976	0.8671639289668426	0.0073545639667981985	0.03262714911685433	False	False	0.0073545639667981985
944	TIPRL	0.6277057943142064	0.9010689786679329	0.007357729522465642	0.0631060903502065	False	False	0.007357729522465642
6432	LBHD1	0.23676788200792503	0.7052842203116503	0.007361011636687479	0.004060391195898139	False	False	0.007361011636687479
161	ECE1	0.23573912346207632	0.7040357626593406	0.007369621182242683	0.00832292175483565	False	False	0.007369621182242683
9996	UBE2Z	0.42740780818787716	0.8022892065175727	0.0073746725008045485	0.019120515172564707	False	False	0.0073746725008045485
6180	PIDD1	0.2581526040492325	0.7252933940386873	0.007380180648282768	0.00677672962030006	False	False	0.007380180648282768
173	ELOA	0.46464889222943107	0.8229425932089791	0.007380390923945737	0.02798465613362401	False	False	0.007380390923945737
10033	TRIM25	0.3686416724091065	0.7656432515243996	0.007393403829989536	0.01391437732029793	False	False	0.007393403829989536
6619	PAAF1	0.41845273210287404	0.7976275736431117	0.007393539535049983	0.01911543275034705	False	False	0.007393539535049983
1526	TTC31	0.44883888655158033	0.8141542102990199	0.007399513244938546	0.01860128771946874	False	False	0.007399513244938546
10815	SPPL2B	0.2634169551326227	0.7252933940386873	0.007410848648329203	0.008144511927872203	False	False	0.007410848648329203
8234	RIPK3	0.35751601886319584	0.7565766635199496	0.007411036082546354	0.01616577600497146	False	False	0.007411036082546354
5056	ZMYM3	0.3392491961645685	0.7434410499770254	0.007414517387611866	0.011525340464919112	False	False	0.007414517387611866
11649	ZNF71	0.27219434239639456	0.7252933940386873	0.0074253522946162226	0.009616351469831412	False	False	0.0074253522946162226
5714	RRAGA	0.6224518174415578	0.8997802366593093	0.007426232362087435	0.07523670879214309	False	False	0.007426232362087435
363	C1orf50	0.4114572654679509	0.7927234256619184	0.007431972283059981	0.01861772842185442	False	False	0.007431972283059981
9464	TAF1C	0.25896993067244867	0.7252933940386873	0.007440719213193707	0.009073491814697899	False	False	0.007440719213193707
9569	UBE2G1	0.5892589176321867	0.8852636355915259	0.007446816535612577	0.0566889516316181	False	False	0.007446816535612577
1008	TSEN15	0.5489237111065584	0.8702525744367662	0.007448004290795098	0.04494337468992832	False	False	0.007448004290795098
4210	PERP	0.2861245951984218	0.7252933940386873	0.00745319870429694	0.010822523991728937	False	False	0.00745319870429694
4182	ECHDC1	0.5785020454233374	0.8810226483664327	0.007463359116842444	0.051056770564511765	False	False	0.007463359116842444
1546	CAPG	0.09938616269024891	0.4868842589938343	0.007487996303385771	0.0023323359011217606	False	False	0.007487996303385771
8166	METTL17	0.5750528003510611	0.8801556691023525	0.0074887211833868685	0.056696382199609	False	False	0.0074887211833868685
2918	COPS4	0.5046190049396069	0.844870526527789	0.0075048391824474175	0.03919907633301824	False	False	0.0075048391824474175
10651	NCOA5	0.32327423623876617	0.7289202626802653	0.007506084713051713	0.014624853163611057	False	False	0.007506084713051713
9097	CPPED1	0.21178002492454143	0.6707415966284153	0.007513802434509181	0.005214861983996491	False	False	0.007513802434509181
10300	PPP4R1	0.3231254407501004	0.7289202626802653	0.007514732215715409	0.01563452452767727	False	False	0.007514732215715409
1481	AAK1	0.6534035727550853	0.9104320887067958	0.007528003095735502	0.09100221877181253	False	False	0.007528003095735502
2661	TBCCD1	0.3414930702334923	0.7455954958937915	0.007544372350700046	0.015034226700663567	False	False	0.007544372350700046
423	CMPK1	0.5446646757212672	0.8691970333241306	0.007547001804198003	0.04169886611228765	False	False	0.007547001804198003
7465	ABCD2	0.3119938018136463	0.7252933940386873	0.007551789102518505	0.0119240450304608	False	False	0.007551789102518505
5655	SLC52A2	0.4939794056994967	0.8399870190001012	0.007552118288061171	0.034865706552599754	False	False	0.007552118288061171
6328	TRAF6	0.4206127650284758	0.7993163944139755	0.007555950276500708	0.024892336667277092	False	False	0.007555950276500708
12092	ZBTB21	0.2016962573260962	0.6539509433571995	0.007558802098191773	0.00693833947095067	False	False	0.007558802098191773
11129	RAB3A	0.20389526873287273	0.6578467072508771	0.0075696430514612	0.0060580251521842425	False	False	0.0075696430514612
11668	ZNF550	0.23709072605105067	0.7052842203116503	0.007570953075559569	0.007591483508085096	False	False	0.007570953075559569
10761	RNF126	0.5479778204833283	0.8702525744367662	0.007571412591704843	0.043313932713381076	False	False	0.007571412591704843
2831	PDS5A	0.47307749267000077	0.8285555198935692	0.0075733124625510925	0.02672828318074692	False	False	0.0075733124625510925
11144	COPE	0.7412552133385699	0.9366177812178496	0.00757353550255143	0.1725151583898899	False	False	0.00757353550255143
11733	AC007326.4	0.1078264496465735	0.5074593103752063	0.0075808805389480935	0.002271137075758604	False	False	0.0075808805389480935
604	PRPF38B	0.7243545387234216	0.9306082917871242	0.007587595084259465	0.13941075427587643	False	False	0.007587595084259465
7381	KLRK1	0.4270898044452611	0.8022892065175727	0.007588116406669893	0.020500956752965618	False	False	0.007588116406669893
11906	CBX6	0.40981676130445277	0.7909052125355639	0.007598919066927213	0.022405614686566728	False	False	0.007598919066927213
11375	ERF	0.2531887955821304	0.7181533103674222	0.0076015552384974695	0.0094565718629679	False	False	0.0076015552384974695
1401	MTA3	0.1828756860651029	0.6254785786443647	0.007606566920432769	0.005976764896754609	False	False	0.007606566920432769
9954	HEXIM1	0.4102526343044529	0.7913557393293789	0.007609229964292223	0.019185226323992707	False	False	0.007609229964292223
1847	GTF3C3	0.3497249045486662	0.7512392424791224	0.007613384420202127	0.01500314608389555	False	False	0.007613384420202127
8098	SLAIN1	0.16036799685381445	0.5960419467422725	0.007614005841889815	0.0028726800539812373	False	False	0.007614005841889815
2922	HELQ	0.44584285193907436	0.8131951738011608	0.0076148516471923	0.02730003597084866	False	False	0.0076148516471923
5974	RC3H2	0.5119813625442841	0.8502573520135037	0.00761925601539174	0.03734397662933483	False	False	0.00761925601539174
2684	PPP1R2	0.7248433674816974	0.9307768716013503	0.007620787735875987	0.16802789097608523	False	False	0.007620787735875987
8952	PIGQ	0.2517503213990021	0.716481173250152	0.007622150160938291	0.009258695921405803	False	False	0.007622150160938291
9951	NMT1	0.44280748526430025	0.8123288580047376	0.007627852460705961	0.027567848130020986	False	False	0.007627852460705961
1235	DESI2	0.4804271645603986	0.8329941679148899	0.007630120481914214	0.02921441180068393	False	False	0.007630120481914214
8518	WDR20	0.43175353155807006	0.8047032927100017	0.007633353218304651	0.021930908394414327	False	False	0.007633353218304651
4800	EPHA1	0.18443177925979606	0.6272143269518667	0.007641461259762711	0.005047196305768434	False	False	0.007641461259762711
9081	ATF7IP2	0.4523899940424059	0.816250746173744	0.007658497619306578	0.02563902328527251	False	False	0.007658497619306578
2160	CX3CR1	0.41586966367172473	0.7958135839663966	0.007681640034763304	0.019237270968597987	False	False	0.007681640034763304
8635	MGA	0.4254220352906901	0.8013431132856352	0.007681951753317993	0.02436334956004176	False	False	0.007681951753317993
9207	MAPK3	0.24652354221297923	0.7147264510916371	0.007683001116211148	0.009980805413147739	False	False	0.007683001116211148
2216	SMARCC1	0.5156140575437833	0.8516602629885605	0.0076945414208069345	0.03588044730036758	False	False	0.0076945414208069345
8927	LRRC28	0.293934459979299	0.7252933940386873	0.007700278654550561	0.012792836354915486	False	False	0.007700278654550561
3316	TMEM167A	0.5159180910699753	0.8516602629885605	0.0077027267200964365	0.03912953781180604	False	False	0.0077027267200964365
7887	TMEM120B	0.246486864229498	0.7147264510916371	0.007702764341301313	0.00868205591862978	False	False	0.007702764341301313
9886	SMARCE1	0.6304785800901154	0.9014823279420568	0.007709165320588113	0.08073131601477779	False	False	0.007709165320588113
11919	ATF4	0.6447907714593505	0.9079663482707488	0.00771170206468834	0.08324423622946406	False	False	0.00771170206468834
2140	CLASP2	0.3689815533437847	0.7656432515243996	0.007715482995778402	0.018821719340806786	False	False	0.007715482995778402
4121	QRSL1	0.2925818081539417	0.7252933940386873	0.007716431587587067	0.012642524530028187	False	False	0.007716431587587067
8401	NUMB	0.39156843704150535	0.7799483992505613	0.007720285073857962	0.020261241902792174	False	False	0.007720285073857962
5887	NCBP1	0.42473028887449793	0.8013431132856352	0.007726841912422106	0.02020295921626479	False	False	0.007726841912422106
3982	PEX6	0.26733287408759127	0.7252933940386873	0.007738323769788888	0.008231469841544018	False	False	0.007738323769788888
9281	CYLD	0.6702077213247448	0.9154091095316599	0.0077491620358293946	0.0902628636983938	False	False	0.0077491620358293946
7327	TAPBPL	0.5756944253707386	0.8801556691023525	0.007752983275353253	0.051119870138029724	False	False	0.007752983275353253
10580	ERGIC3	0.6609651580810756	0.9120837009030303	0.0077541065370417	0.10399086011010547	False	False	0.0077541065370417
766	PIP5K1A	0.36397115946825187	0.7632574370615144	0.007757675177047104	0.01602579527642838	False	False	0.007757675177047104
4510	CRCP	0.35320672853100044	0.7535767832676183	0.007771049515380607	0.014988683250754378	False	False	0.007771049515380607
2613	TNFSF10	0.49480277572860076	0.8402590163796777	0.00777201960502063	0.03571173366765643	False	False	0.00777201960502063
177	HMGCL	0.41249769599884656	0.7929973492028458	0.007776843180931548	0.02429008622502172	False	False	0.007776843180931548
323	C1orf122	0.4636002985374952	0.8226215624034102	0.0077835800638333145	0.02887260775233424	False	False	0.0077835800638333145
3053	ARHGAP10	0.2742670958633731	0.7252933940386873	0.007783648588170768	0.006240385064725266	False	False	0.007783648588170768
2640	PARL	0.14405432177854793	0.588255252722427	0.007786704471307924	0.0022523934292325446	False	False	0.007786704471307924
4696	HBP1	0.572965884070131	0.8801556691023525	0.007788890028178704	0.06399066936831141	False	False	0.007788890028178704
11283	ZNF570	0.17440646497537748	0.611402219778442	0.007797300382890233	0.00673122740848813	False	False	0.007797300382890233
7391	PRH1	0.3482686123705374	0.7501654737484195	0.007799794803134974	0.01411574871041054	False	False	0.007799794803134974
2965	SLC9B1	0.1170211358703762	0.5289967860414508	0.007804695972780949	0.002542037213611048	False	False	0.007804695972780949
6164	PTDSS2	0.1664445958126259	0.6015984685040291	0.0078107136860430726	0.0045580437493532204	False	False	0.0078107136860430726
6872	SFMBT2	0.3305408548719291	0.7361532749597388	0.007813820794481511	0.014699118774990704	False	False	0.007813820794481511
3628	MAML1	0.297347440807074	0.7252933940386873	0.007829128594022761	0.012449639264580814	False	False	0.007829128594022761
8308	PSMC6	0.6211221205820153	0.8994345265077016	0.007833336794511061	0.08264812879091085	False	False	0.007833336794511061
2052	BRPF1	0.32035058653222354	0.7277670227754943	0.007845421262963092	0.0119391143062087	False	False	0.007845421262963092
9052	TRAP1	0.24474129451070056	0.7136324738913479	0.007847722874532843	0.011442121638115062	False	False	0.007847722874532843
2283	RBM15B	0.2847566563676089	0.7252933940386873	0.007852322738636192	0.008286684881462607	False	False	0.007852322738636192
5904	INVS	0.330435577059076	0.7360585845676816	0.007853617311168274	0.011722398618626041	False	False	0.007853617311168274
4954	RP2	0.18335924025196443	0.6262193272204539	0.007855719395990734	0.006397735414116881	False	False	0.007855719395990734
8003	PDS5B	0.4807364203910397	0.8329941679148899	0.007864879487570867	0.03524127446634825	False	False	0.007864879487570867
8374	TMEM229B	0.1432856797866512	0.5867508563330465	0.00788106735458333	0.004864802822297396	False	False	0.00788106735458333
1799	LNPK	0.42115317954646414	0.7996251399904374	0.007884154980612101	0.01766605346008789	False	False	0.007884154980612101
8413	ENTPD5	0.12793582799612585	0.5555095856122043	0.00788942833146346	0.00426977414767756	False	False	0.00788942833146346
2492	ACAD9	0.28426166749382203	0.7252933940386873	0.007890851555080071	0.011300750076770782	False	False	0.007890851555080071
9370	LCAT	0.08291892061766239	0.46588459812423655	0.007895197811954122	0.001440518893041583	False	False	0.007895197811954122
6731	DLAT	0.2961920398144179	0.7252933940386873	0.00791366881583751	0.0104498645767223	False	False	0.00791366881583751
79	RERE	0.291083893341238	0.7252933940386873	0.007919070145966172	0.01236995690783789	False	False	0.007919070145966172
664	NRAS	0.345172104474304	0.7474480135292906	0.00792508416428853	0.016485475523527277	False	False	0.00792508416428853
5676	ZNF16	0.20830527682264643	0.6649894339691017	0.007944917929137837	0.0076157492693773535	False	False	0.007944917929137837
2975	AIMP1	0.6459761796706438	0.9081765326273448	0.00794709256914113	0.08685846366854602	False	False	0.00794709256914113
9842	TADA2A	0.23581510115365426	0.7040833773752692	0.007955621833732357	0.00992454155239948	False	False	0.007955621833732357
8580	KLF13	0.5170092823765949	0.8520917458843037	0.007961012414945338	0.039999993388042894	False	False	0.007961012414945338
264	TMEM234	0.3497312599851575	0.7512392424791224	0.007967222600978837	0.01670840317599995	False	False	0.007967222600978837
7014	KIFBP	0.23117674407294758	0.6975838954045646	0.007978222772561758	0.009276165886847086	False	False	0.007978222772561758
8981	CLCN7	0.21840753057682663	0.680340907996022	0.007988723119565609	0.01003248617053032	False	False	0.007988723119565609
6308	RCN1	0.3221073812665331	0.7285421704668564	0.007994823129213399	0.012014280918032624	False	False	0.007994823129213399
11734	DGCR2	0.309856924919184	0.7252933940386873	0.008000854614523736	0.014977616149672243	False	False	0.008000854614523736
11258	POLR2I	0.6722255569961253	0.9155908027156874	0.008005222705132759	0.1016575357941694	False	False	0.008005222705132759
2030	ATG4B	0.5936776138108489	0.8866496619592228	0.008010145708513708	0.06115958649058675	False	False	0.008010145708513708
6597	DHCR7	0.3556716188333471	0.7551756237456907	0.008012560183698086	0.0150457545248575	False	False	0.008012560183698086
10970	TYK2	0.4353153414550607	0.8067559597147517	0.008018449245875676	0.026268169803674832	False	False	0.008018449245875676
4260	SCAF8	0.40701299778668065	0.7892261346689008	0.0080276180709498	0.022530732719704162	False	False	0.0080276180709498
10950	FBXL12	0.40204207507210166	0.786534850428476	0.008042196287839344	0.023338112676906032	False	False	0.008042196287839344
8430	TMED10	0.6602599475838112	0.9117237801767238	0.00805414102038755	0.10415892805470976	False	False	0.00805414102038755
5249	RPL10	0.8245217387628619	0.960895618478566	0.00805463547050878	2.0920073764268743	False	False	0.00805463547050878
11484	DBP	0.22728270675315773	0.691817177472368	0.008056102697498953	0.009345740231490412	False	False	0.008056102697498953
7987	PAN3	0.34725298104407043	0.7488597938876493	0.00806263535100282	0.017045533761035563	False	False	0.00806263535100282
10802	CSNK1G2	0.4412233048420775	0.8105681264392051	0.008062853016545319	0.02937613366994747	False	False	0.008062853016545319
8113	GPR18	0.3265596543171915	0.7325702912910478	0.008066801899442864	0.015820121479242347	False	False	0.008066801899442864
6352	ZNF408	0.3553604459843148	0.7547717484398543	0.008068262408360737	0.017158457532871603	False	False	0.008068262408360737
7210	XPNPEP1	0.48111615453833867	0.8329941679148899	0.00807474669174405	0.040138282488251846	False	False	0.00807474669174405
9601	DERL2	0.6223797881294373	0.8997802366593093	0.00807685347921712	0.07373287060926127	False	False	0.00807685347921712
8060	SETDB2	0.3473323891091913	0.7488597938876493	0.008077317026205772	0.016236392867773078	False	False	0.008077317026205772
5759	AL162231.1	0.11099472893532028	0.514931242465758	0.008087249360196714	0.0028067253595001475	False	False	0.008087249360196714
11421	MARK4	0.12491401947269079	0.5493031947415514	0.0080945949004488	0.004369611949335004	False	False	0.0080945949004488
2346	THOC7	0.5559182392294981	0.8737199999816755	0.008094664432497099	0.05840338801228723	False	False	0.008094664432497099
6994	CDK1	0.10075150286069835	0.4888704818697196	0.008106304164562915	0.003090331049332785	False	False	0.008106304164562915
10852	MAP2K2	0.32882647381989294	0.7344271348237867	0.008108818067217324	0.017163974471216977	False	False	0.008108818067217324
7580	TESPA1	0.289967109754092	0.7252933940386873	0.008116824665783664	0.012028352509057798	False	False	0.008116824665783664
5242	HCFC1	0.41416088737868917	0.7942714165245838	0.008121491038802777	0.021347610279917717	False	False	0.008121491038802777
7589	DNAJC14	0.3419759795810662	0.7460368840265521	0.008122342890370332	0.015345815309258395	False	False	0.008122342890370332
12034	N6AMT1	0.21576269313660598	0.677003055117683	0.008130981659540038	0.005992584710204325	False	False	0.008130981659540038
2134	CNOT10	0.36487782433760574	0.7637820003173601	0.008139949614252412	0.021250297726933345	False	False	0.008139949614252412
2735	SLBP	0.6254527641705987	0.9008638002263631	0.008143550501004852	0.0826963848152826	False	False	0.008143550501004852
2444	COX17	0.668626072249921	0.914911482009834	0.008147215881251366	0.12146106015804202	False	False	0.008147215881251366
6198	MRPL23	0.43763083645481926	0.8085277961471519	0.008151682055715958	0.027575420952120493	False	False	0.008151682055715958
3098	SPCS3	0.5987725590382467	0.8895360129000078	0.008152224875957745	0.06488159090973611	False	False	0.008152224875957745
3399	LYRM7	0.32000954057252184	0.7277670227754943	0.008154404218611647	0.01762254943334779	False	False	0.008154404218611647
3780	ZSCAN16	0.36102841963222565	0.7607152902347722	0.008157690699580479	0.01684007308510847	False	False	0.008157690699580479
4214	REPS1	0.2977298499350704	0.7252933940386873	0.008159499204643457	0.01499949889474137	False	False	0.008159499204643457
7578	NCKAP1L	0.573140538830848	0.8801556691023525	0.00817148693285438	0.06588393519091051	False	False	0.00817148693285438
1145	CNIH4	0.5499253949641998	0.8707805703372076	0.008173615218158807	0.05380650696366333	False	False	0.008173615218158807
4440	TRGV7	0.40746611677553557	0.7892261346689008	0.00817687751406736	0.021751034311776937	False	False	0.00817687751406736
1329	AGBL5	0.14161611441242733	0.5840980482855942	0.008176915135272236	0.005897421866308811	False	False	0.008176915135272236
9193	PAGR1	0.508823506826709	0.8478628722884879	0.008191340180113355	0.04535003647554753	False	False	0.008191340180113355
7478	ARID2	0.4470001060425145	0.8141542102990199	0.008193159434092013	0.03088978894574698	False	False	0.008193159434092013
934	POGK	0.266533080242229	0.7252933940386873	0.008195078115540702	0.013119392443534938	False	False	0.008195078115540702
8811	UBL7	0.5740941601634417	0.8801556691023525	0.008214762067377734	0.06399569833694502	False	False	0.008214762067377734
3509	FBXO38	0.31173990011702374	0.7252933940386873	0.008214864182076684	0.016840881386468578	False	False	0.008214864182076684
5677	C8orf33	0.43687256737360824	0.8077631199996339	0.008215761716535874	0.020553266976115314	False	False	0.008215761716535874
6006	SH2D3C	0.3895309322150051	0.7787845345968604	0.008225720586912398	0.017066804908735807	False	False	0.008225720586912398
1760	DPP4	0.09711098239240748	0.4839162531736525	0.008240390169585212	0.003642337180154268	False	False	0.008240390169585212
1411	PRKCE	0.23026091915586172	0.6964839968549713	0.00824251711127518	0.007511167635404786	False	False	0.00824251711127518
3490	HDAC3	0.4965089456133669	0.8408746446431143	0.00824331118742096	0.044755913837011475	False	False	0.00824331118742096
8746	USP3	0.5459434050048604	0.86971261259128	0.008245649076581126	0.051435331705697744	False	False	0.008245649076581126
4694	PIK3CG	0.5631011667220656	0.8755724110479052	0.008255688563825242	0.04701114047405332	False	False	0.008255688563825242
651	SLC16A1	0.12082017390737916	0.5383496343923657	0.008268738755170302	0.004161622710959163	False	False	0.008268738755170302
9199	HIRIP3	0.2704683944633074	0.7252933940386873	0.008270136450112178	0.014404562366909759	False	False	0.008270136450112178
3206	MOCS2	0.3899449880023935	0.7793583536625889	0.008274074584094045	0.02525250137198803	False	False	0.008274074584094045
3309	MSH3	0.32698955625900694	0.7325702912910478	0.008278844415426569	0.016277651930617733	False	False	0.008278844415426569
5727	CAAP1	0.37867553934168896	0.7724851643048881	0.008283367021698476	0.021804402647323386	False	False	0.008283367021698476
10328	RIOK3	0.5824107104135081	0.8825376989249182	0.008283995833265693	0.07025275518034779	False	False	0.008283995833265693
7088	ATAD1	0.4991835850419579	0.8416471621721788	0.008286070373991726	0.04131309783389402	False	False	0.008286070373991726
12084	HMGN1	0.7600841655149135	0.9433492372536935	0.00828792993640418	0.26563355881114337	False	False	0.00828792993640418
411	PIK3R3	0.15930446785725325	0.5960419467422725	0.008289783452551564	0.006055709775970426	False	False	0.008289783452551564
2753	GRK4	0.20897860176786312	0.6658247871593314	0.008295174033764546	0.00649616995089969	False	False	0.008295174033764546
197	MTFR1L	0.40527939195781537	0.788873550682501	0.008297023519068551	0.02455904607682727	False	False	0.008297023519068551
11976	KIAA0930	0.13877209104976163	0.5784410106854728	0.008304690183176545	0.004459152388018231	False	False	0.008304690183176545
7980	USP12	0.19339959389052241	0.6401892286615994	0.008311466702704877	0.005438694145617097	False	False	0.008311466702704877
11887	ANKRD54	0.29968006354274324	0.7252933940386873	0.008312585261742715	0.01660766422228758	False	False	0.008312585261742715
4404	HIBADH	0.3863486180043053	0.7765894851750601	0.008315957734036978	0.02421121628478516	False	False	0.008315957734036978
2637	KLHL6	0.2154628118090374	0.6765589978303589	0.0083264506911613	0.008114913586787013	False	False	0.0083264506911613
4543	HIP1	0.1819891157452527	0.6239018852558678	0.008329620949479352	0.007570799418486828	False	False	0.008329620949479352
7029	PRF1	0.8114520231606009	0.9586507023313616	0.008330022690202853	0.3518465764300768	False	False	0.008330022690202853
3286	POLK	0.4492148614294814	0.8141542102990199	0.00833344890707551	0.031152996472841088	False	False	0.00833344890707551
878	DUSP23	0.42834981173108455	0.8027623189488909	0.008335394460813396	0.027364004056814106	False	False	0.008335394460813396
7958	IFT88	0.3080398595261247	0.7252933940386873	0.008342346322028741	0.012676493502980054	False	False	0.008342346322028741
12105	RRP1B	0.5264206290551563	0.8587927580412954	0.008344689585646745	0.04420916181664134	False	False	0.008344689585646745
2370	CGGBP1	0.5661182553670958	0.8760304656214937	0.008348919283966404	0.05946499490460684	False	False	0.008348919283966404
4220	HIVEP2	0.4114059442968171	0.7927234256619184	0.008356795551930135	0.023734751828881198	False	False	0.008356795551930135
10379	ME2	0.4100470326475465	0.7910892579191355	0.008358117668558644	0.02569984285117582	False	False	0.008358117668558644
3492	FCHSD1	0.44519019591928843	0.8127631721266213	0.008367420855078753	0.029421015880828683	False	False	0.008367420855078753
1989	EIF4E2	0.5440537252212595	0.8691815950681012	0.008372325047857263	0.059611590275930805	False	False	0.008372325047857263
10488	SHLD1	0.29425241346946074	0.7252933940386873	0.008373425468099894	0.014704799192935922	False	False	0.008373425468099894
6883	NUDT5	0.5705691548712841	0.8791969726082551	0.008375823819910753	0.058429573164429774	False	False	0.008375823819910753
8380	RAD51B	0.3373091912815227	0.7421549779817371	0.008380539906664883	0.017828787308792737	False	False	0.008380539906664883
7085	GLUD1	0.5208614172630546	0.855747395041	0.00839267811969531	0.049225981412238856	False	False	0.00839267811969531
9213	TBC1D10B	0.189975178976017	0.6341436940178394	0.008396980373195799	0.008646071325381135	False	False	0.008396980373195799
4012	CDC5L	0.5457273577664031	0.8694865442038276	0.0083993639452476	0.04932747192161028	False	False	0.0083993639452476
8096	FBXL3	0.3402419425948169	0.74412585193204	0.008400632317297714	0.02017135121101557	False	False	0.008400632317297714
11995	SELENOO	0.17711433705082996	0.6145553091515188	0.008416407694670997	0.005823562549817008	False	False	0.008416407694670997
2223	CCDC51	0.18604118711180073	0.6284443311602591	0.008417067409370791	0.008334729603903237	False	False	0.008417067409370791
2284	DCAF1	0.25077732912604045	0.7154522359179971	0.00842498398576832	0.012033461484798166	False	False	0.00842498398576832
1741	PRPF40A	0.663692860871647	0.9127955240150782	0.008425268832033811	0.12284211398557175	False	False	0.008425268832033811
3184	PRKAA1	0.49528709823300987	0.8402614043218197	0.008429240556377175	0.04115264048410017	False	False	0.008429240556377175
11904	DNAL4	0.32699526990480354	0.7325702912910478	0.008436516228677348	0.015074003401190736	False	False	0.008436516228677348
2084	CHCHD4	0.30728045734176884	0.7252933940386873	0.008437361362172602	0.014363275884195817	False	False	0.008437361362172602
2970	PPA2	0.511130325396056	0.849925306003042	0.008438715725548147	0.03909667139483053	False	False	0.008438715725548147
4781	SLC37A3	0.2566091971730288	0.7235181988809946	0.00844258936603594	0.011374044686902401	False	False	0.00844258936603594
8890	MRPS11	0.48560963367601173	0.8340992653415736	0.008447524461947027	0.04320377631242885	False	False	0.008447524461947027
10308	AFG3L2	0.30878334923152595	0.7252933940386873	0.00844869878098495	0.014943509557565977	False	False	0.00844869878098495
8221	MDP1	0.40240982435216854	0.7865741701303606	0.008449542570865744	0.02274021900497204	False	False	0.008449542570865744
244	TAF12	0.526980849553086	0.8589897711686717	0.008450458915927373	0.05383150981262673	False	False	0.008450458915927373
10059	CLTC	0.511319042294486	0.849925306003042	0.008454570376174562	0.0461801098183144	False	False	0.008454570376174562
7687	ZFC3H1	0.49458338367111954	0.8401613446835008	0.008454871345813571	0.04078805949105773	False	False	0.008454871345813571
2000	COL6A3	0.3195495044241849	0.7275629174697807	0.008459458445579554	0.016962103892204376	False	False	0.008459458445579554
8026	VWA8	0.2322889072773294	0.6995470076913369	0.00846470929088871	0.010922140246906947	False	False	0.00846470929088871
5785	RNF38	0.35218220482544116	0.7530342567352368	0.008467525506796587	0.021793252333652143	False	False	0.008467525506796587
5966	RAB14	0.6553771207252299	0.9109914203951988	0.008468758944870744	0.1003859557731207	False	False	0.008468758944870744
4965	ELK1	0.22104971468082757	0.6826880239103537	0.008473479062468252	0.009418568335646808	False	False	0.008473479062468252
4169	MAN1A1	0.14868384321522118	0.5960419467422725	0.008480115174285529	0.0071887216032590975	False	False	0.008480115174285529
1641	C2orf49	0.35057533736962265	0.7524794210598342	0.008485089235015952	0.017768012836228968	False	False	0.008485089235015952
5963	TRAF1	0.4170948398068005	0.796243187483522	0.008490982328036923	0.02429184924031413	False	False	0.008490982328036923
4026	TRAM2	0.18185151160152976	0.6236124351060647	0.008494435417198777	0.005217927832936131	False	False	0.008494435417198777
9119	ARL6IP1	0.592676342283276	0.886202314731542	0.008516505628316531	0.06801624908003696	False	False	0.008516505628316531
4536	NCF1	0.4078861464479573	0.7895824064130083	0.00851692752325693	0.02578573474703833	False	False	0.00851692752325693
12058	SON	0.7771189507804583	0.9488599381608422	0.008517096818678873	0.3465137765851132	False	False	0.008517096818678873
9036	THOC6	0.3096576695920506	0.7252933940386873	0.008517849242776397	0.015458540644410046	False	False	0.008517849242776397
5873	PTCH1	0.14989555163582413	0.5960419467422725	0.008526275049054215	0.006088078780056433	False	False	0.008526275049054215
5620	LY6E	0.7779142916226074	0.9488599381608422	0.008532661248581956	0.276549102262009	False	False	0.008532661248581956
341	PPT1	0.5019467340439618	0.8432647610467819	0.008548322418726152	0.04884665164836617	False	False	0.008548322418726152
12042	SOD1	0.7106119696158784	0.9269332865815839	0.00854942955704108	0.26290477500405424	False	False	0.00854942955704108
11814	RHBDD3	0.1579240698870065	0.5960419467422725	0.008556683731509895	0.00711367599839388	False	False	0.008556683731509895
11063	MISP3	0.110314910981434	0.5133310374789218	0.008572979759486376	0.0036025561695528585	False	False	0.008572979759486376
8451	SNW1	0.5706098705063356	0.8791969726082551	0.00857833339130171	0.07127648782591488	False	False	0.00857833339130171
5326	BMP1	0.09515788657202762	0.4794912787343731	0.008593161604456693	0.0011206322788195901	False	False	0.008593161604456693
6070	RAPGEF1	0.3621443506444796	0.7616981607529513	0.008595620334942343	0.025817105633228324	False	False	0.008595620334942343
7902	HIP1R	0.3010686951131954	0.7252933940386873	0.008598584348440807	0.016558612328629162	False	False	0.008598584348440807
3137	MRPL36	0.5543133532980734	0.8727615863526061	0.00862255443040481	0.06274477860262229	False	False	0.00862255443040481
8846	WDR61	0.4147107214051744	0.794856568171251	0.008624279631371278	0.03247796960694845	False	False	0.008624279631371278
6075	DDX31	0.16378469976025803	0.5978421907215394	0.008627142873785252	0.005810014080516128	False	False	0.008627142873785252
9125	VPS35L	0.3186104430147339	0.7262708018808162	0.008627630605834184	0.01830290288252886	False	False	0.008627630605834184
10039	VEZF1	0.5810255514437593	0.8822200501466092	0.008629143515715991	0.062335162661796395	False	False	0.008629143515715991
10608	RALGAPB	0.4119395354400335	0.7929973492028458	0.008635641235243902	0.029230815899926564	False	False	0.008635641235243902
5311	ASAH1	0.5296436033811618	0.8605584875635469	0.008656537127323734	0.05188310328264569	False	False	0.008656537127323734
10190	MXRA7	0.432903038328073	0.8049864800743031	0.0086680680266183	0.026281269137249437	False	False	0.0086680680266183
5835	C9orf64	0.1291816904900344	0.55905640814285	0.008668925252643695	0.005277319854601871	False	False	0.008668925252643695
3978	RPL7L1	0.5969920827474322	0.8880173336216826	0.008675621827111665	0.0684317700391592	False	False	0.008675621827111665
6544	DPP3	0.3092650520154457	0.7252933940386873	0.008676108215546138	0.014893410424160404	False	False	0.008676108215546138
5008	KDM5C	0.3460007371880367	0.7481012948434093	0.008677212666632147	0.02232771297526914	False	False	0.008677212666632147
1087	EIF2D	0.26782851295398025	0.7252933940386873	0.008694568134610232	0.01510943866573101	False	False	0.008694568134610232
24	SSU72	0.6271723788200902	0.9008638002263631	0.008700795787631709	0.10040242242258648	False	False	0.008700795787631709
4930	PDK3	0.436399559502626	0.8074860547097302	0.008705686544265621	0.034450947718564856	False	False	0.008705686544265621
4599	TRRAP	0.3406464777746995	0.7446601847794362	0.008709558841138955	0.018653471542652265	False	False	0.008709558841138955
1618	MRPL30	0.16659989275695353	0.6015984685040291	0.008714406602110149	0.006379030731528305	False	False	0.008714406602110149
2625	NDUFB5	0.5912955484001517	0.885916701855579	0.008716843918740346	0.07854515036871267	False	False	0.008716843918740346
8021	KBTBD6	0.1378676284163402	0.577292267267265	0.008719223459948768	0.00511385309834813	False	False	0.008719223459948768
9594	ZNF232	0.1858422903127146	0.6282958722362401	0.008729176955867453	0.008106416416202866	False	False	0.008729176955867453
1784	HAT1	0.5241078286007501	0.8572854412593581	0.008729694247434501	0.052841172661892206	False	False	0.008729694247434501
4460	URGCP	0.21286008086636005	0.6721655973076658	0.00873490209708094	0.010500537058295204	False	False	0.00873490209708094
8046	RUBCNL	0.04543921362678613	0.3562390610427224	0.008750379192044133	0.0007052675192785817	False	False	0.008750379192044133
11027	WDR83	0.3231931985397002	0.7289202626802653	0.008773657312561306	0.01900667303003544	False	False	0.008773657312561306
8982	TELO2	0.23710027094658434	0.7052842203116503	0.008779375735702494	0.012001664052869	False	False	0.008779375735702494
7314	CCND2	0.262007925284274	0.7252933940386873	0.008781495959320164	0.012395681943311247	False	False	0.008781495959320164
3701	NUP153	0.3779155184391596	0.7718236131664697	0.008795563602714957	0.021810412017065423	False	False	0.008795563602714957
10514	SEC23B	0.4721301211363468	0.8280457695060678	0.008804850665861548	0.03995387004904969	False	False	0.008804850665861548
7089	PTEN	0.28579422025136036	0.7252933940386873	0.008812366845150037	0.017189966298119967	False	False	0.008812366845150037
5923	TMEM245	0.4270395484855237	0.8022892065175727	0.008817700994555705	0.03349765892638717	False	False	0.008817700994555705
5542	ZNF706	0.6437594951575549	0.9079663482707488	0.008820280734318646	0.13452170477357023	False	False	0.008820280734318646
8256	CFL2	0.18453796402193046	0.6272143269518667	0.008820819523717053	0.009381193927554196	False	False	0.008820819523717053
11020	ZNF799	0.08760335914254803	0.4682826782241583	0.008831153598431495	0.0032737938319008023	False	False	0.008831153598431495
7662	TBK1	0.4728522505119752	0.8285555198935692	0.00884024684519225	0.039525129420812745	False	False	0.00884024684519225
1764	TTC21B	0.24035044819239518	0.7087830164446595	0.008842230020135011	0.012504974553404853	False	False	0.008842230020135011
848	SEMA4A	0.056293921921626223	0.38321775443489964	0.008843744357607184	0.0016501296100444917	False	False	0.008843744357607184
9710	SREBF1	0.16968819694069454	0.6053629611497099	0.008848338763276791	0.00683441883776077	False	False	0.008848338763276791
1814	CWC22	0.5075971550710332	0.8466931353538725	0.008851506334365924	0.046082119435765026	False	False	0.008851506334365924
7613	STAT2	0.3532863353687882	0.7535767832676183	0.008855311450516264	0.018627900890139645	False	False	0.008855311450516264
454	HSPB11	0.6268535748733806	0.9008638002263631	0.00886496397679594	0.09226083720839301	False	False	0.00886496397679594
8988	MAPK8IP3	0.3592601468385801	0.7580789856284397	0.008888530974421984	0.024724106455958166	False	False	0.008888530974421984
693	RNF115	0.6492271389322233	0.9088552111675369	0.008897823412026416	0.10602055801901707	False	False	0.008897823412026416
3684	NEDD9	0.31678269497608413	0.7252933940386873	0.008906457478545512	0.016838009057696474	False	False	0.008906457478545512
9850	MLLT6	0.44069908816930026	0.8103285024172597	0.008909233386019594	0.035852811104336454	False	False	0.008909233386019594
3271	TNPO1	0.4348170625692377	0.8065033829157826	0.008909335500718544	0.03767050768053809	False	False	0.008909335500718544
7188	ACTR1A	0.5592917428713493	0.8749331146318774	0.008914559473738502	0.062618512400361	False	False	0.008914559473738502
9431	WDR59	0.2704996423991007	0.7252933940386873	0.00893479565111854	0.013082994148135185	False	False	0.00893479565111854
26	MIB2	0.44398519257998703	0.8125965262459125	0.008944167361976103	0.03879531663517619	False	False	0.008944167361976103
1803	AGPS	0.32140992646638594	0.7285370835346989	0.0089475989533066	0.02128671577503515	False	False	0.0089475989533066
12057	GART	0.3688219207581672	0.7656432515243996	0.008956453372597114	0.026219104698231056	False	False	0.008956453372597114
2577	DHX36	0.623790749930229	0.9005191919229105	0.008956813461272358	0.09547631858393203	False	False	0.008956813461272358
10614	PLCG1	0.31439586294105953	0.7252933940386873	0.008960365977904243	0.018781777384669282	False	False	0.008960365977904243
12035	LTN1	0.43626335031650554	0.8074860547097302	0.008966562727793144	0.03261105733555417	False	False	0.008966562727793144
12037	USP16	0.5743686328579353	0.8801556691023525	0.008969615419845959	0.08039747213208398	False	False	0.008969615419845959
9741	NATD1	0.09893204228012349	0.48682834053993185	0.008970595922498046	0.0035916925191359465	False	False	0.008970595922498046
1405	LRPPRC	0.3851555929983874	0.7764217995813464	0.008972961019851023	0.027045015159041383	False	False	0.008972961019851023
297	NCDN	0.2820597406754114	0.7252933940386873	0.008976099703229271	0.015212639733109365	False	False	0.008976099703229271
2461	DTX3L	0.39485986091025593	0.7815892740515581	0.008982970947577024	0.03204887377661328	False	False	0.008982970947577024
2784	WDR1	0.6664497615245552	0.9135253393127609	0.00898921069312864	0.13996199535769085	False	False	0.00898921069312864
2485	ABTB1	0.59623632231596	0.8880173336216826	0.009008730724001568	0.08712671835755194	False	False	0.009008730724001568
5099	TRMT2B	0.2485097902918302	0.7152096298772118	0.009017395693653242	0.014065834108826726	False	False	0.009017395693653242
467	OMA1	0.3247750201392653	0.7303857020504896	0.009041318749111151	0.02086660426196664	False	False	0.009041318749111151
3194	HMGCS1	0.24585167471506003	0.7142304783399118	0.009046202787672764	0.011333658728142118	False	False	0.009046202787672764
4816	ZNF783	0.13480794152652711	0.5705620852483255	0.009056655436363288	0.00424738087539756	False	False	0.009056655436363288
9141	UQCRC2	0.5605509473064462	0.875298558802637	0.009061765873961387	0.0801121213061865	False	False	0.009061765873961387
10288	MYL12B	0.7604031198909743	0.9433492372536935	0.009069333110599351	0.6081509423810383	False	False	0.009069333110599351
11465	KPTN	0.06199697049105579	0.4034963762037194	0.009079345389650655	0.0025626540855439596	False	False	0.009079345389650655
7914	SNRNP35	0.44802072296460005	0.8141542102990199	0.009081500883147894	0.040917421842730325	False	False	0.009081500883147894
1810	PLEKHA3	0.3425103847994052	0.7462310594329229	0.009092091252320555	0.02178109220640604	False	False	0.009092091252320555
9280	NOD2	0.06766594919122855	0.4226655655199028	0.00909359845184091	0.0020263193738321926	False	False	0.00909359845184091
3481	IK	0.696485079787937	0.9236510942824245	0.009096527867267033	0.15897212887919226	False	False	0.009096527867267033
2330	TASOR	0.559582615922858	0.8751631924920188	0.009103084705831177	0.06981426390797593	False	False	0.009103084705831177
1711	PLEKHB2	0.460916404628845	0.8214459244286479	0.009109007358370265	0.04616980219996253	False	False	0.009109007358370265
2746	RNF4	0.5377104034191149	0.8658887287243415	0.009111286128494198	0.06399207267650338	False	False	0.009111286128494198
2802	PACRGL	0.15572299810045664	0.5960419467422725	0.009125093446587393	0.003265217412263155	False	False	0.009125093446587393
2559	HPS3	0.43309672360171136	0.8049864800743031	0.009127511616711536	0.0354632260494454	False	False	0.009127511616711536
2829	SMIM14	0.4540350967228941	0.8177098517653797	0.009129489417196457	0.039438430393158	False	False	0.009129489417196457
11933	EP300	0.3921088212027186	0.7800936819449505	0.009133423520334945	0.032125272463227425	False	False	0.009133423520334945
5893	TRIM14	0.38527618128238883	0.7764217995813464	0.009135191716964128	0.031532635609077854	False	False	0.009135191716964128
1146	WDR26	0.43584568354988684	0.8069786115621802	0.00915497509627119	0.030488660342471545	False	False	0.00915497509627119
2260	UBA7	0.34338163975047564	0.7462339391977583	0.009164928592189875	0.025219272042429727	False	False	0.009164928592189875
3382	HSD17B4	0.29465384046966314	0.7252933940386873	0.009166755907855293	0.017792628428270653	False	False	0.009166755907855293
500	HHLA3	0.08871289398674521	0.46971775199844146	0.009167802583519527	0.003398001085706921	False	False	0.009167802583519527
4150	TUBE1	0.21128219586886995	0.6700696574229602	0.00917008269725792	0.012196817630252172	False	False	0.00917008269725792
1309	NCOA1	0.46125420689644214	0.8214459244286479	0.00918267505197578	0.036846409530140636	False	False	0.00918267505197578
7766	TXNRD1	0.25234111219266514	0.7172701317972799	0.00918718825294647	0.01469087093895258	False	False	0.00918718825294647
3128	SLC9A3	0.2497040253170692	0.7152096298772118	0.009192018546929687	0.011882291716891666	False	False	0.009192018546929687
11078	BRD4	0.5574580080932459	0.8746024521516698	0.00920238318887309	0.07006707839494528	False	False	0.00920238318887309
9532	INPP5K	0.4609496117642885	0.8214459244286479	0.009206575265987872	0.04255242212567218	False	False	0.009206575265987872
4906	TXLNG	0.2723941956426279	0.7252933940386873	0.009219569361429232	0.016314213055857393	False	False	0.009219569361429232
123	CASP9	0.13553572379538087	0.571785240529578	0.00922520112143776	0.006259973875658457	False	False	0.00922520112143776
4319	INTS1	0.2885555043127645	0.7252933940386873	0.00922699148770553	0.016001862668713857	False	False	0.00922699148770553
4115	HACE1	0.17035170411456774	0.6059705143632547	0.009231250745543306	0.008602166375102	False	False	0.009231250745543306
6676	CEP295	0.31243188237372693	0.7252933940386873	0.009244956956648396	0.0185332773036735	False	False	0.009244956956648396
1259	ADI1	0.4363901466122476	0.8074860547097302	0.009247087929181743	0.03464299942864928	False	False	0.009247087929181743
10952	PIN1	0.5828416841922441	0.8825376989249182	0.009251043530151586	0.10124005723831267	False	False	0.009251043530151586
3127	EXOC3	0.30695471967236415	0.7252933940386873	0.009263009760531151	0.020128910711338353	False	False	0.009263009760531151
2698	CEP19	0.10950307358514604	0.5114504368803635	0.009264238495954698	0.004023457075967345	False	False	0.009264238495954698
5894	CORO2A	0.23614690103604258	0.7046506465262756	0.009277162051636915	0.014544612793035285	False	False	0.009277162051636915
10546	ASXL1	0.33970286038478636	0.7438681042744566	0.009277996436216494	0.01879898670974166	False	False	0.009277996436216494
4829	GIMAP8	0.23880228945606116	0.7073080715033593	0.009281215736462331	0.014693052399643632	False	False	0.009281215736462331
11045	GADD45GIP1	0.620046009103225	0.8988734842335602	0.009281452212607268	0.12685504867586977	False	False	0.009281452212607268
1105	TRAF5	0.3023462566262481	0.7252933940386873	0.00928562547911961	0.020577436789523722	False	False	0.00928562547911961
2558	HLTF	0.3916873340871724	0.7800490837450089	0.009290037909005809	0.030190170157787414	False	False	0.009290037909005809
980	KIAA0040	0.2557780512989846	0.722888339857507	0.009316795990974035	0.016025877622670905	False	False	0.009316795990974035
5715	HAUS6	0.28868630326498107	0.7252933940386873	0.009321051217968428	0.01987186477108057	False	False	0.009321051217968428
7522	CERS5	0.34681814581822057	0.7485246989613712	0.009341022703299872	0.027592516222665474	False	False	0.009341022703299872
8079	CKAP2	0.41758324537692626	0.7967164961413032	0.009351400781387876	0.032933034782492834	False	False	0.009351400781387876
3256	TAF9	0.4753101960256416	0.8298578048876122	0.009352384307172498	0.046643083871797074	False	False	0.009352384307172498
8691	EID1	0.7123866752598531	0.9279065890101684	0.00937535473997836	0.21931873435197877	False	False	0.00937535473997836
931	ALDH9A1	0.48189010810964916	0.8329941679148899	0.009378751397332902	0.050339441573204	False	False	0.009378751397332902
10763	PTBP1	0.5699030754483287	0.8791220038179423	0.009384910526016926	0.0809477240193722	False	False	0.009384910526016926
1627	RPL31	0.78048271936498	0.9498931900617053	0.009388532910600723	0.6473692267440087	False	False	0.009388532910600723
991	QSOX1	0.3363083268172997	0.7412561655540859	0.009390782121206538	0.022115881533123726	False	False	0.009390782121206538
12036	RWDD2B	0.16903098499883534	0.6045731601300217	0.009400019470618115	0.007840234223146772	False	False	0.009400019470618115
2585	CCNL1	0.6394076631671922	0.9063298372763875	0.009405849413759472	0.12478546139805816	False	False	0.009405849413759472
5460	COPS5	0.5660069519368227	0.8759738100178222	0.009420704415227748	0.08657146106625711	False	False	0.009420704415227748
4650	POP7	0.4190579449234184	0.7980296824870771	0.009420919393541326	0.04011472418557766	False	False	0.009420919393541326
1600	ANKRD36	0.4667656428353649	0.8248044988960614	0.00942348300993075	0.04158741140434908	False	False	0.00942348300993075
11879	GGA1	0.47210155465663917	0.8280457695060678	0.009426707684634428	0.0498089921162572	False	False	0.009426707684634428
2810	SMIM20	0.3686799653773316	0.7656432515243996	0.009434417344405137	0.029603253356939137	False	False	0.009434417344405137
9350	ATP6V0D1	0.5482910222814412	0.8702525744367662	0.009449275033102332	0.07517246815354325	False	False	0.009449275033102332
12072	DOP1B	0.2580708689547996	0.7252933940386873	0.009459529498660026	0.014728520542036655	False	False	0.009459529498660026
10357	SETBP1	0.1254190854535665	0.550904507190797	0.009459982968540231	0.005293283849781336	False	False	0.009459982968540231
9403	AARS1	0.33438765556663885	0.7387460718159178	0.009461230514566217	0.020983092226954395	False	False	0.009461230514566217
5551	DCAF13	0.3875766597138236	0.777806137084826	0.009462332278423307	0.030175070343322535	False	False	0.009462332278423307
4282	MRPL18	0.48252023006529143	0.8329941679148899	0.009463635584449376	0.05220136219678923	False	False	0.009463635584449376
2452	GOLGB1	0.5600270460840395	0.875298558802637	0.009466946250478486	0.06623845582091531	False	False	0.009466946250478486
11845	PATZ1	0.13787479882465972	0.577292267267265	0.00947779996808528	0.007962432386743469	False	False	0.00947779996808528
8816	AC091230.1	0.32441487851804596	0.7301358079561778	0.009486689321351752	0.02017885723779368	False	False	0.009486689321351752
6747	RBM7	0.3217167083583054	0.7285370835346989	0.009492864573409294	0.01949792112721953	False	False	0.009492864573409294
8912	MAN2A2	0.1463023364522947	0.5936553808465044	0.009502646758484347	0.006614005626287571	False	False	0.009502646758484347
2253	DAG1	0.07305085665275428	0.43957950067906726	0.009522149658272912	0.004084984804395326	False	False	0.009522149658272912
523	RPF1	0.3927502636585124	0.7807665029510117	0.00952833330792083	0.033426460745029675	False	False	0.00952833330792083
7962	SAP18	0.6959112463051922	0.9236510942824245	0.00954243588529158	0.2456066435159639	False	False	0.00954243588529158
8719	PIGB	0.32555899643971675	0.7316461680298475	0.009554090397116454	0.023492323234677315	False	False	0.009554090397116454
3854	NELFE	0.531069991045984	0.8618691890585033	0.009554195199044324	0.06333438220412232	False	False	0.009554195199044324
8593	LPCAT4	0.3795734617483696	0.7731785215660683	0.009554394053984384	0.026348810902861664	False	False	0.009554394053984384
2182	TCAIM	0.23336398447095372	0.7005100613963002	0.009558567320496727	0.013356934713069783	False	False	0.009558567320496727
7696	KRR1	0.48124152197709424	0.8329941679148899	0.009563073803395116	0.05192413501614748	False	False	0.009563073803395116
11356	TMEM91	0.15934116930368317	0.5960419467422725	0.009570946376419085	0.004099120851606131	False	False	0.009570946376419085
6552	RBM4	0.3497171848627211	0.7512392424791224	0.009609044228524962	0.02809761447268863	False	False	0.009609044228524962
11766	SDF2L1	0.5253744064395943	0.8580324086160807	0.009613421724435203	0.06269083605256191	False	False	0.009613421724435203
11420	GEMIN7	0.4762060894993585	0.8305755057852632	0.00961926913456454	0.054957191178271934	False	False	0.00961926913456454
9426	PSMD7	0.5955928159582498	0.8877875629840307	0.009624826323970544	0.11990563536799231	False	False	0.009624826323970544
2375	NSUN3	0.1711839227631975	0.6063560997181456	0.009635960856999451	0.008946207568569238	False	False	0.009635960856999451
11044	RAD23A	0.6484437848456103	0.9088552111675369	0.009652117820879335	0.13533592362736546	False	False	0.009652117820879335
7426	GOLT1B	0.3702847039198415	0.7668548485911886	0.009661259773664261	0.033148892830277596	False	False	0.009661259773664261
1434	SPTBN1	0.3672642933238558	0.7651937523720342	0.00967438151247931	0.026453165554029996	False	False	0.00967438151247931
5861	SUSD3	0.4104799754177808	0.7916640604669846	0.009689153209851073	0.03526383880959001	False	False	0.009689153209851073
9522	VPS53	0.28453072560753195	0.7252933940386873	0.00969518066431803	0.018956475176436956	False	False	0.00969518066431803
7978	RNF6	0.3566545406432514	0.756090155035763	0.009699160450348153	0.02894136370267979	False	False	0.009699160450348153
5046	IGBP1	0.56256768190569	0.8755724110479052	0.009700208469626848	0.08586597009453661	False	False	0.009700208469626848
1758	PSMD14	0.4396071370991552	0.8100098199369823	0.009707087775661361	0.0430440331787564	False	False	0.009707087775661361
2656	MAP3K13	0.24912659783607674	0.7152096298772118	0.00970978978434015	0.013338073654923328	False	False	0.00970978978434015
3676	SLC35B3	0.3011710834897941	0.7252933940386873	0.009713392014707051	0.023485351613787717	False	False	0.009713392014707051
3962	FOXP4	0.09628350425866693	0.48238200444785184	0.009736502183416741	0.003825822173682756	False	False	0.009736502183416741
257	KHDRBS1	0.6203545493480593	0.8988734842335602	0.009755371904891095	0.11489391448192819	False	False	0.009755371904891095
3087	CBR4	0.28440086119153063	0.7252933940386873	0.009756798823447472	0.01925331055251665	False	False	0.009756798823447472
10945	ZNF426	0.2964078823257843	0.7252933940386873	0.009764457425868706	0.020837142673689267	False	False	0.009764457425868706
5993	MVB12B	0.33718213518339724	0.742126634356695	0.009768042189247627	0.027933154081882433	False	False	0.009768042189247627
241	PHACTR4	0.3730267964173085	0.768057982510919	0.00977061924178165	0.027971778844678125	False	False	0.00977061924178165
9890	NT5C3B	0.33119091817953605	0.7364821934792565	0.009771084132384764	0.02639089438111283	False	False	0.009771084132384764
7427	AC010197.2	0.7270202263336737	0.9316226774813028	0.009773559070219836	0.2887813739998396	False	False	0.009773559070219836
7801	TCHP	0.37149824995540126	0.7669352208388667	0.00978863442445953	0.025951277377993562	False	False	0.00978863442445953
7576	ITGA5	0.3552630475993477	0.7547717484398543	0.009791284032174385	0.025527038806399636	False	False	0.009791284032174385
7098	IFIT1	0.1896464812263466	0.6340290569619706	0.00979824529869095	0.004045816744829333	False	False	0.00979824529869095
2758	TMEM128	0.3493524244851034	0.7512392424791224	0.009806410443763553	0.030565146616725037	False	False	0.009806410443763553
12008	TYMP	0.4644255928751889	0.8229425932089791	0.00982023623655557	0.037626023209372236	False	False	0.00982023623655557
1725	ARHGAP15	0.580907647429219	0.8821552361841097	0.009822423640896232	0.0898346939059191	False	False	0.009822423640896232
7051	PPP3CB	0.17754491903885566	0.6148298609211741	0.009823260712704729	0.011068865223679432	False	False	0.009823260712704729
9438	ADAT1	0.2424883659070737	0.709911022306081	0.009837395536822516	0.016386293611207674	False	False	0.009837395536822516
4507	VKORC1L1	0.1002950637919911	0.4878724629417136	0.00984440685297771	0.00437344081136723	False	False	0.00984440685297771
4616	TRIM4	0.47707436629026867	0.8307376636354683	0.009877081877123568	0.05126129679901655	False	False	0.009877081877123568
10014	RSAD1	0.3972667207913382	0.7841036858702145	0.009885331669907144	0.03465860735538394	False	False	0.009885331669907144
4326	SNX8	0.08625423535280202	0.46588459812423655	0.009894555247270507	0.0026767251601572646	False	False	0.009894555247270507
11877	CYTH4	0.45927074238720544	0.820176642753072	0.00990367469451323	0.04837601233360379	False	False	0.00990367469451323
6982	WASHC2A	0.3311756829580199	0.7364821934792565	0.009904233638128535	0.02597926938256552	False	False	0.009904233638128535
2541	ZBTB38	0.6921239714257041	0.9218512924356203	0.009934921792391867	0.19184235847273537	False	False	0.009934921792391867
11090	KLF2	0.4621729573695317	0.822001133005098	0.009936222411189017	0.0358607959608699	False	False	0.009936222411189017
2540	PXYLP1	0.14170888812332802	0.5840980482855942	0.009943412092163758	0.005855564656125945	False	False	0.009943412092163758
9714	DRG2	0.4448747043283746	0.8126020549417181	0.009952867107117833	0.03982851368396781	False	False	0.009952867107117833
11524	PTOV1	0.1150411071596662	0.5241655418681295	0.009959771270019853	0.00612035294085048	False	False	0.009959771270019853
3784	ZSCAN26	0.2802847288473474	0.7252933940386873	0.009973975290282324	0.01516964815037195	False	False	0.009973975290282324
2162	SLC25A38	0.5047035222419586	0.844870526527789	0.009979433052218297	0.06538011133670807	False	False	0.009979433052218297
11789	DDT	0.23187693678223745	0.6990881014349822	0.009980193538002582	0.01738054287988086	False	False	0.009980193538002582
2221	NME6	0.4332437512448556	0.8049864800743031	0.009982980194392343	0.03218523317644763	False	False	0.009982980194392343
4553	DTX2	0.2497818410896343	0.7152096298772118	0.010002476040204994	0.017579140314875646	False	False	0.010002476040204994
3824	DDX39B	0.3201042297079916	0.7277670227754943	0.01000752534334517	0.023155952955401224	False	False	0.01000752534334517
745	MCL1	0.6604900860129921	0.9117770342466501	0.010009497769372253	0.1408160048168759	False	False	0.010009497769372253
2499	H1-10	0.38069865626847266	0.7731864933921243	0.01001543385805594	0.021298000199157136	False	False	0.01001543385805594
10582	CPNE1	0.5253236558063936	0.8580324086160807	0.010016387824322443	0.0740987194138904	False	False	0.010016387824322443
5576	TBC1D31	0.14804258768618242	0.5960419467422725	0.01002132426384799	0.009863789518212162	False	False	0.01002132426384799
4126	SEC63	0.46271392220624286	0.8223050461069628	0.010024895591082312	0.04880802186076031	False	False	0.010024895591082312
399	TOE1	0.22008755364742216	0.6813273782271385	0.01002502726529938	0.013876901766241984	False	False	0.01002502726529938
7803	ANKRD13A	0.19465531130919506	0.6419018833852772	0.010035547766520127	0.013713928199438162	False	False	0.010035547766520127
393	EIF2B3	0.20850113840606785	0.6651016777753841	0.010044345754003328	0.011590303549932878	False	False	0.010044345754003328
9856	LASP1	0.5073641987949783	0.8466221294898402	0.010046715889910532	0.06268474719552107	False	False	0.010046715889910532
2403	IFT57	0.3222512825500181	0.7285421704668564	0.010055820221490581	0.02223463793999927	False	False	0.010055820221490581
2662	DNAJB11	0.4372309213337232	0.8080435306337703	0.010055895463900334	0.04306904339166575	False	False	0.010055895463900334
11335	AKT2	0.36495858882831567	0.7637820003173601	0.010060487938124155	0.028813318024541058	False	False	0.010060487938124155
2324	DCP1A	0.4354276243493016	0.8067559597147517	0.01006763327982172	0.047078468858502635	False	False	0.01006763327982172
2072	ATG7	0.19461537408115062	0.6419018833852772	0.010070316477898073	0.009271599568946416	False	False	0.010070316477898073
11924	TNRC6B	0.5673641325627617	0.8769170462171942	0.010078419816705523	0.09302603314782298	False	False	0.010078419816705523
6880	UPF2	0.4251427886775694	0.8013431132856352	0.010081837971891421	0.04690109037382659	False	False	0.010081837971891421
6678	C11orf54	0.288930658135378	0.7252933940386873	0.010084960531896149	0.019424934459980142	False	False	0.010084960531896149
642	C1orf162	0.247383651545941	0.7152096298772118	0.010090738074073572	0.015814291833098546	False	False	0.010090738074073572
6077	SPACA9	0.13582796470261752	0.5719682120115329	0.010095288224441907	0.0054300127897498225	False	False	0.010095288224441907
3750	BTN2A2	0.24180739364691306	0.7098903815630058	0.01009855387938661	0.015787482218340386	False	False	0.01009855387938661
7503	PRKAG1	0.40620989625606874	0.7892261346689008	0.010099369453363748	0.04085391344026078	False	False	0.010099369453363748
3199	NNT	0.33354874312022564	0.7384754064575765	0.010107167791688808	0.026927201467197993	False	False	0.010107167791688808
1061	ATP2B4	0.5327610709749324	0.8625375262829938	0.01012225389484418	0.08251333981752396	False	False	0.01012225389484418
534	BCL10	0.35677037158662284	0.756090155035763	0.010125303899668077	0.028955412985280503	False	False	0.010125303899668077
9670	NDEL1	0.3377661620855418	0.7426192171258457	0.010137208323782487	0.031625703150449797	False	False	0.010137208323782487
3991	SRF	0.11951903337985685	0.5356206432858086	0.01013886365679704	0.007485784070436345	False	False	0.01013886365679704
9405	DDX19A	0.28201262580314884	0.7252933940386873	0.010152700198504738	0.020669002908953397	False	False	0.010152700198504738
11306	HNRNPL	0.49839258657470065	0.8413917166184092	0.010169135290577815	0.06319099404784137	False	False	0.010169135290577815
8484	GOLGA5	0.30061128518523045	0.7252933940386873	0.01018609439229024	0.018401342335828515	False	False	0.01018609439229024
874	MNDA	0.07343143211906217	0.44084365176764	0.010197917191826212	0.0012932217701576477	False	False	0.010197917191826212
5866	PHF2	0.17569018153198934	0.61178576276935	0.010210432624616246	0.01100382875911025	False	False	0.010210432624616246
6979	PARG	0.2671312835928087	0.7252933940386873	0.010219155369689694	0.018035106404229652	False	False	0.010219155369689694
4373	ARL4A	0.2197654106999932	0.6813009883794858	0.010219371691617733	0.015726258761660998	False	False	0.010219371691617733
2536	MRPS22	0.3703514038116882	0.766857567779569	0.010253025202993989	0.03809447326632433	False	False	0.010253025202993989
2218	MAP4	0.41847435905872754	0.7976275736431117	0.010265837910483269	0.041397372304007064	False	False	0.010265837910483269
1615	LIPT1	0.2998493874221491	0.7252933940386873	0.010270849592418568	0.022425725839512294	False	False	0.010270849592418568
3909	LEMD2	0.20045772296059833	0.6510573732710875	0.010274832065677609	0.012042202445310216	False	False	0.010274832065677609
3423	TCF7	0.46963875296339197	0.8272639373317304	0.010294892229563405	0.04541930599614632	False	False	0.010294892229563405
9208	CORO1A	0.7676131947469357	0.9463356831527242	0.010300556908126198	0.4817668261916138	False	False	0.010300556908126198
1217	GPR137B	0.24520703146092682	0.7138238718435914	0.010301396667163613	0.015449673283931821	False	False	0.010301396667163613
8185	LRP10	0.5626326345148654	0.8755724110479052	0.010310101945249084	0.08377496222423952	False	False	0.010310101945249084
4571	SRI	0.6088035967258179	0.8942946621242976	0.010310574897538956	0.11654485173003618	False	False	0.010310574897538956
8009	EXOSC8	0.46332020671170615	0.8226215624034102	0.010310859743804447	0.053664768417907315	False	False	0.010310859743804447
7082	WAPL	0.48450279898963766	0.8333881768336447	0.010341617766019693	0.06702039408129315	False	False	0.010341617766019693
1484	SNRNP27	0.39275007291397956	0.7807665029510117	0.010343923408432824	0.042587868609400684	False	False	0.010343923408432824
8276	TOGARAM1	0.25920844607564936	0.7252933940386873	0.010354140252785641	0.018954429688841798	False	False	0.010354140252785641
2235	SLC25A20	0.28243612295928733	0.7252933940386873	0.01035686779013917	0.02200434166331624	False	False	0.01035686779013917
2244	QARS1	0.400321168567332	0.7861632057866159	0.010358977264841158	0.03765126179124034	False	False	0.010358977264841158
4314	COX19	0.43094763147147075	0.8041256579237764	0.010363878770390748	0.050541459301183395	False	False	0.010363878770390748
7033	VSIR	0.3972040915577516	0.7841036858702145	0.01036666273955159	0.03975021431958953	False	False	0.01036666273955159
11749	RANBP1	0.4890152512542246	0.8367626009205642	0.010371327768956244	0.07046173824820408	False	False	0.010371327768956244
10909	ZNF557	0.13190707836994206	0.5652196620835515	0.010372966306790049	0.008499720740283644	False	False	0.010372966306790049
6992	CCDC6	0.1446321256248816	0.589528110751504	0.010378643749690213	0.01045353290473306	False	False	0.010378643749690213
479	ALG6	0.2677942180819467	0.7252933940386873	0.010379238970895932	0.019977688789367676	False	False	0.010379238970895932
10699	STX16	0.3200366473712059	0.7277670227754943	0.010384900962229807	0.02406693436205387	False	False	0.010384900962229807
8735	GTF2A2	0.5658645480181885	0.8759738100178222	0.010385709818134647	0.11639611423015594	False	False	0.010385709818134647
5530	RIDA	0.17091781466755002	0.6063560997181456	0.010396703271645267	0.010298136058588361	False	False	0.010396703271645267
9051	DNASE1	0.1787447418980776	0.6174722630281749	0.010401419358399396	0.010136715634617696	False	False	0.010401419358399396
9751	IFT20	0.39964928670125144	0.7857892170442223	0.010404928879368565	0.0390575111432131	False	False	0.010404928879368565
3407	AC116366.3	0.649415145774143	0.9088552111675369	0.010411098756968268	0.15584296473236972	False	False	0.010411098756968268
8298	SAV1	0.07977269327185761	0.4617838828688776	0.010413833684201325	0.005692991796274517	False	False	0.010413833684201325
5281	ERICH1	0.47444103111907854	0.8294153494741534	0.010417961939629261	0.0553665935646656	False	False	0.010417961939629261
5644	EXOSC4	0.2690160567229467	0.7252933940386873	0.010419703263969248	0.019781797994361368	False	False	0.010419703263969248
3161	MTMR12	0.16934857652683485	0.6049710951893753	0.010428432727114995	0.011847984348965246	False	False	0.010428432727114995
2428	ATP6V1A	0.32980602386803093	0.7357568577392917	0.010448386745458461	0.025626436049161955	False	False	0.010448386745458461
9035	HCFC1R1	0.37616840836714405	0.770720098600942	0.010454363142575944	0.03910632561459098	False	False	0.010454363142575944
3803	PPP1R10	0.36368585414948285	0.7632574370615144	0.01046479496524234	0.03328310715597729	False	False	0.01046479496524234
10633	SYS1	0.25164398411508093	0.716481173250152	0.010477524368635109	0.02102884632903476	False	False	0.010477524368635109
5810	SMC5	0.446645975409535	0.8140985606728769	0.010478171990804764	0.04147537598429724	False	False	0.010478171990804764
6570	CORO1B	0.46788970975693267	0.8261620317664591	0.010481977106955103	0.05298772376290588	False	False	0.010481977106955103
1875	CASP8	0.5638096787737905	0.8756428086482753	0.010499003389390521	0.08815889493670574	False	False	0.010499003389390521
3810	1,00 MDC	0.29581400520433465	0.7252933940386873	0.010510641777841877	0.020876264069662538	False	False	0.010510641777841877
10641	ACOT8	0.3335984569758049	0.7384754064575765	0.010533483223659594	0.030438675176958706	False	False	0.010533483223659594
5536	POLR2K	0.5273448070231761	0.8590929342765691	0.01053921508294538	0.09154778407063595	False	False	0.01053921508294538
10301	VAPA	0.6072714095489836	0.8934705051151959	0.01054182706945536	0.14716840414113774	False	False	0.01054182706945536
1229	CEP170	0.17692428512406963	0.6144470669806056	0.010552793650676785	0.012279258824365083	False	False	0.010552793650676785
576	ABCD3	0.15621164682357358	0.5960419467422725	0.01055313492874959	0.012450416853954626	False	False	0.01055313492874959
8516	DYNC1H1	0.5235325605437346	0.8570064256068067	0.010572515223718692	0.08061918477679408	False	False	0.010572515223718692
1426	PPP1R21	0.3008512901751086	0.7252933940386873	0.010574812804445064	0.025252829630707584	False	False	0.010574812804445064
7811	VPS29	0.5803244163321579	0.8821552361841097	0.010582006516263185	0.1093257031468458	False	False	0.010582006516263185
4608	ATP5MF	0.6407039276527762	0.9067087698091486	0.010606471048348418	0.19209639832030895	False	False	0.010606471048348418
8181	DAD1	0.6303271272128703	0.9014823279420568	0.01062455072452037	0.19447843522526495	False	False	0.01062455072452037
9997	SNF8	0.3688822122876402	0.7656432515243996	0.010624824821870184	0.03403052081202352	False	False	0.010624824821870184
4330	BRAT1	0.2872542658520812	0.7252933940386873	0.010633515320196595	0.025968847406464955	False	False	0.010633515320196595
2654	VPS8	0.2528784382458226	0.7179274567288811	0.010641233041654064	0.019305148616779684	False	False	0.010641233041654064
7784	PRDM4	0.12209187733027195	0.5410976886876284	0.01065648776842415	0.00787805315367011	False	False	0.01065648776842415
7009	SLC25A16	0.1300060831378811	0.5609816790046668	0.010661435628672604	0.010400332380519357	False	False	0.010661435628672604
11099	HAUS8	0.15996656494605754	0.5960419467422725	0.010692847991129805	0.011439537023042524	False	False	0.010692847991129805
9570	SPNS3	0.25387913093764525	0.719549165692775	0.010697938946318236	0.015225739153318627	False	False	0.010697938946318236
888	DCAF8	0.40583551472012136	0.7889963860995859	0.010721860658161685	0.041014156455910486	False	False	0.010721860658161685
1881	SUMO1	0.5870965554919367	0.8843284956520875	0.010725031588286967	0.1494692914014639	False	False	0.010725031588286967
4989	PRAF2	0.18315116294686862	0.6258732048487399	0.010749868301577585	0.013220535591244698	False	False	0.010749868301577585
901	TSTD1	0.5203657590381304	0.8554597171291272	0.010755042560862528	0.09008145592240399	False	False	0.010755042560862528
3743	H1-3	0.447043403743806	0.8141542102990199	0.0107579125213488	0.041273075307524484	False	False	0.0107579125213488
9540	SMYD4	0.14144452527733883	0.5839005253265153	0.010765512004733802	0.01087538417168828	False	False	0.010765512004733802
10017	ANKRD40	0.06730046429755705	0.42157107795389115	0.010766215386903541	0.004938490883728793	False	False	0.010766215386903541
102	EXOSC10	0.4485829713902578	0.8141542102990199	0.010769284874137103	0.04731374545845875	False	False	0.010769284874137103
222	TMEM222	0.38179055847067855	0.7733738836892221	0.010772170957996895	0.03972343459378841	False	False	0.010772170957996895
6852	LARP4B	0.2026587074690389	0.6561928621108153	0.010774762790289976	0.013160700368326764	False	False	0.010774762790289976
2396	CEP97	0.1377027751833946	0.5769839754736877	0.01079311925104066	0.010306260570190674	False	False	0.01079311925104066
7888	RHOF	0.5832543620860026	0.8825376989249182	0.010807131806242602	0.11061030505008476	False	False	0.010807131806242602
3946	TBC1D22B	0.1274151917908156	0.5550495596503147	0.01081244177058799	0.008650064684970434	False	False	0.01081244177058799
6480	SF1	0.6470226985795952	0.9084315643425811	0.01081444106890427	0.19738572766614515	False	False	0.01081444106890427
10076	TLK2	0.1541470007887284	0.5960419467422725	0.010818216625536493	0.01102808304131031	False	False	0.010818216625536493
2402	CD47	0.5644491501859619	0.8756428086482753	0.010826436858801951	0.11567654218091522	False	False	0.010826436858801951
5397	LETM2	0.06947589878782233	0.42721501305911747	0.010827412994707044	0.0038563277312489447	False	False	0.010827412994707044
9879	WIPF2	0.30102398157743143	0.7252933940386873	0.010832031669412831	0.024881047738152882	False	False	0.010832031669412831
4753	COPG2	0.06802028357641408	0.42342987568162654	0.010834466970621338	0.005874202435099801	False	False	0.010834466970621338
7064	KAT6B	0.3817417474572201	0.7733738836892221	0.010838927098820863	0.04044399999601897	False	False	0.010838927098820863
1002	DHX9	0.3943521546910759	0.7815282427107132	0.010872775434293798	0.04080412502205649	False	False	0.010872775434293798
1610	MGAT4A	0.6031901239386912	0.8912956751358159	0.010879493506593127	0.14092264792253806	False	False	0.010879493506593127
5991	MAPKAP1	0.3127513207017117	0.7252933940386873	0.010890301541308288	0.028426491070625393	False	False	0.010890301541308288
4815	ZNF212	0.21898265721656882	0.6808665439649839	0.010915496999659689	0.014299881492936335	False	False	0.010915496999659689
9584	SLC25A11	0.4081214655248684	0.7895824064130083	0.010917249072915353	0.048028573826995005	False	False	0.010917249072915353
1724	SPOPL	0.10757497309122091	0.5064790383034279	0.0109357976705338	0.007864313849876093	False	False	0.0109357976705338
3503	LARS1	0.30383784570844985	0.7252933940386873	0.010938558798248824	0.027840003977681316	False	False	0.010938558798248824
7094	FAS	0.4113603451189334	0.7927234256619184	0.01094700207151462	0.045503649254177894	False	False	0.01094700207151462
10659	PREX1	0.4159295737964189	0.7958135839663966	0.01095359653128364	0.04992349636416103	False	False	0.01095359653128364
12112	GATD3A	0.06777355844645834	0.42279164545748055	0.01095690451008383	0.0052428248576646625	False	False	0.01095690451008383
11050	STX10	0.4430129072133614	0.8123288580047376	0.010957455392012374	0.05582111328840256	False	False	0.010957455392012374
4112	TSTD3	0.08993501604971421	0.47073309433296245	0.010979919953974099	0.005725307043555171	False	False	0.010979919953974099
7971	PARP4	0.3538847936054651	0.7542500492097196	0.010980372080239843	0.038476179592138116	False	False	0.010980372080239843
8053	RB1	0.3678951201374171	0.7654798263728466	0.010981968294218164	0.04385844375505003	False	False	0.010981968294218164
6750	BUD13	0.248901223321514	0.7152096298772118	0.010984040147715276	0.02130702389187591	False	False	0.010984040147715276
11357	B9D2	0.15560734218245417	0.5960419467422725	0.011013285260048713	0.010584517966869265	False	False	0.011013285260048713
3707	MBOAT1	0.07566264671891247	0.44728042071281027	0.011022179987773025	0.005705356966097688	False	False	0.011022179987773025
11862	APOL1	0.15924299122399696	0.5960419467422725	0.01102533748175371	0.011383334781194843	False	False	0.01102533748175371
8880	ZSCAN2	0.11095583139915545	0.514931242465758	0.011025779530911004	0.008863966825396516	False	False	0.011025779530911004
10461	PTPRA	0.21231947739719137	0.6713623162346348	0.011055066295292697	0.018480736242477282	False	False	0.011055066295292697
11850	PRR14L	0.1751531008094615	0.6116074690445444	0.011066931754587771	0.013351233026316	False	False	0.011066931754587771
5949	RGS3	0.2108201599190453	0.6692788670416144	0.011068814158446042	0.01635423787804537	False	False	0.011068814158446042
4649	GIGYF1	0.1353586867273432	0.5713873225072992	0.01107084839073828	0.010673395596271338	False	False	0.01107084839073828
2948	RAP1GDS1	0.35399491800851157	0.7542500492097196	0.011081465632200138	0.038370341149180434	False	False	0.011081465632200138
3149	MARCHF6	0.32559761831632494	0.7316461680298475	0.011082836118949202	0.037676929214666054	False	False	0.011082836118949202
9847	MRPL45	0.2408449450272544	0.708920588325533	0.0110842522885899	0.018022868089204613	False	False	0.0110842522885899
7508	TUBA1A	0.5937521709146814	0.8866496619592228	0.01112506323419386	0.16106371685516002	False	False	0.01112506323419386
2840	GNPDA2	0.2394903345296624	0.7080268826226066	0.011134799064570046	0.019239056552218834	False	False	0.011134799064570046
10525	NAPB	0.09867696691216203	0.48682834053993185	0.011141887974460299	0.007437291706717292	False	False	0.011141887974460299
5127	SLC25A53	0.14573200845905254	0.5916753884219492	0.011142851346028023	0.010343750505599866	False	False	0.011142851346028023
1271	IAH1	0.3890231280507288	0.7786966391838283	0.011149500893989897	0.04635658115148544	False	False	0.011149500893989897
2328	SELENOK	0.623192534270691	0.8999987542025137	0.011151419575438585	0.192186797081038	False	False	0.011151419575438585
3879	PSMB8	0.6863963729732707	0.9201049183866764	0.011155052708938063	0.2971496623615886	False	False	0.011155052708938063
10256	GPS1	0.42985375869364695	0.8035586701575471	0.011168547972572954	0.05971696262442788	False	False	0.011168547972572954
2659	TRA2B	0.5654501698414174	0.8759212246599053	0.011173272121013841	0.11614940800639087	False	False	0.011173272121013841
1649	CCDC138	0.12255102271506059	0.5425739503217178	0.011173449478122544	0.004518048426266326	False	False	0.011173449478122544
314	MRPS15	0.4491655364539334	0.8141542102990199	0.011195812597192548	0.06545409179011057	False	False	0.011195812597192548
634	DRAM2	0.359202218321504	0.7580789856284397	0.011208249092633064	0.040725954050241514	False	False	0.011208249092633064
7748	SCYL2	0.31904621631412644	0.7268403311833866	0.011213422008303548	0.03113672683058783	False	False	0.011213422008303548
8081	SUGT1	0.45446535842663416	0.8178623660586828	0.011263595259463853	0.06532268035550451	False	False	0.011263595259463853
6839	ZBTB44	0.3672103422887575	0.7651937523720342	0.011266384603082534	0.03579174666557201	False	False	0.011266384603082534
6474	TRMT112	0.6361228151889753	0.9049212303772901	0.011275354573216597	0.26858450437701026	False	False	0.011275354573216597
6288	UEVLD	0.188116918337486	0.6317019984671373	0.011285513642147641	0.011137511407913164	False	False	0.011285513642147641
4192	MED23	0.21206952620075242	0.6711147877178695	0.011291827286494551	0.020481591307839685	False	False	0.011291827286494551
2517	CDV3	0.26741763018255893	0.7252933940386873	0.011292950548182999	0.02490196602289067	False	False	0.011292950548182999
854	SMG5	0.25900024979914393	0.7252933940386873	0.01129342618770179	0.02223399056251659	False	False	0.01129342618770179
7196	NT5C2	0.21924669515406328	0.6811064447418094	0.011322996454734516	0.019600079069996987	False	False	0.011322996454734516
8153	UPF3A	0.4771557010737367	0.8307376636354683	0.011337623041744613	0.07496492235466491	False	False	0.011337623041744613
7484	RPAP3	0.24024325532170868	0.7087231942401901	0.01133775202873276	0.025576471935871037	False	False	0.01133775202873276
533	C1orf52	0.34602457381053386	0.7481012948434093	0.011345550367057821	0.03919517110253489	False	False	0.011345550367057821
10587	PHF20	0.4701548514089652	0.8273949185606784	0.011347727022482802	0.0685718123649442	False	False	0.011347727022482802
2956	DNAJB14	0.47780778322480577	0.8308492364052981	0.011349070636942668	0.07527498450390127	False	False	0.011349070636942668
509	ACADM	0.3881558156791278	0.777903521238006	0.01135084958248753	0.04096930578004482	False	False	0.01135084958248753
9455	CMIP	0.48704403440970956	0.8358203318149373	0.011354369852372379	0.08165715426899665	False	False	0.011354369852372379
537	SH3GLB1	0.5288428529422879	0.8603508086152244	0.011377748743974042	0.09113593867351842	False	False	0.011377748743974042
1428	ASB3	0.30343117215662196	0.7252933940386873	0.011377848171444072	0.030133571129205616	False	False	0.011377848171444072
254	ZCCHC17	0.44447336680868854	0.8125965262459125	0.011378092709275768	0.06441101691750593	False	False	0.011378092709275768
6287	TSG101	0.4421624046719531	0.8116881723201558	0.011379129979638783	0.05527164093976797	False	False	0.011379129979638783
8054	LPAR6	0.30716972218305416	0.7252933940386873	0.011389422066401355	0.031705084495073144	False	False	0.011389422066401355
11488	BCAT2	0.13288080800613158	0.5658773116542888	0.01139066759700565	0.011540120510860931	False	False	0.01139066759700565
6086	SURF1	0.448658198163958	0.8141542102990199	0.011400912657262126	0.06218910373227541	False	False	0.011400912657262126
3456	MATR3-1	0.2673136096258175	0.7252933940386873	0.01140197679991434	0.02778135404683823	False	False	0.01140197679991434
1972	SP110	0.5266501156700478	0.8588128765491483	0.011408522889562806	0.09380939256313237	False	False	0.011408522889562806
6836	NFRKB	0.2210555634822953	0.6826880239103537	0.011416761933430702	0.017290544977714848	False	False	0.011416761933430702
10558	CHMP4B	0.334001492770057	0.738706448757804	0.01142167956235381	0.03802400350917218	False	False	0.01142167956235381
7913	RILPL2	0.4402284750969585	0.8100804520173923	0.011422840445247134	0.06360341175351032	False	False	0.011422840445247134
5253	GDI1	0.41240932310158407	0.7929973492028458	0.011423248904042933	0.06238753972358482	False	False	0.011423248904042933
2371	ZNF654	0.3071479488652693	0.7252933940386873	0.011425412123323318	0.03099448225179384	False	False	0.011425412123323318
3069	PLRG1	0.3434850993932176	0.7462339391977583	0.011427752699712404	0.041314263329949495	False	False	0.011427752699712404
12063	ATP5PO	0.2787671170273465	0.7252933940386873	0.011434914164783488	0.027481490962727124	False	False	0.011434914164783488
8001	N4BP2L1	0.36265417582804405	0.762411810657243	0.011459515745543629	0.04213813813619836	False	False	0.011459515745543629
1845	STK17B	0.5262578495528298	0.8586466415631036	0.011466416549409499	0.10760449479485668	False	False	0.011466416549409499
2115	NR1D2	0.21940321420958117	0.6811064447418094	0.011479065335934674	0.01880821321419505	False	False	0.011479065335934674
1140	CAPN2	0.463159899812409	0.8226215624034102	0.01148591508245107	0.06788411545892095	False	False	0.01148591508245107
1075	NUAK2	0.09505425006928936	0.4794822558333873	0.011507574147544105	0.00763154343896827	False	False	0.011507574147544105
1187	TTC13	0.2396724079242115	0.7082081129088316	0.011543169181814866	0.022165561874592028	False	False	0.011543169181814866
7067	COMTD1	0.21352290941358093	0.6727974028716256	0.011543613918201082	0.01616805449647959	False	False	0.011543613918201082
3921	ZNF76	0.26829892229121494	0.7252933940386873	0.01155234875580467	0.031089733592992604	False	False	0.01155234875580467
10426	ZNF236	0.19995169920162578	0.6499538603760164	0.0115850388956132	0.018202547287178593	False	False	0.0115850388956132
6682	ANKRD49	0.3636522116921661	0.7632574370615144	0.011586729162603712	0.04317412395463433	False	False	0.011586729162603712
3889	SLC39A7	0.366852832072471	0.7651937523720342	0.011602180728892167	0.048237047916234926	False	False	0.011602180728892167
11322	TIMM50	0.25084750972841097	0.7154522359179971	0.01163938003882801	0.02842079952012661	False	False	0.01163938003882801
6722	FDX1	0.4484403576481042	0.8141542102990199	0.011642311805579435	0.0769223019827244	False	False	0.011642311805579435
10665	B4GALT5	0.11493391349094202	0.5240843458093966	0.011645884476428219	0.009876634015939956	False	False	0.011645884476428219
487	LEPROT	0.2522296614656949	0.7172701317972799	0.0116744886846643	0.02242429320548856	False	False	0.0116744886846643
893	CD84	0.4215557171282177	0.7996826191271107	0.01167479502876115	0.051211167126894	False	False	0.01167479502876115
11938	TOB2	0.2507266006140912	0.7154522359179971	0.011682152661543373	0.02583057130145472	False	False	0.011682152661543373
7456	RESF1	0.5937626062732895	0.8866496619592228	0.01168740350685253	0.1419870659362438	False	False	0.01168740350685253
8351	PPP2R5E	0.35522313076012557	0.7547717484398543	0.011695551184937154	0.04319898810151012	False	False	0.011695551184937154
3	ISG15	0.6605096932946402	0.9117770342466501	0.011705440187361766	0.1649225243302279	False	False	0.011705440187361766
6769	UBE4A	0.3661360208989908	0.7651188806930965	0.011706128117965217	0.04516976292050162	False	False	0.011706128117965217
8110	STK24	0.19606660461724365	0.6433455125906257	0.011718776904490392	0.016846208161739415	False	False	0.011718776904490392
11900	TOMM22	0.4089485306848114	0.7901527554268899	0.011745678753205823	0.060436459648054705	False	False	0.011745678753205823
6871	PRKCQ	0.5005354999377924	0.8427046143081295	0.011747242720437107	0.08136991948582405	False	False	0.011747242720437107
10583	RBM12	0.12719544528493248	0.5547594579031938	0.011747371707425255	0.011720455186658128	False	False	0.011747371707425255
7882	ANAPC5	0.5064410776815582	0.8457270338956735	0.011748091884775743	0.0955690213067587	False	False	0.011748091884775743
5390	EIF4EBP1	0.4987160871418842	0.8414541182232002	0.011750198672248812	0.07114728314932003	False	False	0.011750198672248812
5642	PARP10	0.3400280167672889	0.74412585193204	0.011759168642382875	0.04173677587925002	False	False	0.011759168642382875
2491	RAB7A	0.5069446281642065	0.8462064615869362	0.011760517631300581	0.1217913800893828	False	False	0.011760517631300581
2847	SLAIN2	0.2638813005230092	0.7252933940386873	0.011790294814960123	0.029523180407840154	False	False	0.011790294814960123
10063	RPS6KB1	0.26780621195226506	0.7252933940386873	0.011813724763911262	0.027587603084569756	False	False	0.011813724763911262
7057	ZSWIM8	0.18176061328099966	0.6234830279495653	0.011827574741763557	0.01839513318656489	False	False	0.011827574741763557
3370	CCDC112	0.07705169473674914	0.45307281180918874	0.011837092906597246	0.006439976935643096	False	False	0.011837092906597246
5592	WASHC5	0.21357646068307146	0.6727974028716256	0.011858574614581579	0.018409662555123482	False	False	0.011858574614581579
6230	ARFIP2	0.22938635877714655	0.6947994403709283	0.01187166948110743	0.02751056096234987	False	False	0.01187166948110743
5334	CCAR2	0.33420790469037664	0.7387090663793323	0.011895314408372146	0.03902230056565861	False	False	0.011895314408372146
7588	ORMDL2	0.3616819752481716	0.76113895117771	0.011911819368397136	0.04658952779894651	False	False	0.011911819368397136
11984	TRMU	0.2530237376377352	0.7179923530160558	0.011915439065752015	0.028585191642822222	False	False	0.011915439065752015
8907	NGRN	0.4010227818109773	0.7864774508626876	0.011918161228647701	0.06247179712667022	False	False	0.011918161228647701
11993	PIM3	0.09469496756641342	0.47870566969387945	0.011923233373233696	0.0066846677556980484	False	False	0.011923233373233696
8377	VTI1B	0.47040976468496154	0.8276276207958638	0.011933209710598199	0.07791424144146054	False	False	0.011933209710598199
4766	NUP205	0.11553996162616137	0.5252142131595429	0.011963712446066069	0.012320486352194189	False	False	0.011963712446066069
2871	POLR2B	0.45098557086217184	0.814593989692215	0.011963822622451778	0.06865030249883962	False	False	0.011963822622451778
6154	RIC8A	0.3917933748975967	0.7800599339960231	0.011970228976196418	0.04773172684187113	False	False	0.011970228976196418
9169	XPO6	0.18546336853806003	0.6279234502077108	0.011984546531880746	0.017156364872705103	False	False	0.011984546531880746
11861	APOL2	0.28591447892776806	0.7252933940386873	0.012000070653350035	0.03210443630814552	False	False	0.012000070653350035
10478	PANK2	0.4132935260888846	0.794065464788293	0.012004061188295835	0.0538409942284573	False	False	0.012004061188295835
292	ZMYM6	0.0598372828668339	0.39581029524096334	0.01202511697049639	0.006774077711756839	False	False	0.01202511697049639
4955	NDUFB11	0.6007355103613761	0.8899838499178913	0.012040677369556095	0.22760983573835952	False	False	0.012040677369556095
1958	ACSL3	0.22158809975891683	0.682887101014554	0.012052278136802576	0.024018088485612425	False	False	0.012052278136802576
233	RPA2	0.5303940018918317	0.8609634400259379	0.01205264091270674	0.11195476682380189	False	False	0.01205264091270674
1433	ACYP2	0.33812910831369014	0.7426192171258457	0.012068984638996546	0.03631992074985837	False	False	0.012068984638996546
87	PIK3CD	0.3466436912855466	0.7484236398006058	0.012071693365747635	0.03959571232282838	False	False	0.012071693365747635
4449	RALA	0.42569160765967706	0.8013431132856352	0.012093529787949373	0.0669016671735187	False	False	0.012093529787949373
9510	ZNF276	0.30652179452119444	0.7252933940386873	0.01210506606170178	0.030037573083888654	False	False	0.01210506606170178
7306	ITFG2	0.3943170010591922	0.7815282427107132	0.012112243650146381	0.05001108876841013	False	False	0.012112243650146381
9013	E4F1	0.22919947223789716	0.6947994403709283	0.012115737047742032	0.024748466908931732	False	False	0.012115737047742032
8738	ICE2	0.26346915045794933	0.7252933940386873	0.012117021543165664	0.027637406403935236	False	False	0.012117021543165664
7026	PPA1	0.28391597154966824	0.7252933940386873	0.012123637500766043	0.034768514075251514	False	False	0.012123637500766043
42	TNFRSF14	0.5592173482675643	0.8749331146318774	0.012141093739828619	0.13976560013238773	False	False	0.012141093739828619
10004	FAM117A	0.159849697643239	0.5960419467422725	0.012150869878638601	0.0170974456380273	False	False	0.012150869878638601
4364	RPA3	0.4446139076500699	0.8125965262459125	0.012168352989990373	0.07987455417250477	False	False	0.012168352989990373
2239	WDR6	0.21920420577838515	0.6811064447418094	0.012180819044949007	0.025397992064786514	False	False	0.012180819044949007
7924	NCOR2	0.12152644431707602	0.5394415445426742	0.01222629770718654	0.012312146033658537	False	False	0.01222629770718654
10367	IER3IP1	0.2967912934556421	0.7252933940386873	0.012228847887431366	0.03709527928122254	False	False	0.012228847887431366
134	SZRD1	0.4030644821070756	0.7869263256674237	0.012232631505750349	0.06040397684934527	False	False	0.012232631505750349
2693	RNF168	0.292782690989752	0.7252933940386873	0.012233652652739846	0.036611188809539	False	False	0.012233652652739846
3733	H1-4	0.5609428555969359	0.875298558802637	0.012234845782380207	0.08899142211952875	False	False	0.012234845782380207
3297	AP3B1	0.36698072964042805	0.7651937523720342	0.01224771223444788	0.0481443157376245	False	False	0.01224771223444788
8847	IREB2	0.28792942594911775	0.7252933940386873	0.012249550299028977	0.03419130338832389	False	False	0.012249550299028977
6259	ZBED5	0.2385530547851777	0.7070382174679212	0.012282245813295348	0.02321774698793888	False	False	0.012282245813295348
1256	TMEM18	0.30450152620285365	0.7252933940386873	0.012284817491371532	0.03423765726214231	False	False	0.012284817491371532
4813	ZNF398	0.0871407203022951	0.4670870053497792	0.012299207602236692	0.009371038439661958	False	False	0.012299207602236692
7002	REEP3	0.07608742799195854	0.44932193126369074	0.012332926950721482	0.009524492590233337	False	False	0.012332926950721482
8399	RBM25	0.5508191024053248	0.87094898120127	0.012341389034589716	0.14064218138539514	False	False	0.012341389034589716
2387	TOMM70	0.26822727523111906	0.7252933940386873	0.01235626553388935	0.02572923508840938	False	False	0.01235626553388935
6385	LPXN	0.5614467685873402	0.8755724110479052	0.01236826132378703	0.12723051566024157	False	False	0.01236826132378703
8813	CLK3	0.3431722146816083	0.7462339391977583	0.012379144600911943	0.04694721830445667	False	False	0.012379144600911943
1005	ARPC5	0.5842884934699951	0.8828341703832981	0.012408569757583001	0.1937087088130241	False	False	0.012408569757583001
5819	NMRK1	0.4500527977656389	0.814593989692215	0.012426778420743101	0.07084995334924654	False	False	0.012426778420743101
7802	GIT2	0.4162834681182088	0.7958135839663966	0.012441332452572366	0.061084249684976985	False	False	0.012441332452572366
7998	B3GLCT	0.06072610112806205	0.3985308036889342	0.012452136456444145	0.0064637667261237325	False	False	0.012452136456444145
8024	NAA16	0.29792409430481054	0.7252933940386873	0.012456929129222487	0.03232003323907076	False	False	0.012456929129222487
2401	BBX	0.5283344104817984	0.8601202062924114	0.01246468984634267	0.10072968813569047	False	False	0.01246468984634267
8759	OAZ2	0.18043113127658822	0.6198290297632767	0.012466870532611033	0.016539291283765505	False	False	0.012466870532611033
3170	SPEF2	0.1306297484090413	0.5624176539431851	0.012533366012229787	0.015195147545878276	False	False	0.012533366012229787
330	MYCBP	0.08037533591785852	0.4636704080888562	0.012534572578014746	0.008633810896859613	False	False	0.012534572578014746
230	STX12	0.24830644452495673	0.7152096298772118	0.012537161723078907	0.03123876539080642	False	False	0.012537161723078907
7169	SFXN3	0.253441344856306	0.7185743782296982	0.01254613169321297	0.02670250945659571	False	False	0.01254613169321297
2096	EAF1	0.25634857426823515	0.7234013664624307	0.012561897665285034	0.02454516629493514	False	False	0.012561897665285034
5654	DGAT1	0.05303373944394904	0.3721123599006332	0.012605192954025287	0.004960411683071491	False	False	0.012605192954025287
9191	MAZ	0.37932553120268786	0.7729507790467532	0.012610520385358655	0.05283729316190232	False	False	0.012610520385358655
49	WRAP73	0.2973297315628882	0.7252933940386873	0.012621688508749057	0.03381553110341693	False	False	0.012621688508749057
10960	EIF3G	0.6250757978065316	0.9008638002263631	0.012623655560318301	0.2877037192499915	False	False	0.012623655560318301
5736	NDUFB6	0.4502011875821368	0.814593989692215	0.01262537538682693	0.07934826716434124	False	False	0.01262537538682693
3977	BICRAL	0.10013028992717277	0.4878724629417136	0.012629857684665041	0.011715821012161499	False	False	0.012629857684665041
8035	TSC22D1	0.1214317978671054	0.5394415445426742	0.012631083061052439	0.011153875915117042	False	False	0.012631083061052439
4365	UMAD1	0.26048256210817705	0.7252933940386873	0.012639335541064934	0.02911874210072118	False	False	0.012639335541064934
6689	SESN3	0.3275863273490396	0.7332902587682467	0.012658318126153917	0.0296831410811391	False	False	0.012658318126153917
4262	TFB1M	0.30087871559250745	0.7252933940386873	0.012665648886646943	0.031794630424227824	False	False	0.012665648886646943
2702	NCBP2AS2	0.4056026185722613	0.788873550682501	0.012680904285224259	0.07023839531249779	False	False	0.012680904285224259
4728	ZNF800	0.4760563997793047	0.8305755057852632	0.012683849488120284	0.0770081482654394	False	False	0.012683849488120284
11377	PAFAH1B3	0.22628981344278512	0.690767030728002	0.012704377229838113	0.020451579329579375	False	False	0.012704377229838113
7669	HELB	0.2203875829103232	0.6813609296675076	0.012717853682870565	0.02576049451911172	False	False	0.012717853682870565
6539	BRMS1	0.4011291802505619	0.7864774508626876	0.012720686022151963	0.06847570975159491	False	False	0.012720686022151963
10805	MOB3A	0.3095228728260121	0.7252933940386873	0.01272120734456239	0.04011143241510835	False	False	0.01272120734456239
1954	STK11IP	0.08185624094631858	0.46588459812423655	0.012728617378308549	0.009988861981519433	False	False	0.012728617378308549
5637	SCRIB	0.08970040921773041	0.47073309433296245	0.012728745021682237	0.005072209919088109	False	False	0.012728745021682237
7296	NINJ2	0.16361198645160224	0.5975837362517569	0.012737137237598558	0.015290715926608373	False	False	0.012737137237598558
2814	ARAP2	0.38946157542291104	0.7787845345968604	0.012765670234268266	0.06555961678887523	False	False	0.012765670234268266
6319	NAT10	0.14345570649618447	0.5868753636033421	0.012785691433334724	0.013606619263111158	False	False	0.012785691433334724
9194	MVP	0.3974772547142803	0.7841888860096999	0.012842138020408142	0.06792558746975522	False	False	0.012842138020408142
1135	AIDA	0.23531593718112118	0.7031300156076915	0.012854819053680354	0.027870881955984028	False	False	0.012854819053680354
5461	CSPP1	0.10329785154539092	0.4952891262977697	0.012891855786266553	0.011831004042611566	False	False	0.012891855786266553
11942	PMM1	0.2696846105022421	0.7252933940386873	0.01292408237908643	0.03479343262869258	False	False	0.01292408237908643
11080	AKAP8L	0.343743502214781	0.7462339391977583	0.01296160684372156	0.037925313465123955	False	False	0.01296160684372156
2282	MANF	0.3781004970639814	0.7718236131664697	0.012979724141098388	0.06368900385013847	False	False	0.012979724141098388
5080	ATP7A	0.1339564047793363	0.5683938911910478	0.013007968260659225	0.013137350292053332	False	False	0.013007968260659225
7218	SHOC2	0.29279311185625473	0.7252933940386873	0.013009364276083025	0.040292114279297894	False	False	0.013009364276083025
2047	RAD18	0.09544171109414006	0.4797858498551541	0.013010971238977025	0.011953509737585867	False	False	0.013010971238977025
5602	TMEM71	0.2650450605484322	0.7252933940386873	0.013014096486210673	0.03049627674180408	False	False	0.013014096486210673
5925	TXN	0.507898884458461	0.84680168818599	0.013015657766213037	0.11424221930115722	False	False	0.013015657766213037
317	SNIP1	0.17199178164543605	0.6081134542291197	0.013020239491521179	0.020438763724510062	False	False	0.013020239491521179
12120	FAM207A	0.22773904440105244	0.6922397358205072	0.013050505750844113	0.023377221770757853	False	False	0.013050505750844113
5057	NONO	0.4210812791401033	0.7996180767090562	0.013058180476638866	0.08296687242596648	False	False	0.013058180476638866
11213	GPATCH1	0.12771248138145963	0.5553826390384855	0.01308315289498993	0.014458822173088096	False	False	0.01308315289498993
8533	KLC1	0.2561332063268517	0.7233341275650622	0.01308894118608303	0.030340303688548332	False	False	0.01308894118608303
10318	ZNF519	0.060291732621553726	0.3972271669660983	0.013089834017891612	0.007049279092529485	False	False	0.013089834017891612
10476	AP5S1	0.13272928006228266	0.5658041044566569	0.013115332461303713	0.013622059465147728	False	False	0.013115332461303713
10349	GALNT1	0.16673416050663034	0.6018646458669623	0.013144840922071284	0.01416624961204307	False	False	0.013144840922071284
4780	KDM7A	0.27664610432246334	0.7252933940386873	0.01314569277363884	0.02757202686611996	False	False	0.01314569277363884
11948	SREBF2	0.14426145046760247	0.5885630025344935	0.0131482752006307	0.0180887914327688	False	False	0.0131482752006307
7205	SLK	0.1944759819563635	0.6419018833852772	0.013154394020880929	0.01985464565629183	False	False	0.013154394020880929
11779	RGL4	0.24100156767171724	0.708920588325533	0.013167470076804341	0.029466084269590156	False	False	0.013167470076804341
9956	FMNL1	0.4646430353994623	0.8229425932089791	0.013169206026686487	0.08490841957025749	False	False	0.013169206026686487
5907	MRPL50	0.28042461440862165	0.7252933940386873	0.013174311761633977	0.042605335975802225	False	False	0.013174311761633977
9854	CWC25	0.3700858577789162	0.7667138208852021	0.01318778552743751	0.0625238690611928	False	False	0.01318778552743751
10850	PIAS4	0.1924910840463165	0.6386238850622914	0.013195930518293217	0.023390591231196425	False	False	0.013195930518293217
6573	TMEM134	0.37875794295547616	0.7724851643048881	0.013241234510650969	0.06559758148221083	False	False	0.013241234510650969
10675	BCAS4	0.16927343559093755	0.6048869142628018	0.013249204831626891	0.020634912474210874	False	False	0.013249204831626891
7422	AEBP2	0.18395976706999909	0.6269664771385766	0.013250884349701723	0.01813831916728685	False	False	0.013250884349701723
4635	PILRB	0.23727722815933375	0.7053482828316857	0.01325403646922457	0.03505381447977798	False	False	0.01325403646922457
11841	SELENOM	0.2508324467624042	0.7154522359179971	0.013254590038382034	0.03452158961878266	False	False	0.013254590038382034
9887	KRT10	0.5643503117605064	0.8756428086482753	0.013260593307788712	0.19582307165445284	False	False	0.013260593307788712
4436	TRGC1	0.1276597419408632	0.5553826390384855	0.01329703213194027	0.014559454869392306	False	False	0.01329703213194027
1892	CD28	0.19436735705236932	0.6419018833852772	0.013312429953650331	0.022274565124927564	False	False	0.013312429953650331
3910	HMGA1	0.2193935789993032	0.6811064447418094	0.01331394017630322	0.02669142455209133	False	False	0.01331394017630322
2353	SUCLG2	0.2452976665753558	0.7138369133348476	0.01331544502449827	0.03163161232720974	False	False	0.01331544502449827
11912	APOBEC3H	0.4183675034612071	0.7976275736431117	0.013316036214860612	0.0654659609115401	False	False	0.013316036214860612
7873	MLEC	0.366627351308775	0.7651937523720342	0.01333665263513279	0.04677356450363647	False	False	0.01333665263513279
7284	TUBGCP2	0.278620111220933	0.7252933940386873	0.013354748434678262	0.04292074079776919	False	False	0.013354748434678262
9724	TVP23B	0.2894919397760911	0.7252933940386873	0.013362605892039556	0.04308096180821574	False	False	0.013362605892039556
7474	TWF1	0.235695572621193	0.7040357626593406	0.013371828461692074	0.033372980217600975	False	False	0.013371828461692074
9434	CFDP1	0.3125466341165487	0.7252933940386873	0.013396185504620519	0.04038256831293883	False	False	0.013396185504620519
6269	COPB1	0.3111316152847974	0.7252933940386873	0.013396749822693663	0.048763574469228126	False	False	0.013396749822693663
8341	PCNX4	0.20329044852311773	0.6573450179981044	0.013421732989960406	0.02807344262336576	False	False	0.013421732989960406
316	MEAF6	0.5438391974283758	0.8691815950681012	0.013427566963945143	0.14473605190598687	False	False	0.013427566963945143
9283	CHD9	0.27275173020819965	0.7252933940386873	0.013428566613103283	0.03734089702714321	False	False	0.013428566613103283
9080	C16orf72	0.1880022448270053	0.6317019984671373	0.013463696756770931	0.02379931985985401	False	False	0.013463696756770931
1719	R3HDM1	0.2625443762508995	0.7252933940386873	0.01348870948355579	0.031062455631272738	False	False	0.01348870948355579
6715	NPAT	0.24681464247281124	0.7147264510916371	0.013507533522138508	0.034366194938504416	False	False	0.013507533522138508
11431	VASP	0.381208534398252	0.7731864933921243	0.01352313557324647	0.07803658309370973	False	False	0.01352313557324647
7055	FUT11	0.17558504293315025	0.61178576276935	0.01357194908657339	0.02344234426354253	False	False	0.01357194908657339
11823	UQCR10	0.6160241699982405	0.8967024284149641	0.013601892878425956	0.2795163829659307	False	False	0.013601892878425956
1269	ITGB1BP1	0.3910789311114171	0.7799009657744856	0.013604504864935935	0.06652915564387343	False	False	0.013604504864935935
3231	KIF2A	0.45185993633710886	0.8156708224352182	0.013623530445687634	0.11080852098936259	False	False	0.013623530445687634
6826	FAM118B	0.15111101997611262	0.5960419467422725	0.013624976174846449	0.01813608459955038	False	False	0.013624976174846449
2568	SELENOT	0.45584153188794496	0.8183009113996914	0.01362746454882612	0.10313058263340662	False	False	0.01362746454882612
2773	KIAA0232	0.1335331902934663	0.5674028200651362	0.01364738766403701	0.018221281555502913	False	False	0.01364738766403701
7039	DNAJB12	0.23485747706588977	0.7028828830942637	0.013653251197539863	0.02872804136470307	False	False	0.013653251197539863
5270	BRCC3	0.15718153694981116	0.5960419467422725	0.013662492577794819	0.021773056408693623	False	False	0.013662492577794819
9654	TRAPPC1	0.5628276467503401	0.8755724110479052	0.013674835020223146	0.20802672900432764	False	False	0.013674835020223146
3364	SRP19	0.33143049993886964	0.7366684546033333	0.013702642465084526	0.056368691803410996	False	False	0.013702642465084526
6603	NUMA1	0.305313880700605	0.7252933940386873	0.013712434727268028	0.049859934854646064	False	False	0.013712434727268028
6748	REXO2	0.3269956919260433	0.7325702912910478	0.01371711050558836	0.060495683966681014	False	False	0.01371711050558836
1293	TTC32	0.14059152162129465	0.5820570791579762	0.01373611727573762	0.016946739452176316	False	False	0.01373611727573762
7083	BMPR1A	0.07407449203840899	0.44183181731275734	0.013745278710932214	0.008323583080498286	False	False	0.013745278710932214
3811	TUBB	0.5632779461594877	0.8755724110479052	0.0137563118010694	0.1764093214689299	False	False	0.0137563118010694
227	FGR	0.1958800306500361	0.6431357781253144	0.01377512509073644	0.02266438188421172	False	False	0.01377512509073644
10613	1,00 TOP	0.40483173394734007	0.7886545318399786	0.013795814066189453	0.08171053715916567	False	False	0.013795814066189453
4794	EPHB6	0.02944238568503417	0.2766829321426929	0.013800615472461782	0.003827811435384806	False	False	0.013800615472461782
4709	ZNF277	0.24193785836319137	0.7098903815630058	0.013801967820415637	0.03769591242768044	False	False	0.013801967820415637
8086	PIBF1	0.2085248012602394	0.6651016777753841	0.013805531085963201	0.027973553295745406	False	False	0.013805531085963201
1207	IRF2BP2	0.20640785927986463	0.6621311197030231	0.013810193428138936	0.030645526599052342	False	False	0.013810193428138936
10648	ZNF335	0.24978972126968546	0.7152096298772118	0.013852283494708687	0.03613376262229542	False	False	0.013852283494708687
9126	KNOP1	0.11258849381298551	0.5176684499338932	0.013861213156408956	0.011793703750468964	False	False	0.013861213156408956
1676	ACTR3	0.5725458483043941	0.8801556691023525	0.01386556378003	0.17773313958977544	False	False	0.01386556378003
7504	KMT2D	0.12369238476063397	0.5445436518290974	0.01387967441908751	0.016243493790889893	False	False	0.01387967441908751
1085	IKBKE	0.1945978432073434	0.6419018833852772	0.013918252277459173	0.024354557744985402	False	False	0.013918252277459173
2012	NDUFA10	0.37179040696754284	0.7670446534015581	0.013919620076979318	0.06707598979389945	False	False	0.013919620076979318
4161	KPNA5	0.20744882670607856	0.6641987004119272	0.01392498647313202	0.03214987185458804	False	False	0.01392498647313202
2357	ARL6IP5	0.6142115879193885	0.8961773454987046	0.013931325646153667	0.2945458410784256	False	False	0.013931325646153667
9284	RBL2	0.5370772150467347	0.8653778699360742	0.01393829094351361	0.16561796464199244	False	False	0.01393829094351361
896	SLAMF7	0.3660822268197438	0.7651188806930965	0.013947578006660202	0.06392541822305946	False	False	0.013947578006660202
158	DDOST	0.4731272439228541	0.8285555198935692	0.013973396902120981	0.13424601180608883	False	False	0.013973396902120981
10236	CCDC137	0.31022719191119785	0.7252933940386873	0.013975691795618432	0.0432790556792603	False	False	0.013975691795618432
908	UFC1	0.496427327478551	0.8408578418065347	0.01397629910935429	0.14790059695410174	False	False	0.01397629910935429
2994	CAMK2D	0.14489481477682384	0.5898390793830579	0.013992156447209626	0.01729155058950879	False	False	0.013992156447209626
333	MACF1	0.39858260910971677	0.784983516312134	0.014033193120042845	0.07445743350788606	False	False	0.014033193120042845
4088	ORC3	0.14768362668731974	0.5956170026781662	0.014050748786575449	0.020278956524507945	False	False	0.014050748786575449
4005	MRPL14	0.2944262384166529	0.7252933940386873	0.014055309014052234	0.054781603085440264	False	False	0.014055309014052234
5842	TUT7	0.30948511855598376	0.7252933940386873	0.014072061199137838	0.049087327146946004	False	False	0.014072061199137838
10541	PDRG1	0.23872402190660513	0.7073080715033593	0.014086201397713466	0.03869099161306093	False	False	0.014086201397713466
8324	KTN1	0.496302385803125	0.8408578418065347	0.014117142151495253	0.1042659483676733	False	False	0.014117142151495253
11888	EIF3L	0.49759443761294464	0.8409080636628635	0.01415498908360075	0.16737482783406282	False	False	0.01415498908360075
7369	M6PR	0.39399571191668004	0.7815282427107132	0.014159245654209604	0.09076198311739189	False	False	0.014159245654209604
9480	FBXO31	0.09279479787545485	0.47537313081439264	0.014160297704331679	0.011836164955829466	False	False	0.014160297704331679
5147	ALG13	0.27652417815646807	0.7252933940386873	0.014163174382890251	0.0412181478946708	False	False	0.014163174382890251
3572	FBXW11	0.19785780082462945	0.6453784353523346	0.014209381284165032	0.028692243750705275	False	False	0.014209381284165032
11199	UQCRFS1	0.48182902015343465	0.8329941679148899	0.014212904241278801	0.16080124398996662	False	False	0.014212904241278801
2879	GRSF1	0.4151283589286451	0.7953970582445924	0.014213774903448793	0.08747563545787057	False	False	0.014213774903448793
7886	MORN3	0.11808233136872333	0.5316198012638723	0.014218699250444201	0.014277858226451763	False	False	0.014218699250444201
3872	HLA-DRA	0.5831415070790622	0.8825376989249182	0.014235530708782938	0.07593719955793647	False	False	0.014235530708782938
2394	ZBTB11	0.20317093268259181	0.6571397403478866	0.014274514338721482	0.03069921478975651	False	False	0.014274514338721482
10812	OAZ1	0.690868104088068	0.9210348202203669	0.01427602187414545	0.8189610423043717	False	False	0.01427602187414545
2788	BOD1L1	0.33651068629934466	0.7414235072174928	0.014279918356079061	0.05143810115581335	False	False	0.014279918356079061
4685	KMT2E	0.6053414244253721	0.8925398479375611	0.014285179950303895	0.2508194855479307	False	False	0.014285179950303895
10774	AC004151.1	0.4283257500798543	0.8027623189488909	0.01428522294596661	0.09273851628220359	False	False	0.01428522294596661
2917	LIN54	0.13516734526134822	0.5713873225072992	0.01429194370549486	0.01802365040016729	False	False	0.01429194370549486
5746	UBE2R2	0.25069352942654305	0.7154522359179971	0.014314137529142922	0.030210798562959183	False	False	0.014314137529142922
5560	TRPS1	0.08262643610368578	0.46588459812423655	0.014320468640477807	0.011702285949573961	False	False	0.014320468640477807
3442	HNRNPA0	0.5443222419393823	0.8691970333241306	0.014336903732550886	0.21545844542425732	False	False	0.014336903732550886
2477	SLC41A3	0.17692705916886742	0.6144470669806056	0.01437067145115623	0.027332405104886656	False	False	0.01437067145115623
2290	ABHD14B	0.39647399311108356	0.7833300187342971	0.01437247189453245	0.08185905062182004	False	False	0.01437247189453245
469	JUN	0.6664214102245324	0.9135253393127609	0.014386112268529006	0.22358788064745969	False	False	0.014386112268529006
9359	RANBP10	0.04275816341807164	0.3434710551829755	0.014396111447339327	0.008978061507954153	False	False	0.014396111447339327
3714	ACOT13	0.15279849156385555	0.5960419467422725	0.014409303054106289	0.018109904385583346	False	False	0.014409303054106289
1296	PUM2	0.2750134953342903	0.7252933940386873	0.014421836289787915	0.048868848400753596	False	False	0.014421836289787915
1690	GYPC	0.6120038981751885	0.8952896900981145	0.014441340197287326	0.2548153012297874	False	False	0.014441340197287326
6459	OTUB1	0.505571992956868	0.8453822443137887	0.014444994828618161	0.16023457292900528	False	False	0.014444994828618161
212	RPS6KA1	0.29546933035263234	0.7252933940386873	0.01446491256937121	0.04766754277570303	False	False	0.01446491256937121
4094	UBE2J1	0.312618802932113	0.7252933940386873	0.01448211083445749	0.051934811005065605	False	False	0.01448211083445749
864	ISG20L2	0.27002895047890374	0.7252933940386873	0.014510993170886763	0.04343850000999695	False	False	0.014510993170886763
3198	PAIP1	0.18540339320342775	0.6279234502077108	0.014516308509689992	0.025311453484518583	False	False	0.014516308509689992
2475	OSBPL11	0.09909911538277605	0.48682834053993185	0.014577078848095257	0.013861630501788715	False	False	0.014577078848095257
9250	FUS	0.5832811842182041	0.8825376989249182	0.014577227989300303	0.23433174782021102	False	False	0.014577227989300303
6437	HNRNPUL2	0.09525665613392989	0.4794912787343731	0.014663211253044947	0.016146601632583975	False	False	0.014663211253044947
7524	LARP4	0.10634376695500716	0.503389667458	0.01467869506608044	0.01832840544020021	False	False	0.01467869506608044
11376	CIC	0.06639604766929029	0.4190639957019305	0.014682875050665081	0.01142076052032238	False	False	0.014682875050665081
4499	ZNF736	0.06917824800059892	0.4264858673705911	0.014690216560073788	0.010313372669178388	False	False	0.014690216560073788
3486	ZMAT2	0.485686122243855	0.8341084846501584	0.014707547842991596	0.13479797957941544	False	False	0.014707547842991596
10108	HELZ	0.326213355467296	0.7324966940303366	0.014723655093136466	0.0467466734522997	False	False	0.014723655093136466
11866	EIF3D	0.4405324203094828	0.8101872707212818	0.01474632993076116	0.11953678796457691	False	False	0.01474632993076116
5970	NDUFA8	0.27381732027883915	0.7252933940386873	0.014753768180410975	0.05325624390050422	False	False	0.014753768180410975
9744	WSB1	0.5163608968995386	0.8517412937887184	0.014765312515850141	0.16948413433030596	False	False	0.014765312515850141
9437	GABARAPL2	0.566833423890035	0.8763277610575178	0.01476922512115727	0.23095948820890383	False	False	0.01476922512115727
8727	TCF12	0.20613381594935673	0.6617950707511787	0.014770509616580902	0.03514357777528984	False	False	0.014770509616580902
1510	DUSP11	0.2895661237754549	0.7252933940386873	0.014776464515867027	0.06119172708239666	False	False	0.014776464515867027
3121	CYP4V2	0.11613020556168359	0.5268762285599323	0.014777805443097973	0.018118117654392887	False	False	0.014777805443097973
3497	NDFIP1	0.40549338822258096	0.788873550682501	0.014793958376134479	0.10362667832956758	False	False	0.014793958376134479
10442	RBCK1	0.38571631157470176	0.7764217995813464	0.014795366484088418	0.09079052178665649	False	False	0.014795366484088418
6632	RPS3	0.6142988961736628	0.8961932397468241	0.0148147575279732	1.946753787439923	False	False	0.0148147575279732
10506	SNX5	0.3216350314910034	0.7285370835346989	0.01482425956943337	0.06601815757363341	False	False	0.01482425956943337
11746	TANGO2	0.1448408999963675	0.5898243316518744	0.014829698520766906	0.025293409477832707	False	False	0.014829698520766906
3491	RELL2	0.12667289724945804	0.5539223485986741	0.014837941595478181	0.013421731069684029	False	False	0.014837941595478181
8459	GPR65	0.3387422956922109	0.7431213720336647	0.014842188760785817	0.07474878482347311	False	False	0.014842188760785817
1387	CDC42EP3	0.35892345728794817	0.7577952167075607	0.014858301385388526	0.06622736433217692	False	False	0.014858301385388526
4668	ALKBH4	0.1313699307820725	0.5645681745006034	0.01489988894015029	0.020355114756628524	False	False	0.01489988894015029
3218	IL6ST	0.10224749241746404	0.493075078565797	0.014910159529081502	0.01248869382191536	False	False	0.014910159529081502
7157	CWF19L1	0.11661997374773743	0.5284486318998464	0.014911602571011399	0.020107960111873095	False	False	0.014911602571011399
7672	IFNG	0.12641305418964885	0.5529922788273784	0.014912606251012919	0.014464130278590115	False	False	0.014912606251012919
12013	ARSA	0.17727273951495487	0.6145801336930375	0.01491437579125656	0.030709428496138995	False	False	0.01491437579125656
10814	7,00 LSM	0.48864429573006474	0.8367626009205642	0.014974206943154381	0.15396510965602345	False	False	0.014974206943154381
9499	ACSF3	0.1837082840882375	0.6266675224293584	0.014979344924848906	0.02827674739582594	False	False	0.014979344924848906
8264	RALGAPA1	0.344482732206566	0.7474480135292906	0.014992394108483123	0.0696635466328887	False	False	0.014992394108483123
145	UBR4	0.2565994646236287	0.7235181988809946	0.015013795199599863	0.04063581276771634	False	False	0.015013795199599863
7119	PDLIM1	0.11112121388259136	0.5151105124170084	0.01501703331044814	0.015870420218900193	False	False	0.01501703331044814
3681	TMEM14B	0.48644490870980095	0.835289295658645	0.015031176196252686	0.13393929219523143	False	False	0.015031176196252686
1442	PPP4R3B	0.35186276422117346	0.7530342567352368	0.015082717246933134	0.0741679522880288	False	False	0.015082717246933134
1267	KIDINS220	0.19671760554873358	0.6434596302535851	0.015106203627691587	0.032866728427105175	False	False	0.015106203627691587
6623	PPME1	0.10245567549292381	0.493267718465111	0.015118108051805997	0.01935273889712123	False	False	0.015118108051805997
4023	MCM3	0.22377037562755142	0.6861851836833919	0.015127556348687772	0.03890094984062883	False	False	0.015127556348687772
12096	UBASH3A	0.1970587342639759	0.6439411634014794	0.015180303965153179	0.03226431433198064	False	False	0.015180303965153179
3507	PPP2R2B	0.1780142584422782	0.6158558179973564	0.015248804117546052	0.02596060732422873	False	False	0.015248804117546052
7809	GPN3	0.14781465391371637	0.5957286120618782	0.015252004607189451	0.026334022020184717	False	False	0.015252004607189451
3876	HLA-DQB1	0.3969641917100951	0.783770377167676	0.015267109520947262	0.04935211506347324	False	False	0.015267109520947262
7763	TDG	0.19201965599477416	0.6380681004298784	0.015275396934935714	0.031618635408407036	False	False	0.015275396934935714
1396	1 SOS	0.1619541074609796	0.5960419467422725	0.01527703345734783	0.021274807754644128	False	False	0.01527703345734783
10197	SEPTIN9	0.5447062430482019	0.8691970333241306	0.015283023290609911	0.23367257346940595	False	False	0.015283023290609911
8675	PATL2	0.33195669235033487	0.7367029699124806	0.015286624177362351	0.04823202908385631	False	False	0.015286624177362351
3376	AP3S1	0.3561515226491836	0.7556901482306257	0.01531363620246349	0.08515626989131751	False	False	0.01531363620246349
9675	STX8	0.2884289643938227	0.7252933940386873	0.015331253675261251	0.05732392259808474	False	False	0.015331253675261251
2522	ANAPC13	0.24748458986288133	0.7152096298772118	0.015333978525385858	0.03618177866866422	False	False	0.015333978525385858
4976	WDR13	0.16660912565664107	0.6015984685040291	0.01533625192105195	0.02626339138247246	False	False	0.01533625192105195
7911	SBNO1	0.2601123606719697	0.7252933940386873	0.015339594833828097	0.046461804834909214	False	False	0.015339594833828097
5257	UBL4A	0.18440421182229147	0.6272143269518667	0.015353788776982118	0.02746078320020853	False	False	0.015353788776982118
1314	POMC	0.060145292229599946	0.396952159408412	0.015401663103801592	0.011298177373963733	False	False	0.015401663103801592
6148	MRPL41	0.4963436943902392	0.8408578418065347	0.015407151768870144	0.15863468272741452	False	False	0.015407151768870144
5742	CHMP5	0.3373846079777464	0.7421549779817371	0.015438011905784338	0.07689290147188099	False	False	0.015438011905784338
11773	IGLV2-14	0.24667488860068618	0.7147264510916371	0.015444095792058611	0.042427821821251585	False	False	0.015444095792058611
3955	SAYSD1	0.12080601608056349	0.5383496343923657	0.015468874729927454	0.016225566351136495	False	False	0.015468874729927454
6103	MRPS2	0.2619326933433286	0.7252933940386873	0.015525615568567581	0.043920235405134594	False	False	0.015525615568567581
221	WDTC1	0.1321141322933027	0.5655458664005684	0.015530906722310533	0.020940469188052556	False	False	0.015530906722310533
9401	PDPR	0.1407869961804108	0.5824161873734948	0.01554503079751264	0.023838534864575364	False	False	0.01554503079751264
8083	MZT1	0.2779825309419209	0.7252933940386873	0.01555153657872731	0.04817643848269485	False	False	0.01555153657872731
3878	TAP2	0.0992086372971219	0.48682834053993185	0.015573201018278185	0.013481063594998316	False	False	0.015573201018278185
8469	CALM1	0.6441512665920044	0.9079663482707488	0.015584121916607973	0.5308216297349264	False	False	0.015584121916607973
8990	MRPS34	0.41440974463140223	0.7944095268122074	0.01558944262986904	0.11309713627709898	False	False	0.01558944262986904
10537	HM13	0.40469862641114407	0.7885538279697454	0.01565817119672009	0.10005783410959466	False	False	0.01565817119672009
4325	NUDT1	0.22676952593559477	0.6909724604241766	0.01566731852396286	0.04149592754452727	False	False	0.01566731852396286
6903	MINDY3	0.08639998302525703	0.46588459812423655	0.015680033147596566	0.01614660050633342	False	False	0.015680033147596566
10892	CLPP	0.34952388522354505	0.7512392424791224	0.01570120985509851	0.09575681942839954	False	False	0.01570120985509851
11945	SNU13	0.4886704938364671	0.8367626009205642	0.015705111711489958	0.19437351788199225	False	False	0.015705111711489958
1130	IARS2	0.22856005020291797	0.6937450414320103	0.015706853035829946	0.039132392337155895	False	False	0.015706853035829946
7531	TFCP2	0.11043095221344813	0.5133310374789218	0.015717180056568473	0.01631583091478015	False	False	0.015717180056568473
6399	CD6	0.5012373178704703	0.8427973138329572	0.01571760195150887	0.16525947354560674	False	False	0.01571760195150887
4980	PCSK1N	0.12945810162617294	0.5599044856017849	0.015730970915384536	0.013080084263238796	False	False	0.015730970915384536
6187	CHID1	0.08821900517617141	0.46943942835131935	0.015741668773713986	0.01860414757285007	False	False	0.015741668773713986
394	HECTD3	0.09886129949503598	0.48682834053993185	0.01576241955543215	0.016942610184467116	False	False	0.01576241955543215
4840	CDK5	0.07220895808465487	0.4371994289173405	0.015767603220018314	0.017177032090203707	False	False	0.015767603220018314
8031	DNAJC15	0.14117969722414822	0.5832178545420255	0.015782412538594952	0.019578296128053996	False	False	0.015782412538594952
4113	CCNC	0.176796665315378	0.6144470669806056	0.015831110501078324	0.03495254722792049	False	False	0.015831110501078324
378	DPH2	0.03713387602510858	0.31442674094815964	0.0158480662437546	0.006035007254848647	False	False	0.0158480662437546
2023	PPP1R7	0.37430924050248804	0.7698875434256717	0.015895270778765833	0.09676112269246301	False	False	0.015895270778765833
9598	RPAIN	0.33741220520111037	0.7421549779817371	0.01590719132625376	0.07983943074941635	False	False	0.01590719132625376
11348	SNRPA	0.34280802640872265	0.7462339391977583	0.015909222871317075	0.08336941880542179	False	False	0.015909222871317075
803	UBAP2L	0.1095946849235253	0.5116745480824461	0.015912452920478593	0.02451829179081806	False	False	0.015912452920478593
5358	PTK2B	0.3552969886140077	0.7547717484398543	0.015926883339777553	0.08194477128428082	False	False	0.015926883339777553
5143	ACSL4	0.05937719331691666	0.3945471519664581	0.015939657082447493	0.01409504436996094	False	False	0.015939657082447493
7294	KDM5A	0.3570211121892093	0.7564848425935043	0.015940964419316944	0.09307927898196287	False	False	0.015940964419316944
6025	TRUB2	0.07362099821385296	0.44110706293800606	0.015959249668501256	0.01459138675831085	False	False	0.015959249668501256
2732	MAEA	0.1971145262141712	0.643944056668468	0.015968959970202704	0.037590475363093755	False	False	0.015968959970202704
11367	ERFL	0.21647906441630385	0.6783478415258343	0.01597333477888403	0.029531866485296293	False	False	0.01597333477888403
7788	ISCU	0.5209055809343195	0.855747395041	0.015998750590006848	0.23710961986419768	False	False	0.015998750590006848
8736	BNIP2	0.3327560467700056	0.7375851288071491	0.01602566587486688	0.0797238620214684	False	False	0.01602566587486688
9505	CHMP1A	0.25542396189777083	0.7223564565076094	0.016052871380450237	0.053959391491357665	False	False	0.016052871380450237
591	CDC14A	0.1080414434001894	0.5080633713702571	0.016072087754455237	0.020026984126415365	False	False	0.016072087754455237
9082	NUBP1	0.15422910296890371	0.5960419467422725	0.016087711303394554	0.027776778264101163	False	False	0.016087711303394554
2331	ARHGEF3	0.3194189428797619	0.7274068664259898	0.016096640965094822	0.0690149994090546	False	False	0.016096640965094822
4228	SF3B5	0.47005484326061053	0.8273949185606784	0.01610335903739415	0.19420978496241015	False	False	0.01610335903739415
9798	EVI2A	0.3770360804076899	0.7717066581189157	0.016112431122227162	0.08474442536054655	False	False	0.016112431122227162
11961	CYB5R3	0.24148630705813376	0.7098903815630058	0.016113210418613886	0.04865482198291047	False	False	0.016113210418613886
11154	RFXANK	0.18996581010568775	0.6341436940178394	0.016122013780554927	0.04031676348558692	False	False	0.016122013780554927
2774	TBC1D14	0.06397368185791588	0.4108890146931202	0.01614358147986469	0.014129867474007051	False	False	0.01614358147986469
9223	ZNF764	0.056607003047854904	0.38392141842967725	0.016164126688570497	0.010513842755625415	False	False	0.016164126688570497
5123	MORF4L2	0.18814339758557214	0.6317019984671373	0.01618671687848422	0.04287357507056968	False	False	0.01618671687848422
3618	PHYKPL	0.2609537963902704	0.7252933940386873	0.016202372674170573	0.059137334657269856	False	False	0.016202372674170573
4978	SUV39H1	0.09172937631147214	0.47371295701494726	0.016216811155156288	0.010794614549986151	False	False	0.016216811155156288
9462	MBTPS1	0.12269260268005777	0.5426401970992503	0.01622140900383795	0.02455446964433027	False	False	0.01622140900383795
11262	ZNF146	0.21702108420087118	0.6789735061023566	0.01622189807950134	0.044141258437966194	False	False	0.01622189807950134
3711	MRS2	0.1233809788326958	0.5439895187029535	0.016231050781201947	0.02333755366677462	False	False	0.016231050781201947
6376	UBE2L6	0.40723837377520866	0.7892261346689008	0.01625031821255642	0.1457655568455541	False	False	0.01625031821255642
10214	CBX4	0.12308901719025715	0.5432226778746134	0.01629462524298495	0.02604037644558175	False	False	0.01629462524298495
7215	SMC3	0.3263385250406694	0.7324972673065973	0.016299075294076027	0.0723388068551241	False	False	0.016299075294076027
10971	CDC37	0.49215192820403075	0.8389473566826849	0.016309888703249027	0.2027854493191076	False	False	0.016309888703249027
6174	TMEM80	0.1391737179291443	0.5784410106854728	0.016310482580840287	0.023008454244497212	False	False	0.016310482580840287
6438	TTC9C	0.13250315310748162	0.5658041044566569	0.016332719400151064	0.026953140317007553	False	False	0.016332719400151064
11100	MYO9B	0.17324147618863775	0.610142952774878	0.016366793462853257	0.027285284254440042	False	False	0.016366793462853257
4156	TSPYL1	0.20154703715878117	0.6538709963480457	0.016395278089402412	0.039839621633291245	False	False	0.016395278089402412
2155	EXOG	0.09989376706095084	0.4878724629417136	0.016407107271107068	0.021592233070107394	False	False	0.016407107271107068
4059	COX7A2	0.5585466129236767	0.874783830167049	0.016443433231643996	0.33139199711555656	False	False	0.016443433231643996
7351	ENO2	0.24087795846490156	0.708920588325533	0.016463264981071615	0.045946940519782	False	False	0.016463264981071615
8796	TLE3	0.11119608228743903	0.5152539127092394	0.016499384024981724	0.02297111557320107	False	False	0.016499384024981724
4213	CCDC28A	0.29323851178555405	0.7252933940386873	0.01652263124236632	0.07097009326829468	False	False	0.01652263124236632
1927	TMBIM1	0.23645400772294886	0.7049142355299299	0.0165268501917703	0.049568156256925226	False	False	0.0165268501917703
10562	ITCH	0.25452390948699466	0.7201583619936004	0.016541517087214193	0.048982985144437746	False	False	0.016541517087214193
9738	USP22	0.1301048914471942	0.5609816790046668	0.016575397669434166	0.02700142553725908	False	False	0.016575397669434166
6098	BRD3OS	0.07710891306029508	0.45307281180918874	0.016597111822720056	0.013295255688040757	False	False	0.016597111822720056
12025	USP25	0.07406233383107169	0.44183181731275734	0.01659998850127863	0.014820344789430152	False	False	0.01659998850127863
3849	HSPA1A	0.5511639088385512	0.8711058869488781	0.016605021681045284	0.07807352359211722	False	False	0.016605021681045284
2500	MBD4	0.32025713503093295	0.7277670227754943	0.01660697798369885	0.0721374535283377	False	False	0.01660697798369885
9296	MT1X	0.22042908198056405	0.6813609296675076	0.01660887516731618	0.05376168444406154	False	False	0.01660887516731618
11422	PPP1R37	0.05117842255793608	0.3658800772969655	0.01661968185841688	0.013811639834975088	False	False	0.01661968185841688
11034	GET3	0.3130397263692764	0.7252933940386873	0.0166458675606252	0.07562434534693874	False	False	0.0166458675606252
10834	DOHH	0.04688105209160853	0.3562390610427224	0.016646336482071696	0.01277206288000872	False	False	0.016646336482071696
6135	ANAPC2	0.10936024919075395	0.5111723984744901	0.01666518067487131	0.025598943146855332	False	False	0.01666518067487131
4726	WASL	0.08138516026310766	0.46588459812423655	0.016688809478762508	0.017703591651001643	False	False	0.016688809478762508
9150	GGA2	0.3626786742544985	0.762411810657243	0.01670037531203303	0.10186126429674237	False	False	0.01670037531203303
9994	CALCOCO2	0.30080915133488423	0.7252933940386873	0.016745155294751436	0.07148840936810472	False	False	0.016745155294751436
9265	DNAJA2	0.3435703679094734	0.7462339391977583	0.01676953383551124	0.09601753655561181	False	False	0.01676953383551124
3520	TCOF1	0.13908648044276375	0.5784410106854728	0.016786874523730268	0.029333374961171037	False	False	0.016786874523730268
441	GPX7	0.0776083803282079	0.4550955422446111	0.016830727412471363	0.016086385260487713	False	False	0.016830727412471363
925	UAP1	0.1198870923398211	0.5364501407712408	0.016831313228375864	0.02354068620953449	False	False	0.016831313228375864
7661	XPOT	0.06906760722081129	0.4264858673705911	0.016867193108912118	0.016733369291868323	False	False	0.016867193108912118
4785	NDUFB2	0.45814213541816395	0.8195684814191927	0.016876141581214824	0.16674139991749165	False	False	0.016876141581214824
8997	NDUFB10	0.4926332164337518	0.839313502765648	0.016901552017879802	0.2206442709579024	False	False	0.016901552017879802
5782	GLIPR2	0.28780898271329197	0.7252933940386873	0.01691226331235385	0.061926775546961056	False	False	0.01691226331235385
1270	CPSF3	0.07905627000469495	0.45904207084275006	0.01691257771813746	0.02031273407818273	False	False	0.01691257771813746
5545	UBR5	0.19175677152529938	0.6376306822933686	0.016921061299837052	0.040460987319779956	False	False	0.016921061299837052
1734	RBM43	0.06268601355141613	0.4055604733180522	0.016926255713338893	0.013309046496139017	False	False	0.016926255713338893
6898	DCLRE1C	0.12086441005455384	0.5383496343923657	0.016965266215566634	0.02660726747194002	False	False	0.016965266215566634
6019	PTGES2	0.17567537652703633	0.61178576276935	0.01699394969705585	0.03571243047021156	False	False	0.01699394969705585
4389	TRA2A	0.24516194825533777	0.7138238718435914	0.017003473236347374	0.056658635305803874	False	False	0.017003473236347374
558	TGFBR3	0.3761620968942737	0.770720098600942	0.017015780744799744	0.0899210307140683	False	False	0.017015780744799744
5299	BLK	0.0051034097007378555	0.09607189240811168	0.017022411482159182	0.0014829210677119189	False	False	0.017022411482159182
10780	MIDN	0.14930193502162034	0.5960419467422725	0.017043362462431867	0.033350510999213816	False	False	0.017043362462431867
4833	GIMAP2	0.34303067201404647	0.7462339391977583	0.017128859337742042	0.08874738736208095	False	False	0.017128859337742042
3906	BAK1	0.13909407470537144	0.5784410106854728	0.017138828957034245	0.03383468871199807	False	False	0.017138828957034245
10150	MRPS7	0.23326264623811416	0.7003851293089102	0.017153044398019623	0.06565243993387666	False	False	0.017153044398019623
1602	COX5B	0.48167288969637667	0.8329941679148899	0.017231242759583806	0.28707059663395545	False	False	0.017231242759583806
4097	LYRM2	0.23758853617492026	0.7054274309517633	0.017287577826657057	0.0537527775348619	False	False	0.017287577826657057
8791	ANP32A	0.4298079568255371	0.8035586701575471	0.017311558657536738	0.15396043727564257	False	False	0.017311558657536738
5705	KDM4C	0.17733110269587643	0.6145801336930375	0.017345294129395047	0.037751645109681195	False	False	0.017345294129395047
3891	RING1	0.21300702032696098	0.6722168207680966	0.017348680037833908	0.05430394532375558	False	False	0.017348680037833908
977	RABGAP1L	0.41707578512764953	0.796243187483522	0.017408513876960647	0.14087855018848597	False	False	0.017408513876960647
7078	TSPAN14	0.218048655623655	0.6799844664010779	0.01741451177190949	0.05538238446379817	False	False	0.01741451177190949
9763	SDF2	0.24227416671159444	0.7098903815630058	0.017422562709753002	0.06490341504645902	False	False	0.017422562709753002
7747	ACTR6	0.24926172122670873	0.7152096298772118	0.017434031802782416	0.05101181921917339	False	False	0.017434031802782416
705	TXNIP	0.584290486912957	0.8828341703832981	0.01744880081292526	0.2671470101489577	False	False	0.01744880081292526
3856	DXO	0.0572227283237331	0.3863995508623894	0.017448953984973686	0.020165289947113325	False	False	0.017448953984973686
3043	ANAPC10	0.03830320102663157	0.31996013691704134	0.017472639220672197	0.01189223954150843	False	False	0.017472639220672197
4337	AP5Z1	0.15044851801474327	0.5960419467422725	0.017488577175395124	0.03330512743356616	False	False	0.017488577175395124
7644	CDK4	0.08943914385959628	0.47073309433296245	0.017509185533980544	0.025298049456851428	False	False	0.017509185533980544
1780	DCAF17	0.05203808339659595	0.36965635498199717	0.017531474754255257	0.013638518490763597	False	False	0.017531474754255257
9528	ABR	0.09891586452503055	0.48682834053993185	0.017538470954747778	0.02427398430746655	False	False	0.017538470954747778
2429	GRAMD1C	0.09707738558725941	0.4839162531736525	0.017541881048246916	0.021623906961014107	False	False	0.017541881048246916
3506	TCERG1	0.20539548519759085	0.6607650777081306	0.017564813859847903	0.0469707231535468	False	False	0.017564813859847903
10695	ZBP1	0.23247195996273362	0.6995470076913369	0.017564905225631176	0.04984120080290839	False	False	0.017564905225631176
5277	VAMP7	0.12613672989095678	0.5525769360040635	0.017576221146612163	0.026626846904671472	False	False	0.017576221146612163
6026	COQ4	0.2578335310115173	0.7251490771470204	0.0175796581124005	0.052867824774841934	False	False	0.0175796581124005
11940	ACO2	0.22648944418617092	0.690773963038997	0.017582528072886773	0.05275296697089838	False	False	0.017582528072886773
6904	PTER	0.06455983542335374	0.41284501082066116	0.017671304711093478	0.013986580896862718	False	False	0.017671304711093478
1243	AHCTF1	0.13657033177305694	0.5734682603059118	0.01767837346676683	0.02955075318730155	False	False	0.01767837346676683
8242	G2E3	0.11962966093175234	0.5357070116103824	0.01769520358149111	0.027339907493009123	False	False	0.01769520358149111
256	PTP4A2	0.44109170882485205	0.8104533230609219	0.01769948702438916	0.12534167323001597	False	False	0.01769948702438916
1372	BIRC6	0.25977933203572917	0.7252933940386873	0.01774173026300734	0.07493561939444654	False	False	0.01774173026300734
6563	RAD9A	0.08387890585256381	0.46588459812423655	0.017750466444225385	0.01815121872133987	False	False	0.017750466444225385
2771	MRFAP1L1	0.36724067583735465	0.7651937523720342	0.01775652077098154	0.13723230050053709	False	False	0.01775652077098154
3107	IRF2	0.3836955326540027	0.7749841465046162	0.017824518411566424	0.11317853750877602	False	False	0.017824518411566424
3365	REEP5	0.4044786408291876	0.7883871530072649	0.01785904392872713	0.15378682800503665	False	False	0.01785904392872713
5206	ARHGEF6	0.11175232730754632	0.5156364370992564	0.0178933732781767	0.030884033198966536	False	False	0.0178933732781767
4799	ZYX	0.38231562853722445	0.7740027086974915	0.017940370224753883	0.126485857506131	False	False	0.017940370224753883
335	PABPC4	0.04903495457711573	0.3615504503409583	0.017963743741897707	0.013087760787024054	False	False	0.017963743741897707
10466	FASTKD5	0.02760710153053226	0.26958074976381124	0.017984978224821424	0.009640443896831469	False	False	0.017984978224821424
9093	ZC3H7A	0.10918949624064347	0.5107995260910517	0.017992424536158	0.024412004493696744	False	False	0.017992424536158
6786	HYOU1	0.08334549797882039	0.46588459812423655	0.01801822193378742	0.01808330304054327	False	False	0.01801822193378742
356	FOXJ3	0.14660869842342264	0.5943404131040099	0.018030580499589267	0.03609974526388701	False	False	0.018030580499589267
5086	GPR174	0.2760870815047566	0.7252933940386873	0.018059973409513288	0.07978999060253765	False	False	0.018059973409513288
4029	FBXO9	0.18983408504594684	0.6341436940178394	0.01806877677145433	0.04330531871596048	False	False	0.01806877677145433
1390	HNRNPLL	0.18894604808818002	0.6327696322039336	0.01807378039170287	0.03529984963148139	False	False	0.01807378039170287
3828	TNF	0.08055165790805484	0.4644591169841038	0.018106986479463988	0.014710046957398571	False	False	0.018106986479463988
3215	MTREX	0.09999125229387963	0.4878724629417136	0.01810775233970611	0.02956589770525001	False	False	0.01810775233970611
1239	SMYD3	0.07502349689471428	0.44528115970708965	0.01811066260862618	0.020032121604958247	False	False	0.01811066260862618
3718	RIPOR2	0.3234331998265835	0.7289391726998901	0.01811407270212532	0.10459362334290216	False	False	0.01811407270212532
6324	CD44	0.5026852236630166	0.8437802065435607	0.0181164804592374	0.2648635471976081	False	False	0.0181164804592374
187	SRRM1	0.48816324574951686	0.8364484696204202	0.01812067253635218	0.24579866888911228	False	False	0.01812067253635218
11216	LSM14A	0.3789432217444677	0.7725093176810564	0.018155133560018816	0.12610426302566086	False	False	0.018155133560018816
4621	COPS6	0.30178261590095157	0.7252933940386873	0.018168967414497594	0.09404499326334442	False	False	0.018168967414497594
3363	APC	0.10232970883035715	0.493267718465111	0.018191311722965158	0.02641787224037703	False	False	0.018191311722965158
5429	ATP6V1H	0.20429062372159082	0.6585817578358486	0.01820569108491464	0.044911575265402015	False	False	0.01820569108491464
2355	TMF1	0.3448443476469609	0.7474480135292906	0.01821168360540564	0.09378087832484135	False	False	0.01821168360540564
1792	CIR1	0.3527889175407135	0.7535072709738642	0.018211791094562432	0.10177147821631542	False	False	0.018211791094562432
11244	U2AF1L4	0.13819141561760756	0.57770167474436	0.018254974863302516	0.040501566473827806	False	False	0.018254974863302516
5550	SLC25A32	0.0901489196684715	0.47073309433296245	0.018277074633938385	0.02941621320192204	False	False	0.018277074633938385
808	ADAR	0.40963800468261957	0.7906956044530216	0.018288291127449344	0.13796600803386333	False	False	0.018288291127449344
11834	MTFP1	0.150088071467917	0.5960419467422725	0.018310971339531877	0.039902403864056565	False	False	0.018310971339531877
2750	ADD1	0.16285139169896112	0.5969678561789908	0.01831354570483698	0.05102008087343948	False	False	0.01831354570483698
6058	FNBP1	0.37882612620118183	0.7724851643048881	0.018315421390622953	0.13200691065122916	False	False	0.018315421390622953
5464	TRAM1	0.379840199086834	0.7731864933921243	0.018317141217131582	0.13414824182210966	False	False	0.018317141217131582
10627	ADA	0.14104549000351166	0.5828687479778664	0.01833795111788598	0.04063419512538023	False	False	0.01833795111788598
5606	ST3GAL1	0.21226444547897355	0.6713623162346348	0.01833964944656325	0.05062066555716271	False	False	0.01833964944656325
6290	SPTY2D1	0.06252831775404114	0.40515586222065986	0.018342914429700725	0.020063015004230102	False	False	0.018342914429700725
3936	SRSF3	0.41420224961326346	0.7942714165245838	0.018366908696725005	0.14896765801795694	False	False	0.018366908696725005
415	UQCRH	0.4549158240466985	0.8180955311189768	0.01836849953624549	0.2322631464448086	False	False	0.01836849953624549
9578	PSMB6	0.3432484367709112	0.7462339391977583	0.018369230462511654	0.15360329837300057	False	False	0.018369230462511654
8115	TM9SF2	0.2972382131461592	0.7252933940386873	0.01837387399408495	0.07906531507885733	False	False	0.01837387399408495
2780	SH3TC1	0.013901410757476517	0.18014999487699954	0.01838377777626862	0.007254283615323	False	False	0.01838377777626862
8243	SCFD1	0.11760580800592034	0.5300849024955548	0.018384913130487207	0.03379074761340785	False	False	0.018384913130487207
6855	WDR37	0.1545700366502121	0.5960419467422725	0.01839939729436456	0.04318692205950271	False	False	0.01839939729436456
2335	DENND6A	0.08095515146802813	0.46588459812423655	0.018416939524752565	0.02291811127648797	False	False	0.018416939524752565
2866	SRP72	0.23973477082134134	0.7082139526933731	0.018438388985989863	0.06431495294321415	False	False	0.018438388985989863
8769	DPP8	0.18212939522533872	0.6240179804857647	0.0184492346419099	0.04774436120723569	False	False	0.0184492346419099
3346	ST8SIA4	0.08880676077238762	0.4697390860652791	0.018472565163391005	0.026979286743457925	False	False	0.018472565163391005
2993	LARP7	0.25037866038664913	0.7154361046490776	0.01847751503906115	0.06933898565381072	False	False	0.01847751503906115
2498	HMCES	0.07445116167464959	0.4432992147095736	0.018482604650635122	0.0258541418196157	False	False	0.018482604650635122
4914	SH3KBP1	0.34492377517501904	0.7474480135292906	0.01851881237309958	0.11754198268402455	False	False	0.01851881237309958
5981	PSMB7	0.1777172134041877	0.6150095835952533	0.018528190802029446	0.06169043342734492	False	False	0.018528190802029446
11238	COX6B1	0.4988600344479801	0.8414541182232002	0.018546179112418126	0.33151367237401563	False	False	0.018546179112418126
2837	SLC30A9	0.07227617335752118	0.4371994289173405	0.018590642002124003	0.025782703573620596	False	False	0.018590642002124003
11342	SHKBP1	0.2806268320442532	0.7252933940386873	0.0186272904301313	0.083216461158076	False	False	0.0186272904301313
9900	RAB5C	0.08138136852647891	0.46588459812423655	0.01866077330247115	0.025969542996134867	False	False	0.01866077330247115
6565	CLCF1	0.036235979709292966	0.3102011460077284	0.01867020816320833	0.010716981232859368	False	False	0.01867020816320833
2983	MCUB	0.3877254070118368	0.7778384490993537	0.018685076600821204	0.1567442004763803	False	False	0.018685076600821204
1932	ZNF142	0.06687582265236722	0.4204817518928046	0.01871563173725301	0.011950365289352661	False	False	0.01871563173725301
1079	NUCKS1	0.42751132391314906	0.8022892065175727	0.018727040367631727	0.1728105874255646	False	False	0.018727040367631727
1382	CEBPZOS	0.16983619988218357	0.6053629611497099	0.018732495442338782	0.049661471919957983	False	False	0.018732495442338782
10828	TLE5	0.43550238582487144	0.8067559597147517	0.01880054145304422	0.18158229838970097	False	False	0.01880054145304422
6121	RABL6	0.062227463640282664	0.404547501980729	0.018810512415950883	0.015007004315076872	False	False	0.018810512415950883
1925	AAMP	0.22191093968862036	0.6829103911488165	0.0188691517818228	0.06804513740678167	False	False	0.0188691517818228
8838	PSTPIP1	0.28685935117308486	0.7252933940386873	0.018873956547131282	0.0934053713152575	False	False	0.018873956547131282
10679	NFATC2	0.3474417253619764	0.7488597938876493	0.018923272572266194	0.11837668127791827	False	False	0.018923272572266194
4732	RBM28	0.05283464222634085	0.3721123599006332	0.018933046023847256	0.01821163435314977	False	False	0.018933046023847256
6411	TMEM258	0.43295137266142636	0.8049864800743031	0.018937310656142868	0.2554391255212385	False	False	0.018937310656142868
56	KCNAB2	0.19022655357358423	0.6343409213281194	0.018972438112581598	0.0512449597549993	False	False	0.018972438112581598
7285	ZNF511	0.13585252184380023	0.5719682120115329	0.019026386920374123	0.04029103498472724	False	False	0.019026386920374123
1896	INO80D	0.11718756674741566	0.5292167049725418	0.019029745956523788	0.026796531018822692	False	False	0.019029745956523788
6940	ZEB1	0.08861288058078824	0.4695968728433174	0.019049628763300883	0.02134514114884443	False	False	0.019049628763300883
8714	ARPP19	0.23457782611151923	0.7025834005525732	0.01906963518260828	0.05959789472263913	False	False	0.01906963518260828
1310	PTRHD1	0.2969423619195594	0.7252933940386873	0.019079637048647523	0.09017330200173133	False	False	0.019079637048647523
1340	EIF2B4	0.09020260199361937	0.47080379002277173	0.019091124952279374	0.023450976194337357	False	False	0.019091124952279374
4917	RPS6KA3	0.11124954530573429	0.51529805187427	0.01914338886753923	0.03341770821879077	False	False	0.01914338886753923
4704	PNPLA8	0.13840818971927882	0.5778751331533293	0.01914368983717824	0.03898980191280675	False	False	0.01914368983717824
3980	CNPY3	0.3069924625983722	0.7252933940386873	0.01918067685602942	0.10544059234996175	False	False	0.01918067685602942
269	MARCKSL1	0.06983604682847815	0.42769564344876854	0.019188279026643343	0.024717314038858858	False	False	0.019188279026643343
9918	BECN1	0.262372603006145	0.7252933940386873	0.019191565507612175	0.08303223948839099	False	False	0.019191565507612175
9220	ITGAL	0.30147019781484546	0.7252933940386873	0.019203260327870845	0.0965458158143731	False	False	0.019203260327870845
2224	TMA7	0.5213256630071132	0.8560777619360718	0.019208570292216235	0.5822755209235257	False	False	0.019208570292216235
9021	ATP6V0C	0.427718619565308	0.8024522429914969	0.019228068825257804	0.22157271518263705	False	False	0.019228068825257804
9617	DVL2	0.04986262504835712	0.3625412353870741	0.019275519913522422	0.020013855640278307	False	False	0.019275519913522422
246	YTHDF2	0.2638842815640448	0.7252933940386873	0.019315575747799938	0.07883903418862542	False	False	0.019315575747799938
10321	SNRPD1	0.27211418911728413	0.7252933940386873	0.01931715583840474	0.07498272612344388	False	False	0.01931715583840474
5598	FAM49B	0.36616025607404734	0.7651188806930965	0.019332333307343384	0.13998191301212756	False	False	0.019332333307343384
5527	MTDH	0.38935820600302584	0.7787845345968604	0.01935987202931279	0.19767683917699858	False	False	0.01935987202931279
6257	CTR9	0.24320116675887457	0.7109646876154581	0.01937049195800357	0.07092657026856444	False	False	0.01937049195800357
9640	EIF4A1	0.11533229359371881	0.5249758418861026	0.01937345328427311	0.037092165285071664	False	False	0.01937345328427311
332	NDUFS5	0.45394230194815466	0.8177098517653797	0.01938747524477627	0.25604981807775273	False	False	0.01938747524477627
9541	RPA1	0.16779202177886643	0.6028997645289662	0.0194476208024577	0.05090802890616794	False	False	0.0194476208024577
732	SF3B4	0.2302720412435549	0.6964839968549713	0.019452280457404512	0.0806659972944925	False	False	0.019452280457404512
5743	NFX1	0.1328617188354629	0.5658773116542888	0.019469965110925264	0.03113229156926621	False	False	0.019469965110925264
3225	PDE4D	0.25133174161040467	0.7159627557947112	0.019485258130707457	0.09097826948692633	False	False	0.019485258130707457
10934	HNRNPM	0.33235234845066863	0.7369344231343727	0.019503767763506565	0.10848884925592778	False	False	0.019503767763506565
684	SEC22B	0.19752103237217455	0.6447332779462464	0.019509722662792692	0.05264163970254189	False	False	0.019509722662792692
2791	FBXL5	0.13190353295782556	0.5652196620835515	0.01954874660116503	0.04140862398022829	False	False	0.01954874660116503
3508	JAKMIP2	0.07340155212473679	0.44084365176764	0.01955653419057441	0.01951154823913131	False	False	0.01955653419057441
1319	RAB10	0.18645586743521955	0.6284443311602591	0.019597014607021245	0.06088753477778546	False	False	0.019597014607021245
5704	UHRF2	0.08184898333876532	0.46588459812423655	0.019631448758398683	0.026442252705956616	False	False	0.019631448758398683
5156	UBE2A	0.22246609657812383	0.6837468892776826	0.01967540644906765	0.08167589906343194	False	False	0.01967540644906765
5010	SMC1A	0.14166795902454388	0.5840980482855942	0.019707567204778995	0.04421805971583655	False	False	0.019707567204778995
5256	LAGE3	0.18039606627367658	0.6198290297632767	0.019724093662635344	0.049985358794761264	False	False	0.019724093662635344
12003	SBF1	0.06466413093110564	0.4132866090245269	0.019726329437096558	0.02694330347138782	False	False	0.019726329437096558
3598	ZNF346	0.04425752024596893	0.35118551924541513	0.019809030250715752	0.014595121058613755	False	False	0.019809030250715752
1635	IL18R1	0.06775337094467086	0.42279164545748055	0.019813876668072487	0.01870544098837431	False	False	0.019813876668072487
704	POLR3GL	0.29325930335126316	0.7252933940386873	0.01983215788641342	0.10279268251602039	False	False	0.01983215788641342
4610	ZNF394	0.1757743433091482	0.6118971499939716	0.019835995249310796	0.05477285246516383	False	False	0.019835995249310796
8835	ETFA	0.19362258023509105	0.6407465070533712	0.01986244833079663	0.07176540029603382	False	False	0.01986244833079663
8723	RFX7	0.028059823023884385	0.2715227759274885	0.019878110844555288	0.012868454939750737	False	False	0.019878110844555288
3522	RPS14	0.5535682818482734	0.8726491990577115	0.019879130647930326	1.6096515017886495	False	False	0.019879130647930326
8294	DMAC2L	0.0928914324850935	0.4755262855456904	0.01988149540937969	0.03374959173244099	False	False	0.01988149540937969
10100	CEP95	0.08965695486611064	0.47073309433296245	0.01989227925903457	0.03141685523266016	False	False	0.01989227925903457
3914	RPS10	0.28665084803342644	0.7252933940386873	0.01991319396171684	0.11086738802665888	False	False	0.01991319396171684
4128	SNX3	0.32807843427520467	0.7338454226683215	0.01991829969666433	0.12090822430544121	False	False	0.01991829969666433
8935	SELENOS	0.25834943987594083	0.7252933940386873	0.019921545869199364	0.08205612211726432	False	False	0.019921545869199364
3796	TRIM26	0.06659231708160997	0.41943861156451223	0.019960833156005837	0.0276036246051622	False	False	0.019960833156005837
7220	ACSL5	0.09596587150532424	0.48138911078462043	0.019978547369044707	0.033866136573081795	False	False	0.019978547369044707
11074	NDUFB7	0.2860198818479653	0.7252933940386873	0.0199911988427988	0.11678340857805208	False	False	0.0199911988427988
11114	PGLS	0.27090620038575464	0.7252933940386873	0.02013798603531021	0.0843139564575151	False	False	0.02013798603531021
421	EFCAB14	0.17498108297819392	0.6114952744839863	0.02015616245172327	0.06006902681533681	False	False	0.02015616245172327
3749	BTN3A2	0.40774514626295155	0.7895055432345873	0.020187345056107836	0.2065958949022515	False	False	0.020187345056107836
1974	SP140L	0.09202530853224385	0.4741971961626344	0.02018943034574955	0.03804963593219601	False	False	0.02018943034574955
7776	TCP11L2	0.04235914304151417	0.3422314983635821	0.0201922976190069	0.018698133181693943	False	False	0.0201922976190069
2468	HACD2	0.05056356411481787	0.3645334636753761	0.020194025507202288	0.021344031358874124	False	False	0.020194025507202288
603	HENMT1	0.1301679649690795	0.5610473697748491	0.020248662245598268	0.049850619896206746	False	False	0.020248662245598268
932	TMCO1	0.20371990499526726	0.6578268297864798	0.020268606858640514	0.08800817055757656	False	False	0.020268606858640514
8332	PSMA3	0.30402857377320264	0.7252933940386873	0.02032513540619598	0.10560257143752519	False	False	0.02032513540619598
11860	APOL3	0.10636081138820973	0.503389667458	0.02039429930413203	0.03869852354360181	False	False	0.02039429930413203
11726	BCL2L13	0.048915697986962846	0.3615504503409583	0.020406235974993477	0.02181922670367152	False	False	0.020406235974993477
9868	MIEN1	0.2696432612884191	0.7252933940386873	0.020472621278226518	0.11689121778621231	False	False	0.020472621278226518
371	ELOVL1	0.1795391250401436	0.6185766329232679	0.02051532134576105	0.06386020848917406	False	False	0.02051532134576105
5414	SMIM19	0.14195793835428136	0.5843744124320855	0.020519572541912067	0.04503661827292553	False	False	0.020519572541912067
11108	DDA1	0.16871941757521763	0.6044745200036177	0.020526188499512446	0.04371523224683695	False	False	0.020526188499512446
6893	FAM107B	0.26662372034174225	0.7252933940386873	0.020574531747778412	0.10278415021508239	False	False	0.020574531747778412
2408	CD96	0.4300611378744683	0.8035586701575471	0.020587591680328306	0.21075132038704186	False	False	0.020587591680328306
7323	TNFRSF1A	0.19129242048692108	0.6366281235728178	0.020641948946916632	0.06429960890564808	False	False	0.020641948946916632
1777	GORASP2	0.13908892032661913	0.5784410106854728	0.020667542115148155	0.05100458323262459	False	False	0.020667542115148155
10664	ZNFX1	0.18824853678835268	0.6317019984671373	0.020679742134443735	0.058218995152517806	False	False	0.020679742134443735
9904	STAT3	0.302371894240678	0.7252933940386873	0.020708581475210295	0.10789976442276046	False	False	0.020708581475210295
5772	TLN1	0.21916834833194282	0.6811064447418094	0.020756123929258182	0.07426917206409366	False	False	0.020756123929258182
6444	NXF1	0.04113527899852532	0.3359572089795996	0.020798904613660303	0.022642130595307015	False	False	0.020798904613660303
6152	EHMT1	0.07351894521247695	0.4410384600777134	0.02080803313030063	0.032373509001593255	False	False	0.02080803313030063
5191	HPRT1	0.12174648877901276	0.5400313239032759	0.020825685537074347	0.05155979495408923	False	False	0.020825685537074347
10317	RNMT	0.21683702767624455	0.6789735061023566	0.02084267419830489	0.06636991958285487	False	False	0.02084267419830489
6864	GDI2	0.2946514531684574	0.7252933940386873	0.020845608652285234	0.12897593198820603	False	False	0.020845608652285234
308	THRAP3	0.32914333357968484	0.7349948621901264	0.020860549645078944	0.1599437161240467	False	False	0.020860549645078944
3593	CLTB	0.10453875713103565	0.49840292461537755	0.020880300777638968	0.04245744905499525	False	False	0.020880300777638968
9187	SPN	0.25015174393625245	0.715340071796126	0.020943961230747404	0.08927988642176916	False	False	0.020943961230747404
6757	PCSK7	0.1796849623209321	0.6188972799118624	0.02096800118066332	0.06064061872487844	False	False	0.02096800118066332
4476	MYO1G	0.15076582345366862	0.5960419467422725	0.020993975935401445	0.053104516551938166	False	False	0.020993975935401445
168	HNRNPR	0.27230333677278706	0.7252933940386873	0.020996372943597845	0.10684449589529703	False	False	0.020996372943597845
9106	NTAN1	0.0477079526104707	0.35927287467955293	0.021006006659275083	0.02599913219726363	False	False	0.021006006659275083
2608	RPL22L1	0.311209084266531	0.7252933940386873	0.021077333776491514	0.14041999952737674	False	False	0.021077333776491514
18	AURKAIP1	0.312607560264537	0.7252933940386873	0.021089824016510425	0.13399440362009893	False	False	0.021089824016510425
4834	GIMAP1	0.06306927971203806	0.4064605874641702	0.021124419401623046	0.029669576606085133	False	False	0.021124419401623046
9985	NFE2L1	0.02941861964375054	0.2766812920464365	0.02113579981609811	0.013962714174805685	False	False	0.02113579981609811
7590	PYM1	0.13523012425729516	0.5713873225072992	0.021141080220925382	0.04190219115725784	False	False	0.021141080220925382
2042	ITPR1	0.090031882002258	0.47073309433296245	0.021154056849378763	0.029047474438367887	False	False	0.021154056849378763
11835	1,00 PES	0.048706349766205304	0.3615504503409583	0.02122332017478484	0.022339880812999813	False	False	0.02122332017478484
2131	CMTM7	0.1418926065843614	0.584358413352137	0.02122671145768154	0.046751955394134966	False	False	0.02122671145768154
1460	UGP2	0.17018783283962266	0.6056511990779012	0.021253255904950648	0.06177333655745484	False	False	0.021253255904950648
1055	RABIF	0.13031550606456455	0.5614769489806073	0.02127603285727429	0.047363283329231794	False	False	0.02127603285727429
2088	SLC6A6	0.06371854718118451	0.4096990796825285	0.021296377867425578	0.029402934881143792	False	False	0.021296377867425578
4731	SND1	0.10074437447914317	0.4888704818697196	0.02129865395032059	0.048064090224892594	False	False	0.02129865395032059
6806	HSPA8	0.5386329905661192	0.8663038553701928	0.021303018010086234	0.4036311708217444	False	False	0.021303018010086234
866	MRPL24	0.06276366465486569	0.4055604733180522	0.021347013321960075	0.02808557173540426	False	False	0.021347013321960075
4065	PHIP	0.23503471969948952	0.7029175532923572	0.02137971152345537	0.08645367882279463	False	False	0.02137971152345537
4484	IKZF1	0.34498669644842883	0.7474480135292906	0.021389310305156648	0.15548683841561162	False	False	0.021389310305156648
9504	CPNE7	0.06031306047476204	0.3972271669660983	0.02141691352062013	0.03096349008901175	False	False	0.02141691352062013
10276	USP14	0.1324256207371686	0.5658041044566569	0.021433923679682026	0.04890657441560613	False	False	0.021433923679682026
1978	GPR55	0.010208325945448422	0.14726106603716985	0.02144322485078045	0.0049603291419009835	False	False	0.02144322485078045
8268	SEC23A	0.03848098590875312	0.32079833346939096	0.021574884959895457	0.019914505526769995	False	False	0.021574884959895457
6915	MLLT10	0.12675994349048303	0.5540963910758051	0.021609523340670796	0.03993133005014685	False	False	0.021609523340670796
6368	FNBP4	0.30677740333972237	0.7252933940386873	0.02161407013200298	0.13885445580926054	False	False	0.02161407013200298
10904	GPR108	0.168424386544788	0.6044312134018586	0.02162005727803614	0.06649756691483565	False	False	0.02162005727803614
245	GMEB1	0.0647992319816789	0.4139245058176091	0.021628344692024595	0.024946030229330063	False	False	0.021628344692024595
5436	RPS20	0.4820375316920871	0.8329941679148899	0.021631934829861355	0.42780924467153325	False	False	0.021631934829861355
2460	PARP9	0.1118588287977161	0.5156364370992564	0.021652744730615753	0.041731465261342915	False	False	0.021652744730615753
9295	MT1F	0.08000402791592086	0.4620192544439921	0.021716187518181693	0.03186833494624426	False	False	0.021716187518181693
7081	CCSER2	0.3682043835872937	0.7654798263728466	0.02173925200399975	0.17290386384309725	False	False	0.02173925200399975
10198	TNRC6C	0.05982232653321276	0.39581029524096334	0.021749858496545926	0.03118288707594539	False	False	0.021749858496545926
6905	RSU1	0.1300820543439622	0.5609816790046668	0.021751161802571996	0.050126773153626646	False	False	0.021751161802571996
665	CSDE1	0.3287483914377296	0.7344271348237867	0.02177483091489699	0.1651333618995755	False	False	0.02177483091489699
1668	SLC20A1	0.11669636135592	0.5284486318998464	0.021775067391041927	0.04131117619054262	False	False	0.021775067391041927
10200	TMC8	0.14060092984776149	0.5820570791579762	0.021846139221510984	0.047246672559616176	False	False	0.021846139221510984
10450	FKBP1A	0.21035600537658725	0.6687598891451926	0.021846848649945794	0.08473314882017846	False	False	0.021846848649945794
2298	TWF2	0.21884854966604533	0.6806924133109873	0.021933044204775095	0.10176088037185892	False	False	0.021933044204775095
4497	CHCHD2	0.45055798037051087	0.814593989692215	0.02193630112622581	0.4189474984656933	False	False	0.02193630112622581
8008	ALG5	0.08159797554800136	0.46588459812423655	0.02200172440150559	0.038768147140048274	False	False	0.02200172440150559
9389	SNTB2	0.009590162696559447	0.1429615599373941	0.022018330804422302	0.008639444293844147	False	False	0.022018330804422302
6066	FAM78A	0.050707078056702964	0.36526970241089274	0.022055030961586303	0.02467063840392024	False	False	0.022055030961586303
4706	DNAJB9	0.10416193140881207	0.4976012755855592	0.02206885137992048	0.0488902650080448	False	False	0.02206885137992048
9788	BLMH	0.030980311646328133	0.2838571054594815	0.022137147302915453	0.022024146086254786	False	False	0.022137147302915453
7726	NDUFA12	0.23745834501450408	0.7053575116831529	0.022258757847677897	0.11009970047446185	False	False	0.022258757847677897
5469	RPL7	0.452047305653268	0.815883471945449	0.022284308020246703	0.468939438808796	False	False	0.022284308020246703
10103	GNA13	0.08085184047314313	0.46573201624215255	0.022300898971597125	0.035937633538662	False	False	0.022300898971597125
6350	ATG13	0.09726674953039786	0.4839162531736525	0.022324917423681683	0.036461612946072294	False	False	0.022324917423681683
7326	CD27	0.09926920293508446	0.48682834053993185	0.0223493927046826	0.029764802130155785	False	False	0.0223493927046826
5744	AQP3	0.006292211094324236	0.11181068441550703	0.022394835089329716	0.007857410800318387	False	False	0.022394835089329716
4362	C1GALT1	0.0681469093565362	0.42367421926673543	0.022409844606460876	0.04213069431310476	False	False	0.022409844606460876
10095	1,00 ERN	0.16912689191375713	0.6047317647452877	0.022460590237381083	0.07407712208670239	False	False	0.022460590237381083
7435	ETFRF1	0.034239517129887646	0.29900302077388113	0.022465403064376322	0.023898715803096462	False	False	0.022465403064376322
7211	ADD3	0.26198976364228604	0.7252933940386873	0.02251657059023693	0.10856741372235985	False	False	0.02251657059023693
1952	GMPPA	0.03191443917382321	0.2885671523256139	0.022563417051994605	0.02444131022622419	False	False	0.022563417051994605
2013	COPS9	0.2705918204961321	0.7252933940386873	0.022577387955148288	0.14569577955922416	False	False	0.022577387955148288
4986	GRIPAP1	0.08703546627136226	0.46707610308632214	0.02260977443808889	0.042937799248584485	False	False	0.02260977443808889
1488	TIA1	0.1323947045795127	0.5658041044566569	0.022678658864217285	0.04807774003508479	False	False	0.022678658864217285
450	MAGOH	0.25996211248432083	0.7252933940386873	0.02268562953603507	0.13249760450318804	False	False	0.02268562953603507
6225	TRIM22	0.3433337448812608	0.7462339391977583	0.02269859272834385	0.14594788606776746	False	False	0.02269859272834385
10866	MYDGF	0.208942237876284	0.6658247871593314	0.022699452641598165	0.08989997935849567	False	False	0.022699452641598165
6258	EIF4G2	0.27884932006604385	0.7252933940386873	0.022712566318726455	0.1402299615532853	False	False	0.022712566318726455
8260	PPP2R3C	0.10185096163109897	0.4921747334196657	0.022719682100905903	0.040586399390946985	False	False	0.022719682100905903
12131	YBEY	0.05795853055563671	0.38891442629885203	0.02278463242389581	0.030355538653079855	False	False	0.02278463242389581
11767	PPIL2	0.028385188242626983	0.27326050171344274	0.022809591406102277	0.021754856632892474	False	False	0.022809591406102277
5053	IL2RG	0.16704090758009724	0.6020992118837033	0.022813111675987124	0.05609354012927344	False	False	0.022813111675987124
1705	MZT2B	0.15738397173636567	0.5960419467422725	0.02285366733484371	0.0697749497932057	False	False	0.02285366733484371
1335	ATRAID	0.2729726964946978	0.7252933940386873	0.02287188674691949	0.13507136945114578	False	False	0.02287188674691949
6704	CASP1	0.2567838193080827	0.7235181988809946	0.02297875246659937	0.12044942656228709	False	False	0.02297875246659937
892	SLAMF6	0.14071964543790458	0.582342978721152	0.02298851248203583	0.05394740368044654	False	False	0.02298851248203583
637	CHI3L2	0.03031694651610886	0.2815179324947939	0.023006894471461255	0.015081071706358777	False	False	0.023006894471461255
10703	NELFCD	0.13383268353045996	0.5682792480880617	0.0230738588725265	0.06663220531718676	False	False	0.0230738588725265
7779	TMEM263	0.048711384940754145	0.3615504503409583	0.023132453899121243	0.03179713208661523	False	False	0.023132453899121243
5403	GOLGA7	0.2290846316799572	0.6947774916841319	0.023134149540569592	0.11688490523848423	False	False	0.023134149540569592
11492	NUCB1	0.1797994197432418	0.6191096872427304	0.023201566739707816	0.07923060447670693	False	False	0.023201566739707816
2957	H2AZ1	0.3830683013941779	0.774456996854149	0.02322442968335689	0.22606697713219842	False	False	0.02322442968335689
976	RC3H1	0.09692228861241933	0.4839162531736525	0.023226364488179097	0.04947394115287204	False	False	0.023226364488179097
4215	ABRACL	0.27063602607620524	0.7252933940386873	0.023236704945062223	0.1272188189417817	False	False	0.023236704945062223
9871	ORMDL3	0.13160943913255727	0.5650941222581324	0.02324295006507168	0.07132597562185554	False	False	0.02324295006507168
10734	STMN3	0.08069445329218754	0.46505383204460704	0.023277937785606582	0.043643835065669795	False	False	0.023277937785606582
9758	PIGS	0.0554653217300642	0.38033232709869547	0.023345551152455943	0.031137813315835112	False	False	0.023345551152455943
3953	GLO1	0.09901790001463358	0.48682834053993185	0.023408182396888123	0.04740270850963371	False	False	0.023408182396888123
11722	IL17RA	0.053145310609955705	0.3721123599006332	0.02348165929724034	0.03058756844595421	False	False	0.02348165929724034
2026	SEPTIN2	0.2108379389031102	0.6692788670416144	0.023596008949461667	0.10085531843956128	False	False	0.023596008949461667
8334	TIMM9	0.023876710323829646	0.25250320890701	0.023838026160430514	0.020356657200081403	False	False	0.023838026160430514
7025	SAR1A	0.09490329717749522	0.479132961385133	0.02395510872446321	0.0473643716338069	False	False	0.02395510872446321
2146	GOLGA4	0.19661657897951598	0.6434596302535851	0.023990279176564655	0.08200244466925777	False	False	0.023990279176564655
5239	ARHGAP4	0.14372325102767314	0.5874133230048979	0.024014324500938412	0.0598363796638888	False	False	0.024014324500938412
11909	APOBEC3D	0.008501114272815843	0.13425698963512206	0.024082933486102534	0.01423199288547039	False	False	0.024082933486102534
379	ATP6V0B	0.2383452484951187	0.7069137818510095	0.02415412489825852	0.1384898964748826	False	False	0.02415412489825852
8041	COG3	0.06525655889770672	0.4154880145235095	0.024161471782125063	0.03786775270520255	False	False	0.024161471782125063
4487	SEC61G	0.3512696397315731	0.7527298254653553	0.02420722454171241	0.21270799394263779	False	False	0.02420722454171241
3223	GPBP1	0.22746885750900608	0.6920245812880994	0.02421930632293552	0.12137650230596232	False	False	0.02421930632293552
795	CRTC2	0.061520397906043106	0.40240447665480955	0.024272416715305094	0.0387969010098036	False	False	0.024272416715305094
746	ENSA	0.26509536753967106	0.7252933940386873	0.02433255689852868	0.1398623398570127	False	False	0.02433255689852868
1297	RHOB	0.0541840292609932	0.375995892956358	0.024350507587712487	0.02889222781672034	False	False	0.024350507587712487
6935	WAC	0.11500856502766074	0.5241655418681295	0.02435505437904467	0.06736847654331563	False	False	0.02435505437904467
1511	STAMBP	0.09447531510393917	0.4786093692854167	0.024458367582092664	0.045573279088319735	False	False	0.024458367582092664
6629	SPCS2	0.27835827632271726	0.7252933940386873	0.024475882940191474	0.18897336686766425	False	False	0.024475882940191474
3049	6,00 LSM	0.16348524779887005	0.5973068492788624	0.024596432029530626	0.09357097017210583	False	False	0.024596432029530626
10319	ROCK1	0.2664402288631621	0.7252933940386873	0.024601107807850957	0.11677284989246102	False	False	0.024601107807850957
8224	GMPR2	0.08192287987621269	0.46588459812423655	0.024620052771735065	0.04562052373969278	False	False	0.024620052771735065
8605	SRP14	0.405867598681685	0.7889963860995859	0.024648037573705147	0.455237033062203	False	False	0.024648037573705147
9606	TXNDC17	0.07561130794021895	0.44728042071281027	0.02466202191300343	0.05489308802887451	False	False	0.02466202191300343
5485	PAG1	0.04123620841223915	0.3363131100547571	0.0246773122455567	0.02605880770918935	False	False	0.0246773122455567
6705	CARD16	0.23985610222121645	0.708393947834406	0.024686948648462857	0.1445117533900017	False	False	0.024686948648462857
3549	CYFIP2	0.13472685555892036	0.5704247516227502	0.0246937097164249	0.07757717630890913	False	False	0.0246937097164249
6532	SF3B2	0.32831717394299464	0.7341284682561375	0.024701309199809902	0.21770753382250319	False	False	0.024701309199809902
5603	PHF20L1	0.13309527450450406	0.5663793103733031	0.024728068625392587	0.05907044213178546	False	False	0.024728068625392587
7685	CNOT2	0.18713277459134003	0.6295734883554893	0.02475203333289875	0.09887441455624825	False	False	0.02475203333289875
10928	CD320	0.009730132392622558	0.14444935784895868	0.024850715096903585	0.01505563720021137	False	False	0.024850715096903585
6318	CAPRIN1	0.1352541393402275	0.5713873225072992	0.02486329535909131	0.05908358010441758	False	False	0.02486329535909131
8395	PCNX1	0.027163174050858125	0.2681563175660472	0.02495431717706045	0.02612835567357928	False	False	0.02495431717706045
9332	CIAO2B	0.25619241640003504	0.7233341275650622	0.025000967471106986	0.16475178439949836	False	False	0.025000967471106986
10883	DUS3L	0.026011869482754787	0.2641919797028924	0.025004380251835046	0.024112847482049185	False	False	0.025004380251835046
8043	ZC3H13	0.1665313170836662	0.6015984685040291	0.02522495337602444	0.0789803058602089	False	False	0.02522495337602444
3660	PRPF4B	0.1617842046448339	0.5960419467422725	0.025289113653711944	0.07293227522872214	False	False	0.025289113653711944
2567	EIF2A	0.06978179471510924	0.42762027927622476	0.02531345457326687	0.04689462179707926	False	False	0.02531345457326687
8684	BLOC1S6	0.08856442266154388	0.4695968728433174	0.025328492306301686	0.05462601607622103	False	False	0.025328492306301686
3870	GPSM3	0.39482391573735476	0.7815892740515581	0.025372428499139295	0.30191436825796614	False	False	0.025372428499139295
2116	TOP2B	0.05244526743031074	0.3707523185187971	0.02540138607797832	0.036024475946675905	False	False	0.02540138607797832
6858	KLF6	0.5310989622549287	0.8618691890585033	0.025458075859268976	0.5154906441999036	False	False	0.025458075859268976
12117	SUMO3	0.1603559156230718	0.5960419467422725	0.025477112188936352	0.09074467420578003	False	False	0.025477112188936352
5788	GRHPR	0.049954522202038866	0.3625412353870741	0.025525514556238554	0.03306757736691209	False	False	0.025525514556238554
11372	DEDD2	0.06158289568420026	0.4025887405709591	0.02553077077600555	0.04086690742609113	False	False	0.02553077077600555
9059	NMRAL1	0.10199056968052	0.4926463761174376	0.02554535168012401	0.05483360363300457	False	False	0.02554535168012401
11401	ZNF230	0.006379133563235289	0.11284131401140342	0.025564615080635105	0.013513795728253765	False	False	0.025564615080635105
10706	PRELID3B	0.09726848117503097	0.4839162531736525	0.025618240077342803	0.06183096905087316	False	False	0.025618240077342803
3834	BAG6	0.06903507348643026	0.4264858673705911	0.025888758038234323	0.04487664685692898	False	False	0.025888758038234323
1108	LPGAT1	0.03518426046854839	0.30363576657478697	0.025950378884592683	0.029077309595291007	False	False	0.025950378884592683
3400	CDC42SE2	0.3046573530391275	0.7252933940386873	0.026030391125677687	0.2062778639238934	False	False	0.026030391125677687
6067	PRRC2B	0.09977292493416555	0.4878724629417136	0.026123304752806317	0.06646032891301222	False	False	0.026123304752806317
4670	POLR2J	0.09770496981174263	0.4845174993455043	0.026212273527880785	0.06614453934652861	False	False	0.026212273527880785
1681	DBI	0.23048183664736382	0.6966729330413101	0.026216368864754456	0.17112451861071032	False	False	0.026216368864754456
10714	PSMA7	0.3621225711537355	0.7616981607529513	0.02627946499978975	0.301305984341821	False	False	0.02627946499978975
10645	CTSA	0.0682302225161043	0.42367421926673543	0.02628972483980528	0.05207400872956875	False	False	0.02628972483980528
440	TUT4	0.136543154270206	0.5734682603059118	0.02636408046401425	0.07361319661140442	False	False	0.02636408046401425
7373	KLRB1	0.4634783142446155	0.8226215624034102	0.026668855219174507	0.20362787676412009	False	False	0.026668855219174507
8932	LINS1	0.018708081408392897	0.21364009616127744	0.026728603066975814	0.022838702901851297	False	False	0.026728603066975814
8689	DUT	0.15307453089936895	0.5960419467422725	0.026764187352330895	0.0953703169212785	False	False	0.026764187352330895
4080	SNX14	0.028991533147811367	0.27420379093349334	0.026813331394814944	0.03043590399414994	False	False	0.026813331394814944
7354	PTPN6	0.06835707568937834	0.42372715839589276	0.026849716474388108	0.0375398657349653	False	False	0.026849716474388108
2616	TBL1XR1	0.015293845024229001	0.19013688532238535	0.02687245849273579	0.02579103228311206	False	False	0.02687245849273579
3138	NDUFS6	0.14417292627568093	0.5885346604111333	0.026885951069141763	0.11259059954521268	False	False	0.026885951069141763
4686	SRPK2	0.12864642730346565	0.5579633995141312	0.026949541654298286	0.0845006732053535	False	False	0.026949541654298286
2575	MBNL1	0.2779714887999709	0.7252933940386873	0.02696262308467954	0.22264339688212373	False	False	0.02696262308467954
10266	CYBC1	0.11194980034497948	0.5156364370992564	0.02708048494509896	0.08219701710135438	False	False	0.02708048494509896
5899	ALG2	0.021728725689009288	0.23722560404467666	0.027098045986089402	0.03178685608991357	False	False	0.027098045986089402
11082	RASAL3	0.13864927475001507	0.5784410106854728	0.027143570331218572	0.08043947313414063	False	False	0.027143570331218572
2605	PHC3	0.052894289619870895	0.3721123599006332	0.027317611399433894	0.05154249487921249	False	False	0.027317611399433894
7868	SRSF9	0.054277033319842606	0.375995892956358	0.027365540814446223	0.04921563004338464	False	False	0.027365540814446223
4355	KDELR2	0.1331984080711384	0.5665605883150586	0.027504303941403314	0.10490819551917009	False	False	0.027504303941403314
2551	U2SURP	0.1721467145327999	0.6081134542291197	0.027615920681813278	0.13241610000299853	False	False	0.027615920681813278
9440	TERF2IP	0.2939966132769717	0.7252933940386873	0.027650080735840903	0.20213050863077475	False	False	0.027650080735840903
2395	RPL24	0.39871918596597533	0.7851206536280991	0.027743295332608543	0.977459192276001	False	False	0.027743295332608543
11987	CERK	0.04269890483566734	0.34323012742474746	0.02782758295490484	0.035095664131086925	False	False	0.02782758295490484
12107	CSTB	0.22572493447625602	0.6895811491371531	0.02795363011461376	0.1974891077640445	False	False	0.02795363011461376
7651	CTDSP2	0.03573148212392602	0.306589683990979	0.027977987157542204	0.03661534068889396	False	False	0.027977987157542204
7989	POMP	0.23288599808517574	0.700034076992012	0.028102309116284658	0.20348532289959662	False	False	0.028102309116284658
5769	CCDC107	0.13447640021586843	0.5701877157381435	0.028104125683034397	0.10598666498134302	False	False	0.028104125683034397
5062	CXCR3	0.26833224150859786	0.7252933940386873	0.028111424196780387	0.16585017983303516	False	False	0.028111424196780387
2094	SH3BP5	0.013518104668731292	0.1768241078999962	0.028169949355423215	0.019178321108568548	False	False	0.028169949355423215
368	SLC2A1	0.026993237629317504	0.26760497964212654	0.028265096069784144	0.036696521262096805	False	False	0.028265096069784144
7062	AP3M1	0.020395444511609084	0.22802456933474866	0.028309416536357275	0.026294577173715413	False	False	0.028309416536357275
8223	NEDD8	0.23908385357377104	0.7075385906417327	0.02838141546080364	0.20071718859118085	False	False	0.02838141546080364
8290	ARF6	0.12617675943203294	0.5525769360040635	0.02841512406037275	0.10708466674699339	False	False	0.02841512406037275
7079	GHITM	0.1904095663719803	0.6345903365758979	0.028513218664858623	0.16802184907502907	False	False	0.028513218664858623
748	CTSS	0.12232921005772603	0.5417964409203213	0.028539102053813475	0.08352941153354422	False	False	0.028539102053813475
3575	DUSP1	0.30603872122641085	0.7252933940386873	0.028563308611922415	0.173630153370458	False	False	0.028563308611922415
9292	BBS2	0.02306917930404399	0.24685705737028094	0.028743094975568123	0.026520640264416848	False	False	0.028743094975568123
7755	WASHC3	0.06307625078315056	0.4064605874641702	0.028784709402619086	0.06454838257889416	False	False	0.028784709402619086
8984	TMEM204	0.024960120744977905	0.2592372442533076	0.02883948050246105	0.03909305673699046	False	False	0.02883948050246105
6240	EIF3F	0.30360457369353483	0.7252933940386873	0.02888349731216625	0.35163270248923195	False	False	0.02888349731216625
9963	KANSL1	0.06847460936414752	0.42403783068232004	0.028985483024127897	0.06729332115067993	False	False	0.028985483024127897
7550	EIF4B	0.22156369071258522	0.682887101014554	0.029051094405432056	0.15970180512860765	False	False	0.029051094405432056
340	CAP1	0.25093338738080084	0.7155231624609851	0.02907527946570964	0.2102688779664594	False	False	0.02907527946570964
4981	PQBP1	0.07558141252924123	0.44728042071281027	0.029117415215171027	0.07173869672209718	False	False	0.029117415215171027
895	CD48	0.2235703481646225	0.6860369030022744	0.02917249265910984	0.18882488234098568	False	False	0.02917249265910984
4853	KMT2C	0.08939307293423034	0.47073309433296245	0.02919232440853746	0.0645343976658444	False	False	0.02919232440853746
11853	RTCB	0.05392545742329465	0.37555686737553423	0.029226178118468237	0.056398503135803135	False	False	0.029226178118468237
5535	COX6C	0.26868165346393924	0.7252933940386873	0.029284302880002024	0.3085342811983685	False	False	0.029284302880002024
238	ATP5IF1	0.2522975341112533	0.7172701317972799	0.029359502294091788	0.2739541211793589	False	False	0.029359502294091788
1849	ANKRD44	0.1346399403702704	0.5702626293472486	0.029364199570243478	0.0988727698838988	False	False	0.029364199570243478
430	EPS15	0.08917043369573277	0.4704412264433441	0.029483114824399432	0.08497986890548884	False	False	0.029483114824399432
8354	SYNE2	0.2278166924477794	0.6922397358205072	0.029573298226945616	0.17378135406693745	False	False	0.029573298226945616
5168	MCTS1	0.03983291982106587	0.32845384962687324	0.029691778150016574	0.049641964567262074	False	False	0.029691778150016574
2200	CXCR6	0.08314081176858204	0.46588459812423655	0.02976926170868811	0.06337203379980354	False	False	0.02976926170868811
6020	C9orf16	0.20752549942157475	0.6641996497013296	0.029844880330489352	0.20865847482237704	False	False	0.029844880330489352
6279	NUCB2	0.13388093131542586	0.5682792480880617	0.029872773766676162	0.0899576333373092	False	False	0.029872773766676162
11890	POLR2F	0.08421419833000196	0.46588459812423655	0.029901785090093582	0.08475538343191147	False	False	0.029901785090093582
8592	NOP10	0.16330813008836653	0.5970706598738493	0.029925690678563512	0.15482835922130317	False	False	0.029925690678563512
5987	PPP6C	0.08634718722830788	0.46588459812423655	0.02992760398555436	0.08117766158525334	False	False	0.02992760398555436
4427	HERPUD2	0.09668638779565396	0.4837619266499273	0.029939847000512658	0.08568332153697346	False	False	0.029939847000512658
9695	UBB	0.3797862488429572	0.7731864933921243	0.029964365277176285	0.49600502086240195	False	False	0.029964365277176285
1400	COX7A2L	0.1352532954755533	0.5713873225072992	0.03005547308647086	0.10886094389959823	False	False	0.03005547308647086
6778	DDX6	0.16592231459149726	0.6013959046978747	0.03012878069140113	0.14143532202687376	False	False	0.03012878069140113
5500	DECR1	0.06725578087159796	0.42157107795389115	0.030203356668381517	0.07428630684004273	False	False	0.030203356668381517
6566	PPP1CA	0.2567314425201135	0.7235181988809946	0.030239580514219495	0.2692084922346958	False	False	0.030239580514219495
7554	ITGB7	0.057056222675469795	0.3861254353940622	0.030345333721126605	0.05522762013729229	False	False	0.030345333721126605
10199	TMC6	0.06618695234922405	0.41872115981516206	0.030380821266240577	0.06043013254570407	False	False	0.030380821266240577
10726	GID8	0.05642984854170799	0.3834352628604584	0.030585416127273245	0.08230100086955136	False	False	0.030585416127273245
990	CEP350	0.07827206087250083	0.45700344766065965	0.030604850166820744	0.07107895300831905	False	False	0.030604850166820744
11932	RBX1	0.1751696357879114	0.6116074690445444	0.030670354058968115	0.17111170430516087	False	False	0.030670354058968115
502	ZRANB2	0.10565861169801734	0.501685910119169	0.030839208775368356	0.09954444180394328	False	False	0.030839208775368356
4435	TRGC2	0.06763372111469025	0.4226655655199028	0.03097020581074742	0.06449977239204008	False	False	0.03097020581074742
1089	MAPKAPK2	0.026153384075294852	0.2641919797028924	0.031003409211279625	0.03482235292362613	False	False	0.031003409211279625
8815	CSK	0.10879007584833825	0.509744310646948	0.031041954822904252	0.09183684788471044	False	False	0.031041954822904252
2891	G3BP2	0.07708667979372084	0.45307281180918874	0.031075620426810644	0.0845966432676759	False	False	0.031075620426810644
11301	EIF3K	0.29252517881413	0.7252933940386873	0.031147562919449694	0.3753428050251894	False	False	0.031147562919449694
10097	PECAM1	0.008959694869922874	0.13826223872954665	0.031247893298396785	0.02246590599764225	False	False	0.031247893298396785
3751	BTN3A1	0.08001032620870975	0.4620192544439921	0.03125681489841029	0.0886096535033958	False	False	0.03125681489841029
6275	C11orf58	0.2199024966606508	0.6813273782271385	0.031448833528098616	0.2403920410677444	False	False	0.031448833528098616
5473	ELOC	0.07666958196408795	0.45162273092658134	0.0315408012506475	0.09840190012094586	False	False	0.0315408012506475
11119	JAK3	0.03199941429025944	0.2889061822911183	0.031569834071896286	0.03706489529374034	False	False	0.031569834071896286
5558	ENY2	0.09104316165829258	0.4713207012368497	0.03170929050391466	0.10895514592181806	False	False	0.03170929050391466
10294	PTPRM	0.01012854100965526	0.14705964311613884	0.03171073354584456	0.020138785243034363	False	False	0.03171073354584456
10046	SUPT4H1	0.0993114644532677	0.48682834053993185	0.031818316755646	0.10263355492159378	False	False	0.031818316755646
9974	KPNB1	0.14218338809681197	0.5846284862556951	0.03196669478767789	0.14301238711490188	False	False	0.03196669478767789
5486	FABP5	0.0035307461606014874	0.07505536427323392	0.03199833959543665	0.01788743957877159	False	False	0.03199833959543665
5529	RPL30	0.28997014098612867	0.7252933940386873	0.032046215265870585	2.0401314192040023	False	False	0.032046215265870585
8646	ZNF106	0.061701035183718556	0.4027573337276331	0.03212822411804295	0.04965153752371323	False	False	0.03212822411804295
7437	ITPR2	0.02117816941885932	0.23278122862641246	0.032215903023235945	0.030325387019750686	False	False	0.032215903023235945
4592	SEM1	0.1375508712193624	0.5765534730738678	0.03230253390915024	0.16756211741026059	False	False	0.03230253390915024
9692	NCOR1	0.19524808714892208	0.6422716810079849	0.03232469817328019	0.19009922791359038	False	False	0.03232469817328019
8432	BATF	0.06587753649722007	0.4184913008131136	0.03235280658778058	0.06852543007495791	False	False	0.03235280658778058
4255	SYNE1	0.14834469178301418	0.5960419467422725	0.032411162451001466	0.12575687329436458	False	False	0.032411162451001466
5077	ATRX	0.1469712749785257	0.5945865664776193	0.032461187904571184	0.14270045590955158	False	False	0.032461187904571184
1973	SP140	0.08180325001001784	0.46588459812423655	0.032467153552772986	0.0880607777210169	False	False	0.032467153552772986
3570	LCP2	0.14230135245491315	0.584761829569454	0.0324824492597841	0.1412037981804027	False	False	0.0324824492597841
4140	CDC40	0.055353836140453534	0.38033232709869547	0.032519318040562815	0.07214999060298122	False	False	0.032519318040562815
10772	CNN2	0.15410887465624565	0.5960419467422725	0.03258783162910028	0.12011914682942768	False	False	0.03258783162910028
879	FCRL6	0.0460051893153682	0.3562390610427224	0.03260561033563323	0.05562517272178517	False	False	0.03260561033563323
268	HDAC1	0.07417356916698149	0.44202622926339374	0.03267462912320761	0.09607469238514124	False	False	0.03267462912320761
4345	RNF216	0.034644069570057126	0.3014185852554535	0.032691370559377535	0.058818023911742276	False	False	0.032691370559377535
1097	CD46	0.05829428439439284	0.3900030618239813	0.032762103799002705	0.07592604465262835	False	False	0.032762103799002705
4892	RAB9A	0.05542454659797859	0.38033232709869547	0.03277551844577	0.10207426790581194	False	False	0.03277551844577
5989	HSPA5	0.20354495561567232	0.6576525632350337	0.03283638955525976	0.1742417500462643	False	False	0.03283638955525976
1010	EDEM3	0.014436421785272106	0.1840329942365992	0.033039990141592125	0.03620040278102076	False	False	0.033039990141592125
7410	ATF7IP	0.08980761480144414	0.47073309433296245	0.0330542593271559	0.08789215739383253	False	False	0.0330542593271559
4795	GSTK1	0.2026722343015761	0.6561928621108153	0.03317472242516962	0.23225042085314906	False	False	0.03317472242516962
6032	SPTAN1	0.056056913418765765	0.38200783298970653	0.03337541542981084	0.06834904000509617	False	False	0.03337541542981084
10245	ANAPC11	0.10354678643477551	0.49627981663549126	0.033391270080437255	0.12860939183900522	False	False	0.033391270080437255
1158	PARP1	0.06004531393582476	0.39655373354547413	0.033396021101167336	0.08511853044809296	False	False	0.033396021101167336
5467	MSC	0.0023921692826288426	0.05679222944670256	0.033440987846295664	0.013332224126125492	False	False	0.033440987846295664
810	PBXIP1	0.17819684781643064	0.6161240068369984	0.033503617747113384	0.18691892714001412	False	False	0.033503617747113384
7473	AC093012.1	0.040943478417767236	0.3348571233497728	0.033537310223308976	0.06182268036659374	False	False	0.033537310223308976
11068	ADGRE5	0.1668969645783353	0.6020831798984776	0.03367334312568362	0.14864802187265352	False	False	0.03367334312568362
8495	IFI27L2	0.08485791201134801	0.46588459812423655	0.03385948209849557	0.09790211448142695	False	False	0.03385948209849557
7789	SELPLG	0.1499838205485008	0.5960419467422725	0.03390887336604023	0.15456361826076062	False	False	0.03390887336604023
4082	ZNF292	0.11198209458490843	0.5156364370992564	0.034019071249580576	0.1257521492797275	False	False	0.034019071249580576
6161	IFITM3	0.08960119998299022	0.47073309433296245	0.034074460412074084	0.09228493983662406	False	False	0.034074460412074084
11458	TMEM160	0.05382242784015101	0.37528503787710527	0.03431981516136123	0.10216233983289363	False	False	0.03431981516136123
924	UHMK1	0.05089037490736218	0.36526970241089274	0.03437073277493231	0.07791513914978782	False	False	0.03437073277493231
7869	DYNLL1	0.19955441829844955	0.6490222456473146	0.03447267549123124	0.17154962378878927	False	False	0.03447267549123124
1713	MZT2A	0.034972495155352584	0.3028698733518673	0.034830926101894144	0.07391529686229174	False	False	0.034830926101894144
5430	TCEA1	0.14190422588905918	0.584358413352137	0.0348972576605488	0.1733954233485599	False	False	0.0348972576605488
1208	TOMM20	0.13104636654332924	0.5635906809021508	0.035045227233784886	0.1520769034707269	False	False	0.035045227233784886
3627	CANX	0.07773571243596193	0.4556144105192212	0.03504788221595758	0.11053498227928961	False	False	0.03504788221595758
8842	TBC1D2B	0.010471562371046867	0.14940448112851298	0.03507608737069908	0.03467530609909878	False	False	0.03507608737069908
6262	3,00 DKK	0.0682848780223111	0.42372715839589276	0.03509683277795941	0.059028653211371844	False	False	0.03509683277795941
7533	DAZAP2	0.23281971123327547	0.700034076992012	0.03510380882423503	0.4206495000872501	False	False	0.03510380882423503
10287	MYL12A	0.281956792394871	0.7252933940386873	0.035465918295626675	0.4000987812530163	False	False	0.035465918295626675
8739	RORA	0.1920769801350499	0.6380681004298784	0.03546875600936591	0.20480866799520892	False	False	0.03546875600936591
10002	SPOP	0.028952726764592415	0.27405777198962056	0.03555534927407533	0.06187307713336723	False	False	0.03555534927407533
2457	FAM162A	0.053105203189444714	0.3721123599006332	0.03566658980243653	0.08566229201333467	False	False	0.03566658980243653
4030	ELOVL5	0.029859005919727715	0.2785890385255104	0.03577022547295489	0.05717281113530315	False	False	0.03577022547295489
9585	RNF167	0.06618794151600543	0.41872115981516206	0.03603600853648985	0.1112139037875242	False	False	0.03603600853648985
8192	ACIN1	0.032726950963071544	0.2916996760335432	0.036106456929849526	0.07269575880017391	False	False	0.036106456929849526
9536	PRPF8	0.06331107473025677	0.40774974433632694	0.036333226803927816	0.08551227093435998	False	False	0.036333226803927816
6202	CD81	0.014411793271664948	0.1840329942365992	0.03642342632984752	0.03236877528387447	False	False	0.03642342632984752
432	NRDC	0.04384513248778771	0.3490367006155785	0.036440157017101765	0.08631028581497281	False	False	0.036440157017101765
9060	HMOX2	0.04807037261085334	0.3599603415136329	0.03644684284265406	0.0963499381445175	False	False	0.03644684284265406
4790	SSBP1	0.08891718716447132	0.4697390860652791	0.0364502395000086	0.16075743388297947	False	False	0.0364502395000086
4457	COA1	0.027363413567483872	0.2690009340481566	0.03651305616323624	0.05830045841461004	False	False	0.03651305616323624
5332	PDLIM2	0.023222477330494623	0.2478191211392547	0.03659562395902391	0.0529863519030948	False	False	0.03659562395902391
7535	BIN2	0.09086802186234341	0.4713207012368497	0.03661723465399638	0.13465613161408624	False	False	0.03661723465399638
6085	RPL7A	0.2311318122430405	0.6975838954045646	0.036788120915459945	1.4880258787510006	False	False	0.036788120915459945
4456	STK17A	0.24606644105512215	0.7146073667489767	0.036918956717103824	0.330234557390213	False	False	0.036918956717103824
10310	PSMG2	0.05550958890638885	0.38033232709869547	0.0369492686593184	0.11002217163873274	False	False	0.0369492686593184
11506	FLT3LG	0.021438021319531587	0.23453835264502468	0.03738089136840565	0.06547951022552889	False	False	0.03738089136840565
9855	RPL23	0.22552574026151478	0.6891521317840139	0.03749600150641127	0.29104210678921194	False	False	0.03749600150641127
11137	FKBP8	0.12051966666727454	0.538048972468137	0.03752194938886019	0.1904374586288319	False	False	0.03752194938886019
11200	POP4	0.029223356092236204	0.27572930028137266	0.03753070975513852	0.06475427590830382	False	False	0.03753070975513852
7719	UBE2N	0.02872651167262612	0.2735171481861701	0.037702875137567864	0.08765287870584533	False	False	0.037702875137567864
388	RPS8	0.27204708538601885	0.7252933940386873	0.03784254654789983	1.5592809555142424	False	False	0.03784254654789983
566	RPL5	0.30418379030946663	0.7252933940386873	0.03800764989272812	1.0473020464874978	False	False	0.03800764989272812
5540	PABPC1	0.36136794869042155	0.76113895117771	0.03816054246934516	0.5142420765965484	False	False	0.03816054246934516
6462	FERMT3	0.05630877582519928	0.38321775443489964	0.03825535865454896	0.09946683690298436	False	False	0.03825535865454896
2566	SERP1	0.16800780038840085	0.6034901938606937	0.0382651294189011	0.23508713065191758	False	False	0.0382651294189011
8183	OXA1L	0.037850844274598006	0.31776285014494304	0.03831889549512709	0.09689165045355642	False	False	0.03831889549512709
192	TMEM50A	0.1218543986476483	0.540305628483788	0.03837362897376418	0.2569322606851888	False	False	0.03837362897376418
6264	ARNTL	0.018623068491927353	0.21287655679661208	0.03842690059986893	0.05217758981987487	False	False	0.03842690059986893
7297	WNK1	0.03751064788107825	0.3160379873198892	0.03850584063661496	0.08189860367497732	False	False	0.03850584063661496
10394	ALPK2	9.526340127148475e-05	0.005371390240922948	0.03852117312507191	0.004459434768271655	False	False	0.03852117312507191
5582	FBXO32	0.004780215416807406	0.09281848743098883	0.038532729049185796	0.040155700472898265	False	False	0.038532729049185796
6181	RPLP2	0.21527202104663937	0.676140938091855	0.038640546047903256	1.4342373886773752	False	False	0.038640546047903256
8299	NIN	0.0075490553960237275	0.12388186983698186	0.03915477954844089	0.04163544677024664	False	False	0.03915477954844089
4110	PNISR	0.1497142653871529	0.5960419467422725	0.039156966952781556	0.26532174820123716	False	False	0.039156966952781556
5555	EIF3E	0.10628204962499505	0.503389667458	0.039252116354371404	0.21525178503158482	False	False	0.039252116354371404
10738	LIME1	0.009579790113052837	0.1429615599373941	0.03936582375888092	0.037851449795240584	False	False	0.03936582375888092
6495	VPS51	0.029759596071263758	0.2785151443853469	0.03938088836420493	0.08303020565315736	False	False	0.03938088836420493
6535	RAB1B	0.06671489394499786	0.419759804821317	0.039401375797488966	0.13141979415749394	False	False	0.039401375797488966
9649	NAA38	0.025447565567231215	0.26261339285702257	0.039407577921835704	0.08288699596427208	False	False	0.039407577921835704
8090	COMMD6	0.175467605533283	0.61178576276935	0.03942182023511028	0.3426188480022342	False	False	0.03942182023511028
10575	MMP24OS	0.013554303632511646	0.1768241078999962	0.03958820270090437	0.057406099383221124	False	False	0.03958820270090437
5207	RBMX	0.02685184147526076	0.2675422691473863	0.039676849008508465	0.09019809354876362	False	False	0.039676849008508465
5247	FLNA	0.08706420905794086	0.46707610308632214	0.03973194795027864	0.13932921165643736	False	False	0.03973194795027864
7439	FGFR1OP2	0.033958528328380096	0.29765932826053443	0.03978387596192353	0.09363874030667682	False	False	0.03978387596192353
524	GNG5	0.10022395211758689	0.4878724629417136	0.039809512125817764	0.21044019834939826	False	False	0.039809512125817764
4008	HSP90AB1	0.21134962635608975	0.670102302758643	0.03983212784440623	0.20384491945421973	False	False	0.03983212784440623
267	LCK	0.1955643982216113	0.6427660778335896	0.04003829204712802	0.3495300426039585	False	False	0.04003829204712802
3571	NPM1	0.20832646130783972	0.6649894339691017	0.04018697104879892	0.48535418926283375	False	False	0.04018697104879892
7499	FKBP11	0.06455049088610358	0.41284501082066116	0.040346463459642816	0.12476116349530775	False	False	0.040346463459642816
11922	GRAP2	0.020495210273254884	0.22878064942299012	0.04064088700900426	0.07989036967588026	False	False	0.04064088700900426
3340	ERAP2	0.04164767604863282	0.33887600313411775	0.040740518708432226	0.10718073470647944	False	False	0.040740518708432226
9626	ACAP1	0.06068575908441228	0.3985008860817397	0.04089863525806922	0.15001876028471214	False	False	0.04089863525806922
1540	TMSB10	0.3769844326464361	0.7717066581189157	0.04097125493239604	1.2904534395350966	False	False	0.04097125493239604
8850	MORF4L1	0.11946052208538716	0.5355630745479436	0.041114451987070685	0.23530849675799526	False	False	0.041114451987070685
6309	EIF3M	0.0908198834560469	0.47129893503208764	0.04111840758804053	0.193155963753545	False	False	0.04111840758804053
10129	RPL38	0.21274570009927124	0.6721655973076658	0.04119534832647028	0.47845394112343015	False	False	0.04119534832647028
9466	COTL1	0.004807939927433961	0.09304871199495957	0.04119934692310284	0.03790787746046865	False	False	0.04119934692310284
28	CDK11B	0.013301476040880335	0.17567535023360875	0.041300644704461036	0.04290652275085449	False	False	0.041300644704461036
8716	RSL24D1	0.047984739922378575	0.35964742053188126	0.04132611963462009	0.13657021210637202	False	False	0.04132611963462009
11314	GMFG	0.18835793729873626	0.6317019984671373	0.041497392857048086	0.3758986321992652	False	False	0.041497392857048086
1840	STAT1	0.014517677484455113	0.18439871193013466	0.04161830740952032	0.06599424328914909	False	False	0.04161830740952032
7994	HMGB1	0.2250225854512729	0.6885145360844254	0.04180339298859574	0.7236028507698414	False	False	0.04180339298859574
11812	XBP1	0.046473900459770304	0.3562390610427224	0.04180448937799499	0.11117491472599118	False	False	0.04180448937799499
4768	MTPN	0.02857580605618054	0.2735171481861701	0.0418887931236648	0.10233875693276871	False	False	0.0418887931236648
9869	IKZF3	0.043683877931868155	0.3480465491745582	0.04199568034117604	0.0987718457052874	False	False	0.04199568034117604
5262	GAB3	0.00827827517778535	0.13281478971965333	0.0420780439075658	0.053964407811331196	False	False	0.0420780439075658
3886	HLA-DPA1	0.18617276547112444	0.6284443311602591	0.04208510057070902	0.27703805302464685	False	False	0.04208510057070902
11201	PLEKHF1	0.022733785047284277	0.24446464716395777	0.04213680285512465	0.07481628171233244	False	False	0.04213680285512465
2123	AZI2	0.0033859902487032535	0.07310570599804529	0.04254988368466576	0.04792177642500678	False	False	0.04254988368466576
7824	ERP29	0.14174139200382002	0.5840980482855942	0.042556032064434104	0.2787916992985925	False	False	0.042556032064434104
10779	ATP5F1D	0.027782503564180452	0.2701767842460268	0.043016246889227304	0.0978991162291793	False	False	0.043016246889227304
3944	PIM1	0.008319919084861875	0.13318154750936936	0.04318171032273084	0.06040040698162345	False	False	0.04318171032273084
12119	ITGB2	0.0688550167788529	0.42589684440409753	0.043640468669449546	0.1593948723964913	False	False	0.043640468669449546
8573	APBA2	0.011089085229361315	0.15409098527245202	0.04373707454911389	0.04933940012787663	False	False	0.04373707454911389
7237	EIF3A	0.043284857677272914	0.34655355700565443	0.0439566157773981	0.11008530577947928	False	False	0.0439566157773981
6672	CTSC	0.08822002899780933	0.46943942835131935	0.04435662592547364	0.2000095161587693	False	False	0.04435662592547364
8078	VPS36	0.014491666891111388	0.18439871193013466	0.044477239508306864	0.08202762607225153	False	False	0.044477239508306864
7563	PCBP2	0.17081673049031837	0.6063560997181456	0.044530005935374706	0.5297798694566239	False	False	0.044530005935374706
6195	LSP1	0.211750843799437	0.6707415966284153	0.04459897097837069	0.5908490752064904	False	False	0.04459897097837069
4368	NDUFA4	0.07246893671685795	0.4371994289173405	0.04467997480692708	0.27733839112658837	False	False	0.04467997480692708
1720	UBXN4	0.10014818099762132	0.4878724629417136	0.0448602126250313	0.20053516709527303	False	False	0.0448602126250313
5999	RPL12	0.21344196344906832	0.6727974028716256	0.04488128049976199	1.1122852148011673	False	False	0.04488128049976199
6435	UBXN1	0.09442205033819208	0.4785573925524273	0.04492173941837747	0.2901618189589922	False	False	0.04492173941837747
9298	HERPUD1	0.0739997153294121	0.44183181731275734	0.044971420906645465	0.18607078146102815	False	False	0.044971420906645465
1468	ACTR2	0.05872451543716905	0.3914473127834416	0.045245991208747935	0.14349214559377627	False	False	0.045245991208747935
8555	CRIP1	0.032731648504446015	0.2916996760335432	0.045248732182246065	0.10284728123698124	False	False	0.045248732182246065
9216	SEPTIN1	0.0889892396286916	0.4698173032953449	0.045250140290200004	0.1859350700018018	False	False	0.045250140290200004
6908	VIM	0.31339447479140875	0.7252933940386873	0.0454374293969896	0.4126351676708044	False	False	0.0454374293969896
641	ATP5PB	0.034750352966354536	0.3018904737699304	0.04551566000530082	0.16675128770429035	False	False	0.04551566000530082
5984	ARPC5L	0.03915341169967001	0.32451675788956175	0.04560653133845046	0.1434362828731537	False	False	0.04560653133845046
6620	UCP2	0.06412947199584136	0.4114389756932317	0.04568783613664585	0.1340588147557059	False	False	0.04568783613664585
10273	TBCD	0.07709865336260974	0.45307281180918874	0.04605628746828806	0.17848568669585294	False	False	0.04605628746828806
2572	GPR171	0.015745001960671703	0.19295442319201436	0.046092027612920486	0.08551435900288959	False	False	0.046092027612920486
2233	IP6K2	0.0025837364012313052	0.060281406282823795	0.04627748940404467	0.05677104931931163	False	False	0.04627748940404467
11863	MYH9	0.15929644222793396	0.5960419467422725	0.046288528540446926	0.2804400151552156	False	False	0.046288528540446926
4018	RCAN2	0.00022767941306300145	0.01019169525344611	0.046356587987296964	0.017407608586688373	False	False	0.046356587987296964
6763	JAML	0.00805697914380314	0.13015461625140942	0.04650661329065665	0.06349455461252568	False	False	0.04650661329065665
8289	NEMF	0.020376683458930133	0.22802456933474866	0.04677191802744388	0.10349228874195454	False	False	0.04677191802744388
1921	RPL37A	0.15530563003810022	0.5960419467422725	0.048244401237384216	1.0391256199326626	False	False	0.048244401237384216
2833	RHOH	0.05874379864417268	0.3914473127834416	0.04847821165123221	0.14242757198422454	False	False	0.04847821165123221
903	ARHGAP30	0.013033591525652644	0.17352388939984614	0.04859161271164487	0.09406065836895343	False	False	0.04859161271164487
6567	TBC1D10C	0.060026582578812514	0.39655373354547413	0.04923014129863576	0.19287608044092044	False	False	0.04923014129863576
4879	CD99	0.11575556828912507	0.5253797619562147	0.04954428910826804	0.4442084854425386	False	False	0.04954428910826804
7828	RPL6	0.1053123831719867	0.5002444835322235	0.04960289219654954	1.2636643620424493	False	False	0.04960289219654954
6958	HNRNPF	0.07344888263591137	0.44084365176764	0.049650402403850394	0.2708820222422134	False	False	0.049650402403850394
10951	UBL5	0.06824016031675165	0.42367421926673543	0.04978730059393719	0.3401983865471773	False	False	0.04978730059393719
7621	NACA	0.1104266757061772	0.5133310374789218	0.049885631674568	0.9991768764895063	False	False	0.049885631674568
57	RPL22	0.14296656353932286	0.5862628871290834	0.04999759238027969	0.6873672410499218	False	False	0.04999759238027969
8381	ZFP36L1	0.04285767140531242	0.3439237041944563	0.050379802323990926	0.17748917673909387	False	False	0.050379802323990926
8666	SERF2	0.132550369298185	0.5658041044566569	0.05087908945727701	0.7454840929009193	False	False	0.05087908945727701
2496	CNBP	0.09025619536880812	0.4708739587568424	0.05107050614768732	0.42448520591092664	False	False	0.05107050614768732
7568	ATP5MC2	0.11156460594300142	0.5156364370992564	0.051125454604637986	0.531078087729077	False	False	0.051125454604637986
8505	BCL11B	0.010380294736143108	0.14864480667336552	0.0515538848857686	0.08234751207190891	False	False	0.0515538848857686
11699	RPS5	0.16443435746631313	0.5990947947700902	0.05188407007759384	0.8939335110575654	False	False	0.05188407007759384
6346	DGKZ	0.0008332179050551117	0.027219998859293455	0.053408282444238994	0.04846692743689515	False	False	0.053408282444238994
7674	RAP1B	0.0467680261862752	0.3562390610427224	0.0535134767075308	0.2733340512874515	False	False	0.0535134767075308
3808	PPP1R18	0.048991491306969934	0.3615504503409583	0.05367178673765002	0.20050513675046522	False	False	0.05367178673765002
9831	CCL4	0.21009249552036482	0.6683194984337257	0.054145684932102485	0.4207806767419327	False	False	0.054145684932102485
7199	ATP5MD	0.02504395295805431	0.25946597198945315	0.05476609084725871	0.2340983436551205	False	False	0.05476609084725871
2826	RPL9	0.12841841346395516	0.5573986502980259	0.05498096167168043	1.0397619175356487	False	False	0.05498096167168043
3874	HLA-DRB1	0.08467170455182971	0.46588459812423655	0.055125491591899264	0.15364524514176126	False	False	0.055125491591899264
1565	CD8A	0.14702430446666917	0.5945865664776193	0.05529723776661714	0.7512527080469353	False	False	0.05529723776661714
4977	WAS	0.00408819106208394	0.08367592456565523	0.055349273267418814	0.0849444160974303	False	False	0.055349273267418814
6943	EPC1	0.021241400689503066	0.23295768681963372	0.05691460561099371	0.1952832632286604	False	False	0.05691460561099371
6768	CD3G	0.04358618765468647	0.34774068626813803	0.057085771344264916	0.3162402475989142	False	False	0.057085771344264916
8048	ESD	0.0004467822278983854	0.01696618870549946	0.057219407238443154	0.05550446118726287	False	False	0.057219407238443154
2121	EOMES	0.0306263368479431	0.2826232775612002	0.057311219101714696	0.14330880621144937	False	False	0.057311219101714696
9860	RPL19	0.06978727954763764	0.42762027927622476	0.057797349562209784	1.755568543145823	False	False	0.057797349562209784
11475	EMP3	0.10615018640778705	0.5032050873850148	0.05815374061046024	0.443382237539735	False	False	0.05815374061046024
6767	CD3D	0.07658456575290419	0.45151079338058975	0.059327651189587056	0.5711125107698662	False	False	0.059327651189587056
3314	RPS23	0.06951576181142946	0.42721501305911747	0.05949292651706622	1.669222679249076	False	False	0.05949292651706622
6519	CFL1	0.07486170323249954	0.44477105142388784	0.05949842996189383	0.7080173423123914	False	False	0.05949842996189383
3521	CD74	0.3173794627030669	0.7252974159356135	0.06079148152240585	0.6576169354971065	False	False	0.06079148152240585
1475	PLEK	0.017040634766573654	0.20269022773060427	0.060817601387505645	0.13354718338611513	False	False	0.060817601387505645
5891	ANP32B	0.015497275603076125	0.19099238782271555	0.06109660024286783	0.21343855317248855	False	False	0.06109660024286783
2376	MTRNR2L12	0.4751119680471658	0.8298578048876122	0.06136702146351824	1.7253143565599307	False	False	0.06136702146351824
9669	RPL26	0.056925052314305856	0.38546016948162765	0.062272682102961795	1.1862131523531538	False	False	0.062272682102961795
4056	EEF1A1	0.0907172063429003	0.47116454005210723	0.06317266731492686	2.3558752093204234	False	False	0.06317266731492686
5983	RPL35	0.07657544405893901	0.45151079338058975	0.0633600424130419	0.8795364277307378	False	False	0.0633600424130419
8903	IDH2	0.006913096680654731	0.11725521732577161	0.0635304987178783	0.13287746143895526	False	False	0.0635304987178783
7558	PFDN5	0.06020896195707256	0.39714887842100505	0.06396860302311995	0.7789842805197073	False	False	0.06396860302311995
8283	RPL36AL	0.04897898351836632	0.3615504503409583	0.06413869386482327	0.9054078182508779	False	False	0.06413869386482327
8052	ITM2B	0.05250577198724894	0.37095644208822626	0.0644432751395013	0.7217558261960052	False	False	0.0644432751395013
3056	RPS3A	0.04535431584969204	0.3562390610427224	0.06468594265986873	1.7207529267599417	False	False	0.06468594265986873
9038	IL32	0.1170323717978367	0.5289967860414508	0.06507427948551694	0.9033456832863564	False	False	0.06507427948551694
8676	B2M	0.006369603311387214	0.11284131401140342	0.0658758906211885	2.8789648178011875	False	False	0.0658758906211885
3925	RPL10A	0.0663741287563279	0.4190639957019305	0.06608699932512259	0.7020636242489482	False	False	0.06608699932512259
7599	RPL41	0.026135929236818917	0.2641919797028924	0.06657654794080357	2.497093322665193	False	False	0.06657654794080357
636	DENND2D	8.44784687757944e-05	0.0049104598249152314	0.06684598026121152	0.05860295909088711	False	False	0.06684598026121152
3529	ANXA6	0.0019191342277037938	0.04799063160449914	0.06743669767126256	0.11982742887596752	False	False	0.06743669767126256
3163	SUB1	0.030924301706263996	0.28378733209003454	0.06750869390848	0.39188185403513354	False	False	0.06750869390848
643	RAP1A	0.003853132269544655	0.07970600955950187	0.06806047874594197	0.14502743752889855	False	False	0.06806047874594197
1364	LBH	0.017147000236810515	0.20331511753504183	0.06969603375564727	0.2535996450934299	False	False	0.06969603375564727
5522	UQCRB	0.01733890560899513	0.20457815390572925	0.07016101035008623	0.5307982577834018	False	False	0.07016101035008623
172	RPL11	0.02906274129145288	0.2746557855488794	0.0706157324789675	1.687593096910521	False	False	0.0706157324789675
8998	RPS2	0.074755614137061	0.44436586041533266	0.07101421628101663	1.0640597787014274	False	False	0.07101421628101663
3318	COX7C	0.025226650137399945	0.2611281136905795	0.07114354723446546	0.5422552006189214	False	False	0.07114354723446546
5768	1,00 SIT	3.4125296702464283e-05	0.002549181399531854	0.07144122770527762	0.060056449888750564	False	False	0.07144122770527762
9767	RPL23A	0.03585200961966645	0.30736284270427494	0.07170145895386441	1.3454595831937568	False	False	0.07170145895386441
11366	ARHGEF1	0.009762635990312513	0.1445659026444257	0.07172622445558866	0.2751563808252645	False	False	0.07172622445558866
5968	STOM	0.0010516825827157226	0.031789003428066995	0.07197171894077964	0.10806649160939594	False	False	0.07197171894077964
9182	LAT	0.002994498381505996	0.0675301228109647	0.0724006329231158	0.15880505636680958	False	False	0.0724006329231158
11469	NOP53	0.020704746641701577	0.23016613138756029	0.07324306844053591	0.3985329949578574	False	False	0.07324306844053591
8510	EVL	0.027892736778900713	0.270799682899791	0.07385515469495665	0.41596259557923604	False	False	0.07385515469495665
1898	EEF1B2	0.055966011405730855	0.3816101056781462	0.07392166898517784	0.6382317695506783	False	False	0.07392166898517784
6766	CD3E	0.03940082052226887	0.3258764619782576	0.07439900683264757	0.7846813035565753	False	False	0.07439900683264757
4831	GIMAP4	0.026915409824651033	0.2675422691473863	0.07463204332456667	0.341273357701856	False	False	0.07463204332456667
11625	RPL28	0.0174201744004151	0.20512430257838182	0.07492492977898603	1.9727811148000316	False	False	0.07492492977898603
8347	PRKCH	0.0033586395040138164	0.07294467426495192	0.07515461260921331	0.194916752881782	False	False	0.07515461260921331
9586	PFN1	0.04691990068243844	0.3562390610427224	0.07571321225921572	0.9185167440148287	False	False	0.07571321225921572
3212	GZMK	0.1949662336629612	0.6422716810079849	0.07614656554372728	0.3468802453473557	False	False	0.07614656554372728
6243	RPL27A	0.015171283913639875	0.18912865452862745	0.07718525476361321	0.3982419572597326	False	False	0.07718525476361321
2557	GYG1	0.0005877460968240953	0.021299003290033213	0.07754377409716809	0.13812086783176244	False	False	0.07754377409716809
7981	RPL21	0.036522161123696016	0.3112627175255618	0.07798140545011988	1.4984105769978013	False	False	0.07798140545011988
2711	RPL35A	0.00696819644469226	0.11751901577090842	0.07806172134807281	1.4898512668387833	False	False	0.07806172134807281
10297	ANKRD12	0.006905880879474436	0.11725521732577161	0.07849554758487423	0.24807453987210296	False	False	0.07849554758487423
10719	RPS21	0.024706505909787003	0.25776621098587293	0.07894485226025333	1.1559099374815476	False	False	0.07894485226025333
6421	AHNAK	0.0013848599958150266	0.038487293912129454	0.07901650453216905	0.12622085733469143	False	False	0.07901650453216905
11508	RPS11	0.017447525228781992	0.20524029677347563	0.079984487384719	0.5793243951575701	False	False	0.079984487384719
11507	RPL13A	0.02274138216711101	0.24446464716395777	0.08001406840066741	0.9308417148368303	False	False	0.08001406840066741
10849	EEF2	0.005967514761592322	0.10782132536776728	0.08152570991042606	0.5198433745739072	False	False	0.08152570991042606
4830	GIMAP7	0.022636880879608353	0.24401226006989593	0.08168896444175758	0.44118060691412103	False	False	0.08168896444175758
9888	EIF1	0.017110970785481988	0.20331511753504183	0.08291498576409582	0.9819804540900298	False	False	0.08291498576409582
4183	THEMIS	3.74196700750705e-05	0.0027258254077045145	0.08299286165818964	0.07336315460676371	False	False	0.08299286165818964
11139	UBA52	0.013823270355652145	0.17933552514500925	0.08367919067320471	0.9445583556973657	False	False	0.08367919067320471
8517	HSP90AA1	0.06503150035561663	0.4147305253782881	0.08389171823400844	0.4554314280665198	False	False	0.08389171823400844
7242	RGS10	0.00020186777575638014	0.009394862198693755	0.08461404536763223	0.13848948097506233	False	False	0.08461404536763223
9503	RPL13	0.02379695568993381	0.2522204112705357	0.08504593679961146	1.9607636152311814	False	False	0.08504593679961146
1438	RPS27A	0.0015177534956809574	0.04063975570170381	0.08619426495942244	2.0144709043724593	False	False	0.08619426495942244
1155	H3-3A	0.009407079382850405	0.14235642193815426	0.08842273015797728	0.6253655469694803	False	False	0.08842273015797728
1273	YWHAQ	0.0007091800572584546	0.024390802673100162	0.08871561661239664	0.1632186565981355	False	False	0.08871561661239664
9922	RPL27	0.01310974119689252	0.1742846896916124	0.0897486304048041	0.6941550831462062	False	False	0.0897486304048041
8780	RPL4	0.010847409582379694	0.15181195654194396	0.09057449109424731	0.5498567528502886	False	False	0.09057449109424731
11482	RPL18	0.0036655605194645248	0.0766304701823172	0.09225063400955624	1.3968086852583774	False	False	0.09225063400955624
10705	ATP5F1E	0.0033206551642499726	0.07238781369205145	0.09424356896775447	0.6302897278652635	False	False	0.09424356896775447
5160	RPL39	0.005849214747419223	0.10635595435307388	0.09453765930072987	1.6970965612766353	False	False	0.09453765930072987
5900	SEC61B	0.001103708636651366	0.03302116043532454	0.09762719863649208	0.2808416970940524	False	False	0.09762719863649208
4384	TOMM7	0.003819056353312914	0.07927414674629002	0.0979758504654537	0.5536430935527004	False	False	0.0979758504654537
11915	RPL3	0.017550427531136375	0.2060374515367041	0.09812796912014186	1.3555587807367013	False	False	0.09812796912014186
3180	FYB1	0.0018736216663160458	0.0472456502969954	0.0997816682995132	0.27950019406717874	False	False	0.0997816682995132
8281	RPS29	0.003439030024366733	0.07373481558642239	0.10068234144208173	0.6300924143125844	False	False	0.10068234144208173
7035	SPOCK2	0.0010157358911895512	0.031300886475387195	0.10204633584607466	0.28119086942007376	False	False	0.10204633584607466
11120	RPL18A	0.006622665796640329	0.11504838578801078	0.10225950834181911	1.4875943189443546	False	False	0.10225950834181911
2980	RPL34	0.0017591259692375295	0.04534292168619285	0.10254671936876	1.730605815732202	False	False	0.10254671936876
3185	RPL37	0.0008982092099579437	0.028579246223459174	0.10469753440045029	1.420954701512359	False	False	0.10469753440045029
2294	RPL29	0.00013287898850974708	0.007051413576813315	0.1072755543368838	1.3901515007019043	False	False	0.1072755543368838
4196	RPS12	0.00461464153324865	0.09130246785888926	0.1082290261532672	2.245874720950459	False	False	0.1082290261532672
2163	RPSA	0.0025853979672800453	0.060281406282823795	0.11191925789283048	0.8785501898721206	False	False	0.11191925789283048
7996	ALOX5AP	0.002840249270262058	0.06493263828778444	0.11275818926373926	0.27407638555349306	False	False	0.11275818926373926
2079	RPL32	0.0014609810278146237	0.03967401302003688	0.11368930333551051	1.7281380170999572	False	False	0.11368930333551051
11364	RPS19	0.00027560907588328805	0.011753975425306191	0.11497728140782208	2.2205282699230104	False	False	0.11497728140782208
8114	GPR183	2.785109579734819e-06	0.00035122328119494575	0.11756886647584239	0.07370311368343442	False	False	0.11756886647584239
8044	LCP1	0.00019023669324533143	0.008998327414147324	0.12077197885466813	0.3062951038050097	False	False	0.12077197885466813
5718	RPS6	0.001629143621034574	0.043227593636863085	0.12080938508123079	1.252767604450847	False	False	0.12080938508123079
10930	RPS28	0.0002052539419846019	0.009514696567570794	0.1214715182870526	1.5547207621640937	False	False	0.1214715182870526
11601	RPS9	0.00047005592916228404	0.017612830470336318	0.12374564487941152	1.1343790985817133	False	False	0.12374564487941152
1262	RPS7	0.00015831902094701452	0.007949230226030925	0.125551462713471	1.4177114381346592	False	False	0.125551462713471
2114	RPL15	0.00023789737642496972	0.010568410722394108	0.12589568598917292	0.9710701399071272	False	False	0.12589568598917292
10878	RPL36	0.0004170232591202507	0.015983165957393138	0.1296836898657517	1.1286025463148606	False	False	0.1296836898657517
4343	ACTB	0.017465706346963126	0.20524830063846047	0.13082943828579974	1.411935806274414	False	False	0.13082943828579974
5816	ANXA1	0.000767347303047806	0.025843840615644733	0.13174649277586295	0.4008466636025628	False	False	0.13174649277586295
6771	ATP5MG	0.00011730753533960422	0.006340012785543218	0.13229051689620475	0.49552850113358604	False	False	0.13229051689620475
800	RPS27	3.105308651584995e-05	0.002427937324385921	0.13404224618656788	2.148262644923011	False	False	0.13404224618656788
9118	RPS15A	0.0003527390584738813	0.014216232569696494	0.13439343475962973	2.0270748914674273	False	False	0.13439343475962973
6783	RPS25	6.135431859982937e-06	0.0006662624523507397	0.13507311019583956	1.4044789297636164	False	False	0.13507311019583956
672	CD2	3.338276349754544e-05	0.002549181399531854	0.14357416963232547	0.38783139960710394	False	False	0.14357416963232547
6277	RPS13	1.538039426498873e-05	0.0014092286245295925	0.145420962332953	1.3975734073062278	False	False	0.145420962332953
7353	C12orf57	2.2402389342052786e-06	0.00028872002439955504	0.15912221818791497	0.3009498431239017	False	False	0.15912221818791497
10787	RPS15	1.3372081193759636e-06	0.00019361452869186792	0.16015660784152932	1.5318416800609855	False	False	0.16015660784152932
7861	RPLP0	4.029959397401089e-05	0.002864446291679998	0.17264564398188476	1.1606367022492166	False	False	0.17264564398188476
3893	RPS18	6.547206484471465e-05	0.004084342428185178	0.1766903319648763	1.6049984665804131	False	False	0.1766903319648763
3213	GZMA	8.58825372459227e-05	0.004944934225446418	0.1779866511957547	0.2946104324141214	False	False	0.1779866511957547
8039	TPT1	1.5577574476553184e-07	3.582231244333642e-05	0.17854206916671617	1.7568730060444322	False	False	0.17854206916671617
10756	GZMM	1.6961652479114404e-07	3.753325665567051e-05	0.18330925626598235	0.3014585188654966	False	False	0.18330925626598235
2122	CMC1	2.95784013132844e-05	0.002343888450014861	0.19148475254438496	0.46536360646403113	False	False	0.19148475254438496
1977	ITM2C	5.675198450842389e-10	2.3770974082671264e-07	0.19633405061052248	0.13001690389111986	False	False	0.19633405061052248
9828	CCL5	0.00026557301964869853	0.011493137913062496	0.19987410924913548	2.087425559066063	False	False	0.19987410924913548
8795	RPLP1	9.14201191063395e-10	3.697155713376378e-07	0.21184066209616972	2.3298727800679764	False	False	0.21184066209616972
251	LAPTM5	1.516853469027324e-09	5.559267963985142e-07	0.21233081265112871	0.5640651985656384	False	False	0.21233081265112871
205	SH3BGRL3	3.984980490611351e-09	1.3353100341111408e-06	0.2524736271543186	1.0848518332769705	False	False	0.2524736271543186
8238	GZMH	5.676498890841211e-07	9.648402752432713e-05	0.2763899645399279	0.5217104346253151	False	False	0.2763899645399279
11548	NKG7	4.2985670522261724e-09	1.4003776219030153e-06	0.3144897111421931	0.9016161463981451	False	False	0.3144897111421931
4437	TRGV10	3.0818862966246795e-15	3.01203020723452e-12	0.32426350668855786	0.08744391175203545	False	False	0.32426350668855786
207	CD52	1.1682439399324237e-12	8.563228079704666e-10	0.3448355339389831	0.5944481505904087	False	False	0.3448355339389831
