## Extended Data Table 8 for "Single-cell RNA sequencing reveals *in vivo* signatures of SARS-CoV-2-reactive T cells through ‘reverse phenotyping’" (part 1 of 2)

	gene	pval	qval	log2fc	mean	zero_mean	zero_variance	log2fc[True]
4890	TMSB4X	1.0271641051578692e-10	7.012320950399628e-08	-1.0550134691405288	2.1228765975037582	False	False	-1.0550134691405288
6418	FTH1	0.00011909052712433977	0.004279032328220932	-0.6535189388053969	1.9828103686732825	False	False	-0.6535189388053969
3171	IL7R	4.3537477228419963e-07	5.225932568857486e-05	-0.6290903510941926	1.4663839678659047	False	False	-0.6290903510941926
5249	RPL10	1.595518576524717e-08	3.417225374780291e-06	-0.5242686452198194	2.125624015128199	False	False	-0.5242686452198194
6085	RPL7A	1.2076422340295082e-11	1.6488845152880397e-08	-0.5222117327155003	1.4470968449529413	False	False	-0.5222117327155003
9038	IL32	1.4647848570070168e-08	3.1999689986175288e-06	-0.5198544525114492	0.9624482829488039	False	False	-0.5198544525114492
9118	RPS15A	2.8471605534985514e-10	1.3521536837332468e-07	-0.5066901264924809	1.9368343360792575	False	False	-0.5066901264924809
4196	RPS12	4.404919982816823e-09	1.202873524307704e-06	-0.48957664885307545	2.1921989150603864	False	False	-0.48957664885307545
7416	ARHGDIB	1.6776362932152167e-09	5.911232655093488e-07	-0.4761344848616383	0.7644539522447797	False	False	-0.4761344848616383
10230	ACTG1	1.769492597723804e-05	0.0009761700830776317	-0.47539083187930753	1.0119632584063414	False	False	-0.47539083187930753
5160	RPL39	1.0055029148097417e-11	1.5690154769238298e-08	-0.47337725900300576	1.7505038476516772	False	False	-0.47337725900300576
172	RPL11	5.251292583694451e-09	1.3990211924803533e-06	-0.45460002119915344	1.686811698724043	False	False	-0.45460002119915344
9503	RPL13	3.0823475352726392e-09	9.352356146606399e-07	-0.45419397016046636	1.965995260593643	False	False	-0.45419397016046636
6632	RPS3	9.660073101134485e-09	2.321477095196848e-06	-0.44854434007962307	1.9445076297134254	False	False	-0.44854434007962307
7599	RPL41	2.1881243916182713e-08	4.33519438098714e-06	-0.44455348266635164	2.469547985480035	False	False	-0.44455348266635164
3056	RPS3A	1.98905877597548e-09	6.789527815618802e-07	-0.4437878159047104	1.7258765686197612	False	False	-0.4437878159047104
8795	RPLP1	9.740733136021737e-10	3.5466009348255143e-07	-0.4423992279816441	2.3662086668826805	False	False	-0.4423992279816441
251	LAPTM5	3.132219534029648e-10	1.4255514154252437e-07	-0.44035891180313314	0.6043917899628167	False	False	-0.44035891180313314
3893	RPS18	1.1051122258146991e-07	1.7751677709667587e-05	-0.4286748404601411	1.6369940219241361	False	False	-0.4286748404601411
800	RPS27	3.095395803283299e-08	5.730679382926013e-06	-0.428346525579644	2.104126292448315	False	False	-0.428346525579644
1723	CXCR4	1.4592213690259767e-06	0.00013507690689720968	-0.4278621794391516	0.5312846620752232	False	False	-0.4278621794391516
4830	GIMAP7	9.98896122624296e-09	2.321477095196848e-06	-0.41771034452835903	0.5331041786572911	False	False	-0.41771034452835903
10787	RPS15	2.098183471709562e-08	4.24415890027473e-06	-0.4097412704266545	1.4443676076852938	False	False	-0.4097412704266545
6449	PLAAT4	1.285679525061871e-10	7.801931917917121e-08	-0.402107777472446	0.4889703148547031	False	False	-0.402107777472446
11625	RPL28	1.0950529748731708e-07	1.7751677709667587e-05	-0.4003188569338338	1.8828085762469173	False	False	-0.4003188569338338
5529	RPL30	3.7349941534125644e-07	4.689349556060395e-05	-0.3900673150812035	2.0448331426746837	False	False	-0.3900673150812035
8998	RPS2	1.340930875634621e-06	0.0001251879312355296	-0.3871818761563527	1.0774986288901007	False	False	-0.3871818761563527
11482	RPL18	1.141681702913075e-08	2.5980394251915664e-06	-0.3856136523544602	1.428682403233525	False	False	-0.3856136523544602
3522	RPS14	5.251021489915264e-07	5.913083271581899e-05	-0.374441831337063	1.618402488224138	False	False	-0.374441831337063
5630	EEF1D	2.6263808692563383e-09	8.693320677238479e-07	-0.37418256749088735	0.8808671754993475	False	False	-0.37418256749088735
9860	RPL19	1.9495749687236057e-07	2.8393609844490595e-05	-0.36269507231783144	1.7849024049115108	False	False	-0.36269507231783144
12143	MT-CO3	3.906439663528199e-07	4.848868232354377e-05	-0.35609300231651	2.1869207910182724	False	False	-0.35609300231651
5066	RPS4X	2.6377834077816134e-07	3.502316926945225e-05	-0.354711465682129	1.596566010724859	False	False	-0.354711465682129
388	RPS8	2.5426588130868148e-06	0.00021040501678293392	-0.3541563056851439	1.56265829226196	False	False	-0.3541563056851439
6195	LSP1	5.64907241994718e-08	9.703320393951368e-06	-0.34611229014332584	0.48324436137352833	False	False	-0.34611229014332584
12139	MT-CO1	1.2756160162976294e-06	0.00012011684263809488	-0.3457123014930817	2.7420133250744936	False	False	-0.3457123014930817
11915	RPL3	1.800641768607951e-06	0.0001596402950261837	-0.3442612838677522	1.426409690914094	False	False	-0.3442612838677522
7861	RPLP0	3.544621113874154e-06	0.0002667973251384574	-0.34402601160137186	1.3546449179152962	False	False	-0.34402601160137186
3314	RPS23	2.9915872365537274e-08	5.633984031875235e-06	-0.3302376465337479	1.7327803598969518	False	False	-0.3302376465337479
8052	ITM2B	2.22256601057658e-08	4.33519438098714e-06	-0.3249952713701478	0.7033847468884585	False	False	-0.3249952713701478
11364	RPS19	3.221127376169782e-06	0.00024953456971562075	-0.3240517745475144	2.1372146275517316	False	False	-0.3240517745475144
10930	RPS28	9.6206740949375e-06	0.0006074371279711117	-0.3231502414916915	1.651691101702982	False	False	-0.3231502414916915
2165	RPL14	1.6447281755482976e-05	0.0009308479720991739	-0.3179204210616044	1.4170852012062674	False	False	-0.3179204210616044
4831	GIMAP4	6.799346999871828e-07	7.353392799960393e-05	-0.31433722702437183	0.4003756061337348	False	False	-0.31433722702437183
2376	MTRNR2L12	0.014601989531231386	0.12073999367875884	-0.31170531202472423	1.7440395659828787	False	False	-0.31170531202472423
2711	RPL35A	7.1370619907102534e-06	0.0004753544397837079	-0.30730702771155877	1.4869443369964697	False	False	-0.30730702771155877
10878	RPL36	2.011456896003333e-05	0.0010876803799526934	-0.30671987894151315	1.1748892666789637	False	False	-0.30671987894151315
1438	RPS27A	2.7596305069370887e-09	8.865718831551124e-07	-0.30479264135594447	2.016531147039275	False	False	-0.30479264135594447
5671	RPL8	2.3616560035678028e-05	0.0012402100253351496	-0.2991639931585065	1.3114506995264288	False	False	-0.2991639931585065
9208	CORO1A	3.9956161505492373e-07	4.903833169938125e-05	-0.29601213160963785	0.399237196810238	False	False	-0.29601213160963785
2294	RPL29	2.4929223695160146e-06	0.0002083965610592172	-0.29460404515353	1.3982257098429587	False	False	-0.29460404515353
1540	TMSB10	0.0003465852574040843	0.009584179156012184	-0.29316635618364234	0.9810054994155932	False	False	-0.29316635618364234
6498	FAU	1.3441504845268743e-07	2.067909259505218e-05	-0.29064362866946125	1.501920835452877	False	False	-0.29064362866946125
12140	MT-CO2	2.7957917087207655e-05	0.0014138163349239315	-0.289795238252755	2.432419934107302	False	False	-0.289795238252755
9767	RPL23A	4.965838357323662e-06	0.0003522198206301712	-0.2891236460011357	1.2957968693050301	False	False	-0.2891236460011357
2079	RPL32	2.11664310419198e-05	0.0011278093964433658	-0.2857077265896986	1.7969057086138318	False	False	-0.2857077265896986
9669	RPL26	9.034314083305806e-05	0.003536982535195316	-0.27860415517846115	1.2801285703851597	False	False	-0.27860415517846115
2980	RPL34	5.567750971401446e-05	0.0024038159628702767	-0.27428584279794693	1.7795566230166222	False	False	-0.27428584279794693
1402	ZFP36L2	8.164815778898483e-05	0.00328697014968698	-0.2725974891144267	0.48460153093097336	False	False	-0.2725974891144267
3880	PSMB9	7.800161742683095e-07	8.192419876473793e-05	-0.2692031965213356	0.42621882828628227	False	False	-0.2692031965213356
11120	RPL18A	8.109327782799273e-05	0.003280673606352461	-0.267884820515484	1.486669517842001	False	False	-0.267884820515484
3521	CD74	4.5899503013665126e-05	0.002063210993490799	-0.267216366947243	0.48424047964980554	False	False	-0.267216366947243
6519	CFL1	7.550623762417545e-06	0.0004998512930720414	-0.264873748264178	0.6643895471133644	False	False	-0.264873748264178
1984	PTMA	0.00020854308647297895	0.006526980325341975	-0.26480323537732425	1.4590777658889724	False	False	-0.26480323537732425
5137	TSC22D3	0.00011294965956016634	0.004124693357350721	-0.26473186257721615	0.39821466107849823	False	False	-0.26473186257721615
11507	RPL13A	0.00019263118542072813	0.0061166001114843415	-0.25869294976614493	0.8872488349770147	False	False	-0.25869294976614493
7070	RPS24	3.485974246338193e-05	0.001662507637241047	-0.25624899030605897	1.0592784862789069	False	False	-0.25624899030605897
3642	RACK1	1.2577915760133713e-05	0.0007386482464943039	-0.2556786098444725	0.871534932863073	False	False	-0.2556786098444725
4343	ACTB	0.01716571800979748	0.13434759049239672	-0.2525971106976381	1.7463387145604998	False	False	-0.2525971106976381
9489	CYBA	5.485365716685328e-06	0.0003840810879702169	-0.25243209334413524	0.6189802569169728	False	False	-0.25243209334413524
12144	MT-ND3	0.00011277413380326307	0.004124693357350721	-0.25212106272004986	1.3231622789184376	False	False	-0.25212106272004986
10287	MYL12A	1.028818776256684e-06	0.00010033738833081927	-0.24915664076279034	0.4969228686594437	False	False	-0.24915664076279034
6181	RPLP2	5.757046448999066e-07	6.28842183624168e-05	-0.24683775568554436	1.4346923181311189	False	False	-0.24683775568554436
12149	MT-CYB	0.0007647659495950224	0.01654848274258945	-0.2446642389439402	2.1552694377839	False	False	-0.2446642389439402
11711	RPS4Y1	1.812267379222446e-06	0.0001596402950261837	-0.24457936550573942	0.4532985161719638	False	False	-0.24457936550573942
566	RPL5	0.00010067373609720758	0.003805049202040825	-0.24308990975794204	1.0502314665340098	False	False	-0.24308990975794204
4056	EEF1A1	0.0014081017734277898	0.025806536360992866	-0.24210410520319642	2.4621860574848644	False	False	-0.24210410520319642
2163	RPSA	0.00010251318532115904	0.003847943378910722	-0.24199902380351926	0.8503598243656219	False	False	-0.24199902380351926
7828	RPL6	7.814616113513457e-06	0.0005142111554693222	-0.24081234351256586	1.2405968727749606	False	False	-0.24081234351256586
12137	MT-ND1	0.0009156215958759323	0.01894192176468335	-0.2400314562863233	0.9770587490936182	False	False	-0.2400314562863233
10719	RPS21	0.00010458153095007909	0.0038987851964768392	-0.23952780509327157	1.2165356915831942	False	False	-0.23952780509327157
1262	RPS7	1.832683826179701e-05	0.0010059500217769282	-0.23931093497053355	1.3761345783618724	False	False	-0.23931093497053355
4456	STK17A	3.318178485678733e-08	6.040743933178133e-06	-0.2365898684642449	0.2744353381617212	False	False	-0.2365898684642449
7621	NACA	0.0001821305278949233	0.005868471257216068	-0.2363003786671801	0.9766770063514589	False	False	-0.2363003786671801
784	S100A6	0.0001396651570362498	0.004889623430471015	-0.23135205084089264	0.47378802468724057	False	False	-0.23135205084089264
3248	PIK3R1	2.923294863243525e-05	0.0014580433694615991	-0.23001619709814713	0.336940253006547	False	False	-0.23001619709814713
6783	RPS25	0.0003511303182859009	0.009685344612719433	-0.22810488940561466	1.4105007223526385	False	False	-0.22810488940561466
12146	MT-ND4	0.0018161628982114846	0.03064237779409299	-0.2267216329447251	1.1971249527735666	False	False	-0.2267216329447251
11601	RPS9	0.00018336816784314492	0.005890972051031388	-0.22364245556367737	1.1185212804692024	False	False	-0.22364245556367737
11230	FXYD5	0.00031986140389773303	0.009028880916089903	-0.22319160304444052	0.612722981239343	False	False	-0.22319160304444052
7216	PDCD4	1.457746352269848e-05	0.0008424848362880186	-0.22304408492566294	0.2991819261376414	False	False	-0.22304408492566294
5373	SARAF	0.0034746576613734243	0.04916280522691958	-0.22137297250289176	0.7901153861536212	False	False	-0.22137297250289176
5101	RPL36A	3.5744916781537995e-06	0.0002667973251384574	-0.21612139626747046	0.4769429506187559	False	False	-0.21612139626747046
6858	KLF6	0.003359421652575954	0.047904651058860506	-0.2132721596906263	0.5577256388092643	False	False	-0.2132721596906263
5999	RPL12	0.005559257002901637	0.0658475046250056	-0.21070523263517346	1.0605469870642534	False	False	-0.21070523263517346
1399	EML4	3.542324054028501e-05	0.0016750132312620485	-0.2106090083420157	0.35431417333966925	False	False	-0.2106090083420157
4384	TOMM7	9.748212613504596e-05	0.0037322087124592243	-0.21017574104882958	0.6115160424626589	False	False	-0.21017574104882958
8238	GZMH	0.002857299710666409	0.042871270246715915	-0.2078280058819014	0.47949327899830574	False	False	-0.2078280058819014
7378	CLEC2B	5.8106777016263366e-05	0.0024923802742942563	-0.20721394182699573	0.3188988349227123	False	False	-0.20721394182699573
267	LCK	8.930755485856496e-07	9.202890770944387e-05	-0.2031079420289716	0.25912888785265975	False	False	-0.2031079420289716
11495	FTL	0.015388354689443886	0.1259039788152064	-0.20286050199004274	0.9450638341226789	False	False	-0.20286050199004274
11863	MYH9	3.730643218160191e-07	4.689349556060395e-05	-0.20228128591976816	0.2708382291560669	False	False	-0.20228128591976816
3408	IRF1	3.052996850159505e-05	0.001502156963706859	-0.20055165640004088	0.2692904261760531	False	False	-0.20055165640004088
11318	ZFP36	0.0006151848854925886	0.014057875531873525	-0.19841429901078061	0.3285189226786797	False	False	-0.19841429901078061
3212	GZMK	1.5889488291662624e-05	0.0009086957099991144	-0.19785234569908638	0.1724296364498439	False	False	-0.19785234569908638
7563	PCBP2	0.0003242404737939888	0.00910457248136694	-0.19747727303538595	0.526243859473087	False	False	-0.19747727303538595
12142	MT-ATP6	0.015223478052078254	0.12493317112160088	-0.1960928986872658	2.1841488666714928	False	False	-0.1960928986872658
10731	PPDPF	0.000567151645245177	0.013293985882002292	-0.19502114580275148	0.5007633489765203	False	False	-0.19502114580275148
57	RPL22	0.0006893642562832721	0.01537709065503759	-0.19482538655040688	0.7256440642504286	False	False	-0.19482538655040688
5522	UQCRB	5.8524783623573736e-05	0.002497133638751156	-0.19117548474247092	0.4875425771583894	False	False	-0.19117548474247092
1627	RPL31	0.0005553975018280003	0.013074583863075964	-0.1891379202863738	0.668496308642607	False	False	-0.1891379202863738
1746	CYTIP	0.0002523317260961037	0.007564754453734655	-0.18846656451089946	0.32651014367488657	False	False	-0.18846656451089946
11320	RPS16	0.011606999795181526	0.104176876551165	-0.18824791006815877	1.3448169919594606	False	False	-0.18824791006815877
3318	COX7C	0.0002701877889660838	0.007933497900205734	-0.18733304835689404	0.5323088966333528	False	False	-0.18733304835689404
5718	RPS6	0.005297130863121248	0.06421815806645215	-0.18441734048549144	1.2507091023568475	False	False	-0.18441734048549144
7035	SPOCK2	0.00010769844783786905	0.0040013270263028694	-0.1833909480251422	0.3132892052645939	False	False	-0.1833909480251422
7596	RPS26	0.0032600987622558655	0.046732360603833095	-0.18312798655197296	1.652029582378616	False	False	-0.18312798655197296
3400	CDC42SE2	5.327367362929627e-07	5.9378401740081956e-05	-0.18305330308583578	0.23876455097168403	False	False	-0.18305330308583578
2759	LYAR	0.00024931225002870197	0.007522756096860529	-0.18303627680340037	0.29151993501073553	False	False	-0.18303627680340037
7981	RPL21	0.0006916545193907718	0.01537709065503759	-0.1828304565659803	1.4561149686668948	False	False	-0.1828304565659803
7824	ERP29	2.5378154415170693e-05	0.001307573493759007	-0.1797414116803393	0.29574186662770224	False	False	-0.1797414116803393
7558	PFDN5	0.0037104480275704636	0.0513028149432306	-0.17846734270491627	0.7563878551642602	False	False	-0.17846734270491627
205	SH3BGRL3	0.010117769072863301	0.09585116355844392	-0.1775002842591147	1.0036108384749114	False	False	-0.1775002842591147
3944	PIM1	6.021759943325173e-05	0.0025390228246102205	-0.17549563298282644	0.26517892194095094	False	False	-0.17549563298282644
2395	RPL24	0.005976141124576637	0.06849673610047283	-0.1711000358985807	0.9754835164133306	False	False	-0.1711000358985807
3185	RPL37	0.0035209531664339606	0.04943363937912359	-0.16949887741904796	1.4173642310434336	False	False	-0.16949887741904796
11475	EMP3	0.0018270700756752938	0.03075051839229774	-0.16859029307453974	0.3488877641289768	False	False	-0.16859029307453974
550	GBP5	0.00014281914162018905	0.004968195808653901	-0.16698960754729686	0.2288943168116669	False	False	-0.16698960754729686
6771	ATP5MG	0.0007041924605743782	0.015539180296674613	-0.1660986514245021	0.4397493865023652	False	False	-0.1660986514245021
11548	NKG7	0.045675350167895895	0.24298053153549426	-0.1651909699889109	0.5224034318036461	False	False	-0.1651909699889109
705	TXNIP	0.002589445599492932	0.039763552275219126	-0.16478534890685095	0.2580051757747819	False	False	-0.16478534890685095
3631	SQSTM1	4.115581043226651e-05	0.0018809410767851341	-0.16279907827637366	0.240700867555871	False	False	-0.16279907827637366
1977	ITM2C	4.737692985150258e-06	0.0003382341207633743	-0.16262605298069	0.19626675959829276	False	False	-0.16262605298069
6277	RPS13	0.004565413107841953	0.05922885001443678	-0.16262077526309165	1.4449156364807947	False	False	-0.16262077526309165
12145	MT-ND4L	0.020583500330947885	0.1514612541287528	-0.1606006670460571	1.3008657114738922	False	False	-0.1606006670460571
8893	ISG20	0.0025657039441048216	0.03947209039641826	-0.1605409890662077	0.4331137179764287	False	False	-0.1605409890662077
489	PDE4B	9.873367099761793e-05	0.003745152309304544	-0.16034478910832028	0.20992966489836998	False	False	-0.16034478910832028
810	PBXIP1	0.00025861074205446854	0.007676100911578695	-0.15872633562346014	0.23944718670393766	False	False	-0.15872633562346014
11699	RPS5	0.006552756941478852	0.0726078485142173	-0.1584914718158756	0.8822631570819048	False	False	-0.1584914718158756
11469	NOP53	0.00032664892029509753	0.0091081577870495	-0.15818869635903163	0.4240666835654045	False	False	-0.15818869635903163
8212	PSME1	0.0026391123138210064	0.04028183148987894	-0.15755446733831233	0.4048920854785089	False	False	-0.15755446733831233
3213	GZMA	0.0007301615719389133	0.01591927115826098	-0.1564703317029359	0.19622787372546993	False	False	-0.1564703317029359
10086	LIMD2	0.015645781171983283	0.1270035491422299	-0.15571967042758245	0.4603141544369117	False	False	-0.15571967042758245
238	ATP5IF1	3.5091641037021866e-06	0.00026618471878290964	-0.1555154195318515	0.21957899714682005	False	False	-0.1555154195318515
207	CD52	0.013039671448073607	0.11206320316861369	-0.15343333306701226	0.4905727157833448	False	False	-0.15343333306701226
10220	RNF213	3.770167924119976e-06	0.00027705112525910707	-0.15300853591938113	0.1752408356038554	False	False	-0.15300853591938113
6160	IFITM1	0.04660446176412814	0.2450713800019906	-0.14936542742615425	0.5213761970823871	False	False	-0.14936542742615425
8515	PPP2R5C	2.191912857640935e-05	0.0011566311180682093	-0.1471061665841793	0.19696788198376303	False	False	-0.1471061665841793
9369	PSMB10	5.432645720065957e-05	0.002354793222233351	-0.1465275202064357	0.22255339757877193	False	False	-0.1465275202064357
5374	LEPROTL1	0.001672161069492858	0.029047901608278248	-0.14586859017748618	0.30614248914673503	False	False	-0.14586859017748618
11139	UBA52	0.00566784487766372	0.06650224042332831	-0.14435114425326093	0.9377896509335997	False	False	-0.14435114425326093
2280	CISH	2.499308752060556e-06	0.0002083965610592172	-0.14392074692056106	0.11954214816401809	False	False	-0.14392074692056106
9492	RNF166	1.5577829068293294e-07	2.3632864849023285e-05	-0.14329096795093282	0.12186601555873919	False	False	-0.14329096795093282
3565	MAT2B	6.180611048887545e-05	0.002586621244712592	-0.14186920887408133	0.19006574976519455	False	False	-0.14186920887408133
11503	CD37	0.001792377656661095	0.03040084028526264	-0.14059353831022214	0.30407730534625727	False	False	-0.14059353831022214
6704	CASP1	7.179228204667577e-10	2.8006682028422836e-07	-0.14039674178751452	0.1165548893461468	False	False	-0.14039674178751452
8476	TC2N	3.5905160482791574e-06	0.0002667973251384574	-0.139932587485125	0.1413594733465357	False	False	-0.139932587485125
7038	DDIT4	0.006844143747518326	0.0743866489095947	-0.1385350134685511	0.25352416984290355	False	False	-0.1385350134685511
8044	LCP1	0.001936065435046582	0.03189262926784033	-0.1380204843728323	0.28552727612787243	False	False	-0.1380204843728323
3887	HLA-DPB1	0.003169514250704869	0.045794449947684245	-0.13594099914558735	0.27165119044412195	False	False	-0.13594099914558735
4984	PIM2	5.342309571681542e-05	0.0023341618980590993	-0.13568231574085834	0.1403439045892529	False	False	-0.13568231574085834
8039	TPT1	0.0289559027374487	0.18713516511367054	-0.13526401093829726	1.9595052594266102	False	False	-0.13526401093829726
1921	RPL37A	0.031069344133910833	0.19459314562769953	-0.13502271927913675	0.9478290622542709	False	False	-0.13502271927913675
11366	ARHGEF1	0.000523364889657267	0.012591882576489709	-0.13395182630787675	0.21759537290135392	False	False	-0.13395182630787675
884	TAGLN2	0.002504708128006228	0.03891739243557899	-0.13368845637591173	0.24709456059082824	False	False	-0.13368845637591173
9476	COX4I1	0.014040198391423576	0.11781742479390095	-0.13346799611533697	0.7855614583575011	False	False	-0.13346799611533697
11844	PIK3IP1	3.079259780013571e-07	4.0041374496533615e-05	-0.13269552529007098	0.12811765060627875	False	False	-0.13269552529007098
5950	AKNA	0.0002461970075648489	0.007449334940805663	-0.1316519668113825	0.175302176069386	False	False	-0.1316519668113825
1169	GUK1	0.00042483414091944334	0.011069561428357688	-0.1316339086330419	0.27975633862642835	False	False	-0.1316339086330419
10527	CST7	0.04027620070654153	0.2264214824073871	-0.1316250300286911	0.8433712523442337	False	False	-0.1316250300286911
9922	RPL27	0.012112742628149112	0.10647599174546421	-0.13149793484970349	0.7134103605799871	False	False	-0.13149793484970349
3428	UBE2B	0.00041623324322993035	0.010929124316828196	-0.1306219197197024	0.23065671287124465	False	False	-0.1306219197197024
4993	PLP2	5.1550535893629276e-05	0.0022705100950246473	-0.1298159015286025	0.16024912353193724	False	False	-0.1298159015286025
9028	ELOB	0.0019507167150554167	0.03199351152935483	-0.1285606861512803	0.31489821535179663	False	False	-0.1285606861512803
7994	HMGB1	0.017044001394155867	0.1338401345998307	-0.12766917108487022	0.6245192182176873	False	False	-0.12766917108487022
10781	CIRBP	0.003856007055239774	0.05304680738587412	-0.1276367953508453	0.37253231308437673	False	False	-0.1276367953508453
5436	RPS20	0.005960407740501026	0.06838816570324864	-0.1269755650539405	0.36648768581426483	False	False	-0.1269755650539405
7906	ARL6IP4	0.00017498684627732144	0.005774565927151607	-0.12605092182940797	0.20204120277418322	False	False	-0.12605092182940797
9828	CCL5	0.2564550911090396	0.5797655151934301	-0.12572843286120886	1.632555968753923	False	False	-0.12572843286120886
7926	UBC	0.05791868343356674	0.2774995290805253	-0.12443503733539509	0.9741458046699548	False	False	-0.12443503733539509
3718	RIPOR2	1.2384776384974439e-06	0.00011763383691571807	-0.12436830806686032	0.11201088374909542	False	False	-0.12436830806686032
2357	ARL6IP5	0.01134943603392768	0.10253919751744586	-0.12425940005320145	0.3079326283480467	False	False	-0.12425940005320145
8259	FAM177A1	3.2759719987270835e-05	0.001590375206315375	-0.12420114093022168	0.15249514880616583	False	False	-0.12420114093022168
6469	PPP1R14B	4.168461914028157e-06	0.0002995533518876945	-0.12416801814655706	0.12126643523244827	False	False	-0.12416801814655706
12138	MT-ND2	0.08628137215485666	0.34408595401515124	-0.12410887223803378	1.020919932175886	False	False	-0.12410887223803378
6703	CASP4	5.799905373222943e-06	0.00040096434425135574	-0.12398162657422665	0.13223800918657322	False	False	-0.12398162657422665
10288	MYL12B	0.01585248088926987	0.12796349431041684	-0.12252989952046232	0.6195359869334225	False	False	-0.12252989952046232
11314	GMFG	0.013920264374297893	0.11705238472706381	-0.12229522919336003	0.4076003714314771	False	False	-0.12229522919336003
11353	HNRNPUL1	9.246511818829454e-05	0.0036071303070383614	-0.12225713503619391	0.1803277433858685	False	False	-0.12225713503619391
5660	VPS28	0.0006751713504307784	0.015174684487151013	-0.12173192151829025	0.20673343130278665	False	False	-0.12173192151829025
3870	GPSM3	0.004302667749328887	0.057105759205248394	-0.12165364791431632	0.25161975264925307	False	False	-0.12165364791431632
9818	SLFN5	0.0001635373584569454	0.00547950480498532	-0.12141285070527703	0.1462030932072209	False	False	-0.12141285070527703
9437	GABARAPL2	0.0005201057723687195	0.012541093491354356	-0.11887040967974077	0.21314639816712883	False	False	-0.11887040967974077
1549	VAMP8	0.00017649114415464265	0.00578477756028261	-0.11799251348949588	0.14178227673193636	False	False	-0.11799251348949588
4328	CHST12	8.497479726017164e-06	0.0005492187635934052	-0.11773267457633138	0.11263753873316648	False	False	-0.11773267457633138
3290	F2R	1.999953420565351e-07	2.874406738530964e-05	-0.11761840285374872	0.09798715265955459	False	False	-0.11761840285374872
8905	CIB1	0.013163842303974138	0.11277541136181138	-0.11743736424142642	0.3073099695545642	False	False	-0.11743736424142642
7081	CCSER2	6.605092872363452e-06	0.0004481206797815278	-0.11737545586157365	0.11682462231593929	False	False	-0.11737545586157365
9216	SEPTIN1	0.00012225089183699034	0.004363877423318449	-0.11737408537482458	0.1579159999777466	False	False	-0.11737408537482458
5968	STOM	0.0023907881956349093	0.03741343762309472	-0.1149661562800944	0.17304097590762357	False	False	-0.1149661562800944
10937	MYO1F	1.280877512475451e-05	0.0007481831587577193	-0.11403559040302277	0.10235432164056069	False	False	-0.11403559040302277
7568	ATP5MC2	0.021824387722628256	0.15719248773429761	-0.11373010621942771	0.4880200468403308	False	False	-0.11373010621942771
2227	SHISA5	1.2520101542710216e-05	0.0007386482464943039	-0.11361638806600252	0.1163030216464485	False	False	-0.11361638806600252
2541	ZBTB38	0.0018719727062558608	0.03128889951356793	-0.1135500726307214	0.17000662349752071	False	False	-0.1135500726307214
3092	HMGB2	0.0012629848178431083	0.023703751143127616	-0.1134176029938943	0.16001445341749523	False	False	-0.1134176029938943
9586	PFN1	0.0766270620763676	0.3281656310803993	-0.1130257942684818	0.8669908458502135	False	False	-0.1130257942684818
9654	TRAPPC1	0.0007062357446717901	0.015552848869052345	-0.11273126322996356	0.16967787849790292	False	False	-0.11273126322996356
3793	HLA-A	0.05917096421319464	0.28052276132843973	-0.11267512164337253	1.918399480991183	False	False	-0.11267512164337253
869	SH2D2A	0.029200486151581332	0.18762171190218993	-0.11201410632478133	0.451277101829601	False	False	-0.11201410632478133
6766	CD3E	0.05695490861213622	0.2743026749428413	-0.11145911831044704	0.666703633517497	False	False	-0.11145911831044704
1550	VAMP5	3.879321486950891e-06	0.00028062138146996407	-0.11064861244705118	0.10744394230353718	False	False	-0.11064861244705118
1009	C1orf21	0.0019140775471946027	0.03167798340607067	-0.11030494274050673	0.1721050461948106	False	False	-0.11030494274050673
3180	FYB1	0.0007641405209445845	0.01654848274258945	-0.10881643289728912	0.16954915051580605	False	False	-0.10881643289728912
3296	TBCA	0.0016350276543839477	0.028666785022208444	-0.10842229165717428	0.20498196376422978	False	False	-0.10842229165717428
6400	CD5	0.00040219724024062305	0.010635837992149844	-0.10782845706157636	0.12746949743021174	False	False	-0.10782845706157636
10197	SEPTIN9	0.0012761766828659924	0.02391025369973454	-0.10765426013408369	0.1583983354293962	False	False	-0.10765426013408369
8743	RPS27L	0.007186148036189274	0.07687981880440296	-0.10738970782139398	0.20698990111095297	False	False	-0.10738970782139398
8997	NDUFB10	0.001049991468078363	0.02089081385395257	-0.10711859867014012	0.1802845049167657	False	False	-0.10711859867014012
8992	SPSB3	0.0020979709203921555	0.03384953672591361	-0.10670134726131558	0.18013298163654676	False	False	-0.10670134726131558
6240	EIF3F	0.01270336389968911	0.11047678652571986	-0.10606578537505208	0.34923502163556097	False	False	-0.10606578537505208
9626	ACAP1	2.619752858279696e-05	0.001343453543238926	-0.10583699470482615	0.10773328698771986	False	False	-0.10583699470482615
2380	CLDND1	0.00018073115731006553	0.005868471257216068	-0.10575935528687727	0.12076786475414733	False	False	-0.10575935528687727
191	RSRP1	0.0031219885405975273	0.04528749114069959	-0.10556658423309143	0.1829134334901154	False	False	-0.10556658423309143
6887	OPTN	0.0001513034685848164	0.005197131406767136	-0.10490523569811416	0.14120431009339232	False	False	-0.10490523569811416
2313	SPCS1	0.004583356418800718	0.05922885001443678	-0.1045995472851212	0.24948626878885816	False	False	-0.1045995472851212
938	CD247	0.0023648484713592907	0.03725842828444469	-0.1045817040850942	0.19233714232121357	False	False	-0.1045817040850942
2557	GYG1	2.5232558272583918e-05	0.0013062333365470812	-0.1041762388623116	0.11030010827332265	False	False	-0.1041762388623116
10283	SMCHD1	0.0015753888923734952	0.027889745334514892	-0.10386793308835082	0.17316732290039302	False	False	-0.10386793308835082
11368	RABAC1	0.007350331761579415	0.07825309340324751	-0.10369833669676873	0.22645353673948476	False	False	-0.10369833669676873
4273	SYTL3	0.009113634739990916	0.08986776701216581	-0.10350012669164935	0.20657624887179127	False	False	-0.10350012669164935
8601	RASGRP1	1.749056440514467e-05	0.0009697940862811942	-0.103272722631546	0.10171213729618477	False	False	-0.103272722631546
3925	RPL10A	0.08544008708078338	0.3428589534105058	-0.10273787808519402	0.7069094525150695	False	False	-0.10273787808519402
10756	GZMM	0.0005075615122888974	0.012375210711454523	-0.10243806932907742	0.14546204924771464	False	False	-0.10243806932907742
6943	EPC1	0.0013808963794969846	0.02547893775886075	-0.10238490519212946	0.18491606959597168	False	False	-0.10238490519212946
5540	PABPC1	0.16991338786657237	0.4786550991458014	-0.10135599748551134	0.6155083638260417	False	False	-0.10135599748551134
3360	CAMK4	2.85327640791736e-05	0.0014296485414532715	-0.10123032653785119	0.11043259586069486	False	False	-0.10123032653785119
1011	NIBAN1	0.0005397845999593109	0.012845462277463079	-0.10102168471006541	0.12553410142754157	False	False	-0.10102168471006541
8090	COMMD6	0.034808770322774525	0.2070894325902321	-0.10023054301826513	0.35770897807006957	False	False	-0.10023054301826513
12136	PRMT2	0.00024289939709733581	0.007411145571212846	-0.09970136315047595	0.11265399243553353	False	False	-0.09970136315047595
10955	SHFL	0.000354232371848868	0.009711188482869676	-0.09928412249056709	0.1404064416133267	False	False	-0.09928412249056709
5620	LY6E	0.009022588219299618	0.08958039871195901	-0.09913153088358907	0.19423333397987136	False	False	-0.09913153088358907
6385	LPXN	0.0007650813682145631	0.01654848274258945	-0.09909846721896069	0.13524331617806612	False	False	-0.09909846721896069
3578	ATP6V0E1	0.010739402179034947	0.0986597897406213	-0.09883535526097195	0.2530460761924647	False	False	-0.09883535526097195
6762	IL10RA	0.0012332017815043625	0.02334534325714411	-0.09800852716911765	0.1471449736070934	False	False	-0.09800852716911765
11994	TRABD	0.0005865811669168478	0.01363239592815474	-0.09767784752717118	0.1280561630564157	False	False	-0.09767784752717118
6243	RPL27A	0.030556975483134984	0.19337997868034962	-0.09730679495793466	0.3352056308311619	False	False	-0.09730679495793466
5816	ANXA1	0.2389622949703092	0.5714065560334255	-0.09645199818748379	0.6226619553490769	False	False	-0.09645199818748379
7404	CDKN1B	0.009978916616523118	0.09535089040335568	-0.09607002471991749	0.19512615966308003	False	False	-0.09607002471991749
2826	RPL9	0.08846592280912131	0.34784495134774374	-0.09573895811700658	1.0875310209647338	False	False	-0.09573895811700658
10129	RPL38	0.07166643765023703	0.3148883742773689	-0.0950432452986038	0.49988474530000415	False	False	-0.0950432452986038
549	GBP4	0.00042563542981875215	0.011069561428357688	-0.09430875039243147	0.0937024708425961	False	False	-0.09430875039243147
9325	CKLF	2.173127560326224e-05	0.001152285065118609	-0.09314755040609499	0.08762567687767914	False	False	-0.09314755040609499
4065	PHIP	2.72999591369637e-06	0.00022253541317392126	-0.09295227485495594	0.08096803193588738	False	False	-0.09295227485495594
11508	RPS11	0.05134057719856534	0.25825974352383424	-0.09281529604800155	0.5314835973718566	False	False	-0.09281529604800155
4795	GSTK1	0.03140762170085884	0.19536756938410088	-0.09238245871144259	0.23648314803180634	False	False	-0.09238245871144259
4018	RCAN2	1.942998635229903e-10	1.0106368615531537e-07	-0.09178038372836231	0.05492204551112012	False	False	-0.09178038372836231
11251	TYROBP	3.8046021046293196e-06	0.00027705112525910707	-0.09166949388337513	0.04991032288935658	False	False	-0.09166949388337513
1330	OST4	0.03970133330921143	0.22459606780771266	-0.0915618864885134	0.41650794902434485	False	False	-0.0915618864885134
11506	FLT3LG	1.0668333384527868e-05	0.0006583627432723046	-0.0912873108119531	0.08764498076792394	False	False	-0.0912873108119531
3398	HINT1	0.08585481169496734	0.3439369720733726	-0.09125726221817265	0.6048551638043641	False	False	-0.09125726221817265
150	CAPZB	0.010377867205040716	0.09696958381579104	-0.09113532651871092	0.22755632749303284	False	False	-0.09113532651871092
2850	OCIAD2	0.007875497709489154	0.08274833201293291	-0.09091991824850526	0.17035304061621898	False	False	-0.09091991824850526
10110	PITPNC1	7.077507370122016e-07	7.579177745474782e-05	-0.09057842788461472	0.07106438302655325	False	False	-0.09057842788461472
10205	SOCS3	1.6792074663308963e-08	3.52730445283315e-06	-0.09035917284621045	0.06313845962991098	False	False	-0.09035917284621045
4627	LAMTOR4	0.00868601464115705	0.08817596461464541	-0.09031922584470418	0.1746476278038055	False	False	-0.09031922584470418
3886	HLA-DPA1	0.012887865405631718	0.11136737368581516	-0.09031731253771333	0.17011572411195713	False	False	-0.09031731253771333
3336	GLRX	5.8862494019760226e-05	0.002501770514310665	-0.09027474683162479	0.09036423602032737	False	False	-0.09027474683162479
3879	PSMB8	0.02812983845365706	0.1842383142173252	-0.09016631177025579	0.258394311655207	False	False	-0.09016631177025579
745	MCL1	0.025058378941612728	0.17294684553553596	-0.09003102591752084	0.22123619373476466	False	False	-0.09003102591752084
8002	N4BP2L2	0.006657031647558192	0.07329646605660192	-0.08971096620426515	0.2158027779698748	False	False	-0.08971096620426515
10772	CNN2	0.0008110843200608766	0.01716952331012588	-0.08955264542523025	0.09694625503069218	False	False	-0.08955264542523025
7773	C12orf75	3.943873547373452e-05	0.0018253784219474667	-0.08928008517035974	0.08342843089099938	False	False	-0.08928008517035974
5755	DCTN3	0.0001986048535022073	0.006251760273212133	-0.08898067412412326	0.11183739192666316	False	False	-0.08898067412412326
6128	PAXX	0.013115199820171586	0.11253521416789806	-0.088613931870074	0.17352027857341223	False	False	-0.088613931870074
316	MEAF6	0.0015699176097841224	0.02788326837670239	-0.08774170035839192	0.1444201638175862	False	False	-0.08774170035839192
2451	HCLS1	0.03770255856572997	0.21668066363957625	-0.08742280152802955	0.28612667604199715	False	False	-0.08742280152802955
9298	HERPUD1	0.02139802449512099	0.15540599837779692	-0.08731479642328771	0.18140500624097108	False	False	-0.08731479642328771
3592	HIGD2A	0.020983123211785436	0.15361840136885543	-0.08687916436865221	0.2411846927475854	False	False	-0.08687916436865221
9455	CMIP	0.00018423564615317165	0.005901483762261272	-0.086768794502461	0.08145362949615774	False	False	-0.086768794502461
1681	DBI	0.015399460373265308	0.1259039788152064	-0.0866027237552216	0.18713723334604257	False	False	-0.0866027237552216
6566	PPP1CA	0.03171085388686934	0.19633324737671043	-0.08612684776028422	0.23058522579609783	False	False	-0.08612684776028422
8665	PDIA3	0.02904203384336463	0.18713516511367054	-0.08595744484918434	0.24874135710839593	False	False	-0.08595744484918434
189	RUNX3	0.0005001342309662664	0.012303977938839025	-0.08518945632175648	0.10590495314883884	False	False	-0.08518945632175648
6475	PRDX5	0.010814724981349833	0.09910171222423172	-0.0850486240285312	0.18257129728230015	False	False	-0.0850486240285312
1363	YPEL5	0.0065529306671460825	0.0726078485142173	-0.08496630883226199	0.13038175884481484	False	False	-0.08496630883226199
11458	TMEM160	3.934766067780071e-05	0.0018253784219474667	-0.08493526596378125	0.08878973091156324	False	False	-0.08493526596378125
9284	RBL2	0.0104993205215507	0.0975770429935532	-0.08482698138723174	0.1562997098036745	False	False	-0.08482698138723174
4739	ATP6V1F	0.004651239374020473	0.059630854087354024	-0.08476287485412264	0.15012460411159023	False	False	-0.08476287485412264
6916	DNAJC1	0.0021459934706020045	0.03442097897119779	-0.08436633660581139	0.12412550156988932	False	False	-0.08436633660581139
10757	BSG	0.005120135692101552	0.0626284906660977	-0.08427723884374878	0.17143792576782335	False	False	-0.08427723884374878
1996	ARL4C	0.0017500685204873939	0.02988626120787309	-0.08352005297657823	0.11770729490259094	False	False	-0.08352005297657823
432	NRDC	6.824013699030962e-06	0.0004601154421883654	-0.0834727093774704	0.07333303618976371	False	False	-0.0834727093774704
12147	MT-ND5	0.23012911068751213	0.5605734642493984	-0.08341915290510016	0.9586303480416066	False	False	-0.08341915290510016
11823	UQCR10	0.019433577844638474	0.14569181248935215	-0.0832160843900939	0.25070658213332625	False	False	-0.0832160843900939
8815	CSK	2.6628286470656187e-05	0.0013528408052045466	-0.08194431299539721	0.06910181038481204	False	False	-0.08194431299539721
4483	UPP1	0.022631592625024226	0.1611505125444196	-0.0818757805962573	0.17121092721302802	False	False	-0.0818757805962573
11516	IRF3	0.00015928359637091446	0.005368753629420727	-0.08166774070774954	0.09191756258345553	False	False	-0.08166774070774954
3881	TAP1	0.008721429226342404	0.08828931551375169	-0.08133229392169948	0.1717835349333399	False	False	-0.08133229392169948
2663	EIF4A2	0.026390869213380547	0.17761396452110642	-0.081138104011044	0.2302899295317262	False	False	-0.081138104011044
1840	STAT1	0.023801265831717718	0.16729808666657184	-0.08039837438293602	0.12810021309822517	False	False	-0.08039837438293602
5090	SH3BGRL	0.010353861646457956	0.09682810853104473	-0.08026207813212725	0.16052271096676307	False	False	-0.08026207813212725
211	HMGN2	0.06422692554160372	0.2937817033881648	-0.0802024323990249	0.3051364859948023	False	False	-0.0802024323990249
332	NDUFS5	0.030885743210145027	0.19419860605465974	-0.07990258064724559	0.24854187578056888	False	False	-0.07990258064724559
11073	TECR	0.04678405223452989	0.2456837512296971	-0.07981244024036212	0.22409725762692162	False	False	-0.07981244024036212
6162	SIGIRR	0.0002615311563119653	0.007741747480746874	-0.07979382311840622	0.09016957359641133	False	False	-0.07979382311840622
9619	GABARAP	0.058118493667878475	0.27812206118033295	-0.07971460360985254	0.31262970901438114	False	False	-0.07971460360985254
7996	ALOX5AP	0.19605782112843514	0.513066502200742	-0.07960320184775616	0.3164336714270739	False	False	-0.07960320184775616
5358	PTK2B	8.21957861678278e-06	0.0005375311068724301	-0.07929558937885667	0.06745984642663588	False	False	-0.07929558937885667
9692	NCOR1	0.0163716663248281	0.13026102787233743	-0.07928037966317099	0.16417948046129208	False	False	-0.07928037966317099
8774	RAB11A	0.00149298937396742	0.026835612425147412	-0.07926761532580226	0.10530355262455504	False	False	-0.07926761532580226
358	PPCS	0.0010641829991177134	0.02109631742171104	-0.07889386477873034	0.102202336095297	False	False	-0.07889386477873034
10135	SLC9A3R1	0.012467944711257225	0.10903711775905738	-0.0787741057346936	0.1304360205066693	False	False	-0.0787741057346936
8281	RPS29	0.10912591382508362	0.3898760880011197	-0.07851902321671701	0.6203485793119725	False	False	-0.07851902321671701
6435	UBXN1	0.05069901348730759	0.2566197054318169	-0.07840177404449129	0.28587321020451256	False	False	-0.07840177404449129
6458	COX8A	0.049774107414047364	0.2543351800741672	-0.07832304898605884	0.2807714033766124	False	False	-0.07832304898605884
8708	TMOD3	4.438094777473666e-05	0.0020031945972869775	-0.07809071117365886	0.07703484225818412	False	False	-0.07809071117365886
11392	ZNF428	0.0006901857313568302	0.01537709065503759	-0.0780584375543329	0.0862167892912961	False	False	-0.0780584375543329
10528	APMAP	0.010856605802579678	0.09940209990073581	-0.07776554572545569	0.14725702761287568	False	False	-0.07776554572545569
484	JAK1	0.08212271327230938	0.3408155004078402	-0.07724370736707521	0.2880183440465657	False	False	-0.07724370736707521
6440	POLR2G	0.0005175957990413048	0.012535917767024772	-0.07697790818016674	0.09353854648228323	False	False	-0.07697790818016674
1630	RNF149	0.020756915321309355	0.15237082396146645	-0.07695501298977063	0.17259035332345812	False	False	-0.07695501298977063
1335	ATRAID	0.0013034043058714145	0.02423949228126328	-0.07669649081877679	0.10097804891198216	False	False	-0.07669649081877679
2200	CXCR6	0.005524193566938449	0.06558778949094421	-0.07647206958277435	0.09139619746512796	False	False	-0.07647206958277435
1079	NUCKS1	0.010291652132801667	0.09639043399657994	-0.07621804583299213	0.13695560696561254	False	False	-0.07621804583299213
3202	PARP8	0.018094008301486213	0.1388902689227926	-0.07551433582132423	0.12747521707876247	False	False	-0.07551433582132423
4832	GIMAP6	6.308654962071301e-05	0.0026301312271261377	-0.07550444950612854	0.05976139984390337	False	False	-0.07550444950612854
1992	INPP5D	0.0004706963219445204	0.011857926090418993	-0.07503410651553688	0.08157884867785481	False	False	-0.07503410651553688
2435	ZBTB20	0.0029170895518521468	0.04339743722169553	-0.07500783616561758	0.09908749153749424	False	False	-0.07500783616561758
7816	PPP1CC	0.001029017561955743	0.02066370837194511	-0.0749643514272385	0.08971207433788558	False	False	-0.0749643514272385
3749	BTN3A2	0.035983936530870536	0.21086509588342214	-0.07495982075927983	0.15307118153722504	False	False	-0.07495982075927983
2496	CNBP	0.10586368439816754	0.38353201481962984	-0.07495038321131373	0.4255372475750439	False	False	-0.07495038321131373
10774	AC004151.1	6.043632101058842e-05	0.0025390228246102205	-0.07481660489400274	0.07037358954313802	False	False	-0.07481660489400274
3898	TAPBP	0.00918517014038145	0.0902244725210311	-0.07481330228966039	0.14067568040044526	False	False	-0.07481330228966039
6705	CARD16	0.017170121425193245	0.13434759049239672	-0.07440897107748193	0.1304859910571613	False	False	-0.07440897107748193
3903	CUTA	0.01381502201335951	0.11646189249384144	-0.07434944358245205	0.14478401256848583	False	False	-0.07434944358245205
6832	ETS1	0.008064937272608937	0.08405850174494982	-0.07417351607953507	0.11610096782351893	False	False	-0.07417351607953507
11137	FKBP8	0.022779092842801548	0.16206652875930005	-0.07399521306625305	0.1535099478738165	False	False	-0.07399521306625305
977	RABGAP1L	0.009070638347289432	0.0897450929958718	-0.07363205020112487	0.12208720966468474	False	False	-0.07363205020112487
9631	TMEM256	0.000447407502815822	0.01139168334092593	-0.07349298341729985	0.06723131380434667	False	False	-0.07349298341729985
9190	KIF22	0.0009231721037165112	0.01902605450734991	-0.073437070245167	0.08038729445697382	False	False	-0.073437070245167
3107	IRF2	0.0006963408104276574	0.015428256941787632	-0.0733472254334647	0.08516140291555446	False	False	-0.0733472254334647
3192	ANXA2R	0.0011595704642520797	0.022299274966594132	-0.07306802234870462	0.07551921112022189	False	False	-0.07306802234870462
192	TMEM50A	0.08292685531424651	0.3417741249101607	-0.07300265819246106	0.24526131435147594	False	False	-0.07300265819246106
8555	CRIP1	0.0006851390681639341	0.01533560254416937	-0.07233668762374187	0.07754268377361238	False	False	-0.07233668762374187
8620	GCHFR	0.0005932463329209435	0.013677932650641036	-0.07226316504049803	0.06534318696437198	False	False	-0.07226316504049803
2936	PPM1K	0.00027512480526868503	0.008040579557274472	-0.07213802347693506	0.06695603196177197	False	False	-0.07213802347693506
9659	VAMP2	0.045138737036938874	0.24240433857152574	-0.07196573179474648	0.19345214836040883	False	False	-0.07196573179474648
340	CAP1	0.030417195977902836	0.19271869586231596	-0.0716121569624039	0.2116131332206425	False	False	-0.0716121569624039
247	EPB41	0.0021225983819197396	0.03409579724369017	-0.0716094321122793	0.08928609888542337	False	False	-0.0716094321122793
7037	ANAPC16	0.0869328089549382	0.34467044363513244	-0.07153237851023492	0.23804713827954482	False	False	-0.07153237851023492
5211	IDS	0.0186362413596264	0.14158413954215376	-0.07150008876753543	0.14682901239357535	False	False	-0.07150008876753543
2023	PPP1R7	0.0010786672373654634	0.021191155096659992	-0.07142770556935353	0.08595380161180857	False	False	-0.07142770556935353
9978	MRPL10	0.005829080011498001	0.06744813661609392	-0.07065188108239573	0.10131013936330843	False	False	-0.07065188108239573
9855	RPL23	0.074945969015187	0.3249840490483873	-0.07065092442890031	0.27131757751248237	False	False	-0.07065092442890031
1683	PTPN4	0.005709181785587257	0.06666851890346105	-0.06975542151477333	0.11183381788080048	False	False	-0.06975542151477333
3000	C4orf3	0.061351429323679055	0.28687571168773385	-0.06962498342300957	0.2543825137690415	False	False	-0.06962498342300957
10273	TBCD	0.0014419260443399996	0.026163053459012982	-0.06959825086971609	0.08916253991401533	False	False	-0.06959825086971609
3407	AC116366.3	0.01286788660074858	0.11136737368581516	-0.06951566157609707	0.08797170762383975	False	False	-0.06951566157609707
3573	STK10	0.0006081428037439134	0.013926087725984835	-0.06947866918278804	0.08035503301992777	False	False	-0.06947866918278804
1512	DGUOK	0.011539536857058372	0.10385511206691674	-0.06930620283071968	0.12473416920716078	False	False	-0.06930620283071968
8903	IDH2	0.0011057961883055663	0.021685119865101795	-0.06920569509466389	0.0782394005391124	False	False	-0.06920569509466389
42	TNFRSF14	0.006690156244477901	0.07329646605660192	-0.06909898523426136	0.1079241718262528	False	False	-0.06909898523426136
12008	TYMP	0.00011006584339670215	0.004047977129367601	-0.06908617790122992	0.06216718799402285	False	False	-0.06908617790122992
10971	CDC37	0.028047396092927123	0.1842383142173252	-0.06892580945375819	0.21845214162903254	False	False	-0.06892580945375819
10082	DCAF7	0.0011686311894818335	0.022341697235026405	-0.06888223334959583	0.09041423912304057	False	False	-0.06888223334959583
1034	PTPRC	0.3323239502858646	0.5952729598183829	-0.06885592000401382	0.9320426797641188	False	False	-0.06885592000401382
8566	SNRPN	0.030304189890982672	0.19222570625970017	-0.068813128570696	0.11769958470334015	False	False	-0.068813128570696
11854	FBXO7	0.005353052353063743	0.0645555186736722	-0.06866105291167057	0.1012728195461189	False	False	-0.06866105291167057
3922	DEF6	0.009128738481969859	0.08991272356948311	-0.06831720047355959	0.0995429593963954	False	False	-0.06831720047355959
4149	FYN	0.1459208926624265	0.46415081844836475	-0.06828429266820855	0.3914734316925145	False	False	-0.06828429266820855
4315	C7orf50	0.0010696640148324086	0.02114340440090171	-0.06826303131299563	0.06916164515146322	False	False	-0.06826303131299563
1795	WIPF1	0.11757714681383298	0.40684209905343155	-0.06793796260503357	0.2657116809477941	False	False	-0.06793796260503357
10361	ATP5F1A	0.04521217824037323	0.24257322104250656	-0.06787951000157158	0.17986576729204376	False	False	-0.06787951000157158
6295	HTATIP2	0.0029201791044535575	0.04339743722169553	-0.0678750599504805	0.08959736256663356	False	False	-0.0678750599504805
8989	NME3	0.0007029219859199142	0.015539180296674613	-0.06769183930827537	0.07571853612687686	False	False	-0.06769183930827537
978	CACYBP	0.03666572920981915	0.21325865823155196	-0.06766276886582172	0.12969622039456474	False	False	-0.06766276886582172
2983	MCUB	0.01882047292490104	0.14216875916922134	-0.06763446697083911	0.13739106684265076	False	False	-0.06763446697083911
7499	FKBP11	0.06114098145943939	0.28613664973498565	-0.06749613917496701	0.16095795766788326	False	False	-0.06749613917496701
3320	CCNH	0.033694322869651745	0.204128168999005	-0.06748226232482553	0.15791188415480711	False	False	-0.06748226232482553
1520	WDR54	7.739324992682228e-05	0.0031661665503770775	-0.06728653263199905	0.061322729294232395	False	False	-0.06728653263199905
11259	TBCB	0.04335022989087868	0.2374966273551339	-0.06708341305964331	0.1547961083214366	False	False	-0.06708341305964331
5563	RAD21	0.03545020449168249	0.20930950468251233	-0.06692260928108659	0.15498953347890534	False	False	-0.06692260928108659
4470	TMED4	0.004391213308554758	0.057999060422422755	-0.0668189843594839	0.09132061929262775	False	False	-0.0668189843594839
3733	H1-4	0.00878331249694603	0.0884936127878504	-0.0668023826592178	0.0859561216332935	False	False	-0.0668023826592178
4272	DYNLT1	0.014033091578412765	0.11781742479390095	-0.06666543072455261	0.10121628223721538	False	False	-0.06666543072455261
971	PRDX6	0.06338449080408469	0.29139258966877823	-0.06651467718215569	0.15386232700821728	False	False	-0.06651467718215569
9182	LAT	0.010464715728235208	0.09745756870107192	-0.06645163479169879	0.10253389971771451	False	False	-0.06645163479169879
3874	HLA-DRB1	0.000783482877673138	0.01684374743624119	-0.06644128896035782	0.06980214662826399	False	False	-0.06644128896035782
2114	RPL15	0.2236212241049509	0.5521280811253115	-0.06622062984484299	0.9096867004027501	False	False	-0.06622062984484299
9251	PYCARD	3.500656930929606e-05	0.001662507637241047	-0.06612113788131886	0.054510039344947046	False	False	-0.06612113788131886
8385	ERH	0.04167901435643823	0.2314488428141204	-0.0660519578600093	0.19055220653958124	False	False	-0.0660519578600093
6271	PDE3B	0.0022356705186871444	0.03565111925482047	-0.06584567004475719	0.07715864491293482	False	False	-0.06584567004475719
10647	PCIF1	0.0003206897123731369	0.009028880916089903	-0.0656964052271818	0.06922820078837759	False	False	-0.0656964052271818
1948	TUBA4A	0.08474540680228047	0.3422377065088755	-0.06550174236423646	0.16042329831642307	False	False	-0.06550174236423646
3999	YIPF3	0.0065836372765710974	0.07263946461816778	-0.06545090536753298	0.088221498938389	False	False	-0.06545090536753298
1605	ZAP70	0.008867570740170935	0.08886282127971296	-0.06540350802384676	0.10350512739047643	False	False	-0.06540350802384676
9773	FLOT2	0.00012310873507544114	0.004365963354639752	-0.06515160718491113	0.059996680177348646	False	False	-0.06515160718491113
9150	GGA2	0.010635040317148105	0.09811363630423037	-0.0650826098951681	0.09846654569595019	False	False	-0.0650826098951681
1460	UGP2	0.0003207182821059125	0.009028880916089903	-0.06484514216276037	0.06456498115408685	False	False	-0.06484514216276037
4875	P2RY8	0.003244326502758003	0.046732360603833095	-0.0647585569597377	0.07280449583327356	False	False	-0.0647585569597377
2903	CNOT6L	0.07426312807730165	0.3225352477090918	-0.06471371785798306	0.15303041675489407	False	False	-0.06471371785798306
9916	VPS25	1.1568536141201481e-05	0.0006981387860239988	-0.06451702344997441	0.05175466976519263	False	False	-0.06451702344997441
10974	S1PR5	0.01615461295458817	0.12946209633379796	-0.06444314077805531	0.08604071014311035	False	False	-0.06444314077805531
7789	SELPLG	0.04019765677175498	0.22621277945279733	-0.06436599043576982	0.12349263045125955	False	False	-0.06436599043576982
1706	CCDC115	0.008664137428347955	0.08803569593473927	-0.06423816433051605	0.10127610153862356	False	False	-0.06423816433051605
11107	MRPL34	0.018338135464009538	0.13997725623576251	-0.06421336658204477	0.11266750936346474	False	False	-0.06421336658204477
4399	CBX3	0.02021084522444846	0.15014292600516138	-0.06407924161220313	0.12117869254166395	False	False	-0.06407924161220313
10427	MBP	0.07867474326128916	0.3325306327246859	-0.0640335049759893	0.1853674615877284	False	False	-0.0640335049759893
7634	ARHGAP9	0.04017582130646906	0.22621277945279733	-0.06397233289686054	0.13573798776989104	False	False	-0.06397233289686054
2956	DNAJB14	0.0005150328870527272	0.012501564945059865	-0.06384325454293016	0.06798059700133297	False	False	-0.06384325454293016
9361	CENPT	2.8665553017881944e-08	5.4932251862162186e-06	-0.06376762382859878	0.038453371108330386	False	False	-0.06376762382859878
278	YARS1	0.020233487785370097	0.15014292600516138	-0.06368010212629759	0.11395822639344994	False	False	-0.06368010212629759
12107	CSTB	0.07899843381671502	0.333294666890683	-0.0635207602002732	0.19884786117904193	False	False	-0.0635207602002732
11903	SUN2	0.0003585222758383619	0.009790347047456068	-0.06347377400261169	0.0632385151572408	False	False	-0.06347377400261169
9561	ITGAE	0.001485453778374607	0.026774936668623486	-0.06302075288963661	0.06862264540199225	False	False	-0.06302075288963661
2900	CCNI	0.21325510905101608	0.5377145663526713	-0.0629980619286384	0.427372257322167	False	False	-0.0629980619286384
740	MRPS21	0.04900801951264717	0.2523878345764474	-0.06276438050177856	0.18992955131861688	False	False	-0.06276438050177856
8183	OXA1L	0.005890427427975114	0.06787039957359933	-0.06263746267989966	0.09276932997376384	False	False	-0.06263746267989966
2838	ATP8A1	0.0002678813840814623	0.007886976707066881	-0.06260597104418932	0.05719656617107452	False	False	-0.06260597104418932
2881	DCK	0.00015974044947008478	0.005368753629420727	-0.06258324783644406	0.06307717142420988	False	False	-0.06258324783644406
10625	SERINC3	0.004293197416850025	0.057105759205248394	-0.06253934120312457	0.0887679223805572	False	False	-0.06253934120312457
10932	RAB11B	0.03294698533946108	0.20152288663116688	-0.06236659537924857	0.1316907202313751	False	False	-0.06236659537924857
1295	LAPTM4A	0.011254608032402143	0.1019353926516821	-0.06231233485290135	0.10174337863828105	False	False	-0.06231233485290135
3884	BRD2	0.032820289843917896	0.20095068720017667	-0.06230442365096166	0.14536772668361664	False	False	-0.06230442365096166
1975	SP100	0.11396973329719315	0.40041537369097485	-0.06221485293660917	0.1812154763974602	False	False	-0.06221485293660917
11873	IL2RB	0.005113564321502281	0.06261823215669217	-0.06218227297318635	0.08241851406894647	False	False	-0.06218227297318635
8655	CCNDBP1	0.03969947793488984	0.22459606780771266	-0.062144909742286404	0.1451542924631281	False	False	-0.062144909742286404
901	TSTD1	0.009970470255378781	0.09535089040335568	-0.06213123712154281	0.10321042092064578	False	False	-0.06213123712154281
10207	CYTH1	0.057323527964226705	0.27545958723252634	-0.0620581014992634	0.1280724833534343	False	False	-0.0620581014992634
2102	OXNAD1	0.005473474813575739	0.06519821743586456	-0.061984600413850906	0.07120040477450339	False	False	-0.061984600413850906
875	PYHIN1	0.0726829217895636	0.3183717407850754	-0.061759034418328654	0.14865028914592995	False	False	-0.061759034418328654
3752	BTN3A3	0.0005350940975497165	0.012785095481969985	-0.06174675109493656	0.05862068540008286	False	False	-0.06174675109493656
9205	YPEL3	0.002562122173717418	0.03947209039641826	-0.0613154535405486	0.07382132418524204	False	False	-0.0613154535405486
5077	ATRX	0.03747609964215037	0.21589749402221892	-0.0608182355735307	0.12950635816584627	False	False	-0.0608182355735307
1617	MITD1	0.0005549313157712368	0.013074583863075964	-0.060684610428268136	0.06120451426938506	False	False	-0.060684610428268136
11466	NAPA	0.03747917459607618	0.21589749402221892	-0.06062199261998055	0.12271870287246885	False	False	-0.06062199261998055
1590	ARID5A	0.06480410149168453	0.295281347152367	-0.06052117853982791	0.15041869418102108	False	False	-0.06052117853982791
6208	NAP1L4	0.0164070560565515	0.1304325133229345	-0.06047867732723344	0.08789074091881231	False	False	-0.06047867732723344
3993	DNPH1	0.004594860442341601	0.05922885001443678	-0.06041815018304541	0.08070406667911667	False	False	-0.06041815018304541
3820	HLA-C	0.39313768838135466	0.655609613769395	-0.06040563844519514	1.4546426621145256	False	False	-0.06040563844519514
913	NDUFS2	0.0018533221011518461	0.03104883023141352	-0.060393497544935795	0.07812086828875617	False	False	-0.060393497544935795
2547	XRN1	0.010135840673068705	0.09589135516219359	-0.06032541928748332	0.09020531219826888	False	False	-0.06032541928748332
2290	ABHD14B	0.0047491014861538285	0.0601791595513437	-0.060233833151441034	0.07833371906062406	False	False	-0.060233833151441034
11504	PIH1D1	0.00041892716324750306	0.010973480585497544	-0.060209328310922	0.06002530328670887	False	False	-0.060209328310922
2224	TMA7	0.22569574398515338	0.5551170032762509	-0.0600432709998272	0.5805273112438454	False	False	-0.0600432709998272
6581	NDUFS8	0.008448156166619435	0.08697380754758162	-0.06001916118195937	0.08806236762823742	False	False	-0.06001916118195937
11140	REX1BD	0.010444303977528603	0.09742368261874035	-0.059851295365801596	0.10898577365495428	False	False	-0.059851295365801596
4218	CITED2	0.000244514132901918	0.007439631960132732	-0.059709818137635574	0.05726029216209045	False	False	-0.059709818137635574
7076	ANXA11	0.04086338005276746	0.22866326860470235	-0.05968927695977315	0.12173526919790623	False	False	-0.05968927695977315
6833	FLI1	0.00021956500049709752	0.006794075072039082	-0.05964003348981907	0.056827112867817144	False	False	-0.05964003348981907
6577	GSTP1	0.10929237219256875	0.3898760880011197	-0.05934779465756936	0.18087494410926988	False	False	-0.05934779465756936
11492	NUCB1	0.010226010030134345	0.09612625435383602	-0.05928409658325605	0.09854392888324118	False	False	-0.05928409658325605
7984	MTIF3	0.0004976028529426076	0.012269336258898651	-0.059243089469940946	0.05624641181918725	False	False	-0.059243089469940946
5469	RPL7	0.24873671680408632	0.5797655151934301	-0.05918383069780303	0.470717640235221	False	False	-0.05918383069780303
6876	GATA3	0.006631279844814111	0.07309129136720943	-0.05895490029167327	0.06441794975134853	False	False	-0.05895490029167327
5891	ANP32B	0.10364693018381219	0.3790208966848947	-0.05890218760918382	0.19479618087551948	False	False	-0.05890218760918382
677	TENT5C	0.04358401893343129	0.2377956641328827	-0.058847341266932106	0.09281148286741991	False	False	-0.058847341266932106
2952	ADH5	0.012032108348057072	0.10620598834904624	-0.058616105218389225	0.0967324601974021	False	False	-0.058616105218389225
8505	BCL11B	0.0059837967954293894	0.06851259161056103	-0.05858587389304225	0.0773035909522219	False	False	-0.05858587389304225
3604	RGS14	4.751554396625995e-05	0.0021242592453318775	-0.05847849759986762	0.04582898841718394	False	False	-0.05847849759986762
2210	SETD2	0.01205413957046596	0.10626442532914328	-0.058380709339478594	0.07642315116590506	False	False	-0.058380709339478594
9303	ARL2BP	0.0060439692057335384	0.06891260504616643	-0.058221491025984506	0.07912265629234373	False	False	-0.058221491025984506
2402	CD47	0.038767534098388935	0.22119534960765744	-0.05818638506737714	0.12119005437152995	False	False	-0.05818638506737714
7490	ASB8	2.2770608573077003e-07	3.148396929667343e-05	-0.05813267945380184	0.038803931560708146	False	False	-0.05813267945380184
11752	DGCR6L	0.002320791586986731	0.036739139861820376	-0.05800409958083608	0.06526420667344464	False	False	-0.05800409958083608
10794	UQCR11	0.17362375168498909	0.48176897947811376	-0.05770585479195077	0.34221237503015656	False	False	-0.05770585479195077
6503	DPF2	0.00035325105401653686	0.009711188482869676	-0.057600561101188934	0.05584506516576942	False	False	-0.057600561101188934
8862	IL16	0.06227433985119411	0.28933331101428894	-0.057569483298732245	0.11546871789998438	False	False	-0.057569483298732245
8288	KLHDC2	0.0022008076159503523	0.035248418752237096	-0.057553797943527774	0.06193724272284974	False	False	-0.057553797943527774
4208	IFNGR1	0.03349163108231436	0.2035776774135335	-0.05745842550193758	0.0848721437132697	False	False	-0.05745842550193758
631	KCNA3	0.00038200696410555976	0.010252240955589754	-0.057412782918735944	0.052929607534352156	False	False	-0.057412782918735944
1713	MZT2A	0.00562856349350939	0.06625086103405503	-0.057375314885908135	0.0787407152284207	False	False	-0.057375314885908135
1005	ARPC5	0.0908970761805837	0.35195631447022885	-0.05732444026799978	0.17712370440222863	False	False	-0.05732444026799978
843	SSR2	0.1890148657573662	0.5034404727304831	-0.057177180123198494	0.34769351766312534	False	False	-0.057177180123198494
10631	STK4	0.15267183784424695	0.4698890617488551	-0.05710176573079516	0.2805875166545531	False	False	-0.05710176573079516
11072	DNAJB1	0.1919055756496184	0.5071232709165033	-0.05699053595134963	0.16069724225095394	False	False	-0.05699053595134963
5820	OSTF1	0.054534881881119726	0.26724294068527177	-0.05691281054207532	0.1298458865294321	False	False	-0.05691281054207532
10254	DCXR	0.009644024981932097	0.0933880185085499	-0.056912805167617486	0.07189834108488041	False	False	-0.056912805167617486
3914	RPS10	0.09228293881439242	0.3551820086926034	-0.056754640247859936	0.1859882951534885	False	False	-0.056754640247859936
8955	METTL26	0.008516857103229993	0.0872879697952674	-0.05666504803567609	0.08540480851845034	False	False	-0.05666504803567609
11111	BST2	0.039565414702119675	0.22418149119916692	-0.05661802152958079	0.11246122304667434	False	False	-0.05661802152958079
3424	SKP1	0.23173531531902397	0.5617057415733052	-0.05657205916613771	0.41115339170871096	False	False	-0.05657205916613771
8223	NEDD8	0.09002704356656953	0.3501899413074099	-0.05635480208243526	0.18583428704588195	False	False	-0.05635480208243526
3225	PDE4D	0.0028559373612911105	0.042871270246715915	-0.056326785033718144	0.05867603357752039	False	False	-0.056326785033718144
233	RPA2	0.06298755698217304	0.2907120524098506	-0.05626954168327002	0.12473537991475608	False	False	-0.05626954168327002
6570	CORO1B	2.592091351058111e-06	0.00021288281073389282	-0.05604633104389592	0.03752381580203114	False	False	-0.05604633104389592
8676	B2M	0.22058301634550934	0.5482203157092147	-0.056006494218775356	2.9077889979449734	False	False	-0.056006494218775356
4066	HMGN3	0.03609022326364477	0.21110040615716405	-0.05594865430350706	0.11247065731497594	False	False	-0.05594865430350706
6464	NUDT22	0.004238813995900909	0.05688030132337301	-0.055849420313959224	0.0686039288149271	False	False	-0.055849420313959224
4091	PNRC1	0.28452739562235496	0.5797655151934301	-0.0557782302454177	0.4813715529742677	False	False	-0.0557782302454177
7343	LAG3	0.01018025696715031	0.09608078478955086	-0.05577552958035337	0.05919139131856641	False	False	-0.05577552958035337
10192	METTL23	0.01692845058262653	0.13350863950471453	-0.05577477984348476	0.08504645542861536	False	False	-0.05577477984348476
6171	IRF7	0.03295064318623676	0.20152288663116688	-0.055624864716510784	0.10077532237448528	False	False	-0.055624864716510784
9197	TMEM219	0.03785328818308445	0.2172734980682246	-0.055539357092284934	0.1037272456504569	False	False	-0.055539357092284934
6578	NDUFV1	0.011567837526984459	0.10391076423293688	-0.055455488677700115	0.07532483313455943	False	False	-0.055455488677700115
87	PIK3CD	0.007026987935652256	0.0757224474924567	-0.055308655802297074	0.059930706320312874	False	False	-0.055308655802297074
704	POLR3GL	0.030108844858255237	0.19143126448586842	-0.055228552195428805	0.08760700992981342	False	False	-0.055228552195428805
6136	SSNA1	0.038089845330535166	0.21828718811407954	-0.05504737922166051	0.11903802613354632	False	False	-0.05504737922166051
7288	ECHS1	0.0005074774093553337	0.012375210711454523	-0.05498094286107799	0.052032222988947704	False	False	-0.05498094286107799
5456	MYBL1	2.970855018301574e-05	0.0014750295165867316	-0.054946501991628253	0.03951584229286913	False	False	-0.054946501991628253
10893	ALKBH7	0.03494866393605691	0.20759023485907122	-0.0549376757882414	0.09714092845420355	False	False	-0.0549376757882414
4873	SLC25A6	0.16562330236916378	0.47383534095819174	-0.05490055978240207	0.3374326483872411	False	False	-0.05490055978240207
9585	RNF167	0.027328597574101506	0.18146521051787887	-0.05466481456373187	0.09758727308891549	False	False	-0.05466481456373187
9983	CDK5RAP3	0.010387953551623386	0.09698086892682242	-0.0546050989626776	0.07360255563108703	False	False	-0.0546050989626776
6528	DRAP1	0.1413651331603561	0.45630359028090123	-0.054573448780461005	0.20595550104646654	False	False	-0.054573448780461005
4848	NUB1	0.021491438401538113	0.1556981665627245	-0.05451303987434544	0.08526088276214028	False	False	-0.05451303987434544
2457	FAM162A	0.013485662386448069	0.11483965215683718	-0.0543052203386091	0.08171105629262113	False	False	-0.0543052203386091
337	PPIE	0.004849826530044877	0.06096047777638687	-0.054186229842043396	0.07282122198715571	False	False	-0.054186229842043396
3811	TUBB	0.1304461230418806	0.43335249452143	-0.05414402959908793	0.16788850080703713	False	False	-0.05414402959908793
4473	PPIA	0.3204700674884686	0.5819608557234485	-0.05412414410508192	0.5824224202414793	False	False	-0.05412414410508192
7283	ADAM8	0.004160824728590506	0.05617884859134005	-0.05410844800096177	0.05892941520229123	False	False	-0.05410844800096177
9791	CRLF3	0.0005836659864111797	0.013593568378612614	-0.05408681043370009	0.04720626049895392	False	False	-0.05408681043370009
11859	APOL6	0.0005706969869905983	0.013348443659311145	-0.053864057966856796	0.05105785949138061	False	False	-0.053864057966856796
7755	WASHC3	0.0015903893522447592	0.02810974578409305	-0.053656171250397455	0.05964048277316409	False	False	-0.053656171250397455
3728	H1-2	0.0003688133831499542	0.010021265134693905	-0.05364716903351636	0.044305773434296765	False	False	-0.05364716903351636
596	S1PR1	0.07269240332490873	0.3183717407850754	-0.05361857960503934	0.10500416378211525	False	False	-0.05361857960503934
5627	GSDMD	0.003376024945223752	0.048016042287342506	-0.05361086188358186	0.06381245935188859	False	False	-0.05361086188358186
3911	SMIM29	0.0017958644105943078	0.03041275497197151	-0.05356996225942356	0.05737784152339309	False	False	-0.05356996225942356
4621	COPS6	0.014463573726459946	0.11995870600920425	-0.05329220490382228	0.08998676090962503	False	False	-0.05329220490382228
10504	DSTN	0.06005644092081999	0.2832454681252663	-0.05290283080781104	0.10060860331784287	False	False	-0.05290283080781104
4686	SRPK2	0.03242201402286214	0.19896746407913002	-0.05289796692346633	0.08724750742927335	False	False	-0.05289796692346633
5412	VDAC3	0.0042771270510446316	0.057105759205248394	-0.05287710327813353	0.07075960626267484	False	False	-0.05287710327813353
1570	KRCC1	0.004342567387358326	0.057565368412760914	-0.05287601763764996	0.059997165593251064	False	False	-0.05287601763764996
12119	ITGB2	0.12058145294036436	0.4128373160635777	-0.05284250789302091	0.13656722747189012	False	False	-0.05284250789302091
8185	LRP10	0.031068932503858105	0.19459314562769953	-0.0528242562341981	0.09240681849631602	False	False	-0.0528242562341981
11232	USF2	0.0014733624091652902	0.02660088858729333	-0.05278828498787857	0.0551059252879221	False	False	-0.05278828498787857
7427	AC010197.2	0.231601024035479	0.5617057415733052	-0.052638342988615396	0.2879266844186873	False	False	-0.052638342988615396
7185	CUEDC2	0.0008443339718464923	0.017735884566306225	-0.052543139842447156	0.047287284117485825	False	False	-0.052543139842447156
6768	CD3G	0.13304057889083448	0.4381346890356962	-0.05250236920527699	0.2005087806129305	False	False	-0.05250236920527699
12084	HMGN1	0.15568427518678685	0.4698890617488551	-0.0525021112313007	0.2460408816202206	False	False	-0.0525021112313007
9491	SNAI3	0.0010531796287987488	0.02091614742794315	-0.05246717456811527	0.04291737333457177	False	False	-0.05246717456811527
11218	GPI	0.01817019214584604	0.13909414701881445	-0.052416485369002376	0.08826579094779229	False	False	-0.052416485369002376
9871	ORMDL3	0.003088567390331476	0.044862262772062116	-0.05240320777090998	0.05657384467049728	False	False	-0.05240320777090998
2757	LRPAP1	0.028810878414263285	0.18665553079418615	-0.05234245758672162	0.10147485329713732	False	False	-0.05234245758672162
7695	GLIPR1	0.11312126020108339	0.3988455536399076	-0.052310759034384466	0.15613593795698147	False	False	-0.052310759034384466
11494	BAX	0.1486561582886194	0.4698890617488551	-0.052294420682552495	0.13832165977744273	False	False	-0.052294420682552495
10341	RNF125	0.009586835147585678	0.09299911218212999	-0.052278023211684295	0.06704940755002506	False	False	-0.052278023211684295
3231	KIF2A	0.010522873667885757	0.0975770429935532	-0.05227649149120005	0.0757611149023008	False	False	-0.05227649149120005
7533	DAZAP2	0.23250366085424956	0.5624889230367592	-0.05224996316730446	0.382779420362286	False	False	-0.05224996316730446
4654	SRRT	0.011126166133196651	0.101023368805409	-0.052051645673028286	0.07170858871109478	False	False	-0.052051645673028286
9090	LITAF	0.26713376522199306	0.5797655151934301	-0.05182439209774444	0.2961807030984656	False	False	-0.05182439209774444
5018	MAGED2	0.06280526032263552	0.29053518461125233	-0.051752546345346505	0.11573610334930359	False	False	-0.051752546345346505
3849	HSPA1A	0.07381830950593374	0.32149816376926404	-0.05162396244153736	0.06833932494703528	False	False	-0.05162396244153736
1566	CD8B	0.03130793420246684	0.19519210347805094	-0.05156821587759753	0.04578408178188823	False	False	-0.05156821587759753
522	PRKACB	0.007260113745039358	0.07744357659869619	-0.05149771373965946	0.05828534374571749	False	False	-0.05149771373965946
3942	MTCH1	0.02130452485023602	0.15503455756445034	-0.05140833381856027	0.09161648248272364	False	False	-0.05140833381856027
7521	COX14	0.05205003818254115	0.2603216882179015	-0.05129674932489735	0.12278217796459559	False	False	-0.05129674932489735
2671	TPRG1	0.0059297837005248336	0.06818002880087659	-0.051239823067461755	0.06131521624157481	False	False	-0.051239823067461755
5716	PLIN2	0.06601565571974526	0.2992070570235591	-0.05120779129873856	0.09622181399669558	False	False	-0.05120779129873856
11114	PGLS	0.005168490988365762	0.06307868945912762	-0.05114757049864738	0.06613376778947067	False	False	-0.05114757049864738
10812	OAZ1	0.3466091436315132	0.6111398992553702	-0.050925524773009975	0.7660236903921662	False	False	-0.050925524773009975
4125	SCML4	0.0001147784788637441	0.004151408359697605	-0.0509128222419064	0.03873911363657341	False	False	-0.0509128222419064
1586	SNRNP200	0.015847941281074675	0.12796349431041684	-0.05079888104848087	0.07742254203332335	False	False	-0.05079888104848087
3650	SERPINB1	0.049202036837717227	0.2530291188222153	-0.050796849503417556	0.10395295344504649	False	False	-0.050796849503417556
10297	ANKRD12	0.23585226879055304	0.5668238354233688	-0.05076046442384439	0.25030259303866126	False	False	-0.05076046442384439
822	KRTCAP2	0.199869682077222	0.5185270059125354	-0.05069934608929402	0.2668616552646228	False	False	-0.05069934608929402
3549	CYFIP2	0.0017876459859363742	0.030367740442275297	-0.05062593905689372	0.05155905715721639	False	False	-0.05062593905689372
7952	MPHOSPH8	0.14097828540357488	0.45546691767068553	-0.05060802330168587	0.19078057665930184	False	False	-0.05060802330168587
5262	GAB3	0.0005935493981876637	0.013677932650641036	-0.05053367842639258	0.043496591682407756	False	False	-0.05053367842639258
10604	BLCAP	0.00012028399425510814	0.004307744489339496	-0.0505167179810657	0.04172324898068085	False	False	-0.0505167179810657
9661	BORCS6	0.0006080625157020679	0.013926087725984835	-0.05044566361758462	0.04422703520497689	False	False	-0.05044566361758462
10155	TSEN54	0.08439298116585837	0.34195969544815996	-0.05020479922782234	0.10305893047468895	False	False	-0.05020479922782234
56	KCNAB2	0.0001298091403070513	0.0045738878695932945	-0.05005834525169697	0.03880459227678528	False	False	-0.05005834525169697
9536	PRPF8	0.013001593563969608	0.11191406077912848	-0.04999765687377376	0.07479904100815957	False	False	-0.04999765687377376
808	ADAR	0.059407446385740255	0.28139962570314	-0.049880558186367545	0.12378721851091656	False	False	-0.049880558186367545
9986	CBX1	8.564599597480114e-07	8.909630609835741e-05	-0.0498642853357405	0.028134438943717192	False	False	-0.0498642853357405
9574	ARRB2	0.06473220199583628	0.2951042747915358	-0.04986131762730227	0.1130290195251865	False	False	-0.04986131762730227
8260	PPP2R3C	0.0004875370640439269	0.012130677336108916	-0.049733899980844286	0.04376399898989719	False	False	-0.049733899980844286
11860	APOL3	9.874611966306955e-05	0.003745152309304544	-0.04968525979378269	0.03737109304884631	False	False	-0.04968525979378269
11961	CYB5R3	0.0009925130707248177	0.020113581208770284	-0.049546817790681506	0.045889910486782384	False	False	-0.049546817790681506
10146	JPT1	0.03169618026996086	0.19633324737671043	-0.04940067284588191	0.07794854096621745	False	False	-0.04940067284588191
9219	SEPHS2	0.005367159896597484	0.0645555186736722	-0.0493935893104495	0.05434468710554135	False	False	-0.0493935893104495
4103	UFL1	0.0024059428584378454	0.037543019775309404	-0.04937589122078415	0.052068107758504734	False	False	-0.04937589122078415
6524	FIBP	0.014543445657280581	0.120460608512694	-0.04937376830993757	0.07502636306387392	False	False	-0.04937376830993757
4842	FASTK	0.0016878860898720508	0.02921835144163615	-0.04931314711273734	0.05243845864519336	False	False	-0.04931314711273734
5158	SEPTIN6	0.19027096203523317	0.504693957821965	-0.049272427532916656	0.1671646937774935	False	False	-0.049272427532916656
2138	CRTAP	0.012886099166726766	0.11136737368581516	-0.04923618756370516	0.056985457424861774	False	False	-0.04923618756370516
11082	RASAL3	0.01700290971549483	0.13380603949737033	-0.049139264591028284	0.07640502505497977	False	False	-0.049139264591028284
3201	EMB	0.12135457959668515	0.4146135077490889	-0.0491159233206315	0.12880859286627183	False	False	-0.0491159233206315
2825	RFC1	0.017413384042674108	0.1358617099272352	-0.04908541252347687	0.07215553202463625	False	False	-0.04908541252347687
6635	UVRAG	0.00044538075393164156	0.011379803149121903	-0.04906630766947204	0.03987216083362276	False	False	-0.04906630766947204
11201	PLEKHF1	0.0025624567139930945	0.03947209039641826	-0.049058833142231806	0.05110058935846816	False	False	-0.049058833142231806
7199	ATP5MD	0.16433072425883763	0.4716437793566292	-0.04898951607224734	0.22254001595996534	False	False	-0.04898951607224734
2089	CCDC174	0.0020683129475579727	0.03342038805647298	-0.048956522275570874	0.05287194082789617	False	False	-0.048956522275570874
10475	CDC25B	0.00015080345423998205	0.005196296942155596	-0.04861490426830664	0.03876705305527438	False	False	-0.04861490426830664
10838	HMG20B	1.9328762394520208e-05	0.0010556403581767212	-0.04847667052544674	0.03447274079881256	False	False	-0.04847667052544674
7788	ISCU	0.18988405581498252	0.50427997609216	-0.04838774877687837	0.2094131746690732	False	False	-0.04838774877687837
3902	PHF1	0.054323712287557974	0.2667943095727979	-0.04837679563180154	0.09158615845517029	False	False	-0.04837679563180154
5598	FAM49B	0.06282560707239568	0.29053518461125233	-0.04821239096649237	0.10543202646429231	False	False	-0.04821239096649237
6443	TMEM179B	0.06244317461562744	0.2894377210961125	-0.048189259299951326	0.10207497088785052	False	False	-0.048189259299951326
10373	RPL17	0.22767380541273946	0.557471637866701	-0.04807749207472186	0.26669821265368054	False	False	-0.04807749207472186
7028	EIF4EBP2	0.02416161341906236	0.16878573035815922	-0.04794083842246676	0.05682993901170767	False	False	-0.04794083842246676
7516	TMBIM6	0.28750153302110837	0.5797655151934301	-0.047905165458557324	0.3198701978105852	False	False	-0.047905165458557324
11238	COX6B1	0.24194447743954536	0.5760155900331635	-0.04779402167043724	0.3653845284075391	False	False	-0.04779402167043724
3223	GPBP1	0.08452725237663937	0.34195969544815996	-0.04774240537734704	0.11652764924787197	False	False	-0.04774240537734704
3751	BTN3A1	0.03120642988294328	0.19485692251164233	-0.04767209134543334	0.06515319314006751	False	False	-0.04767209134543334
10586	RBM39	0.1930688641295798	0.5083247138965543	-0.04763521719019679	0.245164203907037	False	False	-0.04763521719019679
1735	NMI	0.0034389139923334724	0.048720178389440365	-0.04760745005376921	0.05669708975388049	False	False	-0.04760745005376921
2369	CHMP2B	0.005589639584248554	0.06595560478086404	-0.04750207574613978	0.05317509156719367	False	False	-0.04750207574613978
2819	KLF3	0.006113651976943143	0.069019092214304	-0.04750010869457054	0.051965383677640545	False	False	-0.04750010869457054
2794	FGFBP2	0.29485089122882113	0.5797655151934301	-0.047403062109363354	0.14718401018377358	False	False	-0.047403062109363354
6564	POLD4	0.06704989597241186	0.30255560749369104	-0.04737154628859275	0.08414732956265802	False	False	-0.04737154628859275
4213	CCDC28A	0.004598193244735181	0.05922885001443678	-0.04734809752903917	0.05579950173946585	False	False	-0.04734809752903917
989	TOR1AIP1	0.016906718252515347	0.1334335863238621	-0.04726027351348451	0.05843447155850919	False	False	-0.04726027351348451
11511	NOSIP	0.04572486314966423	0.24298053153549426	-0.047192619838201354	0.10869879381325719	False	False	-0.047192619838201354
10767	R3HDM4	0.035841814120796796	0.2106299650133754	-0.04714144425065399	0.08842751703427794	False	False	-0.04714144425065399
10285	LPIN2	0.008950606188658363	0.08923550386300584	-0.047058935573902554	0.05655168008635096	False	False	-0.047058935573902554
5860	FGD3	0.006090155598125159	0.069019092214304	-0.047034632275552504	0.05687600393024529	False	False	-0.047034632275552504
10969	ICAM3	0.047174044136722576	0.2460725112517813	-0.04699887063308872	0.09129867481790507	False	False	-0.04699887063308872
5252	ATP6AP1	0.03519269349732319	0.20835219028252638	-0.04690467788499429	0.08070756095440983	False	False	-0.04690467788499429
3	ISG15	0.17707445100146926	0.4863425266002134	-0.04689490712064215	0.13247280161275474	False	False	-0.04689490712064215
7620	PTGES3	0.24464211102721972	0.5797655151934301	-0.04688926393991072	0.2763682981770873	False	False	-0.04688926393991072
6129	CLIC3	1.149890937361766e-05	0.0006977921504890316	-0.046830927895003115	0.027911378126532684	False	False	-0.046830927895003115
8203	AP1G2	0.0018762454619964293	0.03128889951356793	-0.046761198671283075	0.0490472488904413	False	False	-0.046761198671283075
9338	TRADD	0.010029222040236546	0.0955146389448017	-0.04668114343453536	0.05795061912634396	False	False	-0.04668114343453536
6495	VPS51	0.040447554931480396	0.2271509730162264	-0.04657921684160995	0.07760100466219784	False	False	-0.04657921684160995
4648	GNB2	0.01408809054215897	0.1180093657914129	-0.04657738415148669	0.06051243178851973	False	False	-0.04657738415148669
6397	TMEM109	0.02518312408283137	0.17354906268565748	-0.04654871141891316	0.0745076560870706	False	False	-0.04654871141891316
4892	RAB9A	0.015033790499835515	0.1236551909862224	-0.04651098809933797	0.06217205632560261	False	False	-0.04651098809933797
10039	VEZF1	0.0067097076186262315	0.07343701033893218	-0.04645253549587597	0.053241216809685674	False	False	-0.04645253549587597
3949	CCDC167	0.0024956219538555566	0.03883145099994907	-0.04641404631605866	0.04341106687904533	False	False	-0.04641404631605866
11924	TNRC6B	0.05171202750222389	0.259224633504723	-0.0463013412479362	0.07651217258314982	False	False	-0.0463013412479362
10655	TP53RK	0.00014377209823197065	0.004969691863885492	-0.04625973353895754	0.03628294031232689	False	False	-0.04625973353895754
942	MPC2	0.03402090763793963	0.2046593429921646	-0.04603090927837012	0.07151728012960416	False	False	-0.04603090927837012
7379	GABARAPL1	0.017506537251286362	0.13600562332560523	-0.045993223579999805	0.06125803237739798	False	False	-0.045993223579999805
11301	EIF3K	0.21484548008424165	0.5396444694640973	-0.04594280041654997	0.39954803287042806	False	False	-0.04594280041654997
11820	NIPSNAP1	3.906840900162867e-05	0.001823693297114487	-0.04591617938325664	0.03175846459079616	False	False	-0.04591617938325664
6603	NUMA1	0.010919628411026406	0.09968893836561307	-0.04585577450798446	0.05299874718303936	False	False	-0.04585577450798446
11878	MFNG	0.0005820930102503148	0.013585901604624334	-0.04584850824098551	0.04262865664972115	False	False	-0.04584850824098551
4484	IKZF1	0.18020440496001036	0.49055270629002135	-0.04580613870260811	0.15761301288093305	False	False	-0.04580613870260811
5740	B4GALT1	0.006051324001548259	0.06892451727728012	-0.045798455915126594	0.04307827959865426	False	False	-0.045798455915126594
10462	MRPS26	0.009096627898608647	0.08986776701216581	-0.04579669040572633	0.05770781671493211	False	False	-0.04579669040572633
6763	JAML	0.0019858283059782855	0.03237492923313554	-0.04579031629872873	0.04511548766766437	False	False	-0.04579031629872873
3487	TAF7	0.14412051315814406	0.46118670279087315	-0.04573665771165953	0.13112174787731953	False	False	-0.04573665771165953
11901	JOSD1	0.0014374611020515663	0.026163053459012982	-0.04557452106755862	0.042883439183423196	False	False	-0.04557452106755862
11968	TSPO	0.15297902992716117	0.4698890617488551	-0.045554635573552604	0.13163365141638447	False	False	-0.045554635573552604
4110	PNISR	0.2346680141449361	0.5652213271235142	-0.04550811426649422	0.2296890767308816	False	False	-0.04550811426649422
9806	ZNF207	0.07147296191414004	0.3142911284171303	-0.04543520437144406	0.11491167585274399	False	False	-0.04543520437144406
3513	CSNK1A1	0.09907995931490024	0.37009519140521885	-0.04533203627875774	0.11352773704081304	False	False	-0.04533203627875774
8835	ETFA	0.005433889773037906	0.06493914441016745	-0.045309979503784584	0.05497363662165046	False	False	-0.045309979503784584
3528	TNIP1	0.14194164092604913	0.45762353714145065	-0.04515143299752043	0.11914715278975971	False	False	-0.04515143299752043
2719	ATP5ME	0.08273451469394688	0.3417741249101607	-0.04510703997576647	0.11123206522844567	False	False	-0.04510703997576647
469	JUN	0.31075311571667535	0.5797655151934301	-0.0451044709849192	0.16772892582303717	False	False	-0.0451044709849192
6802	SORL1	0.004668176449465572	0.05977783277551283	-0.04500067139343674	0.046687080139993495	False	False	-0.04500067139343674
35	FAAP20	0.024548943767065706	0.17068625892276174	-0.044923050786090296	0.06697785005866541	False	False	-0.044923050786090296
11033	TRIR	0.31217512856334667	0.5797655151934301	-0.044823838294373815	0.39286881534835144	False	False	-0.044823838294373815
1844	SLC39A10	0.00019847705282270781	0.006251760273212133	-0.044740665872079206	0.03190940343525132	False	False	-0.044740665872079206
2401	BBX	0.06773396493139801	0.30434310939763903	-0.044567578770130394	0.08597300833896132	False	False	-0.044567578770130394
546	GBP1	0.021035347373912286	0.1536917052610327	-0.044563322199521534	0.06069877590948851	False	False	-0.044563322199521534
7582	BLOC1S1	0.03956989060075014	0.22418149119916692	-0.04452895791609601	0.07772919972800306	False	False	-0.04452895791609601
7508	TUBA1A	0.13897767495399455	0.45193603558275747	-0.04451396855318175	0.10880843343136815	False	False	-0.04451396855318175
11592	MYADM	0.00015666454166655904	0.005347646214449451	-0.04441733512942098	0.031143927500121977	False	False	-0.04441733512942098
4725	NDUFA5	0.04796307695947803	0.2490893095345882	-0.04439613893950937	0.08832008534989523	False	False	-0.04439613893950937
405	NASP	0.03619761214227401	0.21135902203102958	-0.044365558274402826	0.08498791215077559	False	False	-0.044365558274402826
5256	LAGE3	0.0021041984368620156	0.033899940303604416	-0.044300605264184	0.0430581026742887	False	False	-0.044300605264184
8150	RASA3	0.0026868280459665882	0.04087496204191232	-0.04414874727070106	0.04252414980004263	False	False	-0.04414874727070106
801	TPM3	0.24356043262312974	0.5786016975951384	-0.04408646267879952	0.3141042832696475	False	False	-0.04408646267879952
10312	PTPN2	0.020316501022932174	0.15043009117884742	-0.04406450264406748	0.06724322960955864	False	False	-0.04406450264406748
10595	SLA2	0.04366813103750549	0.2379084663141538	-0.04406309453611354	0.06284951867553337	False	False	-0.04406309453611354
136	NECAP2	0.06170582434458646	0.2881627701222394	-0.04386978603654374	0.081376905508974	False	False	-0.04386978603654374
6560	GRK2	9.382632768186079e-06	0.0005980637856617901	-0.043749780775157225	0.027246648501546036	False	False	-0.043749780775157225
762	SCNM1	0.03224025287348516	0.19851199669508365	-0.04374096028213182	0.07522981080347055	False	False	-0.04374096028213182
12117	SUMO3	0.034742948549937674	0.20696356798881702	-0.04368854319482354	0.0630167823061582	False	False	-0.04368854319482354
4772	ZC3HAV1	0.02696490130969001	0.1805871348900944	-0.043647557579339795	0.06245135722758266	False	False	-0.043647557579339795
6175	TALDO1	0.06964741221132327	0.3104883422591158	-0.04354989830593892	0.09768201572943937	False	False	-0.04354989830593892
1019	RGS1	0.14354546266361204	0.460460175122057	-0.04350429603117108	0.08077904791203959	False	False	-0.04350429603117108
12055	TMEM50B	0.005296524332442773	0.06421815806645215	-0.04346767984991082	0.04366720849736256	False	False	-0.04346767984991082
2025	HDLBP	0.005100677055080759	0.06261823215669217	-0.04342767238575385	0.040982044657416145	False	False	-0.04342767238575385
1721	MCM6	0.006784881186210831	0.07416697306126734	-0.04334404044731398	0.04199963752826681	False	False	-0.04334404044731398
9926	NBR1	0.0016168555955869291	0.02848534462999359	-0.04330334236532465	0.04281047447246708	False	False	-0.04330334236532465
7001	JMJD1C	0.06219058673670587	0.2892927709335294	-0.04327484430263089	0.09127889082352822	False	False	-0.04327484430263089
2254	APEH	0.009215204465772696	0.0902759447350988	-0.043252491932476565	0.048354934278158734	False	False	-0.043252491932476565
5247	FLNA	0.11866180260326754	0.4092784623810968	-0.043167559375239535	0.09234614204909147	False	False	-0.043167559375239535
8739	RORA	0.35428269195223416	0.618424978906094	-0.043135054654226464	0.27239148361073684	False	False	-0.043135054654226464
372	MED8	0.00046316998439050323	0.011738296379344471	-0.043076039076305785	0.03583747001617489	False	False	-0.043076039076305785
7412	H2AJ	0.01056794304324576	0.0975770429935532	-0.04301413472729639	0.048167729368345215	False	False	-0.04301413472729639
4128	SNX3	0.06482510944533333	0.295281347152367	-0.04300476704728221	0.10272199768655307	False	False	-0.04300476704728221
8495	IFI27L2	0.0732553372900469	0.32006721968767293	-0.042983914150865096	0.08883679134048499	False	False	-0.042983914150865096
6023	GOLGA2	0.00330397863436334	0.04723738039679419	-0.04295556926021977	0.040911555008181257	False	False	-0.04295556926021977
4294	RNASET2	0.050208418061967776	0.25496352881956025	-0.04292700939126086	0.0770546340791961	False	False	-0.04292700939126086
11882	LGALS1	0.08620446741858365	0.3440304704469087	-0.04290331340664667	0.07598013287463024	False	False	-0.04290331340664667
10679	NFATC2	0.07763990842719432	0.33037036219331656	-0.04276772120981486	0.08843194512350702	False	False	-0.04276772120981486
2528	NCK1	0.0473673579699072	0.2466127984295979	-0.04272280149119263	0.07274123429311939	False	False	-0.04272280149119263
545	GBP3	0.00225519708609543	0.03585664886669633	-0.042647994412525154	0.03901598668342885	False	False	-0.042647994412525154
5788	GRHPR	0.0010338613487018112	0.02066370837194511	-0.042635858886723645	0.0362131243295474	False	False	-0.042635858886723645
6134	DPP7	0.12147453799038552	0.41477536057173525	-0.042591460490511844	0.1251987539913376	False	False	-0.042591460490511844
6515	RELA	0.018081727574093136	0.1388902689227926	-0.042586951320384536	0.06332004291214025	False	False	-0.042586951320384536
2286	TEX264	0.025046385465844527	0.17294684553553596	-0.04258303334061957	0.05702308182272625	False	False	-0.04258303334061957
5182	RAB33A	9.955602841448597e-06	0.0006210548913642875	-0.04258067798447142	0.026724945683302564	False	False	-0.04258067798447142
924	UHMK1	0.05128957872935526	0.25825974352383424	-0.042386956995262445	0.07266447312354289	False	False	-0.042386956995262445
11739	MRPL40	0.0015151623427131235	0.027086936611220046	-0.04236337118703396	0.0391940227136815	False	False	-0.04236337118703396
2142	TRANK1	0.023171682227493298	0.16392764570654747	-0.04198066410597258	0.05507720771836182	False	False	-0.04198066410597258
7802	GIT2	0.007878629066506476	0.08274833201293291	-0.04195788984087786	0.04676861822464112	False	False	-0.04195788984087786
4977	WAS	0.06660323469957986	0.3011205019137048	-0.041882902717872754	0.07865320639655418	False	False	-0.041882902717872754
7344	CD4	0.02633640845899823	0.17746612560002323	-0.041834269248883456	0.06460187746335279	False	False	-0.041834269248883456
3953	GLO1	0.028551225008974664	0.185744509096504	-0.041771307475294145	0.06015956935352331	False	False	-0.041771307475294145
9675	STX8	0.003257977936156462	0.046732360603833095	-0.04174430619910868	0.040053871034259676	False	False	-0.04174430619910868
3338	CAST	0.15697128502833427	0.4698890617488551	-0.04171916448533568	0.12243263653776247	False	False	-0.04171916448533568
8547	GPR132	0.0010144671993659608	0.020482486540987783	-0.04168280627805171	0.03741301516253113	False	False	-0.04168280627805171
2644	AP2M1	0.13003175560888297	0.4325017444671921	-0.04165862659223197	0.1251228186140301	False	False	-0.04165862659223197
9525	GLOD4	0.020358515976744408	0.15053814712472877	-0.04165470323800916	0.06188860335842668	False	False	-0.04165470323800916
3391	LMNB1	0.008423205027485677	0.08682118337959407	-0.04162401239651691	0.04302391569697142	False	False	-0.04162401239651691
4783	MKRN1	0.06925526044925667	0.309396813859808	-0.04162187067506788	0.07390870120999189	False	False	-0.04162187067506788
8838	PSTPIP1	0.023870363590743505	0.16767587234835454	-0.0416207151666324	0.05650729697773509	False	False	-0.0416207151666324
6501	CAPN1	0.001206953306162175	0.022888109311127496	-0.041612349823005275	0.03449490635835034	False	False	-0.041612349823005275
10784	NDUFS7	0.11647781051580965	0.4056926942772063	-0.04160491426058438	0.07851280530544485	False	False	-0.04160491426058438
4835	GIMAP5	0.010786578700358887	0.09892678349623855	-0.041568932265349176	0.0503900641405056	False	False	-0.041568932265349176
8787	PIAS1	0.03086005504737203	0.1941730306926525	-0.04151430090141103	0.07008926328330387	False	False	-0.04151430090141103
11245	PSENEN	0.033757258853582744	0.20413694029459023	-0.041474185948097285	0.06637824498328501	False	False	-0.041474185948097285
5085	P2RY10	0.09194008825622452	0.35448696929853174	-0.04143033574658511	0.07351853942927501	False	False	-0.04143033574658511
11922	GRAP2	0.026913491055764384	0.18035341276203337	-0.041407972627515104	0.05906910164875187	False	False	-0.041407972627515104
8351	PPP2R5E	0.004936191486990913	0.061363648024374384	-0.041339665955604454	0.040552275496232394	False	False	-0.041339665955604454
8666	SERF2	0.4390744125514151	0.6940006491597451	-0.041088375117633615	0.7062303623190438	False	False	-0.041088375117633615
2391	SENP7	0.004832783998600176	0.06081624379805268	-0.04106422230410307	0.04064036668381105	False	False	-0.04106422230410307
6463	TRPT1	0.00551237137318253	0.065518642556336	-0.04105986630602418	0.04645267212381498	False	False	-0.04105986630602418
11621	PPP6R1	0.00010413419122314716	0.0038954033244193026	-0.040974103395050955	0.02793111012843129	False	False	-0.040974103395050955
8255	SNX6	0.13596372570204493	0.44518338604419566	-0.04094086774777172	0.1194783628739017	False	False	-0.04094086774777172
102	EXOSC10	0.0018923174002888174	0.03146085686964194	-0.040779582955238355	0.036650710512975034	False	False	-0.040779582955238355
10849	EEF2	0.46729740872302117	0.715547284464352	-0.04077717251089736	0.5808958202506466	False	False	-0.04077717251089736
7360	CLSTN3	0.00016983082600303747	0.005638486663924554	-0.04066789231603311	0.029453799516338655	False	False	-0.04066789231603311
11470	SELENOW	0.2071868910475891	0.528885816992946	-0.040643176528043876	0.15699827144574668	False	False	-0.040643176528043876
3975	UBR2	0.020220621600950985	0.15014292600516138	-0.040579559070598153	0.05615040568241186	False	False	-0.040579559070598153
7878	OASL	0.17582972530862467	0.48475216798235926	-0.04057942470915216	0.08914152948826269	False	False	-0.04057942470915216
8305	PTGER2	0.1696145067263253	0.47860998630112406	-0.04050532168446165	0.1191244303992118	False	False	-0.04050532168446165
7811	VPS29	0.09683021322423041	0.36521975795865635	-0.040501516568311316	0.08603249739397212	False	False	-0.040501516568311316
279	S100PBP	0.027044178110471714	0.18062710389984032	-0.040268399459524616	0.0484416301741209	False	False	-0.040268399459524616
248	SRSF4	0.08885960626188953	0.3485596874669636	-0.04021367135534537	0.09838691894376315	False	False	-0.04021367135534537
2461	DTX3L	0.004520702931476352	0.05918825103049712	-0.040193503702302784	0.04481935651520449	False	False	-0.040193503702302784
2150	ACAA1	0.0347258905337846	0.20696356798881702	-0.04010205998939324	0.059964277602332625	False	False	-0.04010205998939324
6245	TMEM9B	0.09791022981345122	0.36764298392998546	-0.040070463551755045	0.08882795018070504	False	False	-0.040070463551755045
1140	CAPN2	0.032359742176086025	0.1988061137078602	-0.04001632395070921	0.047106311430314365	False	False	-0.04001632395070921
395	UROD	0.003689764044715233	0.051081486261628	-0.039977324197397156	0.03900690298022156	False	False	-0.039977324197397156
10973	KEAP1	0.05379166523293323	0.26550671456815617	-0.03992732024165879	0.06360639109972524	False	False	-0.03992732024165879
10259	CCDC57	5.8185202778086185e-05	0.0024923802742942563	-0.039896183991973096	0.027788331144568672	False	False	-0.039896183991973096
6471	BAD	0.04662256959115046	0.2450713800019906	-0.0398586534810729	0.05141453929127955	False	False	-0.0398586534810729
3028	ELF2	0.03728335479205968	0.21537090330185849	-0.03980607784725835	0.05980764982828206	False	False	-0.03980607784725835
312	10,00 LSM	0.03610139693322187	0.21110040615716405	-0.03967164115886203	0.0663911086809748	False	False	-0.03967164115886203
2518	TOPBP1	0.000708957368534889	0.015564326433614486	-0.03964620384990785	0.032121557049006697	False	False	-0.03964620384990785
8731	MINDY2	0.005327805991853773	0.06451843109647314	-0.039563241031468986	0.036629353141653054	False	False	-0.039563241031468986
2932	HSD17B11	0.19396004116789523	0.5102662643730539	-0.03947936992965525	0.11137895906573214	False	False	-0.03947936992965525
1092	FCMR	0.04937875516652006	0.2532226090790242	-0.03944256564237061	0.06324842809596648	False	False	-0.03944256564237061
10331	TTC39C	0.011890585428619939	0.10576617641434494	-0.03943144588910076	0.043662162350743355	False	False	-0.03943144588910076
8633	RTF1	0.14398204167333098	0.4611158359476388	-0.039380232680348515	0.09983514449103774	False	False	-0.039380232680348515
4255	SYNE1	0.11606334327141299	0.40489564125735494	-0.039365377678880244	0.08480281175969151	False	False	-0.039365377678880244
254	ZCCHC17	0.028635952556080115	0.18607406886975794	-0.0393394002369132	0.049590752586393325	False	False	-0.0393394002369132
8013	NHLRC3	0.0009832166062590747	0.020036707071208717	-0.0393200065057995	0.0317237203829108	False	False	-0.0393200065057995
2233	IP6K2	0.0241674340639166	0.16878573035815922	-0.039284661383818274	0.048932377542795065	False	False	-0.039284661383818274
702	LIX1L	0.003017824037069579	0.04418725463392897	-0.03917683094895621	0.03961404756134617	False	False	-0.03917683094895621
1867	CLK1	0.2107581926872247	0.5342566114464041	-0.039169489439547504	0.1260930819184246	False	False	-0.039169489439547504
5983	RPL35	0.4939969421315099	0.7347572267313273	-0.039147550902646815	0.8823749332773949	False	False	-0.039147550902646815
371	ELOVL1	0.02329481045224893	0.16437287762914407	-0.039123492142128465	0.0509042174963733	False	False	-0.039123492142128465
1537	SUCLG1	0.027202463853937882	0.18106795409906368	-0.03906548830589606	0.05523101220418602	False	False	-0.03906548830589606
8615	CCDC32	0.005443698131365818	0.06498526195509162	-0.03892893139388207	0.03948913272528994	False	False	-0.03892893139388207
4535	GTF2I	0.00468944209190023	0.0598609990169405	-0.03892261103146286	0.03780632695236041	False	False	-0.03892261103146286
11216	LSM14A	0.1709008979452322	0.4795146437851968	-0.038903905230952614	0.094240949380473	False	False	-0.038903905230952614
167	LUZP1	0.056205699235558786	0.27183623911630767	-0.038818290117569966	0.06745099791028898	False	False	-0.038818290117569966
1924	ARPC2	0.46569528866817655	0.7151013882912467	-0.038703319715468185	0.5682342656027255	False	False	-0.038703319715468185
2162	SLC25A38	0.023407702497922043	0.16506283691723853	-0.03867921527205819	0.05288583891060826	False	False	-0.03867921527205819
8948	NME4	1.1322110760371387e-05	0.0006909017644443388	-0.038664952804566714	0.025353687042693612	False	False	-0.038664952804566714
6127	FBXW5	0.07589156783656849	0.32667600649184925	-0.0386013017567595	0.0687652381154641	False	False	-0.0386013017567595
4463	DBNL	0.059716663759568606	0.282374510063103	-0.03854337047570793	0.07985928753385033	False	False	-0.03854337047570793
3530	CCDC69	0.004799752476790915	0.060581682614385055	-0.03853829430027856	0.04086562197902225	False	False	-0.03853829430027856
180	PNRC2	0.16934351462596173	0.47821988661941695	-0.03846696180860429	0.11732479918172306	False	False	-0.03846696180860429
10484	TMEM230	0.14167068265125723	0.4571547611815902	-0.03845934082738793	0.1000436475318313	False	False	-0.03845934082738793
1308	ITSN2	0.11953641069683756	0.4111134175193818	-0.03839801288898182	0.0770874020852125	False	False	-0.03839801288898182
8135	ARHGEF7	0.009432501622027214	0.09166478222188902	-0.038378578849434325	0.04162910060034565	False	False	-0.038378578849434325
6244	AKIP1	0.0008001011765609593	0.01706934599917062	-0.0383616466200111	0.031680615319156495	False	False	-0.0383616466200111
11221	ZNF302	0.005625195307467235	0.06625086103405503	-0.03828107543531079	0.03607850991871079	False	False	-0.03828107543531079
3599	NSD1	0.016586963706280888	0.1314687898398072	-0.038250599572132116	0.04625385868060476	False	False	-0.038250599572132116
5390	EIF4EBP1	0.05039013040446952	0.2556485807747425	-0.03823075976101774	0.048049507715536593	False	False	-0.03823075976101774
7364	C3AR1	0.005389612458192015	0.06461897997504706	-0.03817203440382039	0.03485271864650001	False	False	-0.03817203440382039
7034	PSAP	0.23005504252972758	0.5605378607076097	-0.03814609592667268	0.1882321860888027	False	False	-0.03814609592667268
9220	ITGAL	0.03374461906711863	0.20413694029459023	-0.03812420575989255	0.05061299879139154	False	False	-0.03812420575989255
6567	TBC1D10C	0.2658499874444108	0.5797655151934301	-0.03806155570485793	0.11585395397730056	False	False	-0.03806155570485793
5889	TRMO	0.08487913243184418	0.3422377065088755	-0.037998685297051894	0.06555659441447785	False	False	-0.037998685297051894
11414	BCL3	5.92483401217151e-06	0.0004070249177040843	-0.037965156909772216	0.02243314696804911	False	False	-0.037965156909772216
10886	NDUFA11	0.21335688057755064	0.5377145663526713	-0.03795042266565352	0.14945028209911912	False	False	-0.03795042266565352
12064	MRPS6	0.2353086259155389	0.5663410637192802	-0.03791451053837023	0.13145305211611727	False	False	-0.03791451053837023
7230	FAM160B1	0.007029438959750169	0.0757224474924567	-0.03789319275135	0.036198138614840315	False	False	-0.03789319275135
7578	NCKAP1L	0.09265807299962452	0.35600916647485326	-0.037813132140144444	0.07164034362565079	False	False	-0.037813132140144444
3894	B3GALT4	0.003656803586899385	0.05068942332449491	-0.03777585221334101	0.0363100404478022	False	False	-0.03777585221334101
1610	MGAT4A	0.09846298289736198	0.3689465051040795	-0.03777196379309416	0.08076188513533174	False	False	-0.03777196379309416
4853	KMT2C	0.04224246816328466	0.23374593705550067	-0.037602362027054234	0.04457808579744225	False	False	-0.037602362027054234
1602	COX5B	0.4121650242736171	0.6727182385583604	-0.037564407605791945	0.2811974647105304	False	False	-0.037564407605791945
7243	TIAL1	0.08842813447000383	0.34782157465460994	-0.037562343813981595	0.0736472459057528	False	False	-0.037562343813981595
3926	FKBP5	0.03934111006097691	0.22351163718464964	-0.03754079761250319	0.05867630993060133	False	False	-0.03754079761250319
8124	ERCC5	0.004517715111356634	0.05918825103049712	-0.03750915146112997	0.03490122820159614	False	False	-0.03750915146112997
5558	ENY2	0.10409388141032845	0.3796688472426635	-0.03747999637096534	0.10364377787718637	False	False	-0.03747999637096534
7883	RNF34	0.008945080484087771	0.08923550386300584	-0.037470983405168565	0.041549230035547204	False	False	-0.037470983405168565
3356	PJA2	0.021681128785822956	0.15662894823250276	-0.037470408338179745	0.045430159061112994	False	False	-0.037470408338179745
1656	MTLN	0.05537842198535318	0.2696827923967957	-0.037463555904434426	0.06767464043684186	False	False	-0.037463555904434426
5561	EIF3H	0.32518248891112944	0.5869081834726152	-0.037442557897655646	0.20547569192922452	False	False	-0.037442557897655646
7903	VPS37B	0.017994181235278434	0.13851334857853864	-0.03739767580023829	0.04738449469819806	False	False	-0.03739767580023829
3340	ERAP2	0.0878889959290778	0.3466997120019201	-0.037395853859030714	0.07365306899280578	False	False	-0.037395853859030714
10335	SS18	0.006815356203959483	0.07416697306126734	-0.037370252629112435	0.03753771254504893	False	False	-0.037370252629112435
2829	SMIM14	0.0060083345701986085	0.06864962187267719	-0.037338798614606976	0.03326197121327608	False	False	-0.037338798614606976
9496	APRT	0.3135922225486295	0.5797655151934301	-0.03731096967191424	0.20631517897645008	False	False	-0.03731096967191424
9283	CHD9	0.01604371096228529	0.12895176956662416	-0.03729582444972263	0.0425955192758834	False	False	-0.03729582444972263
7082	WAPL	0.07344832189788995	0.32065388492831814	-0.03728099094608572	0.07324498031605682	False	False	-0.03728099094608572
3365	REEP5	0.15103928720610646	0.4698890617488551	-0.0372601380496686	0.13562724736962786	False	False	-0.0372601380496686
780	THEM4	0.080594933841363	0.33742371113423075	-0.03725866544822059	0.07020367223663661	False	False	-0.03725866544822059
7019	HK1	0.004862726680563696	0.06101426471971048	-0.03725728152532693	0.03226720544065963	False	False	-0.03725728152532693
8746	USP3	0.03501392525117974	0.20774421809811858	-0.03722092600527188	0.05201860541941992	False	False	-0.03722092600527188
4759	BPGM	0.0011781713937784786	0.022459277721190787	-0.03720801521392703	0.03050270071400077	False	False	-0.03720801521392703
1518	DCTN1	0.0025570572648467385	0.03947209039641826	-0.037157956169995815	0.03243867078743146	False	False	-0.037157956169995815
5236	IDH3G	0.03418532756566053	0.20516831483500547	-0.03711936487547955	0.05539665997545426	False	False	-0.03711936487547955
9031	FLYWCH2	0.011940645537426357	0.10586661623807475	-0.03709737528122939	0.040635557298780614	False	False	-0.03709737528122939
1940	CNPPD1	0.07915749878635686	0.33371202298871855	-0.03705608600887772	0.07203985130185209	False	False	-0.03705608600887772
590	RTCA	0.032283924063277486	0.19866890284122815	-0.037039395630057266	0.04984868503519413	False	False	-0.037039395630057266
8395	PCNX1	0.0022092169605844978	0.035331298477986044	-0.03700893051579427	0.0319025756949882	False	False	-0.03700893051579427
1158	PARP1	0.03345990747521193	0.20349808983949882	-0.03695823862945246	0.05885952607690348	False	False	-0.03695823862945246
1116	NSL1	0.04149201133449925	0.23111536961077783	-0.03694548504099941	0.050987931926167726	False	False	-0.03694548504099941
8736	BNIP2	0.11977300906847567	0.41124913806752783	-0.03691500111613398	0.07911926308170854	False	False	-0.03691500111613398
7353	C12orf57	0.46022011295074083	0.7111308945764525	-0.036860740589786764	0.32427009629902404	False	False	-0.036860740589786764
4269	GTF2H5	0.049674516530547067	0.25402375658387905	-0.03685398489628256	0.05860539081532872	False	False	-0.03685398489628256
10184	RHBDF2	0.01958532564001467	0.14642745514433966	-0.036818741889000285	0.045554725318112964	False	False	-0.036818741889000285
990	CEP350	0.06632520645661207	0.3002363158415141	-0.03679927828993467	0.06354023633695176	False	False	-0.03679927828993467
4661	ZNHIT1	0.1661161821537634	0.47400029287578416	-0.03678105887785889	0.09209871108787669	False	False	-0.03678105887785889
190	SYF2	0.3096983245076437	0.5797655151934301	-0.036772900450858584	0.15527575141059863	False	False	-0.036772900450858584
2545	TFDP2	0.006671335624103968	0.07329646605660192	-0.03677278221278612	0.03660283928695913	False	False	-0.03677278221278612
845	LAMTOR2	0.11446420939798257	0.40124921670544406	-0.036717086706195765	0.07057163429561097	False	False	-0.036717086706195765
4640	TSC22D4	0.10109703632048216	0.3734794091732541	-0.03670775664738646	0.08188158729663031	False	False	-0.03670775664738646
9078	CARHSP1	0.00039345583600411963	0.010474392825346256	-0.03670502642280401	0.028375093622444555	False	False	-0.03670502642280401
2473	ZNF148	0.02949474300341442	0.18895664388639044	-0.036686199696992376	0.05034156750053261	False	False	-0.036686199696992376
9295	MT1F	7.563863424439517e-07	8.021367008267266e-05	-0.03666276974804124	0.01996139171959286	False	False	-0.03666276974804124
2240	DALRD3	0.028880459372353652	0.18688463135321026	-0.03664168843716594	0.04757103774026741	False	False	-0.03664168843716594
3852	EHMT2	0.001977942699842204	0.03233088839163555	-0.03658624149925067	0.03264155710110153	False	False	-0.03658624149925067
10810	SF3A2	0.1258936384532002	0.42326600368882195	-0.03655039789630483	0.09885983129123031	False	False	-0.03655039789630483
7340	COPS7A	0.002685316573764593	0.04087496204191232	-0.0364888496051273	0.03176709813321427	False	False	-0.0364888496051273
2590	MFSD1	0.0006310994885073257	0.014361457735344831	-0.03644854654578917	0.028238416058878044	False	False	-0.03644854654578917
2918	COPS4	0.03172388040923837	0.19633324737671043	-0.03643949327155859	0.04970059706021559	False	False	-0.03643949327155859
8977	GNPTG	0.05678319238926341	0.2739588385459029	-0.036369012631451876	0.04837447975994285	False	False	-0.036369012631451876
2323	TKT	0.042618941206485475	0.2348850076439001	-0.036364221302287995	0.06026685524626109	False	False	-0.036364221302287995
1553	USP39	0.022936122866517944	0.16257707337506522	-0.03629712657062015	0.042693878432929704	False	False	-0.03629712657062015
6561	ANKRD13D	8.524758445271696e-05	0.003398391842981851	-0.03627633447275734	0.022421451664473922	False	False	-0.03627633447275734
8189	HAUS4	0.0016697028877978041	0.029047901608278248	-0.03627577788046734	0.025351138103882596	False	False	-0.03627577788046734
4657	TRIM56	0.008493139664802887	0.08724768723525943	-0.03621428467748267	0.03622612803704355	False	False	-0.03621428467748267
7853	PEBP1	0.3728785354435922	0.6365665444443462	-0.03620062818011259	0.2031940455410383	False	False	-0.03620062818011259
7854	TAOK3	0.06191884144684096	0.2888215878115767	-0.03612513317084166	0.06516763384597911	False	False	-0.03612513317084166
11946	MEI1	0.021033225891788902	0.1536917052610327	-0.03612238816650015	0.03517881061658498	False	False	-0.03612238816650015
10487	GPCPD1	0.033635067548460844	0.2038822657224405	-0.036120223603605305	0.0457193309952408	False	False	-0.036120223603605305
6036	ZDHHC12	0.03551042220297871	0.20937205089449407	-0.03609946207297146	0.044226900189644903	False	False	-0.03609946207297146
2141	PDCD6IP	0.048929885954270086	0.2521043133389114	-0.0360296827996128	0.059494686216021934	False	False	-0.0360296827996128
6672	CTSC	0.4600606359607071	0.7110856553840108	-0.035959981455892805	0.2624993593158782	False	False	-0.035959981455892805
12076	PIGP	0.0004268783182539121	0.011075515131324185	-0.035919280686674555	0.029133888742995186	False	False	-0.035919280686674555
5172	STAG2	0.06303308933924386	0.2907120524098506	-0.03578806867298191	0.06048934453105325	False	False	-0.03578806867298191
7017	SUPV3L1	0.0007096067530843188	0.015564326433614486	-0.03577408433368363	0.02818626515590806	False	False	-0.03577408433368363
9598	RPAIN	0.07780556568190079	0.33080759083460465	-0.03576057832113306	0.07858816536631118	False	False	-0.03576057832113306
10580	ERGIC3	0.13667579573115934	0.4465778392974734	-0.03570755392008892	0.10137913514763024	False	False	-0.03570755392008892
832	FDPS	0.11155779912204847	0.394893758099223	-0.035635552308413636	0.0674430212998992	False	False	-0.035635552308413636
786	S100A4	0.4716280397719893	0.7184863661958775	-0.035565818717946604	0.23944718933631945	False	False	-0.035565818717946604
7274	MGMT	0.04145728252203822	0.23111536961077783	-0.035530116194519054	0.04355353658742709	False	False	-0.035530116194519054
4030	ELOVL5	0.11301067733521335	0.39858431660721194	-0.03551603511497966	0.07418996271932915	False	False	-0.03551603511497966
8024	NAA16	7.504855985436128e-05	0.003081787290560858	-0.03550545683833714	0.022552185448045232	False	False	-0.03550545683833714
7303	DCP1B	0.06808127601116162	0.3054011408090014	-0.035449112365962675	0.04513153644155253	False	False	-0.035449112365962675
11984	TRMU	0.00044589908887889544	0.011379803149121903	-0.0353627985730609	0.025178375139785488	False	False	-0.0353627985730609
8718	PIGBOS1	0.02701672994506837	0.18062710389984032	-0.03535077591087402	0.04799507362092331	False	False	-0.03535077591087402
9923	IFI35	0.08017484744726369	0.33667386784018244	-0.03533981739133936	0.07317531802206761	False	False	-0.03533981739133936
4175	HDDC2	0.15625489368675363	0.4698890617488551	-0.03532792371614062	0.0865696466495562	False	False	-0.03532792371614062
8371	ATP6V1D	0.0020014251616064355	0.03252670390366125	-0.03528425087173715	0.02931016940940818	False	False	-0.03528425087173715
9588	SPAG7	0.08036937937576975	0.3370306793390652	-0.03523494022106008	0.07478509034832193	False	False	-0.03523494022106008
6019	PTGES2	0.001120016459918562	0.021846321056590092	-0.035231265435512346	0.02661710419348362	False	False	-0.035231265435512346
8043	ZC3H13	0.08485690086662874	0.3422377065088755	-0.035184635295682706	0.07062578072025197	False	False	-0.035184635295682706
3088	NEK1	0.017983611801338825	0.13851334857853864	-0.03513641834717597	0.034611464063827924	False	False	-0.03513641834717597
3806	C6orf136	5.921635127322133e-05	0.002507055057974405	-0.035129136628610724	0.023245387801706603	False	False	-0.035129136628610724
2993	LARP7	0.1069290384101823	0.38611103687749465	-0.03505887298223928	0.06971342567859765	False	False	-0.03505887298223928
5429	ATP6V1H	0.008256540429415267	0.08567421534317575	-0.03503469867087738	0.03540511459864276	False	False	-0.03503469867087738
4405	TAX1BP1	0.34926175680056737	0.6133418278991314	-0.03501482930024488	0.20403693292043187	False	False	-0.03501482930024488
11074	NDUFB7	0.19951646726363786	0.5181451193344546	-0.03501258277686799	0.10222370473650352	False	False	-0.03501258277686799
1259	ADI1	0.007710874923233984	0.08154048691621836	-0.0350034461985409	0.036052306978860485	False	False	-0.0350034461985409
8333	ARID4A	0.08376035850676193	0.3417741249101607	-0.03499100432864254	0.053544804665380474	False	False	-0.03499100432864254
24	SSU72	0.20199422122300112	0.522097226317757	-0.03495891344088311	0.11794013121056632	False	False	-0.03495891344088311
633	LRIF1	0.00404107035048415	0.054898712305938915	-0.03495074963942497	0.03199304917633346	False	False	-0.03495074963942497
6217	RRM1	0.0005536930171282522	0.013074583863075964	-0.0349386262061536	0.026466975464523777	False	False	-0.0349386262061536
6594	FADD	0.02060527544038512	0.1514612541287528	-0.034897002373801424	0.042757179447059	False	False	-0.034897002373801424
2199	FYCO1	0.027227977048885844	0.18112740152556642	-0.03485879535302068	0.04055434063500034	False	False	-0.03485879535302068
3326	ARRDC3	0.003962005135183325	0.054163932530172036	-0.034777739123500365	0.02824448467429128	False	False	-0.034777739123500365
6871	PRKCQ	0.11973333904766806	0.41124913806752783	-0.034767614988545276	0.07277970093563904	False	False	-0.034767614988545276
581	DPYD	0.013213333634142307	0.1130695763047035	-0.03476526635046943	0.03687731902870094	False	False	-0.03476526635046943
3697	DTNBP1	0.005277696256177864	0.06412489010704206	-0.03476501643817989	0.03206927301097744	False	False	-0.03476501643817989
9049	NLRC3	0.006126878292796514	0.069019092214304	-0.03474688839188739	0.029028972499190068	False	False	-0.03474688839188739
6946	CUL2	0.0014069426306692577	0.025806536360992866	-0.03474121833886675	0.02974420703642	False	False	-0.03474121833886675
498	SRSF11	0.2947418381443642	0.5797655151934301	-0.03471775076871074	0.16870978639140866	False	False	-0.03471775076871074
5500	DECR1	0.10783164279032811	0.3880873259303967	-0.03469425901349445	0.07601869877204534	False	False	-0.03469425901349445
7425	RECQL	0.06959898687658654	0.3104883422591158	-0.03467437351948843	0.059909663201318554	False	False	-0.03467437351948843
8811	UBL7	0.043189758023256405	0.23706619441609536	-0.034660590722359136	0.048263273663137235	False	False	-0.034660590722359136
8363	CHURC1	0.0722605637708635	0.3169888104695349	-0.03465767507898122	0.06888485791555338	False	False	-0.03465767507898122
269	MARCKSL1	0.0018756787639388026	0.03128889951356793	-0.03463390116472836	0.02862938916551578	False	False	-0.03463390116472836
10181	PRPSAP1	0.00792295517184012	0.08313394749472586	-0.034600078357930164	0.031120464605299835	False	False	-0.034600078357930164
10350	C18orf21	0.000298846847440647	0.008522987244371246	-0.03459170226538736	0.025082889656398197	False	False	-0.03459170226538736
2477	SLC41A3	3.8012787152427765e-06	0.00027705112525910707	-0.03449585821512176	0.020335768728461174	False	False	-0.03449585821512176
365	SVBP	0.011190618232483612	0.10152418849951703	-0.034480102991965376	0.03791009147037466	False	False	-0.034480102991965376
3292	AGGF1	0.0090038913485935	0.08957149836128124	-0.03439121752098742	0.03856346898415487	False	False	-0.03439121752098742
383	ERI3	0.00031941411882765883	0.009028880916089903	-0.03438061573109185	0.02264906105229907	False	False	-0.03438061573109185
9059	NMRAL1	0.0034987116277863935	0.049204212945038434	-0.03434519335127918	0.03117434809730632	False	False	-0.03434519335127918
12010	KLHDC7B	1.0164908688040503e-06	0.00010033738833081927	-0.03433057314643777	0.019676962435504052	False	False	-0.03433057314643777
5680	DOCK8	0.20466125846272848	0.5260808032532398	-0.03431236616279574	0.1035282782481672	False	False	-0.03431236616279574
8770	HACD3	0.04412100447856983	0.2398463008854395	-0.034310033648093416	0.04951459422049462	False	False	-0.034310033648093416
206	UBXN11	0.004709123379503269	0.05995076302367623	-0.03430277678639568	0.029045474982882145	False	False	-0.03430277678639568
11498	SNRNP70	0.16270837196367918	0.47085787553918945	-0.03426903190923615	0.07659386911602803	False	False	-0.03426903190923615
4894	OFD1	0.15417849272147832	0.4698890617488551	-0.03421624935879479	0.07380491828880852	False	False	-0.03421624935879479
10831	S1PR4	0.24354430054687548	0.5786016975951384	-0.034123529212148375	0.08650839194796439	False	False	-0.034123529212148375
605	STXBP3	0.017781173818265588	0.13749674604503362	-0.03411334730177151	0.03156087559292369	False	False	-0.03411334730177151
10218	SGSH	0.0007147963244081779	0.01564673397096298	-0.03410942797839209	0.02525420845941602	False	False	-0.03410942797839209
10198	TNRC6C	0.0029712794494014556	0.04383425403950427	-0.03408237564485715	0.027276207525459374	False	False	-0.03408237564485715
5237	SSR4	0.43496427588941977	0.6899523179707316	-0.03404508362552358	0.333315628184129	False	False	-0.03404508362552358
2768	MRFAP1	0.17821513968990857	0.4876968734418093	-0.03404334230118359	0.11446429098066095	False	False	-0.03404334230118359
234	XKR8	7.087623005165232e-06	0.00047495770604552036	-0.03393534324270682	0.019807091793662364	False	False	-0.03393534324270682
11078	BRD4	0.05452214850067685	0.26724294068527177	-0.03393409032222299	0.056846815070331284	False	False	-0.03393409032222299
2485	ABTB1	0.09056287808217874	0.35103559875501716	-0.03391481751641068	0.06602995083535132	False	False	-0.03391481751641068
10126	FAM104A	0.013445521916184686	0.11473862178944166	-0.03388581962913786	0.03875364495987772	False	False	-0.03388581962913786
5722	HACD4	0.005369319075815365	0.0645555186736722	-0.03384888635486507	0.03189653335638603	False	False	-0.03384888635486507
11037	PRDX2	0.2974027852034676	0.5797655151934301	-0.033791688687308585	0.13551453653758255	False	False	-0.033791688687308585
5768	1,00 SIT	0.14503681523506493	0.46295649702297315	-0.033775495445838286	0.06284795974143295	False	False	-0.033775495445838286
10743	UCKL1	3.003767716052523e-06	0.00023949018074774967	-0.03375921554123532	0.019466161774912092	False	False	-0.03375921554123532
10952	PIN1	0.14004806336936845	0.45366103089668197	-0.033735299875656946	0.08654433138645035	False	False	-0.033735299875656946
8254	EAPP	0.2341776696992147	0.5647875217762248	-0.033723314834674945	0.11325111023917182	False	False	-0.033723314834674945
6272	CYP2R1	0.0015747426153685537	0.027889745334514892	-0.03369368947944936	0.02554762310551168	False	False	-0.03369368947944936
4907	RBBP7	0.11567684370091746	0.40394442574971917	-0.033684350015338836	0.08260684693085282	False	False	-0.033684350015338836
3103	CDKN2AIP	0.06296184515017439	0.2907120524098506	-0.03368102322593621	0.052112629290446875	False	False	-0.03368102322593621
9785	SSH2	0.16490340594101438	0.47239441465872023	-0.033672257485200044	0.07523891059476118	False	False	-0.033672257485200044
9705	COPS3	0.04541897317605523	0.242731515189385	-0.03363910514201732	0.04858889239208555	False	False	-0.03363910514201732
10493	TMX4	0.06738404154248359	0.30333445938699727	-0.03363691505044774	0.058609008413007965	False	False	-0.03363691505044774
536	ODF2L	0.058148444956270966	0.27812206118033295	-0.033621847757894806	0.048303698304135716	False	False	-0.033621847757894806
7591	DGKA	0.02032727406206892	0.15043009117884742	-0.033602916230155294	0.0393249314125592	False	False	-0.033602916230155294
8689	DUT	0.10709451380378572	0.38643852407480883	-0.03358942096652041	0.07084560220361884	False	False	-0.03358942096652041
4881	PRKX	0.07689101442937334	0.32861435269389694	-0.03358708307736024	0.0545494066380928	False	False	-0.03358708307736024
748	CTSS	0.09352984861810985	0.35813061378624106	-0.03350569766229725	0.06168578261926723	False	False	-0.03350569766229725
1690	GYPC	0.4016813125995128	0.663576070406001	-0.03349495412107617	0.19155388323102465	False	False	-0.03349495412107617
2891	G3BP2	0.20705808128537367	0.5288182592891849	-0.03334125537578321	0.12248495437369361	False	False	-0.03334125537578321
4834	GIMAP1	0.032105399842340655	0.19790478695140348	-0.033340360528552944	0.03907114377815264	False	False	-0.033340360528552944
9814	RFFL	1.1809624017720724e-05	0.000704899033582314	-0.033253117290348556	0.020175969007804002	False	False	-0.033253117290348556
4434	STARD3NL	0.003069274444153401	0.044700913004650136	-0.03322763664982805	0.02685654703938999	False	False	-0.03322763664982805
795	CRTC2	0.001119471429792392	0.021846321056590092	-0.033157270216950425	0.026646908337385495	False	False	-0.033157270216950425
1344	NRBP1	0.1499195699061051	0.4698890617488551	-0.03313512341980846	0.08299313462118997	False	False	-0.03313512341980846
11745	COMT	0.009659915232861114	0.09345903816522759	-0.0331283193561837	0.031115239515477552	False	False	-0.0331283193561837
2265	GNAI2	0.10311962702619408	0.37759828562089104	-0.03312098859569067	0.06413519420082262	False	False	-0.03312098859569067
10981	DNM2	0.020832523248885702	0.1527205714413279	-0.033067786837537826	0.03697940165453153	False	False	-0.033067786837537826
1760	DPP4	0.005002317061213071	0.06202078236053391	-0.033018473499631835	0.02827617821022163	False	False	-0.033018473499631835
11179	ZNF430	0.03730877849609596	0.21539312236408886	-0.03298127956415384	0.04733874766326477	False	False	-0.03298127956415384
4322	MAD1L1	1.2929380135218172e-05	0.0007512107405158941	-0.03294868263759846	0.019204697975659688	False	False	-0.03294868263759846
4060	TMEM30A	0.03934934343184851	0.22351163718464964	-0.032940202582886824	0.0455464043592805	False	False	-0.032940202582886824
3206	MOCS2	0.0010765162841414426	0.02118700427329185	-0.03292064089996564	0.025588682256286452	False	False	-0.03292064089996564
2408	CD96	0.4079150387200111	0.6702250252615345	-0.032903462789096255	0.22885686986453901	False	False	-0.032903462789096255
2522	ANAPC13	0.05936723269325621	0.28133114217285793	-0.03287389520929245	0.04352343214047068	False	False	-0.03287389520929245
772	POGZ	0.0734997370115705	0.32075015077002983	-0.032868754540369007	0.050340844441663576	False	False	-0.032868754540369007
4833	GIMAP2	0.22509670802326895	0.5542730156822966	-0.03280365910701743	0.09033167992104492	False	False	-0.03280365910701743
7590	PYM1	0.04025500560345834	0.22641886004458056	-0.03277910589637784	0.04602268965744445	False	False	-0.03277910589637784
6811	TBRG1	0.26698072696487485	0.5797655151934301	-0.032716109188812584	0.14468653528284198	False	False	-0.032716109188812584
6571	PTPRCAP	0.004352299369639623	0.05762444365402861	-0.032677171241765675	0.029266607791937488	False	False	-0.032677171241765675
5234	BCAP31	0.20884472182816405	0.531483817181718	-0.03266479386536139	0.12226109291288755	False	False	-0.03266479386536139
9296	MT1X	0.0480026546342862	0.2490893095345882	-0.03266136496125981	0.04621192472120189	False	False	-0.03266136496125981
2586	RSRC1	0.0788360820808853	0.3328668436681524	-0.03264248180364086	0.04674387637420031	False	False	-0.03264248180364086
11525	PNKP	0.0688925027740105	0.30840688844283476	-0.0326311013891658	0.051988657552173086	False	False	-0.0326311013891658
3730	H4C3	0.2826103389838048	0.5797655151934301	-0.03261844454095387	0.17443770978729053	False	False	-0.03261844454095387
9751	IFT20	0.012296211478554786	0.10779415568238679	-0.03261070532166504	0.034479309120200786	False	False	-0.03261070532166504
10191	JMJD6	0.10548368078292561	0.38253593797871727	-0.03255794964351287	0.06728852058434712	False	False	-0.03255794964351287
11977	FAM118A	0.0698374693309262	0.31110712785550854	-0.03254525248686714	0.046819401863809645	False	False	-0.03254525248686714
2330	TASOR	0.10065795603585659	0.3728337923973081	-0.032473785633746886	0.06797454487356101	False	False	-0.032473785633746886
398	MUTYH	0.017562681110283827	0.13624798705087376	-0.03240685751027206	0.03238836026013085	False	False	-0.03240685751027206
9504	CPNE7	0.00919888611955242	0.09026448134061782	-0.0323936054408544	0.032224488206654314	False	False	-0.0323936054408544
9994	CALCOCO2	0.05875044487595204	0.2794996120993136	-0.032376937903479765	0.05297635286482351	False	False	-0.032376937903479765
2085	TMEM43	0.030258132704301666	0.19204508049336844	-0.03236124448658854	0.043604954372069064	False	False	-0.03236124448658854
6358	MADD	0.012037262068673373	0.10620598834904624	-0.032349606098137175	0.031206873559895373	False	False	-0.032349606098137175
110	AGTRAP	1.0006926749072105e-05	0.0006210548913642875	-0.032297804386251516	0.017584845047643884	False	False	-0.032297804386251516
7190	TRIM8	0.0003416134221732028	0.009470668554309376	-0.032275515165976806	0.02234027545887401	False	False	-0.032275515165976806
1391	GALM	0.21952275943096816	0.5467515339898126	-0.03226744944837423	0.08802141047050525	False	False	-0.03226744944837423
9942	UBTF	0.008955524517983555	0.08923550386300584	-0.032200869321044504	0.03177210269055156	False	False	-0.032200869321044504
8331	ACTR10	0.07548842970109997	0.32643594786433383	-0.03218890174705048	0.054422913254341496	False	False	-0.03218890174705048
4603	ARPC1B	0.018529022785536246	0.14094186343064932	-0.032187751613072836	0.03776292667403958	False	False	-0.032187751613072836
5419	FNTA	0.08166849734083187	0.3401239582879549	-0.03216738779231911	0.059973833054210106	False	False	-0.03216738779231911
7175	OGA	0.22531384245060926	0.5544273712746125	-0.03211740533441211	0.0904723784947997	False	False	-0.03211740533441211
12114	PFKL	0.041703726765271225	0.23146839809809835	-0.0320488998075614	0.04262352899328015	False	False	-0.0320488998075614
10364	PIAS2	1.759251888753291e-06	0.00015929066806020403	-0.03204049146827156	0.01744474859596803	False	False	-0.03204049146827156
10780	MIDN	0.04548854816375273	0.242731515189385	-0.03203045735548528	0.04499700120194853	False	False	-0.03203045735548528
6288	UEVLD	0.0017261176202202418	0.02964182716874465	-0.032018569054744386	0.025606092194841487	False	False	-0.032018569054744386
1691	BIN1	0.16817207189968705	0.47650934925039734	-0.03199665201567506	0.06680078733982724	False	False	-0.03199665201567506
5826	CEP78	0.004572663826027311	0.05922885001443678	-0.031871943095968164	0.027675726730082686	False	False	-0.031871943095968164
916	SDHC	0.20326360011457015	0.5241405080274828	-0.03185506729835225	0.11580378893610055	False	False	-0.03185506729835225
9980	SCRN2	0.07887618694783631	0.33290749228408656	-0.03185026253304377	0.0573179075958601	False	False	-0.03185026253304377
9191	MAZ	0.006162324897493291	0.06925007701164528	-0.031785388796078076	0.02875944588932705	False	False	-0.031785388796078076
1483	GMCL1	0.03540473086874168	0.20930950468251233	-0.03178443617342603	0.03711650890741814	False	False	-0.03178443617342603
6465	DNAJC4	0.07626489347134557	0.3271961631529881	-0.03177985444811789	0.04384456151855481	False	False	-0.03177985444811789
8941	MPG	0.1579099653027515	0.4698890617488551	-0.03175516150157448	0.06217138631392728	False	False	-0.03175516150157448
3715	C6orf62	0.029644911877270964	0.18947417930686408	-0.031742907737700506	0.038831321598979576	False	False	-0.031742907737700506
8427	ACYP1	1.7643867347493257e-06	0.00015929066806020403	-0.03174286474203779	0.017282702910129205	False	False	-0.03174286474203779
11423	TRAPPC6A	0.11695147189724943	0.40587399754086656	-0.03172705308707409	0.0637748775186975	False	False	-0.03172705308707409
11477	KDELR1	0.20855728350986116	0.5311427390483128	-0.03171681474488991	0.09465626989159298	False	False	-0.03171681474488991
6299	SVIP	0.09000701823641068	0.3501899413074099	-0.031709354997408734	0.055694739196202735	False	False	-0.031709354997408734
7986	POLR1D	0.21538737193812063	0.5403482461369067	-0.03164233550815064	0.09712605053788104	False	False	-0.03164233550815064
5782	GLIPR2	0.014546145072621385	0.120460608512694	-0.03163010324210802	0.03493265767672837	False	False	-0.03163010324210802
2105	TBC1D5	0.0011876830165999752	0.022561846244037443	-0.03158500885360601	0.022968527852125727	False	False	-0.03158500885360601
10142	ATP5PD	0.3486710220336464	0.6128793296033977	-0.03152117373061779	0.16600600481973463	False	False	-0.03152117373061779
3627	CANX	0.3067365022209618	0.5797655151934301	-0.03151329477542514	0.12376353172849783	False	False	-0.03151329477542514
8993	NUBP2	0.09665884889496924	0.36507376240806777	-0.0314754424688618	0.05379499076668773	False	False	-0.0314754424688618
7078	TSPAN14	0.14885164624970174	0.4698890617488551	-0.03144185210736516	0.05904161770261049	False	False	-0.03144185210736516
7227	CCDC186	0.049595952257957585	0.25384698442516235	-0.03143934223555413	0.04104328061503943	False	False	-0.03143934223555413
9068	GLYR1	0.01926398784951276	0.14461892734036277	-0.0314063672494801	0.03297060683416644	False	False	-0.0314063672494801
5921	ABITRAM	3.787675825519549e-05	0.0017756559245557955	-0.031400353231157745	0.017096219278801502	False	False	-0.031400353231157745
7577	GTSF1	0.00032686971093320557	0.0091081577870495	-0.03139267951307384	0.020518707854773156	False	False	-0.03139267951307384
3908	UQCC2	0.022853484676012056	0.1623072907126656	-0.03135370831156905	0.03762662656346706	False	False	-0.03135370831156905
2060	JAGN1	0.11490106311199956	0.40213531316000356	-0.031341548600707266	0.06156613301685556	False	False	-0.031341548600707266
4765	CNOT4	0.0411057750275277	0.2296666908571279	-0.03133485471346821	0.0474064542503575	False	False	-0.03133485471346821
558	TGFBR3	0.16214370090369926	0.47085787553918945	-0.03130329320980597	0.07243020787882128	False	False	-0.03130329320980597
7705	CCDC59	0.19662710333808822	0.513638770818224	-0.03127776453506852	0.08640025856931127	False	False	-0.03127776453506852
5933	PTBP3	0.13912297944284174	0.4521393348569356	-0.03127064337843123	0.06266051171235858	False	False	-0.03127064337843123
8730	ADAM10	0.0651231788229025	0.29626842244171764	-0.03126885368397069	0.04334834019421403	False	False	-0.03126885368397069
8340	JKAMP	0.05362350174332527	0.26535075667369123	-0.03121313667954898	0.03691431620284586	False	False	-0.03121313667954898
8809	PML	0.031670566034302315	0.19633324737671043	-0.031175679395636844	0.03829473382808056	False	False	-0.031175679395636844
148	AKR7A2	0.025370597318279176	0.17434965400375904	-0.031159461969106263	0.03456419193970292	False	False	-0.031159461969106263
3339	ERAP1	0.027413744895143602	0.1818095540313622	-0.03115320610018113	0.037165359837775726	False	False	-0.03115320610018113
1720	UBXN4	0.35740825915971863	0.6221466796496584	-0.031142403439923808	0.18405860469732377	False	False	-0.031142403439923808
5647	SHARPIN	0.08604175202163598	0.3440304704469087	-0.031119228777720047	0.04999400844521327	False	False	-0.031119228777720047
4966	UXT	0.36404337608803883	0.6281812720645393	-0.03111729397289784	0.20535490541992127	False	False	-0.03111729397289784
7031	PCBD1	0.00250888015694479	0.0389268436850965	-0.031075209280785925	0.02601977589331591	False	False	-0.031075209280785925
6387	FAM111A	0.0016401863930032103	0.028711147389061005	-0.03100334001513494	0.021549209687941082	False	False	-0.03100334001513494
5013	HUWE1	0.043583681898472296	0.2377956641328827	-0.030944069822274115	0.03825413653104087	False	False	-0.030944069822274115
7096	IFIT2	0.006882431615926414	0.07472842996099822	-0.030931443877194757	0.023593742488545573	False	False	-0.030931443877194757
1531	DOK1	0.001309997663799227	0.024252719460472808	-0.03090640965257854	0.024465500250787767	False	False	-0.03090640965257854
604	PRPF38B	0.33375362075890547	0.596095063835886	-0.030837123485726644	0.13684752635211223	False	False	-0.030837123485726644
8214	PSME2	0.3692094046663714	0.6328567987515245	-0.030836661282352452	0.16720155845117118	False	False	-0.030836661282352452
9532	INPP5K	0.03620367391925811	0.21135902203102958	-0.030818828831241114	0.041557011508885244	False	False	-0.030818828831241114
11972	PARVG	0.040172983120565574	0.22621277945279733	-0.030815851381598054	0.04232854088210157	False	False	-0.030815851381598054
4822	ATP6V0E2	0.0007903687956438589	0.016907893013687402	-0.030811316682796006	0.02259256566760104	False	False	-0.030811316682796006
1790	SP3	0.04077366227934368	0.22839523747552362	-0.030805142774352923	0.04039401407074477	False	False	-0.030805142774352923
4167	ASF1A	0.15443361989077609	0.4698890617488551	-0.03074833206776088	0.06908949492763646	False	False	-0.03074833206776088
3876	HLA-DQB1	0.035354269393518725	0.20919538709935268	-0.03073423620846243	0.03206574054264496	False	False	-0.03073423620846243
1972	SP110	0.25939973685304635	0.5797655151934301	-0.030731923847977002	0.09316682434796536	False	False	-0.030731923847977002
7351	ENO2	0.02653307929655283	0.17835127701922862	-0.030684639367905407	0.037325368248137765	False	False	-0.030684639367905407
4581	RBM48	0.04711389238429658	0.24606905453059408	-0.030683978309591155	0.04213996094060997	False	False	-0.030683978309591155
804	HAX1	0.24649034324193328	0.5797655151934301	-0.030683080775131964	0.10087167640871807	False	False	-0.030683080775131964
6067	PRRC2B	0.05187854572497447	0.25965835240039303	-0.03066992410234096	0.04232974192979584	False	False	-0.03066992410234096
2109	KAT2B	0.003034550718064853	0.044372687407526624	-0.030668193526916653	0.022101339510985727	False	False	-0.030668193526916653
1615	LIPT1	8.36276682173765e-05	0.003346025714060086	-0.03066535682088826	0.017681400744062305	False	False	-0.03066535682088826
6451	PLAAT3	0.001146720915309054	0.02215489144187835	-0.0306528924454477	0.022826889018625115	False	False	-0.0306528924454477
6442	TMEM223	0.010528992589073248	0.0975770429935532	-0.030597738415484674	0.029315757485876323	False	False	-0.030597738415484674
7060	CAMK2G	0.0012592070948840173	0.02367352684581432	-0.030591111708968617	0.022772804725245347	False	False	-0.030591111708968617
6355	ARFGAP2	0.13344498497919388	0.43890983767772807	-0.030589033137399205	0.04943359711380787	False	False	-0.030589033137399205
9885	CCR7	0.002640464281493484	0.04028183148987894	-0.030585045289682325	0.02259885650186885	False	False	-0.030585045289682325
4681	PMPCB	0.1881636491929322	0.5019075800084001	-0.0305496867315565	0.08271282396576006	False	False	-0.0305496867315565
11773	IGLV2-14	0.004803052013554652	0.060581682614385055	-0.030544421106488286	0.02548752458948254	False	False	-0.030544421106488286
3754	HMGN4	0.19585719470229546	0.5129835117589926	-0.030544086546487777	0.09080239437073939	False	False	-0.030544086546487777
1716	CCNT2	0.029709465482829836	0.189664810911134	-0.030469257969988936	0.03400778314480646	False	False	-0.030469257969988936
5736	NDUFB6	0.1732827533661733	0.481333576891917	-0.030466366511671308	0.07703673907728978	False	False	-0.030466366511671308
10025	COX11	0.011740272262948366	0.1048692172892237	-0.030457283677922616	0.03014281655335652	False	False	-0.030457283677922616
8193	C14orf119	0.16343914874321328	0.4709478513755411	-0.030451860849962598	0.08838622699776659	False	False	-0.030451860849962598
9740	TMEM11	0.03812704975142919	0.21838582298629317	-0.030419665160275295	0.041768976213992205	False	False	-0.030419665160275295
5862	CARD19	0.016090604601246013	0.12923358386721337	-0.030419262075937335	0.033579119536966934	False	False	-0.030419262075937335
7401	DUSP16	0.07057911482336411	0.31224905989041174	-0.030393784458549362	0.0470097145236065	False	False	-0.030393784458549362
10828	TLE5	0.41824733480157417	0.677111433336692	-0.030372834821891136	0.13882910951454933	False	False	-0.030372834821891136
9279	SNX20	0.07097709718333832	0.31283946307481375	-0.030363657935130253	0.04551938025733274	False	False	-0.030363657935130253
909	USP21	3.087611543097862e-05	0.001512375824451029	-0.030356120425962214	0.018290335093610197	False	False	-0.030356120425962214
4439	TRGV8	0.002524620326301564	0.03911550045984678	-0.030330527089778885	0.021778490206326596	False	False	-0.030330527089778885
4280	ACAT2	0.042569265213558416	0.2348850076439001	-0.030325303116758927	0.040942383759687374	False	False	-0.030325303116758927
7742	SLC25A3	0.4704804772988791	0.7184479593926544	-0.030263615089677575	0.27843877156074115	False	False	-0.030263615089677575
642	C1orf162	0.0005953147247629174	0.013689732081232309	-0.030235652121442462	0.019798562673951737	False	False	-0.030235652121442462
6478	RASGRP2	0.006918234535842563	0.07496813078869873	-0.030206060020674767	0.027609980891367618	False	False	-0.030206060020674767
11593	NDUFA3	0.3047012029032259	0.5797655151934301	-0.030205807421156312	0.13371445943692506	False	False	-0.030205807421156312
8709	LEO1	0.0159460063181101	0.1284443345319998	-0.030196407494395092	0.028801270099562425	False	False	-0.030196407494395092
11864	TXN2	0.09982715115750028	0.37155724776727045	-0.030195547581140778	0.0527778468814558	False	False	-0.030195547581140778
5399	TACC1	0.10239617861574124	0.3758311354233002	-0.030182278044735143	0.05531482034207143	False	False	-0.030182278044735143
11112	MVB12A	0.04849091165959068	0.25067024517638853	-0.030139481236959503	0.038571961870422874	False	False	-0.030139481236959503
11877	CYTH4	0.021539318180084057	0.15581057780202529	-0.03010749783835686	0.03235240179563546	False	False	-0.03010749783835686
603	HENMT1	0.016208240718783486	0.12960659836842753	-0.030053780132251427	0.0318990415579137	False	False	-0.030053780132251427
5427	PCMTD1	0.14412211499940145	0.46118670279087315	-0.03004787360308586	0.05485810158474588	False	False	-0.03004787360308586
3857	STK19	0.0015406130487325325	0.027496922109976226	-0.030033744153425912	0.021655281870523086	False	False	-0.030033744153425912
11920	RPS19BP1	0.24952838226127982	0.5797655151934301	-0.030001513529762654	0.10305881457938006	False	False	-0.030001513529762654
5499	NBN	0.09888324943755997	0.37002457471958466	-0.029913447663605215	0.04586702162158978	False	False	-0.029913447663605215
10582	CPNE1	0.15394713662111248	0.4698890617488551	-0.029900780066477603	0.054356654982555555	False	False	-0.029900780066477603
6659	CCDC90B	0.09910541379293832	0.37009519140521885	-0.02989520675369808	0.05613587764958478	False	False	-0.02989520675369808
1774	METTL5	0.20504062239693235	0.5261119845998807	-0.029785428077869214	0.07216628833618073	False	False	-0.029785428077869214
10112	BPTF	0.2714624209520202	0.5797655151934301	-0.029739164744787116	0.0897387304469614	False	False	-0.029739164744787116
4852	GALNT11	0.011057685557993538	0.10056877547873723	-0.02973181920453503	0.027501107049571226	False	False	-0.02973181920453503
11912	APOBEC3H	0.1666811675151736	0.47465118214715013	-0.029722955379943298	0.056416101730208286	False	False	-0.029722955379943298
2342	PDHB	0.14429566363165838	0.46121191251800703	-0.029692847667126626	0.0627234789898343	False	False	-0.029692847667126626
11194	ZNF91	0.010957076456938768	0.09990329393918378	-0.02968451188301762	0.027307236161705824	False	False	-0.02968451188301762
4704	PNPLA8	0.08053338719205827	0.33729531759925324	-0.02965062055188197	0.05134442112517282	False	False	-0.02965062055188197
5325	REEP4	0.0788347862211743	0.3328668436681524	-0.029643751994763136	0.04132295862921405	False	False	-0.029643751994763136
3960	OARD1	0.0491362193378019	0.2528096673701414	-0.029641075514759082	0.039176121612640585	False	False	-0.029641075514759082
876	IFI16	0.42287081261754433	0.6802677299295193	-0.02964002749548039	0.2141809608752043	False	False	-0.02964002749548039
1515	MOB1A	0.2767653492568213	0.5797655151934301	-0.029595333504087416	0.10804408704068758	False	False	-0.029595333504087416
9265	DNAJA2	0.2206497088938268	0.5482613217122998	-0.02957339496718673	0.09239870833955728	False	False	-0.02957339496718673
9177	TUFM	0.333594858664532	0.596095063835886	-0.029540320553642675	0.1670895349528135	False	False	-0.029540320553642675
1872	NDUFB3	0.27021493993054635	0.5797655151934301	-0.02952904494109548	0.1034167094232532	False	False	-0.02952904494109548
10895	GTF2F1	0.12670702319515895	0.42490417154977483	-0.02948202380945802	0.06137757863532106	False	False	-0.02948202380945802
8114	GPR183	0.2316700149601461	0.5617057415733052	-0.029467996474497025	0.07564494827004262	False	False	-0.029467996474497025
597	RNPC3	0.02153711980280462	0.15581057780202529	-0.029463786930394264	0.03113402500278566	False	False	-0.029463786930394264
11890	POLR2F	0.21084432281924986	0.5343230681323345	-0.029461638490872938	0.08397758733304893	False	False	-0.029461638490872938
2238	P4HTM	0.000808112444370916	0.01716952331012588	-0.029442408680723342	0.021585179381190037	False	False	-0.029442408680723342
10520	KIZ	0.006685640760843204	0.07329646605660192	-0.029432551925045767	0.02494835996359869	False	False	-0.029432551925045767
827	GBA	0.0052444189848469755	0.0638626405479192	-0.029416632780925277	0.022039667759031902	False	False	-0.029416632780925277
1663	ZC3H6	0.10176240043215505	0.37457190094479365	-0.029368719489286467	0.04113035884095291	False	False	-0.029368719489286467
9603	NLRP1	0.01014331262585697	0.09589135516219359	-0.029368247880611053	0.026083268054793312	False	False	-0.029368247880611053
4658	AP1S1	0.001148984908080304	0.02215489144187835	-0.029354414026132276	0.022165991759591674	False	False	-0.029354414026132276
8850	MORF4L1	0.4117731183778299	0.6725176094558966	-0.029315109272337825	0.22372855387087498	False	False	-0.029315109272337825
10732	HELZ2	0.03019886436526402	0.19189191126339666	-0.029298516977372943	0.02710363130182122	False	False	-0.029298516977372943
7918	EIF2B1	0.18560165924618202	0.4981147233282669	-0.029275582822157496	0.03683405742049217	False	False	-0.029275582822157496
9193	PAGR1	0.05621881023196365	0.27183623911630767	-0.02926125451755749	0.043531938964260115	False	False	-0.02926125451755749
11871	MPST	4.1340819795664615e-05	0.0018815240609501857	-0.02925962353755502	0.017693336992833045	False	False	-0.02925962353755502
940	RCSD1	0.21485720854788853	0.5396444694640973	-0.029209038972418187	0.06343466776778646	False	False	-0.029209038972418187
1134	MIA3	0.09945180305439948	0.37088154481502406	-0.02908799274572889	0.04663537179445995	False	False	-0.02908799274572889
2791	FBXL5	0.11613458244614969	0.40489564125735494	-0.029083620624276486	0.04556693061481139	False	False	-0.029083620624276486
3330	SLF1	0.08012260889055095	0.33667386784018244	-0.02906757518039677	0.046122045147494184	False	False	-0.02906757518039677
2750	ADD1	0.041386618231590885	0.23099950482558365	-0.029040735137946493	0.03487886298060041	False	False	-0.029040735137946493
10737	ZGPAT	0.0696614793747362	0.3104883422591158	-0.029037032136495104	0.0458676974738622	False	False	-0.029037032136495104
6262	3,00 DKK	0.09308402418935716	0.3569051843447032	-0.029033416469983604	0.025660166887078752	False	False	-0.029033416469983604
9763	SDF2	0.14373046200466186	0.46067131352022345	-0.029002589923430907	0.06701955937248676	False	False	-0.029002589923430907
7215	SMC3	0.2407587421383094	0.5739048652629064	-0.02899494206992535	0.08192170124606755	False	False	-0.02899494206992535
2013	COPS9	0.29765687593320894	0.5797655151934301	-0.02894289582020799	0.13271597234608623	False	False	-0.02894289582020799
1955	EPHA4	0.007020080030515866	0.0757224474924567	-0.028892209308324018	0.022641327637556226	False	False	-0.028892209308324018
5354	PPP2R2A	0.07610986906250156	0.32691627989370997	-0.02887569897384119	0.04625342259835745	False	False	-0.02887569897384119
2103	RFTN1	0.2131719848010897	0.5377145663526713	-0.028874554214321384	0.07469111039341436	False	False	-0.028874554214321384
2134	CNOT10	0.002118489343928197	0.034079910314768334	-0.028811181294707357	0.02285954797470043	False	False	-0.028811181294707357
9105	PDXDC1	0.0426203501922741	0.2348850076439001	-0.02879897858818286	0.037207658335049444	False	False	-0.02879897858818286
8326	TMEM260	5.391034715895768e-05	0.0023460666215828476	-0.02879549509974385	0.016943455742795478	False	False	-0.02879549509974385
4230	UTRN	0.12202292601625792	0.415832914178274	-0.028753946005946	0.052418482005126096	False	False	-0.028753946005946
9490	MVD	0.0763960846797998	0.32763032310854073	-0.028720301899870963	0.04383356481414488	False	False	-0.028720301899870963
2482	TPRA1	0.004376375129171069	0.05787305754955882	-0.028664171062195612	0.024689548880989995	False	False	-0.028664171062195612
543	KYAT3	0.05820626493254977	0.27812206118033295	-0.028643315478549577	0.04221980915366663	False	False	-0.028643315478549577
1149	LBR	0.10414213599182082	0.3796688472426635	-0.028635159738778195	0.05003410295733142	False	False	-0.028635159738778195
5176	SASH3	0.2844859992350188	0.5797655151934301	-0.028613833890071206	0.07490782597181549	False	False	-0.028613833890071206
2460	PARP9	0.16263573887901225	0.47085787553918945	-0.028594120378716056	0.05525462794755159	False	False	-0.028594120378716056
1277	HPCAL1	0.02776472452726426	0.1828053562455139	-0.028579233130500745	0.031768938320856366	False	False	-0.028579233130500745
108	MAD2L2	0.05987380821001735	0.28298425933606064	-0.02857126549675374	0.03988757899930048	False	False	-0.02857126549675374
1013	TRMT1L	0.012683025788594442	0.11038780134567099	-0.02854204188225166	0.027350462456042834	False	False	-0.02854204188225166
6850	ZMYND11	0.013218882078284939	0.1130695763047035	-0.028539918971405075	0.02722136897243536	False	False	-0.028539918971405075
4029	FBXO9	0.09364509614919651	0.3582785937785196	-0.028520925637400413	0.04377821711852724	False	False	-0.028520925637400413
1003	SMG7	0.004691833426880596	0.0598609990169405	-0.028515404725584826	0.025525843842125466	False	False	-0.028515404725584826
7909	C12orf65	0.1949784132530895	0.5119589442219944	-0.028511810556904684	0.0700414273359046	False	False	-0.028511810556904684
892	SLAMF6	0.11416293113688311	0.40070748612087864	-0.02849653097326709	0.047254075634084666	False	False	-0.02849653097326709
5987	PPP6C	0.17914578817132273	0.4890800910260831	-0.02844449547246541	0.07190348668617405	False	False	-0.02844449547246541
7410	ATF7IP	0.17297664759254855	0.4811367256565846	-0.028438744802577187	0.0665904908009132	False	False	-0.028438744802577187
5606	ST3GAL1	0.15636849772579525	0.4698890617488551	-0.028415145558204107	0.0551064002565593	False	False	-0.028415145558204107
9541	RPA1	0.06004145958339372	0.2832454681252663	-0.028407742242530246	0.03692558843771742	False	False	-0.028407742242530246
6744	USP28	0.023992992762171872	0.16809732963309354	-0.02840578997072006	0.028815497053722477	False	False	-0.02840578997072006
6480	SF1	0.4596543558769829	0.7108600494470175	-0.028390208073829	0.1998344809286978	False	False	-0.028390208073829
9666	RANGRF	0.10424260762329042	0.3796688472426635	-0.028390154329250603	0.05129528849470878	False	False	-0.028390154329250603
5301	FDFT1	0.28771738858504653	0.5797655151934301	-0.02830915050069422	0.11226160551659316	False	False	-0.02830915050069422
10362	HAUS1	0.03299600926689544	0.2016364308524698	-0.028283363851980478	0.03216028396827565	False	False	-0.028283363851980478
1625	PDCL3	0.29173238679641506	0.5797655151934301	-0.028246581062527195	0.09148627000182208	False	False	-0.028246581062527195
4419	5,00 LSM	0.1999008717291666	0.5185270059125354	-0.028246022118911893	0.06950999392131901	False	False	-0.028246022118911893
11537	EMC10	0.15258758630859323	0.4698890617488551	-0.028242286870713465	0.0628497451543808	False	False	-0.028242286870713465
10922	MAP2K7	0.044912114570842675	0.24200504089703925	-0.028236995716970515	0.03443937445476604	False	False	-0.028236995716970515
11518	PRMT1	0.22620170511412305	0.5553822223527758	-0.028160374758782213	0.08263516188701997	False	False	-0.028160374758782213
7421	PLEKHA5	0.013555789341266115	0.11531922661577085	-0.028152069877805785	0.024910779058792236	False	False	-0.028152069877805785
11070	PKN1	0.14529046243382351	0.46308950136114807	-0.02808897508638495	0.04838112794591426	False	False	-0.02808897508638495
7011	CCAR1	0.19827978437250032	0.5165299510376392	-0.028084707766860416	0.06815932491318284	False	False	-0.028084707766860416
11738	C22orf39	0.04695277588057231	0.24606905453059408	-0.0280658837282777	0.03702575262130623	False	False	-0.0280658837282777
515	USP33	0.081084933831458	0.3387256235254267	-0.028060135745618393	0.04700017798022141	False	False	-0.028060135745618393
5682	SMARCA2	0.07497651683644199	0.3249874973827206	-0.02804925246849348	0.037447357896938684	False	False	-0.02804925246849348
6782	CCDC84	0.0007849004344087491	0.01684374743624119	-0.02804835896487767	0.01921444295168111	False	False	-0.02804835896487767
5942	CDC26	0.27266918154491454	0.5797655151934301	-0.028042899859327237	0.09122806841548685	False	False	-0.028042899859327237
6845	THYN1	0.22181335038101765	0.5497769970982201	-0.02803345156244546	0.07318476310193726	False	False	-0.02803345156244546
2736	TACC3	0.11367095050109635	0.3996889143196248	-0.028013388711330744	0.03954842696054501	False	False	-0.028013388711330744
7213	SMNDC1	0.17132269933086355	0.48023870260098805	-0.02801005654747028	0.0563972742188052	False	False	-0.02801005654747028
6664	SYTL2	0.13384516422741502	0.4398287391263701	-0.02800174763565047	0.04659350460824154	False	False	-0.02800174763565047
2702	NCBP2AS2	0.19518259989144707	0.5122439684053635	-0.027985817742614303	0.059225128840196775	False	False	-0.027985817742614303
5642	PARP10	0.05339800392598875	0.2646399259907328	-0.027972276796087776	0.04033618765862582	False	False	-0.027972276796087776
6708	KBTBD3	0.004524598517849043	0.05918825103049712	-0.027950254955090577	0.021387412721050277	False	False	-0.027950254955090577
2463	PARP14	0.11924747402409716	0.4108510726046626	-0.027944579527612104	0.048083515502865	False	False	-0.027944579527612104
3074	PPID	0.11014800378021834	0.39152185007853074	-0.027900826066341037	0.049506123157141715	False	False	-0.027900826066341037
2175	NKTR	0.2505947812607514	0.5797655151934301	-0.027883848154026173	0.08054281914553808	False	False	-0.027883848154026173
9288	GNAO1	8.658936282445106e-05	0.003426868152650286	-0.02787730475160663	0.01673223470170227	False	False	-0.02787730475160663
11714	USP9Y	0.12780414244891952	0.42730475909689253	-0.027845162806497722	0.051494845879566785	False	False	-0.027845162806497722
11144	COPE	0.4069955179894459	0.6694956418174989	-0.02784457161613538	0.1744542942626243	False	False	-0.02784457161613538
5560	TRPS1	0.0034058797134583958	0.04831483650663124	-0.02783909235636805	0.02139191227239389	False	False	-0.02783909235636805
3537	GALNT10	0.011542903983992941	0.10385511206691674	-0.027829429081172693	0.024519459964349066	False	False	-0.027829429081172693
8264	RALGAPA1	0.1442644859034193	0.46121191251800703	-0.027805316576075944	0.05849355764757572	False	False	-0.027805316576075944
2031	DTYMK	0.0006926236933331955	0.01537709065503759	-0.027793313396298733	0.01907519215265471	False	False	-0.027793313396298733
2236	ARIH2OS	2.1014322212689922e-05	0.0011251933408294706	-0.027787285270024546	0.015129050257548174	False	False	-0.027787285270024546
11765	YDJC	0.10217028065103892	0.3754284497833539	-0.027777009306635493	0.05073542017430913	False	False	-0.027777009306635493
3662	ECI2	0.1721980700616133	0.48095424541726384	-0.027761452938419168	0.044136045694539223	False	False	-0.027761452938419168
2507	ASTE1	0.012794040479123464	0.11106542338002559	-0.027758058968293548	0.02474925672923353	False	False	-0.027758058968293548
2606	PRKCI	0.001150034189100524	0.02215489144187835	-0.027745488783214273	0.019797974192663697	False	False	-0.027745488783214273
6287	TSG101	0.1220888177029868	0.415832914178274	-0.027731546767771478	0.0470151796889982	False	False	-0.027731546767771478
5527	MTDH	0.47179488608860076	0.7184863661958775	-0.02772141054028625	0.18500766816199388	False	False	-0.02772141054028625
6549	CCS	0.21056296796439897	0.533885631168786	-0.02769183489879569	0.07010540448434721	False	False	-0.02769183489879569
1167	C1orf35	0.048313883010726116	0.25003291016076384	-0.027684702993242723	0.03366324632231746	False	False	-0.027684702993242723
3306	ZFYVE16	0.001967220022414699	0.03221580855297715	-0.02766949059032812	0.02033575084236706	False	False	-0.02766949059032812
8595	GOLGA8B	0.0559038880119955	0.27115371614343997	-0.0276593006182645	0.033947612208898886	False	False	-0.0276593006182645
4130	FOXO3	3.6235729188279224e-05	0.0017060468531188532	-0.027642354952696676	0.01505014157563166	False	False	-0.027642354952696676
6872	SFMBT2	0.037060187708853456	0.21475248294101132	-0.027633241215815407	0.025505534834478177	False	False	-0.027633241215815407
5258	SLC10A3	0.022789910113914208	0.16206652875930005	-0.02760527925529114	0.032452430282293436	False	False	-0.02760527925529114
8536	ZFYVE21	0.0004342620524731674	0.011196871206442513	-0.027540904671097287	0.018707798077057965	False	False	-0.027540904671097287
2816	RELL1	0.003061305457516252	0.04464437852129509	-0.027531698896625514	0.022018595554569167	False	False	-0.027531698896625514
8311	DDHD1	0.018171504879231734	0.13909414701881445	-0.027501622086941423	0.026955359412668634	False	False	-0.027501622086941423
7496	DDX23	0.03595287010567546	0.21079613535388786	-0.027480161876788447	0.03407373554322998	False	False	-0.027480161876788447
10402	RELCH	0.04476964474967775	0.24200504089703925	-0.027467463376528257	0.02974111055632119	False	False	-0.027467463376528257
8210	DCAF11	0.07750053867871798	0.3299058394339971	-0.027431428980329117	0.0431793176272314	False	False	-0.027431428980329117
7835	DDX54	0.05892188429873295	0.2800712542189121	-0.027407547576919464	0.044077675777842946	False	False	-0.027407547576919464
6573	TMEM134	0.13409854227253182	0.4403963852203443	-0.027406332949447748	0.05380672766395171	False	False	-0.027406332949447748
6428	B3GAT3	0.17392336897118418	0.4818853044075371	-0.027365820286253877	0.05554719813379579	False	False	-0.027365820286253877
6391	MRPL16	0.13876569097414287	0.4515155324726132	-0.027358672257327393	0.052816311866985134	False	False	-0.027358672257327393
4153	NT5DC1	0.12308510880530414	0.4183132058121771	-0.027312306809546345	0.04006069655345065	False	False	-0.027312306809546345
10899	DENND1C	0.09110069092486875	0.35241312438247174	-0.027290000122283657	0.04396884394838983	False	False	-0.027290000122283657
1832	PMS1	0.014179203435853403	0.11849995342756443	-0.02728728064661689	0.02810449234271651	False	False	-0.02728728064661689
3090	HPF1	0.019251149280898397	0.14461892734036277	-0.027281590439379357	0.02641551506232576	False	False	-0.027281590439379357
6952	ZNF37A	0.00441242495068987	0.05820883784587614	-0.02727256403743798	0.02091356032536797	False	False	-0.02727256403743798
5582	FBXO32	0.09472203307229783	0.3612600444304152	-0.02726701894056211	0.03365315468717449	False	False	-0.02726701894056211
1522	WBP1	0.1523740600136511	0.4698890617488551	-0.027228760862431898	0.062311026905237314	False	False	-0.027228760862431898
241	PHACTR4	0.008794760894634332	0.0884936127878504	-0.027210583102404373	0.023924998756885904	False	False	-0.027210583102404373
2922	HELQ	0.008169496023732736	0.08490523793266667	-0.027195560149128616	0.0240399560447465	False	False	-0.027195560149128616
2300	WDR82	0.037850791498849484	0.2172734980682246	-0.027174758310060974	0.03311909857420515	False	False	-0.027174758310060974
184	NIPAL3	0.006804204350697967	0.07416697306126734	-0.027133126416022037	0.0212564058014271	False	False	-0.027133126416022037
2709	LRCH3	0.017555028943640267	0.13624798705087376	-0.027131546325417234	0.027476154455815204	False	False	-0.027131546325417234
9408	COG4	0.009423012161710475	0.09165410671626316	-0.027112645700810303	0.021672427401604712	False	False	-0.027112645700810303
6317	FBXO3	0.06859506867762939	0.3072012854308101	-0.027071557970627613	0.038057581965197526	False	False	-0.027071557970627613
3826	NFKBIL1	0.022356137995067995	0.16012858709516573	-0.02706868801014134	0.026638153634894912	False	False	-0.02706868801014134
2607	SKIL	0.034011647292835116	0.2046593429921646	-0.027006156193179188	0.030307560242500968	False	False	-0.027006156193179188
8438	GPATCH2L	0.015334926871419945	0.1257533079703604	-0.02699815093822731	0.025640606016437712	False	False	-0.02699815093822731
2523	CEP63	0.007434965302089152	0.07900012256295702	-0.026987376493873647	0.022916038740978632	False	False	-0.026987376493873647
3808	PPP1R18	0.43915888373085765	0.6940006491597451	-0.026982680561336417	0.15483894474122803	False	False	-0.026982680561336417
9299	NLRC5	0.047576150310842225	0.24758184366142433	-0.026961185417207482	0.035286924522663896	False	False	-0.026961185417207482
3523	RBM22	0.20354833581672943	0.5245007011385081	-0.026957958055274886	0.06301339525341612	False	False	-0.026957958055274886
10354	TPGS2	0.06444295168217813	0.2943946333726703	-0.026955085407559694	0.040576480869615114	False	False	-0.026955085407559694
4610	ZNF394	0.18201847912178115	0.4928457770441756	-0.026929892636437212	0.05835735673314014	False	False	-0.026929892636437212
7700	OSBPL8	0.27869128480117034	0.5797655151934301	-0.02692430320028417	0.0887011690329678	False	False	-0.02692430320028417
9977	OSBPL7	0.023986774279999137	0.16809732963309354	-0.02692250544413687	0.02802624371290583	False	False	-0.02692250544413687
3940	C6orf89	0.10852645524217593	0.38968917508556467	-0.026922234034015977	0.04559894034210064	False	False	-0.026922234034015977
4428	SEPTIN7	0.5837892002635113	0.7963572250153645	-0.026843697081607908	0.3881305530432271	False	False	-0.026843697081607908
8958	RHOT2	0.16184343974976761	0.47085787553918945	-0.026773125075717923	0.05201887614343445	False	False	-0.026773125075717923
10478	PANK2	0.1327227281634607	0.43732439207525825	-0.026770883926798866	0.04945721175251323	False	False	-0.026770883926798866
11298	FAM98C	0.04931804726012706	0.2532226090790242	-0.026761312017386782	0.03223978069960507	False	False	-0.026761312017386782
5974	RC3H2	0.0072998253906132885	0.07779121243089654	-0.026759124613046123	0.024454293919474544	False	False	-0.026759124613046123
3430	JADE2	0.014220339791674074	0.11863799471718448	-0.026717494062621642	0.02444929682446955	False	False	-0.026717494062621642
1585	CIAO1	0.10280985886725111	0.37709606729583073	-0.0267161396992461	0.04494486078149888	False	False	-0.0267161396992461
1208	TOMM20	0.3549369598397807	0.6189298231688897	-0.02671013105538158	0.1496943571496085	False	False	-0.02671013105538158
8533	KLC1	0.007075479428635027	0.07599357109044287	-0.02670372470163694	0.02334889292434939	False	False	-0.02670372470163694
8748	HERC1	0.0576510823261326	0.2766796011635968	-0.026701642099224147	0.03588456229221557	False	False	-0.026701642099224147
2462	PARP15	0.05373447214583855	0.26550671456815617	-0.026689286220651223	0.034613240521977	False	False	-0.026689286220651223
7593	RAB5B	0.08857647733264686	0.3479364719675717	-0.026638871118888144	0.04117350736251013	False	False	-0.026638871118888144
2173	SEC22C	0.035629819626862416	0.20968993522856583	-0.02663650098298094	0.029731559840380582	False	False	-0.02663650098298094
11345	COQ8B	0.01206334225104254	0.10626442532914328	-0.026623342294768246	0.021380290488950463	False	False	-0.026623342294768246
9164	NSMCE1	0.127913237965251	0.42753864696892185	-0.02660929010293974	0.04956503917554199	False	False	-0.02660929010293974
12023	SAMSN1	0.45644261485306636	0.7078975837058135	-0.026600212643648886	0.1661991484533725	False	False	-0.026600212643648886
4023	MCM3	0.05953627069620345	0.2816434321414596	-0.02659605550051006	0.03528836416521283	False	False	-0.02659605550051006
6073	SETX	0.1425670291886859	0.4587595482887429	-0.02657835472361579	0.055314178087921925	False	False	-0.02657835472361579
4585	SAMD9L	0.1720592978855022	0.48095424541726384	-0.026575011810839645	0.05106451751352861	False	False	-0.026575011810839645
2056	ARPC4	0.0563904991450305	0.27242521988552326	-0.026561250511541703	0.03377907089771533	False	False	-0.026561250511541703
3423	TCF7	0.003486578034825939	0.049204212945038434	-0.026551756531768292	0.020577766870850642	False	False	-0.026551756531768292
1495	NAGK	0.14540015419768598	0.46316882015203387	-0.026543592730310147	0.04729210613559849	False	False	-0.026543592730310147
699	PEX11B	0.11685918545833487	0.40587399754086656	-0.02651074135676643	0.042189125994026466	False	False	-0.02651074135676643
3496	GNPDA1	0.10233003348979963	0.37571460699464915	-0.026507089412664515	0.0435787291627389	False	False	-0.026507089412664515
5775	RGP1	0.01614410739738278	0.12946209633379796	-0.026504656126877697	0.025743110681228833	False	False	-0.026504656126877697
7966	MICU2	0.14397319823236937	0.4611158359476388	-0.02649471203626023	0.05351905917237609	False	False	-0.02649471203626023
2500	MBD4	0.22380558565216108	0.5523606013113365	-0.02646551798127627	0.06527916445435034	False	False	-0.02646551798127627
4709	ZNF277	0.08712702591014813	0.34488685977266426	-0.02643973401979145	0.03625806195408764	False	False	-0.02643973401979145
12063	ATP5PO	0.07080068800464322	0.31283946307481375	-0.026420058129641176	0.03576053946928271	False	False	-0.026420058129641176
5819	NMRK1	0.2929863481742843	0.5797655151934301	-0.02641119833589282	0.06724840529521557	False	False	-0.02641119833589282
3969	CCND3	0.22595790934352009	0.5552864152089148	-0.026392554341647723	0.08147960334828223	False	False	-0.026392554341647723
6689	SESN3	0.004639947802232224	0.059605308636153584	-0.02638598137971006	0.02164434204436251	False	False	-0.02638598137971006
6436	BSCL2	0.0027850265761007412	0.04209437912430321	-0.02638108927946169	0.019610511456331244	False	False	-0.02638108927946169
11385	ETHE1	0.15268779148007108	0.4698890617488551	-0.02636169689196245	0.04467145388810793	False	False	-0.02636169689196245
6643	CLNS1A	0.2170532771408293	0.5424097337472612	-0.026328420936249416	0.07375343978310986	False	False	-0.026328420936249416
1381	EIF2AK2	0.1919296532059713	0.5071232709165033	-0.026316903473099448	0.05249018943648233	False	False	-0.026316903473099448
5641	PLEC	8.185076267644957e-05	0.00328697014968698	-0.026249986098540297	0.016542886621803518	False	False	-0.026249986098540297
10330	NPC1	0.1556906276330427	0.4698890617488551	-0.026241725556841042	0.04522141261901765	False	False	-0.026241725556841042
275	RBBP4	0.26463332060919653	0.5797655151934301	-0.02622674156838462	0.0943940303256083	False	False	-0.02622674156838462
1466	CEP68	3.348142149635858e-05	0.0016182193230297555	-0.026206366998715216	0.014268304353538748	False	False	-0.026206366998715216
9779	TAOK1	0.04997846192470256	0.2546220137058087	-0.02617860792397439	0.032630073782115326	False	False	-0.02617860792397439
11538	JOSD2	0.10385575341507958	0.37927662806851026	-0.02610936072194183	0.04149987027989201	False	False	-0.02610936072194183
1357	PPP1CB	0.2674509763101326	0.5797655151934301	-0.026097711584574797	0.07815360484721157	False	False	-0.026097711584574797
5496	CPNE3	0.3115121401210646	0.5797655151934301	-0.026062003686689407	0.07285336318076222	False	False	-0.026062003686689407
4449	RALA	0.24002773357804258	0.5729708942745563	-0.026051039792696903	0.07170370731161972	False	False	-0.026051039792696903
7201	CALHM2	0.006126305564053286	0.069019092214304	-0.026046380137750087	0.019352968223980548	False	False	-0.026046380137750087
2429	GRAMD1C	0.04336331180195643	0.2374966273551339	-0.026032832473151264	0.02924007206732166	False	False	-0.026032832473151264
2979	LEF1	0.015600362457280477	0.12697882541003708	-0.025994383601767746	0.022995431687130537	False	False	-0.025994383601767746
4047	SMAP1	0.2244218549981915	0.5533543842314325	-0.02595392333953781	0.06675305062382003	False	False	-0.02595392333953781
10942	ZNF699	0.028334898848578864	0.18466712417841702	-0.02590563114862132	0.024608223037999886	False	False	-0.02590563114862132
3673	SNRNP48	0.0035982050543190854	0.05031527890863843	-0.02589159911100971	0.02042313528831825	False	False	-0.02589159911100971
10421	CNDP2	0.11827883381984255	0.40833113205250954	-0.025879016833400298	0.043336053681486415	False	False	-0.025879016833400298
3275	ANKRA2	0.02430294072950112	0.1692991209109316	-0.025863151433858204	0.027064752086338937	False	False	-0.025863151433858204
88	CLSTN1	0.002387304062527121	0.03741251402436692	-0.025845044213589824	0.017982646012061777	False	False	-0.025845044213589824
4165	CEP85L	0.05051565155403878	0.2560475461367822	-0.02583825963237473	0.035754706992617916	False	False	-0.02583825963237473
8921	CHD2	0.27525294443661563	0.5797655151934301	-0.02581535906752078	0.0923586342754048	False	False	-0.02581535906752078
7476	NELL2	0.002600458668482355	0.03978264710900947	-0.025809041392330492	0.016694051269383083	False	False	-0.025809041392330492
1816	ITGA4	0.44251023383374055	0.6964754011766496	-0.025781413991806734	0.12589806675534895	False	False	-0.025781413991806734
4530	EIF4H	0.3508340932953218	0.61518628296183	-0.025735279645712785	0.10089738786878645	False	False	-0.025735279645712785
8769	DPP8	0.06909952054666987	0.30897142843935194	-0.02573416175848218	0.03316027276241441	False	False	-0.02573416175848218
6133	MAN1B1	0.05375738997080669	0.26550671456815617	-0.025732998188359932	0.027774048528460674	False	False	-0.025732998188359932
7848	FBXO21	0.050460744798561157	0.2558879830244585	-0.02572372724858686	0.03643348594475244	False	False	-0.02572372724858686
10266	CYBC1	0.3564763069539161	0.6207222542416109	-0.025703355366146378	0.08540383174028307	False	False	-0.025703355366146378
1468	ACTR2	0.39775837100240197	0.6600336977645264	-0.025699711483731222	0.13584766520498678	False	False	-0.025699711483731222
5332	PDLIM2	0.18055585023245824	0.49059988857938835	-0.025673435759354088	0.046139246599061254	False	False	-0.025673435759354088
1587	ITPRIPL1	0.02424685852243628	0.16907762867286819	-0.02565410249089108	0.027353697829536085	False	False	-0.02565410249089108
1190	C1orf131	0.12488575826529345	0.42128694797152577	-0.025608867022870782	0.03521103350804055	False	False	-0.025608867022870782
4990	WDR45	0.13906508959028147	0.4520857064269775	-0.025594640832969723	0.050956635351060695	False	False	-0.025594640832969723
9840	AATF	0.15512655284307608	0.4698890617488551	-0.02558066186812928	0.06560480441862852	False	False	-0.02558066186812928
9200	INO80E	0.20837558316165228	0.5309275705329433	-0.02557365894956446	0.05611354521584436	False	False	-0.02557365894956446
10997	PRKCSH	0.25402481063418386	0.5797655151934301	-0.025570702997752756	0.055047273929656866	False	False	-0.025570702997752756
9566	ZZEF1	0.03650820472167949	0.21256882738534386	-0.02556023892833932	0.029281998916943365	False	False	-0.02556023892833932
4536	NCF1	0.05245206711129992	0.2612557816036156	-0.025546160536028848	0.03075552971487166	False	False	-0.025546160536028848
1565	CD8A	0.3723283686323635	0.6360143961651665	-0.025545588156268947	0.04626396853088957	False	False	-0.025545588156268947
11975	NUP50	0.03466432951672954	0.20696356798881702	-0.02552946209552164	0.030219298337912332	False	False	-0.02552946209552164
4763	TMEM140	0.22310374660847018	0.5512252914392469	-0.025513045814051	0.047636715148807705	False	False	-0.025513045814051
5861	SUSD3	0.04404346976799702	0.2398239383229469	-0.025496790766315544	0.02971215226484774	False	False	-0.025496790766315544
2276	TMEM115	0.08885017986608273	0.3485596874669636	-0.025487651500759538	0.03935102715336186	False	False	-0.025487651500759538
6598	NADSYN1	0.12417080855002179	0.42028699027153016	-0.025479573690626825	0.03958804282574247	False	False	-0.025479573690626825
8161	PIP4P1	0.0496167089396431	0.25384698442516235	-0.0254552327710719	0.033632806869523385	False	False	-0.0254552327710719
754	PRUNE1	0.0011232594086313839	0.02186999204431959	-0.025437985799961448	0.01695809784501039	False	False	-0.025437985799961448
1769	PPIG	0.44943794466015374	0.7020178277595966	-0.0254168000230619	0.16114643893031294	False	False	-0.0254168000230619
8061	PHF11	0.40433527759833365	0.6665490849994866	-0.02539959100905994	0.12236751869837945	False	False	-0.02539959100905994
1574	MRPS5	0.25394686924681675	0.5797655151934301	-0.025396226598452438	0.060749757905675786	False	False	-0.025396226598452438
9064	NUDT16L1	0.21305024716022986	0.5375716908595959	-0.02539527531941485	0.05705824842212328	False	False	-0.02539527531941485
3162	ZFR	0.2061767018705714	0.5282824570800496	-0.025391050995553034	0.05458248235073752	False	False	-0.025391050995553034
6493	ZFPL1	0.0764692458724623	0.32768676840522	-0.02538548037000243	0.03541975796269694	False	False	-0.02538548037000243
2919	PLAC8	0.21490922293956086	0.5396444694640973	-0.02538448878253105	0.04830609432389308	False	False	-0.02538448878253105
11942	PMM1	0.009753301562634641	0.09385373612709405	-0.025372044225403775	0.023419499984863052	False	False	-0.025372044225403775
7569	CALCOCO1	0.15865043223213168	0.4698890617488551	-0.025356702835501028	0.05412063181212272	False	False	-0.025356702835501028
8315	CGRRF1	0.07802782182454024	0.3315044332125449	-0.02534008501186141	0.038505441500373445	False	False	-0.02534008501186141
10229	SLC38A10	0.03728521268367797	0.21537090330185849	-0.02533708337715807	0.027105484351703797	False	False	-0.02533708337715807
10619	IFT52	0.1458114848511946	0.4639379111650448	-0.025252314740885143	0.034146252749282104	False	False	-0.025252314740885143
11200	POP4	0.13880789786787617	0.45151836462501826	-0.025199962147070935	0.05259101643970336	False	False	-0.025199962147070935
3743	H1-3	0.02571391789749042	0.17532654506509854	-0.025198402210683032	0.024106635679769967	False	False	-0.025198402210683032
3285	CERT1	0.0768963000536117	0.32861435269389694	-0.02519060790320135	0.032428979262568595	False	False	-0.02519060790320135
9862	MED1	0.12155920845965607	0.41493476062650725	-0.02518232317644182	0.0381079930988396	False	False	-0.02518232317644182
3595	RNF44	0.0008562884833449772	0.017883822377776644	-0.02517859800535184	0.017408526270453487	False	False	-0.02517859800535184
1868	PPIL3	0.01241797484782563	0.10868713081955075	-0.02516830121593866	0.021987649291894788	False	False	-0.02516830121593866
2630	DNAJC19	0.2724263469714186	0.5797655151934301	-0.025145260915180885	0.07945933108356096	False	False	-0.025145260915180885
237	DNAJC8	0.43271071145733253	0.6887988206396077	-0.025145131928192736	0.15367350325411425	False	False	-0.025145131928192736
11089	AP1M1	0.16985059482322906	0.4786550991458014	-0.025143347608190033	0.056189787159864835	False	False	-0.025143347608190033
3198	PAIP1	0.04012204967731746	0.22621277945279733	-0.025128704897806418	0.03004208793540482	False	False	-0.025128704897806418
2059	RPUSD3	0.04415736620714262	0.2398463008854395	-0.025127544014913093	0.030603244559904	False	False	-0.025127544014913093
2780	SH3TC1	1.489291889643076e-05	0.0008561860689774378	-0.025127151679490815	0.013680715366539895	False	False	-0.025127151679490815
8643	TMEM87A	0.29442688077964335	0.5797655151934301	-0.025112122008142754	0.0777677835820225	False	False	-0.025112122008142754
6485	ATG2A	0.005109153642670115	0.06261823215669217	-0.025098545455833045	0.019016585609514254	False	False	-0.025098545455833045
10663	DDX27	0.1040009874554579	0.3796688472426635	-0.02503994303935877	0.04057663429986791	False	False	-0.02503994303935877
11713	PRKY	0.19863092943390628	0.5169515468683723	-0.02503192434826229	0.05767634653189581	False	False	-0.02503192434826229
718	NBPF14	0.0001816970315818089	0.005868471257216068	-0.025020812656679204	0.01362281807989164	False	False	-0.025020812656679204
7870	COQ5	0.010475661829010306	0.09746648565441189	-0.025015311899080513	0.02082248194266569	False	False	-0.025015311899080513
9268	PHKB	0.00880461684468803	0.0884936127878504	-0.025000465631106226	0.020572774094597023	False	False	-0.025000465631106226
9187	SPN	0.31394919989159364	0.5797655151934301	-0.024999161653272928	0.09198950618881532	False	False	-0.024999161653272928
9110	NDE1	0.12386575432214889	0.41980541620278916	-0.024993582966035564	0.04549597838323575	False	False	-0.024993582966035564
232	THEMIS2	0.32129480437712715	0.5828630039895979	-0.024990358291331886	0.05037820491975038	False	False	-0.024990358291331886
1017	TPR	0.46472403821862873	0.7149550238678988	-0.02497542804745386	0.14777345330181182	False	False	-0.02497542804745386
4646	MOSPD3	0.013766975659009056	0.11646189249384144	-0.024907416970724378	0.02371683289011946	False	False	-0.024907416970724378
3659	FAM50B	2.4648962654741896e-05	0.0012820981860845035	-0.024888343019852124	0.013550693733317996	False	False	-0.024888343019852124
980	KIAA0040	0.017812377447354897	0.13754072819095714	-0.024843209666530777	0.023822879647888973	False	False	-0.024843209666530777
11215	PEPD	0.09263003651775435	0.35600916647485326	-0.024780931792701542	0.03661016099836548	False	False	-0.024780931792701542
11280	ZNF875	0.0017218919060850754	0.02961925242546028	-0.024775224118476033	0.017196990819853562	False	False	-0.024775224118476033
3038	IL15	7.139912477847012e-05	0.002954138787709201	-0.024732233830218168	0.01346569860865265	False	False	-0.024732233830218168
6533	PACS1	0.06324586139635181	0.2910002291627426	-0.024696942452815337	0.03195961390854057	False	False	-0.024696942452815337
4976	WDR13	0.009299860138290837	0.09077959990219019	-0.02467520344266194	0.019575402898602306	False	False	-0.02467520344266194
52	CEP104	0.005470949943042984	0.06519821743586456	-0.024665054450839344	0.0194318025587391	False	False	-0.024665054450839344
6667	HIKESHI	0.145524457118014	0.46342963413996124	-0.024647118541414596	0.04577110766518379	False	False	-0.024647118541414596
5952	ATP6V1G1	0.5075395303888273	0.7457431114389508	-0.02464348003345728	0.3209979958150665	False	False	-0.02464348003345728
8479	ATXN3	0.005557385187109819	0.0658475046250056	-0.024635107971757858	0.02083292244478167	False	False	-0.024635107971757858
10304	CHMP1B	0.13615530454446553	0.44544826883481753	-0.0246004736218259	0.03794829137270759	False	False	-0.0246004736218259
9944	GRN	0.02250646427409416	0.16087064819211366	-0.02455997573839109	0.022906937798020967	False	False	-0.02455997573839109
10147	SUMO2	0.6101408403972457	0.8125540599438081	-0.024553490111393315	0.4450028358197739	False	False	-0.024553490111393315
4697	COG5	0.018278395155644948	0.13971652224290396	-0.024533376202929127	0.023341696568374003	False	False	-0.024533376202929127
217	GPATCH3	0.026079268288545118	0.17680655345911664	-0.024531276133528356	0.023281590202206316	False	False	-0.024531276133528356
9895	CNP	0.003846317895962736	0.05304680738587412	-0.02451874558507565	0.0186131313995514	False	False	-0.02451874558507565
8280	MIS18BP1	0.14865167397606535	0.4698890617488551	-0.0245146193450694	0.04327012824147282	False	False	-0.0245146193450694
5749	UBAP1	0.08127778473666249	0.3391127741323775	-0.02450180663758012	0.03293821960687637	False	False	-0.02450180663758012
1635	IL18R1	0.12005078073085296	0.411715754449955	-0.024500285666011555	0.0381980639197849	False	False	-0.024500285666011555
10741	TPD52L2	0.1011635572561986	0.3734794091732541	-0.024498719011551352	0.03645747988146938	False	False	-0.024498719011551352
4641	AGFG2	0.00412998036794553	0.05590058929252667	-0.024498517133478757	0.016403679900482436	False	False	-0.024498517133478757
5376	GTF2E2	0.12643659824665346	0.42468233783769854	-0.024449077831717153	0.04412833440237993	False	False	-0.024449077831717153
7337	ING4	0.2050370014653817	0.5261119845998807	-0.02444813461436633	0.053478986823972466	False	False	-0.02444813461436633
1153	PYCR2	0.07451995830342377	0.3233935258435828	-0.024439247948328777	0.029548342930217648	False	False	-0.024439247948328777
11805	TPST2	0.27244653650588563	0.5797655151934301	-0.024399458149714313	0.06862067073959657	False	False	-0.024399458149714313
6376	UBE2L6	0.41714093953896236	0.6767310979628822	-0.024376014764618578	0.11442010379646102	False	False	-0.024376014764618578
1282	SLC66A3	0.10920928629994658	0.3898760880011197	-0.02436027566483571	0.03964007993695864	False	False	-0.02436027566483571
2645	ABCF3	0.10097380310956049	0.37337063350227795	-0.02433286592985445	0.040758546218511056	False	False	-0.02433286592985445
6351	ARHGAP1	0.025439889026705024	0.17434965400375904	-0.024311951227172182	0.024978146738481446	False	False	-0.024311951227172182
2744	MXD4	0.00278797076086011	0.04209437912430321	-0.0243090765640353	0.01609369719912201	False	False	-0.0243090765640353
6174	TMEM80	0.009393881713490596	0.09153378229835663	-0.02429283293702275	0.020001783144398818	False	False	-0.02429283293702275
6024	SWI5	0.004534721800810463	0.05922885001443678	-0.02428774063821986	0.01695817533281135	False	False	-0.02428774063821986
1481	AAK1	0.2739436411645907	0.5797655151934301	-0.024283520345201422	0.0626457127674897	False	False	-0.024283520345201422
2497	COPG1	0.18019080750894792	0.49055270629002135	-0.024272991782293914	0.05107467882452703	False	False	-0.024272991782293914
11060	DCAF15	5.034793851196285e-05	0.002226520373952106	-0.024266249524934308	0.013211989046694352	False	False	-0.024266249524934308
11333	ZNF780A	0.007116812799711092	0.07636242260436567	-0.024265404391439052	0.019235247881254566	False	False	-0.024265404391439052
11696	A1BG	0.00021328019094114277	0.006656170073286007	-0.024225581506318518	0.014570139308844925	False	False	-0.024225581506318518
12141	MT-ATP8	0.3481048968182575	0.6125905893258944	-0.024214082349915563	0.10239092989204811	False	False	-0.024214082349915563
7145	HPS1	0.19192842923678688	0.5071232709165033	-0.024202629380259667	0.053157024379314306	False	False	-0.024202629380259667
676	MAN1A2	0.025598335876301833	0.1747742847226155	-0.024184157368665436	0.024321730633498365	False	False	-0.024184157368665436
2772	BLOC1S4	0.005080508432212631	0.06261823215669217	-0.024167030315145527	0.016733642467752993	False	False	-0.024167030315145527
9159	TNRC6A	0.010117248241538689	0.09585116355844392	-0.024164463339719954	0.02026084401536063	False	False	-0.024164463339719954
11721	EIF1AY	0.18656109572595114	0.4997074175121541	-0.02414627281535506	0.059194402551801424	False	False	-0.02414627281535506
2746	RNF4	0.23194007129996178	0.5617057415733052	-0.024123345378211914	0.06487249413781361	False	False	-0.024123345378211914
11319	PLEKHG2	0.010222845048402799	0.09612625435383602	-0.024115407303983028	0.021926262894827485	False	False	-0.024115407303983028
10641	ACOT8	0.05167818910205427	0.259173948375454	-0.0241092817656605	0.02745124648328083	False	False	-0.0241092817656605
2260	UBA7	0.010268333223370457	0.09634455296736547	-0.024107344273609374	0.02062539271540258	False	False	-0.024107344273609374
9149	COG7	0.00019257418741060908	0.0061166001114843415	-0.024097157492630094	0.014385401399083413	False	False	-0.024097157492630094
4495	SUMF2	0.2238165358787856	0.5523606013113365	-0.024079006101036346	0.049350720874330595	False	False	-0.024079006101036346
2093	CAPN7	0.12250660854937018	0.41699585078989415	-0.0240778828393479	0.039277918989349986	False	False	-0.0240778828393479
7457	BICD1	0.0013048449566403744	0.02423949228126328	-0.024069509434034016	0.015598715479817676	False	False	-0.024069509434034016
5488	ZFAND1	0.09495985258722187	0.3616619490272749	-0.02406936432367235	0.03815848788111368	False	False	-0.02406936432367235
6870	PFKFB3	0.231606898307162	0.5617057415733052	-0.024054482449914878	0.050032615943662	False	False	-0.024054482449914878
1020	AL136454.1	0.009986397383634433	0.09535089040335568	-0.024012284894188336	0.02008333731125394	False	False	-0.024012284894188336
1287	NBAS	0.018422652599830395	0.14042612306207075	-0.023999539367422048	0.021303244017370115	False	False	-0.023999539367422048
4623	AP4M1	0.0036521064016721543	0.050688638151797895	-0.023984470059447427	0.01723605388487551	False	False	-0.023984470059447427
159	HP1BP3	0.4567369101438833	0.7081365661968725	-0.023975778889313785	0.1454172930694905	False	False	-0.023975778889313785
5452	PDE7A	0.007535684381755787	0.07999249805822979	-0.02396291243724611	0.018662266115942964	False	False	-0.02396291243724611
1130	IARS2	0.1428118112722722	0.4592091299755752	-0.023884055704596594	0.037886527657790894	False	False	-0.023884055704596594
8700	USP8	0.2477122576100989	0.5797655151934301	-0.02388147865206257	0.064147119172364	False	False	-0.02388147865206257
781	S100A10	0.6905894454274402	0.8609117224838996	-0.02387570648434299	0.4726073129884076	False	False	-0.02387570648434299
5150	DOCK11	0.003016077634609596	0.04418725463392897	-0.02383581692235488	0.016042866503191106	False	False	-0.02383581692235488
8387	SUSD6	0.0621142652515817	0.2892927709335294	-0.023812212639427576	0.028372044877769065	False	False	-0.023812212639427576
8270	TRAPPC6B	0.17700340934215286	0.4862696781298631	-0.023779019987811054	0.0433998093925628	False	False	-0.023779019987811054
3847	2,00 LSM	0.3182602792160677	0.5803039223602338	-0.02377746139503761	0.0863421217829271	False	False	-0.02377746139503761
8294	DMAC2L	0.022597200429069902	0.16102048246911263	-0.023760209385372932	0.02484227684605573	False	False	-0.023760209385372932
11244	U2AF1L4	0.1252793078174013	0.42207371027678475	-0.023746550200773937	0.03828241897024191	False	False	-0.023746550200773937
11769	MAPK1	0.26299018051925505	0.5797655151934301	-0.02373433137087592	0.046316073402433364	False	False	-0.02373433137087592
829	SCAMP3	0.2534781183008867	0.5797655151934301	-0.02373085409665379	0.07064909142462612	False	False	-0.02373085409665379
8785	C15orf61	0.1334920921102121	0.438932607501459	-0.023728599511590134	0.04288738615787368	False	False	-0.023728599511590134
3481	IK	0.4707290714661627	0.7184863661958775	-0.02372722096315431	0.1636059510783066	False	False	-0.02372722096315431
3812	FLOT1	0.23701847172916363	0.5686256900280374	-0.023724501487487542	0.057622196616998606	False	False	-0.023724501487487542
7446	CCDC91	0.16853448959376158	0.4769176761224502	-0.0236871382565876	0.044430449252436964	False	False	-0.0236871382565876
7222	VTI1A	0.17168294844642537	0.48047472351532267	-0.023678746040671276	0.039876721294050343	False	False	-0.023678746040671276
1085	IKBKE	0.019693430960535472	0.14689850177808234	-0.023660612619920928	0.01953024277316659	False	False	-0.023660612619920928
11876	RAC2	0.5993389268616489	0.8062499543991165	-0.023644518805920656	0.2804814091992303	False	False	-0.023644518805920656
10982	TMED1	0.10962422563952741	0.3906771343101331	-0.023636349630004674	0.036841336767004115	False	False	-0.023636349630004674
8706	LYSMD2	0.09871393045563225	0.36964424489779607	-0.02361120254177383	0.034919953837473684	False	False	-0.02361120254177383
3170	SPEF2	0.0040302257454700105	0.0548221118527633	-0.023561723939289275	0.016929427437977835	False	False	-0.023561723939289275
9035	HCFC1R1	0.10898053378691103	0.3898760880011197	-0.023499795405219605	0.04116387788664655	False	False	-0.023499795405219605
9106	NTAN1	0.053739291186980044	0.26550671456815617	-0.023492584226413506	0.025055692163927695	False	False	-0.023492584226413506
4279	WTAP	0.2087822065564473	0.531483817181718	-0.0234628191352841	0.06049163329300444	False	False	-0.0234628191352841
3311	ZCCHC9	0.02746620607398745	0.1818504365731039	-0.023455687229731133	0.02250018650048915	False	False	-0.023455687229731133
5433	TMEM68	0.01970212442597186	0.14689850177808234	-0.023434345257650625	0.02226036282884962	False	False	-0.023434345257650625
2761	NSG1	0.013818054808387669	0.11646189249384144	-0.02342391007594808	0.020415954838274783	False	False	-0.02342391007594808
11187	ZNF43	4.9540586145409116e-05	0.00219972285555408	-0.02338120261853402	0.012730116888363655	False	False	-0.02338120261853402
7049	ANXA7	0.4418787987844669	0.695983002036443	-0.02337425881900543	0.12692979678558627	False	False	-0.02337425881900543
4810	PDIA4	0.3017017434540589	0.5797655151934301	-0.02335789896934211	0.05407038648327818	False	False	-0.02335789896934211
10575	MMP24OS	0.20698809843134852	0.5288182592891849	-0.023349149351979463	0.04572946606468327	False	False	-0.023349149351979463
9194	MVP	0.4827259715208302	0.7271078603317778	-0.023348912875834526	0.11306287167294168	False	False	-0.023348912875834526
11932	RBX1	0.47614389817481617	0.7223247323506857	-0.02333707831967203	0.15053609709258337	False	False	-0.02333707831967203
19	CCNL2	0.21444050875254103	0.5392112516353604	-0.02333686334135845	0.05359297040086063	False	False	-0.02333686334135845
4829	GIMAP8	0.00587452311030647	0.06778794637408139	-0.023336617459912296	0.017212721563241083	False	False	-0.023336617459912296
11767	PPIL2	0.04827277865860976	0.25001591336557344	-0.023325039534111632	0.024703915686308395	False	False	-0.023325039534111632
2939	PYURF	0.43297412775993604	0.6889582473351925	-0.023316709124460464	0.11882762187850965	False	False	-0.023316709124460464
7238	DENND10	0.12832497614038751	0.4285214657234646	-0.023302332449739904	0.03745637342850869	False	False	-0.023302332449739904
5592	WASHC5	0.04414990817871135	0.2398463008854395	-0.023285894670437905	0.022921468181188925	False	False	-0.023285894670437905
2771	MRFAP1L1	0.39951753396683576	0.6617028087217206	-0.023248303025079783	0.11647364929647476	False	False	-0.023248303025079783
3277	ENC1	0.058195547989473316	0.27812206118033295	-0.023247324873753	0.025231419883268866	False	False	-0.023247324873753
351	NFYC	0.04317487924417551	0.23706619441609536	-0.023203883131036624	0.028852310384203585	False	False	-0.023203883131036624
4843	TMUB1	0.20978574899273741	0.53216559059178	-0.023183879398958142	0.05491824636135943	False	False	-0.023183879398958142
9060	HMOX2	0.3756218876171912	0.6386858465819707	-0.02318111155317082	0.10880990690707408	False	False	-0.02318111155317082
3005	ANXA5	0.36069720383637505	0.6249834323452926	-0.023132408216229607	0.07089562295739207	False	False	-0.023132408216229607
10468	DDRGK1	0.2822931524192699	0.5797655151934301	-0.023126120100557437	0.0645039746719956	False	False	-0.023126120100557437
4517	AUTS2	0.2716664799333829	0.5797655151934301	-0.02310955602149621	0.05017922065376484	False	False	-0.02310955602149621
8516	DYNC1H1	0.2775060783161404	0.5797655151934301	-0.023063674274920717	0.05946211613221123	False	False	-0.023063674274920717
7971	PARP4	0.11290849232792453	0.3985111400875969	-0.02305872708647949	0.035837537482709916	False	False	-0.02305872708647949
8058	CDADC1	0.002373067122252704	0.03725842828444469	-0.023033958897526328	0.016451987587738113	False	False	-0.023033958897526328
6866	FBH1	0.0005515725678005914	0.013074583863075964	-0.023027297089082507	0.014242590156792183	False	False	-0.023027297089082507
11810	HSCB	0.0034934642849823064	0.049204212945038434	-0.023023860963053207	0.017088071739871043	False	False	-0.023023860963053207
2038	TRNT1	0.20027786936814485	0.5191350657589574	-0.02300390492928805	0.04954181550429071	False	False	-0.02300390492928805
7473	AC093012.1	0.2696173216285318	0.5797655151934301	-0.02298903380444626	0.055580930367159165	False	False	-0.02298903380444626
10961	DNMT1	0.2832330737158457	0.5797655151934301	-0.02298132683190447	0.05673228203075165	False	False	-0.02298132683190447
6275	C11orf58	0.5356419023740482	0.7652311001647716	-0.022981246215036878	0.19575323244374632	False	False	-0.022981246215036878
11305	ECH1	0.04834473187398455	0.25003291016076384	-0.02296570597019407	0.025749610637076644	False	False	-0.02296570597019407
6619	PAAF1	0.04280808187929858	0.2355580340198092	-0.02294800250607088	0.023949647592586297	False	False	-0.02294800250607088
7725	TMCC3	0.0092057705953903	0.09026448134061782	-0.022928194605799927	0.01615147354604224	False	False	-0.022928194605799927
5360	CLU	0.0003321881313104842	0.00923280142062193	-0.022902364625519853	0.013555046617514704	False	False	-0.022902364625519853
11822	ZMAT5	0.054728137580320683	0.2679495503316194	-0.022889208624536077	0.027616201773614915	False	False	-0.022889208624536077
5703	RANBP6	0.003500107430037065	0.049204212945038434	-0.022871442682340502	0.017718204517469797	False	False	-0.022871442682340502
11867	IFT27	0.004902794542647098	0.061343900102330186	-0.022862102210519132	0.016115488916376975	False	False	-0.022862102210519132
1117	TATDN3	0.011954689112565598	0.10589795569849944	-0.02285759875075328	0.018835579465240334	False	False	-0.02285759875075328
4758	AKR1B1	0.3314970552915212	0.5944250785308878	-0.022855698879907026	0.0831869959549197	False	False	-0.022855698879907026
6330	API5	0.20704535564566573	0.5288182592891849	-0.022835324310237624	0.048281939341818875	False	False	-0.022835324310237624
9267	ITFG1	0.24907560060500147	0.5797655151934301	-0.022830492672639948	0.04444729629610239	False	False	-0.022830492672639948
3169	DNAJC21	0.005060267751667807	0.06259717401072193	-0.022823837750220233	0.017594173057034188	False	False	-0.022823837750220233
1192	EXOC8	0.00738280058421959	0.07852223055640759	-0.022790933975712583	0.017238077363851318	False	False	-0.022790933975712583
9649	NAA38	0.32478384211128286	0.5866220778455715	-0.02276762763929175	0.06485340142569708	False	False	-0.02276762763929175
4156	TSPYL1	0.21961453237926118	0.5467515339898126	-0.022700492599190103	0.04204310830506241	False	False	-0.022700492599190103
7559	C12orf10	0.1285850016518873	0.4291883804787911	-0.02269539761315829	0.03930322567371164	False	False	-0.02269539761315829
1021	RGS2	0.4835196332531203	0.7276777285786488	-0.022681727679643618	0.08612147314409352	False	False	-0.022681727679643618
11632	ZNF524	0.12024793771154633	0.4122624681805463	-0.022673034494088286	0.0343113015831833	False	False	-0.022673034494088286
7012	DDX50	0.16992872886135452	0.4786550991458014	-0.022656870812136104	0.04554698626842785	False	False	-0.022656870812136104
5323	FAM160B2	0.00011470027870812624	0.004151408359697605	-0.0226547049056268	0.01233456833787521	False	False	-0.0226547049056268
7493	KANSL2	0.10052535790241922	0.3726567750417167	-0.022643515284405037	0.031372931183606664	False	False	-0.022643515284405037
11090	KLF2	0.000592050333248676	0.013677932650641036	-0.02260407482555014	0.014557835748801096	False	False	-0.02260407482555014
5167	CUL4B	0.009731820027965158	0.09382230376475147	-0.022603263954223612	0.017147711075677856	False	False	-0.022603263954223612
1285	LPIN1	0.06251914048544317	0.28960838486959106	-0.022598716491084195	0.024318922851645983	False	False	-0.022598716491084195
6484	EHD1	0.15041364488772382	0.4698890617488551	-0.022598133362408613	0.038875622375154344	False	False	-0.022598133362408613
10596	NDRG3	0.0066822710833891975	0.07329646605660192	-0.022587252772512622	0.01759897618428202	False	False	-0.022587252772512622
5291	PPP1R3B	0.013693628312563422	0.11622028131944853	-0.022586085171546998	0.018282526357786887	False	False	-0.022586085171546998
4925	SAT1	0.5846119398357126	0.7965647118745373	-0.02258164452575714	0.21756125069943136	False	False	-0.02258164452575714
5245	MECP2	0.21857642196847538	0.5453870210254878	-0.02257194900381475	0.045064287324809126	False	False	-0.02257194900381475
1791	OLA1	0.21165755620312082	0.5355421557578616	-0.02256756882067559	0.05980743968430377	False	False	-0.02256756882067559
582	AGL	0.035520392361295804	0.20937205089449407	-0.022544408938230884	0.0221034836975934	False	False	-0.022544408938230884
11327	DYRK1B	0.02504294842483299	0.17294684553553596	-0.022540216861116104	0.0207910949146898	False	False	-0.022540216861116104
1869	NIF3L1	0.0009957482684436751	0.020141774696685672	-0.022531506208572794	0.014693300101659276	False	False	-0.022531506208572794
12134	DIP2A	0.011309522316501263	0.10230908124752837	-0.02247910524463803	0.020617405681250978	False	False	-0.02247910524463803
7771	WASHC4	0.22206010020411315	0.5500141665599837	-0.022470371750648904	0.04466497442135675	False	False	-0.022470371750648904
683	NOTCH2	0.0016231952933706683	0.028550985812379727	-0.022431493258541848	0.015561692548874613	False	False	-0.022431493258541848
696	PIAS3	0.003578479116721629	0.050176800246406104	-0.02243051544311868	0.016222600128842454	False	False	-0.02243051544311868
272	BSDC1	0.21733993746820118	0.5430018611539711	-0.02241880382767926	0.05442819375345008	False	False	-0.02241880382767926
7285	ZNF511	0.11040940087562721	0.39206823334345775	-0.022418459862377536	0.037002961107232966	False	False	-0.022418459862377536
10710	FAM217B	0.06197564135876497	0.28892869422184797	-0.022401788294159522	0.0242096750118567	False	False	-0.022401788294159522
5136	PRPS1	0.13338316639839493	0.4388386525812253	-0.02240138789705048	0.036914088325545616	False	False	-0.02240138789705048
2656	MAP3K13	0.010701649701685375	0.09839572364605165	-0.02238888422088697	0.018422548444677226	False	False	-0.02238888422088697
6687	SRSF8	0.33916799529244734	0.6026069686609031	-0.022386213115340756	0.06550463961219938	False	False	-0.022386213115340756
11376	CIC	0.00577479775974943	0.0669619065071582	-0.022373943899900495	0.016739837848801717	False	False	-0.022373943899900495
1646	GCC2	0.47127072150983895	0.7184863661958775	-0.02236526885314037	0.13856948075422354	False	False	-0.02236526885314037
11898	DDX17	0.5348767140021556	0.7646496006569241	-0.022351015790950116	0.16432229666867842	False	False	-0.022351015790950116
257	KHDRBS1	0.42982049880601547	0.6862928385408722	-0.022342137186599324	0.11137143153497474	False	False	-0.022342137186599324
6795	CBL	0.03470590144563508	0.20696356798881702	-0.022328315424650684	0.020402361371492737	False	False	-0.022328315424650684
886	IGSF8	0.034449436165141165	0.20618695409963667	-0.022318138888731662	0.02053018977824446	False	False	-0.022318138888731662
2546	GK5	0.07832545765708389	0.3323904347958375	-0.022313703617399646	0.029000963569157507	False	False	-0.022313703617399646
2033	D2HGDH	0.028608064378433443	0.18600350428906456	-0.022298634981232253	0.020695264695053596	False	False	-0.022298634981232253
8344	MNAT1	0.1353960756949962	0.4435906823084713	-0.022293296800983204	0.036725339958626396	False	False	-0.022293296800983204
11499	LIN7B	0.0009876218467441626	0.02008900080444411	-0.022278934906021702	0.012129976807826136	False	False	-0.022278934906021702
323	C1orf122	0.12173615340423236	0.41540893584330835	-0.02226652931371376	0.033510888929622784	False	False	-0.02226652931371376
3096	CEP44	0.0004346309064846311	0.011196871206442513	-0.022250247897544533	0.013494650244254513	False	False	-0.022250247897544533
6605	LAMTOR1	0.4137988070848201	0.6737105932012952	-0.02223552944089574	0.12207165379253472	False	False	-0.02223552944089574
8010	SUPT20H	0.1781138905135793	0.4876035153082272	-0.02221101653868995	0.04095612628508818	False	False	-0.02221101653868995
3341	LNPEP	0.34622692378236797	0.6106631177902156	-0.02220679758928597	0.0695671469960303	False	False	-0.02220679758928597
9507	CDK10	0.07925767149336972	0.33400136794833235	-0.02220391553626956	0.027702899120912564	False	False	-0.02220391553626956
563	RPAP2	0.25956199063832586	0.5797655151934301	-0.02219371078444688	0.05679426774711639	False	False	-0.02219371078444688
931	ALDH9A1	0.21399589054147697	0.538766626868017	-0.02218862117287291	0.04420118519231348	False	False	-0.02218862117287291
10235	OXLD1	0.21922408425542472	0.54621000737272	-0.022161544654277696	0.054340731387822784	False	False	-0.022161544654277696
6954	ZNF33B	0.0009431096887681268	0.019400352411326267	-0.022120925173734266	0.01513727850130868	False	False	-0.022120925173734266
520	IFI44L	0.12138917859393814	0.4146135077490889	-0.022107646903834644	0.03227333438932331	False	False	-0.022107646903834644
6749	CADM1	0.0011334217166368318	0.021974019466305502	-0.022080227763552163	0.012021788824878468	False	False	-0.022080227763552163
5026	NBDY	0.3195414709173228	0.581144103701285	-0.022078116945235714	0.06083254838121426	False	False	-0.022078116945235714
3412	KIF3A	0.11646062760554328	0.4056926942772063	-0.022074937953423673	0.03298171888155516	False	False	-0.022074937953423673
11597	LENG1	0.22203271567252209	0.5500141665599837	-0.0220576725076144	0.0436505670262624	False	False	-0.0220576725076144
3239	PPWD1	0.18256837319026725	0.4931242186838005	-0.022056404135564284	0.04424938369154554	False	False	-0.022056404135564284
4062	SENP6	0.36784432808473266	0.6317363563810249	-0.02205227117748574	0.08297562020998273	False	False	-0.02205227117748574
11372	DEDD2	0.16327639376539735	0.4709478513755411	-0.022033116609745895	0.03905137987919034	False	False	-0.022033116609745895
7704	PPP1R12A	0.44266275779340036	0.6965368165840276	-0.022030203653596904	0.11529830556468633	False	False	-0.022030203653596904
12007	SCO2	0.2264582821260697	0.5556163107958354	-0.022013419221764263	0.04340800325671205	False	False	-0.022013419221764263
6611	ATG16L2	0.07734730668471738	0.32954881757059	-0.02201085829260376	0.025229861448615883	False	False	-0.02201085829260376
7897	ZCCHC8	0.14937743937277406	0.4698890617488551	-0.022009022915251582	0.035408026048155614	False	False	-0.022009022915251582
8732	RNF111	0.05434563204243115	0.2667943095727979	-0.02199492302510975	0.02497906196122102	False	False	-0.02199492302510975
5548	ATP6V1C1	0.02343259407095253	0.16513175808839642	-0.021976555815443388	0.021198419777658836	False	False	-0.021976555815443388
7413	WBP11	0.2619697349895818	0.5797655151934301	-0.02196971413061375	0.05930487644691197	False	False	-0.02196971413061375
1368	DPY30	0.21774448849706848	0.5437638426734063	-0.021943040696356497	0.048863035329978925	False	False	-0.021943040696356497
6792	HINFP	0.010983099780736815	0.10005704662634549	-0.021922170332951404	0.01854111131409929	False	False	-0.021922170332951404
9157	PRKCB	0.026836008529750446	0.17994458021514068	-0.021916416975834258	0.020678415165902686	False	False	-0.021916416975834258
11433	EML2	0.14772485323149517	0.4687079458058816	-0.021914424395590278	0.03217435007685743	False	False	-0.021914424395590278
163	USP48	0.14471786830214192	0.4620734508811155	-0.021911979017273323	0.034274041417645354	False	False	-0.021911979017273323
7088	ATAD1	0.10977715478547212	0.3908395898701799	-0.021891746870736663	0.03140640804068147	False	False	-0.021891746870736663
9854	CWC25	0.2727244449931918	0.5797655151934301	-0.021887925631212807	0.05704888694387881	False	False	-0.021887925631212807
2705	DLG1	0.01170277621230068	0.10477821685816421	-0.021886451014343104	0.01805057688630906	False	False	-0.021886451014343104
8757	TRIP4	0.05904635578401733	0.2802969770659806	-0.021867706920820747	0.02569313336763096	False	False	-0.021867706920820747
1643	NCK2	0.008004505112133735	0.08366360370327844	-0.02186577950587807	0.01797172948953105	False	False	-0.02186577950587807
8727	TCF12	0.05234015373046764	0.2610554790857982	-0.021856528048514665	0.025522150675111013	False	False	-0.021856528048514665
8227	RABGGTA	0.021358997948566542	0.1552257715184247	-0.021847713265850714	0.019161133019235985	False	False	-0.021847713265850714
12012	CHKB	0.06333717969524287	0.2912976900257423	-0.021844743206087182	0.02331139156095425	False	False	-0.021844743206087182
3566	RARS1	0.06356621127423807	0.2918594895958396	-0.02179323305853931	0.026482676905036348	False	False	-0.02179323305853931
9189	C16orf54	0.2670260348767199	0.5797655151934301	-0.021776077789115746	0.04374150250236319	False	False	-0.021776077789115746
9959	ARHGAP27	0.07561455255723899	0.3265866973438994	-0.021719273800596003	0.02729850035595593	False	False	-0.021719273800596003
10206	PGS1	0.07602749356202326	0.3266909174578993	-0.02170430727912756	0.02611219976391138	False	False	-0.02170430727912756
2539	SLC25A36	0.20053820692064175	0.519380845035833	-0.0217005129118929	0.044051230682371545	False	False	-0.0217005129118929
5196	RTL8A	0.04946711815537752	0.25355670183537715	-0.021679846777885706	0.021029777989402556	False	False	-0.021679846777885706
5674	COMMD5	0.14469999535698502	0.4620734508811155	-0.021679579398608192	0.03401519997450832	False	False	-0.021679579398608192
9382	ZFP90	0.05131159312269307	0.25825974352383424	-0.021655563633752553	0.024526485274266745	False	False	-0.021655563633752553
5957	CDK5RAP2	0.01185689779763988	0.10563857638141957	-0.021649542897357894	0.019131805988657363	False	False	-0.021649542897357894
5893	TRIM14	0.10899390596503318	0.3898760880011197	-0.02164459705253113	0.030454501392149398	False	False	-0.02164459705253113
2271	RASSF1	0.298671813032011	0.5797655151934301	-0.02163977078939129	0.059195461121831404	False	False	-0.02163977078939129
2147	VILL	0.008611242092300875	0.08780527547726151	-0.021637080537339027	0.01528260288965721	False	False	-0.021637080537339027
1729	ORC4	0.08081836674035106	0.33809996932395814	-0.021598215481376564	0.02641293666786764	False	False	-0.021598215481376564
6086	SURF1	0.2904011241772186	0.5797655151934301	-0.021591642519438903	0.05767226049952703	False	False	-0.021591642519438903
10260	SLC16A3	0.12328565962504179	0.41886446658921667	-0.021590911593172734	0.03272060200289973	False	False	-0.021590911593172734
7832	OAS2	0.09127853781859298	0.35254243903589155	-0.021573624649532105	0.031259364239895004	False	False	-0.021573624649532105
11101	USE1	0.14851845151099	0.4698890617488551	-0.021549716373833253	0.03995442742993027	False	False	-0.021549716373833253
2629	FXR1	0.21004914827188062	0.5327064886402954	-0.021549082187808197	0.050929368505906604	False	False	-0.021549082187808197
5342	R3HCC1	0.20560889377988753	0.527198579051106	-0.021503595463883904	0.039607226002479574	False	False	-0.021503595463883904
8359	ZBTB1	0.15314239263835627	0.4698890617488551	-0.021468532500939247	0.038490523557745696	False	False	-0.021468532500939247
8984	TMEM204	0.22596796810433273	0.5552864152089148	-0.0214414102994524	0.04685641740586855	False	False	-0.0214414102994524
4181	RNF146	0.027056853013691783	0.18062710389984032	-0.021432754735101946	0.019960620414101363	False	False	-0.021432754735101946
641	ATP5PB	0.5085180460164411	0.746308985417071	-0.02141908480158727	0.18551994432410232	False	False	-0.02141908480158727
6281	SERGEF	0.006107902484216253	0.069019092214304	-0.021396463708540973	0.016369755300531627	False	False	-0.021396463708540973
6694	CCDC82	0.20474543511713	0.5260960686390052	-0.021393024055523718	0.045692250191319256	False	False	-0.021393024055523718
6421	AHNAK	0.4772593966782057	0.7228375471320079	-0.021367350270424603	0.10629270872107063	False	False	-0.021367350270424603
10294	PTPRM	0.11100421070048565	0.3936000298782932	-0.02136537784439752	0.030329720901578008	False	False	-0.02136537784439752
3278	HEXB	0.19790737704087163	0.5158058409490434	-0.02134368115809961	0.04294974521413586	False	False	-0.02134368115809961
3507	PPP2R2B	0.0032887872927262166	0.04708181336624962	-0.021327259166267515	0.01360646781896473	False	False	-0.021327259166267515
3121	CYP4V2	0.0004031160788016145	0.010635837992149844	-0.02131954849878596	0.011607629805215713	False	False	-0.02131954849878596
5587	TATDN1	0.14414459428069587	0.46118670279087315	-0.021313603004801056	0.033939931365405726	False	False	-0.021313603004801056
11302	ACTN4	0.5233621641553828	0.7574948923393698	-0.021308499957082484	0.14174129303885558	False	False	-0.021308499957082484
542	GTF2B	0.2672303290743936	0.5797655151934301	-0.021296767515618938	0.06070620159997549	False	False	-0.021296767515618938
10018	LUC7L3	0.45811506394576973	0.7092787974715725	-0.021293924427421864	0.11632371837220357	False	False	-0.021293924427421864
8079	CKAP2	0.1323256244988751	0.4365426748418039	-0.021282482206681646	0.023994049351157072	False	False	-0.021282482206681646
9834	ZNHIT3	0.3092804969534795	0.5797655151934301	-0.02125940965917683	0.06759501984254795	False	False	-0.02125940965917683
537	SH3GLB1	0.3964264275535143	0.6589812613250703	-0.021250348323259498	0.0959307910516059	False	False	-0.021250348323259498
4616	TRIM4	0.1623751307329409	0.47085787553918945	-0.021227388639369314	0.03825343411991649	False	False	-0.021227388639369314
8404	ACOT2	0.02657005358384986	0.17848997250700616	-0.021137468585257262	0.01902926160310533	False	False	-0.021137468585257262
5069	CHIC1	0.00021452342521651314	0.006675895651395935	-0.021132924481153996	0.01150602059385942	False	False	-0.021132924481153996
7450	CAPRIN2	0.00015552566862188922	0.005325413411777103	-0.021119929042098175	0.011498945104163903	False	False	-0.021119929042098175
10598	SAMHD1	0.38047825103914046	0.6439041785479053	-0.02111377260064307	0.06732052860763924	False	False	-0.02111377260064307
9644	SAT2	0.3523493243214868	0.6166818890504087	-0.02110298068930143	0.06998269831062491	False	False	-0.02110298068930143
10176	EXOC7	0.19007560877560628	0.504420766437305	-0.021093145431455212	0.04286782848957209	False	False	-0.021093145431455212
11	UBE2J2	0.25853816764083776	0.5797655151934301	-0.02104543099475646	0.05730824365224748	False	False	-0.02104543099475646
737	APH1A	0.5279932126919267	0.7603774048351073	-0.021040293013061935	0.13207167979294568	False	False	-0.021040293013061935
5444	TOX	0.00025071829665345097	0.00754434147202657	-0.021036380407754806	0.011453456260052388	False	False	-0.021036380407754806
10761	RNF126	0.1714795409972741	0.4803048330733991	-0.021031986788471044	0.03898313312500433	False	False	-0.021031986788471044
8546	CDCA4	0.27827791796095497	0.5797655151934301	-0.021027098719066054	0.04709649910968185	False	False	-0.021027098719066054
2683	ACAP2	0.47093100739198823	0.7184863661958775	-0.021012270589886976	0.08687824029651725	False	False	-0.021012270589886976
2502	PLXND1	0.13527729638119415	0.4434049645995427	-0.021008661641447778	0.032715764249254854	False	False	-0.021008661641447778
10972	PDE4A	0.0002975368006023421	0.008507838934501003	-0.02100664756337244	0.011437267931736418	False	False	-0.02100664756337244
4905	SYAP1	0.4105144838728698	0.6716846020552035	-0.0210029996501139	0.06735193014897006	False	False	-0.0210029996501139
9434	CFDP1	0.20055685968316564	0.519380845035833	-0.020995964484802048	0.0390032413489059	False	False	-0.020995964484802048
6909	ST8SIA6	0.0003133653742776699	0.008913775998007783	-0.020987882643825954	0.011427051193824138	False	False	-0.020987882643825954
479	ALG6	0.012116603290269342	0.10647599174546421	-0.020986247465028297	0.01651099776079414	False	False	-0.020986247465028297
8870	WHAMM	0.0017493370842359308	0.02988626120787309	-0.020957772579683977	0.014661886664665648	False	False	-0.020957772579683977
6867	IL15RA	0.02288018333363144	0.16239132069737244	-0.020955527064017928	0.017933859892354027	False	False	-0.020955527064017928
5115	BEX4	0.07131840465051902	0.3137377905749574	-0.020947945047620906	0.026670189497974766	False	False	-0.020947945047620906
3268	MCCC2	0.02488416958454284	0.1724681372918537	-0.020931462929041734	0.019129022327178283	False	False	-0.020931462929041734
2812	TBC1D19	0.004643789952336052	0.059605308636153584	-0.02093056908952231	0.014572052311516523	False	False	-0.02093056908952231
866	MRPL24	0.11362872311362943	0.3996889143196248	-0.020905947690448883	0.03081873700915827	False	False	-0.020905947690448883
3447	CDC23	0.01192318982859136	0.10586661623807475	-0.02089800558537662	0.0173486441973162	False	False	-0.02089800558537662
1742	ARL6IP6	0.38051830747292215	0.6439041785479053	-0.02086037766242808	0.06950342864362223	False	False	-0.02086037766242808
3187	OXCT1	0.0737643538371986	0.32149816376926404	-0.020855063667239312	0.02442382894197849	False	False	-0.020855063667239312
3061	TMEM154	0.04356149250680773	0.2377956641328827	-0.02085489840266075	0.020711203126313183	False	False	-0.02085489840266075
33	GNB1	0.0888772525446833	0.3485596874669636	-0.02085187392651159	0.026096323399278643	False	False	-0.02085187392651159
9435	TMEM170A	0.18895945396452082	0.5034156379645026	-0.02083065959780477	0.036967831478698025	False	False	-0.02083065959780477
9753	POLDIP2	0.10124256436528475	0.3734794091732541	-0.020821611698032035	0.02910720493515207	False	False	-0.020821611698032035
6364	PTPMT1	0.158039715910332	0.4698890617488551	-0.020818220415135334	0.03699877554967952	False	False	-0.020818220415135334
3794	ZNRD1	0.40206015002619955	0.6639006831044865	-0.020814899000190547	0.09894701746830054	False	False	-0.020814899000190547
1705	MZT2B	0.3582694071515513	0.6230775851923578	-0.020807874583794368	0.07033570155454359	False	False	-0.020807874583794368
6839	ZBTB44	0.17225057292614998	0.48095424541726384	-0.020787671996775826	0.03443905885099237	False	False	-0.020787671996775826
307	MAP7D1	0.12778900893487433	0.42730475909689253	-0.020761197417458632	0.03054241518774995	False	False	-0.020761197417458632
3867	RNF5	0.425636098743028	0.6820042697036959	-0.020742666286828165	0.0985306008992135	False	False	-0.020742666286828165
2329	CCDC66	0.06084844877852967	0.2852375442177163	-0.020721001847277293	0.027729358435946306	False	False	-0.020721001847277293
11764	UBE2L3	0.4252207291386113	0.6819327786670626	-0.020711698660757182	0.11176458297279732	False	False	-0.020711698660757182
3463	STING1	0.3006301659216011	0.5797655151934301	-0.02071041685256247	0.03956154717443869	False	False	-0.02071041685256247
9024	PDPK1	0.12186652156875907	0.4156624579181583	-0.02070542129400069	0.02912368008437969	False	False	-0.02070542129400069
11293	YIF1B	0.1729087754074909	0.4811367256565846	-0.02069941533736509	0.03674246765649657	False	False	-0.02069941533736509
4401	SKAP2	0.05278181577427065	0.2623001700192713	-0.020696928306999877	0.02027538353547877	False	False	-0.020696928306999877
9439	KARS1	0.19245632441134694	0.5076133417864657	-0.02067150846503368	0.0439261008371314	False	False	-0.02067150846503368
6194	CTSD	0.004590500740902209	0.05922885001443678	-0.02065496386838212	0.014016141198363967	False	False	-0.02065496386838212
802	C1orf43	0.4472059620076657	0.7002337618993308	-0.020635607086666067	0.10411885321986412	False	False	-0.020635607086666067
10052	TRIM37	0.008411530912253579	0.08682118337959407	-0.02062597874544667	0.015762543822829655	False	False	-0.02062597874544667
3970	TAF8	0.03925478749035257	0.2232066859745555	-0.02062284946736964	0.020051909751649534	False	False	-0.02062284946736964
10552	CBFA2T2	0.1671499900619384	0.4749686111983749	-0.020620136709775173	0.028032382250960317	False	False	-0.020620136709775173
7741	TMPO	0.2159121947848753	0.5409967382082173	-0.02061626441290184	0.04235560025091427	False	False	-0.02061626441290184
8003	PDS5B	0.14785609562146318	0.4688046828659629	-0.02060377148565401	0.028020150953615878	False	False	-0.02060377148565401
11263	ZFP14	0.016579059183803896	0.1314687898398072	-0.02059586700178662	0.01587157692960008	False	False	-0.02059586700178662
3438	MACROH2A1	0.2718972079334382	0.5797655151934301	-0.020578503472121777	0.056381367229230775	False	False	-0.020578503472121777
8278	FKBP3	0.19756194702967023	0.5150284361348658	-0.02057424958874184	0.03577408495385564	False	False	-0.02057424958874184
8740	VPS13C	0.34828226911458926	0.6127053028730325	-0.02057255394729349	0.059604594431088925	False	False	-0.02057255394729349
9696	TRPV2	0.030748766411292417	0.19385659488513107	-0.020569907026807555	0.019468134762689895	False	False	-0.020569907026807555
8172	CHD8	0.2022525693529317	0.522517695137671	-0.020489588441625704	0.03575403203347504	False	False	-0.020489588441625704
4464	POLM	0.03594451592545557	0.21079613535388786	-0.020474495620398034	0.019233471875546106	False	False	-0.020474495620398034
8289	NEMF	0.3220594110395417	0.5834406228461604	-0.020455799225189	0.0686600451307718	False	False	-0.020455799225189
7248	WDR11	0.004263389073194373	0.057105759205248394	-0.020440679531672133	0.014974854874780124	False	False	-0.020440679531672133
9565	ATP2A3	0.0004765924161187536	0.01191262920197974	-0.02043421540250572	0.011125601828098297	False	False	-0.02043421540250572
10251	CENPX	0.20826108867085372	0.5309275705329433	-0.0204283975518945	0.03465567606762757	False	False	-0.0204283975518945
4666	PRKRIP1	0.10218335450022074	0.3754284497833539	-0.02042671265936183	0.025527505045433527	False	False	-0.02042671265936183
1551	RNF181	0.5581932506707978	0.7793515239276341	-0.02040989060632431	0.1553183305150703	False	False	-0.02040989060632431
8106	MBNL2	0.0692923496999154	0.30943595084716924	-0.02040648991812639	0.02315861027252975	False	False	-0.02040648991812639
11691	ZNF274	0.05511645078844584	0.2691400642717185	-0.020400263608719372	0.02126565992785177	False	False	-0.020400263608719372
6553	RBM4B	0.006404082212358114	0.07145228805473716	-0.020353730209130845	0.01509312879329412	False	False	-0.020353730209130845
5516	INTS8	0.05233766619946101	0.2610554790857982	-0.020351722849127805	0.02284885022777488	False	False	-0.020351722849127805
9384	TANGO6	0.023272331500098404	0.16432041174891718	-0.020339049877542353	0.016188946913939545	False	False	-0.020339049877542353
6066	FAM78A	0.006445877018612485	0.07184521905541243	-0.02028259489287856	0.013968760661827841	False	False	-0.02028259489287856
2658	SENP2	0.0009473237796174244	0.019450409106693847	-0.020264426034296835	0.012413450750325475	False	False	-0.020264426034296835
49	WRAP73	0.07599704220661722	0.3266909174578993	-0.02025782300898563	0.024513147248407644	False	False	-0.02025782300898563
6026	COQ4	0.22643048001992586	0.5556163107958354	-0.020250704539577263	0.045828433630970375	False	False	-0.020250704539577263
5034	ARHGEF9	0.02131849358800736	0.15503455756445034	-0.02023411358822684	0.018518308829809968	False	False	-0.02023411358822684
621	GSTM4	0.0012390775471777873	0.02340154049731451	-0.020225787881226285	0.012097759095934288	False	False	-0.020225787881226285
571	DR1	0.3196916470641902	0.5812596199146267	-0.020182658528871824	0.06492400319794375	False	False	-0.020182658528871824
930	MGST3	0.4928709904349571	0.734182859015711	-0.02017452159970288	0.11268510361575179	False	False	-0.02017452159970288
9775	PHF12	0.1985169742287171	0.5167810278320565	-0.02016869031294706	0.033551636777747695	False	False	-0.02016869031294706
4563	DMTF1	0.13662819717150906	0.446555893986952	-0.02016780084017463	0.03292364410891518	False	False	-0.02016780084017463
7249	ATE1	0.07847031046825229	0.33247913159221093	-0.020165755858966714	0.025514714572613922	False	False	-0.020165755858966714
9237	ORAI3	0.026368774820946125	0.17757467778618652	-0.020149662716773674	0.018403704715922054	False	False	-0.020149662716773674
9270	LONP2	0.15416820705450185	0.4698890617488551	-0.020146843141829643	0.03312255406887373	False	False	-0.020146843141829643
3720	TRIM38	0.31467251538440066	0.5797655151934301	-0.020101230118146123	0.05245758764657312	False	False	-0.020101230118146123
6663	CREBZF	0.16479327311218062	0.4723166318848592	-0.020101117254531495	0.03433179097361745	False	False	-0.020101117254531495
177	HMGCL	0.05734643425494507	0.27545958723252634	-0.0200982916333224	0.020461830289958027	False	False	-0.0200982916333224
4300	PHF10	0.012225410030541515	0.1073457827681712	-0.020093138200061582	0.015696143484689083	False	False	-0.020093138200061582
1059	TMEM183A	0.2886450231072659	0.5797655151934301	-0.020093023321025263	0.06171417988437207	False	False	-0.020093023321025263
11040	DNASE2	0.13251229848466417	0.4367627749993925	-0.020091612525842406	0.03317074227361273	False	False	-0.020091612525842406
612	SARS1	0.4127956581946788	0.6727182385583604	-0.02009116375861281	0.08202306270505352	False	False	-0.02009116375861281
7294	KDM5A	0.420719581145645	0.6793322670655015	-0.02007236390509037	0.07693885490063236	False	False	-0.02007236390509037
11300	MAP4K1	0.28931494401365926	0.5797655151934301	-0.020071262141233278	0.04448026260037903	False	False	-0.020071262141233278
7898	RSRC2	0.5494292713980788	0.7743762492233827	-0.020069784165327426	0.11559289531658877	False	False	-0.020069784165327426
8368	FUT8	0.03586667901903124	0.2106299650133754	-0.020063999233270475	0.01770395956557444	False	False	-0.020063999233270475
9602	MIS12	0.08007375635458223	0.33667386784018244	-0.020023444246221118	0.02451099690978271	False	False	-0.020023444246221118
8464	FOXN3	0.14602045604070762	0.4643322973311934	-0.02001590253825789	0.0346263056438804	False	False	-0.02001590253825789
1596	ANKRD39	0.1668985855306088	0.4747934794528627	-0.020007811291980582	0.02948090468154345	False	False	-0.020007811291980582
2913	ENOPH1	0.13189060133389838	0.4357655893436697	-0.020006800893906763	0.031943598462486116	False	False	-0.020006800893906763
3919	TAF11	0.11450849200350094	0.4012756683202569	-0.019999824847631142	0.031218945439493617	False	False	-0.019999824847631142
862	NAXE	0.31976463023592344	0.5812596199146267	-0.01998164305676024	0.060897631741096546	False	False	-0.01998164305676024
10975	ATG4D	0.19102199026705877	0.5056066743212994	-0.01995571935937159	0.030418996660961338	False	False	-0.01995571935937159
1303	UBXN2A	0.05685423430212565	0.2740594886505377	-0.019955181913587642	0.01953701000977954	False	False	-0.019955181913587642
10766	MED16	0.10745612759279674	0.38732971231951024	-0.019938440477417715	0.02700958733537972	False	False	-0.019938440477417715
7158	BLOC1S2	0.3240845401767767	0.5857976886233546	-0.019933676020543033	0.06228762141161536	False	False	-0.019933676020543033
7900	DENR	0.31639802656733107	0.5797655151934301	-0.019930994166081142	0.05291314832043573	False	False	-0.019930994166081142
407	GPBP1L1	0.25799821634113623	0.5797655151934301	-0.01990950170918113	0.0443604474047005	False	False	-0.01990950170918113
10570	GSS	0.20914227835084204	0.5316409370319403	-0.019873259052740712	0.04001561359558196	False	False	-0.019873259052740712
440	TUT4	0.3688482687232527	0.632485029711788	-0.019852220737528136	0.06269263172939372	False	False	-0.019852220737528136
1428	ASB3	0.08828763332843513	0.3476444912928972	-0.019851747785238263	0.024520471927119356	False	False	-0.019851747785238263
1854	MOB4	0.05009456697371572	0.25470126595175835	-0.019850533157766543	0.02096162379751634	False	False	-0.019850533157766543
2148	PLCD1	0.1872620016197661	0.5009705715632391	-0.01981707447048697	0.030452996421875635	False	False	-0.01981707447048697
8968	CIAO3	0.04489296237169425	0.24200504089703925	-0.01978235547284404	0.01900843241213812	False	False	-0.01978235547284404
9347	FHOD1	0.00014059176448404592	0.004906338158016721	-0.019780616835732973	0.010769743907150787	False	False	-0.019780616835732973
6757	PCSK7	0.263046835385838	0.5797655151934301	-0.01977624202705165	0.04525184902812028	False	False	-0.01977624202705165
7063	ADK	0.2960320689846984	0.5797655151934301	-0.01976684747474827	0.04347092544289794	False	False	-0.01976684747474827
297	NCDN	0.2298078284886271	0.5601854297213287	-0.019748781234720916	0.031252308833862326	False	False	-0.019748781234720916
10237	16,00 ARL	0.335842875571436	0.59835319236467	-0.019722970400946893	0.04755818084681448	False	False	-0.019722970400946893
11405	ZNF224	0.10088254568782751	0.37318617670907184	-0.019708267227912586	0.021685212145468414	False	False	-0.019708267227912586
8529	MARK3	0.15598467421434317	0.4698890617488551	-0.01969401013487895	0.0312671879488587	False	False	-0.01969401013487895
7250	NSMCE4A	0.2316954330020248	0.5617057415733052	-0.01968960576667951	0.03861696886527426	False	False	-0.01968960576667951
4828	AC073111.4	0.08948498129579	0.3495714415769164	-0.019688819752220487	0.02384696907895597	False	False	-0.019688819752220487
4299	C6orf120	0.054232835902289694	0.2667943095727979	-0.01968780263607437	0.018974783327959314	False	False	-0.01968780263607437
7047	MRPS16	0.28443342694654966	0.5797655151934301	-0.019681850424017166	0.05324714327648235	False	False	-0.019681850424017166
11980	PPARA	0.0011638355883457603	0.022302765142983755	-0.019676614190515262	0.01241827916430327	False	False	-0.019676614190515262
3810	1,00 MDC	0.024688527789169534	0.17122081843879292	-0.01967449547846386	0.016539962010381725	False	False	-0.01967449547846386
2123	AZI2	0.28321020781381084	0.5797655151934301	-0.019670230846168247	0.050256803479010376	False	False	-0.019670230846168247
5840	NAA35	0.04985680133785794	0.25436977512383346	-0.019640440226364103	0.02081478012238015	False	False	-0.019640440226364103
10190	MXRA7	0.0903724206800934	0.3508029242326687	-0.01962267226874684	0.02108826178011458	False	False	-0.01962267226874684
7093	ACTA2	0.035537469775555434	0.20937205089449407	-0.019597441204612254	0.018364577427835493	False	False	-0.019597441204612254
8913	HDDC3	0.05563144423512545	0.27031239563179504	-0.019597107316418977	0.021099310526947492	False	False	-0.019597107316418977
3804	MRPS18B	0.4523859709021958	0.7042815631054465	-0.019596025706778784	0.08569157389154194	False	False	-0.019596025706778784
1371	YIPF4	0.25738951948314054	0.5797655151934301	-0.01955504009129504	0.04269699221153741	False	False	-0.01955504009129504
3238	CENPK	0.049781984344829215	0.2543351800741672	-0.019526593085950766	0.02292406179410426	False	False	-0.019526593085950766
4188	SAMD3	0.496610138179131	0.7364203827492056	-0.019516268752441158	0.0952954443424282	False	False	-0.019516268752441158
7430	C2CD5	8.77923342822874e-05	0.003452104330415362	-0.0195070273721862	0.010620785536309145	False	False	-0.0195070273721862
5053	IL2RG	0.3147938539728185	0.5797655151934301	-0.019501580359165906	0.0567819264361911	False	False	-0.019501580359165906
7241	GRK5	0.114559812440331	0.40132675794924166	-0.0194942455678295	0.024180509408565726	False	False	-0.0194942455678295
1451	C2orf74	0.22125510200734283	0.5491409859636913	-0.01947712926322527	0.029956252252453887	False	False	-0.01947712926322527
2787	RAB28	0.09895372613636916	0.3700623814284057	-0.019477045959128757	0.02653314753755786	False	False	-0.019477045959128757
8751	SNX1	0.35218113771036863	0.6166268155195975	-0.01946252954850437	0.06453043577328842	False	False	-0.01946252954850437
6226	FAM160A2	0.0008341965364365142	0.01759059607624719	-0.019451795412584502	0.010590713973559604	False	False	-0.019451795412584502
28	CDK11B	0.19926725688919225	0.5179590350157266	-0.019448322169205747	0.03237294410399458	False	False	-0.019448322169205747
10788	C19orf25	0.3433211266455778	0.6075982933165338	-0.019437764046780125	0.060778705103540276	False	False	-0.019437764046780125
1761	IFIH1	0.05413164721752004	0.2664623625763729	-0.01943369826942457	0.020076085616502475	False	False	-0.01943369826942457
6031	GLE1	0.07017536390365965	0.3118492676646356	-0.019425972486280342	0.021193504545026772	False	False	-0.019425972486280342
3983	PPP2R5D	0.07040123377469323	0.31224905989041174	-0.01942330541157751	0.018225884094411265	False	False	-0.01942330541157751
6126	TRAF2	0.08381918279030577	0.3417741249101607	-0.019421934924828445	0.023702745170153278	False	False	-0.019421934924828445
12101	NDUFV3	0.07166212963849054	0.3148883742773689	-0.019398543940696643	0.0209401298831408	False	False	-0.019398543940696643
9362	THAP11	0.09199093902589477	0.3545578782568273	-0.01939289672912183	0.02447554920374031	False	False	-0.01939289672912183
11119	JAK3	0.39801467445305705	0.6603150499773301	-0.01939096326791408	0.0566390096459667	False	False	-0.01939096326791408
6476	CCDC88B	0.013142923017037261	0.11268457465863266	-0.01938079748091074	0.015023699512099994	False	False	-0.01938079748091074
5541	YWHAZ	0.6564698387352303	0.8401429465149293	-0.019365418469803115	0.35956002381697816	False	False	-0.019365418469803115
4206	MAP3K5	0.020700918358720566	0.1520619577890415	-0.019359442072685633	0.016818009275790267	False	False	-0.019359442072685633
5864	FAM120AOS	0.1727657902634536	0.4811367256565846	-0.019336815605181495	0.03459869168863312	False	False	-0.019336815605181495
2354	EOGT	0.00013733699770607406	0.004823575646120408	-0.019335145492407883	0.010527202821327873	False	False	-0.019335145492407883
10256	GPS1	0.27441284474031213	0.5797655151934301	-0.019324927304440603	0.053987898226322065	False	False	-0.019324927304440603
1985	PDE6D	0.2697588095918482	0.5797655151934301	-0.01930435387983114	0.04798911596510313	False	False	-0.01930435387983114
5733	DDX58	0.14522290106923905	0.4630716956490274	-0.019250673794930586	0.028419575703914984	False	False	-0.019250673794930586
2273	NPRL2	0.1017618951963701	0.37457190094479365	-0.01920761766956419	0.024927842486590992	False	False	-0.01920761766956419
11116	MAP1S	0.24423012236863373	0.5795584915861692	-0.019207232052214206	0.035136687219706995	False	False	-0.019207232052214206
10371	DYM	0.08509728196265733	0.3422377065088755	-0.01920641110377923	0.024155955473754306	False	False	-0.01920641110377923
5585	TRMT12	0.0004582765100773697	0.011641289115290951	-0.019205825287874727	0.010456793212951733	False	False	-0.019205825287874727
3836	C6orf47	0.13691938515751745	0.4471062613080906	-0.019197173754367653	0.02677279753075789	False	False	-0.019197173754367653
4193	STX7	0.03312256026525878	0.20193107912966152	-0.019185946511941016	0.01597899841937921	False	False	-0.019185946511941016
8827	SIN3A	0.19678060314609663	0.513638770818224	-0.019177121652168616	0.03726913576669497	False	False	-0.019177121652168616
11527	TBC1D17	0.2705784090782457	0.5797655151934301	-0.01915860933214059	0.04635545737124768	False	False	-0.01915860933214059
11861	APOL2	0.09896280525796654	0.3700623814284057	-0.01913507861210496	0.02156393610129033	False	False	-0.01913507861210496
619	GNAI3	0.35157418022059717	0.6160161646694872	-0.01911756997207845	0.06638606393280841	False	False	-0.01911756997207845
5600	EFR3A	0.37630424299252974	0.6391496262179136	-0.019096115136383315	0.059848322242216354	False	False	-0.019096115136383315
8307	ERO1A	0.05904389044154165	0.2802969770659806	-0.019069091018752038	0.018579838004210016	False	False	-0.019069091018752038
9307	POLR2C	0.3343008004580348	0.5965639018792867	-0.01902394154205717	0.05930259205659481	False	False	-0.01902394154205717
8783	AAGAB	0.1474246388624612	0.46811608438798363	-0.019004555872630228	0.03070889816440242	False	False	-0.019004555872630228
329	RRAGC	0.11773044288108178	0.4072101417321268	-0.019000476659130076	0.021494734644513777	False	False	-0.019000476659130076
48	TPRG1L	0.027616736873999362	0.18249099629443136	-0.018981803105366863	0.014509814659174685	False	False	-0.018981803105366863
11931	XPNPEP3	0.015160762133540227	0.12451203367267662	-0.018970571832096845	0.014122836250659044	False	False	-0.018970571832096845
1100	TRAF3IP3	0.558192845874659	0.7793515239276341	-0.018950854289898317	0.10324285729356368	False	False	-0.018950854289898317
2542	RASA2	0.41003310404752946	0.671677970186478	-0.01894440494049096	0.05555855069156701	False	False	-0.01894440494049096
1875	CASP8	0.49599080128023	0.7360310926339778	-0.018938751010843847	0.08811063526274654	False	False	-0.018938751010843847
5194	MOSPD1	0.022231056551889953	0.1595465379213495	-0.018935975775176993	0.015917920780717763	False	False	-0.018935975775176993
4356	ZDHHC4	0.17035032395042946	0.4786609453372348	-0.018875640096049494	0.02588223481450923	False	False	-0.018875640096049494
8596	AQR	0.1443334736335615	0.46121191251800703	-0.018869033543750333	0.028656911821771495	False	False	-0.018869033543750333
7554	ITGB7	0.2048677971446567	0.5261119845998807	-0.018853624973124594	0.0328540474011883	False	False	-0.018853624973124594
2011	HDAC4	0.03792670978633192	0.21746637847564493	-0.01884586156877549	0.018309544983440392	False	False	-0.01884586156877549
420	ATPAF1	0.06822877664277723	0.30593716226151707	-0.018835975253579797	0.02042180914373052	False	False	-0.018835975253579797
782	S100A11	0.724435209055523	0.880200866353001	-0.01882195329307664	0.29679235186110536	False	False	-0.01882195329307664
8055	RCBTB2	0.037420420303540196	0.21589749402221892	-0.018808224240525733	0.017802340081343515	False	False	-0.018808224240525733
1639	MRPS9	0.15745523043045975	0.4698890617488551	-0.01880326092871099	0.030045201549488663	False	False	-0.01880326092871099
5977	RABGAP1	0.06626898657981713	0.30010619420039075	-0.018786566519047157	0.02004996762972337	False	False	-0.018786566519047157
3842	ABHD16A	0.04461126373019679	0.24159089426124916	-0.01877433828384792	0.019212666041091415	False	False	-0.01877433828384792
5257	UBL4A	0.123710758322784	0.4195332330866974	-0.018753041994659048	0.023272008708551853	False	False	-0.018753041994659048
2855	FIP1L1	0.31257656874006423	0.5797655151934301	-0.018743013256330612	0.05530251580222924	False	False	-0.018743013256330612
5260	G6PD	0.06749249313830252	0.3035078231987149	-0.018731502511252943	0.020778229371982416	False	False	-0.018731502511252943
3100	AGA	0.1045969714162724	0.380457115810837	-0.01871584268472321	0.02585119570749415	False	False	-0.01871584268472321
9088	SOCS1	0.009110675370057037	0.08986776701216581	-0.018706457537721044	0.014066264397620404	False	False	-0.018706457537721044
7869	DYNLL1	0.5806896431551571	0.7949458543907484	-0.01870001759361491	0.14192690378295886	False	False	-0.01870001759361491
10627	ADA	0.11936008426591728	0.41090865787706654	-0.018692966304929535	0.025099741571145102	False	False	-0.018692966304929535
4972	PORCN	0.009729025028425415	0.09382230376475147	-0.01868022984756085	0.013346833829130472	False	False	-0.01868022984756085
8939	POLR3K	0.06303712221036384	0.2907120524098506	-0.018677670597918423	0.019568266617339868	False	False	-0.018677670597918423
2183	ZNF445	0.022551466501745675	0.16099978339775686	-0.018669917942484997	0.015051485988243898	False	False	-0.018669917942484997
1193	SPRTN	0.10484914471833946	0.38112053502776105	-0.018665113177176517	0.025564969620118005	False	False	-0.018665113177176517
7637	MBD6	0.012255538061228925	0.10752388935164943	-0.0186643362321151	0.013763264893944895	False	False	-0.0186643362321151
2959	PPP3CA	0.08975179131823866	0.3500031476505251	-0.018660606694278128	0.022719827089870012	False	False	-0.018660606694278128
2535	PIK3CB	0.0004400047123994359	0.011308638761268325	-0.01864098051786287	0.010149258136020661	False	False	-0.01864098051786287
1264	RSAD2	0.0006481482915291604	0.01471876047478798	-0.01861398058529187	0.010134557767386317	False	False	-0.01861398058529187
4713	BMT2	0.0934457712076751	0.3580175934414013	-0.01860954934480323	0.022552281618118286	False	False	-0.01860954934480323
5635	ZNF707	0.02813783474752369	0.1842383142173252	-0.018606534273955293	0.01568847649057957	False	False	-0.018606534273955293
769	PI4KB	0.19002858951934581	0.5044185378662975	-0.018606386476364707	0.03521275237108631	False	False	-0.018606386476364707
4477	CCM2	0.3579624700661789	0.622714454615842	-0.01860297638286557	0.0587058564536391	False	False	-0.01860297638286557
4550	YWHAG	0.020974925476568377	0.15361840136885543	-0.018590306770316267	0.015759851895155216	False	False	-0.018590306770316267
4304	FAM120B	0.16242890520728218	0.47085787553918945	-0.018581148022350592	0.02995766916720649	False	False	-0.018581148022350592
10228	NDUFAF8	0.36487492764120766	0.6286323083004592	-0.018571815276312364	0.06739413023747104	False	False	-0.018571815276312364
11515	SCAF1	0.027722367816428915	0.18266867927837416	-0.018571209977998195	0.015044712429213975	False	False	-0.018571209977998195
4608	ATP5MF	0.5832368590334795	0.7963572250153645	-0.018551618063751663	0.20576387723725675	False	False	-0.018551618063751663
6542	MRPL11	0.28351689313315254	0.5797655151934301	-0.018513556153332587	0.05022826933005255	False	False	-0.018513556153332587
3764	ZNF184	0.0017824836318591586	0.03032720982990279	-0.01850322644536514	0.011628429114536532	False	False	-0.01850322644536514
6698	BIRC2	0.15310530565994837	0.4698890617488551	-0.018485138707506427	0.029236281696084172	False	False	-0.018485138707506427
3575	DUSP1	0.594102066927856	0.8036098878786143	-0.018469238373988377	0.09583152174855633	False	False	-0.018469238373988377
9272	N4BP1	0.19203674942482882	0.5071608834544017	-0.01846640603470698	0.03127683433542492	False	False	-0.01846640603470698
6905	RSU1	0.29096485415542434	0.5797655151934301	-0.01844731596046121	0.0409604580338445	False	False	-0.01844731596046121
8357	ZBTB25	0.2697027057704503	0.5797655151934301	-0.018443645205756858	0.039355701734590985	False	False	-0.018443645205756858
9136	TMEM159	0.044654400104801525	0.24170466419462192	-0.018434135774417156	0.016985145553194386	False	False	-0.018434135774417156
9974	KPNB1	0.5771433655789533	0.7931905426658118	-0.018430563775375605	0.1197611758902622	False	False	-0.018430563775375605
8965	ANTKMT	0.05148741169626431	0.25857568092884853	-0.018426491279947752	0.017209909509644145	False	False	-0.018426491279947752
8378	RDH11	0.14556991073098835	0.46343926986726486	-0.018409984976308302	0.025976347640062732	False	False	-0.018409984976308302
6429	GANAB	0.12461243534868938	0.42114530671835826	-0.01840889127413797	0.027781508404655788	False	False	-0.01840889127413797
6050	PTPA	0.05231947099019862	0.2610554790857982	-0.018403418732442937	0.018797925870266245	False	False	-0.018403418732442937
11483	SPHK2	0.011800850522557948	0.105304170091117	-0.018393156877005712	0.012872718776978716	False	False	-0.018393156877005712
3084	DDX60	0.23092258040517058	0.5616493755879934	-0.018379855765660272	0.030874221670890833	False	False	-0.018379855765660272
10486	CDS2	0.27615248574561774	0.5797655151934301	-0.018373008706372797	0.04827709890878539	False	False	-0.018373008706372797
1986	COPS7B	0.10190722410437311	0.37491835934390955	-0.018355035175743172	0.022012980425677463	False	False	-0.018355035175743172
1484	SNRNP27	0.2318439640711811	0.5617057415733052	-0.018353620349716934	0.04111064191355314	False	False	-0.018353620349716934
2204	CCR5	0.01865973725107311	0.14158413954215376	-0.018342080716928378	0.015555875340611777	False	False	-0.018342080716928378
6365	KBTBD4	0.14516963304573968	0.4630716956490274	-0.01832317135882746	0.028856978643015733	False	False	-0.01832317135882746
7310	TULP3	0.004563234044583196	0.05922885001443678	-0.01831544624749046	0.011991623988851011	False	False	-0.01831544624749046
3104	ING2	0.06788007413778531	0.30483007973325665	-0.018313424779535594	0.019636047022763864	False	False	-0.018313424779535594
4599	TRRAP	0.11469717722808508	0.40162557120426867	-0.01830926763639677	0.024743749428105654	False	False	-0.01830926763639677
1351	SLC4A1AP	0.15402850754283148	0.4698890617488551	-0.01830775203928604	0.02917697151376622	False	False	-0.01830775203928604
6099	BRD3	0.05424860562529299	0.2667943095727979	-0.018299609735659254	0.016593590889960434	False	False	-0.018299609735659254
9006	TSC2	0.07355170058982381	0.32084873224546545	-0.01827655734237134	0.02026439357067132	False	False	-0.01827655734237134
7850	RFC5	0.018653005440484174	0.14158413954215376	-0.018262804104760152	0.014799385005461305	False	False	-0.018262804104760152
1361	TOGARAM2	0.0015644699957551552	0.027831768344680066	-0.01826183603054182	0.011028466937176249	False	False	-0.01826183603054182
9494	PIEZO1	0.002900227853348731	0.04321853866593204	-0.018258907286922928	0.01188646236945778	False	False	-0.018258907286922928
2638	KLHL24	0.3084489639252027	0.5797655151934301	-0.01824194717749966	0.04522059904852124	False	False	-0.01824194717749966
4520	NSUN5	0.19576149833011475	0.5129054560469761	-0.0182417483225596	0.031789154049349885	False	False	-0.0182417483225596
2559	HPS3	0.0816813922219598	0.3401239582879549	-0.01821532345697742	0.019198869393215946	False	False	-0.01821532345697742
6326	COMMD9	0.12586019675598778	0.42326600368882195	-0.018205189916721112	0.02495992824740778	False	False	-0.018205189916721112
276	SYNC	0.22152031431874666	0.5494247032932946	-0.018204750554792735	0.03427005841246915	False	False	-0.018204750554792735
2425	SIDT1	0.05263565461824423	0.2618120470833706	-0.018196514198153758	0.017561199125901383	False	False	-0.018196514198153758
2984	CASP6	0.0011346101784304957	0.021974019466305502	-0.018173319045829483	0.010879992636666879	False	False	-0.018173319045829483
5133	RBM41	0.03074085551698016	0.19385659488513107	-0.018170813540765447	0.01518463077793362	False	False	-0.018170813540765447
244	TAF12	0.31945613782581556	0.5811082587281808	-0.018166419921481686	0.05149548742861401	False	False	-0.018166419921481686
4612	FAM200A	0.01747130071190817	0.13600562332560523	-0.018157144279058006	0.01406539927827259	False	False	-0.018157144279058006
9633	TMEM102	0.01256662986066543	0.10963681946329752	-0.018148576385551056	0.013073289170508694	False	False	-0.018148576385551056
10488	SHLD1	0.06278583254862392	0.29053518461125233	-0.01814680852482549	0.017878571155037413	False	False	-0.01814680852482549
2474	SNX4	0.1475909502725698	0.46850797728197613	-0.0181410901016843	0.02446271717689391	False	False	-0.0181410901016843
4755	CHCHD3	0.29245216303528876	0.5797655151934301	-0.01812778294407379	0.03382719594879481	False	False	-0.01812778294407379
11573	ZNF600	0.00861892691793652	0.08780527547726151	-0.018125789356118964	0.012345758601670573	False	False	-0.018125789356118964
5520	PLEKHF2	0.13967901863656806	0.45313748754595573	-0.0181182782153847	0.025964582832500763	False	False	-0.0181182782153847
2179	SNRK	0.32845285242436695	0.590371977461142	-0.018115765656344752	0.04595100289733628	False	False	-0.018115765656344752
3974	TRERF1	0.01776132855964362	0.13749609628418658	-0.018113394848630317	0.015246141860584731	False	False	-0.018113394848630317
5662	CYHR1	0.10974439915521857	0.3908395898701799	-0.018102833367168544	0.02032145330159446	False	False	-0.018102833367168544
3973	MRPS10	0.2684869027449641	0.5797655151934301	-0.018094810645228686	0.04160127339867011	False	False	-0.018094810645228686
2667	RTP4	0.23318522589637047	0.5633387826213463	-0.01809253724956259	0.03406397824407752	False	False	-0.01809253724956259
6710	CWF19L2	0.15963247785909562	0.4698890617488551	-0.01808705261533742	0.02853414953366063	False	False	-0.01808705261533742
6459	OTUB1	0.5233930758464378	0.7574948923393698	-0.018084233712200623	0.1311336120690457	False	False	-0.018084233712200623
864	ISG20L2	0.3025787499314357	0.5797655151934301	-0.018047918500579373	0.04710504190543849	False	False	-0.018047918500579373
7429	ST8SIA1	0.0004913364625430122	0.012197427682630279	-0.018047119049975753	0.009825924643512216	False	False	-0.018047119049975753
6304	ARL14EP	0.3917196316867967	0.654569960064165	-0.01803243468754388	0.06523747149890154	False	False	-0.01803243468754388
9790	GOSR1	0.30314651282218286	0.5797655151934301	-0.018022884275963155	0.04952941311975759	False	False	-0.018022884275963155
2307	NISCH	0.10626590648678047	0.3846065263602064	-0.01802191956078097	0.022980168837854163	False	False	-0.01802191956078097
2945	SMARCAD1	0.07561026870007172	0.3265866973438994	-0.018013843094262717	0.020719358538885596	False	False	-0.018013843094262717
8861	TLNRD1	0.0010185235627148505	0.020526444419805005	-0.01801063857377594	0.009806062503238958	False	False	-0.01801063857377594
1599	FAHD2B	0.026261821492233054	0.17738734839827067	-0.01800973566485891	0.01491984314276405	False	False	-0.01800973566485891
3139	ICE1	0.2528839294706126	0.5797655151934301	-0.018008967117387868	0.03605099049417378	False	False	-0.018008967117387868
8571	HERC2	0.1152164326529972	0.40282529200247047	-0.018002472085088875	0.021562452648387347	False	False	-0.018002472085088875
6682	ANKRD49	0.23856198472931867	0.5708242188824421	-0.018000668954483736	0.036385775646576746	False	False	-0.018000668954483736
3652	SERPINB6	0.06499069913732346	0.29578891944874336	-0.017998395558817642	0.018194640114057328	False	False	-0.017998395558817642
4956	RBM10	0.13179476608003018	0.4355880258902753	-0.017992857180014078	0.026937943210455145	False	False	-0.017992857180014078
6875	TAF3	0.3868620805301992	0.6502836685378771	-0.01799072352025181	0.052680754029318363	False	False	-0.01799072352025181
6661	TMEM126B	0.26758338145618343	0.5797655151934301	-0.017984978224821424	0.04557541587422323	False	False	-0.017984978224821424
11724	ADA2	0.12890635130194875	0.4296747254413141	-0.017975167152035485	0.02445051868443233	False	False	-0.017975167152035485
2274	CYB561D2	0.32108406029781017	0.5827378056945474	-0.017965076607441892	0.05367022706930193	False	False	-0.017965076607441892
1243	AHCTF1	0.043669914397132505	0.2379084663141538	-0.017951948150554547	0.01608885032615451	False	False	-0.017951948150554547
8820	COX5A	0.5388887157698097	0.7677503844736089	-0.017950667685974295	0.15953577302795854	False	False	-0.017950667685974295
12005	LMF2	0.2925167056303886	0.5797655151934301	-0.017945647942352237	0.03597140809291921	False	False	-0.017945647942352237
2332	APPL1	0.3461445161670732	0.6106631177902156	-0.01793270087341697	0.04686597396240626	False	False	-0.01793270087341697
6778	DDX6	0.5167368898979199	0.7522711115992933	-0.017925848439671654	0.11943066341079747	False	False	-0.017925848439671654
8152	CDC16	0.08771807731104438	0.3463066870640556	-0.01792578797702096	0.01903459059562217	False	False	-0.01792578797702096
9224	ZNF688	0.10201035463664074	0.3750451375617727	-0.017919039001589056	0.02135305247660315	False	False	-0.017919039001589056
3196	TMEM267	0.0011827261848635874	0.022506825988266487	-0.01791839725773266	0.011021316954895432	False	False	-0.01791839725773266
805	ATP8B2	0.008121655273013938	0.08456896143673141	-0.017916858315320694	0.012005836391463076	False	False	-0.017916858315320694
11748	TRMT2A	0.04521460020530471	0.24257322104250656	-0.017912448572663414	0.01847857394335022	False	False	-0.017912448572663414
3600	RAB24	0.03496896751265138	0.20759023485907122	-0.017908257839163094	0.01668459433204368	False	False	-0.017908257839163094
9485	BANP	0.2231041850638937	0.5512252914392469	-0.017894023587575275	0.029702740982879977	False	False	-0.017894023587575275
1168	MRPL55	0.32714957132915135	0.5889041515439843	-0.0178757907393549	0.057046616632103544	False	False	-0.0178757907393549
145	UBR4	0.31032537721183195	0.5797655151934301	-0.017870147558623463	0.04784969905573487	False	False	-0.017870147558623463
841	KHDC4	0.07186628580996199	0.3156395013679995	-0.017857643882459952	0.018612451275534434	False	False	-0.017857643882459952
9897	NKIRAS2	0.1101330519551124	0.39152185007853074	-0.017853215329200235	0.020987777421339077	False	False	-0.017853215329200235
2879	GRSF1	0.38487968895951885	0.6483322130598237	-0.0178465644376239	0.06905442871129851	False	False	-0.0178465644376239
8852	TMED3	0.08180038802732377	0.3401239582879549	-0.017836502108933967	0.022946872481083267	False	False	-0.017836502108933967
4161	KPNA5	0.17949406215048536	0.4897860706644396	-0.017800319915144244	0.027929813862552024	False	False	-0.017800319915144244
2524	MSL2	0.17975370739675303	0.4902496244431295	-0.017789823598983772	0.02814274005685883	False	False	-0.017789823598983772
3796	TRIM26	0.08697656880811097	0.3447188175221321	-0.01778944201247717	0.02158977274051412	False	False	-0.01778944201247717
6481	MAP4K2	0.08702293786212731	0.34475508926763454	-0.01778633826307488	0.020442598948860396	False	False	-0.01778633826307488
2297	ALAS1	0.08020007361715231	0.33667386784018244	-0.017781568431742358	0.02061154786203562	False	False	-0.017781568431742358
9683	ELAC2	0.08769176263688148	0.3463066870640556	-0.017745172603253517	0.01855952262126309	False	False	-0.017745172603253517
10305	MPPE1	0.23348125034492243	0.5638548966432871	-0.017733657827332466	0.03300132419126643	False	False	-0.017733657827332466
2346	THOC7	0.4201959756095368	0.6789640214794552	-0.017718458860562464	0.0576709551554561	False	False	-0.017718458860562464
3203	ITGA1	0.02016476128121714	0.14993852108559214	-0.017713876463447093	0.012502878131668085	False	False	-0.017713876463447093
11246	LIN37	0.012897530688689571	0.11136737368581516	-0.017709147612355595	0.01371173853236794	False	False	-0.017709147612355595
4587	BET1	0.21336624169451998	0.5377145663526713	-0.017703853771383726	0.03385072603398693	False	False	-0.017703853771383726
6117	AGPAT2	0.06590965339533397	0.2990163964041338	-0.017686787180514512	0.016470809499454047	False	False	-0.017686787180514512
7520	SMARCD1	0.1510908263917011	0.4698890617488551	-0.01767849439206822	0.02537225838456808	False	False	-0.01767849439206822
868	PRCC	0.2090546000141003	0.5316178490148055	-0.01766279828794807	0.03571152958537126	False	False	-0.01766279828794807
8969	RPUSD1	0.03607713821195577	0.21110040615716405	-0.01766031125758286	0.017474988451938525	False	False	-0.01766031125758286
2923	MRPS18C	0.492519250599042	0.7340411753709013	-0.017653642899018544	0.0869065342406369	False	False	-0.017653642899018544
1434	SPTBN1	0.12934537093725867	0.4304812573880794	-0.017650785031062412	0.02179337372821212	False	False	-0.017650785031062412
5311	ASAH1	0.23481838306236008	0.5654144138983516	-0.01764957980889191	0.035941978240802835	False	False	-0.01764957980889191
8159	OSGEP	0.32134038359657224	0.5828630039895979	-0.017640975301890932	0.04442408960606397	False	False	-0.017640975301890932
3547	MED7	0.11625370961024421	0.4051816432905863	-0.017634298881639858	0.024383320387934664	False	False	-0.017634298881639858
4350	EIF2AK1	0.2974966562318374	0.5797655151934301	-0.017628528057534735	0.04394725545629718	False	False	-0.017628528057534735
9947	CCDC43	0.1041979122323691	0.3796688472426635	-0.017615398257032927	0.022659475389245183	False	False	-0.017615398257032927
5226	PNMA5	0.00043396750663538333	0.011196871206442513	-0.017615109379924058	0.009590712893013886	False	False	-0.017615109379924058
11746	TANGO2	0.07548999398565479	0.32643594786433383	-0.017614241404982984	0.018894451790803613	False	False	-0.017614241404982984
10401	PIGN	0.0020040713839754665	0.03252670390366125	-0.017600857661348262	0.009582953410052726	False	False	-0.017600857661348262
11025	ZNF791	0.23301475150868467	0.5632648289955399	-0.017588337861811233	0.03565113496752191	False	False	-0.017588337861811233
2353	SUCLG2	0.211729030756836	0.5355989353767762	-0.017576110970226454	0.027595679031843644	False	False	-0.017576110970226454
8589	KATNBL1	0.16695795610898523	0.4747934794528627	-0.01755433097983203	0.02641203437200292	False	False	-0.01755433097983203
12088	MX2	0.31478444132872546	0.5797655151934301	-0.017548115419340694	0.040855154665392655	False	False	-0.017548115419340694
4987	TFE3	0.11183204510817747	0.39544882768424167	-0.017536999696914225	0.022304014246969567	False	False	-0.017536999696914225
6514	SIPA1	0.29331435157232133	0.5797655151934301	-0.017527410320514164	0.02923716782160362	False	False	-0.017527410320514164
4431	AOAH	0.2134161545913354	0.5377145663526713	-0.01752534652870381	0.03471609893657432	False	False	-0.01752534652870381
1480	NFU1	0.4542588007449746	0.7059949367265209	-0.01751751863086063	0.05059438304570195	False	False	-0.01751751863086063
6523	CTSW	0.3083789345121764	0.5797655151934301	-0.017503923939755712	0.040728572344742364	False	False	-0.017503923939755712
6377	YPEL4	0.00025278177932922723	0.007564754453734655	-0.01747811713682507	0.009516126170683922	False	False	-0.01747811713682507
1087	EIF2D	0.05291436058827232	0.2627198003207721	-0.017451044649073235	0.01803559423879682	False	False	-0.017451044649073235
1025	CDC73	0.28698348063510054	0.5797655151934301	-0.017446634906415955	0.050119271390257576	False	False	-0.017446634906415955
7726	NDUFA12	0.516240503076147	0.7519529290706433	-0.017419037065410314	0.09269882360185358	False	False	-0.017419037065410314
8474	PPP4R3A	0.2142615429473637	0.5388852944080252	-0.017418744157458064	0.03552055610373193	False	False	-0.017418744157458064
4099	CASP8AP2	0.13577308161941343	0.44469246492619274	-0.01741749056516701	0.024392098969888615	False	False	-0.01741749056516701
761	TNFAIP8L2	0.1205982104612678	0.4128373160635777	-0.017414057630222052	0.021030210810551883	False	False	-0.017414057630222052
2857	CHIC2	0.37580965670606004	0.6388038709974677	-0.01739587315212223	0.06509727063333198	False	False	-0.01739587315212223
10069	PPM1D	0.10121029835987128	0.3734794091732541	-0.017374906048476028	0.02272083568577699	False	False	-0.017374906048476028
5331	SORBS3	0.06957451500890459	0.3104883422591158	-0.017360549527972363	0.01740339733895255	False	False	-0.017360549527972363
1097	CD46	0.4006222418116676	0.6627285699392467	-0.01733884477998769	0.06545842328470212	False	False	-0.01733884477998769
6328	TRAF6	0.19412218225154032	0.5104469419194932	-0.017317784966943757	0.02859766693779911	False	False	-0.017317784966943757
1491	FAM136A	0.26511511991772796	0.5797655151934301	-0.017313020510069072	0.036602088917129044	False	False	-0.017313020510069072
5704	UHRF2	0.010298236425341828	0.09639043399657994	-0.017279261860861334	0.012809525578861544	False	False	-0.017279261860861334
8797	MYO9A	0.06591883937939706	0.2990163964041338	-0.01727534287338552	0.017382158930134322	False	False	-0.01727534287338552
8383	DCAF5	0.33266584365414587	0.5957876717878726	-0.017270129649281242	0.03712792819136701	False	False	-0.017270129649281242
4633	PVRIG	0.030251791251919593	0.19204508049336844	-0.017269168293135205	0.014063673857775773	False	False	-0.017269168293135205
9915	EZH1	0.1197854164390761	0.41124913806752783	-0.017266993653131914	0.02127841301849964	False	False	-0.017266993653131914
10000	ZNF652	0.0010477067549882584	0.020883395775067055	-0.01726334305264446	0.009399190389372009	False	False	-0.01726334305264446
2094	SH3BP5	0.1804793898302005	0.49059988857938835	-0.017247086661294545	0.028853699752961048	False	False	-0.017247086661294545
1191	GNPAT	0.2595771927820482	0.5797655151934301	-0.01724312031140902	0.03877203300454263	False	False	-0.01724312031140902
3594	FAF2	0.09698051121786316	0.3656603810951741	-0.01724262451767333	0.021790749014411064	False	False	-0.01724262451767333
10605	CTNNBL1	0.2223054594426976	0.550264584665647	-0.01724182775429863	0.034413702597941506	False	False	-0.01724182775429863
8813	CLK3	0.3983427727842904	0.6607590139897956	-0.017222670499329865	0.047284061365323114	False	False	-0.017222670499329865
996	MR1	0.07593336504977538	0.32667600649184925	-0.017220471002459065	0.01762789064189801	False	False	-0.017220471002459065
3872	HLA-DRA	0.051048744653991646	0.25767349253953364	-0.017210047913286657	0.015030316561930563	False	False	-0.017210047913286657
6080	RALGDS	0.12074637770003062	0.41295762048694407	-0.01719957511037923	0.019466537541536502	False	False	-0.01719957511037923
6725	SIK2	0.027913374158704533	0.18367336502140338	-0.017185551470358	0.013024837181136624	False	False	-0.017185551470358
10080	CYB561	0.20685960135235404	0.5288182592891849	-0.017182754400956176	0.02610903698069628	False	False	-0.017182754400956176
4933	GK	0.1133552507381284	0.39915519142894146	-0.017169943037081355	0.015497299240261598	False	False	-0.017169943037081355
4025	EFHC1	0.028657793466560683	0.1861052782611429	-0.017146896018251277	0.013765141238643544	False	False	-0.017146896018251277
5422	SPIDR	0.1537417685400791	0.4698890617488551	-0.01713799054161129	0.025294569917375734	False	False	-0.01713799054161129
2197	LZTFL1	0.1392144200138579	0.4523019362913057	-0.017119229652908186	0.01881338549595714	False	False	-0.017119229652908186
6617	MRPL48	0.09754621655766244	0.3669315632628584	-0.017115554867360452	0.02158302212668706	False	False	-0.017115554867360452
3817	CCHCR1	0.000826070883517745	0.017452944411342996	-0.01710576126156249	0.009313393492921481	False	False	-0.01710576126156249
3995	ABCC10	0.008739248142914324	0.08838778468986404	-0.017087918733342703	0.011856987807981974	False	False	-0.017087918733342703
3639	MGAT1	0.5261415562248282	0.7592871209728891	-0.01707656586296407	0.08026198318892097	False	False	-0.01707656586296407
3048	ZNF827	0.028293326522498552	0.18450627200313532	-0.01707603849428857	0.015048664456897353	False	False	-0.01707603849428857
7859	RAB35	0.16022953183316013	0.4700724429185996	-0.017067727567047074	0.023246960044612266	False	False	-0.017067727567047074
6823	HYLS1	0.037670623919239414	0.21668047660339765	-0.01705465957281042	0.013460563137328211	False	False	-0.01705465957281042
11673	ZNF211	0.0510792898708278	0.257708583491479	-0.017053513469676155	0.015360303775463196	False	False	-0.017053513469676155
7229	ABLIM1	0.5180869985988668	0.7531912334678073	-0.017037773026278825	0.07046917228950687	False	False	-0.017037773026278825
3240	TRIM23	0.053979792557119204	0.2658346591981123	-0.01702933042482026	0.014709863318159754	False	False	-0.01702933042482026
90	LZIC	0.29317565801878287	0.5797655151934301	-0.0170244631814394	0.040351735927423096	False	False	-0.0170244631814394
3873	HLA-DRB5	0.029395728862303343	0.18843283237261704	-0.017023679182402066	0.014504983745021774	False	False	-0.017023679182402066
7589	DNAJC14	0.028158397680596102	0.1842383142173252	-0.01701874207106929	0.014236859906735105	False	False	-0.01701874207106929
6964	ZNF22	0.43498856734600755	0.6899523179707316	-0.017018376607936207	0.058203699319896635	False	False	-0.017018376607936207
8216	IRF9	0.16813226418751187	0.47650934925039734	-0.017007189673943365	0.021039808439296506	False	False	-0.017007189673943365
2348	ATXN7-1	0.0007761245578739672	0.016754167086279335	-0.016997801839712282	0.009254613964692087	False	False	-0.016997801839712282
8480	NDUFB1	0.49538002762903677	0.7357949472113092	-0.016989478148133414	0.08942460266385545	False	False	-0.016989478148133414
8653	UBR1	0.14271140822604111	0.4590214110874697	-0.016985275322102953	0.020636019264626954	False	False	-0.016985275322102953
10275	METRNL	0.15399151657686647	0.4698890617488551	-0.01698172683631445	0.022098958016335025	False	False	-0.01698172683631445
1686	RALB	0.000526834529118686	0.012619766582375893	-0.016976729934138207	0.00924314116641926	False	False	-0.016976729934138207
1645	UXS1	0.1133116280184488	0.3991302524493764	-0.016974257683532057	0.02270361031949144	False	False	-0.016974257683532057
6709	AASDHPPT	0.36608545676953297	0.6295839833416033	-0.01695450117651419	0.05888541799614483	False	False	-0.01695450117651419
10154	TMEM94	0.01975263080458456	0.14717461546962968	-0.01695318409843991	0.012255058065644385	False	False	-0.01695318409843991
2335	DENND6A	0.09731708589485881	0.3665498376653596	-0.01694440257023384	0.019139578930258	False	False	-0.01694440257023384
10749	RGS19	0.29945067952622073	0.5797655151934301	-0.01694131225697615	0.04180152506247304	False	False	-0.01694131225697615
6801	SC5D	0.09397584047728175	0.3591665869605838	-0.016872051618798994	0.019744552096075816	False	False	-0.016872051618798994
8459	GPR65	0.467612332232231	0.715769269194599	-0.016863952310834922	0.08138822061406326	False	False	-0.016863952310834922
10986	TIMM29	0.131089659790606	0.4345652060372653	-0.016859564066009	0.02120718457486351	False	False	-0.016859564066009
3479	NDUFA2	0.555021128237299	0.7779412015572972	-0.016850720395634164	0.11285670936013623	False	False	-0.016850720395634164
9121	COQ7	0.009155058894204123	0.09009072819945192	-0.016835135475610566	0.011288729613817263	False	False	-0.016835135475610566
9955	HEXIM2	0.0004434016081626471	0.011369191938874635	-0.016830124129578884	0.009163320249634023	False	False	-0.016830124129578884
635	CEPT1	0.0042995102685623975	0.057105759205248394	-0.016816207138955402	0.010918401253677035	False	False	-0.016816207138955402
7435	ETFRF1	0.17532955456288452	0.48385741224723394	-0.01679374173723464	0.02308372196620947	False	False	-0.01679374173723464
9332	CIAO2B	0.6330014336606202	0.8256748700609532	-0.016792020567111553	0.17687832984826543	False	False	-0.016792020567111553
4618	ZKSCAN1	0.33274692156688634	0.5958351843073934	-0.016782217556012374	0.04398135243906208	False	False	-0.016782217556012374
1372	BIRC6	0.43277728701360685	0.6887988206396077	-0.016779390591188815	0.05481764759974149	False	False	-0.016779390591188815
9911	RETREG3	0.06471638830116844	0.2951042747915358	-0.016771197230212552	0.017400196762256064	False	False	-0.016771197230212552
130	ZBTB17	0.08612842957503948	0.3440304704469087	-0.016767886564183446	0.017819359493133395	False	False	-0.016767886564183446
7191	3,00 ARL	0.011314599482469493	0.10230908124752837	-0.01676774750008685	0.011899709484131554	False	False	-0.01676774750008685
10070	BCAS3	0.16961007999442884	0.47860998630112406	-0.01676543043695081	0.02305993967768898	False	False	-0.01676543043695081
11265	ZNF566	0.009551611990986742	0.09273978469115395	-0.016758506119831894	0.011487623838243612	False	False	-0.016758506119831894
1944	ATG9A	0.07397681087838627	0.3216754399779511	-0.016756574002238605	0.01643806289916723	False	False	-0.016756574002238605
7251	PLEKHA1	0.2894200492497887	0.5797655151934301	-0.016743854675954288	0.04126398852947006	False	False	-0.016743854675954288
4340	WIPI2	0.09362153034804976	0.3582785937785196	-0.016738695196428403	0.018661998241716753	False	False	-0.016738695196428403
7706	METTL25	0.0761617600587974	0.3270078734205694	-0.01672639507785556	0.014036547181076057	False	False	-0.01672639507785556
5116	TCEAL8	0.2195646053707751	0.5467515339898126	-0.016690311639728637	0.02918904886965872	False	False	-0.016690311639728637
1526	TTC31	0.001938726158916596	0.03189262926784033	-0.01668485354188905	0.010069583516203644	False	False	-0.01668485354188905
3579	CREBRF	0.339214957723172	0.6026069686609031	-0.0166740995876559	0.041986322835416826	False	False	-0.0166740995876559
541	PKN2	0.12454236442004064	0.4210917424558477	-0.01667318727343765	0.019380569939827695	False	False	-0.01667318727343765
11287	ZFP30	0.00181319281538763	0.03064237779409299	-0.016665618693185228	0.009073753709014658	False	False	-0.016665618693185228
11856	TOM1	0.306425645790773	0.5797655151934301	-0.016657137798714555	0.04034187165250538	False	False	-0.016657137798714555
6945	ITGB1	0.5832940115688057	0.7963572250153645	-0.01665497189220525	0.11413996354074507	False	False	-0.01665497189220525
6516	KAT5	0.277979379395098	0.5797655151934301	-0.01663898288013285	0.03844855849158125	False	False	-0.01663898288013285
512	PIGK	0.033090284970395754	0.20193107912966152	-0.01661909604251238	0.014492435662857366	False	False	-0.01661909604251238
3020	ABHD18	0.11753490056739938	0.40684209905343155	-0.01661588749118222	0.020608980725710324	False	False	-0.01661588749118222
11935	RANGAP1	0.2527441346740241	0.5797655151934301	-0.01660658296104765	0.030737431761030144	False	False	-0.01660658296104765
3850	HSPA1B	0.32568656452984457	0.5873327297935433	-0.01659376487910053	0.03000066101504049	False	False	-0.01659376487910053
2209	NBEAL2	0.17455113084982818	0.4826087624345297	-0.016564542608212912	0.023827234171448445	False	False	-0.016564542608212912
1591	KANSL3	0.07742320912203214	0.329705151360607	-0.01655724006362354	0.017557814482258696	False	False	-0.01655724006362354
10947	ZNF561	0.007038651710006312	0.07574698781123049	-0.01655163584771144	0.011362808265896626	False	False	-0.01655163584771144
9092	TXNDC11	0.25037552449101586	0.5797655151934301	-0.0165176168732021	0.033002948088788835	False	False	-0.0165176168732021
11651	ZNF264	0.125312189181325	0.42207371027678475	-0.01651474959994475	0.02544268541484601	False	False	-0.01651474959994475
10163	UNK	0.041491691266115925	0.23111536961077783	-0.01650704464282465	0.015253915971479957	False	False	-0.01650704464282465
6088	SURF4	0.5007036862217371	0.740333070234327	-0.016492211810994962	0.11591189881134484	False	False	-0.016492211810994962
5678	WASHC1	0.408834583354322	0.6708277232956675	-0.016480645977724438	0.05846700832623789	False	False	-0.016480645977724438
2754	HTT	0.0017286316860285948	0.02964182716874465	-0.01647601235530778	0.010235996853724734	False	False	-0.01647601235530778
4886	WWC3	0.11742628545215271	0.40680219346459373	-0.016475126409523307	0.017521593138011472	False	False	-0.016475126409523307
6759	CEP164	0.08576488936163541	0.3437834445861077	-0.01646759948131914	0.017209460089212335	False	False	-0.01646759948131914
811	PYGO2	0.0346053252336545	0.20689324987805585	-0.01646230698396173	0.014390097954530822	False	False	-0.01646230698396173
122	EFHD2	0.3939707734352338	0.6563132018042441	-0.016439042299589156	0.051639614891178603	False	False	-0.016439042299589156
5779	HINT2	0.2998970953583285	0.5797655151934301	-0.01642778818487332	0.037331271011746645	False	False	-0.01642778818487332
11228	FXYD1	0.0014229746650428667	0.02599189342184487	-0.01640717176460114	0.008933039834540725	False	False	-0.01640717176460114
5324	NUDT18	0.056176524064765636	0.27183623911630767	-0.016398927346275405	0.014694970776841091	False	False	-0.016398927346275405
7762	C12orf73	0.04602345103782772	0.2433387553964548	-0.016386500256136107	0.01596069032155941	False	False	-0.016386500256136107
9607	MED31	0.29805894438913083	0.5797655151934301	-0.01638096859540484	0.03939462628227303	False	False	-0.01638096859540484
10227	TEPSIN	0.12684393759886978	0.42490417154977483	-0.016359344464287762	0.01934048181476089	False	False	-0.016359344464287762
445	ECHDC2	0.02731714061707899	0.18146521051787887	-0.016351344583793722	0.013004389982259236	False	False	-0.016351344583793722
1027	CFH	0.002051358198439927	0.03319553422453233	-0.01634693282571475	0.009985879777522305	False	False	-0.01634693282571475
2464	HSPBAP1	0.04042567912024216	0.22714490382222485	-0.016342833457997703	0.01438478589034419	False	False	-0.016342833457997703
5675	ZNF250	0.001118543246925773	0.021846321056590092	-0.016338904057509825	0.008895870835787679	False	False	-0.016338904057509825
9352	CTCF	0.06705915277325149	0.30255560749369104	-0.01632782998713161	0.01757154574365082	False	False	-0.01632782998713161
497	LRRC40	0.2307074092554721	0.5613577804424585	-0.016326557584238118	0.024491409509668965	False	False	-0.016326557584238118
4421	KBTBD2	0.1778578666690067	0.4875702930143667	-0.016324793418452315	0.023399887953176858	False	False	-0.016324793418452315
9483	KLHDC4	0.14862584095584488	0.4698890617488551	-0.01632174610085734	0.023759757059887757	False	False	-0.01632174610085734
7954	ZMYM5	0.2128618917824905	0.5372205277126025	-0.016304492747578204	0.02975712662521597	False	False	-0.016304492747578204
11523	MED25	0.058790347791671034	0.27956768346905647	-0.01630403188781847	0.018007275645477164	False	False	-0.01630403188781847
3708	E2F3	0.19308241673137455	0.5083247138965543	-0.016300101815523365	0.02453401353362983	False	False	-0.016300101815523365
1144	NVL	0.11102093674402833	0.3936000298782932	-0.01629433502226162	0.021888987275798237	False	False	-0.01629433502226162
12110	TRAPPC10	0.074154407152409	0.3221911652051565	-0.016290324333098922	0.01596198923744802	False	False	-0.016290324333098922
1145	CNIH4	0.41555764890615887	0.6751652832071953	-0.016287670694540686	0.06440375475007276	False	False	-0.016287670694540686
7721	SOCS2	0.07868362990770231	0.3325306327246859	-0.016269259145597147	0.01671801185476291	False	False	-0.016269259145597147
1398	THUMPD2	0.030482423024393974	0.19302000388142343	-0.016267890674269776	0.012974527685048077	False	False	-0.016267890674269776
8745	APH1B	0.0004799432602730046	0.011968995963383628	-0.016253169362440256	0.008849191770239583	False	False	-0.016253169362440256
1974	SP140L	0.4039441509882953	0.6660048243388904	-0.016238365418321455	0.048306290800639126	False	False	-0.016238365418321455
1792	CIR1	0.4931101872662689	0.73427487014543	-0.016232636246264587	0.09055153231139439	False	False	-0.016232636246264587
2781	ACOX3	0.019244388064533047	0.14461892734036277	-0.016230643666020606	0.013622365510003048	False	False	-0.016230643666020606
10461	PTPRA	0.013488901741025551	0.11483965215683718	-0.016227993722402138	0.011249321195581922	False	False	-0.016227993722402138
6354	C11orf49	0.21615621127655335	0.5411584450547312	-0.01621282330743941	0.029217793280111877	False	False	-0.01621282330743941
1041	TMEM9	0.07838851597858441	0.3323904347958375	-0.01619389984138666	0.017078121959552026	False	False	-0.01619389984138666
4549	HSPB1	0.26592665802019505	0.5797655151934301	-0.01617898303365323	0.029832222801559734	False	False	-0.01617898303365323
9934	TMEM101	0.3315367212301932	0.5944250785308878	-0.01617439055942941	0.035869965817462005	False	False	-0.01617439055942941
6182	PNPLA2	0.6003535216590157	0.8066004326053418	-0.01615758731699433	0.10911895073832774	False	False	-0.01615758731699433
11359	BCKDHA	0.004772618677970046	0.06033716877253103	-0.01615705003916219	0.0105595169368579	False	False	-0.01615705003916219
11884	TRIOBP	0.001293385623069191	0.024191183494494475	-0.016129832273096886	0.008782039725512548	False	False	-0.016129832273096886
9226	ZNF689	0.004541169134805612	0.05922885001443678	-0.01612890282779427	0.010852528495085351	False	False	-0.01612890282779427
10870	PLIN3	0.2283892264861175	0.5587224010991851	-0.01612538356562027	0.026662657595583318	False	False	-0.01612538356562027
3087	CBR4	0.033148259983532664	0.20194001327391373	-0.016111237656683187	0.012198582315106496	False	False	-0.016111237656683187
10645	CTSA	0.41270643278438157	0.6727182385583604	-0.016106105385350115	0.048779443282434234	False	False	-0.016106105385350115
5430	TCEA1	0.6111254868589269	0.8133695251565807	-0.01608695619206811	0.1398126050970908	False	False	-0.01608695619206811
935	TADA1	0.02114085668334958	0.1541504283551429	-0.01608115312121595	0.011976439588077438	False	False	-0.01608115312121595
6645	RSF1	0.5776457159774762	0.7931905426658118	-0.016075390358797587	0.10376829665730053	False	False	-0.016075390358797587
1496	MCEE	0.07539218582938569	0.32640065232436777	-0.016074128704819772	0.016518733978318493	False	False	-0.016074128704819772
8786	MAP2K5	0.05661513883601328	0.273268741275198	-0.016072276532286846	0.01400894788608002	False	False	-0.016072276532286846
5166	LAMP2	0.18004999424838777	0.49055270629002135	-0.016067006204568024	0.025173763441926674	False	False	-0.016067006204568024
12116	UBE2G2	0.24355625060263666	0.5786016975951384	-0.016063230647935803	0.03455604375442872	False	False	-0.016063230647935803
2336	SLMAP	0.18243333745492898	0.4931242186838005	-0.016063002233477626	0.023578746167925255	False	False	-0.016063002233477626
4593	SDHAF3	0.05616754749071201	0.27183623911630767	-0.016058704010820515	0.015793146694825275	False	False	-0.016058704010820515
655	RSBN1	0.5108508159026984	0.7483925258259096	-0.016051409527917903	0.07382488690246167	False	False	-0.016051409527917903
2397	NXPE3	0.15482083560981602	0.4698890617488551	-0.016050900298037615	0.02263691464339145	False	False	-0.016050900298037615
3711	MRS2	0.03511075848746981	0.20797983457626507	-0.016041782530312965	0.01312856906172981	False	False	-0.016041782530312965
1174	H2AW	0.0725242829142242	0.3180179615704822	-0.016039220257538	0.016547244753136243	False	False	-0.016039220257538
7875	ACADS	0.08017898551607938	0.33667386784018244	-0.016009874374120076	0.015315042714638289	False	False	-0.016009874374120076
4860	LMBR1	0.3504061079490637	0.6147584190696471	-0.016001061606877816	0.03438688337520846	False	False	-0.016001061606877816
9069	UBN1	0.28597582664239757	0.5797655151934301	-0.015997904112897133	0.03809759670674613	False	False	-0.015997904112897133
2735	SLBP	0.4252793269504742	0.6819327786670626	-0.01599542917506206	0.06369181546127006	False	False	-0.01599542917506206
4801	TCAF2	0.3445882011601351	0.6087557692499039	-0.015993897454577813	0.037484428519236175	False	False	-0.015993897454577813
421	EFCAB14	0.4346115326412737	0.6899523179707316	-0.015990129959632348	0.0576730073791009	False	False	-0.015990129959632348
728	H2AC20	0.005591402547567527	0.06595560478086404	-0.015988864274811155	0.008705288365671311	False	False	-0.015988864274811155
70	DNAJC11	0.01440492116179551	0.11956303484064769	-0.015986716843000674	0.011117955716767523	False	False	-0.015986716843000674
10214	CBX4	0.0354372890624481	0.20930950468251233	-0.01598285798227194	0.012510408764875462	False	False	-0.01598285798227194
7622	PRIM1	0.08037763615108165	0.3370306793390652	-0.01598101622275108	0.014143093644820554	False	False	-0.01598101622275108
10665	B4GALT5	0.004734764838860799	0.06013701899404245	-0.015967586796224724	0.010247876127294562	False	False	-0.015967586796224724
2225	ATRIP	0.013053511615922992	0.1120939523433387	-0.015962747264892094	0.010453726953829783	False	False	-0.015962747264892094
5492	RBIS	0.5650568054480413	0.7839681366965836	-0.01596173132440863	0.11845396649480242	False	False	-0.01596173132440863
6188	AP2A2	0.08165763764874921	0.3401239582879549	-0.015957047484401535	0.015529036363263611	False	False	-0.015957047484401535
4199	HBS1L	0.13074241813440177	0.4339408791498239	-0.015955384089700222	0.02357489186741576	False	False	-0.015955384089700222
2121	EOMES	0.4538831293384328	0.7055377168665621	-0.015937062562925493	0.05219592942565398	False	False	-0.015937062562925493
11541	C19orf48	0.058704597755058305	0.2794031900995651	-0.01593510222942855	0.018177687598844805	False	False	-0.01593510222942855
2558	HLTF	0.16187346359011906	0.47085787553918945	-0.015904756696852484	0.02306361884842348	False	False	-0.015904756696852484
4330	BRAT1	0.015650167275056436	0.1270035491422299	-0.0158993862698564	0.014050354781540035	False	False	-0.0158993862698564
382	DMAP1	0.25719091070144545	0.5797655151934301	-0.015888294732490208	0.03187022205406935	False	False	-0.015888294732490208
7776	TCP11L2	0.05914031307158871	0.28049919221926334	-0.015876083964278948	0.01380184836309603	False	False	-0.015876083964278948
7402	CREBL2	0.1706997696687981	0.4793089506113662	-0.01587506953536175	0.021110854849031295	False	False	-0.01587506953536175
5387	PLPBP	0.3753062319093362	0.6385630507793164	-0.015848641982550652	0.04377605860071603	False	False	-0.015848641982550652
3176	CPLANE1	0.006996678451292889	0.0757224474924567	-0.01584215702736011	0.011416210184808033	False	False	-0.01584215702736011
1058	CYB5R1	0.1420819792060756	0.45767893745548566	-0.015840572234104698	0.021348280238710368	False	False	-0.015840572234104698
8346	SLC38A6	0.011408512505063926	0.10290271023353696	-0.015836196753616145	0.011522767988947288	False	False	-0.015836196753616145
6114	INPP5E	0.004919981573987874	0.06135203457543112	-0.01582746124420533	0.01103372179112788	False	False	-0.01582746124420533
10420	CYB5A	0.17265839014561252	0.4811367256565846	-0.015825934898178923	0.02277908497122748	False	False	-0.015825934898178923
1250	ZNF672	0.12887214801797664	0.4296747254413141	-0.01581362470249763	0.019367964562228425	False	False	-0.01581362470249763
3429	CDKN2AIPNL	0.1868021426528106	0.5000690651518366	-0.015786609990167573	0.02354044891447299	False	False	-0.015786609990167573
11117	FCHO1	0.005668704102727595	0.06650224042332831	-0.015780196246543404	0.009922350313197175	False	False	-0.015780196246543404
30	CDK11A	0.38491571927977264	0.6483322130598237	-0.01575971082868106	0.0515230512863454	False	False	-0.01575971082868106
7220	ACSL5	0.2360371101777708	0.5670013189719548	-0.01574350683829508	0.026426766132377676	False	False	-0.01574350683829508
9821	SLFN13	0.018028188467843573	0.13857980480946894	-0.015732152960205602	0.011607839485001676	False	False	-0.015732152960205602
960	KIFAP3	0.2119889676689026	0.5360082161683849	-0.015725456721641246	0.024983765381132766	False	False	-0.015725456721641246
4516	TYW1	0.17421774494519873	0.48225555702899287	-0.015711485818487563	0.02447392819126134	False	False	-0.015711485818487563
10007	PDK2	0.06221264477916878	0.2892927709335294	-0.015708967884989773	0.015795678170603532	False	False	-0.015708967884989773
8243	SCFD1	0.2576659914788475	0.5797655151934301	-0.015701137299917678	0.03346717959322764	False	False	-0.015701137299917678
2279	HEMK1	0.0060981410138368055	0.069019092214304	-0.015698110304491406	0.010309642857992405	False	False	-0.015698110304491406
2036	RTP5	0.0017061228873596808	0.029487310599097774	-0.015696430618464766	0.008546070095845014	False	False	-0.015696430618464766
1022	UCHL5	0.438280563286201	0.6934152075282697	-0.015695357070511333	0.03832060591044486	False	False	-0.015695357070511333
10328	RIOK3	0.42630126478391084	0.682369389688549	-0.015683366655071494	0.054077174126725844	False	False	-0.015683366655071494
5731	C9orf72	0.0016743007283453407	0.029047901608278248	-0.015677656293617063	0.008535848237127535	False	False	-0.015677656293617063
2095	METTL6	0.016783435780755394	0.13265229307756235	-0.015671578789511476	0.011072068980510115	False	False	-0.015671578789511476
2562	COMMD2	0.4400929003752866	0.6946320722753074	-0.015669925136014996	0.06706834356491498	False	False	-0.015669925136014996
1096	CD55	0.14180269449003546	0.45731054972384333	-0.01565440235816017	0.02102392148050224	False	False	-0.01565440235816017
1799	LNPK	0.029805187032573413	0.19005374078038495	-0.01564462252441042	0.012361610466937538	False	False	-0.01564462252441042
12122	POFUT2	0.05492084264221336	0.2686522007079698	-0.01562476222317553	0.0140624716055318	False	False	-0.01562476222317553
2131	CMTM7	0.4748428980723175	0.7212865358056274	-0.015614879938823219	0.047350806780512025	False	False	-0.015614879938823219
7306	ITFG2	0.4203427611272852	0.679000884323179	-0.015612294824602437	0.03856875594670088	False	False	-0.015612294824602437
7172	POLL	0.13831442136198754	0.45058408128153593	-0.015609989182189308	0.021439405587099326	False	False	-0.015609989182189308
8153	UPF3A	0.46572930250765165	0.7151013882912467	-0.015608602572066727	0.0706810018382614	False	False	-0.015608602572066727
6933	RAB18	0.4198417516854104	0.6788419593732797	-0.015602808906515785	0.06562248692621568	False	False	-0.015602808906515785
8053	RB1	0.3584737112416121	0.6232068037389987	-0.015600094805306856	0.043955708034219054	False	False	-0.015600094805306856
9199	HIRIP3	0.046698317438747604	0.245351477336912	-0.015597876497833618	0.013150373732300963	False	False	-0.015597876497833618
10531	PYGB	0.0008402660945676921	0.01768444422150848	-0.015580314113228714	0.00848284936642233	False	False	-0.015580314113228714
9951	NMT1	0.22106696668840795	0.5487987448039727	-0.015573726371531992	0.02310164263383823	False	False	-0.015573726371531992
8146	TMCO3	0.012810672762469232	0.11106542338002559	-0.015557763559941559	0.011318867464993467	False	False	-0.015557763559941559
8449	ALKBH1	0.024940918567725213	0.17275184116376824	-0.01553219222544501	0.011648774070647613	False	False	-0.01553219222544501
5966	RAB14	0.42273757342060414	0.680253758761529	-0.015530011875080262	0.06375957933792181	False	False	-0.015530011875080262
3002	MAD2L1	0.013732625912575127	0.11646077084088362	-0.015514767897225857	0.011000470957521947	False	False	-0.015514767897225857
437	CC2D1B	0.012366397378454784	0.10832250085393874	-0.015503497659136502	0.011476859514974645	False	False	-0.015503497659136502
5140	PSMD10	0.3484129579440435	0.6127378424767006	-0.015494158866833207	0.04097259326688123	False	False	-0.015494158866833207
8470	RPS6KA5	0.05691295514506446	0.274221530237997	-0.015484494248023391	0.01573031396261337	False	False	-0.015484494248023391
5168	MCTS1	0.30126312184908854	0.5797655151934301	-0.015482636029225397	0.040604429948217106	False	False	-0.015482636029225397
10693	RAE1	0.31532317505984453	0.5797655151934301	-0.015471613016196659	0.03611176323486427	False	False	-0.015471613016196659
8412	COQ6	0.20283756013612306	0.5235337120432118	-0.015468520015710049	0.02432290867723125	False	False	-0.015468520015710049
8759	OAZ2	0.018738059165669837	0.1417422578023626	-0.015459139571358497	0.010970183589410518	False	False	-0.015459139571358497
11555	ZNF350	0.07389999645920059	0.3215974746310151	-0.015443389050852721	0.015552107750053286	False	False	-0.015443389050852721
6844	VPS26B	0.06300238365994722	0.2907120524098506	-0.01543129450529224	0.013839797548691182	False	False	-0.01543129450529224
1310	PTRHD1	0.5336556816878224	0.7639477996879683	-0.015431143348665506	0.07122226766889403	False	False	-0.015431143348665506
6676	CEP295	0.06106161376156729	0.2858877012934417	-0.015427824620949637	0.013935988245984358	False	False	-0.015427824620949637
10101	SMURF2	0.0028831250773934023	0.043022370519628594	-0.015420256040697213	0.008395704235117707	False	False	-0.015420256040697213
2492	ACAD9	0.04291034482510286	0.23588812104911852	-0.015419521083587667	0.013401369672938476	False	False	-0.015419521083587667
6350	ATG13	0.3630737171159114	0.6271116717357843	-0.015385640501367693	0.02928838154965019	False	False	-0.015385640501367693
10594	RAB5IF	0.5819987277965618	0.7956910127998569	-0.015374389073880779	0.12605290537940966	False	False	-0.015374389073880779
3540	CNOT8	0.4880429141372039	0.7310604431048654	-0.01537207268255197	0.06308586742693693	False	False	-0.01537207268255197
12098	SLC37A1	0.034908192339147964	0.20756787420822712	-0.015350714587097945	0.013161983552509303	False	False	-0.015350714587097945
10028	MMD	0.0025955701521771708	0.039763552275219126	-0.015349601738421561	0.009342593043948574	False	False	-0.015349601738421561
4512	KCTD7	0.001840165328089254	0.030923270582644498	-0.01533985415141885	0.008351928666116499	False	False	-0.01533985415141885
9502	SPG7	0.451183556252267	0.7033363757590285	-0.015333828040566353	0.053688362428818595	False	False	-0.015333828040566353
9845	DDX52	0.3024300373734463	0.5797655151934301	-0.015327722656460723	0.0276184779964975	False	False	-0.015327722656460723
5424	PRKDC	0.39298943586211255	0.6554624534924195	-0.015327190585134617	0.0480781680777998	False	False	-0.015327190585134617
6488	2,00 ARL	0.19001553525508813	0.5044185378662975	-0.015323917540310383	0.022268621656420858	False	False	-0.015323917540310383
10065	RNFT1	0.44032213362787653	0.694833670271207	-0.015323111371634465	0.045567794835153816	False	False	-0.015323111371634465
8100	RBM26	0.2987601720185649	0.5797655151934301	-0.01531634224198566	0.02355094053650316	False	False	-0.01531634224198566
3035	SCOC	0.30827787373017357	0.5797655151934301	-0.015294223660747352	0.026924914800876325	False	False	-0.015294223660747352
2468	HACD2	0.12370005747773083	0.4195332330866974	-0.015289160921462578	0.019125349267330078	False	False	-0.015289160921462578
10353	ELP2	0.3686331358352618	0.6324008360286633	-0.015275380811562196	0.043355103053317086	False	False	-0.015275380811562196
8097	MYCBP2	0.4787669090781286	0.7240164679302781	-0.015273069794691226	0.05994216761660501	False	False	-0.015273069794691226
4424	BBS9	0.03753834584479811	0.21603337811524223	-0.015272821561919767	0.011935334673227759	False	False	-0.015272821561919767
3112	SLC25A4	0.22143192481539398	0.5493302100291956	-0.01526263528479591	0.019034927975304122	False	False	-0.01526263528479591
223	SYTL1	0.4248127394338649	0.6819327786670626	-0.01526043981876849	0.045470942552157376	False	False	-0.01526043981876849
7370	KLRG1	0.7018364422439453	0.8675157981138845	-0.01524323080476653	0.13500703894753563	False	False	-0.01524323080476653
8914	UNC45A	0.44455703107198796	0.6984891326811457	-0.015240140491508838	0.04876796680294001	False	False	-0.015240140491508838
5361	CCDC25	0.39209013110830215	0.6547806761016175	-0.015239156965724216	0.04929850497268352	False	False	-0.015239156965724216
12058	SON	0.7059622049424371	0.8696543548648067	-0.015237748857770277	0.32396703535449994	False	False	-0.015237748857770277
7327	TAPBPL	0.40202911235975525	0.6639006831044865	-0.015234862773910486	0.04963251224451637	False	False	-0.015234862773910486
51	LRRC47	0.32542226088997217	0.5872439047912054	-0.015211045863994906	0.03500786297939929	False	False	-0.015211045863994906
1336	CAD	0.0010347934156782913	0.02066370837194511	-0.015210693837006422	0.008281606111428716	False	False	-0.015210693837006422
2312	GLT8D1	0.2616033905204423	0.5797655151934301	-0.015210285378210621	0.031107012241232655	False	False	-0.015210285378210621
8269	GEMIN2	0.004273271233687726	0.057105759205248394	-0.015210179232668293	0.009835498416296879	False	False	-0.015210179232668293
3241	TRAPPC13	0.08235120919437698	0.34163397570458787	-0.01519611562011688	0.015302246712641762	False	False	-0.01519611562011688
4302	ERMARD	0.0014299090729822024	0.026074952928521865	-0.015195383350236251	0.008273270172111056	False	False	-0.015195383350236251
11729	PEX26	0.034025576020669315	0.2046593429921646	-0.0151931018928834	0.012948017981643745	False	False	-0.0151931018928834
6616	RAB6A	0.5260959290739357	0.7592871209728891	-0.015192259446617064	0.0775773245312438	False	False	-0.015192259446617064
734	VPS45	0.04871969083639365	0.25149583317860486	-0.015189887295288172	0.013943866512235783	False	False	-0.015189887295288172
4406	JAZF1	0.17075248261996237	0.4793089506113662	-0.015185079170943541	0.021288313241881154	False	False	-0.015185079170943541
9584	SLC25A11	0.3362708958498284	0.5985150717561798	-0.015178909293343838	0.041608547163122456	False	False	-0.015178909293343838
4042	PHF3	0.5650960975969379	0.7839681366965836	-0.015178135371414957	0.0890769594193257	False	False	-0.015178135371414957
2349	PSMD6	0.6071537219554499	0.8103846096609457	-0.01517228796128562	0.10793937596988978	False	False	-0.01517228796128562
10274	B3GNTL1	0.03097332288512413	0.19443770452540854	-0.01514587250100466	0.011578613633660112	False	False	-0.01514587250100466
11153	BORCS8	0.011731500642864361	0.1048692172892237	-0.015141218220515685	0.010362477776262475	False	False	-0.015141218220515685
4138	AK9	0.0033369624446192613	0.04764658925826953	-0.015136109462435661	0.009226355155230697	False	False	-0.015136109462435661
8321	LGALS3	0.21471477187796767	0.5396444694640973	-0.01512857212121943	0.022446969306619387	False	False	-0.01512857212121943
8790	FEM1B	0.04825924948093298	0.25001591336557344	-0.015124044812296913	0.013974626140216547	False	False	-0.015124044812296913
6901	NMT2	0.0342768939949111	0.20546785343731785	-0.015118392898071488	0.012422538271367738	False	False	-0.015118392898071488
2593	SMC4	0.2676742023441383	0.5797655151934301	-0.015109672840226959	0.031212068236306637	False	False	-0.015109672840226959
2196	LIMD1	0.0009212261842779802	0.019021840474231336	-0.015091311005018435	0.008216606999515359	False	False	-0.015091311005018435
10483	SLC23A2	0.04015326992259594	0.22621277945279733	-0.01508195071488378	0.013665453510282543	False	False	-0.01508195071488378
4396	C7orf31	0.018725816408805017	0.1417422578023626	-0.015066840426668131	0.011196372442958107	False	False	-0.015066840426668131
9276	ADCY7	0.2625203913758733	0.5797655151934301	-0.015066486384257956	0.028354046766408236	False	False	-0.015066486384257956
3562	CCNG1	0.331023504947752	0.5939175007464349	-0.015063498185699215	0.03764118530349777	False	False	-0.015063498185699215
9480	FBXO31	0.054278102024630286	0.2667943095727979	-0.015034956455535518	0.01173730168127299	False	False	-0.015034956455535518
1362	CLIP4	0.2301722958123731	0.5605734642493984	-0.015004113113802071	0.023306148056211156	False	False	-0.015004113113802071
3327	FAM172A	0.28786534214456366	0.5797655151934301	-0.01500411177018761	0.020368101204560382	False	False	-0.01500411177018761
8504	VRK1	0.2511253894209052	0.5797655151934301	-0.014997008080538301	0.02844302939127672	False	False	-0.014997008080538301
6388	OSBP	0.09978697336873327	0.37155724776727045	-0.01499321774414702	0.016091077955739354	False	False	-0.01499321774414702
4450	CDK13	0.1981013740520168	0.5161882893058634	-0.014971546586523846	0.020180815125724495	False	False	-0.014971546586523846
3935	STK38	0.551779754411055	0.7761713243084867	-0.014969144203869607	0.07814405000642272	False	False	-0.014969144203869607
3216	PLPP1	0.010220332520637643	0.09612625435383602	-0.014965546340249701	0.010219128053247551	False	False	-0.014965546340249701
5717	DENND4C	0.43213593978009357	0.6883798848210533	-0.014950279856853092	0.05131264265967469	False	False	-0.014950279856853092
4787	MRPS33	0.46492378905841103	0.7150609050809664	-0.014945614827448439	0.043712026724585976	False	False	-0.014945614827448439
2929	AFF1	0.18294059891545206	0.4936413443560976	-0.014933029190802877	0.02278370841491486	False	False	-0.014933029190802877
7109	MARCHF5	0.33947095222469126	0.6028355082344826	-0.014931565994656082	0.04128573670372226	False	False	-0.014931565994656082
1299	LDAH	0.01917054402293272	0.14421477435433477	-0.014916855431742244	0.011056087731915505	False	False	-0.014916855431742244
11247	PROSER3	0.0006638512453462218	0.015012934064009897	-0.01487407676276181	0.008098331761872543	False	False	-0.01487407676276181
8478	TRIP11	0.3628510779228632	0.6269253913558106	-0.014869109420103686	0.041892280396696895	False	False	-0.014869109420103686
9921	RUNDC1	0.11738516751619274	0.406788764206654	-0.014868738582512763	0.015421819658685557	False	False	-0.014868738582512763
6032	SPTAN1	0.5311548331357501	0.7625925660281017	-0.014838120296201344	0.06839835368778427	False	False	-0.014838120296201344
4306	TBP	0.3855449742034346	0.6489917943017592	-0.014835430380052693	0.03527300292479127	False	False	-0.014835430380052693
610	TMEM167B	0.31664404967773996	0.5797655151934301	-0.014834350114026961	0.026841838811803315	False	False	-0.014834350114026961
9706	MED9	0.05733330522620455	0.27545958723252634	-0.014810195285074724	0.013955605530682423	False	False	-0.014810195285074724
6190	TOLLIP	0.28751389189071724	0.5797655151934301	-0.014796696662403684	0.032021431646042445	False	False	-0.014796696662403684
11658	TRAPPC2B	0.01376599633221983	0.11646189249384144	-0.014790362192032648	0.010416049263454763	False	False	-0.014790362192032648
2152	OXSR1	0.16180872571755744	0.47085787553918945	-0.01478553391347112	0.020469848607146776	False	False	-0.01478553391347112
6750	BUD13	0.23196611618758117	0.5617057415733052	-0.014778705664786083	0.023328429763719488	False	False	-0.014778705664786083
8456	GTF2A1	0.12486862226165805	0.42128694797152577	-0.014776104427191782	0.017038302513703186	False	False	-0.014776104427191782
1255	ACP1	0.5604755469428632	0.7812560165155339	-0.014769698073447144	0.08951463625540115	False	False	-0.014769698073447144
12015	GATD3B	0.000851760320996707	0.017823329475569024	-0.014768365207902956	0.00804077610608531	False	False	-0.014768365207902956
2440	TIMMDC1	0.37177867882247895	0.6355146336115709	-0.014760972641144775	0.03747106142553621	False	False	-0.014760972641144775
10572	TRPC4AP	0.5356547644291718	0.7652311001647716	-0.014725219060367748	0.0692787673148071	False	False	-0.014725219060367748
4074	PGM3	0.03312830667402302	0.20193107912966152	-0.014722038389037632	0.010973143188594268	False	False	-0.014722038389037632
3748	H4C8	0.004763247173718581	0.06028846915240795	-0.014717948762525416	0.008013326395596803	False	False	-0.014717948762525416
11604	LENG8	0.417117935178978	0.6767310979628822	-0.014713599482518831	0.04379369790903777	False	False	-0.014713599482518831
9872	PSMD3	0.42078649470861795	0.6793322670655015	-0.014701367216476214	0.054005352762595334	False	False	-0.014701367216476214
8801	HEXA	0.2548694533598116	0.5797655151934301	-0.014677934580296155	0.023941724611099585	False	False	-0.014677934580296155
967	PIGC	0.40936962191962767	0.6711833870552545	-0.014674683033303281	0.04363914036224317	False	False	-0.014674683033303281
2723	GAK	0.3488936188245956	0.6128924088808391	-0.014668257868956203	0.032805338466675125	False	False	-0.014668257868956203
6670	TMEM135	0.013807271970292264	0.11646189249384144	-0.014662087655452885	0.009990643756904812	False	False	-0.014662087655452885
12130	MCM3AP	0.22476901862001536	0.553960286639537	-0.01464706906892412	0.02519463822363115	False	False	-0.01464706906892412
6149	DPH7	0.23485170702708238	0.5654144138983516	-0.014633845215410123	0.0239031501290644	False	False	-0.014633845215410123
3251	CENPH	0.00911594670415451	0.08986776701216581	-0.014628322959980075	0.010215362216630944	False	False	-0.014628322959980075
7289	PAOX	0.00405862750714336	0.055002963102390716	-0.014609344405734472	0.007954195726439591	False	False	-0.014609344405734472
5725	CDKN2A	0.3901453075089002	0.6535128345222692	-0.014592805855347986	0.032538237091306633	False	False	-0.014592805855347986
6000	LRSAM1	0.02969274511481935	0.189664810911134	-0.014565285272173786	0.01187007479980729	False	False	-0.014565285272173786
6237	TPP1	0.5219591513873652	0.7564806966317933	-0.014563093165182516	0.07337888492394697	False	False	-0.014563093165182516
11087	HSH2D	0.1467850946555968	0.46649217018419664	-0.014560868139636978	0.017987289439522505	False	False	-0.014560868139636978
11262	ZNF146	0.34509665608252904	0.6092598633246266	-0.014560696156986115	0.04030334989449204	False	False	-0.014560696156986115
7262	EEF1AKMT2	0.054345222479747275	0.2667943095727979	-0.014554380833121132	0.011732660871504421	False	False	-0.014554380833121132
1030	DENND1B	0.11577014851669519	0.4041410457807164	-0.014534153053331469	0.016430927528661883	False	False	-0.014534153053331469
4559	RSBN1L	0.4765240338111363	0.7223247323506857	-0.014533345541041088	0.06509324816593236	False	False	-0.014533345541041088
6585	C11orf24	0.1141031035820815	0.4006262296454762	-0.014514422074988341	0.017186772254551248	False	False	-0.014514422074988341
3691	SIRT5	0.05362227068942261	0.26535075667369123	-0.014504950936660748	0.012852140960844721	False	False	-0.014504950936660748
4117	PRDM1	0.6004312970707683	0.8066057136765468	-0.014491838603146918	0.08914113202211608	False	False	-0.014491838603146918
10236	CCDC137	0.2735101388540335	0.5797655151934301	-0.014483475946748713	0.029534199095862898	False	False	-0.014483475946748713
10299	RALBP1	0.4669190163111049	0.715547284464352	-0.014474898312036931	0.04357480094400866	False	False	-0.014474898312036931
11473	ZSWIM9	0.003056807256122876	0.04463837654897082	-0.0144700115862464	0.007878334655159091	False	False	-0.0144700115862464
6855	WDR37	0.25991722449914745	0.5797655151934301	-0.014465267283588615	0.026199377943946736	False	False	-0.014465267283588615
107	FBXO6	0.14200646140926154	0.45767893745548566	-0.014462835341416257	0.0167548676265245	False	False	-0.014462835341416257
3602	PRELID1	0.6208208583703323	0.818000752229088	-0.014457259341407815	0.11142903784942176	False	False	-0.014457259341407815
8154	CHAMP1	0.07558751073013306	0.3265866973438994	-0.014455193534175771	0.013209813421339454	False	False	-0.014455193534175771
7433	LRMP	0.1562596067395814	0.4698890617488551	-0.014448083798261391	0.016442525426766098	False	False	-0.014448083798261391
11165	GMIP	0.3655432366142265	0.6292843652045291	-0.014445223243076337	0.033599194080483646	False	False	-0.014445223243076337
3714	ACOT13	0.13140751004782092	0.4353546351993776	-0.014444688484521311	0.016552989661975614	False	False	-0.014444688484521311
7638	DCTN2	0.5902280604946462	0.8010657873867506	-0.014440544777527086	0.08467719598147395	False	False	-0.014440544777527086
11270	ZNF567	0.05159894002020169	0.258895370620424	-0.014420909195810608	0.012710747056367457	False	False	-0.014420909195810608
8300	TMX1	0.48253809963359373	0.7271078603317778	-0.014415349319175683	0.060615775525005834	False	False	-0.014415349319175683
11208	PDCD5	0.5649366437259489	0.7839681366965836	-0.01438036159864078	0.09008082676949185	False	False	-0.01438036159864078
9498	TRAPPC2L	0.5292550113508887	0.7611655680033913	-0.014363007474277156	0.06962724949001137	False	False	-0.014363007474277156
6441	TAF6L	0.03401759682049856	0.2046593429921646	-0.014361350797648142	0.011722630224769425	False	False	-0.014361350797648142
153	TMCO4	0.0016644828086541654	0.029043363768257908	-0.014351746641489022	0.007813944187520619	False	False	-0.014351746641489022
7338	ZNF384	0.24511306240632136	0.5797655151934301	-0.014345496147021726	0.022215261673466644	False	False	-0.014345496147021726
553	LRRC8C	0.3234515527120052	0.58504078659931	-0.01434455427328536	0.029361288959295594	False	False	-0.01434455427328536
2970	PPA2	0.38129869961351115	0.644625552681997	-0.014340211711351074	0.03781878320670654	False	False	-0.014340211711351074
6211	ZNF195	0.19706022940598208	0.5140885803204065	-0.014326129288197223	0.0203016880453103	False	False	-0.014326129288197223
3149	MARCHF6	0.2747841069656971	0.5797655151934301	-0.01432414745686892	0.030589902732368522	False	False	-0.01432414745686892
4253	ARMT1	0.1637611019892796	0.4710404502590927	-0.014314824116131912	0.01881568548078605	False	False	-0.014314824116131912
2446	LRRC58	0.21601748679487817	0.5409967382082173	-0.01430424583948939	0.02315809139364901	False	False	-0.01430424583948939
8221	MDP1	0.06350229118616744	0.29168861506581456	-0.014303375849126627	0.014076937166298225	False	False	-0.014303375849126627
4620	ZNF3	0.13151167299556468	0.43556761798985844	-0.014295287961885466	0.01589984021939878	False	False	-0.014295287961885466
1933	BCS1L	0.0019211180757015517	0.031698448249075604	-0.01428363479367505	0.0077768600478251276	False	False	-0.01428363479367505
1871	FAM126B	0.22231233288743937	0.550264584665647	-0.014264160445693756	0.021327822483864493	False	False	-0.014264160445693756
11600	TSEN34	0.4711977617899936	0.7184863661958775	-0.014263252162318888	0.051181666576523885	False	False	-0.014263252162318888
8418	NPC2	0.5581991432202278	0.7793515239276341	-0.014259065459661945	0.0595781919002909	False	False	-0.014259065459661945
6105	UBAC1	0.08149952971234611	0.33990811876592464	-0.014255797117488322	0.013019948489728974	False	False	-0.014255797117488322
6546	ZDHHC24	0.5023484587121758	0.7408404975201054	-0.014255297964716482	0.04287589521203131	False	False	-0.014255297964716482
9757	UNC119	0.38042277662780755	0.6439041785479053	-0.01423931432710192	0.0379387231114723	False	False	-0.01423931432710192
4387	NUP42	0.2842862910676685	0.5797655151934301	-0.014236541106856758	0.03036192479052754	False	False	-0.014236541106856758
11229	FXYD7	0.17796784383853154	0.4875702930143667	-0.014233931807575699	0.018101756540288685	False	False	-0.014233931807575699
7099	IFIT5	0.17528170887965538	0.48385193482246036	-0.014229055830700846	0.019305225038660064	False	False	-0.014229055830700846
6362	CELF1	0.38093870200878455	0.6444158962431398	-0.014228318186362379	0.04280006262688231	False	False	-0.014228318186362379
10592	TGIF2	0.12229074397167818	0.41639083429009993	-0.01422532326973134	0.017164157198195577	False	False	-0.01422532326973134
5251	TAZ	0.45444020874523194	0.7059949367265209	-0.014218058346346846	0.042959536722499865	False	False	-0.014218058346346846
5559	EBAG9	0.18159059941649094	0.49227375431463044	-0.014195918267277178	0.022169889911586176	False	False	-0.014195918267277178
10149	GGA3	0.12128059670027315	0.4145018641292502	-0.014190834030161047	0.016131242496264093	False	False	-0.014190834030161047
8534	COA8	0.07715135532110844	0.32944654189697714	-0.01418710684364938	0.01408942862875078	False	False	-0.01418710684364938
3510	ADRB2	0.4164105443522631	0.6760482128358755	-0.01418590833955118	0.03879806039743243	False	False	-0.01418590833955118
927	HSD17B7	0.24705732923472462	0.5797655151934301	-0.014173329420977916	0.024200877539037907	False	False	-0.014173329420977916
10820	SLC39A3	0.05396247207423651	0.2658346591981123	-0.0141702834469974	0.013069630309657344	False	False	-0.0141702834469974
10610	PPP1R16B	0.5366244640514585	0.7659018259177239	-0.014167226724101206	0.06913487864687616	False	False	-0.014167226724101206
910	PPOX	0.004911452798164621	0.06135203457543112	-0.014163050098552713	0.00904187979911122	False	False	-0.014163050098552713
7205	SLK	0.2466576059113163	0.5797655151934301	-0.014151408351065207	0.02035613929741202	False	False	-0.014151408351065207
7531	TFCP2	0.03585731016662363	0.2106299650133754	-0.014145403066236838	0.011281079515720768	False	False	-0.014145403066236838
9481	MAP1LC3B	0.6651739410561128	0.8466315603716523	-0.014144240167921825	0.14959444157332652	False	False	-0.014144240167921825
6877	CELF2	0.596510498657382	0.8053678010063187	-0.01413566253321004	0.09876466728159305	False	False	-0.01413566253321004
10398	LMAN1	0.6018091330168434	0.8075627960617912	-0.01411536858040823	0.08571143631679402	False	False	-0.01411536858040823
557	CDC7	0.07111739495053705	0.31304992523708663	-0.014109438537989613	0.011612226919209356	False	False	-0.014109438537989613
10165	WBP2	0.6057726793306271	0.8100525100575542	-0.014108543018952112	0.09406226471489537	False	False	-0.014108543018952112
1594	CNNM3	0.04177354237557358	0.23162050932405598	-0.01410297575243766	0.01053688909024094	False	False	-0.01410297575243766
8853	MTHFS	0.2587372483928944	0.5797655151934301	-0.014092489513385638	0.028894801309761187	False	False	-0.014092489513385638
2872	CENPC	0.418529518987952	0.6771734462902383	-0.014079311342763275	0.051466832483886546	False	False	-0.014079311342763275
10442	RBCK1	0.5423154196753573	0.7692132617989778	-0.014072491155764996	0.08737165429144628	False	False	-0.014072491155764996
1612	TSGA10	0.03841211823057879	0.21978814428109592	-0.014058901839117914	0.01205607225137178	False	False	-0.014058901839117914
11824	ASCC2	0.33387823798075567	0.5961994431034484	-0.014058579371647546	0.03369822771485295	False	False	-0.014058579371647546
5580	ATAD2	0.22624133985691203	0.5553822223527758	-0.014051323853564272	0.02129382346918342	False	False	-0.014051323853564272
2688	PCYT1A	0.12604069970970205	0.42361309628586935	-0.01400673130506302	0.01465709521567408	False	False	-0.01400673130506302
921	DUSP12	0.31996788578904506	0.5814355708657027	-0.013996227599023019	0.035670253533388166	False	False	-0.013996227599023019
7523	LIMA1	0.27636441888784874	0.5797655151934301	-0.013996179228902464	0.02476741449337464	False	False	-0.013996179228902464
2406	TRAT1	0.6238179308531633	0.8201186480469268	-0.013973192672723081	0.08286060082611602	False	False	-0.013973192672723081
5014	PHF8	0.1258105762573271	0.42326600368882195	-0.013966713763797609	0.017030087337837986	False	False	-0.013966713763797609
3445	FAM13B	0.4332380471843873	0.6892308752395955	-0.01396589953343493	0.05038265607757523	False	False	-0.01396589953343493
11273	ZNF345	0.0017155859223040991	0.029557326544680875	-0.013963882768130672	0.007602768033531374	False	False	-0.013963882768130672
2917	LIN54	0.26902118405987696	0.5797655151934301	-0.013935661490015653	0.02283645850203767	False	False	-0.013935661490015653
6932	ACBD5	0.10747929671705901	0.38732971231951024	-0.013929734806633187	0.01467451156478387	False	False	-0.013929734806633187
6679	MED17	0.2506302344131363	0.5797655151934301	-0.01392639861192934	0.022852485482389995	False	False	-0.01392639861192934
10085	STRADA	0.2687442009062924	0.5797655151934301	-0.013909268871180512	0.019785056119837597	False	False	-0.013909268871180512
2990	TIFA	0.27426926556192516	0.5797655151934301	-0.013904994833583678	0.02284824718318715	False	False	-0.013904994833583678
5710	PSIP1	0.5200908965660187	0.7548435906445152	-0.013898858546345472	0.04284432928785917	False	False	-0.013898858546345472
7535	BIN2	0.5988728031344674	0.806101811001829	-0.013839648144328111	0.07319880775190679	False	False	-0.013839648144328111
8484	GOLGA5	0.22749873765611892	0.5571678725151988	-0.013835769129382478	0.02203109734089405	False	False	-0.013835769129382478
5748	DCAF12	0.07057416349428174	0.31224905989041174	-0.013833482297571788	0.014802535754931087	False	False	-0.013833482297571788
2665	ST6GAL1	0.05858295545006705	0.2793110529817034	-0.013827864645515088	0.013196847971517017	False	False	-0.013827864645515088
4472	ZMIZ2	0.07667112428061697	0.3281656310803993	-0.01382620225852462	0.011029896341052718	False	False	-0.01382620225852462
2526	STAG1	0.27527207998579617	0.5797655151934301	-0.013824317503341043	0.02601340312616494	False	False	-0.013824317503341043
9109	MARF1	0.33088759238002285	0.5937711798204354	-0.013821958116349519	0.025752272086705698	False	False	-0.013821958116349519
2136	GLB1	0.3250769375017617	0.5869081834726152	-0.013817680047909307	0.03260071632049813	False	False	-0.013817680047909307
4437	TRGV10	0.4565904431517708	0.7080263217698456	-0.01381174933368346	0.029095183552627683	False	False	-0.01381174933368346
6437	HNRNPUL2	0.007159692671672892	0.0767399976747863	-0.013803910015117373	0.008601306958200428	False	False	-0.013803910015117373
11460	SAE1	0.30506033337716687	0.5797655151934301	-0.013793820142331012	0.027843838457711486	False	False	-0.013793820142331012
1341	SNX17	0.6441665560225835	0.8332625391251205	-0.013784097748099423	0.11399225340656678	False	False	-0.013784097748099423
9366	PSKH1	0.11126140232517703	0.3941966583191401	-0.013783462890267138	0.014476287598818634	False	False	-0.013783462890267138
5405	GPAT4	0.13746656951177738	0.44822308620213264	-0.01377782844302969	0.016077299605267655	False	False	-0.01377782844302969
1256	TMEM18	0.312672331420432	0.5797655151934301	-0.01376113806420924	0.03208678184012509	False	False	-0.01376113806420924
7838	SLC8B1	0.020432612902721466	0.1509029281517421	-0.013760577105172245	0.01028287431007774	False	False	-0.013760577105172245
3948	CMTR1	0.040756826454597536	0.22839523747552362	-0.013755553330706808	0.010347731667056631	False	False	-0.013755553330706808
7958	IFT88	0.011973265154961714	0.10589795569849944	-0.013747385498405283	0.009504500112558012	False	False	-0.013747385498405283
1607	INPP4A	0.1324476548393166	0.4366814771535934	-0.013739042324416747	0.01322852568083945	False	False	-0.013739042324416747
11513	PRR12	0.10845203432794766	0.38968917508556467	-0.013726648824638947	0.015750467724369527	False	False	-0.013726648824638947
3319	RASA1	0.060289907394995144	0.2839787229303717	-0.013709953071360656	0.012421175332193496	False	False	-0.013709953071360656
1989	EIF4E2	0.4931466124129703	0.73427487014543	-0.013691065882898323	0.05947290252811901	False	False	-0.013691065882898323
104	UBIAD1	0.2546103938404701	0.5797655151934301	-0.013690482754222742	0.022821221441876625	False	False	-0.013690482754222742
1488	TIA1	0.42594564731607387	0.6822323243185916	-0.013682926266500457	0.03740690867137458	False	False	-0.013682926266500457
4080	SNX14	0.3436770532159712	0.6077358672944881	-0.013664575180207611	0.02469568898789702	False	False	-0.013664575180207611
5970	NDUFA8	0.5017584363637296	0.7407057598162425	-0.0136354832399226	0.054802880372722816	False	False	-0.0136354832399226
212	RPS6KA1	0.261165116494674	0.5797655151934301	-0.013625105161834596	0.02640268170753676	False	False	-0.013625105161834596
5605	NDRG1	0.24557290184139768	0.5797655151934301	-0.01362446828858062	0.024962148902356058	False	False	-0.01362446828858062
7380	KLRD1	0.3576838481827138	0.6224280187509611	-0.013621742094841552	0.021647997699936482	False	False	-0.013621742094841552
9844	SYNRG	0.5894058220972762	0.8005570498344377	-0.013614501356517336	0.07353446496303902	False	False	-0.013614501356517336
8872	RAMAC	0.42517424831832007	0.6819327786670626	-0.013612512807116735	0.04371801019890075	False	False	-0.013612512807116735
7097	IFIT3	0.16324166585287325	0.4709478513755411	-0.01361246174976726	0.013124985773151604	False	False	-0.01361246174976726
9651	CHD3	0.31449140370755785	0.5797655151934301	-0.013603886802284398	0.030527417709586748	False	False	-0.013603886802284398
3257	RAD17	0.01005030858770242	0.09555362116712418	-0.013602213162522827	0.008786145945840547	False	False	-0.013602213162522827
917	HSPA6	0.2483367766316781	0.5797655151934301	-0.013576577838387628	0.007391896201679571	False	False	-0.013576577838387628
2799	DCAF16	0.16679396575149677	0.47476556508595497	-0.013573095189707656	0.018050977143485462	False	False	-0.013573095189707656
4459	MRPS24	0.07566156007526643	0.32663033411341175	-0.01355183652172366	0.012422662337049136	False	False	-0.01355183652172366
6808	GRAMD1B	0.2557533398014594	0.5797655151934301	-0.01354632367159483	0.02414026973351883	False	False	-0.01354632367159483
3542	MRPL22	0.4347260832694696	0.6899523179707316	-0.013531573472054427	0.04679263211575216	False	False	-0.013531573472054427
1530	HTRA2	0.3154586266412496	0.5797655151934301	-0.013527921527952512	0.029638116433041328	False	False	-0.013527921527952512
3178	WDR70	0.1607476382142596	0.47046372998633296	-0.013521852421437297	0.01824432624979914	False	False	-0.013521852421437297
2021	MTERF4	0.565768344513425	0.7842670556726512	-0.013517965344804907	0.0704499657503814	False	False	-0.013517965344804907
3071	CTSO	0.07048122378467273	0.31224905989041174	-0.013517495079743954	0.011677385125697035	False	False	-0.013517495079743954
325	INPP5B	0.043396263082874066	0.2374966273551339	-0.013508272510091434	0.011628310390004788	False	False	-0.013508272510091434
11845	PATZ1	0.04988190591552241	0.25436977512383346	-0.013498113105256776	0.010274885389777577	False	False	-0.013498113105256776
11830	SF3A1	0.5789789995695305	0.7934990730612272	-0.01349742416694248	0.08170813524196577	False	False	-0.01349742416694248
10499	TASP1	0.19971682292905998	0.5185270059125354	-0.013492759137537827	0.021208570294716757	False	False	-0.013492759137537827
11791	SPECC1L	0.003153149785367206	0.04561835113319999	-0.0134888129418692	0.007344111773752451	False	False	-0.0134888129418692
8309	STYX	0.3938172919985967	0.6562419954997212	-0.013459921200138709	0.030197841676439772	False	False	-0.013459921200138709
5223	CETN2	0.023258647688168658	0.16432041174891718	-0.01345885201893227	0.01029843585536307	False	False	-0.01345885201893227
8429	NEK9	0.35637511242001607	0.6207222542416109	-0.013429079873826952	0.03420694311052467	False	False	-0.013429079873826952
1307	FAM228B	0.09487134795972828	0.36156006999750123	-0.013423720867553777	0.012892872156804479	False	False	-0.013423720867553777
6920	MSRB2	0.004508470288842395	0.05918825103049712	-0.013397421629923596	0.00729435290964996	False	False	-0.013397421629923596
3508	JAKMIP2	0.17567946115770453	0.4844601752652377	-0.013393605764857578	0.01571872179346506	False	False	-0.013393605764857578
9581	MINK1	0.009351848062926677	0.0912055682065608	-0.01338921130581478	0.008670175070536532	False	False	-0.01338921130581478
4680	NAPEPLD	0.013813544848793722	0.11646189249384144	-0.0133795990879689	0.008664941607624857	False	False	-0.0133795990879689
1942	ZFAND2B	0.5254530540458693	0.7587947791304904	-0.013379363451583	0.05487101415777432	False	False	-0.013379363451583
9376	NFATC3	0.4347784584632911	0.6899523179707316	-0.01337627851278315	0.04615278480932916	False	False	-0.01337627851278315
2745	ZFYVE28	0.1677510199764681	0.47605725934085763	-0.01337336555663416	0.016207322854348914	False	False	-0.01337336555663416
965	EEF1AKNMT	0.0606405948032454	0.28501601421508155	-0.013347765670330339	0.012565571332955584	False	False	-0.013347765670330339
8234	RIPK3	0.2016581671355257	0.5213519904429225	-0.013341008633211675	0.01574239903937567	False	False	-0.013341008633211675
10019	TOB1	0.3545393369562633	0.6185326908757809	-0.013334973117057959	0.022067939715712605	False	False	-0.013334973117057959
10247	SIRT7	0.5142107525434766	0.7507113780106943	-0.01332936487030248	0.054086544747796346	False	False	-0.01332936487030248
9430	MLKL	0.051777142887316656	0.25943198704502746	-0.013328128073192173	0.011266719241412093	False	False	-0.013328128073192173
3358	SLC25A46	0.40089277655760924	0.6630756811536593	-0.013326930240901202	0.026136355386453473	False	False	-0.013326930240901202
4119	CRYBG1	0.3975173677248859	0.6600336977645264	-0.01331934956811864	0.03509966673018052	False	False	-0.01331934956811864
5690	CDC37L1	0.20770458613947027	0.5300040295889813	-0.013290954963738298	0.019290672092219633	False	False	-0.013290954963738298
3681	TMEM14B	0.6654669106926205	0.8466315603716523	-0.01328514383119938	0.15393417067708276	False	False	-0.01328514383119938
9699	ZNF624	0.07576797256909858	0.3266717313491303	-0.013281082084687205	0.011688612090065277	False	False	-0.013281082084687205
311	STK40	0.07012017896431728	0.3118492676646356	-0.01328029573432457	0.010732672371158278	False	False	-0.01328029573432457
3577	RPL26L1	0.3869077690952727	0.6502836685378771	-0.013279178182997575	0.0354717687030884	False	False	-0.013279178182997575
4078	CEP162	0.0027595228115074367	0.04186426065291074	-0.013269780943465275	0.007224857730773345	False	False	-0.013269780943465275
11982	TTC38	0.03771033063982738	0.21668066363957625	-0.013263716875504285	0.010147266145736826	False	False	-0.013263716875504285
2893	NAAA	0.4936434759395951	0.7346022874424024	-0.013260501942005442	0.0496529781550451	False	False	-0.013260501942005442
10479	RNF24	0.14245736251765498	0.45860942257009885	-0.01325752113332623	0.01332009883967672	False	False	-0.01325752113332623
4957	UBA1	0.49435970780327554	0.73505154072204	-0.013249833643194108	0.050639039416700504	False	False	-0.013249833643194108
4118	ATG5	0.4610169765690052	0.7119593432861931	-0.013239649045588327	0.053480443118686556	False	False	-0.013239649045588327
3125	SDHA	0.1320353277404726	0.43598001357593175	-0.013232056280275626	0.015319679625778921	False	False	-0.013232056280275626
11802	HPS4	0.2293581998508516	0.5599419075956552	-0.013228467486053325	0.018871543652815775	False	False	-0.013228467486053325
11712	ZFY	0.18609360923840293	0.4988222070456626	-0.013222855208454466	0.01872568923615695	False	False	-0.013222855208454466
1270	CPSF3	0.31045073047737026	0.5797655151934301	-0.013217928174230138	0.025961678780685837	False	False	-0.013217928174230138
2268	NAA80	0.1165117625146568	0.4056926942772063	-0.013217575475434423	0.012457064015068091	False	False	-0.013217575475434423
10296	NDUFV2	0.7376381645000185	0.8866848043985452	-0.013189220507680647	0.22916915227750123	False	False	-0.013189220507680647
6609	ARAP1	0.10426818428743273	0.3796688472426635	-0.01316247048739918	0.012479785151121556	False	False	-0.01316247048739918
5705	KDM4C	0.3761668069960078	0.6391149529969503	-0.013155251246906323	0.036588235608410756	False	False	-0.013155251246906323
9013	E4F1	0.31863760297156646	0.5804400910123877	-0.013130759842531892	0.027071603523913995	False	False	-0.013130759842531892
3350	PPIP5K2	0.254717928079309	0.5797655151934301	-0.013124434105654843	0.02282793527874473	False	False	-0.013124434105654843
7189	SUFU	0.028134615634339128	0.1842383142173252	-0.013118101986609112	0.009657927603704698	False	False	-0.013118101986609112
9971	CDC27	0.37012616327481684	0.633979627011263	-0.013108396723461887	0.031013659451286122	False	False	-0.013108396723461887
4107	MMS22L	0.0028800084807878976	0.043022370519628594	-0.01309276511283581	0.007128479787697928	False	False	-0.01309276511283581
5461	CSPP1	0.11943541872590152	0.41090865787706654	-0.013086908297405254	0.013996038533018592	False	False	-0.013086908297405254
1292	RDH14	0.37236217737583444	0.6360143961651665	-0.01308625664439222	0.034115711209431805	False	False	-0.01308625664439222
7708	C12orf29	0.32023014197912386	0.58175207131347	-0.013082679942700057	0.02429834288495008	False	False	-0.013082679942700057
10578	UQCC1	0.04504835322615584	0.24215706805575798	-0.01307639955281103	0.010720859922186621	False	False	-0.01307639955281103
9594	ZNF232	0.0022390064825420527	0.03565111925482047	-0.013072261556178258	0.00711731643236774	False	False	-0.013072261556178258
5667	LRRC14	0.05562930341915408	0.27031239563179504	-0.013053791560005716	0.010888389408682423	False	False	-0.013053791560005716
5761	VCP	0.684336315392174	0.8567263870236939	-0.013039595601430004	0.15554062232422153	False	False	-0.013039595601430004
10057	YPEL2	0.008757129978671856	0.08840492676250711	-0.013039084356128026	0.008429926020983454	False	False	-0.013039084356128026
1579	ANKRD36C	0.21638779939198377	0.5412420271945589	-0.013037813968656222	0.020018786156685196	False	False	-0.013037813968656222
7140	AVPI1	0.006312997192000139	0.07069926561514359	-0.013021153149353887	0.007089489976925429	False	False	-0.013021153149353887
3073	ETFDH	0.22173977177766457	0.5497576126647348	-0.013018734643326129	0.015246808546527704	False	False	-0.013018734643326129
41	PANK4	0.005093805003354882	0.06261823215669217	-0.013007295781622063	0.008167582804965861	False	False	-0.013007295781622063
10873	KDM4B	0.02055489590674371	0.1514340603141155	-0.012985970268818689	0.009193015214326064	False	False	-0.012985970268818689
3567	PANK3	0.06314229408257716	0.29085717125553157	-0.0129802652818221	0.009189909080202082	False	False	-0.0129802652818221
10659	PREX1	0.3474018591763487	0.6117476233730866	-0.012980229340135298	0.03125238928603073	False	False	-0.012980229340135298
6303	METTL15	0.18661316620328597	0.4997243477417241	-0.012968338352165487	0.01879975376562553	False	False	-0.012968338352165487
3570	LCP2	0.7399653541405682	0.8878121225041109	-0.012962848343482476	0.17528671435189172	False	False	-0.012962848343482476
5663	KIFC2	0.026987270315977925	0.18062619709646255	-0.012958589085644701	0.007055426380752765	False	False	-0.012958589085644701
7761	HSP90B1	0.7585617531858233	0.8969971532807303	-0.0129566139723887	0.2519889396823919	False	False	-0.0129566139723887
5720	MLLT3	0.48609783502136716	0.7289410338198449	-0.012946214396469338	0.050623785739629425	False	False	-0.012946214396469338
1863	SPATS2L	0.02840646726343677	0.18491289744846234	-0.012945013876949449	0.009655353337032749	False	False	-0.012945013876949449
9660	TMEM107	0.35982717571746825	0.624670978216669	-0.012929180052347162	0.02416319549906329	False	False	-0.012929180052347162
1152	TMEM63A	0.04160155041803282	0.23125203774013528	-0.012923403517880584	0.009961979319738102	False	False	-0.012923403517880584
6941	ARHGAP12	0.031156335077315328	0.19485692251164233	-0.012910653624367304	0.00963664557255969	False	False	-0.012910653624367304
9738	USP22	0.2297349916479358	0.5601328825380363	-0.012902568424355061	0.01670305637131542	False	False	-0.012902568424355061
8205	DHRS4	0.4528949498765946	0.7047975500639566	-0.012899107273506447	0.035063330824442844	False	False	-0.012899107273506447
7506	LMBR1L	0.3218098279717756	0.5832918228010023	-0.012885327163606065	0.02732531616481885	False	False	-0.012885327163606065
1012	RNF2	0.2838299148227741	0.5797655151934301	-0.012884835400713755	0.022235044586686684	False	False	-0.012884835400713755
1156	ACBD3	0.07720771877985293	0.3294516615572672	-0.012875698822386667	0.011383289477144507	False	False	-0.012875698822386667
7465	ABCD2	0.05791103930931655	0.2774995290805253	-0.012865999269600897	0.010356524550834852	False	False	-0.012865999269600897
2627	TTC14	0.540184786457649	0.768386303226579	-0.012855896632477166	0.05048445562834995	False	False	-0.012855896632477166
2073	VGLL4	0.32460606874248155	0.5864492373261869	-0.01284916512403324	0.029301947141389364	False	False	-0.01284916512403324
4114	ASCC3	0.3265070338728878	0.5883266794776565	-0.012845002606436576	0.02722622335474198	False	False	-0.012845002606436576
6649	ALG8	0.1300102384797985	0.4325017444671921	-0.01284106178522579	0.014043098209831241	False	False	-0.01284106178522579
10809	PLEKHJ1	0.5451746439378529	0.7707784639022601	-0.012815217361090273	0.06525587849906567	False	False	-0.012815217361090273
4469	DDX56	0.43462282987911016	0.6899523179707316	-0.012810020260359512	0.042050078264452305	False	False	-0.012810020260359512
6433	CSKMT	0.16681774593059553	0.47476556508595497	-0.012795381580819276	0.013866375044740337	False	False	-0.012795381580819276
1230	SDCCAG8	0.22625224170552846	0.5553822223527758	-0.01279183578225969	0.01686636817403584	False	False	-0.01279183578225969
11133	PGPEP1	0.013774398846107488	0.11646189249384144	-0.012786407579841832	0.009377991363453188	False	False	-0.012786407579841832
1794	GPR155	0.0019443604823227321	0.03193721736603188	-0.012782099951883502	0.006959335202768398	False	False	-0.012782099951883502
2288	PARP3	0.005429323578997982	0.06493914441016745	-0.012781178232364035	0.006958833363859059	False	False	-0.012781178232364035
2006	ILKAP	0.5513032265131539	0.7758161740792553	-0.01277403826512431	0.055396981854638094	False	False	-0.01277403826512431
8600	FAM98B	0.08253031836799522	0.3417280771545155	-0.012764392456916933	0.011737088966609363	False	False	-0.012764392456916933
8674	SPG11	0.4085652424018046	0.6707888385322278	-0.0127639315971572	0.03174579692328766	False	False	-0.0127639315971572
10005	KAT7	0.3852590544846537	0.6487104442941071	-0.012760346833778278	0.02917190474290577	False	False	-0.012760346833778278
7151	CUTC	0.5192035176433083	0.7539563976625706	-0.012757458062689566	0.05869673882326117	False	False	-0.012757458062689566
10424	TSHZ1	0.09512220697211685	0.36190172997437564	-0.012733105722411731	0.012871328100844136	False	False	-0.012733105722411731
8279	FANCM	0.019376405452687845	0.14536296480749267	-0.01273080948529982	0.008951015688173402	False	False	-0.01273080948529982
5056	ZMYM3	0.0018868821626022703	0.03141831381418384	-0.012707712080927499	0.006918834022919086	False	False	-0.012707712080927499
12003	SBF1	0.1875647430341946	0.5014120626927332	-0.01269879585537183	0.015534494965328403	False	False	-0.01269879585537183
1409	CAMKMT	0.15549930084449576	0.4698890617488551	-0.012695408603318508	0.015752691534650438	False	False	-0.012695408603318508
8888	MRPL46	0.3574860739249187	0.6221829804783121	-0.012692768400904872	0.0351793572823708	False	False	-0.012692768400904872
2972	INTS12	0.39108739772200063	0.6541911127152686	-0.012692142276566575	0.03254916446066053	False	False	-0.012692142276566575
12051	IFNAR2	0.024023788722788923	0.16810496106279527	-0.012680726928115556	0.009000751845045044	False	False	-0.012680726928115556
7204	1,00 STN	0.3712088362208038	0.634938007835866	-0.012676604718952688	0.027574021204694963	False	False	-0.012676604718952688
8711	GNB5	0.35034970979633473	0.6147582136715445	-0.012672102266897679	0.02183185578309211	False	False	-0.012672102266897679
1675	SLC35F5	0.08718586708401375	0.344922573762652	-0.01265899799507061	0.01166944464298453	False	False	-0.01265899799507061
8422	YLPM1	0.31154944368466253	0.5797655151934301	-0.012653970189761792	0.0253193373571529	False	False	-0.012653970189761792
7756	NUP37	0.22512589533845678	0.5542730156822966	-0.012642411074563566	0.01771535250807786	False	False	-0.012642411074563566
10211	CANT1	0.2639719252963434	0.5797655151934301	-0.0126410607420314	0.02249739738034337	False	False	-0.0126410607420314
10566	NCOA6	0.08201417302683071	0.340494417321198	-0.012630655791654202	0.012135840646852079	False	False	-0.012630655791654202
5072	ABCB7	0.3102171017389145	0.5797655151934301	-0.012608744127042711	0.023233761934545887	False	False	-0.012608744127042711
6118	TMEM141	0.3825761431921597	0.6456859103967801	-0.012606435797400662	0.03318442259724208	False	False	-0.012606435797400662
8471	DGLUCY	0.19933314272419583	0.5179590350157266	-0.012588905659542795	0.017270052035806307	False	False	-0.012588905659542795
3399	LYRM7	0.021168693814219017	0.1541504283551429	-0.01258735244122719	0.009564268540837787	False	False	-0.01258735244122719
2221	NME6	0.26933543838511015	0.5797655151934301	-0.012586370259057029	0.0208144094383679	False	False	-0.012586370259057029
9778	NUFIP2	0.18739659016389545	0.5012049434952108	-0.012582317917846073	0.01776378315047887	False	False	-0.012582317917846073
4021	MMUT	0.12405969581608615	0.4200570543704616	-0.012577730146272862	0.012938031339165917	False	False	-0.012577730146272862
9071	ALG1	0.2974261989107584	0.5797655151934301	-0.012577574958802747	0.02496679699524344	False	False	-0.012577574958802747
8472	GPR68	0.16593578462359082	0.47394146035810714	-0.01255963367492016	0.014165394484103665	False	False	-0.01255963367492016
10734	STMN3	0.5647139966253232	0.7839681366965836	-0.012539206704286822	0.040506820867208276	False	False	-0.012539206704286822
12044	MIS18A	0.04950708273641497	0.25364252567066636	-0.012537483518742044	0.009662421264506478	False	False	-0.012537483518742044
11053	CCDC130	0.5839078105967275	0.7963572250153645	-0.012532601495602123	0.06999030547093141	False	False	-0.012532601495602123
6758	RNF214	0.3603348556757292	0.6247659097791565	-0.01252792571728179	0.023118442629555046	False	False	-0.01252792571728179
11534	NR1H2	0.6067789766627758	0.8103492801182908	-0.012519315835822971	0.08677138327048028	False	False	-0.012519315835822971
9963	KANSL1	0.553119184370649	0.7766168500357242	-0.012513269570753575	0.05181092083783179	False	False	-0.012513269570753575
7944	CHFR	0.1906213990814762	0.5054527520119896	-0.012509150048819627	0.017742032496617044	False	False	-0.012509150048819627
3505	RBM27	0.05000506303865158	0.2546220137058087	-0.01250647054568304	0.009734976219971098	False	False	-0.01250647054568304
11441	SYMPK	0.23126385556150753	0.5617057415733052	-0.012502989576521142	0.017165070276249094	False	False	-0.012502989576521142
10683	ZNF217	0.4714502786198794	0.7184863661958775	-0.01249912937217795	0.03926478899803823	False	False	-0.01249912937217795
2720	MYL5	0.06187132775310879	0.28881218506290907	-0.012499016172659706	0.009913353463899263	False	False	-0.012499016172659706
8684	BLOC1S6	0.5080544477101776	0.74619856559611	-0.012487837636257238	0.04911109144661329	False	False	-0.012487837636257238
9712	ATPAF2	0.0899923966176838	0.3501899413074099	-0.012482028519140008	0.01256130481791045	False	False	-0.012482028519140008
11195	ZNF675	0.3023620952969378	0.5797655151934301	-0.01246920976538566	0.020834674024572508	False	False	-0.01246920976538566
1201	NTPCR	0.0999986956248567	0.37182485002192356	-0.012467581304660302	0.013163292665939415	False	False	-0.012467581304660302
4108	FBXL4	0.005850132740402675	0.06762010573906711	-0.012463483280557712	0.006785861342816323	False	False	-0.012463483280557712
428	CDKN2C	0.14258799473041125	0.4587595482887429	-0.012448163388486323	0.013794175340362152	False	False	-0.012448163388486323
8477	FBLN5	0.001307935159004504	0.024252719460472808	-0.012446477152339193	0.006776602195475944	False	False	-0.012446477152339193
11337	PLD3	0.37380728490731896	0.6371874177657061	-0.012442106374501249	0.032678777357851296	False	False	-0.012442106374501249
10892	CLPP	0.594304537269574	0.8036133276300516	-0.01243969861738917	0.0815898165200787	False	False	-0.01243969861738917
3156	ZNF622	0.4826641343082969	0.7271078603317778	-0.012433351382680764	0.048180684224006134	False	False	-0.012433351382680764
4513	RABGEF1	0.14090947215100277	0.45546691767068553	-0.012425508705078529	0.01411603005714597	False	False	-0.012425508705078529
9665	SLC25A35	0.0029633356303646265	0.04380042637411748	-0.012422148325314403	0.006763356135517641	False	False	-0.012422148325314403
1257	EIPR1	0.2547715793673439	0.5797655151934301	-0.012414422542170176	0.01963488179426464	False	False	-0.012414422542170176
11704	ZNF446	0.009628847599305728	0.09332378201172711	-0.012403261808659301	0.007838710795864698	False	False	-0.012403261808659301
1104	RCOR3	0.264208398515988	0.5797655151934301	-0.01239888767178521	0.019383724749511347	False	False	-0.01239888767178521
7141	ZFYVE27	0.16382703199984375	0.4710404502590927	-0.012389059132011292	0.01611456565253366	False	False	-0.012389059132011292
10785	GAMT	0.05026480578770377	0.2551312609754128	-0.012388261696829361	0.009603296806125046	False	False	-0.012388261696829361
793	GATAD2B	0.44706016509598645	0.7002062207260481	-0.012380326981636625	0.03754179666188989	False	False	-0.012380326981636625
6764	MPZL3	0.1226244501293019	0.4171369880916739	-0.012374306917049197	0.014157275055250159	False	False	-0.012374306917049197
3019	MFSD8	0.3293360968241892	0.5915701670137509	-0.01236346730739423	0.0246345111248245	False	False	-0.01236346730739423
11531	VRK3	0.40058537483159573	0.6627285699392467	-0.012362771315104019	0.0339486487444831	False	False	-0.012362771315104019
576	ABCD3	0.18871076074773016	0.5029984479373979	-0.012360618844739314	0.015626154534448208	False	False	-0.012360618844739314
5744	AQP3	0.023085561582463575	0.16353021346643945	-0.012359446037267659	0.008491875523002084	False	False	-0.012359446037267659
3147	ATPSCKMT	0.004938079887707139	0.061363648024374384	-0.0123535621815961	0.006726013760931484	False	False	-0.0123535621815961
8162	PNP	0.5291440830967065	0.7611062443594054	-0.012350015039422055	0.04801843743124971	False	False	-0.012350015039422055
10515	SMIM26	0.621914158514151	0.8188486443406546	-0.012349805435566316	0.11384016094429636	False	False	-0.012349805435566316
4435	TRGC2	0.3224398882342605	0.5838877485382671	-0.012342404807121374	0.018885824441533736	False	False	-0.012342404807121374
8604	EIF2AK4	0.23850843086361947	0.5708242188824421	-0.012340285927118166	0.016629092271912737	False	False	-0.012340285927118166
1048	RNPEP	0.352415734188944	0.6166993054382947	-0.012337325944463082	0.023870649221661717	False	False	-0.012337325944463082
2232	NCKIPSD	0.0023263233129165476	0.03677341468449704	-0.012333719683252803	0.00671521032505231	False	False	-0.012333719683252803
10241	MCRIP1	0.482152377674424	0.7268217528757568	-0.012327829277460753	0.05244677755922925	False	False	-0.012327829277460753
1544	RETSAT	0.2903907685088944	0.5797655151934301	-0.01232294792612806	0.016336362732556717	False	False	-0.01232294792612806
10667	SPATA2	0.18436482971751345	0.4960140480306402	-0.01231323762442661	0.016503086489880876	False	False	-0.01231323762442661
957	SELL	0.5049502686195584	0.7434792462809785	-0.012307766426346038	0.025722054464959947	False	False	-0.012307766426346038
10851	ZBTB7A	0.16387793866681163	0.4710628221204167	-0.012305408382968973	0.015172081203302752	False	False	-0.012305408382968973
8510	EVL	0.8099401478643355	0.9213156465574257	-0.012303208886098174	0.27872302131697957	False	False	-0.012303208886098174
2915	SEC31A	0.6360180080135106	0.8279376357444377	-0.012301876020553987	0.08072397307924667	False	False	-0.012301876020553987
2730	SPON2	0.09591060978713528	0.36405489799694885	-0.01229012745571692	0.011067334356885228	False	False	-0.01229012745571692
11231	LSR	0.014725722292482663	0.12167100196731326	-0.012289829173306831	0.006691313721827152	False	False	-0.012289829173306831
5378	GSR	0.13136607160901476	0.4353493932600935	-0.012289612179571563	0.012083128135804122	False	False	-0.012289612179571563
11055	C19orf53	0.742327100736909	0.8884781040741024	-0.012280313695702061	0.21296319045855044	False	False	-0.012280313695702061
867	HDGF	0.12480535884451245	0.42128694797152577	-0.012278649629193518	0.013569744527104901	False	False	-0.012278649629193518
5787	ZCCHC7	0.44013078570149256	0.6946320722753074	-0.012274751131838218	0.03450197786421806	False	False	-0.012274751131838218
9180	NFATC2IP	0.48558851441931483	0.7287854042981385	-0.01227182205231571	0.04458008732423421	False	False	-0.01227182205231571
2234	PRKAR2A	0.44590365661422493	0.6993611586420841	-0.012264773450859256	0.033022908123697764	False	False	-0.012264773450859256
8419	ISCA2	0.49458086093466147	0.73505154072204	-0.012254591540482394	0.04854421240016113	False	False	-0.012254591540482394
376	ST3GAL3	0.03128406225756741	0.19515466135888568	-0.012237640164553112	0.00867063039179292	False	False	-0.012237640164553112
4710	IFRD1	0.40292148432147457	0.664890067077891	-0.012229702426227841	0.03143676069538676	False	False	-0.012229702426227841
12061	CRYZL1	0.35376384283284823	0.6181670861083349	-0.012221519814167258	0.02523532429892182	False	False	-0.012221519814167258
11254	ALKBH6	0.45388753423247563	0.7055377168665621	-0.012220340120671497	0.040814958030963175	False	False	-0.012220340120671497
8842	TBC1D2B	0.3507194441940774	0.6151105473557976	-0.012216663991509304	0.02568553610225957	False	False	-0.012216663991509304
12014	RABL2B	0.14533386469421158	0.46309270830072147	-0.012216330775123258	0.01267250588498657	False	False	-0.012216330775123258
8932	LINS1	0.3644931929722899	0.6283710774678538	-0.01221569390186928	0.02746706014669468	False	False	-0.01221569390186928
5099	TRMT2B	0.13847808070708367	0.4508483086627347	-0.012212877685961403	0.013360811282854164	False	False	-0.012212877685961403
9635	ZBTB4	0.06909622945778793	0.30897142843935194	-0.012211324467645798	0.010659918982288815	False	False	-0.012211324467645798
1789	CDCA7	0.17023954351595053	0.4786550991458014	-0.01219378828352286	0.014122551812405466	False	False	-0.01219378828352286
10381	SMAD4	0.1384112615450157	0.4507651192177121	-0.012179310165910577	0.013764708308790948	False	False	-0.012179310165910577
3179	RICTOR	0.5326060027817346	0.7635720394257629	-0.012168127262761116	0.04807177128428916	False	False	-0.012168127262761116
456	TMEM59	0.768954406426363	0.9020050494240178	-0.012164311397695098	0.23366259466210373	False	False	-0.012164311397695098
7196	NT5C2	0.38128205419914485	0.644625552681997	-0.012156034732622325	0.026455417257801216	False	False	-0.012156034732622325
2251	TCTA	0.052401380074969334	0.2611223880286907	-0.012152772100810156	0.00929446412949626	False	False	-0.012152772100810156
10676	ADNP	0.18025055146759603	0.49055270629002135	-0.012149261572130142	0.016629726934461186	False	False	-0.012149261572130142
7365	NECAP1	0.3269727379778141	0.5887773189798324	-0.01214248303718012	0.023934235367395147	False	False	-0.01214248303718012
4893	TRAPPC2	0.34499236889955687	0.6092522602560013	-0.01213937525693445	0.02085625352661128	False	False	-0.01213937525693445
11843	LIMK2	0.0630501558325493	0.2907120524098506	-0.012136835153798074	0.010725335438356791	False	False	-0.012136835153798074
9231	PHKG2	0.466908451541554	0.715547284464352	-0.01212637041257741	0.03378123972177129	False	False	-0.01212637041257741
4390	CCDC126	0.20953749084039264	0.53216559059178	-0.012120537782207133	0.015239709194996379	False	False	-0.012120537782207133
6345	PHF21A	0.20326746207234128	0.5241405080274828	-0.012112431756170763	0.017159014282166395	False	False	-0.012112431756170763
11872	KCTD17	0.0013040948521341642	0.02423949228126328	-0.012103768130133549	0.006590011027239099	False	False	-0.012103768130133549
11279	ZNF383	0.24972513048663603	0.5797655151934301	-0.012089912777823415	0.01787495100723832	False	False	-0.012089912777823415
5383	TTI2	0.18598566448113177	0.4986552314991169	-0.012078807804312624	0.014872438676819817	False	False	-0.012078807804312624
2605	PHC3	0.5257710792478887	0.7589530195090112	-0.012071306404783193	0.046709899834653935	False	False	-0.012071306404783193
9667	KRBA2	0.025984663134315935	0.17640178708274268	-0.012052719346200835	0.007942509383539013	False	False	-0.012052719346200835
7197	PCGF6	0.2746585243420639	0.5797655151934301	-0.012047717909325791	0.01937710959758104	False	False	-0.012047717909325791
7169	SFXN3	0.2674750464808613	0.5797655151934301	-0.01204444620811602	0.019268845522347307	False	False	-0.01204444620811602
10366	HDHD2	0.013429626762781569	0.1146925825878523	-0.012041509570762174	0.007936406115287392	False	False	-0.012041509570762174
9458	MPHOSPH6	0.44957902971252717	0.7021377954746832	-0.012028305367609652	0.030440634357440356	False	False	-0.012028305367609652
11154	RFXANK	0.395414286796817	0.6582046809593545	-0.012025897610497573	0.031680336839017054	False	False	-0.012025897610497573
10460	VPS16	0.3031999065299479	0.5797655151934301	-0.012019433481331158	0.02197599101353331	False	False	-0.012019433481331158
792	SLC27A3	0.13993805645452742	0.4535738321256991	-0.011999568141542044	0.01070588568301889	False	False	-0.011999568141542044
580	PTBP2	0.04497687477904815	0.24201103606479948	-0.011993844679846632	0.009045815080615813	False	False	-0.011993844679846632
6438	TTC9C	0.323815861620267	0.5855058196454522	-0.011989585086105243	0.022687450086562793	False	False	-0.011989585086105243
2863	AASDH	0.13761839132365092	0.4485842102143357	-0.011987136348752137	0.01307130417248898	False	False	-0.011987136348752137
11841	SELENOM	0.5155203592305544	0.7516055637847499	-0.01198141859741818	0.04811644911389998	False	False	-0.01198141859741818
5441	UBXN2B	0.0019055348146621916	0.03163245711330565	-0.01197891678729391	0.006522034532875293	False	False	-0.01197891678729391
1726	GTDC1	0.46691575521134254	0.715547284464352	-0.011968275360771772	0.02705711515896516	False	False	-0.011968275360771772
2976	PAPSS1	0.35623707041522457	0.6207222542416109	-0.011963161564137525	0.02592369784786122	False	False	-0.011963161564137525
5866	PHF2	0.006531543655260659	0.07257787522524127	-0.01194259620121482	0.006502259446290389	False	False	-0.01194259620121482
3732	H2AC6	0.24604000108592092	0.5797655151934301	-0.011917516293706966	0.015876810980096974	False	False	-0.011917516293706966
3947	RNF8	0.14897701059578666	0.4698890617488551	-0.01191699228406762	0.013315002099032094	False	False	-0.01191699228406762
2245	USP19	0.04481956624099504	0.24200504089703925	-0.011909505328393633	0.009064500173113135	False	False	-0.011909505328393633
10423	ZADH2	0.09128934307991537	0.35254243903589155	-0.011904346184771363	0.011224306764357286	False	False	-0.011904346184771363
1752	BAZ2B	0.4045824232494418	0.666654670260017	-0.011903757681637941	0.0220630081129563	False	False	-0.011903757681637941
7606	NABP2	0.3018087696026396	0.5797655151934301	-0.01190348627151705	0.022665362716990316	False	False	-0.01190348627151705
3200	MRPS30	0.5095707880603838	0.7469739596507903	-0.01190308049995017	0.04888450604648996	False	False	-0.01190308049995017
9674	PIK3R5	0.4382255763206596	0.6934152075282697	-0.011901148382356883	0.0358954697424305	False	False	-0.011901148382356883
7069	POLR3A	0.16607613106035157	0.47400029287578416	-0.011898732563558044	0.01388786253093357	False	False	-0.011898732563558044
4191	AKAP7	0.07853771762983174	0.3325306327246859	-0.011891927156318824	0.009695575892784242	False	False	-0.011891927156318824
4794	EPHB6	0.0027901062424238324	0.04209437912430321	-0.011888023956312915	0.00647254707144826	False	False	-0.011888023956312915
449	CZIB	0.49553294571803197	0.735884135637321	-0.011886908756311227	0.04371319016682613	False	False	-0.011886908756311227
4468	NUDCD3	0.27567623858494616	0.5797655151934301	-0.011883533596788044	0.017175416829364156	False	False	-0.011883533596788044
5934	HSDL2	0.24002755709939305	0.5729708942745563	-0.01187966533075809	0.016087491970144988	False	False	-0.01187966533075809
10034	COIL	0.36378146983297255	0.6279635291911776	-0.011875783628583539	0.026453486358752762	False	False	-0.011875783628583539
7800	GLTP	0.43567429388990797	0.6904919199302765	-0.011875724509547304	0.031238565344821768	False	False	-0.011875724509547304
4381	TWISTNB	0.3727434399188886	0.6364665615497921	-0.011853084605898567	0.02855587438077957	False	False	-0.011853084605898567
3177	NUP155	0.2343974584941046	0.5650314804651538	-0.011848036646372852	0.017357767151216227	False	False	-0.011848036646372852
9470	ZDHHC7	0.01913810930041786	0.14416935716445814	-0.011839275104431876	0.008208663539214747	False	False	-0.011839275104431876
7296	NINJ2	0.09622169588962562	0.3642952053703057	-0.011836752636235286	0.009871298520699472	False	False	-0.011836752636235286
9243	ZNF646	0.0028247560175886353	0.04255835859326988	-0.011836333764427422	0.006444403857627313	False	False	-0.011836333764427422
9945	GPATCH8	0.5963053176921914	0.8053678010063187	-0.011828977475259657	0.06680046524911273	False	False	-0.011828977475259657
3976	TBCC	0.5463692647113751	0.7717563013632938	-0.01182514548682012	0.056589313956089196	False	False	-0.01182514548682012
9257	C16orf58	0.018010962292832534	0.13854488811592236	-0.011823337989467986	0.0074226853969486355	False	False	-0.011823337989467986
3363	APC	0.2946348167292531	0.5797655151934301	-0.011821289313320306	0.021167338670052188	False	False	-0.011821289313320306
4858	RBM33	0.40837781737896384	0.6705819150977784	-0.011797802932561854	0.033026522477906585	False	False	-0.011797802932561854
9146	CDR2	0.09671592510439468	0.36507376240806777	-0.01179584192725768	0.011850910787162156	False	False	-0.01179584192725768
8890	MRPS11	0.4400560689781937	0.6946320722753074	-0.01179554297304036	0.03611830928677264	False	False	-0.01179554297304036
6333	ALKBH3	0.35638001232232963	0.6207222542416109	-0.011789367720982817	0.026301481934375946	False	False	-0.011789367720982817
3524	DCTN4	0.37043927081603667	0.6344164558048868	-0.011786194103628614	0.025783398990704434	False	False	-0.011786194103628614
7225	DCLRE1A	0.005679405939473208	0.06650224042332831	-0.011784149122420698	0.006415991435761707	False	False	-0.011784149122420698
2091	MRPS25	0.183889952008836	0.4952356527227381	-0.011772494610595824	0.015597763485995	False	False	-0.011772494610595824
11342	SHKBP1	0.6677319180827213	0.8478999931664223	-0.011766472530586705	0.09796039802418899	False	False	-0.011766472530586705
4163	GOPC	0.5989270264498738	0.806101811001829	-0.01176273190793044	0.05097888936567758	False	False	-0.01176273190793044
1782	DYNC1I2	0.4350811650812414	0.6899523179707316	-0.011757430005271808	0.03176330785599041	False	False	-0.011757430005271808
519	DNAJB4	0.006897792241907741	0.07482083878685031	-0.011735667481865364	0.006389595148056652	False	False	-0.011735667481865364
10282	NDC80	0.09130665202165496	0.35254243903589155	-0.011716021823040438	0.00923728944927642	False	False	-0.011716021823040438
7970	SPATA13	0.3848879036666202	0.6483322130598237	-0.011715278132436903	0.02849701024027841	False	False	-0.011715278132436903
185	RCAN3	0.24596554312821672	0.5797655151934301	-0.011708019927124709	0.01719878850745666	False	False	-0.011708019927124709
4121	QRSL1	0.21411571246306527	0.538766626868017	-0.011706320926640208	0.01395156401376995	False	False	-0.011706320926640208
2411	PHLDB2	0.004683654346598743	0.0598609990169405	-0.01170460177193881	0.006372681128489858	False	False	-0.01170460177193881
9853	PIP4K2B	0.035854343760689675	0.2106299650133754	-0.011699497716509395	0.008685932618092852	False	False	-0.011699497716509395
833	RUSC1	0.18530061928925576	0.4974290156049498	-0.011698543414339275	0.014578617633282198	False	False	-0.011698543414339275
9893	ACLY	0.40303331410760135	0.664890067077891	-0.011692872017704182	0.02889459853997742	False	False	-0.011692872017704182
6535	RAB1B	0.6991826646835833	0.8659907298263726	-0.01169210078300422	0.1125673223933211	False	False	-0.01169210078300422
3313	ATG10	0.012753870245621223	0.11082778416302357	-0.011691941396738919	0.007746080416974491	False	False	-0.011691941396738919
4941	CXorf38	0.22972618563942152	0.5601328825380363	-0.011681861097205582	0.015554061958607437	False	False	-0.011681861097205582
855	TMEM79	0.09005617002037117	0.3501899413074099	-0.011676021748763006	0.010568220282931246	False	False	-0.011676021748763006
10738	LIME1	0.13326574132184046	0.4385844207467501	-0.011674656636471784	0.012531058924501815	False	False	-0.011674656636471784
10179	UBALD2	0.3154767638485236	0.5797655151934301	-0.011670264360802481	0.024375694154611896	False	False	-0.011670264360802481
2511	DNAJC13	0.08458262189394235	0.3420570081257061	-0.011655309595960561	0.009522049561471969	False	False	-0.011655309595960561
4011	AARS2	0.004874278482949258	0.061057045721622405	-0.01165177353860581	0.006343918297240034	False	False	-0.01165177353860581
12118	PTTG1IP	0.4438596613883914	0.6977949167163787	-0.011631183990622828	0.03160832037308991	False	False	-0.011631183990622828
7479	SCAF11	0.696300473044345	0.8641847593527303	-0.011628843414233743	0.1553807605516271	False	False	-0.011628843414233743
658	AP4B1	0.1218865561395094	0.4156624579181583	-0.011626619060495435	0.011307311590984229	False	False	-0.011626619060495435
4291	MPC1	0.5375645957388215	0.7668562203545968	-0.011616009208913106	0.056044398116576556	False	False	-0.011616009208913106
10771	TMEM259	0.26682788861279105	0.5797655151934301	-0.011614701872043656	0.01926093080818465	False	False	-0.011614701872043656
579	RWDD3	0.04536820886413105	0.242731515189385	-0.011610239728422442	0.009606386878607025	False	False	-0.011610239728422442
3402	FNIP1	0.2966455659073941	0.5797655151934301	-0.011608488998781237	0.020095444169800365	False	False	-0.011608488998781237
245	GMEB1	0.2162347784121258	0.5412204895143463	-0.011594070672012418	0.016980645055838565	False	False	-0.011594070672012418
5215	CXorf40B	0.38295245793079524	0.6461213620602528	-0.011581857216572239	0.027579539176370443	False	False	-0.011581857216572239
9400	WWP2	0.2641053808509178	0.5797655151934301	-0.011579315098014173	0.016258603478972844	False	False	-0.011579315098014173
8137	TUBGCP3	0.1364090004647419	0.44607853205333625	-0.01157695302379373	0.012701984183504378	False	False	-0.01157695302379373
4006	TMEM63B	0.03558474850628208	0.2095375784011424	-0.011569781481614196	0.008318883011393743	False	False	-0.011569781481614196
9681	ZNF18	0.2151407259305647	0.5401016201653777	-0.01156513593461921	0.014767822148484011	False	False	-0.01156513593461921
974	DARS2	0.01092444010103807	0.09968893836561307	-0.011565013329799747	0.007282038092942268	False	False	-0.011565013329799747
902	USF1	0.36116735051912674	0.6253021033001144	-0.011561934101361351	0.02753123032863396	False	False	-0.011561934101361351
5657	ADCK5	0.0039918631668989105	0.054503901715046	-0.011556758498461947	0.00629218646004937	False	False	-0.011556758498461947
1448	PUS10	0.06122577594468315	0.28641077115365055	-0.011549463679655722	0.008965987153938893	False	False	-0.011549463679655722
3354	FBXL17	0.011404277187222138	0.10290271023353696	-0.01154768876495424	0.00727260556976878	False	False	-0.01154768876495424
4790	SSBP1	0.7098488351222291	0.8711998680943942	-0.011547624607363782	0.17050045357329613	False	False	-0.011547624607363782
9478	MTHFSD	0.10760365856644838	0.38764998763895636	-0.011546871847362642	0.009481016725701301	False	False	-0.011546871847362642
2427	NAA50	0.6975115123263342	0.8647052830712234	-0.011536284501322514	0.09880250551347101	False	False	-0.011536284501322514
3382	HSD17B4	0.36868337671248996	0.6324008360286633	-0.011533303020836072	0.019815240507763267	False	False	-0.011533303020836072
38	RER1	0.6401395774543343	0.8303342363773534	-0.011531479736014035	0.09513894987971248	False	False	-0.011531479736014035
4522	BCL7B	0.4442291120606793	0.6982103419571454	-0.011529617486372662	0.0356966321259643	False	False	-0.011529617486372662
11002	ACP5	0.14798364624280244	0.4690729448375308	-0.011520990137925863	0.010299281463943632	False	False	-0.011520990137925863
4879	CD99	0.8089480699288718	0.9211522581929106	-0.011518967998163765	0.4657158358992086	False	False	-0.011518967998163765
9302	RSPRY1	0.37362109134025956	0.6370688699203333	-0.011518339186596548	0.024446166581723966	False	False	-0.011518339186596548
5556	EMC2	0.44632669538451564	0.6996593705058932	-0.011515297243459413	0.036130790736773034	False	False	-0.011515297243459413
3432	SEC24A	0.04274411335649077	0.23544828552342342	-0.011514013419843011	0.009473249421980854	False	False	-0.011514013419843011
3323	MBLAC2	0.004832690969035545	0.06081624379805268	-0.011513396028998703	0.006268577353458864	False	False	-0.011513396028998703
10482	RASSF2	0.23949995789923717	0.5724415842742598	-0.011511586180321264	0.01651008206211054	False	False	-0.011511586180321264
8623	ZFYVE19	0.14565422223882404	0.46357257270241115	-0.0115108283817659	0.012025287944811752	False	False	-0.0115108283817659
6997	ZNF365	0.02215407081845976	0.1592032339144973	-0.011509390714293842	0.006266396621988399	False	False	-0.011509390714293842
137	NBPF1	0.004569245495934789	0.05922885001443678	-0.01149391630655957	0.006257971434351585	False	False	-0.01149391630655957
1445	FANCL	0.014228304777031187	0.11863799471718448	-0.011492627108485328	0.00758794274721706	False	False	-0.011492627108485328
3907	ITPR3	0.007815799565405178	0.08232591962673168	-0.011489025549925659	0.006255308615648972	False	False	-0.011489025549925659
9171	CLN3	0.1908235559825877	0.5054527520119896	-0.011487069247272094	0.013725149268960164	False	False	-0.011487069247272094
9066	ZNF500	0.009996952024107622	0.09536830302124678	-0.011474850417374076	0.00624759083067299	False	False	-0.011474850417374076
6269	COPB1	0.5019162358034497	0.7407057598162425	-0.01146699161639832	0.0407425102304773	False	False	-0.01146699161639832
8882	NMB	0.0894696891835351	0.3495714415769164	-0.011454320996138172	0.008231053261045214	False	False	-0.011454320996138172
7965	ZDHHC20	0.20849917920350972	0.531118594785433	-0.011447614008658138	0.015901586904604727	False	False	-0.011447614008658138
7529	LETMD1	0.5193845082803533	0.754065579243353	-0.011437604080932138	0.04108703232808068	False	False	-0.011437604080932138
7083	BMPR1A	0.04613701020104897	0.2433387553964548	-0.011426858524289363	0.008610148529290025	False	False	-0.011426858524289363
9195	CDIPT	0.6187328249378938	0.8170999205602569	-0.011425011726214277	0.0783269884364462	False	False	-0.011425011726214277
4077	CYB5R4	0.4619162319934492	0.7127434668829561	-0.011420198899219039	0.03212919068590324	False	False	-0.011420198899219039
2246	CCDC71	0.3336250061817827	0.596095063835886	-0.0114177830804202	0.02235896280182273	False	False	-0.0114177830804202
4664	IFT22	0.09323288637642489	0.35732730452269795	-0.011398110549306076	0.010826858007334385	False	False	-0.011398110549306076
2012	NDUFA10	0.6155026294874673	0.8155968474444837	-0.011396505601833766	0.06141392374264329	False	False	-0.011396505601833766
5850	AUH	0.3185124436739472	0.5803355166389534	-0.011390320944475006	0.02119826142931774	False	False	-0.011390320944475006
1601	ANKRD36B	0.3145383827722823	0.5797655151934301	-0.01138437276326118	0.022053911847176987	False	False	-0.01138437276326118
11488	BCAT2	0.030746565765613607	0.19385659488513107	-0.011383937600127991	0.007960750728739831	False	False	-0.011383937600127991
4183	THEMIS	0.6459182094072651	0.8338131714017245	-0.01135565972225385	0.0820544693936309	False	False	-0.01135565972225385
5902	STX17	0.5027021917992156	0.7412278673086977	-0.011348920152123163	0.030638135617087694	False	False	-0.011348920152123163
2362	PROK2	0.4226126918317711	0.680253758761529	-0.011335416826801514	0.022655605764513136	False	False	-0.011335416826801514
2530	DBR1	0.28955352845505417	0.5797655151934301	-0.011326234565582792	0.017708057002972354	False	False	-0.011326234565582792
5608	TRAPPC9	0.21970123751793222	0.5467515339898126	-0.011321287377141566	0.014746343023628466	False	False	-0.011321287377141566
1122	CENPF	0.009033422089456813	0.08958039871195901	-0.011319931670151561	0.006163243853636908	False	False	-0.011319931670151561
6405	TMEM138	0.38744046350584127	0.6508302095317541	-0.011316412743881173	0.02665455220414073	False	False	-0.011316412743881173
2985	PLA2G12A	0.0706374344147247	0.3122511922752076	-0.011315943486531066	0.009118662606513464	False	False	-0.011315943486531066
4753	COPG2	0.0072282381375812	0.07725444733542021	-0.011315429218096551	0.006160792451034585	False	False	-0.011315429218096551
3967	MED20	0.11988893675960291	0.41141905630698794	-0.011309575089894917	0.011220778476693652	False	False	-0.011309575089894917
8816	AC091230.1	0.14924618650755675	0.4698890617488551	-0.011309157225797898	0.01383742490894975	False	False	-0.011309157225797898
4557	GSAP	0.01600434000783243	0.12873004853133554	-0.011307816970374182	0.007487321119720252	False	False	-0.011307816970374182
5185	RBMX2	0.4748486202488571	0.7212865358056274	-0.011296865840719046	0.03481397238392559	False	False	-0.011296865840719046
8120	TPP2	0.39699589818274483	0.6597270950631556	-0.01129663742626087	0.027346226084119515	False	False	-0.01129663742626087
11928	MRTFA	0.18968869675741065	0.5040465722566008	-0.011275041511047449	0.014904710008800968	False	False	-0.011275041511047449
9973	NPEPPS	0.5462732587659795	0.7717204870021721	-0.011270184344775034	0.052378969237631426	False	False	-0.011270184344775034
6034	SET	0.6325002885233073	0.8256748700609532	-0.01126662645368531	0.0864163134188306	False	False	-0.01126662645368531
7987	PAN3	0.26330259480862717	0.5797655151934301	-0.01125380568450927	0.01580176023584247	False	False	-0.01125380568450927
1421	MSH2	0.39637594882003024	0.6589812613250703	-0.011250382154865533	0.02151417493091585	False	False	-0.011250382154865533
7803	ANKRD13A	0.19174573630152492	0.5070052475481861	-0.011233584286888292	0.01271454640590712	False	False	-0.011233584286888292
1457	B3GNT2	0.43009988221402196	0.6865382161952012	-0.011228849389531725	0.028072227897234146	False	False	-0.011228849389531725
5986	SCAI	0.16562302860965147	0.47383534095819174	-0.01122590687386462	0.01196523473160312	False	False	-0.01122590687386462
3369	PGGT1B	0.23699097385716963	0.5686256900280374	-0.011218551928311315	0.01580836735548281	False	False	-0.011218551928311315
1995	USP40	0.010866435003038811	0.09940876845744802	-0.011217763226623373	0.006107617278321873	False	False	-0.011217763226623373
2037	IL5RA	0.13060428877322228	0.4337460158923402	-0.011208429136970687	0.012290348601454063	False	False	-0.011208429136970687
2499	H1-10	0.3564345360680211	0.6207222542416109	-0.011207053275763785	0.02113083841672831	False	False	-0.011207053275763785
1458	EHBP1	0.22014292123110127	0.5472510533926535	-0.011204936411182266	0.013112348454419748	False	False	-0.011204936411182266
6586	PPP6R3	0.5766310218654367	0.7928676550649755	-0.0112036915523852	0.05068811559197654	False	False	-0.0112036915523852
5534	VPS13B	0.2574338336706472	0.5797655151934301	-0.011192618825621448	0.01755525309251686	False	False	-0.011192618825621448
3095	FBXO8	0.3045200177285483	0.5797655151934301	-0.01118079904921801	0.018028295161173172	False	False	-0.01118079904921801
2080	IQSEC1	0.34363123466635803	0.6077358672944881	-0.011178259617888863	0.018921028781529483	False	False	-0.011178259617888863
9548	SGSM2	0.00492029500028176	0.06135203457543112	-0.011175131011619065	0.006084405765677758	False	False	-0.011175131011619065
2964	CISD2	0.5313314634587013	0.7626456735032056	-0.011170574143178432	0.04459786131884022	False	False	-0.011170574143178432
8824	COMMD4	0.46460322345507654	0.7148698422030991	-0.011170509649684357	0.03204474156305241	False	False	-0.011170509649684357
2580	GMPS	0.42733856121368174	0.6835107177374506	-0.011152131691102315	0.03017570202941022	False	False	-0.011152131691102315
2343	KCTD6	0.1308913889795665	0.43430335413845833	-0.011149416918086156	0.011961913441398919	False	False	-0.011149416918086156
10887	VMAC	0.0035841481692395825	0.05019185955462046	-0.011145455270851243	0.006068248527964771	False	False	-0.011145455270851243
8646	ZNF106	0.3742037173378586	0.6376641504651216	-0.011140044535421363	0.023660016319588154	False	False	-0.011140044535421363
12128	SPATC1L	0.22858345472802796	0.5589471851341503	-0.01113057205347931	0.011714650673515601	False	False	-0.01113057205347931
849	SLC25A44	0.05217570958764828	0.26059226146588116	-0.01112125610262183	0.008510928316047703	False	False	-0.01112125610262183
2018	CAPN10	0.005680361651100001	0.06650224042332831	-0.011111283124293478	0.006049643179595658	False	False	-0.011111283124293478
6323	PDHX	0.016809519875958207	0.13276239016998664	-0.011105606857055968	0.007426845031711112	False	False	-0.011105606857055968
2930	KLHL8	0.006085233312368301	0.069019092214304	-0.011100949385482652	0.006044016877770988	False	False	-0.011100949385482652
11102	OCEL1	0.2832037982862701	0.5797655151934301	-0.011082465281358278	0.016406452036477413	False	False	-0.011082465281358278
9112	FOPNL	0.4486297362638083	0.7012897309017689	-0.011062397055785725	0.029335038430918278	False	False	-0.011062397055785725
10777	SBNO2	0.3603450499170803	0.6247659097791565	-0.0110546309642077	0.021895288998020186	False	False	-0.0110546309642077
2944	GPRIN3	0.6655876762313147	0.8466315603716523	-0.011030677005617216	0.07885892675126012	False	False	-0.011030677005617216
903	ARHGAP30	0.6468837111990329	0.8345607413111806	-0.01102121795981976	0.07479801588348034	False	False	-0.01102121795981976
3456	MATR3-1	0.4698631008614518	0.71770586641164	-0.011019879719817735	0.03200401334027386	False	False	-0.011019879719817735
2116	TOP2B	0.3115960193182217	0.5797655151934301	-0.010999803432558422	0.020854632261470666	False	False	-0.010999803432558422
10008	PPP1R9B	0.018445120080984093	0.14049933517753782	-0.010997953779302608	0.00736823229542243	False	False	-0.010997953779302608
6678	C11orf54	0.30857840828772026	0.5797655151934301	-0.010988328965071167	0.016706791527169737	False	False	-0.010988328965071167
1350	SUPT7L	0.43646011907991167	0.6914484088269077	-0.010980767102891044	0.03134780384200605	False	False	-0.010980767102891044
8015	COG6	0.04547753757747597	0.242731515189385	-0.01097815209324853	0.007971798598601802	False	False	-0.01097815209324853
8909	CRTC3	0.3990832000250507	0.661585338271912	-0.010976462162161634	0.024965369486329308	False	False	-0.010976462162161634
1687	CLASP1	0.3643614831914622	0.6282431698343081	-0.01097391198191681	0.021274894951880917	False	False	-0.01097391198191681
3261	SERF1B	0.01589819020211077	0.12815935909790105	-0.010968224461908198	0.005971753537913414	False	False	-0.010968224461908198
8352	WDR89	0.19600140066780652	0.513066502200742	-0.010954868262369903	0.01351936057515513	False	False	-0.010954868262369903
6640	ACER3	0.006805963592496136	0.07416697306126734	-0.010937309236801147	0.0059549214512297785	False	False	-0.010937309236801147
2899	SEPTIN11	0.30594390457780063	0.5797655151934301	-0.010933942138964725	0.018693763562933504	False	False	-0.010933942138964725
4818	ZNF746	0.33612675270730263	0.5985150717561798	-0.01092179317701862	0.020421089040415147	False	False	-0.01092179317701862
8574	NSMCE3	0.45730170757270694	0.7087268092815945	-0.010918439515326794	0.02843445242743951	False	False	-0.010918439515326794
8670	WDR76	0.007008519475036146	0.0757224474924567	-0.010899507987587287	0.005934340203598095	False	False	-0.010899507987587287
9057	CORO7	0.004160581491562888	0.05617884859134005	-0.010897765319632841	0.005933391391549389	False	False	-0.010897765319632841
9803	LRRC37B	0.005676044564074173	0.06650224042332831	-0.01088297078081526	0.005925336364973983	False	False	-0.01088297078081526
5468	TERF1	0.5789623389030061	0.7934990730612272	-0.010881154214065521	0.05102734965762881	False	False	-0.010881154214065521
6563	RAD9A	0.1395842883422528	0.4529647004047616	-0.010878600674784546	0.011794024308679232	False	False	-0.010878600674784546
999	RNASEL	0.24734294837242507	0.5797655151934301	-0.010872882923450589	0.014521310129423247	False	False	-0.010872882923450589
1055	RABIF	0.5414766882456024	0.7685225916978579	-0.010871915521039485	0.049501570382328816	False	False	-0.010871915521039485
5423	CEBPD	0.005336730482724506	0.06455493583920241	-0.010869968623687139	0.0059182572175604685	False	False	-0.010869968623687139
8833	FBXO22	0.3653013630828529	0.6292677478243183	-0.010869491640553888	0.022978890176028107	False	False	-0.010869491640553888
7184	FBXL15	0.6145453300341741	0.8148432435012484	-0.01086886820344451	0.04261286275854998	False	False	-0.01086886820344451
10842	PIP5K1C	0.009830534495509895	0.09435758198106729	-0.010853581901734617	0.005909335311819515	False	False	-0.010853581901734617
8031	DNAJC15	0.31571184278411046	0.5797655151934301	-0.010842145055452241	0.015471347974912978	False	False	-0.010842145055452241
877	AIM2	0.35269294440673815	0.6169867123245997	-0.010838734961953101	0.0196196193092911	False	False	-0.010838734961953101
1505	PRADC1	0.0757837743512493	0.3266717313491303	-0.010833189865077236	0.009215063518295152	False	False	-0.010833189865077236
7799	MVK	0.0061602080565547595	0.06925007701164528	-0.010831685016882186	0.005897413345776522	False	False	-0.010831685016882186
6935	WAC	0.6211845563951527	0.8182945290821695	-0.010830585940254015	0.05777511450723519	False	False	-0.010830585940254015
4636	ZCWPW1	0.008806422878366143	0.0884936127878504	-0.010802310245753373	0.005881419973829849	False	False	-0.010802310245753373
1693	MAP3K2	0.45507979884768823	0.7067875220835061	-0.01080162836141499	0.028734007826785937	False	False	-0.01080162836141499
9292	BBS2	0.34679730356535354	0.6112624399128068	-0.01078471628620866	0.01832653025652896	False	False	-0.01078471628620866
9044	ZSCAN32	0.22584518692373667	0.5552864152089148	-0.010780195023551212	0.015532823144355407	False	False	-0.010780195023551212
2843	NFXL1	0.14639330104552586	0.46538242937144325	-0.01078012246837038	0.011096183618983072	False	False	-0.01078012246837038
12072	DOP1B	0.04220879050013636	0.2336779618008056	-0.010778473853428125	0.007987140345883671	False	False	-0.010778473853428125
9910	PSMC3IP	0.00869429435996414	0.08817806619673937	-0.010766654077024687	0.005862006635554957	False	False	-0.010766654077024687
7403	GPR19	0.00557018166012132	0.0658475046250056	-0.01076362758545384	0.005860358833596815	False	False	-0.01076362758545384
7135	ZDHHC16	0.2555861239292833	0.5797655151934301	-0.010757974327613955	0.01418431423463468	False	False	-0.010757974327613955
6496	TM7SF2	0.005997936256208599	0.06860257353567176	-0.010756535988334669	0.005856497746478026	False	False	-0.010756535988334669
586	SASS6	0.1588745996633085	0.4698890617488551	-0.010745180430727114	0.01206251607520347	False	False	-0.010745180430727114
11553	ZNF649	0.030634689700160134	0.19364740485813028	-0.010743267123736265	0.007403445873726806	False	False	-0.010743267123736265
11569	ZNF808	0.06710112354507773	0.3026199721234038	-0.010737366640835765	0.009230235127338476	False	False	-0.010737366640835765
9010	MLST8	0.3337652119765887	0.596095063835886	-0.010737169801317394	0.01973602448352128	False	False	-0.010737169801317394
1903	CREB1	0.529960591332309	0.7615168192352721	-0.010722935549729577	0.04297529482973111	False	False	-0.010722935549729577
11357	B9D2	0.2565590551590287	0.5797655151934301	-0.010712581656701851	0.01594780430150709	False	False	-0.010712581656701851
6452	ATL3	0.42726232419880594	0.6835070836589862	-0.010709647202721505	0.02866424338110614	False	False	-0.010709647202721505
7894	DIABLO	0.3787632340875494	0.642327403499193	-0.010685091304853	0.024482981651457326	False	False	-0.010685091304853
10551	SNTA1	0.018134524045155583	0.13900589904928734	-0.010683943858104275	0.005816974274649605	False	False	-0.010683943858104275
9207	MAPK3	0.01389557064560755	0.11693475975498556	-0.010680713473039142	0.006800572672852959	False	False	-0.010680713473039142
5417	RNF170	0.09886784936372171	0.37002457471958466	-0.01067863355785527	0.008879313589153042	False	False	-0.01067863355785527
10351	RPRD1A	0.38843466754038736	0.6515466636277106	-0.010665267617112142	0.018896410494384706	False	False	-0.010665267617112142
362	P3H1	0.28227498268473644	0.5797655151934301	-0.01066438620602647	0.016130144699044783	False	False	-0.01066438620602647
2531	ARMC8	0.49598668980092775	0.7360310926339778	-0.010661446377588283	0.03929183291335964	False	False	-0.010661446377588283
11725	ATP6V1E1	0.5973357605264282	0.8055183348432315	-0.010657367164088131	0.06762989572828125	False	False	-0.010657367164088131
11282	ZNF569	0.024050529649305936	0.16818433761803375	-0.010645549403106382	0.006881707653473792	False	False	-0.010645549403106382
4476	MYO1G	0.5309995148477376	0.762570036902687	-0.010645438554913443	0.03321925553049575	False	False	-0.010645438554913443
10322	ABHD3	0.43462534574323186	0.6899523179707316	-0.010643732164549414	0.02616160405265044	False	False	-0.010643732164549414
324	MTF1	0.3803294103144893	0.6439041785479053	-0.010635732284055373	0.022884970207695705	False	False	-0.010635732284055373
1830	OSGEPL1	0.11688894377321965	0.40587399754086656	-0.010630814319228651	0.008964253419111202	False	False	-0.010630814319228651
5564	MED30	0.5543315273928142	0.7772738477165225	-0.010629409234407246	0.05062125915843605	False	False	-0.010629409234407246
6940	ZEB1	0.4153690834434718	0.6751431051188226	-0.010626273238257919	0.022423855784093543	False	False	-0.010626273238257919
8188	PRMT5	0.20365893480354008	0.5246128723051708	-0.010619948844995331	0.01423291444237864	False	False	-0.010619948844995331
1930	USP37	0.38372534184422546	0.6471255070193723	-0.010619353623789612	0.02221723510193336	False	False	-0.010619353623789612
5004	MAGED1	0.10194292212158237	0.37492341358048625	-0.01061375209510643	0.010162085144889279	False	False	-0.01061375209510643
7701	ZDHHC17	0.08434206388800121	0.34195969544815996	-0.010606049489311636	0.009313230009085561	False	False	-0.010606049489311636
8836	SCAPER	0.2894700883705288	0.5797655151934301	-0.010605607104250726	0.015216947724155447	False	False	-0.010605607104250726
11377	PAFAH1B3	0.27241779773638874	0.5797655151934301	-0.010604873490755638	0.016758250378142773	False	False	-0.010604873490755638
3781	ZKSCAN8	0.06286573514821178	0.29059772535925404	-0.010601214828581423	0.009171829970218594	False	False	-0.010601214828581423
7945	ZNF605	0.09628438918054749	0.3642952053703057	-0.010601114729304164	0.008325186020427321	False	False	-0.010601114729304164
2953	TRMT10A	0.008302013998464829	0.08603690598219291	-0.010600796292677177	0.005771703796302576	False	False	-0.010600796292677177
7534	SMAGP	0.2681008016615717	0.5797655151934301	-0.010590695670975135	0.014562982924823128	False	False	-0.010590695670975135
10723	OGFR	0.7016663854304732	0.8675157981138845	-0.01058875683530955	0.08442904929445369	False	False	-0.01058875683530955
7367	RIMKLB	0.008625383190250078	0.08780527547726151	-0.010585730343738702	0.005763500997920047	False	False	-0.010585730343738702
10368	SMAD2	0.46125640113687916	0.7121277271545062	-0.01057983523529604	0.03181212557603132	False	False	-0.01057983523529604
2813	STIM2	0.4892475469264852	0.7322623945023291	-0.010574893421312655	0.03195624306139886	False	False	-0.010574893421312655
8190	C14orf93	0.009797347761963863	0.09412174987153146	-0.010571873647814107	0.005755956588777176	False	False	-0.010571873647814107
10797	REXO1	0.2088858397108043	0.531483817181718	-0.010553763068509577	0.012714255806822507	False	False	-0.010553763068509577
934	POGK	0.15105882687115446	0.4698890617488551	-0.010551057028987407	0.01175348576722367	False	False	-0.010551057028987407
256	PTP4A2	0.6365863574245363	0.8282826423047303	-0.0105410423986108	0.07370521417269571	False	False	-0.0105410423986108
481	EFCAB7	0.013892038166310738	0.11693475975498556	-0.010537036748002325	0.00672234652111489	False	False	-0.010537036748002325
11341	BLVRB	0.1090485048994955	0.3898760880011197	-0.010531451006789047	0.009608083768903458	False	False	-0.010531451006789047
2377	6,00 ARL	0.0085704089723126	0.08768295706313045	-0.010525243507984469	0.005730568368152395	False	False	-0.010525243507984469
6404	CYB561A3	0.3959575629089198	0.6586096831526069	-0.01051182415856656	0.02006657036132993	False	False	-0.01051182415856656
1667	CHCHD5	0.582142024664686	0.7956910127998569	-0.010511246404348817	0.05759462723596615	False	False	-0.010511246404348817
2774	TBC1D14	0.3175507466891153	0.5798406563164838	-0.010506889062655473	0.01610036544525285	False	False	-0.010506889062655473
5800	BX664615.2	0.005568233676975269	0.0658475046250056	-0.01050281925445654	0.005718359271246552	False	False	-0.01050281925445654
194	LDLRAP1	0.26122254459298033	0.5797655151934301	-0.010496267790350235	0.014181736363127403	False	False	-0.010496267790350235
9989	HOXB2	0.6441898125241268	0.8332625391251205	-0.010489823815400718	0.06048902893903128	False	False	-0.010489823815400718
6477	RPS6KA4	0.33295363226263763	0.5960174877275294	-0.010479960341650845	0.018050561650224287	False	False	-0.010479960341650845
972	KLHL20	0.42145458736535035	0.6795399193826483	-0.010475482074656112	0.025310793850418144	False	False	-0.010475482074656112
524	GNG5	0.7871473657613415	0.9097156860670957	-0.010470540260672727	0.22158593212016373	False	False	-0.010470540260672727
7609	CS	0.3140449618323164	0.5797655151934301	-0.010469161712236904	0.019418920404997535	False	False	-0.010469161712236904
1121	SMYD2	0.36256414470588905	0.626727037920941	-0.010466168139220324	0.019469433414165155	False	False	-0.010466168139220324
10867	DPP9	0.40779129335885933	0.670223336948363	-0.01046149504812891	0.02192709317037172	False	False	-0.01046149504812891
6069	UCK1	0.3132692391069686	0.5797655151934301	-0.010454661424986033	0.015200395154699165	False	False	-0.010454661424986033
4588	CASD1	0.005033872926248557	0.06234126300840474	-0.010454291259202341	0.0056919377452873095	False	False	-0.010454291259202341
9556	CTNS	0.10851507176092547	0.38968917508556467	-0.010453078647152312	0.008117085986708994	False	False	-0.010453078647152312
4214	REPS1	0.2948608620153864	0.5797655151934301	-0.010453031620646216	0.015546024051327436	False	False	-0.010453031620646216
5669	ZNF251	0.03175052409777668	0.19633324737671043	-0.010431141453866085	0.007314458521735217	False	False	-0.010431141453866085
5691	AK3	0.4923990939811611	0.7339622412058164	-0.010426816358919778	0.02815413432730485	False	False	-0.010426816358919778
7887	TMEM120B	0.09781596427921155	0.3674153293747688	-0.010421374048550092	0.009697827904217814	False	False	-0.010421374048550092
10430	CTDP1	0.01595705959534228	0.1284443345319998	-0.010420586522524802	0.006939062991176588	False	False	-0.010420586522524802
3612	B4GALT7	0.2709121744313032	0.5797655151934301	-0.010414653960829072	0.014788874704096972	False	False	-0.010414653960829072
8935	SELENOS	0.6788233816262729	0.8534516341509875	-0.010412248890945913	0.08481295152981574	False	False	-0.010412248890945913
11420	GEMIN7	0.5171372890392717	0.7525994141007024	-0.010411066510221232	0.03419187855363268	False	False	-0.010411066510221232
9787	NSRP1	0.6143814003643056	0.814724782831044	-0.010409438049495874	0.0444057714487852	False	False	-0.010409438049495874
2597	NMD3	0.37234451976902494	0.6360143961651665	-0.010396821509717736	0.02016030465273263	False	False	-0.010396821509717736
9246	VKORC1	0.1602192369499653	0.4700724429185996	-0.010392732890916363	0.011093013032636245	False	False	-0.010392732890916363
12083	BRWD1	0.5620596464457202	0.7827843322869567	-0.010391186390673058	0.043344054324111723	False	False	-0.010391186390673058
3787	ZKSCAN3	0.02434275558745187	0.16938723027373076	-0.010390920355010005	0.005657434857183075	False	False	-0.010390920355010005
3085	DDX60L	0.3134572381104332	0.5797655151934301	-0.0103899798248881	0.016883655060493982	False	False	-0.0103899798248881
3195	CCL28	0.014052971369608161	0.11781742479390095	-0.010378398875954901	0.0066359746313950614	False	False	-0.010378398875954901
8594	GOLGA8A	0.3273216123546778	0.5889422177023391	-0.010369919661002305	0.015321745751690038	False	False	-0.010369919661002305
3798	RPP21	0.33732169366320075	0.6001897474968467	-0.01035856477520198	0.020937839581716324	False	False	-0.01035856477520198
5292	TNKS	0.24525380209714281	0.5797655151934301	-0.010345084291326146	0.015059452738953689	False	False	-0.010345084291326146
7155	ERLIN1	0.04937875650813161	0.2532226090790242	-0.010339435064329642	0.007649009268766134	False	False	-0.010339435064329642
4413	NOD1	0.022479374108776578	0.1608003951474568	-0.010331592218775599	0.007005425441822137	False	False	-0.010331592218775599
4262	TFB1M	0.5239492792098637	0.7575983534248245	-0.010330911846003484	0.03008945930267358	False	False	-0.010330911846003484
9285	AKTIP	0.19522765178719473	0.5122439684053635	-0.010323802110089104	0.011621248908340931	False	False	-0.010323802110089104
2596	PPM1L	0.03242351790358431	0.19896746407913002	-0.010323395666714995	0.005620670402040617	False	False	-0.010323395666714995
4955	NDUFB11	0.763602640825596	0.8998631616936007	-0.010316873762126807	0.21932297211716226	False	False	-0.010316873762126807
3637	CNOT6	0.041746704618445124	0.23158926081629055	-0.010312855683084578	0.007634537873278469	False	False	-0.010312855683084578
2716	ZNF721	0.4459801587059835	0.6993611586420841	-0.010311754591034719	0.030693230604053674	False	False	-0.010311754591034719
11717	TMSB4Y	0.010060117581451323	0.09555362116712418	-0.010308185279222086	0.005612388962721129	False	False	-0.010308185279222086
10216	GAA	0.1412572504156067	0.45609014078914334	-0.010307999188619394	0.00883319133111167	False	False	-0.010307999188619394
454	HSPB11	0.6510031214173955	0.8370181325812077	-0.010305576651748256	0.0847451423620952	False	False	-0.010305576651748256
11779	RGL4	0.4131104740795155	0.6727904738885564	-0.010303768146685276	0.022606160926518005	False	False	-0.010303768146685276
1514	BOLA3	0.49572276511059843	0.7360037737261202	-0.010300659022825148	0.034672570270882795	False	False	-0.010300659022825148
9873	MED24	0.27724804094468064	0.5797655151934301	-0.010285679065212106	0.016076166582314373	False	False	-0.010285679065212106
2934	PKD2	0.015150354527422775	0.12451203367267662	-0.010282506791472362	0.005598408067217009	False	False	-0.010282506791472362
1269	ITGB1BP1	0.6063262629276107	0.8100814923088687	-0.010275560304714857	0.05822424209832393	False	False	-0.010275560304714857
10656	ZMYND8	0.4087367230923922	0.6708277232956675	-0.010273985588567893	0.019147754943568247	False	False	-0.010273985588567893
1340	EIF2B4	0.4634461512933451	0.7139946841434709	-0.010264531917228278	0.030848697403722005	False	False	-0.010264531917228278
1423	MSH6	0.2802992442136266	0.5797655151934301	-0.01025921389119613	0.015244630773548824	False	False	-0.01025921389119613
7152	COX15	0.009037590348858265	0.08958039871195901	-0.010253281161548593	0.005582495896609894	False	False	-0.010253281161548593
6057	USP20	0.35118333214368935	0.6154300556723117	-0.010245212084909871	0.02077075380138606	False	False	-0.010245212084909871
6911	STAM	0.37512748533441975	0.6385525380108604	-0.010238953528755815	0.019499928005956325	False	False	-0.010238953528755815
2426	USF3	0.19623185176196148	0.5133557794900474	-0.010238816480080909	0.011580925569972405	False	False	-0.010238816480080909
2874	UBA6	0.4437937563695201	0.6977917375592728	-0.010217873561494983	0.027392243713798583	False	False	-0.010217873561494983
9988	SKAP1	0.6371467844523893	0.8286170170941122	-0.010214850428960285	0.06616819685189881	False	False	-0.010214850428960285
1525	CCDC142	0.05328300368437634	0.26430983162781235	-0.010213205508957794	0.007683357217992518	False	False	-0.010213205508957794
5502	C8orf88	0.00816386517721513	0.08490523793266667	-0.01020829896485398	0.005558004914210045	False	False	-0.01020829896485398
6278	PIK3C2A	0.42518809431066473	0.6819327786670626	-0.010207378588948973	0.016417929226949762	False	False	-0.010207378588948973
7905	OGFOD2	0.05002461241533146	0.2546220137058087	-0.010206528248947685	0.007319699072393615	False	False	-0.010206528248947685
1061	ATP2B4	0.709447688885523	0.87109904515474	-0.010204268121474383	0.07954211706994836	False	False	-0.010204268121474383
467	OMA1	0.22906750627177713	0.5594895636626263	-0.010201959120025104	0.01321404194900008	False	False	-0.010201959120025104
8421	FCF1	0.18126344538085695	0.49172415920137674	-0.010197073066041801	0.010963592281688464	False	False	-0.010197073066041801
2310	PBRM1	0.5477353814527782	0.772986249561847	-0.01019290114314392	0.044049364170911556	False	False	-0.01019290114314392
1902	KLF7	0.011039006572161053	0.100482557323096	-0.01017657891468547	0.005540734632910238	False	False	-0.01017657891468547
8590	EMC4	0.7190894157324814	0.8768668966929273	-0.010173569218295372	0.12003406045564718	False	False	-0.010173569218295372
5972	MRRF	0.328368411199776	0.5903173396206638	-0.010173041177812644	0.01498142193873598	False	False	-0.010173041177812644
8490	BTBD7	0.15588605338903988	0.4698890617488551	-0.01016878460720379	0.011197870494415896	False	False	-0.01016878460720379
10271	FN3KRP	0.3974153158702808	0.660022425916235	-0.010166796057803188	0.02110254053578768	False	False	-0.010166796057803188
9277	BRD7	0.49449671942140105	0.73505154072204	-0.010166359383103733	0.03229381710478936	False	False	-0.010166359383103733
8392	MED6	0.563641583119298	0.7836888596826129	-0.010158601353212468	0.03987870800194304	False	False	-0.010158601353212468
6169	RASSF7	0.6075120226954636	0.8107051372368231	-0.010155312185014717	0.03946280646305355	False	False	-0.010155312185014717
4442	TRGV5	0.11156661516929434	0.394893758099223	-0.010154457310314627	0.00859392087389524	False	False	-0.010154457310314627
460	SSBP3	0.004490732287737736	0.059028000937375806	-0.010153699847662878	0.005528277908495924	False	False	-0.010153699847662878
994	XPR1	0.20705143415632582	0.5288182592891849	-0.010148103021630307	0.011675696587924512	False	False	-0.010148103021630307
6282	SAAL1	0.04891107140413261	0.2521043133389114	-0.010141734792945967	0.0072269239022223165	False	False	-0.010141734792945967
11526	AKT1S1	0.09171049180105645	0.3538515372458282	-0.0101409096457158	0.009083952931011514	False	False	-0.0101409096457158
3686	ADTRP	0.04611644435071524	0.2433387553964548	-0.010130268219193665	0.0065008775486790045	False	False	-0.010130268219193665
5904	INVS	0.12649633441833572	0.4247523703816418	-0.0101188518630318	0.008730208280875291	False	False	-0.0101188518630318
1218	ERO1B	0.33016873553577053	0.5928771701137193	-0.010115538509773772	0.017505673456596274	False	False	-0.010115538509773772
9646	WRAP53	0.2773386685087671	0.5797655151934301	-0.010108844622534722	0.01272116828862613	False	False	-0.010108844622534722
1187	TTC13	0.17879968297821097	0.48868531256236	-0.010108571196992138	0.010817742994648612	False	False	-0.010108571196992138
131	ARHGEF19	0.07027413140643972	0.3121611197356613	-0.01007478231645905	0.0078991470529407	False	False	-0.01007478231645905
8217	REC8	0.23274581609020117	0.5629500773147182	-0.01007244207597358	0.013900911611760453	False	False	-0.01007244207597358
10465	UBOX5	0.005077561950107683	0.06261823215669217	-0.01006974141090925	0.005482565943586526	False	False	-0.01006974141090925
11185	ZNF429	0.5276913777532275	0.7603731818497571	-0.010066324599337812	0.023465898687061074	False	False	-0.010066324599337812
4170	TBC1D32	0.0038747605743924976	0.0531770965659165	-0.010066318553072742	0.005480702336266496	False	False	-0.010066318553072742
2182	TCAIM	0.15181554296559416	0.4698890617488551	-0.010063282656200675	0.011429704270363794	False	False	-0.010063282656200675
10877	SAFB	0.5519819506754852	0.7761713243084867	-0.010056792998359524	0.04842748362512242	False	False	-0.010056792998359524
5886	TSTD2	0.06518740388418341	0.2964371409770755	-0.010053532717872661	0.00846682964862333	False	False	-0.010053532717872661
6785	SLC37A4	0.029056233638449624	0.18713516511367054	-0.010046967649669948	0.006735642662430505	False	False	-0.010046967649669948
9165	IL4R	0.5079316902128653	0.7461185922801409	-0.010044539234485549	0.03832521935930763	False	False	-0.010044539234485549
6206	SLC22A18	0.22415656905043288	0.5528265330731935	-0.010041182885564805	0.013092258748266411	False	False	-0.010041182885564805
1800	MTX2	0.4053204351029529	0.6674679801944149	-0.010039984381466605	0.0223558173817509	False	False	-0.010039984381466605
9497	GALNS	0.0803599317892745	0.3370306793390652	-0.010039893015683334	0.008571558370481154	False	False	-0.010039893015683334
6331	TTC17	0.5844815314861089	0.7965647118745373	-0.010032607938081943	0.04473064075979148	False	False	-0.010032607938081943
10042	DYNLL2	0.25863853456153707	0.5797655151934301	-0.01001811839974675	0.012984098945905923	False	False	-0.01001811839974675
4565	CROT	0.3068588826169087	0.5797655151934301	-0.010012289800219853	0.011454044500430487	False	False	-0.010012289800219853
10536	ZNF337	0.39059339371466684	0.6539038216277269	-0.009998138852728548	0.015951116443009408	False	False	-0.009998138852728548
5895	TBC1D2	0.01586217809176091	0.12796349431041684	-0.009989362363076704	0.005438802810826512	False	False	-0.009989362363076704
5259	FAM3A	0.4535741921482903	0.7054522142725012	-0.009988502449822391	0.02464240168923459	False	False	-0.009988502449822391
3933	ETV7	0.11943925558543314	0.41090865787706654	-0.00998782123729124	0.009711492894810832	False	False	-0.00998782123729124
6241	RIC3	0.04215475634327319	0.23349716203730886	-0.009977376986191088	0.007426917126948714	False	False	-0.009977376986191088
5880	ZNF510	0.022845850773306954	0.1623072907126656	-0.009973460014136964	0.006515782229508323	False	False	-0.009973460014136964
11771	TOP3B	0.3478932313954305	0.6124154337682977	-0.009971869846423714	0.016515076877284877	False	False	-0.009971869846423714
230	STX12	0.5153818824219696	0.7515929799251668	-0.009957330594353506	0.032805597403730125	False	False	-0.009957330594353506
1543	TGOLN2	0.6447728813692051	0.833769880809261	-0.009952786490250241	0.05495374227876919	False	False	-0.009952786490250241
4970	SLC38A5	0.21635933888296824	0.5412420271945589	-0.009940709411677738	0.012566578204299938	False	False	-0.009940709411677738
4116	PREP	0.2372151018144104	0.5688475427264117	-0.009937154207816934	0.013206940329389806	False	False	-0.009937154207816934
3211	ESM1	0.014210594483612882	0.11863799471718448	-0.00993028833792702	0.005406639399153859	False	False	-0.00993028833792702
2299	PPM1M	0.11064229138681435	0.3927675491771768	-0.009930006850697677	0.009454502063077706	False	False	-0.009930006850697677
3783	ZKSCAN4	0.1674057217608325	0.47529429522404304	-0.00992767433599535	0.010151513555448514	False	False	-0.00992767433599535
10148	NUP85	0.28906584959669457	0.5797655151934301	-0.009913219731636115	0.016133785612105572	False	False	-0.009913219731636115
5169	C1GALT1C1	0.4464148752398298	0.6996971849970814	-0.009905985711384199	0.021646864077646273	False	False	-0.009905985711384199
3988	KLC4	0.039128373934145436	0.22260376483472427	-0.0099012209186059	0.007930343065775156	False	False	-0.0099012209186059
6836	NFRKB	0.2655413129123639	0.5797655151934301	-0.009899000259807358	0.01462967932365294	False	False	-0.009899000259807358
5729	IFT74	0.15898550100207795	0.4698890617488551	-0.00989767612775716	0.010731022769720397	False	False	-0.00989767612775716
6623	PPME1	0.22654399919525997	0.5557017972624803	-0.009897002305105537	0.013434597793437706	False	False	-0.009897002305105537
2938	HERC5	0.6682783348967597	0.8483965890373438	-0.009896400365827517	0.036427983679229906	False	False	-0.009896400365827517
6251	WEE1	0.1048042327417011	0.3810840992801602	-0.00989592304679065	0.008453159449087333	False	False	-0.00989592304679065
7652	ATP23	0.27946789328070915	0.5797655151934301	-0.009895004350403717	0.012382869159197582	False	False	-0.009895004350403717
3921	ZNF76	0.38626605210948795	0.6495049395307784	-0.00989036216244488	0.021158892338161213	False	False	-0.00989036216244488
7259	OAT	0.4139931228082725	0.6739039955871567	-0.009884942021713783	0.021188308476038534	False	False	-0.009884942021713783
6691	CEP57	0.715560788558015	0.8752598536863603	-0.00988305827424105	0.07955775012729296	False	False	-0.00988305827424105
3446	BRD8	0.5045369750659241	0.7431307144882806	-0.00987397006603452	0.03386885550589967	False	False	-0.00987397006603452
2314	NEK4	0.18102305215605663	0.4913640007404486	-0.009870828359523739	0.009182656433562563	False	False	-0.009870828359523739
11206	ZNF507	0.20961698013612512	0.53216559059178	-0.009866121342167213	0.012194073529861137	False	False	-0.009866121342167213
1010	EDEM3	0.5578632159096204	0.7793515239276341	-0.009865537541684403	0.037503850608123966	False	False	-0.009865537541684403
1037	DDX59	0.5053347219122997	0.7435734145721533	-0.009865215074214034	0.027572997325696402	False	False	-0.009865215074214034
7975	MTMR6	0.5168032977607888	0.7522711115992933	-0.009864548641441942	0.03363430764443867	False	False	-0.009864548641441942
11851	DEPDC5	0.009693886481842376	0.09362185856866867	-0.009863198308909776	0.005370111598365879	False	False	-0.009863198308909776
4757	SLC35B4	0.2232634341335969	0.5514940052106012	-0.00986295041204193	0.011560317128896713	False	False	-0.00986295041204193
9822	SLFN12L	0.2888215044456813	0.5797655151934301	-0.009855870235645669	0.015220921827415562	False	False	-0.009855870235645669
11795	GGT1-1	0.007951542190147489	0.0832739169156098	-0.009852931079014712	0.005364521507949389	False	False	-0.009852931079014712
6895	HSPA14	0.020106975241656243	0.1496106883955117	-0.00985025056816728	0.0064486996814232525	False	False	-0.00985025056816728
8008	ALG5	0.5337177822696182	0.7639477996879683	-0.009835419079952053	0.037105755357524195	False	False	-0.009835419079952053
5334	CCAR2	0.515844613542075	0.7516769895571085	-0.00983495687657786	0.032913166312765245	False	False	-0.00983495687657786
8499	GLRX5	0.00875044732515486	0.08840492676250711	-0.009828374509338976	0.005351151451350951	False	False	-0.009828374509338976
3440	SMAD5	0.2718404001121352	0.5797655151934301	-0.009827537437530481	0.013825630545851184	False	False	-0.009827537437530481
2599	SERPINI1	0.007052734682514284	0.07582383950502315	-0.009822901967643944	0.005348171874269702	False	False	-0.009822901967643944
8681	SPATA5L1	0.0538844265158688	0.2656779992695386	-0.009813886314618245	0.007461961537999121	False	False	-0.009813886314618245
6430	INTS5	0.143995799360743	0.4611158359476388	-0.009811790276060856	0.009902956736882214	False	False	-0.009811790276060856
1578	FAHD2A	0.2656208312377302	0.5797655151934301	-0.009805387953159595	0.013372067338566676	False	False	-0.009805387953159595
4049	OGFRL1	0.00917064624079768	0.09016288828823857	-0.009801705105925103	0.005336631042442111	False	False	-0.009801705105925103
4187	L3MBTL3	0.1309401464586412	0.4343262091687286	-0.009798225144474051	0.008594852437379796	False	False	-0.009798225144474051
9499	ACSF3	0.352306981605252	0.6166818890504087	-0.009775875461548645	0.016623425958472472	False	False	-0.009775875461548645
1426	PPP1R21	0.4014617663807982	0.6634140505563478	-0.00977222351744673	0.02096902462727264	False	False	-0.00977222351744673
138	CROCC	0.00890474058689213	0.08915351185208317	-0.00977062595985395	0.005319709707439322	False	False	-0.00977062595985395
9739	DHRS7B	0.24058637729365187	0.5739048652629064	-0.00976543087454488	0.011659944626834678	False	False	-0.00976543087454488
8071	WDFY2	0.3543022633351346	0.618424978906094	-0.009757142788749198	0.016793607196503257	False	False	-0.009757142788749198
7332	IFFO1	0.15748027553036595	0.4698890617488551	-0.009751004821992915	0.008501151914499724	False	False	-0.009751004821992915
10943	ZNF559	0.24166634874321685	0.5756043452512337	-0.009746056625840846	0.012103220776945634	False	False	-0.009746056625840846
2741	C4orf48	0.7007033771096822	0.8668655933844771	-0.009736539804621617	0.08742428173778186	False	False	-0.009736539804621617
8096	FBXL3	0.389591151199967	0.6528849562070022	-0.009735618085102149	0.01671939984857096	False	False	-0.009735618085102149
2017	RNPEPL1	0.22260718970213572	0.550495434257738	-0.009733049094254886	0.011349766547512557	False	False	-0.009733049094254886
5818	CARNMT1	0.1399796198934113	0.4535738321256991	-0.009732375943410494	0.008519787811424455	False	False	-0.009732375943410494
7234	RAB11FIP2	0.015444700641942997	0.12599138544581281	-0.009728394813765912	0.005296716560559694	False	False	-0.009728394813765912
5622	GLI4	0.006568557837037292	0.0726078485142173	-0.009711641956873076	0.005287595309187843	False	False	-0.009711641956873076
11934	L3MBTL2	0.38231444449738317	0.6454436904551648	-0.009708032336626647	0.02017571499177522	False	False	-0.009708032336626647
6107	TMEM250	0.005757798732831389	0.0668357444832277	-0.009706639008431765	0.005284871406594662	False	False	-0.009706639008431765
3538	SAP30L	0.005720264495662101	0.06666851890346105	-0.009694025155882547	0.005278003675281437	False	False	-0.009694025155882547
4677	FAM185A	0.12390851065071797	0.41980541620278916	-0.009693534064797466	0.009872656033524203	False	False	-0.009693534064797466
8927	LRRC28	0.30145945275775915	0.5797655151934301	-0.009674226996816426	0.014097065770593165	False	False	-0.009674226996816426
5165	ZBTB33	0.20946353180910274	0.53216559059178	-0.009668295610783348	0.011743538149218266	False	False	-0.009668295610783348
2099	BTD	0.31318656783100535	0.5797655151934301	-0.009666311764033358	0.014366179516638867	False	False	-0.009666311764033358
6005	TOR2A	0.4765009963995419	0.7223247323506857	-0.009656460382813621	0.019208238081131073	False	False	-0.009656460382813621
11735	ESS2	0.36241700210155847	0.626727037920941	-0.009655734831005295	0.018093709302155377	False	False	-0.009655734831005295
8054	LPAR6	0.5663004888346873	0.7848877350007981	-0.009643951332192272	0.03212059819218864	False	False	-0.009643951332192272
8996	MSRB1	0.4521196370354841	0.7041270097279161	-0.009639448880137262	0.020715345179056897	False	False	-0.009639448880137262
8580	KLF13	0.476794159820215	0.7226339125456096	-0.009636013257963386	0.020847382975818604	False	False	-0.009636013257963386
8960	STUB1	0.6058984629142576	0.8100525100575542	-0.00963556986519163	0.053534447970544505	False	False	-0.00963556986519163
4667	ORAI2	0.45838914696418465	0.7094489915663588	-0.00963215977169249	0.0276674164829288	False	False	-0.00963215977169249
10056	GDPD1	0.022265274457432593	0.1596871916602339	-0.009617558377453515	0.006221727826500352	False	False	-0.009617558377453515
6843	NCAPD3	0.24586644313778028	0.5797655151934301	-0.00960795186996909	0.012457798314442395	False	False	-0.00960795186996909
7221	ZDHHC6	0.5838045701722971	0.7963572250153645	-0.00960755819093235	0.05048010864938471	False	False	-0.00960755819093235
1829	ANKAR	0.1627420542257305	0.47085787553918945	-0.009606080215026498	0.010314440260691221	False	False	-0.009606080215026498
9810	CCL2	0.09600706791063385	0.36405489799694885	-0.009580706055951934	0.005216306019633163	False	False	-0.009580706055951934
11016	ZNF136	0.19245694542038805	0.5076133417864657	-0.009561396972549204	0.010922301260971871	False	False	-0.009561396972549204
11100	MYO9B	0.49127448735084334	0.7328859908950098	-0.009547052544575678	0.021234292348946686	False	False	-0.009547052544575678
6265	BTBD10	0.39947196021206655	0.6617028087217206	-0.009540299538300392	0.020216882164216944	False	False	-0.009540299538300392
7872	POP5	0.5505279304188153	0.7750246918371851	-0.009540165176854406	0.03436149226660232	False	False	-0.009540165176854406
7957	CRYL1	0.3321571217493722	0.5951443914721639	-0.009532442080939098	0.013115786380290232	False	False	-0.009532442080939098
10718	ADRM1	0.7534324323038055	0.8945292895439654	-0.009523292066467412	0.12159989141985444	False	False	-0.009523292066467412
59	ICMT	0.1638197616178997	0.4710404502590927	-0.009521737168633734	0.008686289614307393	False	False	-0.009521737168633734
5619	THEM6	0.0708723197160048	0.31283946307481375	-0.009521681744537264	0.008032465635649038	False	False	-0.009521681744537264
4073	DOP1A	0.02883623934222675	0.18670909444881018	-0.009520957200439781	0.007254770005045441	False	False	-0.009520957200439781
1439	MTIF2	0.2801055250527411	0.5797655151934301	-0.009502284654387414	0.013128480027879263	False	False	-0.009502284654387414
6900	RPP38	0.5880994478805411	0.7999763722539416	-0.009502251064025916	0.03785388213978957	False	False	-0.009502251064025916
6382	TMX2	0.5980142381300961	0.805736958566059	-0.009495226647629739	0.04448012068679656	False	False	-0.009495226647629739
5	C1orf159	0.02032370305892314	0.15043009117884742	-0.009485103016530072	0.006429730149203388	False	False	-0.009485103016530072
8327	EXOC5	0.45633440396849334	0.7078975837058135	-0.00948491037580689	0.02166725782095822	False	False	-0.00948491037580689
3784	ZSCAN26	0.2461280726385031	0.5797655151934301	-0.009465422591680997	0.01171963773844088	False	False	-0.009465422591680997
8883	SEC11A	0.7403706259563607	0.8880057480313306	-0.009454767729014263	0.13276916488488014	False	False	-0.009454767729014263
8952	PIGQ	0.2513852989378736	0.5797655151934301	-0.009442562335260843	0.010644230891712455	False	False	-0.009442562335260843
2410	PLCXD2	0.18812578865500096	0.5019075800084001	-0.00944099299357172	0.01068154577318614	False	False	-0.00944099299357172
4221	AIG1	0.028947512384533653	0.18713516511367054	-0.009438503779833012	0.006519174995047719	False	False	-0.009438503779833012
9837	GGNBP2	0.7137438579318499	0.8741061957579367	-0.009435021970912076	0.09853319612211232	False	False	-0.009435021970912076
8414	BBOF1	0.015422459365993424	0.1259039788152064	-0.009431857087051862	0.00513526379080836	False	False	-0.009431857087051862
6612	FCHSD2	0.010224938702411162	0.09612625435383602	-0.009425652275476204	0.0051318855224653185	False	False	-0.009425652275476204
6863	TASOR2	0.3835046402665846	0.6468531787572427	-0.009406437916892893	0.01919396336804429	False	False	-0.009406437916892893
6411	TMEM258	0.8356688857471278	0.9327037405905162	-0.009406118136651445	0.26021834117380976	False	False	-0.009406118136651445
7219	GPAM	0.014327937020864535	0.11907107514020242	-0.00940468785905892	0.005120471247680462	False	False	-0.00940468785905892
2086	XPC	0.6211936496520507	0.8182945290821695	-0.009403613639298257	0.03991192219667254	False	False	-0.009403613639298257
710	PRKAB2	0.08366390871971574	0.3417741249101607	-0.00939716496169813	0.008096372414885636	False	False	-0.00939716496169813
3282	GCNT4	0.03082533887421107	0.19406638416311672	-0.009392813666269855	0.005114006231118828	False	False	-0.009392813666269855
9733	ALDH3A2	0.030964857302534073	0.19443770452540854	-0.009391638675424703	0.00644403972519027	False	False	-0.009391638675424703
9070	NAGPA	0.4984615424513358	0.738464048310856	-0.009389188594457138	0.024180033364647573	False	False	-0.009389188594457138
5117	BEX2	0.430347014147624	0.6866316733179224	-0.009388086830600047	0.021235845078147172	False	False	-0.009388086830600047
6917	COMMD3	0.5186225611333388	0.75369911223398	-0.009388038460479493	0.03306747111565307	False	False	-0.009388038460479493
5658	CPSF1	0.2506475969327041	0.5797655151934301	-0.009382393936133597	0.011518101125650038	False	False	-0.009382393936133597
2805	SEPSECS	0.014304477824075899	0.11907107514020242	-0.009376295270100267	0.00510501263410511	False	False	-0.009376295270100267
1906	PLEKHM3	0.024224152229681273	0.1690737474791109	-0.009373528096120173	0.005103506020061695	False	False	-0.009373528096120173
11166	ATP13A1	0.18869013927984915	0.5029984479373979	-0.009373022225276034	0.010788942804730464	False	False	-0.009373022225276034
2689	TCTEX1D2	0.0415678267843181	0.23118399794557362	-0.009369431415632044	0.006431948772575765	False	False	-0.009369431415632044
11995	SELENOO	0.03948406115947229	0.22392751819569878	-0.009358055367903975	0.006080438958757119	False	False	-0.009358055367903975
8266	MBIP	0.370515729351674	0.6344424342700837	-0.009353574749583938	0.021255257501258083	False	False	-0.009353574749583938
3055	LRBA	0.612424801064873	0.8137285970922579	-0.009351567389580899	0.04846037313201074	False	False	-0.009351567389580899
4974	TBC1D25	0.41589897287296496	0.6755099230408267	-0.009351142807411582	0.020133198447502	False	False	-0.009351142807411582
7167	LZTS2	0.0575219438809899	0.2761811837415616	-0.009345830491740887	0.007404456238265294	False	False	-0.009345830491740887
1563	RNF103	0.060229648216029004	0.28381727673152923	-0.009345274907161734	0.007082763172051508	False	False	-0.009345274907161734
2760	ZBTB49	0.3161235626694682	0.5797655151934301	-0.009340694861371665	0.012704874632721443	False	False	-0.009340694861371665
534	BCL10	0.5012749891957117	0.7405229519860371	-0.009330206606897954	0.0282343474542869	False	False	-0.009330206606897954
2515	NPHP3	0.1713348186428683	0.48023870260098805	-0.009323114337971552	0.008627435221845043	False	False	-0.009323114337971552
3199	NNT	0.35220495303733124	0.6166268155195975	-0.009322788511465036	0.015448126988926145	False	False	-0.009322788511465036
8276	TOGARAM1	0.27308229643158455	0.5797655151934301	-0.009311022479639991	0.014262363802324334	False	False	-0.009311022479639991
5316	INTS10	0.5787086496204261	0.7934990730612272	-0.009309909966867223	0.041029054800794704	False	False	-0.009309909966867223
649	MOV10	0.1821043262977472	0.4928457770441756	-0.009305967802041976	0.010626584770340085	False	False	-0.009305967802041976
455	LRRC42	0.29361685814479666	0.5797655151934301	-0.009297003206365752	0.013494573283811285	False	False	-0.009297003206365752
6982	WASHC2A	0.23796628046795298	0.5699970891314512	-0.009290908571175802	0.011800260053894686	False	False	-0.009290908571175802
10795	TCF3	0.010273685031172864	0.09634455296736547	-0.009287721517677	0.00505678781693102	False	False	-0.009287721517677
4076	ME1	0.030095079178333876	0.19143126448586842	-0.009284169672852345	0.005054853981425428	False	False	-0.009284169672852345
648	CAPZA1	0.7124973214677301	0.8731686011771527	-0.009267242146079728	0.1104788558105189	False	False	-0.009267242146079728
9825	TAF15	0.7629618865163296	0.8993991675391612	-0.00925291384147972	0.12212873967100017	False	False	-0.00925291384147972
7051	PPP3CB	0.2521731706853552	0.5797655151934301	-0.009247062400507005	0.01077686705882147	False	False	-0.009247062400507005
3344	CHD1	0.6834860615300583	0.8563979896014291	-0.009245980790866814	0.07451994211797834	False	False	-0.009245980790866814
2782	TRMT44	0.13176015406904726	0.4355880258902753	-0.009245727519541128	0.007299795755617062	False	False	-0.009245727519541128
6004	TTC16	0.11758678995804114	0.40684209905343155	-0.009242643924355736	0.007298116863055936	False	False	-0.009242643924355736
296	KIAA0319L	0.6234099024944892	0.8200658664551966	-0.009223488684808661	0.03873646025448944	False	False	-0.009223488684808661
7661	XPOT	0.31490090324098197	0.5797655151934301	-0.009219167620705734	0.01520105950205296	False	False	-0.009219167620705734
6548	CTSF	0.30513355990283264	0.5797655151934301	-0.009210375007680372	0.015144090276881347	False	False	-0.009210375007680372
7210	XPNPEP1	0.5134306248685792	0.7502612328347144	-0.009208512758038998	0.029875196916071774	False	False	-0.009208512758038998
5781	RECK	0.3754327485219051	0.6385630507793164	-0.009206350882373074	0.015946425103849794	False	False	-0.009206350882373074
7040	MICU1	0.28403936013726283	0.5797655151934301	-0.009202932727187176	0.012973293935298356	False	False	-0.009202932727187176
7451	DDX11	0.008421702335222877	0.08682118337959407	-0.009201882692486792	0.005010052056753955	False	False	-0.009201882692486792
12115	CFAP410	0.4782514558741128	0.7236377133277371	-0.009201574332968252	0.021764796379988877	False	False	-0.009201574332968252
4194	2,00 VNN	0.006028784545660546	0.06881129946943589	-0.009198187080914931	0.005008039946083203	False	False	-0.009198187080914931
8644	GANC	0.17491119090025334	0.48321986896266045	-0.009191847907893284	0.010052261882893482	False	False	-0.009191847907893284
3126	PDCD6	0.529883439932471	0.7615168192352721	-0.009187638363790525	0.03409386526099891	False	False	-0.009187638363790525
4840	CDK5	0.2540266561523203	0.5797655151934301	-0.009186817415355547	0.012179206254706962	False	False	-0.009186817415355547
4730	ARF5	0.8130051757407919	0.9223395143940439	-0.009173060146900983	0.20367990109822726	False	False	-0.009173060146900983
11027	WDR83	0.1902688694071035	0.504693957821965	-0.009163347157970613	0.009747313538254813	False	False	-0.009163347157970613
9093	ZC3H7A	0.48396972972621677	0.7280541740530871	-0.009162362288571532	0.020909209227430333	False	False	-0.009162362288571532
11134	SSBP4	0.2543388958084561	0.5797655151934301	-0.009161559478931762	0.009405598626104817	False	False	-0.009161559478931762
10451	NSFL1C	0.6510795965364646	0.8370181325812077	-0.009159752989290473	0.05949981979532197	False	False	-0.009159752989290473
7886	MORN3	0.2235035600680676	0.5519623302336655	-0.009155634810970984	0.011301331698001372	False	False	-0.009155634810970984
2156	WDR48	0.575014985163952	0.7912175896446816	-0.009151605311205848	0.03217684275438357	False	False	-0.009151605311205848
2692	UBXN7	0.6765813261765345	0.8522050385980532	-0.009151202226867888	0.04045447165422635	False	False	-0.009151202226867888
714	ACP6	0.12586536162767978	0.42326600368882195	-0.009150802501566076	0.007840631529688835	False	False	-0.009150802501566076
9373	DPEP2	0.6069133969319915	0.8103846096609457	-0.009145430059148304	0.03551867205872897	False	False	-0.009145430059148304
5241	RENBP	0.029895968384457745	0.19052139011868843	-0.00914216641962529	0.004977538967240684	False	False	-0.00914216641962529
9815	RAD51D	0.08901604605387467	0.34875260797936625	-0.009126588217673993	0.007091738157303363	False	False	-0.009126588217673993
5023	RRAGB	0.25636294055791076	0.5797655151934301	-0.009097725699558003	0.011409923275609498	False	False	-0.009097725699558003
11373	ZNF526	0.13237092184317203	0.4365602594483599	-0.009091260562680744	0.007974559444146765	False	False	-0.009091260562680744
1049	ARL8A	0.1742709532329776	0.4822806238063882	-0.009076955435430169	0.00957638569975313	False	False	-0.009076955435430169
4718	CAPZA2	0.7074341689990782	0.870485910552769	-0.009071525889397851	0.09337009367318559	False	False	-0.009071525889397851
7895	VPS33A	0.10307660805740976	0.37759828562089104	-0.009065085273484486	0.007391426662329808	False	False	-0.009065085273484486
3457	PAIP2	0.8190064613683004	0.9239120324102943	-0.009060991952032504	0.2214899663387413	False	False	-0.009060991952032504
5400	PLEKHA2	0.6247733508967377	0.8204708940541612	-0.00905483282334848	0.045526824680036555	False	False	-0.00905483282334848
3977	BICRAL	0.00896194706012244	0.08923550386300584	-0.009054517745757641	0.004929817817834931	False	False	-0.009054517745757641
7978	RNF6	0.3959617128319298	0.6586096831526069	-0.009053209737080962	0.019675101062476823	False	False	-0.009053209737080962
210	DHDDS	0.3182041243445681	0.5803039223602338	-0.00904602274333514	0.013537970671212823	False	False	-0.00904602274333514
10223	CHMP6	0.538964565425582	0.7677503844736089	-0.009044384877308565	0.031489375802432704	False	False	-0.009044384877308565
6860	AKR1C3	0.4327310227522285	0.6887988206396077	-0.009019937812211309	0.016959138996076508	False	False	-0.009019937812211309
9329	DYNC1LI2	0.681816428098253	0.8553440730581392	-0.009018152148594147	0.04211726032597033	False	False	-0.009018152148594147
8416	LIN52	0.2724319539103839	0.5797655151934301	-0.0090131236714781	0.011099493812640382	False	False	-0.0090131236714781
5109	ZMAT1	0.2854444237405931	0.5797655151934301	-0.009012977889309205	0.011212660005604055	False	False	-0.009012977889309205
768	ZNF687	0.18784128134640798	0.5016858914381291	-0.009005653846888477	0.010195112140843357	False	False	-0.009005653846888477
4003	MAD2L1BP	0.48520791333123936	0.7287302225988518	-0.009003985077729324	0.025832231835188926	False	False	-0.009003985077729324
5197	ZNF75D	0.009693707075008806	0.09362185856866867	-0.00899570035096979	0.004897794130989805	False	False	-0.00899570035096979
11891	PICK1	0.1779478489960238	0.4875702930143667	-0.008988973545176474	0.009748748832673116	False	False	-0.008988973545176474
9510	ZNF276	0.42335908423307855	0.6806522338943063	-0.008985064298905495	0.016302075677724667	False	False	-0.008985064298905495
10281	METTL4	0.3487344249143145	0.6128793296033977	-0.00898011173600643	0.015293014385628774	False	False	-0.00898011173600643
10144	ARMC7	0.33467951750839275	0.5970446463733748	-0.008974467211660533	0.014031034262633475	False	False	-0.008974467211660533
4597	BRI3	0.030657951464517826	0.19368236197046165	-0.008970370195268787	0.005869360100066624	False	False	-0.008970370195268787
12131	YBEY	0.3679709515750149	0.6317363563810249	-0.008967762575505803	0.016857734631617736	False	False	-0.008967762575505803
470	FGGY	0.03649836217625695	0.21256882738534386	-0.00896619256200945	0.005967365939181874	False	False	-0.00896619256200945
11237	ETV2	0.2259392149512381	0.5552864152089148	-0.008956419110428387	0.008806616758298988	False	False	-0.008956419110428387
10316	FAM210A	0.47039205859487343	0.7184133747248046	-0.008954714735486048	0.023817084588651026	False	False	-0.008954714735486048
567	DIPK1A	0.516440775104404	0.752140027210289	-0.008949826666081056	0.023250017538431693	False	False	-0.008949826666081056
685	NBPF26	0.15226011224750327	0.4698890617488551	-0.008937786201002586	0.00804246824869316	False	False	-0.008937786201002586
4242	LATS1	0.48521971152260823	0.7287302225988518	-0.008930054035689673	0.022594192050608926	False	False	-0.008930054035689673
10614	PLCG1	0.3288712647471296	0.5910091664622158	-0.008919208379769637	0.014220161845302356	False	False	-0.008919208379769637
5152	PGRMC1	0.5175513132848049	0.7529772842774347	-0.008915548373980963	0.026628435445414732	False	False	-0.008915548373980963
243	TRNAU1AP	0.5545947672106144	0.7774433575771998	-0.008909808453008417	0.03429858501683274	False	False	-0.008909808453008417
7604	SMARCC2	0.684661672378057	0.8567487051650265	-0.00890658377830474	0.06838092586313513	False	False	-0.00890658377830474
968	SUCO	0.6023411858030885	0.8075839927970712	-0.008904192144566178	0.04504810449922875	False	False	-0.008904192144566178
7198	TAF5	0.17607461701150676	0.4849377311186809	-0.008901953682876043	0.00825586474327259	False	False	-0.008901953682876043
2802	PACRGL	0.01721227580753502	0.13453291514032906	-0.008900295662632568	0.0048458501461552525	False	False	-0.008900295662632568
10698	VAPB	0.457884209646401	0.7091560367240439	-0.008895343099733503	0.023372928297576093	False	False	-0.008895343099733503
6325	TRIM44	0.565463250426985	0.7841253122272385	-0.008893389484308858	0.03601318463824149	False	False	-0.008893389484308858
10929	NDUFA7	0.2671874604226899	0.5797655151934301	-0.008891001209606448	0.01028234125570356	False	False	-0.008891001209606448
1508	ALMS1	0.1117424672641735	0.39526002912129765	-0.008884391970078367	0.007568834381830241	False	False	-0.008884391970078367
3588	SIMC1	0.19163811150608895	0.5068433636757893	-0.00888216425730391	0.008997541567316567	False	False	-0.00888216425730391
1343	PPM1G	0.755226469138249	0.8954504573686125	-0.008880829376338033	0.11770937946692625	False	False	-0.008880829376338033
4637	MEPCE	0.12305455587741834	0.4183132058121771	-0.00887652141247609	0.00841441246378309	False	False	-0.00887652141247609
2480	CHCHD6	0.10177876059728531	0.37457190094479365	-0.008876090448138087	0.007326514824449264	False	False	-0.008876090448138087
7312	CRACR2A	0.010541470280660999	0.0975770429935532	-0.008875159323317401	0.004832164428493578	False	False	-0.008875159323317401
3109	PRIMPOL	0.5225557234592026	0.756722075295372	-0.008864671068843689	0.018385724649303343	False	False	-0.008864671068843689
9140	NPIPB4	0.014870979506737343	0.1225929880393147	-0.008856693357988237	0.0048221104590322125	False	False	-0.008856693357988237
3333	ARSK	0.2680770842680594	0.5797655151934301	-0.008849703203760785	0.011034825978336462	False	False	-0.008849703203760785
3416	UQCRQ	0.7620330784270309	0.8988963946169473	-0.008845884651465847	0.14910279848974212	False	False	-0.008845884651465847
7474	TWF1	0.5518885773502532	0.7761713243084867	-0.008844516851945703	0.032222119333334145	False	False	-0.008844516851945703
4127	OSTM1	0.5554564163628379	0.7779942988807219	-0.008841104071217645	0.033916031982902474	False	False	-0.008841104071217645
8814	EDC3	0.3068001975768238	0.5797655151934301	-0.00884094955555476	0.012676255510126943	False	False	-0.00884094955555476
11000	ELOF1	0.6042775629020203	0.808887722987594	-0.008840295215312806	0.04246221778896705	False	False	-0.008840295215312806
11202	C19orf12	0.4048405590797357	0.6668788156881243	-0.008838224705430152	0.016858886686456315	False	False	-0.008838224705430152
5465	LACTB2	0.38588422733756167	0.6491805630198794	-0.008835502542534464	0.01725473472913169	False	False	-0.008835502542534464
6327	PRR5L	0.6008521311548561	0.8067741645488007	-0.008834689655786246	0.039952507354201576	False	False	-0.008834689655786246
1135	AIDA	0.4985296918612556	0.7384648527529828	-0.008831110266865163	0.020737781727022554	False	False	-0.008831110266865163
2949	TSPAN5	0.5526920936614047	0.7766168500357242	-0.0088203425405838	0.023338163894386695	False	False	-0.0088203425405838
10044	MKS1	0.08967170311688195	0.3498157189806077	-0.008809884517435435	0.007062496911229019	False	False	-0.008809884517435435
1251	ZNF692	0.010465781203548234	0.09745756870107192	-0.00880533638248879	0.004794148668023972	False	False	-0.00880533638248879
1413	ATP6V1E2	0.016519653927338417	0.13113675861069587	-0.008801403622964762	0.004792007439907887	False	False	-0.008801403622964762
4624	TAF6	0.4852889433721148	0.7287340017120717	-0.008799099995973324	0.026077013545043836	False	False	-0.008799099995973324
6934	MPP7	0.3483491811997923	0.6127243327287168	-0.008798691537177524	0.01425545224890536	False	False	-0.008798691537177524
7309	RHNO1	0.5504463214217379	0.7750246918371851	-0.008796823913078311	0.02557531508620041	False	False	-0.008796823913078311
4171	HSF2	0.19658450480004275	0.513638770818224	-0.008793806155001452	0.009996294287806053	False	False	-0.008793806155001452
8127	ABHD13	0.5224178722344373	0.756722075295372	-0.008790310070176882	0.025966638158595526	False	False	-0.008790310070176882
10264	OGFOD3	0.406434447547121	0.6686976156886885	-0.008780180560763955	0.01855353696113129	False	False	-0.008780180560763955
4781	SLC37A3	0.21983907356083193	0.5468690959929327	-0.008779383125582024	0.010718686441517779	False	False	-0.008779383125582024
6456	MARK2	0.16594367680972252	0.47394146035810714	-0.008777215203651031	0.009052441496554797	False	False	-0.008777215203651031
8434	TTLL5	0.1777288543195507	0.4875702930143667	-0.008776963947747036	0.009121616517872277	False	False	-0.008776963947747036
807	UBE2Q1	0.29790014281605515	0.5797655151934301	-0.008760282974227804	0.012425330758376828	False	False	-0.008760282974227804
284	ZNF362	0.0194845643146397	0.1459140250722714	-0.008759543314467648	0.004769216199061754	False	False	-0.008759543314467648
2122	CMC1	0.8313736684758044	0.930440018520616	-0.008758366980008035	0.19007002860777764	False	False	-0.008758366980008035
4742	AHCYL2	0.02251865065327674	0.16087064819211366	-0.00875591622723324	0.004767241397114582	False	False	-0.00875591622723324
8922	RGMA	0.008912940465602003	0.08915389075620025	-0.008755102668677791	0.004766798447465013	False	False	-0.008755102668677791
743	TARS2	0.19088094864501118	0.5054527520119896	-0.008748554563607635	0.009502608123402865	False	False	-0.008748554563607635
678	GDAP2	0.46681347052801525	0.715547284464352	-0.008740797877330831	0.02294179252481047	False	False	-0.008740797877330831
7263	ABRAXAS2	0.5379885769381938	0.7670092832143985	-0.008737688753470701	0.02274527450089199	False	False	-0.008737688753470701
8112	UBAC2	0.7237375386106135	0.8797446176545439	-0.008732870552017623	0.07202747628703855	False	False	-0.008732870552017623
5665	MFSD3	0.22282308315925126	0.5509046032930062	-0.008728079894660972	0.00884593334577813	False	False	-0.008728079894660972
10530	ENTPD6	0.21535466716254253	0.5403482461369067	-0.008723955670076415	0.009407802528998453	False	False	-0.008723955670076415
7057	ZSWIM8	0.4276189831717545	0.6836608682146139	-0.0087168990069332	0.015773767288127908	False	False	-0.0087168990069332
11522	FUZ	0.08793390892270797	0.3467516560154293	-0.008703607636792593	0.006733401358268614	False	False	-0.008703607636792593
326	SF3A3	0.7239913114747549	0.8799451890887825	-0.00870269834570688	0.06910960639500843	False	False	-0.00870269834570688
9405	DDX19A	0.44648789312938675	0.699711227640214	-0.008698238889314586	0.01999545170799227	False	False	-0.008698238889314586
8292	2 SOS	0.4314233741730221	0.6875485223049528	-0.008697047103288684	0.016009851414651527	False	False	-0.008697047103288684
4814	ZNF282	0.09129101536688022	0.35254243903589155	-0.008696273853167031	0.007000640510619627	False	False	-0.008696273853167031
9196	KCTD13	0.4621243307332954	0.7127625055916105	-0.008692355201594833	0.020815754432689505	False	False	-0.008692355201594833
1410	SRBD1	0.4170528725910676	0.6767310979628822	-0.008685932724476675	0.014510493255470077	False	False	-0.008685932724476675
8312	CDKN3	0.02173062683629107	0.1568827739146116	-0.008673805260361928	0.00472253530465466	False	False	-0.008673805260361928
2084	CHCHD4	0.27602525397109884	0.5797655151934301	-0.008672019596744766	0.012628822361210167	False	False	-0.008672019596744766
4366	GLCCI1	0.18311231841363002	0.49398267573032373	-0.008671217123008612	0.00814779277315087	False	False	-0.008671217123008612
5796	SLC25A51	0.28939051544343797	0.5797655151934301	-0.008662452389983293	0.012352088636686373	False	False	-0.008662452389983293
7804	C12orf76	0.44848032408667615	0.7012897309017689	-0.008659243166845904	0.01939985392856109	False	False	-0.008659243166845904
958	METTL18	0.4662290134385476	0.715356021040772	-0.008656048051660342	0.02044454463742885	False	False	-0.008656048051660342
11340	SERTAD3	0.4624346874643709	0.712979158393423	-0.008626445537880582	0.02268472198126632	False	False	-0.008626445537880582
258	TMEM39B	0.32262487793142325	0.5841258978360576	-0.008624799610167246	0.012206686225834328	False	False	-0.008624799610167246
8634	RPAP1	0.09512009278943045	0.36190172997437564	-0.00862392122221411	0.0069746186674722365	False	False	-0.00862392122221411
303	AGO1	0.13461648544190008	0.4418316918515248	-0.008622866820766729	0.007531071181647033	False	False	-0.008622866820766729
6512	MAP3K11	0.5070045977787396	0.7453581724814499	-0.008621269934981178	0.025180720774110182	False	False	-0.008621269934981178
4154	TSPYL4	0.28543087515113225	0.5797655151934301	-0.008611422584604823	0.008861177791885397	False	False	-0.008611422584604823
4586	VPS50	0.454826003386949	0.7064938047490962	-0.008601301136878655	0.019303559434338702	False	False	-0.008601301136878655
10945	ZNF426	0.3770736901522177	0.6400584176429952	-0.008600899396155156	0.013580503180176489	False	False	-0.008600899396155156
8995	FAHD1	0.3910501932065188	0.6541911127152686	-0.008600030077599623	0.014742700424198096	False	False	-0.008600030077599623
6628	XRRA1	0.16892432297719825	0.4777123219780578	-0.00859455216144675	0.007900288892610217	False	False	-0.00859455216144675
4131	ARMC2	0.01886133354978226	0.14228062594217653	-0.00859255622216662	0.004678298497413893	False	False	-0.00859255622216662
7619	ATP5F1B	0.8151845869695161	0.9228095537320584	-0.008590318432283714	0.2924133469629739	False	False	-0.008590318432283714
7664	GNS	0.4337157353689175	0.6894894346716778	-0.008589195170595264	0.017368206625058072	False	False	-0.008589195170595264
1239	SMYD3	0.4208599499550191	0.6793340081806818	-0.008587582833243427	0.01804628714402015	False	False	-0.008587582833243427
7391	PRH1	0.2757992737888118	0.5797655151934301	-0.008585076992275778	0.012329421320501185	False	False	-0.008585076992275778
4427	HERPUD2	0.7392980417242957	0.887524209411955	-0.008580192953714165	0.07492095333074546	False	False	-0.008580192953714165
2022	PASK	0.6010615069724061	0.8068932516853332	-0.008572082896834416	0.023636525379323432	False	False	-0.008572082896834416
9423	TXNL4B	0.360400073012768	0.6247659097791565	-0.00857164756574942	0.014892141684325712	False	False	-0.00857164756574942
10053	SKA2	0.5467143183419003	0.7719442217229288	-0.008571494393700994	0.028815887709756377	False	False	-0.008571494393700994
5858	BICD2	0.25582886437507457	0.5797655151934301	-0.008562942287663949	0.009249902509552448	False	False	-0.008562942287663949
6729	C11orf1	0.4207966784734215	0.6793322670655015	-0.008555865470303837	0.017847442088725064	False	False	-0.008555865470303837
7876	SPPL3	0.024650943271311433	0.17106877595459644	-0.008554508419699373	0.004657583011531679	False	False	-0.008554508419699373
12049	SYNJ1	0.36332988606272043	0.6274056036690362	-0.008553450995119458	0.013733364174536161	False	False	-0.008553450995119458
7767	EID3	0.39338411409694585	0.6558390470603969	-0.00855084035222394	0.015390380558907422	False	False	-0.00855084035222394
3467	PURA	0.5319233954579282	0.7630942012853887	-0.00854583404474648	0.02929761313042994	False	False	-0.00854583404474648
3165	AMACR	0.0354307332607564	0.20930950468251233	-0.008544562985467448	0.0046521681258072985	False	False	-0.008544562985467448
116	MIIP	0.44601169292792464	0.6993611586420841	-0.008524604936280602	0.02111948452513865	False	False	-0.008524604936280602
1556	ST3GAL5	0.36384120115766805	0.6279635291911776	-0.008522058786879156	0.014444347782418931	False	False	-0.008522058786879156
8485	ITPK1	0.051487879339031914	0.25857568092884853	-0.008513835866384779	0.005966111684176919	False	False	-0.008513835866384779
5845	SPIN1	0.3245174214197676	0.5863860701684237	-0.00851032231457223	0.010633346706934345	False	False	-0.00851032231457223
10705	ATP5F1E	0.8655344074369301	0.9442250600620457	-0.008495684978646452	0.6656425567079418	False	False	-0.008495684978646452
120	PRDM2	0.545406243385893	0.7708944612453558	-0.00848939686297428	0.0316109218478955	False	False	-0.00848939686297428
1993	ATG16L1	0.38401390311048866	0.6473123246413376	-0.008484288440797872	0.015034452503787982	False	False	-0.008484288440797872
2223	CCDC51	0.016662207465728995	0.13178949467643578	-0.00848369590682107	0.004619028469200954	False	False	-0.00848369590682107
4580	PEX1	0.4361787481499382	0.6911911310085268	-0.00847911283789847	0.017156616552536044	False	False	-0.00847911283789847
7388	MAGOHB	0.36294846627131994	0.6269944800065835	-0.008477661734281813	0.01591905618339119	False	False	-0.008477661734281813
10116	ARSG	0.0631521440901691	0.29085717125553157	-0.008474132059095746	0.004613821341858866	False	False	-0.008474132059095746
3731	H2BC4	0.015794612426020736	0.1278906979462005	-0.008470081061499253	0.0046116157379060135	False	False	-0.008470081061499253
409	IPP	0.35434106578364066	0.618424978906094	-0.00846899273378676	0.013777927912724693	False	False	-0.00846899273378676
7452	SINHCAF	0.5992079128006862	0.8062499543991165	-0.008468963174268644	0.03641882833763252	False	False	-0.008468963174268644
379	ATP6V0B	0.7842362211492916	0.9083981487204734	-0.008465845988721755	0.13327155339793076	False	False	-0.008465845988721755
10372	C18orf32	0.5873247070853944	0.7992211007217843	-0.008454836411837616	0.03387204048808441	False	False	-0.008454836411837616
5397	LETM2	0.08017049845398772	0.33667386784018244	-0.008453523364606712	0.006597240611158711	False	False	-0.008453523364606712
1503	RAB11FIP5	0.015819118005838333	0.12796349431041684	-0.008445956463872363	0.004598480872574853	False	False	-0.008445956463872363
10800	SCAMP4	0.2806704787229956	0.5797655151934301	-0.008442940721217195	0.01068680613281129	False	False	-0.008442940721217195
8436	IFT43	0.5825129170546157	0.796045113597844	-0.008438258896631794	0.027971719553229933	False	False	-0.008438258896631794
10637	DNTTIP1	0.5620105632090736	0.7827843322869567	-0.008429654389630814	0.03023227947038431	False	False	-0.008429654389630814
6352	ZNF408	0.29744482454229393	0.5797655151934301	-0.008428566733725551	0.01225415761479726	False	False	-0.008428566733725551
6431	C11orf98	0.17504623776351783	0.4833240786377414	-0.008422206398776163	0.0077797630713659135	False	False	-0.008422206398776163
8884	ZNF592	0.4921819378127067	0.7337848159552646	-0.008419539659976945	0.0200825238053919	False	False	-0.008419539659976945
6021	CIZ1	0.2974237780340105	0.5797655151934301	-0.00841577888310378	0.011834910286337794	False	False	-0.00841577888310378
4436	TRGC1	0.015360669507227816	0.12586991224864924	-0.008412063117315021	0.004580027319502662	False	False	-0.008412063117315021
9387	CHTF8	0.5109870418025848	0.7483925258259096	-0.008409602287431777	0.023889914401792202	False	False	-0.008409602287431777
11164	LPAR2	0.3095375268776272	0.5797655151934301	-0.008408324510080445	0.012730920934103641	False	False	-0.008408324510080445
8908	IQGAP1	0.7868192558197405	0.9097156860670957	-0.00840678069706606	0.12320527316832017	False	False	-0.00840678069706606
4625	CNPY4	0.5322886977253587	0.763517983618397	-0.008405063557786351	0.02418491512842547	False	False	-0.008405063557786351
7830	OAS1	0.6140669408937331	0.8147034125327641	-0.008401304124527647	0.028544374820937867	False	False	-0.008401304124527647
3276	UTP15	0.35047939962850805	0.6147882579319405	-0.008394919268614366	0.014897596502341683	False	False	-0.008394919268614366
5859	ZNF484	0.2639980417437081	0.5797655151934301	-0.008392418802104555	0.008595901212364154	False	False	-0.008392418802104555
3069	PLRG1	0.6554936901956232	0.8395822675899147	-0.008390840055114214	0.04929552199054592	False	False	-0.008390840055114214
5633	TSTA3	0.6747913681367808	0.851392941452717	-0.008388588157279478	0.050572688894034934	False	False	-0.008388588157279478
8880	ZSCAN2	0.12060458441443526	0.4128373160635777	-0.008380431745700863	0.006951492658760458	False	False	-0.008380431745700863
7814	TCTN1	0.018386593783065487	0.14024913679638568	-0.008376434492682763	0.004560628977871561	False	False	-0.008376434492682763
7453	ETFBKMT	0.025322524155916765	0.17428981181794506	-0.00836106287145467	0.004552259753320119	False	False	-0.00836106287145467
3687	HIVEP1	0.31903490519765537	0.5807169976040719	-0.008352375732164408	0.010053195629257133	False	False	-0.008352375732164408
1143	DEGS1	0.6182325170983733	0.8169310134297153	-0.008345210908057173	0.040995937299089104	False	False	-0.008345210908057173
5239	ARHGAP4	0.6782533906328836	0.8531277966240198	-0.008331113705144264	0.05190030405480027	False	False	-0.008331113705144264
4014	RUNX2	0.07467017178832801	0.32391671423507024	-0.008325107916460472	0.00629534197924218	False	False	-0.008325107916460472
2707	RUBCN	0.39706869100702447	0.6597476896668282	-0.008318258001992268	0.015396367370706251	False	False	-0.008318258001992268
9424	DHX38	0.496212850513285	0.7360310926339778	-0.008314560374998718	0.019115693790820495	False	False	-0.008314560374998718
2370	CGGBP1	0.6966330241245255	0.8643481523803647	-0.008313861695479588	0.05582173677508011	False	False	-0.008313861695479588
11868	NCF4	0.43017377311998695	0.6865558334000025	-0.00830952719523206	0.016006418947447736	False	False	-0.00830952719523206
3807	DHX16	0.5776354589664512	0.7931905426658118	-0.008305542034744099	0.03264609511577369	False	False	-0.008305542034744099
5120	TCEAL4	0.48138985935223566	0.7262736786884627	-0.00827572722987968	0.02116456787668944	False	False	-0.00827572722987968
4748	KLHDC10	0.2703414869242004	0.5797655151934301	-0.008267233571071638	0.009260888907717606	False	False	-0.008267233571071638
3986	RRP36	0.23287116467251548	0.563128565799842	-0.008260647844796607	0.010151409705636629	False	False	-0.008260647844796607
9641	CD68	0.017941965207982	0.13830634154325153	-0.00825542118454773	0.004494742137800068	False	False	-0.00825542118454773
5734	TOPORS	0.5835959946033569	0.7963572250153645	-0.008250330229359297	0.02854309827441861	False	False	-0.008250330229359297
10746	PRPF6	0.7262948437026402	0.8814798419737709	-0.008248728640923138	0.07431721696718258	False	False	-0.008248728640923138
11241	KMT2B	0.34401682970770386	0.6081398010838727	-0.008243476451999522	0.014391402364341242	False	False	-0.008243476451999522
2978	HADH	0.5866255007621031	0.7984685787943242	-0.00823979629199395	0.022190202186207292	False	False	-0.00823979629199395
5773	CREB3	0.6417127414485879	0.8316834687758574	-0.008233583418731533	0.04300913034882456	False	False	-0.008233583418731533
10508	PET117	0.15208359216399586	0.4698890617488551	-0.008232494419211811	0.007035568291879603	False	False	-0.008232494419211811
9637	TNFSF12	0.03395029850478897	0.2046593429921646	-0.008231827314632487	0.005567533835145859	False	False	-0.008231827314632487
5122	TCEAL1	0.25214744000682304	0.5797655151934301	-0.008226091088599705	0.00828716367165843	False	False	-0.008226091088599705
8287	KLHDC1	0.017040021818618703	0.1338401345998307	-0.008225685652936441	0.0044785523463968975	False	False	-0.008225685652936441
9322	SLC38A7	0.01174174244664658	0.1048692172892237	-0.008219866458710763	0.004475384031066947	False	False	-0.008219866458710763
4665	CUX1	0.4860228637460239	0.7289410338198449	-0.008219486215818621	0.021444595157395024	False	False	-0.008219486215818621
3866	AGPAT1	0.42154243223582666	0.6795399193826483	-0.008215713346415318	0.016123474637275613	False	False	-0.008215713346415318
3308	DHFR	0.040711778108411686	0.2282827270421873	-0.008214149379184035	0.004472271313050568	False	False	-0.008214149379184035
11394	SMG9	0.31594595480954174	0.5797655151934301	-0.008213930370027076	0.011939894149450098	False	False	-0.008213930370027076
6068	POMT1	0.38202146333889486	0.6454436904551648	-0.008212956249543674	0.013262241373678863	False	False	-0.008212956249543674
11085	TPM4	0.6549759020921195	0.8390476641969556	-0.008212778892434972	0.03684217069145257	False	False	-0.008212778892434972
10158	RECQL5	0.01868101365706156	0.14160493558368037	-0.008212357669301803	0.004471295799660476	False	False	-0.008212357669301803
12151	MAFIP	0.028405210552766333	0.18491289744846234	-0.0082108830524321	0.004470492930559894	False	False	-0.0082108830524321
5248	EMD	0.8106321493126663	0.9215820607773798	-0.008201121693381178	0.17663258375241553	False	False	-0.008201121693381178
1415	PIGF	0.553157808776865	0.7766168500357242	-0.008199716272656157	0.026511342297029044	False	False	-0.008199716272656157
1600	ANKRD36	0.6798623182411239	0.8541679436562912	-0.008190141676015155	0.0469381563741514	False	False	-0.008190141676015155
860	MEF2D	0.43948114706456276	0.6942086145171683	-0.008175012577197067	0.015361788714956786	False	False	-0.008175012577197067
10267	NARF	0.7367269993725987	0.886556022270232	-0.008165112825856776	0.07705757538978986	False	False	-0.008165112825856776
11693	ZNF8	0.009242879584860524	0.09046592625934721	-0.008164960325615582	0.004445489867640312	False	False	-0.008164960325615582
11149	SLC25A42	0.009760804958480153	0.09385373612709405	-0.008164504168506457	0.004445241508588242	False	False	-0.008164504168506457
1132	DUSP10	0.4281201391638486	0.6838777829901606	-0.008160228787295165	0.014377442467663941	False	False	-0.008160228787295165
11054	MRI1	0.33923191891384175	0.6026069686609031	-0.008158404158858667	0.013897529435975695	False	False	-0.008158404158858667
7601	ZC3H10	0.19287275911601695	0.508033683982737	-0.008156870758856346	0.007635298572856734	False	False	-0.008156870758856346
6518	AP5B1	0.029098832485340592	0.18721963244385623	-0.008149401941977568	0.004437018958528523	False	False	-0.008149401941977568
3317	XRCC4	0.1349152248298024	0.4425462464912707	-0.008141883747267388	0.006888780860400727	False	False	-0.008141883747267388
7823	TMEM116	0.35197309290961964	0.6165173338440948	-0.00813585965183658	0.01269587118777943	False	False	-0.00813585965183658
11098	SIN3B	0.4636857150642847	0.7140616192932724	-0.008134662491352841	0.017932149596300788	False	False	-0.008134662491352841
10045	TSPOAP1	0.01429655173352237	0.11907107514020242	-0.008123503773263655	0.004422918455645865	False	False	-0.008123503773263655
4412	ZNRF2	0.0199117646868536	0.14825917223892426	-0.008115319817588614	0.004418462623580585	False	False	-0.008115319817588614
8593	LPCAT4	0.4123724383746925	0.6727182385583604	-0.008103958213715989	0.013650042956771346	False	False	-0.008103958213715989
8415	ALDH6A1	0.43521978925352944	0.6900719637126291	-0.008093225421410583	0.01305826151396856	False	False	-0.008093225421410583
6305	DNAJC24	0.48535712814214227	0.7287362076558929	-0.008089002441163224	0.021539813600927122	False	False	-0.008089002441163224
10173	SRP68	0.6755394430254587	0.8514128433664908	-0.008087414288871664	0.04755668555994515	False	False	-0.008087414288871664
2454	EAF2	0.016235863994851257	0.12963767720450312	-0.008083855054167479	0.004401331335564705	False	False	-0.008083855054167479
2714	ZNF718	0.10985317405386162	0.39098280227772253	-0.008072523345716587	0.006674404878886152	False	False	-0.008072523345716587
2217	DHX30	0.6172606194968933	0.8163954851808621	-0.008072204573185984	0.04481999069593306	False	False	-0.008072204573185984
7173	FBXW4	0.24420606207543866	0.5795584915861692	-0.008059503385696873	0.008538941232845985	False	False	-0.008059503385696873
4339	RBAK	0.0605207186167623	0.28469759235611314	-0.008055900315570935	0.0057664034632548735	False	False	-0.008055900315570935
9323	GOT2	0.665647884324064	0.8466315603716523	-0.008051007711467143	0.03500695404382158	False	False	-0.008051007711467143
9956	FMNL1	0.7017450153168487	0.8675157981138845	-0.008045692372663914	0.0549167499815816	False	False	-0.008045692372663914
11880	SH3BP1	0.5404083975443634	0.7684035750572038	-0.008042714923020852	0.022500496962892146	False	False	-0.008042714923020852
11030	DHPS	0.40948146949887543	0.6711833870552545	-0.008040102936510873	0.0163944323168192	False	False	-0.008040102936510873
10095	1,00 ERN	0.7793508263804566	0.9064251904176523	-0.008037791919639903	0.12104208452468415	False	False	-0.008037791919639903
6831	ST3GAL4	0.016370919264409492	0.13026102787233743	-0.008031773198666934	0.00437297487678447	False	False	-0.008031773198666934
8764	MTFMT	0.4184582743087851	0.6771584785592385	-0.008030281114809254	0.015992674729801502	False	False	-0.008030281114809254
6049	CRAT	0.3150347012697438	0.5797655151934301	-0.008028431629505249	0.009040303537122646	False	False	-0.008028431629505249
9301	PSME3IP1	0.589158478518249	0.8005570498344377	-0.008023044407328418	0.03328427587773898	False	False	-0.008023044407328418
1053	PPP1R12B	0.15392200861184993	0.4698890617488551	-0.00802147002708507	0.0066462545141530716	False	False	-0.00802147002708507
840	RIT1	0.4221094848881708	0.6800445285300132	-0.008021381012627104	0.01767578037097251	False	False	-0.008021381012627104
2112	UBE2E1	0.6378444729642891	0.8288202232344293	-0.008018400875755121	0.039854329490699225	False	False	-0.008018400875755121
2732	MAEA	0.6449995430157817	0.8337747475606536	-0.008016455322017236	0.044343377513464316	False	False	-0.008016455322017236
1369	SPAST	0.22834881496118445	0.5587224010991851	-0.0080083230954989	0.009045711142666144	False	False	-0.0080083230954989
4896	GEMIN8	0.28474692973701204	0.5797655151934301	-0.008003188472840523	0.010596637740402192	False	False	-0.008003188472840523
5940	FKBP15	0.5116461411509641	0.7489920052753585	-0.00799811229741115	0.02020390663143212	False	False	-0.00799811229741115
1917	PECR	0.028143267419187667	0.1842383142173252	-0.007984646593294375	0.00434731635079963	False	False	-0.007984646593294375
8925	SYNM	0.3217248268744371	0.5832908062972159	-0.0079793930607563	0.011614870397544432	False	False	-0.0079793930607563
4223	PEX3	0.5713878714544172	0.7888359099970422	-0.007976977241957462	0.028709897601077984	False	False	-0.007976977241957462
4690	CDHR3	0.027469854467236238	0.1818504365731039	-0.007969635732548757	0.004339143545704686	False	False	-0.007969635732548757
360	PPIH	0.6652429682936175	0.8466315603716523	-0.007962404399525759	0.04905168004686524	False	False	-0.007962404399525759
11899	CBY1	0.290940108414067	0.5797655151934301	-0.007958310406266548	0.009344903769835312	False	False	-0.007958310406266548
10384	POLI	0.11212010513032453	0.3962109053181931	-0.007954009160476904	0.0063252753786719185	False	False	-0.007954009160476904
8988	MAPK8IP3	0.41987148929102613	0.6788419593732797	-0.007944232013956077	0.01553778691740254	False	False	-0.007944232013956077
9940	TMUB2	0.617196959883286	0.8163954851808621	-0.007941298903590188	0.03844374971763945	False	False	-0.007941298903590188
5645	GPAA1	0.6331065546293961	0.8256748700609532	-0.00793178611321434	0.04272261697928236	False	False	-0.00793178611321434
8841	HMG20A	0.36127612871046666	0.6253913080672626	-0.00793078512044174	0.014482686754421858	False	False	-0.00793078512044174
10466	FASTKD5	0.16669064677437223	0.47465118214715013	-0.007927900380196409	0.008110549344977933	False	False	-0.007927900380196409
5195	RTL8C	0.5880283403242611	0.7999763722539416	-0.007926035443326115	0.033010720078501414	False	False	-0.007926035443326115
5689	PLPP6	0.06080038133754671	0.2852375442177163	-0.00792430268452831	0.0056947538884773805	False	False	-0.00792430268452831
11024	ZNF490	0.4122823387865082	0.6727182385583604	-0.007921609577295317	0.012104066450160572	False	False	-0.007921609577295317
5356	DPYSL2	0.025513976894984927	0.1745079333900566	-0.007916628798492595	0.004310283419156112	False	False	-0.007916628798492595
2253	DAG1	0.01614560348287323	0.12946209633379796	-0.007900444290516282	0.0043014716107269	False	False	-0.007900444290516282
9643	FXR2	0.009049963227005561	0.08962171199327448	-0.00789777788762068	0.004300019862453456	False	False	-0.00789777788762068
9099	MRTFB	0.02610903329941913	0.17680655345911664	-0.007872267351678439	0.004286130409899288	False	False	-0.007872267351678439
1564	RMND5A	0.207721985779587	0.5300040295889813	-0.007862259439374129	0.008392616891969077	False	False	-0.007862259439374129
11496	GYS1	0.24084774351049737	0.5739048652629064	-0.007861171783468868	0.008890519306439706	False	False	-0.007861171783468868
527	SSX2IP	0.06077216789913909	0.2852375442177163	-0.007860540620576346	0.0052651028921504505	False	False	-0.007860540620576346
4558	PTPN12	0.3183888498310795	0.5803039223602338	-0.007858979676477598	0.010244956604360781	False	False	-0.007858979676477598
11694	ERVK3-1	0.34883006428127106	0.6128793296033977	-0.007858072736717188	0.01241992990124959	False	False	-0.007858072736717188
2626	USP13	0.02914987224781812	0.1874067419440361	-0.007846224744410093	0.004271951266079671	False	False	-0.007846224744410093
5089	HMGN5	0.025976012290221735	0.17640178708274268	-0.00784594258537352	0.004271797641923751	False	False	-0.00784594258537352
1334	SLC5A6	0.08616338077057994	0.3440304704469087	-0.007842322720066835	0.005974987252947378	False	False	-0.007842322720066835
11148	ARMC6	0.34770034447827747	0.6121745426718608	-0.007841417291872693	0.013926731669329319	False	False	-0.007841417291872693
10775	POLR2E	0.7611621371864601	0.8983134695274603	-0.007840097862473106	0.08596338230634713	False	False	-0.007840097862473106
5279	ZNF596	0.08044577921728259	0.3370943848420708	-0.007839866592834201	0.0059736499912472745	False	False	-0.007839866592834201
589	DBT	0.1633799556152606	0.4709478513755411	-0.007832185988726186	0.007054162270474697	False	False	-0.007832185988726186
9316	CFAP20	0.6002248541733626	0.8065267661625833	-0.00782543365425813	0.026693668298728834	False	False	-0.00782543365425813
8197	PPP1R3E	0.2458800278460832	0.5797655151934301	-0.00781898799979054	0.007925123117323553	False	False	-0.00781898799979054
7783	PWP1	0.7388161238529498	0.8873104475916186	-0.007813354560263937	0.06788530623781192	False	False	-0.007813354560263937
7831	OAS3	0.21572412485737497	0.5408236836819375	-0.007807105073507488	0.007594365893924838	False	False	-0.007807105073507488
2717	PIGG	0.21996497450558014	0.5469331701626342	-0.007807008669169993	0.009263294449293462	False	False	-0.007807008669169993
4555	CCDC146	0.029040191815646696	0.18713516511367054	-0.00778392940359288	0.004238033978626931	False	False	-0.00778392940359288
204	CEP85	0.12825227296238237	0.4284096567486552	-0.0077830899804590785	0.006245308416111143	False	False	-0.0077830899804590785
235	EYA3	0.42526583852141153	0.6819327786670626	-0.007782542793470298	0.016224436191636306	False	False	-0.007782542793470298
4994	PRICKLE3	0.2253099175070651	0.5544273712746125	-0.007781541800697699	0.007569034137301828	False	False	-0.007781541800697699
3674	BLOC1S5	0.36256314293015446	0.626727037920941	-0.007780616050334851	0.01120875991751625	False	False	-0.007780616050334851
8102	TGDS	0.4355812083307906	0.6904445709762337	-0.007777273137558705	0.016220084412099812	False	False	-0.007777273137558705
9624	GPS2	0.4601829466391747	0.7111308945764525	-0.007775351768881097	0.01991632932133103	False	False	-0.007775351768881097
1261	RNASEH1	0.26115570953083034	0.5797655151934301	-0.007772209054659471	0.009186435969728589	False	False	-0.007772209054659471
5878	CDC14B	0.10229038381321691	0.3756953135143807	-0.007771561600441623	0.005993958452440305	False	False	-0.007771561600441623
253	SNRNP40	0.7410848305230439	0.8883453256035209	-0.007764887699467663	0.08026189206620496	False	False	-0.007764887699467663
6552	RBM4	0.6020998437009286	0.8075839927970712	-0.007764234702840168	0.031183479947246587	False	False	-0.007764234702840168
9432	ZNRF1	0.3318577724364896	0.5947305083386015	-0.007752194573665312	0.010958290538436232	False	False	-0.007752194573665312
11150	TMEM161A	0.26164521590890083	0.5797655151934301	-0.007748628620888828	0.010672741739978361	False	False	-0.007748628620888828
11545	ETFB	0.6753482708795286	0.8514128433664908	-0.007740240435815887	0.04309317225161411	False	False	-0.007740240435815887
3142	SRD5A1	0.2589035617305368	0.5797655151934301	-0.007737599561595021	0.009112183001679763	False	False	-0.007737599561595021
7649	TSFM	0.025435675641333366	0.17434965400375904	-0.007729519064233388	0.004208409754788556	False	False	-0.007729519064233388
4684	ORC5	0.5386517313560468	0.7676050700067971	-0.007729384030980172	0.025265638366905672	False	False	-0.007729384030980172
7889	SETD1B	0.3625630925891763	0.626727037920941	-0.007728835836280546	0.010996638001045594	False	False	-0.007728835836280546
221	WDTC1	0.4656843462784086	0.7151013882912467	-0.007721538666149016	0.01637526336552029	False	False	-0.007721538666149016
9167	GTF3C1	0.4950226446292607	0.7354641386405624	-0.007718277713854922	0.017178650733894355	False	False	-0.007718277713854922
2747	FAM193A	0.03912542359710326	0.22260376483472427	-0.007718036535059376	0.005287795586141314	False	False	-0.007718036535059376
7753	GNPTAB	0.5977904228196513	0.8056585434542931	-0.007710041357215945	0.027823746880099223	False	False	-0.007710041357215945
11001	ZNF627	0.34696192154663597	0.6112685595248233	-0.007695483294543301	0.011919410855212611	False	False	-0.007695483294543301
6575	PITPNM1	0.42284800569759107	0.6802677299295193	-0.007693739282974395	0.012033096876007149	False	False	-0.007693739282974395
1888	NBEAL1	0.49061132044339684	0.732558478410954	-0.007693235427551945	0.02196605301429797	False	False	-0.007693235427551945
7902	HIP1R	0.46069126536790606	0.7116575720002316	-0.007689829364896186	0.01564640329698283	False	False	-0.007689829364896186
3345	FAM174A	0.4389957888307655	0.6940006491597451	-0.007688445442002524	0.014993336574653345	False	False	-0.007688445442002524
341	PPT1	0.6245222143446116	0.8204708940541612	-0.007684292329707079	0.040737820430790966	False	False	-0.007684292329707079
10416	RTTN	0.23851031745153203	0.5708242188824421	-0.007674494021258508	0.007036841415714954	False	False	-0.007674494021258508
5920	ELP1	0.1641542401573803	0.4715123169044879	-0.00767052397643322	0.007540816220833865	False	False	-0.00767052397643322
368	SLC2A1	0.5221244896900985	0.7565887239168143	-0.007667266047271661	0.02174954293207603	False	False	-0.007667266047271661
8335	KIAA0586	0.5554605093645735	0.7779942988807219	-0.007666363138354631	0.021766532259502622	False	False	-0.007666363138354631
5111	ARMCX5	0.23075129856144272	0.5613577804424585	-0.007664796483894428	0.009578685434858318	False	False	-0.007664796483894428
4991	GPKOW	0.5637545396267236	0.7836888596826129	-0.007657207749425106	0.02391250033742434	False	False	-0.007657207749425106
11705	SLC27A5	0.19979001035883906	0.5185270059125354	-0.007652340841947858	0.007092099395883196	False	False	-0.007652340841947858
4789	DENND11	0.03715804145562211	0.2150017226354194	-0.007650491692547468	0.0052510201578448625	False	False	-0.007650491692547468
6530	EIF1AD	0.5338195341189713	0.7639477996879683	-0.007638612125300565	0.018779581935623842	False	False	-0.007638612125300565
9961	LINC02210-CRHR1	0.2739346117749214	0.5797655151934301	-0.007637848280480132	0.009218369155229078	False	False	-0.007637848280480132
2841	COMMD8	0.6866511012512249	0.8586479655371643	-0.0076368412414424625	0.03965478882851661	False	False	-0.0076368412414424625
9975	TBKBP1	0.025848409858753696	0.17580459582015356	-0.007614819400445264	0.004145960438091672	False	False	-0.007614819400445264
6774	TMEM25	0.025500133519744728	0.1745079333900566	-0.007612245035140161	0.004144558800554802	False	False	-0.007612245035140161
10356	PIK3C3	0.5902937400600526	0.8010657873867506	-0.00761085573778866	0.030250897566414782	False	False	-0.00761085573778866
7330	NCAPD2	0.39061536468995617	0.6539038216277269	-0.007610721376342673	0.011361231451577945	False	False	-0.007610721376342673
9966	LRRC37A2	0.01562404807942887	0.1270035491422299	-0.007607221932481954	0.004141823924807626	False	False	-0.007607221932481954
3875	HLA-DQA1	0.0184978605841588	0.14080287885767706	-0.007603286485729006	0.004139681233604342	False	False	-0.007603286485729006
4560	TMEM60	0.65237253096808	0.8381398677680943	-0.007600026205242143	0.03390629486142649	False	False	-0.007600026205242143
4326	SNX8	0.025600920585570338	0.1747742847226155	-0.007598581147890557	0.004137119367918476	False	False	-0.007598581147890557
1164	SNAP47	0.5560149594094415	0.7783354352978763	-0.007589261166189698	0.022067494273232735	False	False	-0.007589261166189698
3410	RAD50	0.5436473510087668	0.7697031775850629	-0.0075886350418514015	0.022036779219466805	False	False	-0.0075886350418514015
3663	CDYL	0.048058826374865256	0.24926237440296922	-0.007580768850996117	0.005213058897373429	False	False	-0.007580768850996117
5019	APEX2	0.5007009762637568	0.740333070234327	-0.0075760453743624594	0.019891185204172362	False	False	-0.0075760453743624594
6038	TBC1D13	0.27758515185378296	0.5797655151934301	-0.007574101164239034	0.008877429999528622	False	False	-0.007574101164239034
7382	KLRC4-KLRK1	0.02111693029249504	0.15408164968932753	-0.007571749167127039	0.004122510442234082	False	False	-0.007571749167127039
1080	RAB29	0.6949969098051214	0.8633909569944322	-0.007570197964233124	0.05029812551541283	False	False	-0.007570197964233124
4674	POLR2J3-1	0.41092088668192417	0.6720300711523668	-0.007567697497723314	0.013926274366441775	False	False	-0.007567697497723314
7780	MTERF2	0.5085053455006399	0.746308985417071	-0.007565703573864873	0.015502663863946211	False	False	-0.007565703573864873
8597	ZNF770	0.5082078496236814	0.746308985417071	-0.0075619105502446726	0.021118363494799716	False	False	-0.0075619105502446726
10791	ADAMTSL5	0.026093517551988996	0.17680655345911664	-0.007557407426382432	0.004114701945851748	False	False	-0.007557407426382432
11235	HAUS5	0.24983863286947794	0.5797655151934301	-0.007547352487572028	0.009292172608832455	False	False	-0.007547352487572028
11612	KIR3DL1	0.06319812758434058	0.290903138476086	-0.007545566152147637	0.0041082548521083045	False	False	-0.007545566152147637
10992	TMEM205	0.5262980638848626	0.7594126488526226	-0.0075387654475590265	0.022847394743928398	False	False	-0.0075387654475590265
8812	ARID3B	0.38214151896634485	0.6454436904551648	-0.007535997601771703	0.012504017165618176	False	False	-0.007535997601771703
3472	ANKHD1	0.28104411791943057	0.5797655151934301	-0.007530100477907352	0.008958981081561335	False	False	-0.007530100477907352
11080	AKAP8L	0.5746599308024538	0.7911083405297963	-0.00751991722391603	0.029789584192332786	False	False	-0.00751991722391603
5214	TMEM185A	0.1517871544817725	0.4698890617488551	-0.007518758356444396	0.0064823464328887335	False	False	-0.007518758356444396
3193	ZNF131	0.6561538149867585	0.8399315555786041	-0.007518296824877432	0.03513951522036682	False	False	-0.007518296824877432
5030	FAAH2	0.17689618641380264	0.4862696781298631	-0.0075168218721041145	0.006870302973955588	False	False	-0.0075168218721041145
4224	FUCA2	0.21277992852481656	0.5371377765834461	-0.007501595361237686	0.007192460441086383	False	False	-0.007501595361237686
6229	TRIM3	0.025801181780734476	0.17570218740084953	-0.007499319614246289	0.004083075487181215	False	False	-0.007499319614246289
4093	PM20D2	0.02899366152218707	0.18713516511367054	-0.00749370935206912	0.004080020926881006	False	False	-0.00749370935206912
3380	DMXL1	0.5577678100521534	0.7793515239276341	-0.007489594532785781	0.02535916636888913	False	False	-0.007489594532785781
4720	8,00 LSM	0.8170527121971431	0.9228095537320584	-0.007480772360242303	0.12814593131797924	False	False	-0.007480772360242303
7722	CRADD	0.27812513104977876	0.5797655151934301	-0.007474370037341043	0.00964943056614711	False	False	-0.007474370037341043
5096	DIAPH2	0.09466244660802853	0.3612380815380206	-0.007473384999990154	0.005449247490673412	False	False	-0.007473384999990154
10389	WDR7	0.34109817101995665	0.6051348582184484	-0.00747309964986924	0.010670779269976007	False	False	-0.00747309964986924
3963	TFEB	0.11783694152446608	0.4074494815675033	-0.007471476899505337	0.006013143875221913	False	False	-0.007471476899505337
9306	COQ9	0.4431365465025424	0.6971598008709882	-0.007470337850346986	0.01531254493099658	False	False	-0.007470337850346986
1788	MAP3K20	0.02736911994166996	0.1816238743152254	-0.007470267310587843	0.0040672576856984515	False	False	-0.007470267310587843
5656	FBXL6	0.025776515930472258	0.1756437202174351	-0.00746670270142582	0.004065316900528661	False	False	-0.00746670270142582
7291	MTG1	0.601465531817287	0.807300074224653	-0.007463173698046982	0.02638955199826591	False	False	-0.007463173698046982
11183	ZNF738	0.23405142421798203	0.564607709084147	-0.00745990199683721	0.0073939143042506105	False	False	-0.00745990199683721
69	THAP3	0.5530831835239615	0.7766168500357242	-0.007458245320208195	0.020501835759411852	False	False	-0.007458245320208195
4271	TMEM181	0.44487413143104804	0.6985769798141684	-0.007458071993942873	0.014445597488045317	False	False	-0.007458071993942873
4670	POLR2J	0.7528972734136077	0.8943879192492482	-0.007454835226709056	0.07430355525825302	False	False	-0.007454835226709056
1309	NCOA1	0.5098905572208496	0.7471873566572768	-0.007454821790564457	0.018301976004421523	False	False	-0.007454821790564457
7347	USP5	0.42562990479448637	0.6820042697036959	-0.007454410644539738	0.014999671595329743	False	False	-0.007454410644539738
11094	SLC35E1	0.23880178113708458	0.5711477677600996	-0.007441031267652011	0.007826551595226824	False	False	-0.007441031267652011
11784	SMARCB1	0.7100813122556344	0.8713872793807769	-0.007436959779935003	0.050271675742763075	False	False	-0.007436959779935003
5455	ADHFE1	0.4197617158973501	0.6788419593732797	-0.007436368589572662	0.012842456989389866	False	False	-0.007436368589572662
5050	SNX12	0.5344916710103356	0.7644486688445638	-0.0074335590917370825	0.01428610713688263	False	False	-0.0074335590917370825
10519	RALGAPA2	0.041028763387884234	0.2293537269630806	-0.007431053586673048	0.0050312646147604055	False	False	-0.007431053586673048
3753	BTN2A1	0.6284179217669577	0.822652080472253	-0.00742588839678571	0.030464627201248796	False	False	-0.00742588839678571
6228	APBB1	0.6059559238509646	0.8100525100575542	-0.007417184462314699	0.019705336523309868	False	False	-0.007417184462314699
7687	ZFC3H1	0.6731121601412111	0.8508005857477493	-0.007416128381349245	0.046182888175128764	False	False	-0.007416128381349245
6949	ZNF248	0.03451938029405479	0.20649243754214702	-0.007414037045442464	0.004036642586054392	False	False	-0.007414037045442464
2421	NEPRO	0.6711824992743773	0.8501074257391029	-0.00741277471965742	0.04182969220570209	False	False	-0.00741277471965742
5285	MCPH1	0.48504943507463116	0.7286748699381372	-0.0074082010560360375	0.019904943371091728	False	False	-0.0074082010560360375
2806	PI4K2B	0.09138749335933735	0.3527298904466579	-0.007407121461817536	0.005363550560096461	False	False	-0.007407121461817536
11558	ZNF432	0.08858475954790965	0.3479364719675717	-0.007405615941815256	0.005667182543441325	False	False	-0.007405615941815256
993	ACBD6	0.6263381411067439	0.8213103042007681	-0.00740006950132493	0.030692601970129584	False	False	-0.00740006950132493
1926	PNKD	0.7396121814913057	0.8876033286072784	-0.007389180849742179	0.05854801910015687	False	False	-0.007389180849742179
6907	TRDMT1	0.23233666931224262	0.5622094459232668	-0.007384348204433656	0.007356954145036661	False	False	-0.007384348204433656
1847	GTF3C3	0.41284529249993385	0.6727182385583604	-0.0073827556853951004	0.013580276269453934	False	False	-0.0073827556853951004
12028	C21orf91	0.6271965573704439	0.8217588408219418	-0.007381855463706991	0.03174663552491447	False	False	-0.007381855463706991
906	NIT1	0.6059634770374691	0.8100525100575542	-0.007364874864163208	0.0272286099613841	False	False	-0.007364874864163208
10881	LONP1	0.06138544098251739	0.28691192633805623	-0.007358762761985279	0.00533722120863077	False	False	-0.007358762761985279
11794	SNRPD3	0.46435560243335117	0.7146185629648852	-0.007358300558611085	0.016594144448120886	False	False	-0.007358300558611085
9732	MAPK7	0.26664646510208495	0.5797655151934301	-0.007354967051136158	0.007336781480663959	False	False	-0.007354967051136158
4386	KLHL7	0.5399293694970956	0.768223069300088	-0.007350272462213388	0.020823483011605987	False	False	-0.007350272462213388
8126	LIG4	0.02815331055259132	0.1842383142173252	-0.007345129106061022	0.003999125006776127	False	False	-0.007345129106061022
5235	ABCD1	0.034101980727344515	0.20489325384201545	-0.007331711772064803	0.00399181981239033	False	False	-0.007331711772064803
10672	CEBPB	0.4796619204918683	0.7245058678900244	-0.007330420558568872	0.01394892207490815	False	False	-0.007330420558568872
492	SLC35D1	0.2606786021448721	0.5797655151934301	-0.007325377973500996	0.008544869806135677	False	False	-0.007325377973500996
9443	NUDT7	0.11612486409437872	0.40489564125735494	-0.007322775728195852	0.005994685968143237	False	False	-0.007322775728195852
3047	MMAA	0.2528653491357248	0.5797655151934301	-0.007316984413970215	0.008825146725360151	False	False	-0.007316984413970215
11083	PGLYRP2	0.017501283921804313	0.13600562332560523	-0.007311347279503849	0.0039807321718227035	False	False	-0.007311347279503849
4458	BLVRA	0.48499014410397767	0.7286748699381372	-0.007311092664563704	0.016912238460844997	False	False	-0.007311092664563704
8037	GPALPP1	0.5186813354081139	0.75369911223398	-0.007310879029864586	0.017423337213812565	False	False	-0.007310879029864586
11017	ZNF44	0.3906780499810075	0.6539038216277269	-0.007302607739249653	0.011802401775582356	False	False	-0.007302607739249653
4929	ZFX	0.5682552558555126	0.7860822485648569	-0.007300461986957247	0.025040156193289094	False	False	-0.007300461986957247
9018	CCNF	0.057074831591595335	0.2746380552753286	-0.007299777415389945	0.0039744328498863835	False	False	-0.007299777415389945
11034	GET3	0.7345019729884035	0.88514618832219	-0.0072956276621306505	0.055605073268481235	False	False	-0.0072956276621306505
7947	ZNF84	0.5001429666410511	0.7400516966432134	-0.007295306538274742	0.018309695704925324	False	False	-0.007295306538274742
9848	SOCS7	0.20386060654335966	0.5246864762660504	-0.007292879298752995	0.006333973796374227	False	False	-0.007292879298752995
2509	NUDT16	0.471610895304753	0.7184863661958775	-0.007281789776808494	0.01435592867821831	False	False	-0.007281789776808494
10138	FDXR	0.01961444183395895	0.14647267929225977	-0.007279470026443535	0.0039633762999217404	False	False	-0.007279470026443535
3532	SLC36A1	0.027070087804086665	0.18062710389984032	-0.007263237148346668	0.003954538155922943	False	False	-0.007263237148346668
907	DEDD	0.653524654148326	0.8385228697279263	-0.0072619136881037	0.03740633214450785	False	False	-0.0072619136881037
9805	C17orf75	0.38277463152195956	0.645921103061079	-0.007253819082790239	0.010357899244651435	False	False	-0.007253819082790239
6084	MED22	0.025422342434729957	0.17434965400375904	-0.007252826151704399	0.003948869790341294	False	False	-0.007252826151704399
8901	AP3S2	0.014334749044160594	0.11907107514020242	-0.007252059619655045	0.003948452444717711	False	False	-0.007252059619655045
306	TRAPPC3	0.709431393041853	0.87109904515474	-0.007248552785914796	0.06392116882259538	False	False	-0.007248552785914796
4643	LRCH4	0.5657808659434671	0.7842670556726512	-0.0072468786422978035	0.02141003653830158	False	False	-0.0072468786422978035
9169	XPO6	0.4724706431698652	0.7186738386498311	-0.007241356386867755	0.01607952949117975	False	False	-0.007241356386867755
29	SLC35E2B	0.3610430483229147	0.6252600427808527	-0.007239186449515072	0.011647178568180991	False	False	-0.007239186449515072
10686	FAM210B	0.08115044099889167	0.33875552065359915	-0.007236731665896897	0.005575231902230801	False	False	-0.007236731665896897
9175	EIF3C	0.07014598505959418	0.3118492676646356	-0.007234930550713448	0.00502476396409307	False	False	-0.007234930550713448
8072	DHRS12	0.04880777491874642	0.2518315188651238	-0.007227379773352617	0.004920372480896745	False	False	-0.007227379773352617
5338	TNFRSF10B	0.28408420637024084	0.5797655151934301	-0.007226711661062449	0.0074860289581237536	False	False	-0.007226711661062449
4275	RSPH3	0.07869556766394883	0.3325306327246859	-0.007223414263226131	0.0051983323180313555	False	False	-0.007223414263226131
4499	ZNF736	0.22175519924936568	0.5497576126647348	-0.007217770242735658	0.006855493323283992	False	False	-0.007217770242735658
9358	GFOD2	0.18364562597946194	0.4950292562632616	-0.00721540044273207	0.007326276273663487	False	False	-0.00721540044273207
478	ATG4C	0.09835376544117641	0.3686747357288847	-0.007210761277905768	0.00599696198683996	False	False	-0.007210761277905768
10221	ENDOV	0.3536823818094962	0.6181236250408202	-0.007204685117414641	0.011774089163880244	False	False	-0.007204685117414641
9460	MLYCD	0.05910996770499724	0.28047705353678754	-0.007201178283674391	0.003920749620143735	False	False	-0.007201178283674391
8678	SORD	0.04680964560340826	0.24570002831620777	-0.007198374160296651	0.0039192228886513305	False	False	-0.007198374160296651
2047	RAD18	0.395649625812193	0.6582910682020692	-0.007192671188721752	0.01130756831284295	False	False	-0.007192671188721752
8847	IREB2	0.6370589510503415	0.8286170170941122	-0.007192045736190684	0.031098103039084172	False	False	-0.007192045736190684
6838	APLP2	0.6450850999676662	0.8337747475606536	-0.007180248801233064	0.03222672016086638	False	False	-0.007180248801233064
6103	MRPS2	0.6557475240237756	0.8396120273018053	-0.007177900163157218	0.039034996416760545	False	False	-0.007177900163157218
10257	DUS1L	0.289855816983338	0.5797655151934301	-0.007176661014721607	0.007575402115633246	False	False	-0.007176661014721607
7003	SIRT1	0.2584862444381709	0.5797655151934301	-0.0071677995414551774	0.007453953697454854	False	False	-0.0071677995414551774
4989	PRAF2	0.3638543601804416	0.6279635291911776	-0.007167225818080815	0.008571411888423591	False	False	-0.007167225818080815
1172	TRIM11	0.6372403216764393	0.8286400040085412	-0.007165025649402785	0.026414824367650677	False	False	-0.007165025649402785
2892	USO1	0.6925856387389497	0.8620228956182256	-0.007157025768908745	0.048709065556432174	False	False	-0.007157025768908745
975	ZBTB37	0.13168860177577432	0.4355880258902753	-0.007155279406014534	0.005890399410039751	False	False	-0.007155279406014534
11268	ZNF382	0.05832108927314966	0.2784271233088347	-0.0071482237505821646	0.0038919180237955474	False	False	-0.0071482237505821646
11828	CASTOR1	0.02510172597427177	0.17309731869758238	-0.007141621900933615	0.003888323584318819	False	False	-0.007141621900933615
9679	ADPRM	0.42269050116951545	0.680253758761529	-0.007139556093701571	0.012344298854893314	False	False	-0.007139556093701571
9820	SLFN12	0.048854294911593404	0.251952532256532	-0.007136434877311303	0.0038854994602524895	False	False	-0.007136434877311303
12056	DNAJC28	0.05210353699393361	0.2603575667705602	-0.007127696680671566	0.003880741866452367	False	False	-0.007127696680671566
8569	UBE3A	0.766624639525104	0.901188219708643	-0.007120146239214351	0.08082583248145196	False	False	-0.007120146239214351
4547	STYXL1	0.44499666992099096	0.6985769798141684	-0.007113236030047262	0.016965823271532163	False	False	-0.007113236030047262
8920	AC013394.1	0.04956051040033763	0.25379721289399343	-0.0071118998054669254	0.003872141108351645	False	False	-0.0071118998054669254
7611	PAN2	0.025840820579123812	0.17580459582015356	-0.007110585078717947	0.003871425292939418	False	False	-0.007110585078717947
9310	ADGRG1	0.4474406629588339	0.7005008401174349	-0.007100829094124862	0.011132798921493138	False	False	-0.007100829094124862
1346	IFT172	0.018230795938874802	0.13945026893580495	-0.0070992288493031625	0.003865242286435437	False	False	-0.0070992288493031625
959	SCYL3	0.4349131328592851	0.6899523179707316	-0.007090487293627276	0.013920104980163205	False	False	-0.007090487293627276
5591	SQLE	0.4771127511226104	0.7228158918879714	-0.007089574979409027	0.01424809877264199	False	False	-0.007089574979409027
11292	SPINT2	0.09776586456032695	0.3673534704480396	-0.007089124532661357	0.004845098107583139	False	False	-0.007089124532661357
1987	DIS3L2	0.3962681768615657	0.6589812613250703	-0.007086006339403624	0.011388846026727642	False	False	-0.007086006339403624
11505	ALDH16A1	0.46163378102950114	0.712609636826631	-0.007085536074342671	0.01399021259030145	False	False	-0.007085536074342671
1811	TTN	0.0322045716159843	0.19840413748527722	-0.007082874374097677	0.0038563379377408733	False	False	-0.007082874374097677
5625	RHPN1	0.10084586059715428	0.37318617670907184	-0.007081682588071776	0.0038556890585680114	False	False	-0.007081682588071776
4257	MTRF1L	0.494764298541597	0.7351803064848135	-0.007079867364936498	0.017686411186065586	False	False	-0.007079867364936498
10793	MBD3	0.06220851767582223	0.2892927709335294	-0.007077621513366832	0.0038534779680381628	False	False	-0.007077621513366832
1945	ANKZF1	0.632741094931462	0.8256748700609532	-0.007076836170715041	0.027846281736948135	False	False	-0.007076836170715041
11142	CRTC1	0.15825799571992297	0.4698890617488551	-0.0070751052593871185	0.0064725900885622585	False	False	-0.0070751052593871185
9359	RANBP10	0.41779338808152344	0.6770711216813712	-0.007074878524447016	0.010951256273719791	False	False	-0.007074878524447016
5670	ZNF34	0.04279543151774204	0.2355580340198092	-0.007071699532634974	0.0038502536896228416	False	False	-0.007071699532634974
9431	WDR59	0.2813942629935252	0.5797655151934301	-0.00706362978418902	0.00796972659683848	False	False	-0.00706362978418902
11782	CHCHD10	0.15177168507385233	0.4698890617488551	-0.007055759898393972	0.0061576056458667065	False	False	-0.007055759898393972
6606	ANAPC15	0.6815771525275154	0.8553440730581392	-0.007053449217426618	0.04278292984052411	False	False	-0.007053449217426618
10985	YIPF2	0.5652386277229858	0.7839681366965836	-0.007050955468989107	0.02059611608788418	False	False	-0.007050955468989107
2858	SRD5A3	0.03749496897923183	0.21589749402221892	-0.007035943936436258	0.0038307862171215777	False	False	-0.007035943936436258
10329	RMC1	0.6351634149822425	0.8273181471322484	-0.0070343188347470505	0.031500756117729733	False	False	-0.0070343188347470505
9788	BLMH	0.6029639287948424	0.8078222733013692	-0.007033888878119894	0.02397039716575612	False	False	-0.007033888878119894
8403	RIOX1	0.6420050658509622	0.8319636177826623	-0.007032744118600088	0.02894374051892231	False	False	-0.007032744118600088
11989	BRD1	0.5311348669253692	0.7625925660281017	-0.007030380700765184	0.01761210901950624	False	False	-0.007030380700765184
4707	IMMP2L	0.05600647160873935	0.271496183520608	-0.007026265881481845	0.004911154511528624	False	False	-0.007026265881481845
5583	FAM91A1	0.42160963413496366	0.6795399193826483	-0.007025643116179698	0.014372636963633896	False	False	-0.007025643116179698
11212	FAAP24	0.03417859108147231	0.20516831483500547	-0.007023053299308307	0.003823767787826832	False	False	-0.007023053299308307
11023	ZNF564	0.2716358830110256	0.5797655151934301	-0.007018633479542578	0.00830124368250652	False	False	-0.007018633479542578
1671	PSD4	0.37996727545055387	0.6434701627513798	-0.0070064442091626765	0.011896752358681584	False	False	-0.0070064442091626765
11256	THAP8	0.41378647013826275	0.6737105932012952	-0.007005370661209244	0.011093188050770045	False	False	-0.007005370661209244
5070	RLIM	0.5652781328043845	0.7839681366965836	-0.006995370138784464	0.02189959173769417	False	False	-0.006995370138784464
2712	LMLN	0.031749269438419665	0.19633324737671043	-0.006987084740217702	0.003804184365665029	False	False	-0.006987084740217702
6968	WASHC2C	0.5277294783120945	0.7603731818497571	-0.006980421084303998	0.02014722882502651	False	False	-0.006980421084303998
9685	COX10	0.40834986464609935	0.6705819150977784	-0.006976442641888336	0.011244205193893768	False	False	-0.006976442641888336
5923	TMEM245	0.5789388722886063	0.7934990730612272	-0.0069668022081388	0.021897398411334503	False	False	-0.0069668022081388
9333	CES2	0.630568467050336	0.8244792154166651	-0.006964515376328108	0.027677189194441596	False	False	-0.006964515376328108
2256	RNF123	0.5156600016823517	0.7516085132607857	-0.0069629164751208675	0.016648071703474605	False	False	-0.0069629164751208675
2139	UBP1	0.30482908750828697	0.5797655151934301	-0.006960633674153556	0.009591850760607314	False	False	-0.006960633674153556
4460	URGCP	0.24596157008349007	0.5797655151934301	-0.006960615871261963	0.006981898260769972	False	False	-0.006960615871261963
2673	CCDC50	0.21355543169463673	0.5378524280379333	-0.006953763101613033	0.006990378008632442	False	False	-0.006953763101613033
6780	BCL9L	0.49619360530255785	0.7360310926339778	-0.006953165864985623	0.015986974894624403	False	False	-0.006953165864985623
2469	CCDC14	0.42561847601734404	0.6820042697036959	-0.0069417814196671805	0.010956412307589024	False	False	-0.0069417814196671805
6142	NELFB	0.31141867906250625	0.5797655151934301	-0.006937861424480523	0.009797079462193728	False	False	-0.006937861424480523
1063	ZC3H11A	0.3707447204920341	0.6344424342700837	-0.006937516115564337	0.009897119459646168	False	False	-0.006937516115564337
10476	AP5S1	0.4278824799224521	0.6836981170557261	-0.006918653783969512	0.010598264182168603	False	False	-0.006918653783969512
10355	KIAA1328	0.5023436995835654	0.7408404975201054	-0.006910441612390813	0.014166778517587327	False	False	-0.006910441612390813
5857	IPPK	0.471101025167879	0.7184863661958775	-0.0069063005926255075	0.011107121341588557	False	False	-0.0069063005926255075
11636	ZNF581	0.7017433953984842	0.8675157981138845	-0.006906189072625338	0.043640389603677235	False	False	-0.006906189072625338
8253	SPTSSA	0.40818157726660176	0.6704612584185099	-0.006898319522733905	0.012637156922640485	False	False	-0.006898319522733905
11718	NLGN4Y	0.02706664257173831	0.18062710389984032	-0.006892826826821974	0.00375286475329275	False	False	-0.006892826826821974
847	LMNA	0.3389426297660606	0.6024850032440489	-0.006881950267769361	0.009532753669007531	False	False	-0.006881950267769361
9735	AKAP10	0.5240003259291907	0.7575983534248245	-0.006869580953051838	0.017322894279795113	False	False	-0.006869580953051838
4811	ZNF786	0.4326933394327277	0.6887988206396077	-0.006865714030636344	0.013189452200869468	False	False	-0.006865714030636344
8441	IRF2BPL	0.35357595117257856	0.6181216272282606	-0.0068623093115950445	0.007908856528532054	False	False	-0.0068623093115950445
8118	GGACT	0.027558443721129717	0.18225968661990444	-0.006857841121708761	0.003733816455274068	False	False	-0.006857841121708761
10773	ABCA7	0.17415413672843147	0.4822016819986456	-0.006853866038329249	0.005997524151654931	False	False	-0.006853866038329249
4712	TMEM168	0.2187338615828772	0.5453870210254878	-0.006846943064824791	0.00717725445536973	False	False	-0.006846943064824791
4491	NIPSNAP2	0.6158038511054138	0.8155968474444837	-0.006844807389640834	0.0289940957497065	False	False	-0.006844807389640834
7633	R3HDM2	0.38222171370550095	0.6454436904551648	-0.006843659271084879	0.008984339940552644	False	False	-0.006843659271084879
688	NBPF15	0.07701413338932717	0.3289891978926948	-0.006834079132034229	0.0049863551238005285	False	False	-0.006834079132034229
6357	NR1H3	0.026142164492749267	0.176921228472305	-0.00682644689804677	0.0037167235732971683	False	False	-0.00682644689804677
5887	NCBP1	0.6118995700864627	0.8135287481610706	-0.006820001579482793	0.028353193363509718	False	False	-0.006820001579482793
2166	ZNF619	0.15637666799023506	0.4698890617488551	-0.006818943818999264	0.005707278318867698	False	False	-0.006818943818999264
7625	ZBTB39	0.07593430197590453	0.32667600649184925	-0.006818806770324358	0.004697921045406572	False	False	-0.006818806770324358
5574	ZHX2	0.5325459879290304	0.7635720394257629	-0.006814304654172963	0.018672322002401112	False	False	-0.006814304654172963
10888	CAPS	0.02828675590066778	0.18450627200313532	-0.006806766305245886	0.0037060082884217476	False	False	-0.006806766305245886
285	PHC2	0.025690565147597308	0.17527672898638688	-0.006806027989100191	0.003705606305213757	False	False	-0.006806027989100191
6674	SLC36A4	0.4097457631757382	0.6714150871840066	-0.0067984271621007305	0.009756866807253201	False	False	-0.0067984271621007305
12025	USP25	0.021678329732434935	0.15662894823250276	-0.006796137643061119	0.0037002214127769607	False	False	-0.006796137643061119
6939	ZNF438	0.09682083098668509	0.36521975795865635	-0.006792855192935667	0.00525260673782991	False	False	-0.006792855192935667
3117	UFSP2	0.7019162438251856	0.8675157981138845	-0.006791605631487992	0.03759246788425401	False	False	-0.006791605631487992
6919	PIP4K2A	0.658778732444686	0.8415537356132278	-0.006790756467149357	0.034174874989016196	False	False	-0.006790756467149357
12102	PKNOX1	0.4426767903255808	0.6965368165840276	-0.006789246244496468	0.01167963605009795	False	False	-0.006789246244496468
4579	GATAD1	0.07867295655388687	0.3325306327246859	-0.006786694552685375	0.0050753723824108815	False	False	-0.006786694552685375
11474	CARD8	0.7733829554545164	0.9033537541005402	-0.0067790562724328466	0.06308990397287845	False	False	-0.0067790562724328466
4876	AKAP17A	0.6512030733918388	0.8370181325812077	-0.006775441949535808	0.034578201922144426	False	False	-0.006775441949535808
9086	CLEC16A	0.346750801566555	0.6112624399128068	-0.006771178660854654	0.01064660981861575	False	False	-0.006771178660854654
8004	RFC3	0.07666876067186609	0.3281656310803993	-0.006769947238202187	0.004771599402116488	False	False	-0.006769947238202187
7782	BTBD11	0.021792140871292623	0.15711917804430978	-0.006760341066621377	0.0036807316281959085	False	False	-0.006760341066621377
9005	NTHL1	0.24003614503344958	0.5729708942745563	-0.006759473427583919	0.007435967226157241	False	False	-0.006759473427583919
11310	SARS2	0.4089699035860562	0.6709489721944266	-0.006755852050710966	0.010090544981417784	False	False	-0.006755852050710966
4841	SLC4A2	0.44508259823028173	0.6986114701062462	-0.006754923613119199	0.010800117068580271	False	False	-0.006754923613119199
126	DDI2	0.5109312094983471	0.7483925258259096	-0.006744737671898957	0.016624157884002483	False	False	-0.006744737671898957
9334	CES4A	0.018128176082203983	0.13900589904928734	-0.006735877878150603	0.0036674124138776436	False	False	-0.006735877878150603
8498	SYNE3	0.028790671600984984	0.18665553079418615	-0.006734195001039621	0.0036664961555191206	False	False	-0.006734195001039621
3266	GTF2H2	0.019489935235781745	0.1459140250722714	-0.006731822849710728	0.0036652046152939933	False	False	-0.006731822849710728
10029	PCTP	0.2123125985647533	0.5365780921154096	-0.0067318174752528884	0.00621851053741123	False	False	-0.0067318174752528884
10501	NDUFAF5	0.4219616089588234	0.680006883248337	-0.006731742232843136	0.012613241895680737	False	False	-0.006731742232843136
6527	C11orf68	0.018706622384511706	0.14170071865882203	-0.006726733238136756	0.0036624335281386362	False	False	-0.006726733238136756
10556	PXMP4	0.07016495808832077	0.3118492676646356	-0.0067242344511450215	0.004646430251831982	False	False	-0.0067242344511450215
9047	NAA60	0.6453873561201691	0.8337748185571385	-0.00672210045547914	0.030766056562635802	False	False	-0.00672210045547914
6540	B4GAT1	0.03010119838207522	0.19143126448586842	-0.006718682300293242	0.0036580501188897183	False	False	-0.006718682300293242
3552	THG1L	0.5171666394067447	0.7525994141007024	-0.00671769340005078	0.015973515144611004	False	False	-0.00671769340005078
8489	UBR7	0.3089149059492355	0.5797655151934301	-0.006709720391845937	0.00841051078921519	False	False	-0.006709720391845937
8486	MOAP1	0.6578451992218729	0.841166434304762	-0.006708457394253664	0.03139862030368498	False	False	-0.006708457394253664
2350	SLC25A26	0.59682670043854	0.8054502929110201	-0.006690036440008905	0.024473168684481073	False	False	-0.006690036440008905
9188	QPRT	0.04575284258610388	0.24298053153549426	-0.006676804524808147	0.0036352493679767902	False	False	-0.006676804524808147
3476	APBB3	0.02768332371359514	0.18266867927837416	-0.0066763369469761144	0.003634994790804123	False	False	-0.0066763369469761144
2715	ZNF141	0.4386556863264207	0.6938425768753194	-0.006675571086733991	0.014083402425238763	False	False	-0.006675571086733991
1141	TP53BP2	0.36424139701233293	0.6281812720645393	-0.0066721368081745745	0.010096409822276527	False	False	-0.0066721368081745745
8851	CTSH	0.27702485193243626	0.5797655151934301	-0.006670811332509917	0.007976013341513153	False	False	-0.006670811332509917
3676	SLC35B3	0.41595530004326653	0.6755099230408267	-0.006669288345519659	0.012219244858091375	False	False	-0.006669288345519659
9610	RNASEK	0.6612734161797207	0.8436673668757998	-0.006666687107925359	0.03309528953880542	False	False	-0.006666687107925359
1181	ABCB10	0.016370229939379487	0.13026102787233743	-0.006664130209608234	0.0036283487172015833	False	False	-0.006664130209608234
2263	RBM6	0.7501342343917529	0.8923883149757555	-0.006658206213454687	0.05883171274223914	False	False	-0.006658206213454687
4503	ZNF273	0.10265759782120444	0.37666407154888015	-0.0066534839124836815	0.005002844589542046	False	False	-0.0066534839124836815
10394	ALPK2	0.02659520494884547	0.17854912332897302	-0.006650796179708527	0.0036210888785189635	False	False	-0.006650796179708527
757	CDC42SE1	0.7732332569026615	0.9033537541005402	-0.006649644702116423	0.08251486105215662	False	False	-0.006649644702116423
11447	PPP5D1	0.05506114074702439	0.2691400642717185	-0.006644524187409875	0.0036176740329959415	False	False	-0.006644524187409875
1108	LPGAT1	0.360395692264322	0.6247659097791565	-0.006635930429324573	0.009084363400419052	False	False	-0.006635930429324573
7320	NDUFA9	0.27937360518753024	0.5797655151934301	-0.006621198368579376	0.007500919451707921	False	False	-0.006621198368579376
1763	GALNT3	0.24907550924327837	0.5797655151934301	-0.006608758514102709	0.00729115678391152	False	False	-0.006608758514102709
2092	RBSN	0.4891997785416027	0.7322623945023291	-0.006607006440847045	0.014567142079234686	False	False	-0.006607006440847045
2852	SGCB	0.1893118091336479	0.503724945797179	-0.006606144848074656	0.006601741315638323	False	False	-0.006606144848074656
8696	DTWD1	0.4630765354180364	0.7137272465600694	-0.006603435113612721	0.015184431222241007	False	False	-0.006603435113612721
4069	BCKDHB	0.25684880070656035	0.5797655151934301	-0.0065988023309551044	0.007526381417215811	False	False	-0.0065988023309551044
11272	ZNF790	0.02626768471984431	0.17738734839827067	-0.0065932451415491	0.003589754671516479	False	False	-0.0065932451415491
6491	NAALADL1	0.03970475207696541	0.22459606780771266	-0.006592256913113869	0.0035892166211989587	False	False	-0.006592256913113869
11902	GTPBP1	0.4497562116981114	0.7023140958368079	-0.0065896926249172155	0.012086251653636856	False	False	-0.0065896926249172155
8265	BRMS1L	0.1525250182504213	0.4698890617488551	-0.006587982707565229	0.005292049970489572	False	False	-0.006587982707565229
2740	NELFA	0.629307835915586	0.8233763929600526	-0.006582214066833603	0.027697558388443025	False	False	-0.006582214066833603
1513	TET3	0.04631784351852548	0.2440568281489888	-0.0065811492523741594	0.0035831689502609076	False	False	-0.0065811492523741594
10919	STXBP2	0.5867580108654498	0.7985494334267764	-0.006580456619120098	0.0232517416074825	False	False	-0.006580456619120098
2637	KLHL6	0.4150326383039773	0.6747137234996791	-0.006568561600306907	0.00997596002280806	False	False	-0.006568561600306907
6214	PGAP2	0.30517953377974705	0.5797655151934301	-0.006567784991149105	0.007906599434486322	False	False	-0.006567784991149105
10526	CST3	0.15511140955224867	0.4698890617488551	-0.006551945456185364	0.0055619085351539905	False	False	-0.006551945456185364
2989	AP1AR	0.4845041762778568	0.728439384088975	-0.006551567564618526	0.009167510687082724	False	False	-0.006551567564618526
2418	SLC35A5	0.5434318555259114	0.7695975830298886	-0.00654392105472743	0.016090548065511585	False	False	-0.00654392105472743
8991	EME2	0.12875412068666395	0.429429392445933	-0.00654343130725681	0.005197757965229945	False	False	-0.00654343130725681
11146	DDX49	0.6040420677967491	0.8086715904576406	-0.006541628848458899	0.02413804119905275	False	False	-0.006541628848458899
9570	SPNS3	0.3436511375179875	0.6077358672944881	-0.006540511968939136	0.007229044751413989	False	False	-0.006540511968939136
5998	ZNF79	0.24898969516674263	0.5797655151934301	-0.006539590585323283	0.008020223861660115	False	False	-0.006539590585323283
6253	SBF2	0.031099782386094833	0.1946721621795495	-0.006536188553510904	0.0035586896725586536	False	False	-0.006536188553510904
3370	CCDC112	0.09183056109780044	0.35418969592912225	-0.006530764046032811	0.004541093460063829	False	False	-0.006530764046032811
11804	TFIP11	0.754586057365739	0.8951285300397446	-0.006528273320727835	0.050496401846972926	False	False	-0.006528273320727835
10238	HGS	0.7225483736531402	0.878788095469686	-0.006526875961689574	0.04274893711888075	False	False	-0.006526875961689574
7341	2,00 MLF	0.8220802135010363	0.9253485338078956	-0.0065263008947007515	0.12708905108907623	False	False	-0.0065263008947007515
3138	NDUFS6	0.8085729997920881	0.9211522581929106	-0.006525204505301502	0.10072029062344072	False	False	-0.006525204505301502
9755	SARM1	0.03121849440587513	0.19485692251164233	-0.006524136331805908	0.0035521277264700703	False	False	-0.006524136331805908
7438	INTS13	0.5581986837892188	0.7793515239276341	-0.006521842781922918	0.02117959342379863	False	False	-0.006521842781922918
7045	FAM149B1	0.025442950515608527	0.17434965400375904	-0.006521570028187565	0.0035507304781947978	False	False	-0.006521570028187565
3498	ARHGAP26	0.3425761481915036	0.6068299672974002	-0.0065110572527499605	0.007353397280165826	False	False	-0.0065110572527499605
2129	GPD1L	0.0343833224173805	0.20590407388434606	-0.006508332738528968	0.0035435233106513504	False	False	-0.006508332738528968
3767	H3C10	0.08295966637011225	0.3417741249101607	-0.0064978632946576945	0.0035378231229231186	False	False	-0.0064978632946576945
3625	RUFY1	0.46733629290201295	0.715547284464352	-0.006496559988631625	0.013189314611914218	False	False	-0.006496559988631625
9616	ACADVL	0.7793779537125873	0.9064251904176523	-0.006496397411281981	0.07799907371824849	False	False	-0.006496397411281981
5083	TAF9B	0.5786160977647978	0.7934990730612272	-0.006493077339951653	0.017908638102305047	False	False	-0.006493077339951653
4967	ZNF81	0.02805264320835945	0.1842383142173252	-0.006490752886936085	0.003533951794193934	False	False	-0.006490752886936085
6580	UNC93B1	0.017343274886203935	0.13541143072337783	-0.006490511708140539	0.0035338204821178027	False	False	-0.006490511708140539
4001	POLH	0.48149803135638114	0.7263365552417831	-0.006489754581392405	0.012383967849546427	False	False	-0.006489754581392405
10783	PWWP3A	0.4677751952748097	0.715918237072544	-0.006486375391025843	0.010746495539692674	False	False	-0.006486375391025843
7560	AAAS	0.6167674589700327	0.8163954851808621	-0.0064732711191987724	0.020603770249132475	False	False	-0.0064732711191987724
10058	DHX40	0.4454830447899919	0.699139554344983	-0.0064698119837718485	0.010058749567023963	False	False	-0.0064698119837718485
10073	INTS2	0.2960878870454867	0.5797655151934301	-0.006466655161598394	0.007702993323045198	False	False	-0.006466655161598394
2670	LPP	0.5123520984506125	0.749487340481591	-0.006461038853156156	0.01551866229353267	False	False	-0.006461038853156156
911	B4GALT3	0.7316770007573534	0.8840758334236722	-0.006460845372673935	0.043991423814266635	False	False	-0.006460845372673935
11362	CEACAM21	0.6080270487913515	0.8109884006333422	-0.006452738003023106	0.018361201515709188	False	False	-0.006452738003023106
5380	PPP2CB	0.3762559297503266	0.6391496262179136	-0.006448129405425766	0.007086419294755729	False	False	-0.006448129405425766
10674	PARD6B	0.04548775636054036	0.242731515189385	-0.006447526122533286	0.0035104165735069886	False	False	-0.006447526122533286
7874	UNC119B	0.35421784709083304	0.618424978906094	-0.00644559400494	0.008451561035135943	False	False	-0.00644559400494
10178	RNF157	0.012014532226234028	0.10617697047504392	-0.0064432937369847095	0.0035081122111681883	False	False	-0.0064432937369847095
3043	ANAPC10	0.3716159471665432	0.6354286726297745	-0.006441475826620511	0.00981347918310658	False	False	-0.006441475826620511
4240	GINM1	0.748604282114034	0.8923645462016869	-0.006436714056974747	0.050396461286567364	False	False	-0.006436714056974747
11253	SDHAF1	0.6370686248310506	0.8286170170941122	-0.0064289264675653655	0.031740232902558445	False	False	-0.0064289264675653655
1629	CNOT11	0.4905993900256951	0.732558478410954	-0.006420602775986497	0.013316611262855093	False	False	-0.006420602775986497
9819	SLFN11	0.48460817827668645	0.728439384088975	-0.0064204737889983505	0.012312865871877325	False	False	-0.0064204737889983505
7212	MXI1	0.47599168743846965	0.7223247323506857	-0.006419072399116711	0.012502209092446306	False	False	-0.006419072399116711
5525	CPQ	0.4740077004818093	0.7206104540518862	-0.0064188614516465115	0.012642917663963624	False	False	-0.0064188614516465115
7472	PUS7L	0.6020689226529732	0.8075839927970712	-0.006407608680545136	0.021882257427232876	False	False	-0.006407608680545136
4120	RTN4IP1	0.030778372482411227	0.1938824467274382	-0.0064060554622295315	0.003487837480304745	False	False	-0.0064060554622295315
11252	LRFN3	0.04793615032010194	0.2490893095345882	-0.006405057156685851	0.0034872939434102282	False	False	-0.006405057156685851
9777	MYO18A	0.020773722223663468	0.1523917849893056	-0.0064012876463186985	0.003485241597841497	False	False	-0.0064012876463186985
2853	USP46	0.5328849113025504	0.7637714061353836	-0.0063990417947490325	0.01514229804794495	False	False	-0.0063990417947490325
4767	STMP1	0.8000435394460983	0.9170123287328793	-0.006397776109927839	0.07850867956406687	False	False	-0.006397776109927839
4055	MTO1	0.6157866181599476	0.8155968474444837	-0.006391504117629186	0.02244475309969123	False	False	-0.006391504117629186
3882	HLA-DMB	0.02876725263128465	0.18665553079418615	-0.006387200520514237	0.0034775717289712905	False	False	-0.006387200520514237
5049	DLG3	0.4779201313825854	0.7234370281446757	-0.006387168273767199	0.012021069749837231	False	False	-0.006387168273767199
6702	PDGFD	0.29575536851540785	0.5797655151934301	-0.006379730024117383	0.006694408033736497	False	False	-0.006379730024117383
10995	SWSAP1	0.31886418090800805	0.5806858032774546	-0.006379545277129152	0.008980535332125256	False	False	-0.006379545277129152
9933	NAGS	0.04599894505140661	0.2433387553964548	-0.006379512358574885	0.00347338583649427	False	False	-0.006379512358574885
3609	DDX41	0.5942181407595639	0.8036098878786143	-0.0063786161677301546	0.020813546816257272	False	False	-0.0063786161677301546
950	NME7	0.6408435919696196	0.831050048092622	-0.0063784925551998465	0.021744900809054495	False	False	-0.0063784925551998465
2962	MANBA	0.46859885017856906	0.7167671490915565	-0.006376727045799583	0.013558158022278114	False	False	-0.006376727045799583
6626	POLD3	0.5893325653367592	0.8005570498344377	-0.006375214135917774	0.01879559165272239	False	False	-0.006375214135917774
5293	MSRA	0.07956924895660097	0.3351850776525077	-0.006374843130375044	0.0047363197395713175	False	False	-0.006374843130375044
7039	DNAJB12	0.7002396952013195	0.8667102765647606	-0.006367136325785062	0.03295246186175557	False	False	-0.006367136325785062
5457	VCPIP1	0.7034291698844707	0.8681004205906759	-0.006366743990362782	0.03211226606923699	False	False	-0.006366743990362782
8657	ADAL	0.41803237614384026	0.6770711216813712	-0.006362616406742074	0.010943286232532764	False	False	-0.006362616406742074
6144	EXD3	0.49113282411216574	0.7328748412263917	-0.006361936537825382	0.011119101813491962	False	False	-0.006361936537825382
3758	H2AC11	0.02630847792778527	0.17738734839827067	-0.0063569846467335465	0.003461120410731256	False	False	-0.0063569846467335465
8339	L3HYPDH	0.4000965684526304	0.6623086292890579	-0.0063540387720302915	0.01026681862618739	False	False	-0.0063540387720302915
2194	EXOSC7	0.6531191144325649	0.8384714902775264	-0.006352431809136292	0.029548449547555918	False	False	-0.006352431809136292
5497	RIPK2	0.6401216552044545	0.8303342363773534	-0.006350830220700132	0.01767103728905837	False	False	-0.006350830220700132
229	FAM76A	0.402661794365755	0.6645927440098431	-0.006349051946962499	0.010411041524343499	False	False	-0.006349051946962499
12077	TTC3	0.7920817497818888	0.9131302324926197	-0.00634494518936592	0.07648251146924231	False	False	-0.00634494518936592
10194	MFSD11	0.7493558472635344	0.8923883149757555	-0.006335255041881369	0.054263195416622736	False	False	-0.006335255041881369
1765	STK39	0.13159792834785647	0.4355880258902753	-0.006332184882840576	0.005001790430808105	False	False	-0.006332184882840576
4090	RNGTT	0.6165296194276157	0.8162852161221632	-0.006331799265490594	0.02019270336731375	False	False	-0.006331799265490594
9877	CASC3	0.664236029967628	0.8461166361908339	-0.006329915518017862	0.031788843581071036	False	False	-0.006329915518017862
9663	CTC1	0.5647594209439271	0.7839681366965836	-0.006329355230788099	0.012319629397889605	False	False	-0.006329355230788099
475	PATJ	0.020486574308478972	0.1511992237645377	-0.006312629917991691	0.0034369710591924305	False	False	-0.006312629917991691
8066	SPRYD7	0.4210213321748052	0.6794940915108448	-0.0063115986938937435	0.009252531650808143	False	False	-0.0063115986938937435
2339	RPP14	0.5670585152085756	0.7854400407840821	-0.006311557713652717	0.015702092790923286	False	False	-0.006311557713652717
359	CCDC30	0.1042759811158098	0.3796688472426635	-0.006311108274615893	0.0034361425860658617	False	False	-0.006311108274615893
5263	DKC1	0.6705935520345478	0.8499081262008328	-0.006308216144491031	0.03104992140354794	False	False	-0.006308216144491031
1797	ATF2	0.6393044591286743	0.8298422587121222	-0.006292106207117242	0.029687549202036027	False	False	-0.006292106207117242
12094	ABCG1	0.48594680357790865	0.7289410338198449	-0.00629042668904241	0.010860563599583855	False	False	-0.00629042668904241
4015	CLIC5	0.5466392187807461	0.7719379685510135	-0.006287533887110319	0.015945985178795148	False	False	-0.006287533887110319
6651	USP35	0.06605541844129104	0.2992631006363426	-0.006283874553128875	0.003421314928845182	False	False	-0.006283874553128875
9311	KATNB1	0.523853033122953	0.7575983534248245	-0.006282012975294731	0.013496004638470685	False	False	-0.006282012975294731
7407	HEBP1	0.38965201480588973	0.6528867859678991	-0.006277667726131525	0.007592928005317784	False	False	-0.006277667726131525
5865	FAM120A	0.7176323486885563	0.8764197389003914	-0.006273827676005229	0.030648948101779264	False	False	-0.006273827676005229
10694	RBM38	0.33508221360880297	0.5976498194286923	-0.006273495131426413	0.008026093738124197	False	False	-0.006273495131426413
2066	FANCD2	0.25933746724323287	0.5797655151934301	-0.0062692395685284025	0.006370936930238354	False	False	-0.0062692395685284025
5047	PDZD11	0.6986635607392484	0.8655544507220879	-0.006265268851895885	0.03605721506645627	False	False	-0.006265268851895885
9174	SULT1A1	0.017453972465831327	0.13600562332560523	-0.006259698226345281	0.0034081518990854358	False	False	-0.006259698226345281
7662	TBK1	0.645117985540372	0.8337747475606536	-0.006255543770435377	0.02893791767277928	False	False	-0.006255543770435377
442	SHISAL2A	0.448821502636339	0.7014286317409574	-0.0062525784133224535	0.0115734896907577	False	False	-0.0062525784133224535
144	IFFO2	0.21255320507932057	0.5368135627933917	-0.0062454327357212725	0.005345612535200285	False	False	-0.0062454327357212725
1395	MORN2	0.03356058865182635	0.2038822657224405	-0.006239788547278992	0.00339731188602628	False	False	-0.006239788547278992
7267	UROS	0.7062772590041977	0.8698462622734076	-0.006230850823891965	0.02680842279330225	False	False	-0.006230850823891965
5130	RADX	0.04714396942829855	0.24606905453059408	-0.006224693038822401	0.0033890929936845598	False	False	-0.006224693038822401
7462	ALG10B	0.02897321099797257	0.18713516511367054	-0.006217833887004786	0.0033853584636085042	False	False	-0.006217833887004786
628	RBM15	0.3838525843419036	0.6471402652827	-0.006212478239767762	0.010005114611814074	False	False	-0.006212478239767762
8608	PLCB2	0.5267644860356677	0.7598669852873993	-0.006208511889882238	0.012862942413623776	False	False	-0.006208511889882238
12129	LSS	0.025505599888660982	0.1745079333900566	-0.006207086314940321	0.003379506846355151	False	False	-0.006207086314940321
404	AKR1A1	0.7004220796891192	0.8667395917575902	-0.0062061283178304364	0.04036443847399028	False	False	-0.0062061283178304364
661	TRIM33	0.5085395750672215	0.746308985417071	-0.006201526438305396	0.016756225835637715	False	False	-0.006201526438305396
9928	ARL4D	0.02928149776418047	0.1879211516322816	-0.006200872769870672	0.0033761238229787125	False	False	-0.006200872769870672
11906	CBX6	0.42781414267927065	0.6836889364280428	-0.006192197723110549	0.010160936827092704	False	False	-0.006192197723110549
11401	ZNF230	0.4656208321125884	0.7151013882912467	-0.006191598471061449	0.010970999965626359	False	False	-0.006191598471061449
4737	CCDC136	0.045571470488475346	0.24293663843124266	-0.0061900976537097785	0.003370257209081567	False	False	-0.0061900976537097785
10695	ZBP1	0.6703396771185715	0.8499081262008328	-0.006184813218039127	0.023916397984095554	False	False	-0.006184813218039127
12075	HLCS	0.3739669748020792	0.6373601600504152	-0.006182862961650632	0.008413470497102202	False	False	-0.006182862961650632
2713	ZNF595	0.047148810638757296	0.24606905453059408	-0.006178523086945266	0.003363955326742648	False	False	-0.006178523086945266
373	SZT2	0.49461034736857956	0.73505154072204	-0.006170729451270815	0.011675555538092314	False	False	-0.006170729451270815
9721	SHMT1	0.43371181018074345	0.6894894346716778	-0.006170057644040882	0.01038288749307864	False	False	-0.006170057644040882
1401	MTA3	0.41306282532847716	0.6727904738885564	-0.006164523967887925	0.008543098363026459	False	False	-0.006164523967887925
10435	ADNP2	0.27665557359453463	0.5797655151934301	-0.006163300942825832	0.006606896666439738	False	False	-0.006163300942825832
3124	CCDC127	0.5664406056390114	0.7849823313112055	-0.006162545495595773	0.016424547775122644	False	False	-0.006162545495595773
6415	FADS3	0.3753463753764885	0.6385630507793164	-0.006160918378484876	0.009179792980948457	False	False	-0.006160918378484876
6108	QSOX2	0.02539244577300968	0.17434965400375904	-0.0061600692141462405	0.00335390794117368	False	False	-0.0061600692141462405
2579	SLC33A1	0.11684473808605837	0.40587399754086656	-0.006150613359433128	0.004729051961143404	False	False	-0.006150613359433128
3888	RXRB	0.675362725144748	0.8514128433664908	-0.006150379066661689	0.030096655975944988	False	False	-0.006150379066661689
4985	OTUD5	0.4996804342997989	0.7397764376401279	-0.0061471409558134125	0.011378812841624491	False	False	-0.0061471409558134125
4035	ZNF451	0.6120034275036048	0.8135287481610706	-0.006139611340380325	0.024248899310263174	False	False	-0.006139611340380325
3210	SNX18	0.24411573670947767	0.5795584915861692	-0.006138489422306338	0.006692437913374569	False	False	-0.006138489422306338
2213	PTPN23	0.3976957237329982	0.6600336977645264	-0.00613226445651378	0.008796766700005681	False	False	-0.00613226445651378
11390	ZNF576	0.3314393227883752	0.5944250785308878	-0.00612525952252727	0.007909852708763316	False	False	-0.00612525952252727
5025	UBQLN2	0.749555457026589	0.8923883149757555	-0.006125092242527017	0.04191833676928978	False	False	-0.006125092242527017
826	MTX1	0.6032260484451148	0.8079626567876428	-0.006120736244448132	0.02212224418902623	False	False	-0.006120736244448132
7107	BTAF1	0.6913703641533366	0.8614102425930666	-0.0061186375186618215	0.02925757308746174	False	False	-0.0061186375186618215
7873	MLEC	0.7521464175218081	0.8937749794030271	-0.0061165844757671475	0.049773243875815665	False	False	-0.0061165844757671475
7576	ITGA5	0.6318016702031831	0.8254670355361448	-0.00611514949552401	0.0262788243250986	False	False	-0.00611514949552401
6403	TKFC	0.24415089536578408	0.5795584915861692	-0.006100842016948131	0.006581777226391369	False	False	-0.006100842016948131
983	FAM20B	0.1958852172065145	0.5129835117589926	-0.006100749643454015	0.00544429172935076	False	False	-0.006100749643454015
10712	TAF4	0.032360823049764294	0.1988061137078602	-0.006099288798632526	0.0033208154691295104	False	False	-0.006099288798632526
4087	RARS2	0.6512695329861471	0.8370181325812077	-0.006081091556195335	0.025935730141843152	False	False	-0.006081091556195335
6981	AGAP6	0.04187534994324879	0.2320671980873194	-0.006078363347034578	0.0033094224091090424	False	False	-0.006078363347034578
3603	LMAN2	0.8451983621927879	0.9364039255705949	-0.006076061063657598	0.13986114349086953	False	False	-0.006076061063657598
3581	BOD1	0.3883811206193929	0.6515466636277106	-0.006075428221247001	0.009860062369436307	False	False	-0.006075428221247001
9263	C16orf87	0.4114789161322564	0.672292160428404	-0.006074388935462295	0.01021506197527286	False	False	-0.006074388935462295
6192	MOB2	0.7423912529418962	0.8884781040741024	-0.006071707752807633	0.05044676953403732	False	False	-0.006071707752807633
123	CASP9	0.04651465625262335	0.2448054255911123	-0.0060667941547279045	0.0033031234529445224	False	False	-0.0060667941547279045
4546	TMEM120A	0.7230854260847174	0.8793433655225305	-0.006062764654962767	0.0367955994977372	False	False	-0.006062764654962767
6569	RPS6KB2	0.7210858085843388	0.8778934188734319	-0.0060605396294172295	0.03947937986828175	False	False	-0.0060605396294172295
3079	TRIM61	0.030756521004845938	0.19385659488513107	-0.006060262844838497	0.003299567419506774	False	False	-0.006060262844838497
5044	PJA1	0.5709594246363185	0.7884437162202916	-0.006057165813508507	0.01766795105056996	False	False	-0.006057165813508507
4053	DDX43	0.4412411035560392	0.6952793673027432	-0.006051797401934113	0.010221260661488452	False	False	-0.006051797401934113
1545	ELMOD3	0.6213882840755334	0.8184522159600929	-0.006051669086753196	0.022106274545239724	False	False	-0.006051669086753196
10023	MBTD1	0.321736437603289	0.5832908062972159	-0.006050123594220735	0.0064861721297496885	False	False	-0.006050123594220735
8306	TXNDC16	0.08670704521587669	0.3444493949397902	-0.006044568084332806	0.004376659861674726	False	False	-0.006044568084332806
11059	CC2D1A	0.6490048257166312	0.8358778105533266	-0.0060415086742076915	0.01954016432589161	False	False	-0.0060415086742076915
11038	RNASEH2A	0.5016196479918629	0.7407057598162425	-0.006037508733960671	0.011770435873336784	False	False	-0.006037508733960671
10291	ZBTB14	0.23040915408673637	0.5610252318523008	-0.0060340643782928055	0.006033318753321934	False	False	-0.0060340643782928055
9627	KCTD11	0.06244586696071829	0.2894377210961125	-0.006030310319491941	0.003283259483812265	False	False	-0.006030310319491941
11819	THOC5	0.573108723662756	0.7901541220509055	-0.0060256661161114155	0.01577106023600989	False	False	-0.0060256661161114155
3859	ATF6B	0.8140613902224293	0.9223395143940439	-0.006023154900685926	0.07781468881793578	False	False	-0.006023154900685926
1024	GLRX2	0.52511310169739	0.758504418122268	-0.00602072295851357	0.012618644321660513	False	False	-0.00602072295851357
1482	ANXA4	0.5132723363618112	0.7502306610571476	-0.006011699243801112	0.013163617650511137	False	False	-0.006011699243801112
2264	RBM5	0.6805875491411417	0.854685881727833	-0.006009965981147885	0.03304153638495256	False	False	-0.006009965981147885
9913	TUBG2	0.4261490861742615	0.6822323243185916	-0.006008235405723578	0.009108797494286806	False	False	-0.006008235405723578
5192	FAM122B	0.4797512306083651	0.7245058678900244	-0.0060078350086145375	0.011487522870537234	False	False	-0.0060078350086145375
1660	TMEM87B	0.6290515570082984	0.8231855944892349	-0.006002041343063597	0.02208453671248741	False	False	-0.006002041343063597
7837	TPCN1	0.03824237448272275	0.21893158096162507	-0.005996685024019342	0.0032649518736881976	False	False	-0.005996685024019342
11157	MAU2	0.6324257870713086	0.8256748700609532	-0.005992077098229233	0.023423801684511195	False	False	-0.005992077098229233
11356	TMEM91	0.30148220747277266	0.5797655151934301	-0.0059901933507565015	0.0069807779884159754	False	False	-0.0059901933507565015
5872	FANCC	0.02903753867756618	0.18713516511367054	-0.00599000390111766	0.0032613142731390916	False	False	-0.00599000390111766
11633	ZNF865	0.17004075227349733	0.4786550991458014	-0.00598450650255512	0.005623970840314303	False	False	-0.00598450650255512
11734	DGCR2	0.5051687301791241	0.7435228873346281	-0.005982951268817825	0.0127553236714861	False	False	-0.005982951268817825
2534	FAIM	0.13943863180462038	0.4527610508923509	-0.005976856465676067	0.0049593165084978194	False	False	-0.005976856465676067
3392	MARCHF3	0.32825319436989875	0.5902073484942228	-0.005975943647602395	0.006662770907456284	False	False	-0.005975943647602395
8330	ARMH4	0.5984246593866704	0.8059381477227235	-0.005972503322777909	0.018978221847290873	False	False	-0.005972503322777909
1860	C2orf69	0.6326434326563581	0.8256748700609532	-0.0059720223088012775	0.021070047596040586	False	False	-0.0059720223088012775
4448	YAE1	0.5538709444945981	0.7769272282926024	-0.0059695352784360665	0.013316524585221281	False	False	-0.0059695352784360665
2796	QDPR	0.675838627433161	0.8516595901537168	-0.00596279436469092	0.023137437737890596	False	False	-0.00596279436469092
1404	DYNC2LI1	0.11077790773683058	0.39309210839826886	-0.005962636489991886	0.004577087056279559	False	False	-0.005962636489991886
11681	ZNF587B	0.17908431316840986	0.4890344881846352	-0.005961450078423824	0.004880892781229332	False	False	-0.005961450078423824
1573	MAL	0.07783188097099007	0.33080759083460465	-0.005959258979143399	0.004229932121509445	False	False	-0.005959258979143399
4155	DSE	0.64580813591985	0.8338131714017245	-0.005958631847094256	0.020469370442045973	False	False	-0.005958631847094256
6837	PRDM10	0.35427755898382285	0.618424978906094	-0.00595588482733106	0.00679411526992682	False	False	-0.00595588482733106
3621	ZNF354B	0.17200977786253754	0.48095424541726384	-0.005955422959860482	0.0051877139700277	False	False	-0.005955422959860482
11981	CDPF1	0.3701142920944034	0.633979627011263	-0.005951519759854572	0.006908362372910563	False	False	-0.005951519759854572
6646	AAMDC	0.5129987986534177	0.7502306610571476	-0.0059506413719014346	0.013689651947221734	False	False	-0.0059506413719014346
5288	PRAG1	0.10028454845883913	0.37249718561761586	-0.005945024055748351	0.004222181782843281	False	False	-0.005945024055748351
9528	ABR	0.5652370385181404	0.7839681366965836	-0.005939541772848484	0.014028330265958601	False	False	-0.005939541772848484
10188	ST6GALNAC2	0.04701301905637701	0.24606905453059408	-0.005933947634044833	0.003230793908391183	False	False	-0.005933947634044833
11113	SLC27A1	0.07089954629326313	0.31283946307481375	-0.005932306408982108	0.0032299003278842484	False	False	-0.005932306408982108
4086	SLC35A1	0.03180037512410885	0.19635697992122156	-0.005927859716927182	0.003227479284341309	False	False	-0.005927859716927182
9356	ENKD1	0.04986126514836543	0.25436977512383346	-0.005915669774740051	0.0032208423550337648	False	False	-0.005915669774740051
6356	DDB2	0.7164029067458052	0.875830526019389	-0.005911481728468649	0.03404516985269751	False	False	-0.005911481728468649
2666	RPL39L	0.31844324433159027	0.5803062325381982	-0.005909537854248839	0.006242240425081752	False	False	-0.005909537854248839
11260	CAPNS1	0.6506133224432508	0.8369999998430409	-0.005906999430630537	0.02519636264523309	False	False	-0.005906999430630537
2003	RAMP1	0.09587513516838912	0.36405489799694885	-0.00590557318388139	0.003215345170654427	False	False	-0.00590557318388139
6846	ACAD8	0.6309899374151707	0.8247341254500311	-0.005903828500505254	0.019531820557000885	False	False	-0.005903828500505254
9883	IGFBP4	0.028262200049979088	0.18450627200313532	-0.005901899741948117	0.0032133451304530683	False	False	-0.005901899741948117
4319	INTS1	0.3912090403969729	0.6541911127152686	-0.005896926353024924	0.008081441348541985	False	False	-0.005896926353024924
5807	FXN	0.10527765891346844	0.3820424811667162	-0.005893590158321077	0.003208820899061224	False	False	-0.005893590158321077
6650	KCTD21	0.027468348415418283	0.1818504365731039	-0.005892350002174622	0.0032081456843187756	False	False	-0.005892350002174622
2045	EDEM1	0.5528236776822179	0.7766168500357242	-0.005891586829161418	0.017930860669360928	False	False	-0.005891586829161418
3254	CCDC125	0.04547971744096344	0.242731515189385	-0.005890159910605041	0.0032069532682513966	False	False	-0.005890159910605041
820	SLC50A1	0.6743547014911967	0.851392941452717	-0.005888900943856147	0.029574131452087725	False	False	-0.005888900943856147
3869	PBX2	0.5696697712645915	0.7873011885758643	-0.00588765944409523	0.013587916322781083	False	False	-0.00588765944409523
10999	ECSIT	0.5452385514360008	0.7707784639022601	-0.00588726576505849	0.013119419020151115	False	False	-0.00588726576505849
1880	ALS2	0.24978801312708665	0.5797655151934301	-0.005882590322641772	0.005679833100468202	False	False	-0.005882590322641772
6076	GTF3C4	0.19085377998301115	0.5054527520119896	-0.005881979985773379	0.005222105695821979	False	False	-0.005881979985773379
4691	SYPL1	0.6893350847263253	0.8604941926551616	-0.005879764365529059	0.03433873739434341	False	False	-0.005879764365529059
8956	MCRIP2	0.3175151941274075	0.5798406563164838	-0.005868053085993255	0.006824681773335212	False	False	-0.005868053085993255
11285	ZNF540	0.15259688634937638	0.4698890617488551	-0.005867057971533917	0.004957033440247414	False	False	-0.005867057971533917
8585	FMN1	0.10029426191535368	0.37249718561761586	-0.005863866719239929	0.0031926376915504505	False	False	-0.005863866719239929
425	SPATA6	0.09596595963710723	0.36405489799694885	-0.005860128783812583	0.00319060253725631	False	False	-0.005860128783812583
11936	ZC3H7B	0.3603829335618449	0.6247659097791565	-0.005858317591520683	0.0083942511574327	False	False	-0.005858317591520683
11421	MARK4	0.10431210577741484	0.37967381919583554	-0.0058572673888684906	0.004454520732246644	False	False	-0.0058572673888684906
4410	PLEKHA8	0.37978061221033055	0.6433535401943922	-0.005856125820433027	0.006861028233572417	False	False	-0.005856125820433027
10100	CEP95	0.6577907722142133	0.841166434304762	-0.00585164788934191	0.024013183435148997	False	False	-0.00585164788934191
10441	TRIB3	0.04575766303840627	0.24298053153549426	-0.005851111787172424	0.0031856931481592664	False	False	-0.005851111787172424
2594	TRIM59	0.41062161633603655	0.6716846020552035	-0.005840597332216745	0.009667131703123687	False	False	-0.005840597332216745
3190	CCDC152	0.02959424860671711	0.18937198449394904	-0.0058403420454693706	0.0031798294604365195	False	False	-0.0058403420454693706
5213	CXorf40A	0.4998223761310193	0.7398780071119561	-0.005838277581851787	0.012838383187607447	False	False	-0.005838277581851787
4113	CCNC	0.6794896301352304	0.8538961378241052	-0.00583814187679134	0.03083885428187223	False	False	-0.00583814187679134
5489	SNX16	0.18984609245160244	0.50427997609216	-0.005833591894374813	0.004938812518039901	False	False	-0.005833591894374813
10438	ZCCHC3	0.023953617382020998	0.16804454891702977	-0.0058264369794242205	0.0031722587157240615	False	False	-0.0058264369794242205
7681	YEATS4	0.7215655288096969	0.8781794174025982	-0.005811890337474484	0.029445598612918462	False	False	-0.005811890337474484
227	FGR	0.05335055841721351	0.26452480689569824	-0.005806012024212572	0.0031611381556944517	False	False	-0.005806012024212572
7950	ZNF10	0.46688936739763864	0.715547284464352	-0.005803148781798598	0.010901328522935275	False	False	-0.005803148781798598
4445	TRGV2	0.11898025542580519	0.41010455349197544	-0.005797736030947029	0.004242269815847701	False	False	-0.005797736030947029
4391	FAM221A	0.16903397642087278	0.4777123219780578	-0.005793440999374261	0.004859454223257416	False	False	-0.005793440999374261
9918	BECN1	0.7929335974546463	0.913972093200905	-0.005784797695505752	0.0753705763854439	False	False	-0.005784797695505752
10123	MAP2K6	0.07342575260664631	0.32065388492831814	-0.005783849103697087	0.0031490713440187348	False	False	-0.005783849103697087
3563	NUDCD2	0.738076478713056	0.8868121633464647	-0.005781669761043185	0.05133566963089753	False	False	-0.005781669761043185
2788	BOD1L1	0.7265490248911646	0.881550017181066	-0.005780589495017453	0.039778627466986224	False	False	-0.005780589495017453
8881	WDR73	0.5581539389898023	0.7793515239276341	-0.0057778794246519044	0.013411521614890556	False	False	-0.0057778794246519044
2664	RFC4	0.5777372477752631	0.7931905426658118	-0.005776793784168332	0.018195355316911962	False	False	-0.005776793784168332
8779	SNAPC5	0.7379465533755091	0.8868121633464647	-0.005776494158143783	0.037948960291474404	False	False	-0.005776494158143783
2795	TAPT1	0.22881233757341948	0.5592493666770417	-0.0057762902646494975	0.005267636752055741	False	False	-0.0057762902646494975
3172	LMBRD2	0.423343320157349	0.6806522338943063	-0.005775107548021201	0.011299934440912322	False	False	-0.005775107548021201
73	PER3	0.21407306000927284	0.538766626868017	-0.0057743561316345214	0.005138542673518229	False	False	-0.0057743561316345214
8134	ANKRD10	0.7853112450458023	0.9091326922042785	-0.005769792209217972	0.05149603991149352	False	False	-0.005769792209217972
9287	FTO	0.5349709485500697	0.7646542359346259	-0.005765656563910506	0.011861631729014287	False	False	-0.005765656563910506
9698	ZNF287	0.5479104967747843	0.7730336290714245	-0.005760855829445406	0.014931059010585399	False	False	-0.005760855829445406
11543	SIGLEC9	0.36284724386752776	0.6269253913558106	-0.005750049474248321	0.006467144745357969	False	False	-0.005750049474248321
7815	HVCN1	0.4074591646943173	0.6699798970278531	-0.005744938700746606	0.006862371453386658	False	False	-0.005744938700746606
10835	FZR1	0.5083589764496871	0.746308985417071	-0.005744880253517603	0.01119060076079816	False	False	-0.005744880253517603
10938	ADAMTS10	0.09041847464583817	0.3508029242326687	-0.005743767740744834	0.0031272486668984974	False	False	-0.005743767740744834
11667	ZNF549	0.16998099009151804	0.4786550991458014	-0.005741642646524749	0.0045063839887477435	False	False	-0.005741642646524749
11189	ZNF257	0.045443111973920536	0.242731515189385	-0.005731477699280442	0.0031205572375927813	False	False	-0.005731477699280442
5333	C8orf58	0.04545965338510125	0.242731515189385	-0.005728732023131707	0.0031190623282469597	False	False	-0.005728732023131707
1964	DOCK10	0.7444651599354166	0.8901798513382108	-0.005723716982160258	0.04749929144602469	False	False	-0.005723716982160258
555	ZNF326	0.6749414595867904	0.851392941452717	-0.005723335395653656	0.030366251950243298	False	False	-0.005723335395653656
4502	ZNF138	0.6400212159552037	0.8303342363773534	-0.0057229632144482736	0.012714048080757401	False	False	-0.0057229632144482736
5994	ZBTB43	0.6451906132850798	0.8337747475606536	-0.005720650853962845	0.022171366354597478	False	False	-0.005720650853962845
499	ANKRD13C	0.6442279724353788	0.8332625391251205	-0.005714570998531952	0.01723064297122722	False	False	-0.005714570998531952
10633	SYS1	0.6696644679303194	0.8493665795637342	-0.0057129841898548505	0.02666350579835263	False	False	-0.0057129841898548505
6426	EML3	0.7375368047741179	0.8866848043985452	-0.005710264714188082	0.03893827229785242	False	False	-0.005710264714188082
1909	RPE	0.49370277324129597	0.7346022874424024	-0.00570749418117184	0.011553272458046018	False	False	-0.00570749418117184
10906	SH2D3A	0.41252716133353184	0.6727182385583604	-0.0057064226486400966	0.009016497912655116	False	False	-0.0057064226486400966
2886	MTHFD2L	0.11226437044631621	0.39659240568729365	-0.00570550882285558	0.004371894345756867	False	False	-0.00570550882285558
5370	HMBOX1	0.5836793178527914	0.7963572250153645	-0.005705344398036055	0.017343386132211338	False	False	-0.005705344398036055
5255	PLXNA3	0.1268041376619717	0.42490417154977483	-0.005700403255859899	0.004434311691941899	False	False	-0.005700403255859899
3818	TCF19	0.03059096746646018	0.19348299805219718	-0.005699673673208191	0.0031032412348179976	False	False	-0.005699673673208191
5946	ALAD	0.35980538304733256	0.624670978216669	-0.005696000231274919	0.008188010078828419	False	False	-0.005696000231274919
6915	MLLT10	0.6701998438073414	0.8499081262008328	-0.0056952619151292225	0.025156681193773303	False	False	-0.0056952619151292225
282	AZIN2	0.055306473644183105	0.269532669903135	-0.005680507684745437	0.0030928061311412307	False	False	-0.005680507684745437
6976	MAPK8	0.6251230011538043	0.8205021078590488	-0.005675271619195341	0.019833494206943348	False	False	-0.005675271619195341
7738	CDK17	0.7875350740389894	0.9099053959940641	-0.005672530645697215	0.06118847043121275	False	False	-0.005672530645697215
9271	SIAH1	0.2583522600320087	0.5797655151934301	-0.005665243552674133	0.005637804278369394	False	False	-0.005665243552674133
9398	NQO1	0.04652715037326276	0.2448054255911123	-0.0056553720172375	0.0030791207792513564	False	False	-0.0056553720172375
8649	HAUS2	0.5429190538895885	0.7694699397477586	-0.00565337607795737	0.015346722600963966	False	False	-0.00565337607795737
941	MPZL1	0.04580842498366721	0.2430674375184182	-0.005650292482771977	0.0030763551786729968	False	False	-0.005650292482771977
8026	VWA8	0.5610014581491387	0.78170926487601	-0.0056386245348025036	0.014214514787029769	False	False	-0.0056386245348025036
5186	ENOX2	0.6135794850967162	0.8141555777103294	-0.0056376047314274655	0.015533914648537005	False	False	-0.0056376047314274655
10141	KCTD2	0.04551353905415308	0.2427462827580635	-0.005632941717444502	0.0030669083903993154	False	False	-0.005632941717444502
6139	NDOR1	0.4366416825910815	0.6915234303236746	-0.0056301866359945475	0.008562551964109627	False	False	-0.0056301866359945475
11211	CEP89	0.17825228126831266	0.4876968734418093	-0.005627323561532381	0.004826507773485375	False	False	-0.005627323561532381
7518	BCDIN3D	0.4910608453835208	0.7328675521415765	-0.005619620451882163	0.009354943483010263	False	False	-0.005619620451882163
6610	STARD10	0.11797088600952493	0.4077835404690003	-0.005613259613077352	0.004321668391066019	False	False	-0.005613259613077352
8147	TFDP1	0.03691825389612453	0.21415724232998845	-0.005607154732827145	0.0030528684227495257	False	False	-0.005607154732827145
4501	ZNF107	0.6545166746667114	0.8388863374539567	-0.005605798689933526	0.02046030364366548	False	False	-0.005605798689933526
11009	ZNF700	0.4371049662140689	0.6920564641188977	-0.0055786072923019936	0.007020005882844	False	False	-0.0055786072923019936
11476	TMEM143	0.4064208117583805	0.6686976156886885	-0.005578354356879924	0.006705188940129352	False	False	-0.005578354356879924
8242	G2E3	0.6785548476210161	0.8533104536684734	-0.005576956661938048	0.020336680531454765	False	False	-0.005576956661938048
3936	SRSF3	0.879872747904484	0.9507221313048451	-0.005573807229644123	0.18029615400529433	False	False	-0.005573807229644123
11579	ZNF816	0.25545611081955394	0.5797655151934301	-0.005573739713017515	0.0054485118398531	False	False	-0.005573739713017515
11686	AC010326.1	0.04607510330158259	0.2433387553964548	-0.005564886301437845	0.0030298549755350085	False	False	-0.005564886301437845
9179	RABEP2	0.6319285316445338	0.8254670355361448	-0.00556403512167752	0.01819603275566447	False	False	-0.00556403512167752
10678	MOCS3	0.26324900857646794	0.5797655151934301	-0.00555943257034525	0.005482740894148027	False	False	-0.00555943257034525
11355	CCDC97	0.6509793819009229	0.8370181325812077	-0.005553674510577496	0.0219358946152666	False	False	-0.005553674510577496
10953	OLFM2	0.04017647785908117	0.22621277945279733	-0.005552722559732681	0.0030232323113276566	False	False	-0.005552722559732681
8325	PELI2	0.04635919881900584	0.24415695694310546	-0.0055494636228602765	0.0030214579523267808	False	False	-0.0055494636228602765
7454	AMN1	0.06212945174329102	0.2892927709335294	-0.005548654095148207	0.00302101719730801	False	False	-0.005548654095148207
8720	CCPG1	0.8149705850636141	0.9228095537320584	-0.005546596349602923	0.05918103227338956	False	False	-0.005546596349602923
5352	KCTD9	0.4070420724443843	0.6694956418174989	-0.00553842583007248	0.008388022874549548	False	False	-0.00553842583007248
4102	MANEA	0.47504269828571366	0.7214810057528992	-0.005537062061395716	0.008809991841930133	False	False	-0.005537062061395716
6311	QSER1	0.03275575889278803	0.20066806191022077	-0.0055327000170517626	0.003012330848606133	False	False	-0.0055327000170517626
11169	ZNF506	0.6986204967621326	0.8655544507220879	-0.005532079938978534	0.028607363921328673	False	False	-0.005532079938978534
6378	1 CLP	0.5208784774155699	0.7557858141352644	-0.005530734980904208	0.012714996787040767	False	False	-0.005530734980904208
6210	OSBPL5	0.0631615133404853	0.29085717125553157	-0.005529940232951198	0.0030108282580525152	False	False	-0.005529940232951198
8664	CATSPER2	0.04494259593461238	0.24200504089703925	-0.00552677165415122	0.0030091030953587135	False	False	-0.00552677165415122
10989	SPC24	0.10363533819606471	0.3790208966848947	-0.00552356780547167	0.0030073587296454217	False	False	-0.00552356780547167
10473	C20orf27	0.5744194721735081	0.7910859631315712	-0.005511564289790845	0.013127686908286453	False	False	-0.005511564289790845
9409	SF3B3	0.7442189116081448	0.8900108584831822	-0.005511081932199753	0.039394936985585965	False	False	-0.005511081932199753
8511	YY1	0.8321708528718623	0.9309506581236534	-0.0055091525018353855	0.08852543265849634	False	False	-0.0055091525018353855
6727	ALG9	0.3460942708962802	0.6106631177902156	-0.005506476357734948	0.0068418009071508044	False	False	-0.005506476357734948
7318	DYRK4	0.611887804004191	0.8135287481610706	-0.0055055878926733625	0.01858264080333973	False	False	-0.0055055878926733625
5894	CORO2A	0.7058285034954993	0.8695877220484254	-0.005504068264719254	0.021162920857688606	False	False	-0.005504068264719254
10591	DLGAP4	0.5731746415477904	0.7901541220509055	-0.005499545658447346	0.014862942776704436	False	False	-0.005499545658447346
9580	PLD2	0.03591358531281852	0.21079209692204012	-0.0054991288020611725	0.00299405268311195	False	False	-0.0054991288020611725
9636	POLR2A	0.7549372675964775	0.8953506812113272	-0.005490814851687139	0.04746814368275062	False	False	-0.005490814851687139
5179	BCORL1	0.07044591935644992	0.31224905989041174	-0.005484483404448637	0.002986078857876102	False	False	-0.005484483404448637
2798	MED28	0.8005656711544934	0.91738218863721	-0.005480044438176856	0.058002902847077195	False	False	-0.005480044438176856
6096	SARDH	0.07542518675234827	0.3264141501172346	-0.005475078439133192	0.002980958235564668	False	False	-0.005475078439133192
10553	NECAB3	0.11432997794742637	0.40116490495333706	-0.00547294108443116	0.003965151744486312	False	False	-0.00547294108443116
6950	ZNF25	0.5122013177328467	0.7493671301360681	-0.00546649475815634	0.010459031850945686	False	False	-0.00546649475815634
8507	CCNK	0.7326411886151909	0.8843724604044408	-0.005465345295985925	0.03950657458147416	False	False	-0.005465345295985925
6407	CPSF7	0.7292804927524368	0.882621006635061	-0.005458302068987309	0.02313535466602172	False	False	-0.005458302068987309
10311	CEP76	0.31113063928607576	0.5797655151934301	-0.005449773812106927	0.005637639177205152	False	False	-0.005449773812106927
8080	HNRNPA1L2	0.02765791076757221	0.1826525751597287	-0.0054480643986103625	0.0029662501857225265	False	False	-0.0054480643986103625
4054	CGAS	0.6543088817561242	0.83885163326551	-0.005442646273300954	0.017262372561386706	False	False	-0.005442646273300954
5701	ERMP1	0.47574230224215475	0.7222422748284999	-0.005441218682937347	0.00840060628821327	False	False	-0.005441218682937347
7998	B3GLCT	0.0449536050517342	0.24200504089703925	-0.005436853951364473	0.0029601465516991042	False	False	-0.005436853951364473
10134	RAB37	0.06742617114269242	0.30333445938699727	-0.005436467662207262	0.0029599362329142138	False	False	-0.005436467662207262
7929	SLC15A4	0.37928133669312014	0.6429065860799117	-0.005434649751843063	0.007631358749318386	False	False	-0.005434649751843063
11177	ZNF66	0.5411455046147371	0.7685225916978579	-0.005433910092082907	0.010307356856222784	False	False	-0.005433910092082907
92	UBE4B	0.6727443051315891	0.8508005857477493	-0.005429954491113062	0.025809306345809524	False	False	-0.005429954491113062
2739	NSD2	0.5217152854776443	0.7564806966317933	-0.005428127175447646	0.010269629216697126	False	False	-0.005428127175447646
9709	RAI1	0.03375792671266033	0.20413694029459023	-0.005408704892526672	0.0029448205304011842	False	False	-0.005408704892526672
10939	ZNF558	0.36823065337949223	0.6318712342121845	-0.005405336451075788	0.006051132452530252	False	False	-0.005405336451075788
3260	GTF2H2C	0.33056899039888765	0.5933944259863682	-0.005405187645774358	0.005801296098104881	False	False	-0.005405187645774358
2419	CD200R1	0.3731673747414237	0.6368711720271626	-0.00540377416336258	0.00734686890575882	False	False	-0.00540377416336258
6788	HMBS	0.3375944124563127	0.6004793628497482	-0.005402899470349207	0.005397514967477002	False	False	-0.005402899470349207
9780	ABHD15	0.13304886601953717	0.4381346890356962	-0.0054015316708290635	0.004271588230958027	False	False	-0.0054015316708290635
2589	LXN	0.5519363823436585	0.7761713243084867	-0.005400947198539022	0.012269050582115207	False	False	-0.005400947198539022
9075	ABAT	0.22626118186119676	0.5553822223527758	-0.00539951792865734	0.004934458468955493	False	False	-0.00539951792865734
8409	PTGR2	0.04822763678738274	0.25001591336557344	-0.005393365518045615	0.002936468862896133	False	False	-0.005393365518045615
199	STMN1	0.6227820196277725	0.8197801866841955	-0.0053932818780454885	0.0190228359180294	False	False	-0.0053932818780454885
3246	SREK1	0.7576709371203351	0.8966456821414323	-0.0053926020091287965	0.03878015193982455	False	False	-0.0053926020091287965
5961	PSMD5	0.6485616150951277	0.8357185606278338	-0.005383242390801372	0.022240751760803187	False	False	-0.005383242390801372
11135	ISYNA1	0.036908867010659895	0.21415724232998845	-0.005380501753206861	0.0029294650644733798	False	False	-0.005380501753206861
4354	DAGLB	0.49280142301232055	0.734182859015711	-0.005377351313202091	0.009029128482970716	False	False	-0.005377351313202091
2424	SPICE1	0.41787814918533805	0.6770711216813712	-0.005373464572473314	0.006593634759308036	False	False	-0.005373464572473314
3397	ISOC1	0.6508196322318919	0.8370181325812077	-0.005373267397051329	0.018524015222438128	False	False	-0.005373267397051329
11649	ZNF71	0.531602065830044	0.7629338280201774	-0.0053730215156051735	0.010421216625967048	False	False	-0.0053730215156051735
6123	PHPT1	0.7035734541082402	0.8681803930438666	-0.005366116680895924	0.027029446810954	False	False	-0.005366116680895924
11370	ZNF574	0.6157906065629228	0.8155968474444837	-0.005360537993658561	0.01870174908111524	False	False	-0.005360537993658561
9463	HSDL1	0.5218522408909536	0.7564806966317933	-0.005347831431711612	0.009863880277855163	False	False	-0.005347831431711612
1411	PRKCE	0.36590735137405084	0.6295839833416033	-0.005346692718456876	0.006854004784830925	False	False	-0.005346692718456876
10912	ARHGEF18	0.29509254304092836	0.5797655151934301	-0.005344913101104783	0.006169421336839816	False	False	-0.005344913101104783
1347	ZNF512	0.4408481939172928	0.6952793673027432	-0.005339163774831018	0.007827922340470722	False	False	-0.005339163774831018
2291	ABHD14A	0.04504230056941655	0.24215706805575798	-0.005330206233130708	0.002902081192908838	False	False	-0.005330206233130708
1487	C2orf42	0.5972034767679693	0.8054605548082733	-0.005323615468301453	0.013197160264247975	False	False	-0.005323615468301453
5612	DENND3	0.5748445389348158	0.7911083405297963	-0.005318374028293516	0.010377226156485193	False	False	-0.005318374028293516
1456	COMMD1	0.7829254087749857	0.9075909222749904	-0.005316564179616077	0.054492137103990805	False	False	-0.005316564179616077
8675	PATL2	0.7414627770414096	0.8883453256035209	-0.005315405983951673	0.03279331288879226	False	False	-0.005315405983951673
5929	DNAJC25-GNG10	0.5530920511594951	0.7766168500357242	-0.0053148510711797485	0.011415039365435437	False	False	-0.0053148510711797485
8473	CCDC88C	0.745786616027718	0.8912721232900179	-0.0053104695444261265	0.03582458916099666	False	False	-0.0053104695444261265
594	SLC30A7	0.7482560184276387	0.8922707957734822	-0.005307252931409208	0.03245243173950478	False	False	-0.005307252931409208
11209	ANKRD27	0.6907923193052248	0.8610663589833356	-0.005305003720803393	0.022963568885525695	False	False	-0.005305003720803393
5208	ATP11C	0.5181249591025454	0.7531912334678073	-0.005303402132367233	0.009311838110773721	False	False	-0.005303402132367233
11393	PLAUR	0.16632642532801967	0.47405843475963855	-0.005299971884651196	0.004439792302011128	False	False	-0.005299971884651196
7819	ATXN2	0.7127447366760209	0.8732033357182498	-0.005297597717900613	0.02365166761498158	False	False	-0.005297597717900613
7326	CD27	0.2397497158263708	0.5727878709473859	-0.005296306504404682	0.005002322486287411	False	False	-0.005296306504404682
6665	PICALM	0.6986719392123637	0.8655544507220879	-0.005294144628738758	0.028208151477321464	False	False	-0.005294144628738758
716	NBPF11	0.6358176812530286	0.8277755104084424	-0.005287691248488023	0.013817522037269001	False	False	-0.005287691248488023
667	TSPAN2	0.4745355573676384	0.7210115305503845	-0.005287190080294493	0.008407509259950098	False	False	-0.005287190080294493
11374	GSK3A	0.2780344158026503	0.5797655151934301	-0.005284799790170392	0.0053031676851377505	False	False	-0.005284799790170392
5084	CYSLTR1	0.039373476888831326	0.2235324781999504	-0.005282611714022501	0.0028761679068654306	False	False	-0.005282611714022501
5243	TMEM187	0.6205327784325482	0.8179171640905905	-0.005281447472093027	0.013640154291191123	False	False	-0.005281447472093027
9868	MIEN1	0.8469951089835206	0.9373358453664224	-0.005281006766550191	0.11368545471493754	False	False	-0.005281006766550191
11661	ZNF17	0.4534568852671452	0.7053702019044471	-0.005276082419554784	0.008567273328874013	False	False	-0.005276082419554784
4070	TENT5A	0.6216344541077301	0.8186558917131171	-0.005274808673046831	0.013646664141974052	False	False	-0.005274808673046831
4508	GUSB	0.7271150807819122	0.8817895000977937	-0.005272638735694148	0.025765479991817702	False	False	-0.005272638735694148
1073	RBBP5	0.6876911330081641	0.8591625126276319	-0.0052715826547286935	0.02341488384485997	False	False	-0.0052715826547286935
6874	ATP5F1C	0.8744754151522811	0.9475146274881824	-0.0052708597901492855	0.11642747325382022	False	False	-0.0052708597901492855
7836	RITA1	0.6263987355188443	0.8213103042007681	-0.005265854826286286	0.015242146839290763	False	False	-0.005265854826286286
477	DOCK7	0.05066511706106267	0.25656702533981807	-0.005264948894236721	0.0028665512175907377	False	False	-0.005264948894236721
3932	BRPF3	0.056218578195390105	0.27183623911630767	-0.005262809524113001	0.0028653864172942444	False	False	-0.005262809524113001
11171	ZNF93	0.04689766610343169	0.2460438073236236	-0.005262768879775589	0.0028653642881003557	False	False	-0.005262768879775589
8086	PIBF1	0.6781258124751337	0.8530655591000675	-0.005257673557840164	0.023315996589720812	False	False	-0.005257673557840164
815	ZBTB7B	0.5507819227142647	0.7751824432171001	-0.0052566443491639065	0.01178765019595811	False	False	-0.0052566443491639065
10863	HDGFL2	0.2662478334089644	0.5797655151934301	-0.005256356143862265	0.005292503661196973	False	False	-0.005256356143862265
11061	RFX1	0.40229649565298164	0.6641905414174	-0.0052554364397644875	0.006270483944106741	False	False	-0.0052554364397644875
5721	FOCAD	0.40457510725789025	0.666654670260017	-0.005250685419034402	0.007601658234883934	False	False	-0.005250685419034402
9714	DRG2	0.7127603168785055	0.8732033357182498	-0.005249719360237759	0.023935828927892616	False	False	-0.005249719360237759
756	C1orf56	0.055583477685785046	0.27031239563179504	-0.005249654194936455	0.0028582238739103738	False	False	-0.005249654194936455
8651	CDAN1	0.047867101019761	0.24897730687564257	-0.0052473814710775925	0.002856986467911618	False	False	-0.0052473814710775925
7298	RAD52	0.05511913611423915	0.2691400642717185	-0.005245525939508518	0.002855976206200544	False	False	-0.005245525939508518
11940	ACO2	0.7743034304048075	0.9035928329481502	-0.005244519572278079	0.049830884458232756	False	False	-0.005244519572278079
10170	ACOX1	0.6470779346388473	0.8345607413111806	-0.005243579042156173	0.017004947110493475	False	False	-0.005243579042156173
4826	REPIN1	0.483070865045511	0.727302971590919	-0.005242592829142631	0.008351522850383908	False	False	-0.005242592829142631
1246	ZNF124	0.29270569818514736	0.5797655151934301	-0.005241567315406139	0.005267657436524468	False	False	-0.005241567315406139
4211	HEBP2	0.547630274704402	0.7729377814441377	-0.0052405989052841905	0.01107104934093892	False	False	-0.0052405989052841905
8245	AP4S1	0.5280108592579226	0.7603774048351073	-0.005240472605524963	0.009687614512603365	False	False	-0.005240472605524963
9289	AMFR	0.1420845259463107	0.45767893745548566	-0.00523919953082424	0.0041832049621110465	False	False	-0.00523919953082424
2733	UVSSA	0.3121693083417219	0.5797655151934301	-0.0052356050262404846	0.005521032956284868	False	False	-0.0052356050262404846
11825	MTMR3	0.5555575877753026	0.7779942988807219	-0.005225370378996072	0.011489363369599503	False	False	-0.005225370378996072
5831	IDNK	0.1983521318159734	0.5165952159813728	-0.005224805053212084	0.004753511619375143	False	False	-0.005224805053212084
2737	TMEM129	0.6239298695660498	0.8201186480469268	-0.005219582087902972	0.015237895859998858	False	False	-0.005219582087902972
4345	RNF216	0.7880594591232355	0.9102224248707943	-0.005213842166930425	0.05632215597276056	False	False	-0.005213842166930425
10713	LSM14B	0.04493294228633031	0.24200504089703925	-0.0052138099201833885	0.0028387081195315354	False	False	-0.0052138099201833885
6254	AMPD3	0.045910995794460494	0.24332159488738087	-0.005213349732230884	0.0028384575658486656	False	False	-0.005213349732230884
5092	APOOL	0.5159251352236607	0.7516940445575625	-0.005212522065723607	0.008626162300726593	False	False	-0.005212522065723607
9247	BCKDK	0.6459117686224429	0.8338131714017245	-0.005210148570780254	0.017154513091460013	False	False	-0.005210148570780254
2908	PRDM8	0.033219652283357	0.202262130374085	-0.005206564143304947	0.0028347630877846894	False	False	-0.005206564143304947
5309	MTUS1	0.0457438278628018	0.24298053153549426	-0.005197395318230824	0.0028297710342608884	False	False	-0.005197395318230824
10323	MIB1	0.6022074469860121	0.8075839927970712	-0.005191859290752563	0.014346731920676653	False	False	-0.005191859290752563
4290	SFT2D1	0.7258755244771925	0.8813626449382364	-0.005188891246410719	0.02866645339488607	False	False	-0.005188891246410719
7640	DTX3	0.336952689316524	0.5996308610955347	-0.005188543922072844	0.0056833423738740976	False	False	-0.005188543922072844
3281	FAM169A	0.315934938871261	0.5797655151934301	-0.00518583150038199	0.005403732369750832	False	False	-0.00518583150038199
3379	DTWD2	0.04613487778121824	0.2433387553964548	-0.0051854300955621055	0.0028232564556203805	False	False	-0.0051854300955621055
2724	TMEM175	0.34414337848300647	0.6081666596294903	-0.005181944423749599	0.006654420431280268	False	False	-0.005181944423749599
11551	SPACA6	0.05481352682264546	0.2682473805930808	-0.005174039603978594	0.0028170547947546096	False	False	-0.005174039603978594
9344	ELMO3	0.08645392235190107	0.3442870667765373	-0.005166722279630165	0.0028130708083110843	False	False	-0.005166722279630165
8295	CDKL1	0.11591379795920272	0.4045132316640164	-0.0051605886796208785	0.002809731311778823	False	False	-0.0051605886796208785
463	TTC22	0.09111184319839791	0.35241312438247174	-0.0051542219625028045	0.0028062648924320277	False	False	-0.0051542219625028045
4027	TMEM14A	0.6301510391304131	0.824290963495824	-0.005153108106115576	0.01619753317337495	False	False	-0.005153108106115576
3774	H1-5	0.045622402335613356	0.24298053153549426	-0.005151010723943725	0.002804516503228938	False	False	-0.005151010723943725
5997	SLC2A8	0.39677007132363173	0.6594521438021956	-0.00514556774176681	0.007222001114713281	False	False	-0.00514556774176681
10377	CXXC1	0.7052667861439683	0.869484097635504	-0.005140590993807467	0.02317363694192671	False	False	-0.005140590993807467
394	HECTD3	0.6114638722677475	0.8134114019891125	-0.005138130835731453	0.014257325761443245	False	False	-0.005138130835731453
5416	THAP1	0.7189579495030114	0.8768668966929273	-0.0051295652935498095	0.029941649619807206	False	False	-0.0051295652935498095
3559	ZBED8	0.12335892103366969	0.4189830517570815	-0.005126662750412884	0.0027912600187743404	False	False	-0.005126662750412884
7488	SENP1	0.6129597085851046	0.8137285970922579	-0.005123625174022743	0.014440997345049863	False	False	-0.005123625174022743
1452	USP34	0.8154927099405987	0.9228095537320584	-0.005123502905106895	0.06676647565342274	False	False	-0.005123502905106895
8695	FAM227B	0.4902335957884143	0.732558478410954	-0.005121314828959004	0.007205849216680985	False	False	-0.005121314828959004
9116	XYLT1	0.06394608666249173	0.2927422902826476	-0.0051189043846180055	0.00278703590314424	False	False	-0.0051189043846180055
11829	TBC1D10A	0.7734289397004717	0.9033537541005402	-0.005118311178833974	0.03801619840862247	False	False	-0.005118311178833974
9433	ZFP1	0.0451280928065988	0.24240433857152574	-0.005117164739796094	0.002786088737068633	False	False	-0.005117164739796094
8439	VASH1	0.41542037988680824	0.6751431051188226	-0.005115548707504491	0.006360883131176703	False	False	-0.005115548707504491
2422	CFAP44	0.04930202249377044	0.2532226090790242	-0.005105665415441334	0.002779827821171293	False	False	-0.005105665415441334
7206	SFR1	0.5023716529462071	0.7408404975201054	-0.005105192799055075	0.010002867876895784	False	False	-0.005105192799055075
690	NBPF20	0.05055180910394061	0.25611197163373994	-0.005101937557122436	0.00277779815345415	False	False	-0.005101937557122436
7673	MDM1	0.5042697420061898	0.7428372747044655	-0.005095198994702595	0.009041631717693167	False	False	-0.005095198994702595
11468	BICRA	0.46869064577159225	0.7167671490915565	-0.005082943887214159	0.008007966622428187	False	False	-0.005082943887214159
161	ECE1	0.23749361573620012	0.5693904224509468	-0.005080980194681066	0.0048850860405560545	False	False	-0.005080980194681066
10876	SAFB2	0.7984402221382181	0.9165909139690758	-0.005080706097331253	0.05726559269785505	False	False	-0.005080706097331253
8247	HEATR5A	0.1395564902030801	0.4529647004047616	-0.005079143473714429	0.0038510253021276147	False	False	-0.005079143473714429
3897	RGL2	0.4652850359432533	0.7151013882912467	-0.005076260748890788	0.00813571239413241	False	False	-0.005076260748890788
10579	CEP250	0.609007917345809	0.8116390289370755	-0.005070831874665701	0.012790504281852712	False	False	-0.005070831874665701
4363	MIOS	0.6188279963156271	0.8170999205602569	-0.005068555119963458	0.009207941485974314	False	False	-0.005068555119963458
4265	ZDHHC14	0.18391511777116007	0.4952356527227381	-0.00506673385056311	0.00275863116248643	False	False	-0.00506673385056311
8508	CCDC85C	0.42754630984339337	0.6836608682146139	-0.005055863337775567	0.007508603071541252	False	False	-0.005055863337775567
6297	FANCF	0.6190675716243541	0.8170999205602569	-0.005053724975362691	0.015238556593703547	False	False	-0.005053724975362691
6716	ATM	0.8590866028161318	0.9418664449864016	-0.005051839884275499	0.08544296632617805	False	False	-0.005051839884275499
8328	AP5M1	0.7449545948860625	0.8904726460867215	-0.0050490236683676205	0.03321224835345798	False	False	-0.0050490236683676205
11398	ZNF45	0.43467974839010226	0.6899523179707316	-0.005048885611981869	0.006416914674632651	False	False	-0.005048885611981869
3741	H2AC8	0.3951052885129235	0.657886443052845	-0.00504092167317463	0.006620069619044896	False	False	-0.00504092167317463
8502	GSKIP	0.7060785329555048	0.8696995732378191	-0.005039080921364614	0.026536391589684814	False	False	-0.005039080921364614
10642	ZSWIM3	0.049034242350050126	0.2524038780346831	-0.005035284538708264	0.0027415082872219456	False	False	-0.005035284538708264
6880	UPF2	0.7940345354522729	0.9144163659193649	-0.005034050428826877	0.040330352855123555	False	False	-0.005034050428826877
10357	SETBP1	0.13717435446784934	0.44780498321946155	-0.005033653390753986	0.0038262577962471104	False	False	-0.005033653390753986
5261	IKBKG	0.7936855270295642	0.914207214145727	-0.005030782758460484	0.05195516378439563	False	False	-0.005030782758460484
9022	AMDHD2	0.7352659022992942	0.8854806450733397	-0.0050290736808675345	0.02486221975285548	False	False	-0.0050290736808675345
8576	GOLGA8R	0.08747932152302319	0.34595822918029767	-0.005013955330965126	0.002729895398349792	False	False	-0.005013955330965126
10167	TRIM65	0.05448275790823101	0.26722728542056906	-0.005008084407582743	0.0027266989185912565	False	False	-0.005008084407582743
10786	DAZAP1	0.6870933162376635	0.858966618811375	-0.00499930993335259	0.019123499314021613	False	False	-0.00499930993335259
1915	ATIC	0.7321855800923456	0.8842567288084708	-0.004998530636965867	0.028591829772204255	False	False	-0.004998530636965867
5785	RNF38	0.5556376341996081	0.7780066502195	-0.0049932676991265735	0.012435452724668882	False	False	-0.0049932676991265735
1976	CAB39	0.7500493192765872	0.8923883149757555	-0.004981990742964921	0.027828969137760742	False	False	-0.004981990742964921
5707	ZDHHC21	0.047150282077500084	0.24606905453059408	-0.00498089569718013	0.002711895768081164	False	False	-0.00498089569718013
11591	ZNF331	0.7117157245942382	0.872627321408377	-0.004976250821992375	0.02590663216373522	False	False	-0.004976250821992375
5530	RIDA	0.6010885644020467	0.8068932516853332	-0.0049748225598215375	0.01061568176226943	False	False	-0.0049748225598215375
2168	ZNF621	0.2996262186420437	0.5797655151934301	-0.0049731376672888655	0.0049735438034573	False	False	-0.0049731376672888655
4475	PURB	0.41594237718766436	0.6755099230408267	-0.004963567101491243	0.0073293852223206765	False	False	-0.004963567101491243
4429	EEPD1	0.10989566291042352	0.3910066208373147	-0.004962385392573791	0.0027018176576810117	False	False	-0.004962385392573791
1618	MRPL30	0.029333392677089544	0.18814365720014628	-0.00496139246148795	0.0027012770469608933	False	False	-0.00496139246148795
7924	NCOR2	0.4830161042133362	0.727302971590919	-0.004960850313053394	0.00909152552367949	False	False	-0.004960850313053394
6529	SART1	0.733066311274783	0.8845871981942613	-0.004957972290880362	0.02802271459380911	False	False	-0.004957972290880362
6929	ANKRD26	0.5646382718197553	0.7839681366965836	-0.004955094268707329	0.0107368772514517	False	False	-0.004955094268707329
8550	BTBD6	0.37948266923170815	0.6431480521362216	-0.004953006627740313	0.00572144795262052	False	False	-0.004953006627740313
8612	IVD	0.5898431626208271	0.8008523138977371	-0.004942301715434948	0.013793174665103951	False	False	-0.004942301715434948
535	ZNHIT6	0.42246286455298354	0.680253758761529	-0.004942261407001152	0.006242238412602373	False	False	-0.004942261407001152
1185	COG2	0.7373907032538569	0.8866848043985452	-0.0049412792248309904	0.025199124372155886	False	False	-0.0049412792248309904
7253	FAM24B	0.6287248454343572	0.8228566363143404	-0.004936942037354544	0.011479443133065377	False	False	-0.004936942037354544
3204	PELO	0.744242349298305	0.8900108584831822	-0.0049298907486691685	0.029414840007335984	False	False	-0.0049298907486691685
7187	MFSD13A	0.04593328910634286	0.24332168618263	-0.004928405046980173	0.0026833167371607446	False	False	-0.004928405046980173
4160	ZUP1	0.5651486832045525	0.7839681366965836	-0.004928273036859491	0.012183143043367645	False	False	-0.004928273036859491
5036	MTMR8	0.17375555971206935	0.48176897947811376	-0.004927302275412238	0.004013389551700666	False	False	-0.004927302275412238
10550	CDK5RAP1	0.718300686718237	0.8766478660361232	-0.004925510565530007	0.027157056395093724	False	False	-0.004925510565530007
11613	KIR3DL2	0.19519443314846552	0.5122439684053635	-0.004924663080709446	0.0026812793882358054	False	False	-0.004924663080709446
8607	BUB1B	0.097094080991339	0.3659622659311235	-0.004915190934671008	0.0026761221887443907	False	False	-0.004915190934671008
3003	PRDM5	0.3269104402593477	0.588771369198031	-0.0049150018209357825	0.005191672139445596	False	False	-0.0049150018209357825
3270	PTCD2	0.40776177597355556	0.670223336948363	-0.004893705867650526	0.006586331835939117	False	False	-0.004893705867650526
10584	NFS1	0.444792366040486	0.6985574427405074	-0.004893585950059983	0.006332360304986077	False	False	-0.004893585950059983
10036	AKAP1	0.27494228565650597	0.5797655151934301	-0.004890687773670053	0.0047854621004466006	False	False	-0.004890687773670053
6359	SLC39A13	0.6809403895583849	0.8549323994420963	-0.004888078810292609	0.014139872352807115	False	False	-0.004888078810292609
6956	CSGALNACT2	0.6283439020257076	0.822652080472253	-0.004884487328841387	0.01596936836768212	False	False	-0.004884487328841387
10386	RAB27B	0.5148367329222927	0.7512104773858139	-0.0048843166898049845	0.008450616115839324	False	False	-0.0048843166898049845
4874	ASMTL	0.6714266720283149	0.8503180914278589	-0.004879870669557289	0.02031945975420979	False	False	-0.004879870669557289
11198	AC092279.1	0.43087686027975625	0.6871327890391499	-0.004874582203043257	0.007095694630068935	False	False	-0.004874582203043257
8548	NUDT14	0.08675678425963128	0.3444493949397902	-0.0048682033933950455	0.002650539377522111	False	False	-0.0048682033933950455
8425	EIF2B2	0.7703818072709878	0.902206548817519	-0.004865671351945428	0.031856813218315315	False	False	-0.004865671351945428
5067	HDAC8	0.40447943169022227	0.666654670260017	-0.004853529108071622	0.006553480651358889	False	False	-0.004853529108071622
5043	EFNB1	0.21967935689489657	0.5467515339898126	-0.004836402054551714	0.004187397323901345	False	False	-0.004836402054551714
9505	CHMP1A	0.7640138485516954	0.8999444959115721	-0.004829192219360075	0.04067382282263097	False	False	-0.004829192219360075
6666	EED	0.7983843017427135	0.9165909139690758	-0.004827896975020764	0.042522623664949216	False	False	-0.004827896975020764
5272	RAB39B	0.5865643623391021	0.7984685787943242	-0.00482774111574342	0.012806939313699394	False	False	-0.00482774111574342
2943	TIGD2	0.43504571697621053	0.6899523179707316	-0.004827655796225218	0.005960762966424227	False	False	-0.004827655796225218
6363	NDUFS3	0.824889194633748	0.9267912644501574	-0.00482713380200756	0.07227104281777463	False	False	-0.00482713380200756
9324	TK2	0.05155588311340179	0.2587982128895624	-0.00482043924296128	0.002624533734099252	False	False	-0.00482043924296128
3460	SPATA24	0.18654343375682658	0.4997074175121541	-0.004819720745128866	0.0026241425411593555	False	False	-0.004819720745128866
1056	KLHL12	0.5584532067913204	0.7793515239276341	-0.004817620339824482	0.010430038145710993	False	False	-0.004817620339824482
8329	NAA30	0.6199704090832332	0.8175268068866502	-0.004811175693067736	0.01511179943119502	False	False	-0.004811175693067736
3700	FAM8A1	0.5532941798936195	0.7766168500357242	-0.004806642337880149	0.009472941835807512	False	False	-0.004806642337880149
11224	ZNF30	0.08466578307231551	0.3422377065088755	-0.004806317183180861	0.0026168448450954555	False	False	-0.004806317183180861
6152	EHMT1	0.6598553206579556	0.8425014222731559	-0.0048044898675154435	0.01656664394970384	False	False	-0.0048044898675154435
1684	EPB41L5	0.05531196487515431	0.269532669903135	-0.004800089530159384	0.002613454140511221	False	False	-0.004800089530159384
1580	GPAT2	0.08387536749192556	0.3417741249101607	-0.004792011720026672	0.002609056100390311	False	False	-0.004792011720026672
5584	TMEM65	0.04585212121301779	0.24312753398533654	-0.0047853796390527744	0.002605445201182591	False	False	-0.0047853796390527744
1298	HS1BP3	0.5583989281801578	0.7793515239276341	-0.004785297678570722	0.009785623818471418	False	False	-0.004785297678570722
1222	MTR	0.7218675792023332	0.8782534604173631	-0.004784175760496735	0.0308343616170274	False	False	-0.004784175760496735
8784	IQCH	0.06460419168960595	0.29488992303617456	-0.00478011737302071	0.0026025801106746827	False	False	-0.00478011737302071
3227	ERCC8	0.28627641180704283	0.5797655151934301	-0.004775041533494953	0.004722497411283785	False	False	-0.004775041533494953
752	CERS2	0.6998767671268205	0.8664405021029421	-0.004774748961446317	0.024289616098633324	False	False	-0.004774748961446317
6230	ARFIP2	0.7414078042788989	0.8883453256035209	-0.0047741282115658585	0.02794094364913856	False	False	-0.0047741282115658585
3641	TRIM41	0.6177106476573504	0.8167598843192396	-0.004771181665055373	0.014920469579119413	False	False	-0.004771181665055373
9912	TUBG1	0.2874852313751433	0.5797655151934301	-0.004765971799987244	0.005342893756350226	False	False	-0.004765971799987244
11631	FIZ1	0.045818534637958715	0.2430674375184182	-0.004764679578780468	0.0025941748576009593	False	False	-0.004764679578780468
6551	RBM14-RBM4	0.08772595469250588	0.3463066870640556	-0.004761996716607732	0.00259271414791842	False	False	-0.004761996716607732
8251	ARHGAP5	0.5553368566102848	0.7779942988807219	-0.0047599423300985965	0.011495266673786784	False	False	-0.0047599423300985965
3558	PWWP2A	0.6511278205020106	0.8370181325812077	-0.004758969553229654	0.016401201404325595	False	False	-0.004758969553229654
1679	INSIG2	0.6309869985681589	0.8247341254500311	-0.0047585127243133	0.014932547551976393	False	False	-0.0047585127243133
8370	MPP5	0.05271466984810046	0.2620857254213934	-0.00475810762455365	0.0025905966949693222	False	False	-0.00475810762455365
4375	ANKMY2	0.44904610567877956	0.7016064386109726	-0.004756145947442246	0.007349244045675365	False	False	-0.004756145947442246
7923	ZNF664	0.7202734246427491	0.8775254761448218	-0.004755470781176164	0.024490353184214525	False	False	-0.004755470781176164
8899	PEX11A	0.08410493895804044	0.3419197650170862	-0.004752470825990899	0.0025875276866830204	False	False	-0.004752470825990899
506	CRYZ	0.5286931724922365	0.76065799830515	-0.004748027828875738	0.009774353152452396	False	False	-0.004748027828875738
10644	NEURL2	0.02719453924191707	0.18106795409906368	-0.0047475686486340785	0.0025848586498598103	False	False	-0.0047475686486340785
2889	THAP6	0.7336039140658892	0.8848246023201086	-0.0047427413777833966	0.02478206602486338	False	False	-0.0047427413777833966
10407	KDSR	0.7058135191179132	0.8695877220484254	-0.004742056134408865	0.020076047793641826	False	False	-0.004742056134408865
10248	MAFG	0.07783351720634751	0.33080759083460465	-0.004740787762358751	0.0025811667321984323	False	False	-0.004740787762358751
2192	TMEM42	0.6205179031230956	0.8179171640905905	-0.004732179224514392	0.016186087436339456	False	False	-0.004732179224514392
10151	MIF4GD	0.7769102768495174	0.9046147483239824	-0.004731054619211484	0.03552340026298532	False	False	-0.004731054619211484
3797	TRIM39	0.5767423283868054	0.7929208877242385	-0.00472789510980911	0.009354072637644477	False	False	-0.00472789510980911
5659	SLC39A4	0.5628934044959806	0.7833115318200813	-0.004727090956554881	0.011579089239827277	False	False	-0.004727090956554881
4543	HIP1	0.050110136457962896	0.25470126595175835	-0.004717756195094964	0.0025686269775855616	False	False	-0.004717756195094964
139	ATP13A2	0.48204133141858496	0.7268057588582985	-0.004710254795565533	0.007116119685797285	False	False	-0.004710254795565533
3801	PRR3	0.5915497839657877	0.8020239756165941	-0.004708328724237316	0.010804009468115466	False	False	-0.004708328724237316
8776	DIS3L	0.5698506484854082	0.7873107302562755	-0.004704915943509257	0.012048335458013914	False	False	-0.004704915943509257
6122	AJM1	0.18031393534326062	0.49055270629002135	-0.004704779230737966	0.0025615615466145405	False	False	-0.004704779230737966
8719	PIGB	0.5639153989260479	0.7836888596826129	-0.004704214576761207	0.012543457248821055	False	False	-0.004704214576761207
1252	PGBD2	0.5448707609815422	0.7706992005093987	-0.004702810499650648	0.010018562739391808	False	False	-0.004702810499650648
2800	NCAPG	0.08391816299331391	0.3417741249101607	-0.0046989036047049735	0.0025583625064534063	False	False	-0.0046989036047049735
8985	CRAMP1	0.09210047103314234	0.35472970560472983	-0.00469203504758614	0.0025546228555721534	False	False	-0.00469203504758614
587	TRMT13	0.5071409473757176	0.7454582920448073	-0.004690302792643758	0.010105197981869572	False	False	-0.004690302792643758
4602	ARPC1A	0.08627631452055415	0.34408595401515124	-0.00468879055456918	0.002552856360664973	False	False	-0.00468879055456918
2694	WDR53	0.6383091837131308	0.8290429504992305	-0.004684613929020687	0.014548456252255837	False	False	-0.004684613929020687
9782	GIT1	0.42143277806132573	0.6795399193826483	-0.00468158139118477	0.007065636202786999	False	False	-0.00468158139118477
3159	C5orf22	0.6935787003515195	0.8624726939822003	-0.004680819561786026	0.01859073781581707	False	False	-0.004680819561786026
4195	SLC18B1	0.05582336189109109	0.27093803872713784	-0.00467377969382356	0.0025446835555700286	False	False	-0.00467377969382356
5928	DNAJC25	0.22942070008724777	0.5599419075956552	-0.004671157462253325	0.004248416337716373	False	False	-0.004671157462253325
118	VPS13D	0.7465494024569843	0.8914857274854311	-0.004667558087067152	0.022835835773345046	False	False	-0.004667558087067152
3979	C6orf226	0.7852454768342823	0.9091326922042785	-0.0046648950432076975	0.04591324843160738	False	False	-0.0046648950432076975
10213	CBX8	0.3937049451421294	0.6562376653542571	-0.00466297300272286	0.005397190316359892	False	False	-0.00466297300272286
4740	IRF5	0.2997663518414064	0.5797655151934301	-0.0046625546347704196	0.004301230207214879	False	False	-0.0046625546347704196
10817	LMNB2	0.049302849105335535	0.2532226090790242	-0.004660947839828227	0.002537697131307766	False	False	-0.004660947839828227
11075	ZNF333	0.4955748147714121	0.735884135637321	-0.004660654595972362	0.00763249594118881	False	False	-0.004660654595972362
11379	MEGF8	0.5649631223208191	0.7839681366965836	-0.004656091681266658	0.00937715414265165	False	False	-0.004656091681266658
10754	TPGS1	0.3706867682899573	0.6344424342700837	-0.004655030225843364	0.005799075641466617	False	False	-0.004655030225843364
7667	LLPH	0.7978409920142422	0.9165773197067277	-0.004654909300541976	0.03732766710480305	False	False	-0.004654909300541976
3145	FASTKD3	0.4687235874723966	0.7167671490915565	-0.0046510061005360665	0.00754178084186293	False	False	-0.0046510061005360665
2969	TET2	0.5631553107555707	0.7833115318200813	-0.004649025612822224	0.010695039021432963	False	False	-0.004649025612822224
8830	IMP3	0.8633219031440992	0.943289501654796	-0.004644348490887432	0.14419352209154362	False	False	-0.004644348490887432
1146	WDR26	0.7683157438808498	0.9017205190083294	-0.004643450956428242	0.02755548312601983	False	False	-0.004643450956428242
1715	MGAT5	0.5000652008346325	0.7400368769430552	-0.004637105065334296	0.00792846721464809	False	False	-0.004637105065334296
8157	PARP2	0.6046500364860649	0.8091132745755701	-0.004634022813763364	0.01172306848401997	False	False	-0.004634022813763364
4774	UBN2	0.052849317762670246	0.2625161882317631	-0.0046251200243522935	0.002518190338338023	False	False	-0.0046251200243522935
3093	SAP30	0.08420689002377194	0.3419197650170862	-0.004621179874948737	0.0025160450867321403	False	False	-0.004621179874948737
9734	ULK2	0.0920782286013278	0.35472970560472983	-0.004620916526514604	0.002515901704186615	False	False	-0.004620916526514604
5793	TRMT10B	0.692120093645836	0.8618362725596749	-0.00461865455157142	0.015664483899432778	False	False	-0.00461865455157142
8353	SGPP1	0.05996203182586923	0.2831670011387677	-0.004618444947715681	0.0025145560297351152	False	False	-0.004618444947715681
6772	KMT2A	0.8013391234661015	0.9175961940546921	-0.00461634756554383	0.046811675494213584	False	False	-0.00461634756554383
7949	ZNF891	0.05117739767055325	0.25808435584277617	-0.004616231006989437	0.002513350628768843	False	False	-0.004616231006989437
4147	REV3L	0.755605166101392	0.8955593781820208	-0.004616140648917012	0.026208161250085862	False	False	-0.004616140648917012
1057	ADIPOR1	0.8501592066383896	0.9384829726236614	-0.004611876016621398	0.07940272215977076	False	False	-0.004611876016621398
6793	NLRX1	0.5266108501982575	0.759763613355642	-0.004611425905777343	0.006683341770988158	False	False	-0.004611425905777343
1290	SMC6	0.6128609826602852	0.8137285970922579	-0.004609164602641389	0.012285514367444657	False	False	-0.004609164602641389
411	PIK3R3	0.19491306177845114	0.5119104048583847	-0.004607309071072314	0.0038391662253307807	False	False	-0.004607309071072314
2815	DTHD1	0.600192890861933	0.8065267661625833	-0.004603409901909784	0.010735955421316324	False	False	-0.004603409901909784
2543	RNF7	0.8870453537430067	0.9540366678746418	-0.004603158646005789	0.1313490937184836	False	False	-0.004603158646005789
5128	ZCCHC18	0.47720973995479254	0.7228375471320079	-0.004595885325030921	0.0059289398341665885	False	False	-0.004595885325030921
9569	UBE2G1	0.8060265192519762	0.9200424781867212	-0.004594661628161598	0.0440666862184693	False	False	-0.004594661628161598
741	PRPF3	0.6741001603109671	0.851392941452717	-0.004594556826233729	0.020322178275991313	False	False	-0.004594556826233729
4089	AKIRIN2	0.8458228677399604	0.9366304931390498	-0.004594032816594381	0.08394409011027038	False	False	-0.004594032816594381
7455	H3-5	0.0849880065675961	0.3422377065088755	-0.004585187802605085	0.0024964488625573433	False	False	-0.004585187802605085
10035	SCPEP1	0.14331404001296139	0.4601467545742437	-0.004585016155857838	0.0034817126197652297	False	False	-0.004585016155857838
5476	GDAP1	0.057923549052787474	0.2774995290805253	-0.0045812426146473045	0.002494300867662962	False	False	-0.0045812426146473045
1492	TGFA	0.08518434419676033	0.3424617562242227	-0.004580974563562562	0.002494154924714838	False	False	-0.004580974563562562
4482	C7orf57	0.08808840485059363	0.34723552731253493	-0.004580172761633637	0.002493718376071765	False	False	-0.004580172761633637
7074	EIF5AL1	0.08568128216301966	0.3435743924620645	-0.004572892386682854	0.002489754507077229	False	False	-0.004572892386682854
10744	ZNF512B	0.08449964673783343	0.34195969544815996	-0.004571243099933369	0.002488856537308697	False	False	-0.004571243099933369
5295	XKR6	0.10308899222832868	0.37759828562089104	-0.00456433490618797	0.002485095305891255	False	False	-0.00456433490618797
4668	ALKBH4	0.6572254118754555	0.8409128703192691	-0.00456312834040301	0.01314056422326373	False	False	-0.00456312834040301
6037	ZER1	0.6581936018865711	0.8412854050916347	-0.004561773977027466	0.015643582329718096	False	False	-0.004561773977027466
10079	TANC2	0.25081612086619864	0.5797655151934301	-0.004560542386423191	0.0041881909135623304	False	False	-0.004560542386423191
10016	SPATA20	0.44478819385564394	0.6985574427405074	-0.004558035705696504	0.00567379076774188	False	False	-0.004558035705696504
5985	GOLGA1	0.5611996437136668	0.7818856770770897	-0.004552239688820259	0.009604140925177076	False	False	-0.004552239688820259
7467	SLC2A13	0.4789985792176934	0.724098085841513	-0.004549582691225874	0.00689500103754576	False	False	-0.004549582691225874
4766	NUP205	0.43142521027905756	0.6875485223049528	-0.004545404722062922	0.0074625173701143785	False	False	-0.004545404722062922
9629	PLSCR3	0.6028237619021465	0.8078222733013692	-0.004536680633375014	0.010449443788088458	False	False	-0.004536680633375014
5737	APTX	0.7711790573958811	0.9025596104077156	-0.004535832812650839	0.02841326053186734	False	False	-0.004535832812650839
602	FAM102B	0.24433460164371595	0.5795584915861692	-0.004533935629033509	0.004022716618016692	False	False	-0.004533935629033509
8220	CHMP4A	0.7583971932804769	0.8969221028803215	-0.004531140910956988	0.028380655927424926	False	False	-0.004531140910956988
560	EPHX4	0.7414670267808569	0.8883453256035209	-0.00452481383046548	0.01355002670951352	False	False	-0.00452481383046548
10232	NPLOC4	0.41939581107463575	0.6784745918791834	-0.004523904875283381	0.007439920223356234	False	False	-0.004523904875283381
10542	TM9SF4	0.7750216849620604	0.9035928329481502	-0.0045212304107010185	0.035945698148820676	False	False	-0.0045212304107010185
3656	TUBB2A	0.3095906801218667	0.5797655151934301	-0.004514620835269324	0.004452667877736152	False	False	-0.004514620835269324
9413	ZNF23	0.08292364069711972	0.3417741249101607	-0.004512873800567883	0.002457076820254044	False	False	-0.004512873800567883
58	RNF207	0.08890298354691573	0.3485596874669636	-0.004508606145139735	0.002454753254895754	False	False	-0.004508606145139735
9163	KDM8	0.3857761531464796	0.6491805630198794	-0.004505021717664428	0.005242656217153517	False	False	-0.004505021717664428
6775	IFT46	0.08478968695914917	0.3422377065088755	-0.004502968002962524	0.002451683515065852	False	False	-0.004502968002962524
7119	PDLIM1	0.099814808561296	0.37155724776727045	-0.004501383545610727	0.0024508208422760014	False	False	-0.004501383545610727
9475	EMC8	0.7591855559880508	0.8972957576485241	-0.004500184033801682	0.03700962997620414	False	False	-0.004500184033801682
5593	NSMCE2	0.7641215120397893	0.8999444959115721	-0.004498749053558545	0.024188182031741653	False	False	-0.004498749053558545
7287	FUOM	0.7172589493009627	0.8761036272537961	-0.004497827334039078	0.024387288697604502	False	False	-0.004497827334039078
1126	LYPLAL1	0.66603332963205	0.8467274277899071	-0.004491774350897383	0.014856658150274482	False	False	-0.004491774350897383
11029	WDR83OS	0.774638401232611	0.9035928329481502	-0.0044887928704109405	0.03054608052672836	False	False	-0.0044887928704109405
3011	KIAA1109	0.7954824763057416	0.9150226504515182	-0.004484791586549461	0.03647305540246918	False	False	-0.004484791586549461
10652	CD40	0.14054926051051286	0.4548798733500243	-0.0044845037171514345	0.0024416304600339864	False	False	-0.0044845037171514345
11914	PDGFB	0.08689457585259175	0.34464395498832956	-0.0044826653166667235	0.0024406295255038077	False	False	-0.0044826653166667235
10422	ZNF407	0.23465937115495972	0.5652213271235142	-0.004481014014495548	0.003770403687369184	False	False	-0.004481014014495548
7171	DPCD	0.17096504566433063	0.47957144165163934	-0.004476465543645288	0.0034226112123520026	False	False	-0.004476465543645288
3477	SLC35A4	0.6932353568096238	0.8622814311362522	-0.004470987291588801	0.022003202625676663	False	False	-0.004470987291588801
4784	ADCK2	0.08560591385002894	0.343398236130689	-0.004469665846767523	0.002433551841177493	False	False	-0.004469665846767523
7163	SLF2	0.7030227493738909	0.8679416842127083	-0.0044584459942204144	0.01957990524097572	False	False	-0.0044584459942204144
2769	AC093323.1	0.3242982303065465	0.586086957253211	-0.0044580516433764435	0.004843539210206796	False	False	-0.0044580516433764435
3860	FKBPL	0.17310808076394274	0.4812406297257097	-0.004458016373496873	0.003412566387185633	False	False	-0.004458016373496873
11609	KIR2DL3	0.08349549984741217	0.3417741249101607	-0.004457708685785563	0.0024270416517985826	False	False	-0.004457708685785563
1714	CCDC74A	0.10088975371435405	0.37318617670907184	-0.004453343618309074	0.00242466504952932	False	False	-0.004453343618309074
3789	TRIM27	0.8298640711712076	0.9294171280019585	-0.00444388121347547	0.052728407519754925	False	False	-0.00444388121347547
6015	DPM2	0.7068429383182346	0.8699949041270032	-0.004441957157568943	0.022139811559289412	False	False	-0.004441957157568943
8832	UBE2Q2	0.7117669665446917	0.872627321408377	-0.004441048874194073	0.02188057513549125	False	False	-0.004441048874194073
10345	ZSCAN30	0.354420980312382	0.618424978906094	-0.004439367340697551	0.004872910787089954	False	False	-0.004439367340697551
8766	PDCD7	0.5724941101985003	0.7899401162252514	-0.004438435544069635	0.008665100559709763	False	False	-0.004438435544069635
2999	USP53	0.4471493652553401	0.7002337618993308	-0.004435333138281805	0.005644996823854626	False	False	-0.004435333138281805
5909	RNF20	0.718852418586825	0.8768668966929273	-0.004431818242854796	0.021658685381527203	False	False	-0.004431818242854796
2987	ELOVL6	0.08497831991374524	0.3422377065088755	-0.004431074888154875	0.002412540628795133	False	False	-0.004431074888154875
8994	HAGH	0.8191888915180462	0.92393959433211	-0.0044303698264670606	0.04115691556586452	False	False	-0.0044303698264670606
8904	SEMA4B	0.05124467042850812	0.25825974352383424	-0.004427791094414964	0.002410752736237664	False	False	-0.004427791094414964
10392	ATP8B1	0.08452100938639706	0.34195969544815996	-0.004427077635136775	0.0024103642865862663	False	False	-0.004427077635136775
11444	CCDC61	0.08382186271061438	0.3417741249101607	-0.004419115375847611	0.0024060291592149234	False	False	-0.004419115375847611
2414	GCSAM	0.11973966276329888	0.41124913806752783	-0.004416742216807873	0.002404737070332096	False	False	-0.004416742216807873
7130	FRAT1	0.08395909125526974	0.3417741249101607	-0.004410038924267603	0.0024010873993135966	False	False	-0.004410038924267603
8726	AC090517.4	0.08346111867872669	0.3417741249101607	-0.0044076456110109675	0.002399784337276775	False	False	-0.0044076456110109675
4210	PERP	0.5970436765537572	0.8054502929110201	-0.004403931524740284	0.00979882806880335	False	False	-0.004403931524740284
1106	SLC30A1	0.0838386443007494	0.3417741249101607	-0.004400808964735556	0.002396062060556013	False	False	-0.004400808964735556
2890	CDKL2	0.053638603930743406	0.26535075667369123	-0.004393198396531262	0.002391918414721871	False	False	-0.004393198396531262
7668	TMBIM4	0.756639518177094	0.8962990409986332	-0.00438626433820751	0.025997028806561174	False	False	-0.00438626433820751
4584	SAMD9	0.8528312339038004	0.9395354904855039	-0.004378484810484888	0.06875753137121442	False	False	-0.004378484810484888
2303	BAP1	0.5682064079482281	0.7860822485648569	-0.004376948387350031	0.009242671953179295	False	False	-0.004376948387350031
10196	SEC14L1	0.8099784083027519	0.9213156465574257	-0.004375281633612568	0.04518353617059696	False	False	-0.004375281633612568
11384	PHLDB3	0.4251809186734107	0.6819327786670626	-0.00437396153240575	0.005171299259815871	False	False	-0.00437396153240575
453	YIPF1	0.7819090450147574	0.9075909222749904	-0.004369399289507275	0.02183461158715588	False	False	-0.004369399289507275
3895	WDR46	0.757090786605183	0.8965419191336095	-0.004369109068783944	0.03091014363459232	False	False	-0.004369109068783944
3049	6,00 LSM	0.8639724442665049	0.9436227385984434	-0.004362630159858472	0.08864989912002244	False	False	-0.004362630159858472
4969	ZNF630	0.08676047840110906	0.3444493949397902	-0.004361393362748166	0.002374601863289387	False	False	-0.004361393362748166
11283	ZNF570	0.518218192160451	0.7532265220184439	-0.004360694683229036	0.007048809325046344	False	False	-0.004360694683229036
8277	PRPF39	0.6723956140003555	0.8508005857477493	-0.004359961741541179	0.013097897542152872	False	False	-0.004359961741541179
9233	RNF40	0.8006412527948845	0.91738218863721	-0.004357674909730488	0.027389177582476415	False	False	-0.004357674909730488
10715	SS18L1	0.16232121914344286	0.47085787553918945	-0.004357671550694338	0.0023725754875184423	False	False	-0.004357671550694338
6130	ABCA2	0.08507104062560236	0.3422377065088755	-0.004354067976712978	0.002370613487584264	False	False	-0.004354067976712978
9242	ZNF668	0.6076391978904945	0.8107051372368231	-0.004350931308756421	0.0090457854105001	False	False	-0.004350931308756421
5888	XPA	0.8279457417229082	0.9284846722206963	-0.004348817803211053	0.04195308084790639	False	False	-0.004348817803211053
26	MIB2	0.7823889418411243	0.9075909222749904	-0.004345383524651636	0.029234699758022367	False	False	-0.004345383524651636
5951	WHRN	0.5924416555134479	0.8026226447908735	-0.004344417465854992	0.010007402930138427	False	False	-0.004344417465854992
848	SEMA4A	0.08834399677908387	0.3477341249145331	-0.004343659331396014	0.0023649464022039144	False	False	-0.004343659331396014
12073	MORC3	0.8092338109673328	0.9211522581929106	-0.004343534711154861	0.03773554508524363	False	False	-0.004343534711154861
12127	COL6A2	0.04721852820504748	0.2460725112517813	-0.004340737977656651	0.002363355843532443	False	False	-0.004340737977656651
6881	DHTKD1	0.5631371973253536	0.7833115318200813	-0.004338867666328517	0.009003828385439392	False	False	-0.004338867666328517
1588	NCAPH	0.7673321908245916	0.9014317732230014	-0.00433803932801401	0.022554653100316832	False	False	-0.00433803932801401
3393	C5orf63	0.09588645430438225	0.36405489799694885	-0.004332257419089593	0.002358738523217547	False	False	-0.004332257419089593
10597	DSN1	0.47961915086482465	0.7245058678900244	-0.004330527851376131	0.006852098352831057	False	False	-0.004330527851376131
65	NOL9	0.6924584635790738	0.8619628259457804	-0.004328499665348964	0.01772857400403602	False	False	-0.004328499665348964
11979	ATXN10	0.8363336856559179	0.9327037405905162	-0.004328142263902639	0.05771386106307574	False	False	-0.004328142263902639
11532	ZNF473	0.4179546337223776	0.6770711216813712	-0.0043276619217332375	0.005146090998916596	False	False	-0.0043276619217332375
10729	ARFGAP1	0.63381370039771	0.8262497970454931	-0.004321545116904699	0.013601535649188687	False	False	-0.004321545116904699
5615	TSNARE1	0.08301532435975462	0.3417741249101607	-0.0043211400171450495	0.0023526855485883984	False	False	-0.0043211400171450495
5414	SMIM19	0.7983425101651989	0.9165909139690758	-0.004317404097139393	0.04334988893958672	False	False	-0.004317404097139393
7315	TIGAR	0.5219272871068481	0.7564806966317933	-0.004314164642676656	0.007385110488449362	False	False	-0.004314164642676656
2203	CCR2	0.08333028285244971	0.3417741249101607	-0.004313473353037056	0.002348511360808972	False	False	-0.004313473353037056
6755	SIDT2	0.5838466657279124	0.7963572250153645	-0.004311398812311023	0.008883220681256677	False	False	-0.004311398812311023
11129	RAB3A	0.5072438836975184	0.7454726483696318	-0.004307572198329326	0.007019886285748204	False	False	-0.004307572198329326
9998	GNGT2	0.595164358447837	0.804477204222958	-0.00430663032459296	0.008947658237974727	False	False	-0.00430663032459296
10629	PABPC1L	0.08420247021993761	0.3419197650170862	-0.0043046058335055575	0.002343683355937386	False	False	-0.0043046058335055575
3110	CENPU	0.06675481367894978	0.3016809391043312	-0.0042983563467491066	0.0023402807637696575	False	False	-0.0042983563467491066
4554	POMZP3	0.17740694004854302	0.4870108082810343	-0.004287032699984974	0.003319472709100705	False	False	-0.004287032699984974
6201	TSPAN32	0.08539716752719047	0.3428589534105058	-0.004284293406004923	0.0023326240626842442	False	False	-0.004284293406004923
839	SYT11	0.7749989053637787	0.9035928329481502	-0.004267779040678713	0.029814770045669674	False	False	-0.004267779040678713
6322	APIP	0.7920264869941329	0.9131302324926197	-0.004267147541882577	0.03733779153895303	False	False	-0.004267147541882577
3991	SRF	0.5021871114585942	0.7408404975201054	-0.004265400171277522	0.007044064684562408	False	False	-0.004265400171277522
4312	GET4	0.7764585548236694	0.9042815645952598	-0.00426311132404514	0.03116167782091944	False	False	-0.00426311132404514
8723	RFX7	0.5561540799666411	0.7784304222803204	-0.004261576244524744	0.007995239329709428	False	False	-0.004261576244524744
7571	SMUG1	0.6412662675317309	0.8314007644212577	-0.004259389511991312	0.012528740780351667	False	False	-0.004259389511991312
11858	MCM5	0.7894393623053426	0.9112475781647316	-0.004258717704761379	0.03214546873554446	False	False	-0.004258717704761379
4961	ZNF41	0.6031269647756387	0.807941603660081	-0.004256835300903108	0.009810192290141191	False	False	-0.004256835300903108
8613	BAHD1	0.32196648769503167	0.5834173764254862	-0.004255991175118697	0.004324946114764041	False	False	-0.004255991175118697
2992	ZGRF1	0.08390022041197144	0.3417741249101607	-0.004250362102339089	0.0023141498435053634	False	False	-0.004250362102339089
4067	ELOVL4	0.08784223052613549	0.34664042053359034	-0.00424870307438477	0.002313246570045734	False	False	-0.00424870307438477
5359	EPHX2	0.0835723459060729	0.3417741249101607	-0.0042475327861902275	0.0023126093955704655	False	False	-0.0042475327861902275
10848	DAPK3	0.7502632825649128	0.8923883149757555	-0.004247326541370638	0.01941336771291137	False	False	-0.004247326541370638
3106	TRAPPC11	0.7097508633053446	0.8711775120670053	-0.004246858963538605	0.016228794593258235	False	False	-0.004246858963538605
5601	LRRC6	0.0865524384663894	0.3442870667765373	-0.004244701454619675	0.002311067850320168	False	False	-0.004244701454619675
7669	HELB	0.8094974390180123	0.9211522581929106	-0.00424289798811092	0.03299955640587521	False	False	-0.00424289798811092
9882	TOP2A	0.05511782073761961	0.2691400642717185	-0.004242404545700535	0.002309817276536619	False	False	-0.004242404545700535
4397	NFE2L3	0.37082651278513046	0.6344827692907238	-0.004241988361121591	0.005498888073871	False	False	-0.004241988361121591
2525	PCCB	0.7019229720525965	0.8675157981138845	-0.004241105606421459	0.013264155056480355	False	False	-0.004241105606421459
10836	MFSD12	0.08286391764855743	0.3417741249101607	-0.00423749934521118	0.00230714659374031	False	False	-0.00423749934521118
3309	MSH3	0.5964451577573506	0.8053678010063187	-0.004237241371234886	0.008604679236112144	False	False	-0.004237241371234886
1783	SLC25A12	0.6586319739579055	0.8415296586199791	-0.004236659586173764	0.012731851880623715	False	False	-0.004236659586173764
3366	DCP2	0.8046879063034126	0.919992254610862	-0.0042309774406229924	0.036641987998402833	False	False	-0.0042309774406229924
11967	MCAT	0.571834322361825	0.7892527550111466	-0.004226373545676262	0.006744140340455981	False	False	-0.004226373545676262
11563	ZNF766	0.8108866693303812	0.9215820607773798	-0.004216670633854342	0.03824561754423737	False	False	-0.004216670633854342
1941	RETREG2	0.6805809269868356	0.854685881727833	-0.004211532652159816	0.015827951423988358	False	False	-0.004211532652159816
10752	MIER2	0.556434816533635	0.7786430871037467	-0.004211148378424294	0.008932319267033027	False	False	-0.004211148378424294
10680	ATP9A	0.18952098524556996	0.5039283646147421	-0.0042104513784232385	0.0022924200724222777	False	False	-0.0042104513784232385
5095	NAP1L3	0.08714526530921482	0.34488685977266426	-0.004210027803964766	0.0022921894533024976	False	False	-0.004210027803964766
2020	SNED1	0.4147954496669738	0.6745289112270887	-0.004208598869986699	0.004722042304496001	False	False	-0.004208598869986699
3855	SKIV2L	0.5935775217958135	0.8033384135641023	-0.004207104098900099	0.011247462090633644	False	False	-0.004207104098900099
4150	TUBE1	0.6264542440979821	0.8213103042007681	-0.004204754117209794	0.01215708315407722	False	False	-0.004204754117209794
11472	LIG1	0.6746895339566449	0.851392941452717	-0.0041974273875601455	0.014719831169662228	False	False	-0.0041974273875601455
6770	AP001267.5	0.08946679962253232	0.3495714415769164	-0.004192409995263392	0.002282597270738392	False	False	-0.004192409995263392
6761	TMPRSS13	0.08383914798328801	0.3417741249101607	-0.004191972312853091	0.0022823589704108163	False	False	-0.004191972312853091
3655	BPHL	0.32517325530385743	0.5869081834726152	-0.004191941073816899	0.004276981829938829	False	False	-0.004191941073816899
7281	PWWP2B	0.08279126451074174	0.3417741249101607	-0.004191356937430473	0.0022820239234421905	False	False	-0.004191356937430473
9927	TMEM106A	0.4521419798802164	0.7041270097279161	-0.004185442010674529	0.005236393642796891	False	False	-0.004185442010674529
3437	PCBD2	0.5397420786297826	0.7681567068238587	-0.004184489052118869	0.008380304093616618	False	False	-0.004184489052118869
1289	FAM49A	0.4455473346582425	0.6991399994931737	-0.004183201533562703	0.0050552818536382365	False	False	-0.004183201533562703
11566	ZNF880	0.5018840530850396	0.7407057598162425	-0.004182602281513603	0.005897159902643331	False	False	-0.004182602281513603
2151	MYD88	0.8383024901611498	0.9331272903322367	-0.004180387668980129	0.04382538404139435	False	False	-0.004180387668980129
8978	UNKL	0.7147135567894929	0.8747132975699305	-0.0041738187378858455	0.015319765119428515	False	False	-0.0041738187378858455
7075	TMEM254	0.6545501248469072	0.8388863374539567	-0.004172965542703831	0.011422842514792263	False	False	-0.004172965542703831
1546	CAPG	0.07102827688597804	0.31283946307481375	-0.004172028371618074	0.0022715003029898703	False	False	-0.004172028371618074
10802	CSNK1G2	0.7531879579604384	0.8945292895439654	-0.004170409988001166	0.028424466733911812	False	False	-0.004170409988001166
1874	CASP10	0.554061142692916	0.7770460427886926	-0.0041678907108889185	0.008066121456492398	False	False	-0.0041678907108889185
165	ZBTB40	0.7222198664944204	0.8784863699018434	-0.0041671665026950504	0.0178886452566374	False	False	-0.0041671665026950504
6921	OTUD1	0.43228611520566085	0.6884290217832495	-0.004165454737873182	0.005126311791890333	False	False	-0.004165454737873182
377	IPO13	0.5844630406726906	0.7965647118745373	-0.004158834749429423	0.009574471758414142	False	False	-0.004158834749429423
1767	BBS5	0.1638258637126436	0.4710404502590927	-0.004153199966288362	0.002261248999642508	False	False	-0.004153199966288362
10855	YJU2	0.7626513030683579	0.8992271355155088	-0.004151400530622987	0.024966394211450586	False	False	-0.004151400530622987
10813	LINGO3	0.10164018484339081	0.37444038416335845	-0.004146876580736619	0.0022578061725768003	False	False	-0.004146876580736619
9357	C16orf86	0.34346724282040897	0.6077358672944881	-0.00414638800892865	0.003962700645959339	False	False	-0.00414638800892865
11642	ZSCAN5A	0.511670634749128	0.7489920052753585	-0.004144217567720545	0.007343461211147933	False	False	-0.004144217567720545
6600	AP002495.1	0.09596014435192295	0.36405489799694885	-0.004143803734466906	0.002256133132364472	False	False	-0.004143803734466906
7643	TSPAN31	0.7192486221888417	0.8768668966929273	-0.0041359382154188525	0.01848987140913115	False	False	-0.0041359382154188525
3994	ZNF318	0.20253922224393836	0.5230108568724677	-0.00413506352240548	0.003337012044204052	False	False	-0.00413506352240548
4420	AVL9	0.674866483794024	0.851392941452717	-0.004134067904090719	0.014581709962091424	False	False	-0.004134067904090719
7863	SIRT4	0.31442869413198804	0.5797655151934301	-0.004132998051077051	0.004244889743767138	False	False	-0.004132998051077051
11814	RHBDD3	0.509676546853185	0.7469739596507903	-0.00413155736047246	0.006850661398484504	False	False	-0.00413155736047246
3533	ATOX1	0.84049945658864	0.9343225298530571	-0.0041282016833589456	0.04419211242994299	False	False	-0.0041282016833589456
689	SRGAP2B	0.10927782961612986	0.3898760880011197	-0.004127382078538427	0.002247192206489927	False	False	-0.004127382078538427
2779	ABLIM2	0.05210488336175452	0.2603575667705602	-0.004121311292505139	0.002243886909620948	False	False	-0.004121311292505139
1450	KIAA1841	0.08292297689840682	0.3417741249101607	-0.004120813819251374	0.002243616055603189	False	False	-0.004120813819251374
6247	DENND5A	0.05952637627603492	0.2816434321414596	-0.004119281762863513	0.0022427819130137233	False	False	-0.004119281762863513
4324	MRM2	0.6371064034851976	0.8286170170941122	-0.004111661789357999	0.011915550602464835	False	False	-0.004111661789357999
9937	HDAC5	0.727557664224559	0.8818367028767041	-0.004110366545018688	0.01908116492116677	False	False	-0.004110366545018688
11720	KDM5D	0.7602856189942742	0.8980750478562335	-0.004110076324295358	0.020318609812188224	False	False	-0.004110076324295358
6145	NOXA1	0.08422824700069219	0.3419197650170862	-0.004106415646699453	0.0022357768343896707	False	False	-0.004106415646699453
9339	FBXL8	0.30288946770156355	0.5797655151934301	-0.0041034544883817164	0.003996822844943977	False	False	-0.0041034544883817164
11316	PAF1	0.8197715911401428	0.92393959433211	-0.00410253864717551	0.04845017992688655	False	False	-0.00410253864717551
7993	KATNAL1	0.08292450596216046	0.3417741249101607	-0.004098608910784019	0.002231526383189984	False	False	-0.004098608910784019
5265	F8	0.08450513024288808	0.34195969544815996	-0.004088019885225817	0.0022257610880813856	False	False	-0.004088019885225817
9936	G6PC3	0.6250811200973704	0.8205021078590488	-0.0040863292823316915	0.011769814816324116	False	False	-0.0040863292823316915
973	CENPL	0.3878574973265174	0.6512786231049269	-0.004081888636541835	0.004678278125834296	False	False	-0.004081888636541835
8950	RAB11FIP3	0.2929584242773935	0.5797655151934301	-0.004081594384975125	0.0037764351497689254	False	False	-0.004081594384975125
9286	RPGRIP1L	0.08436348159148561	0.34195969544815996	-0.0040810055459380885	0.0022219420647195745	False	False	-0.0040810055459380885
8694	GALK2	0.6055232935697279	0.8100525100575542	-0.004077027439426041	0.010288097419737829	False	False	-0.004077027439426041
8741	TPM1	0.5632492737342754	0.7833424773363241	-0.004076417438461262	0.006246013452272497	False	False	-0.004076417438461262
2394	ZBTB11	0.7595650060717622	0.8975258071529488	-0.004072479304479395	0.02911893614459113	False	False	-0.004072479304479395
502	ZRANB2	0.8637524913647684	0.9434768463177364	-0.004067389692905424	0.08669613318206384	False	False	-0.004067389692905424
5157	NKRF	0.6494533315461273	0.8362582506752739	-0.0040625473063920685	0.01196031204839046	False	False	-0.0040625473063920685
1265	RNF144A	0.08422842937513442	0.3419197650170862	-0.004060206058195752	0.0022106175869115708	False	False	-0.004060206058195752
1249	SH3BP5L	0.5332285816344116	0.7639477996879683	-0.004059539961327274	0.006018645506152407	False	False	-0.004059539961327274
11690	ZNF329	0.5889811906770008	0.8005570498344377	-0.004058921562772121	0.008342800785314398	False	False	-0.004058921562772121
5110	BEX5	0.4914604323623236	0.7330096571072476	-0.004057982376264675	0.006646210398254711	False	False	-0.004057982376264675
132	CPLANE2	0.16215981740674468	0.47085787553918945	-0.004056491636021454	0.002208595234630424	False	False	-0.004056491636021454
794	DENND4B	0.5820949799392308	0.7956910127998569	-0.004052812147823112	0.009150119045931458	False	False	-0.004052812147823112
11554	ZNF613	0.5137520932058047	0.7505301744131343	-0.004048663738178276	0.0057557107108037	False	False	-0.004048663738178276
1213	TBCE-1	0.08280545425563544	0.3417741249101607	-0.004035281338158014	0.0021970470873668366	False	False	-0.004035281338158014
4292	RPS6KA2	0.10117852020314017	0.3734794091732541	-0.004033848709240182	0.002196267079003743	False	False	-0.004033848709240182
8979	C16orf91	0.7986803096173851	0.9167399589005104	-0.004033202766588601	0.03286969866192303	False	False	-0.004033202766588601
7567	ATF7	0.7184681697227854	0.8767543087791292	-0.004032899109720672	0.017270416650063233	False	False	-0.004032899109720672
2202	CCR1	0.10062532548842144	0.3728337923973081	-0.004031513843212551	0.0021949958391135047	False	False	-0.004031513843212551
9731	B9D1	0.08380263936528472	0.3417741249101607	-0.004030846738633227	0.002194632627716294	False	False	-0.004030846738633227
10258	FASN	0.3592650241802444	0.6243837484679092	-0.0040293109873056005	0.004312494794664793	False	False	-0.0040293109873056005
10455	ZNF343	0.16269812814238818	0.47085787553918945	-0.004028678144895004	0.0021934519163465086	False	False	-0.004028678144895004
2258	IP6K1	0.8092771003219453	0.9211522581929106	-0.004025339934769468	0.037111056516129136	False	False	-0.004025339934769468
4928	EIF2S3	0.8586737968477429	0.9418664449864016	-0.004023695350670592	0.07335868484872374	False	False	-0.004023695350670592
3054	NR3C2	0.18396750738637108	0.4952356527227381	-0.004020096479339842	0.0021887795473757416	False	False	-0.004020096479339842
11665	ZNF419	0.4636650568099969	0.7140616192932724	-0.004020088753556698	0.005380900462131582	False	False	-0.004020088753556698
3329	KIAA0825	0.2784697730761274	0.5797655151934301	-0.004017876828252144	0.003518244266298479	False	False	-0.004017876828252144
10089	FTSJ3	0.7418757153083855	0.8884781040741024	-0.004015330007043468	0.021417628621171327	False	False	-0.004015330007043468
5626	ZC3H3	0.66682181720837	0.8474408061532493	-0.004009158785829305	0.012097994676476773	False	False	-0.004009158785829305
529	MCOLN2	0.7971066532518515	0.9159490841920545	-0.004009039204142377	0.032738298142464005	False	False	-0.004009039204142377
2467	SEC22A	0.05989742814107591	0.28298425933606064	-0.004008648212334556	0.002182546430135187	False	False	-0.004008648212334556
5960	B3GNT10	0.19284763083092785	0.508033683982737	-0.0040081923911290465	0.002182298253969016	False	False	-0.0040081923911290465
8582	GOLGA8O	0.08347006920121541	0.3417741249101607	-0.004003275098109553	0.00217962098728031	False	False	-0.004003275098109553
8648	LRRC57	0.46947795770782896	0.7172956693518019	-0.004001603305817865	0.004856483191134238	False	False	-0.004001603305817865
5847	SECISBP2	0.8436612695533674	0.9360398219737361	-0.003996828435931118	0.0581304369852746	False	False	-0.003996828435931118
6028	URM1	0.8324315350592391	0.9310515725427062	-0.003990126487005308	0.05328654816333052	False	False	-0.003990126487005308
9294	MT1E	0.10909024952521093	0.3898760880011197	-0.003988879948690167	0.002171783412039891	False	False	-0.003988879948690167
12054	IFNGR2	0.10662808358153014	0.3855341135256716	-0.0039794380339770756	0.0021666426722794676	False	False	-0.0039794380339770756
11638	U2AF2	0.8443386731733751	0.9364039255705949	-0.003977716863853988	0.053114157769394224	False	False	-0.003977716863853988
9417	AP1G1	0.7489435005213539	0.8923645462016869	-0.003977649683130995	0.02275140897285675	False	False	-0.003977649683130995
3644	DUSP22	0.7411330617594725	0.8883453256035209	-0.003968878567936991	0.021695371435173676	False	False	-0.003968878567936991
4051	KHDC1	0.44942193881948045	0.7020178277595966	-0.003968643435406515	0.004997035243169461	False	False	-0.003968643435406515
9711	TOM1L2	0.48777819309713055	0.7308643625788693	-0.003967244732753795	0.006416387430007337	False	False	-0.003967244732753795
9210	SLX1A	0.10677299996749341	0.3859303370764165	-0.0039672359992598055	0.002159999159079527	False	False	-0.0039672359992598055
10926	ELAVL1	0.667413119866519	0.8477908487384564	-0.003966181933716041	0.012458524872381416	False	False	-0.003966181933716041
9772	ERAL1	0.6588049064568993	0.8415537356132278	-0.003965875589619192	0.014354027928167526	False	False	-0.003965875589619192
9608	C17orf100	0.0833628805635436	0.3417741249101607	-0.00396293408166293	0.0021576569393594465	False	False	-0.00396293408166293
4500	ZNF680	0.5447713276128655	0.7706951446076066	-0.003962084581420681	0.006946598526313666	False	False	-0.003962084581420681
6625	LIPT2	0.3927458428888627	0.6551562067616138	-0.0039620029568422435	0.004570986520299212	False	False	-0.0039620029568422435
10897	SLC25A23	0.08480551031392951	0.3422377065088755	-0.003958770556355422	0.002155390068630127	False	False	-0.003958770556355422
771	PSMB4	0.8743065367412428	0.9474723374330863	-0.003957342294184585	0.10303559292942192	False	False	-0.003957342294184585
5146	PAK3	0.07568446174503755	0.32663033411341175	-0.003947013593927982	0.00214898887924756	False	False	-0.003947013593927982
774	SNX27	0.7503421781559487	0.8923883149757555	-0.00394678148453004	0.021452247673404708	False	False	-0.00394678148453004
47	MEGF6	0.09046357730826748	0.3508029242326687	-0.0039420197148842765	0.0021462699145736756	False	False	-0.0039420197148842765
7807	ANAPC7	0.7491515965091522	0.8923645462016869	-0.0039419256618720856	0.01850877961948843	False	False	-0.0039419256618720856
11004	ZNF441	0.06084425775329629	0.2852375442177163	-0.003941048617533408	0.0021457411914370507	False	False	-0.003941048617533408
3384	SNX2	0.8482875036038986	0.9375688450236398	-0.0039380856117457895	0.05860773461051168	False	False	-0.0039380856117457895
2118	OXSM	0.4845079707929152	0.728439384088975	-0.003937208231503497	0.006937173602086042	False	False	-0.003937208231503497
4601	AC004922.1	0.09769040731458443	0.3671962557113578	-0.003931899610772568	0.0021407599281813446	False	False	-0.003931899610772568
4537	GTF2IRD2	0.11712291709364182	0.40613765822661896	-0.003931813619447136	0.0021407131093909688	False	False	-0.003931813619447136
2921	HPSE	0.08313946357878674	0.3417741249101607	-0.0039242248849778155	0.00213658135114032	False	False	-0.0039242248849778155
3220	MAP3K1	0.5132398504693907	0.7502306610571476	-0.003921790255576539	0.006341516460388993	False	False	-0.003921790255576539
10847	ZFR2	0.08424374370610041	0.3419197650170862	-0.003918904171716747	0.0021336844384858287	False	False	-0.003918904171716747
7335	LPAR5	0.2706221324367078	0.5797655151934301	-0.003918901484487827	0.0034643562043479375	False	False	-0.003918901484487827
8407	PNMA1	0.734759686944068	0.8851637874148071	-0.003918192056053018	0.018623504705421557	False	False	-0.003918192056053018
10834	DOHH	0.739573022706654	0.8876033286072784	-0.00391207054857387	0.0177556120082501	False	False	-0.00391207054857387
3029	NDUFC1	0.8852823876404061	0.9531922951319852	-0.003906908381819066	0.11670628690663196	False	False	-0.003906908381819066
3120	TLR3	0.09634868214670943	0.3643194364276906	-0.003905918137962145	0.00212661406959551	False	False	-0.003905918137962145
6439	ZBTB3	0.0837004300387788	0.3417741249101607	-0.003903376355307694	0.0021252301719909303	False	False	-0.003903376355307694
1548	GGCX	0.6545663511965644	0.8388863374539567	-0.003900125816025664	0.010644331785970683	False	False	-0.003900125816025664
9048	CLUAP1	0.6566427175153111	0.8402657454802885	-0.0038982783461433486	0.010016202162774955	False	False	-0.0038982783461433486
10446	PSMF1	0.868005589245221	0.9446273838124488	-0.0038977288078292636	0.09380209344888712	False	False	-0.0038977288078292636
10660	ARFGEF2	0.5540979243139363	0.7770460427886926	-0.0038955064695126457	0.007981120344333657	False	False	-0.0038955064695126457
11757	PI4KA	0.6830393618688466	0.8561808243602999	-0.003887734331669553	0.009264303888385228	False	False	-0.003887734331669553
7414	C12orf60	0.08391480162117314	0.3417741249101607	-0.0038871989013072963	0.0021164222041656165	False	False	-0.0038871989013072963
2508	NEK11	0.08335513024368583	0.3417741249101607	-0.003882438475275992	0.0021138303451921662	False	False	-0.003882438475275992
11021	ZNF443	0.08417283945514564	0.3419197650170862	-0.003880457651658535	0.0021127518670404277	False	False	-0.003880457651658535
490	WDR78	0.08935345638433609	0.3495714415769164	-0.003880356208766815	0.0021126966354986566	False	False	-0.003880356208766815
10745	SAMD10	0.2225968230498579	0.550495434257738	-0.0038784640637037093	0.002111666439224493	False	False	-0.0038784640637037093
9718	MIEF2	0.7621193231075281	0.8988963946169473	-0.003877828534064193	0.010361500119655292	False	False	-0.003877828534064193
9750	TMEM97	0.29131645936495487	0.5797655151934301	-0.0038773723769550683	0.003746196966947347	False	False	-0.0038773723769550683
4806	ARHGEF5	0.31731344346550405	0.5797655151934301	-0.00387375402321465	0.002109102013136028	False	False	-0.00387375402321465
3725	H2AC4	0.31731344346550405	0.5797655151934301	-0.00387375402321465	0.002109102013136028	False	False	-0.00387375402321465
764	TMOD4	0.31731344346550405	0.5797655151934301	-0.00387375402321465	0.002109102013136028	False	False	-0.00387375402321465
6848	GLB1L2	0.31731344346550405	0.5797655151934301	-0.00387375402321465	0.002109102013136028	False	False	-0.00387375402321465
8445	TMED8	0.46437449051769253	0.7146185629648852	-0.0038725410752610064	0.005034151666265933	False	False	-0.0038725410752610064
8617	KNL1	0.08275937834581945	0.3417741249101607	-0.003872286124417247	0.0021083028017534443	False	False	-0.003872286124417247
4541	TRIM73	0.08491725386334527	0.3422377065088755	-0.0038654874352503266	0.0021046011911393715	False	False	-0.0038654874352503266
1157	LIN9	0.08619658301840989	0.3440304704469087	-0.0038647897634420413	0.0021042213371252694	False	False	-0.0038647897634420413
3454	SIL1	0.6306794746045272	0.8245256614129565	-0.003852775498845537	0.011467310423707173	False	False	-0.003852775498845537
7805	IFT81	0.08994635730184664	0.3501899413074099	-0.0038518309378802514	0.002097165781992843	False	False	-0.0038518309378802514
10383	MBD2	0.6747603758874476	0.851392941452717	-0.003851597148964235	0.01042931614155743	False	False	-0.003851597148964235
7862	PXN	0.7122486048092099	0.8730660431299517	-0.003850034525347411	0.016555450310231385	False	False	-0.003850034525347411
11964	PACSIN2	0.6746494559078171	0.851392941452717	-0.003845515949918883	0.009749012825898944	False	False	-0.003845515949918883
6013	ST6GALNAC4	0.5090164664670397	0.7467078784877081	-0.0038424787094323565	0.006352585941635378	False	False	-0.0038424787094323565
11484	DBP	0.5679616616500756	0.7860822485648569	-0.0038406762506344467	0.007257223578775155	False	False	-0.0038406762506344467
8564	TUBGCP5	0.5819743372488795	0.7956910127998569	-0.0038375792193044564	0.007635423848963686	False	False	-0.0038375792193044564
4655	UFSP1	0.09641712051968819	0.3644166807738941	-0.0038333028303823187	0.0020870779786399955	False	False	-0.0038333028303823187
4423	RP9	0.8368409127238087	0.9328529745611932	-0.0038329639036348176	0.030552712060534615	False	False	-0.0038329639036348176
5653	HSF1	0.853379655155003	0.939784231471134	-0.0038293012106172235	0.056105121535363636	False	False	-0.0038293012106172235
9427	NPIPB15	0.3106283692810001	0.5797655151934301	-0.003829022914472224	0.0037899082188703097	False	False	-0.003829022914472224
11683	ZNF587	0.3614320684566047	0.6254630043966244	-0.0038266408539866896	0.004549380638621959	False	False	-0.0038266408539866896
8297	ATL1	0.41016094814029846	0.671677970186478	-0.0038258981710939987	0.004362289641017229	False	False	-0.0038258981710939987
3332	TTC37	0.6835742394527093	0.8563979896014291	-0.0038230789320535855	0.011068457675868592	False	False	-0.0038230789320535855
4747	ZC3HC1	0.6668272204419279	0.8474408061532493	-0.0038211777175928756	0.012803543793854278	False	False	-0.0038211777175928756
1345	KRTCAP3	0.17241859014919977	0.48108019918988804	-0.003816111619271952	0.0020777180611687694	False	False	-0.003816111619271952
2040	SUMF1	0.731002758877509	0.8835612631646598	-0.0038133780356533553	0.01695742244224067	False	False	-0.0038133780356533553
5967	GSN	0.08502861642646775	0.3422377065088755	-0.0038129437122792036	0.002075993264246767	False	False	-0.0038129437122792036
4800	EPHA1	0.09849382119230027	0.3689465051040795	-0.003812476470350785	0.0020757388699599996	False	False	-0.003812476470350785
2820	TLR1	0.5008474596997385	0.740333070234327	-0.0038106750192637203	0.005849969802477195	False	False	-0.0038106750192637203
11957	TCF20	0.20552151656389384	0.5270982684732126	-0.003792590976344773	0.002064912024685637	False	False	-0.003792590976344773
1075	NUAK2	0.290514915725253	0.5797655151934301	-0.00379109838863167	0.0038267576123943276	False	False	-0.00379109838863167
5200	MMGT1	0.7966889436775239	0.9158317545558402	-0.003790855026462627	0.030550192624377526	False	False	-0.003790855026462627
9348	AC040160.1	0.09940460964684163	0.3708321554550721	-0.003788430474169799	0.0020626467999294166	False	False	-0.003788430474169799
3127	EXOC3	0.6770496764182143	0.852454445616754	-0.0037846233425977696	0.012277231043445575	False	False	-0.0037846233425977696
7181	GBF1	0.775336983384971	0.9035928329481502	-0.0037797836433133333	0.019767492192823803	False	False	-0.0037797836433133333
11644	ZNF582	0.6149986254045113	0.8152463574385288	-0.0037721949088440117	0.007612916344206792	False	False	-0.0037721949088440117
10928	CD320	0.6905838476951012	0.8609117224838996	-0.003770974906914454	0.015701667831664205	False	False	-0.003770974906914454
1283	ROCK2	0.514244860342814	0.7507113780106943	-0.0037701791512505987	0.005228915718921728	False	False	-0.0037701791512505987
10062	TUBD1	0.728188968852303	0.882041422063936	-0.003767371332933094	0.01774514911326136	False	False	-0.003767371332933094
3997	TJAP1	0.6631919822706923	0.8449837889120229	-0.00376541368666507	0.011292520275909441	False	False	-0.00376541368666507
2940	HERC3	0.3682589285905673	0.6318712342121845	-0.0037653166105203447	0.004057793707619142	False	False	-0.0037653166105203447
7655	USP15	0.8784194051262153	0.9499432503312858	-0.003759003302077051	0.09584191697723106	False	False	-0.003759003302077051
3032	SETD7	0.36458474259925844	0.6284297212264005	-0.003753900590262096	0.004038486545993609	False	False	-0.003753900590262096
1202	PCNX2	0.8136163614336215	0.9223395143940439	-0.0037515919247164313	0.02610619924374935	False	False	-0.0037515919247164313
3295	WDR41	0.7252282806649109	0.8809556779185884	-0.0037503222090518582	0.015160589205682841	False	False	-0.0037503222090518582
6062	EXOSC2	0.6374749407105733	0.8287477716474164	-0.0037460992288045006	0.010957672181377652	False	False	-0.0037460992288045006
301	CLSPN	0.10340591625378928	0.3785197128820846	-0.0037460696692863836	0.0020395830590924256	False	False	-0.0037460696692863836
1938	NHEJ1	0.08345453314967273	0.3417741249101607	-0.003744994777718491	0.00203899782421273	False	False	-0.003744994777718491
5119	BEX3	0.34445046474721075	0.608610874544449	-0.003742752285184975	0.004288610314791699	False	False	-0.003742752285184975
1825	WDR75	0.7635496888612625	0.8998631616936007	-0.0037360973627652604	0.022091634324766483	False	False	-0.0037360973627652604
3279	GFM2	0.6401178090386441	0.8303342363773534	-0.0037322492509522047	0.009947707964700856	False	False	-0.0037322492509522047
7538	SLC4A8	0.17030524606467684	0.4786609453372348	-0.003731555609987299	0.00203168074224344	False	False	-0.003731555609987299
9792	ATAD5	0.0854100254251695	0.3428589534105058	-0.0037206850971997557	0.0020257621887507216	False	False	-0.0037206850971997557
11544	VSIG10L	0.10381421111160727	0.37927662806851026	-0.0037173458793633746	0.002023944120019768	False	False	-0.0037173458793633746
8967	HAGHL	0.45800790408153347	0.7092175129405429	-0.00371149107935451	0.004879146984746028	False	False	-0.00371149107935451
3890	HSD17B8	0.7318499122104305	0.8840960618308485	-0.00371078769718477	0.015835751294619654	False	False	-0.00371078769718477
5632	PYCR3	0.09012565846605017	0.3503354332472121	-0.0037092781463391113	0.0020195515664758554	False	False	-0.0037092781463391113
3253	CDK7	0.7692520564553107	0.9020050494240178	-0.0037057854205506903	0.022829088479374485	False	False	-0.0037057854205506903
11147	SUGP2	0.676583547992522	0.8522050385980532	-0.003704969846573552	0.012683672189994565	False	False	-0.003704969846573552
160	EIF4G3	0.6029511550542681	0.8078222733013692	-0.0036989114889740176	0.008187936192924856	False	False	-0.0036989114889740176
9258	ZNF720	0.8157276640736003	0.9228095537320584	-0.0036963156258375566	0.032925414832232505	False	False	-0.0036963156258375566
11895	TMEM184B	0.7753509947081079	0.9035928329481502	-0.0036961463304156137	0.021050529560362127	False	False	-0.0036961463304156137
7377	KLRF1	0.7212501639632132	0.8778934188734319	-0.003693273682700421	0.012364241882148037	False	False	-0.003693273682700421
9067	ROGDI	0.20674034390846033	0.5287344360833791	-0.0036901282812498754	0.002994482453225022	False	False	-0.0036901282812498754
9884	TNS4	0.1592902677082439	0.4698890617488551	-0.0036866839255820095	0.0020072499293046606	False	False	-0.0036866839255820095
5238	PDZD4	0.09037485538029971	0.3508029242326687	-0.0036862620306416117	0.0020070202246143805	False	False	-0.0036862620306416117
8367	MAX	0.88797697516138	0.954756619715302	-0.003683126706299515	0.08635016215806503	False	False	-0.003683126706299515
7503	PRKAG1	0.8050487824932028	0.9199943845786464	-0.003682024942442425	0.031710252647614255	False	False	-0.003682024942442425
1879	TMEM237	0.08353990692969852	0.3417741249101607	-0.00368187647304461	0.0020046324663052237	False	False	-0.00368187647304461
5993	MVB12B	0.740778017384309	0.8883453256035209	-0.0036738624845987413	0.01602060317241055	False	False	-0.0036738624845987413
10833	NFIC	0.8160432255310416	0.9228095537320584	-0.003671391577607048	0.029358148721725406	False	False	-0.003671391577607048
4234	STXBP5	0.44112101054164465	0.6952793673027432	-0.003670927358811165	0.0044545263715958	False	False	-0.003670927358811165
5487	IMPA1	0.8093906566653672	0.9211522581929106	-0.003668312013265036	0.02874916774875922	False	False	-0.003668312013265036
9958	MAP3K14	0.7083716011818229	0.8707272454044195	-0.00366766842193876	0.013370771489872918	False	False	-0.00366766842193876
4072	UBE3D	0.10384739402148392	0.37927662806851026	-0.003660999391567217	0.001993265741854342	False	False	-0.003660999391567217
6349	HARBI1	0.09072663989891874	0.3515456146207483	-0.003660779374699414	0.0019931459515899045	False	False	-0.003660779374699414
6444	NXF1	0.7336774589642788	0.8848246023201086	-0.003657388427706328	0.01849597114305767	False	False	-0.003657388427706328
3174	NADK2	0.09309007325808472	0.3569051843447032	-0.0036550525539678514	0.0019900279298824277	False	False	-0.0036550525539678514
2933	NUDT9	0.719266016188133	0.8768668966929273	-0.003654698511557677	0.014719330931922615	False	False	-0.003654698511557677
10608	RALGAPB	0.8322594647047996	0.9309544427005148	-0.003653575249869229	0.03280066193466307	False	False	-0.003653575249869229
6167	LRRC56	0.16016894273878463	0.4700724429185996	-0.0036517902580592977	0.0019882517420225527	False	False	-0.0036517902580592977
8458	GALC	0.788683103765152	0.9107501366346079	-0.003651073439744959	0.017782596865380976	False	False	-0.003651073439744959
10927	CERS4	0.5887589129483268	0.800523284146991	-0.0036446281211809837	0.005967032632934464	False	False	-0.0036446281211809837
12091	C2CD2	0.08355490245563696	0.3417741249101607	-0.003637810621411625	0.0019806403966403157	False	False	-0.003637810621411625
1040	KIF21B	0.7379650548337207	0.8868121633464647	-0.003635718613697614	0.014823387773584116	False	False	-0.003635718613697614
2564	PFN2	0.09307311782484542	0.3569051843447032	-0.0036350263163471685	0.0019791244554160053	False	False	-0.0036350263163471685
11257	WDR62	0.1568853664608163	0.4698890617488551	-0.003634977610322998	0.001979097936960519	False	False	-0.003634977610322998
6209	CARS1	0.8231931542245625	0.925889632481315	-0.003632794908632946	0.034946963379059684	False	False	-0.003632794908632946
6227	SMPD1	0.7478750207516998	0.8921086438430509	-0.003626708335129755	0.019621020124208664	False	False	-0.003626708335129755
9741	NATD1	0.4386777291862085	0.6938425768753194	-0.0036260566821167198	0.004362928191910876	False	False	-0.0036260566821167198
2553	SLC9A9	0.7642869808534518	0.8999444959115721	-0.0036259102281405945	0.017037700262355505	False	False	-0.0036259102281405945
5435	LYN	0.23198579211440346	0.5617057415733052	-0.0036203392666863763	0.001971127952328569	False	False	-0.0036203392666863763
9970	AC005670.2	0.15717854343157395	0.4698890617488551	-0.003620112531746274	0.001971004504346133	False	False	-0.003620112531746274
1176	RNF187	0.617154456711476	0.8163954851808621	-0.0036181239823456727	0.007785902775777063	False	False	-0.0036181239823456727
3607	DBN1	0.08489587868992658	0.3422377065088755	-0.0036114126281186435	0.0019662677595385994	False	False	-0.0036114126281186435
9861	FBXL20	0.7573854340339989	0.8965458698158206	-0.0036063525760627897	0.01716641129849461	False	False	-0.0036063525760627897
1885	ICA1L	0.08768140322389732	0.3463066870640556	-0.003604589753891446	0.0019625529811397335	False	False	-0.003604589753891446
10803	BTBD2	0.48963759517643846	0.7325453097532962	-0.0036016311148508217	0.004819332688094972	False	False	-0.0036016311148508217
10004	FAM117A	0.6829400538132986	0.8561808243602999	-0.0035954504883354394	0.012213897259688527	False	False	-0.0035954504883354394
11424	BLOC1S3	0.6323378865910119	0.8256748700609532	-0.003594320508574692	0.006374462717726874	False	False	-0.003594320508574692
4663	FIS1	0.908224744986392	0.9650295632648709	-0.0035904280574844613	0.12397453576702425	False	False	-0.0035904280574844613
5533	STK3	0.42333161742268777	0.6806522338943063	-0.0035861812280804407	0.004231419581743633	False	False	-0.0035861812280804407
8048	ESD	0.8707659085274931	0.9461231491938534	-0.0035861446145864094	0.06012526156868468	False	False	-0.0035861446145864094
9802	SUZ12	0.7953512556367104	0.9150226504515182	-0.0035823771196409463	0.025119440177637696	False	False	-0.0035823771196409463
9769	NEK8	0.2699726264171336	0.5797655151934301	-0.003582361836026465	0.0032159268895710588	False	False	-0.003582361836026465
8116	CLYBL	0.3711004336434792	0.6348520026135824	-0.0035807706606023693	0.003654744931458487	False	False	-0.0035807706606023693
1405	LRPPRC	0.7573209453203932	0.8965458698158206	-0.0035773896227659246	0.02210141697822121	False	False	-0.0035773896227659246
6722	FDX1	0.8660860828026549	0.9445146048775359	-0.0035756697962572967	0.06110770288231997	False	False	-0.0035756697962572967
10118	WIPI1	0.7534323932739795	0.8945292895439654	-0.0035738599475798574	0.013162416685078799	False	False	-0.0035738599475798574
6296	PRMT3	0.7677128373060894	0.9014759149445151	-0.00357053181456277	0.019353924918484987	False	False	-0.00357053181456277
7709	CEP290	0.8043973963933893	0.9197563865597185	-0.0035681374935952895	0.020131773224294373	False	False	-0.0035681374935952895
3173	SKP2	0.766260518161127	0.9009617032098743	-0.003568090467089194	0.011552778454585595	False	False	-0.003568090467089194
2920	COQ2	0.7299719506852167	0.8826619684085547	-0.003566272556724996	0.015741626400065725	False	False	-0.003566272556724996
3930	MAPK14	0.7178657996324581	0.8764949979982329	-0.003566151631423608	0.014299524900994091	False	False	-0.003566151631423608
8894	HAPLN3	0.47901366713468474	0.724098085841513	-0.0035643555547943827	0.005773708873578239	False	False	-0.0035643555547943827
1865	SGO2	0.5913181542199205	0.8020239756165941	-0.0035565216106861358	0.005744772407957808	False	False	-0.0035565216106861358
9516	CENPBD1	0.34003456028328016	0.6034439483305067	-0.0035541852330922366	0.0036402702440246236	False	False	-0.0035541852330922366
9051	DNASE1	0.45043605562907363	0.7027728946773848	-0.003550755825135237	0.004540560696544331	False	False	-0.003550755825135237
10168	MRPL38	0.7670532195739266	0.9014317732230014	-0.0035491280362171095	0.01764245871865787	False	False	-0.0035491280362171095
3511	GRPEL2	0.5676125826219687	0.7858089024055468	-0.0035447498684996375	0.0066858630521628385	False	False	-0.0035447498684996375
8885	PDE8A	0.45168226038987835	0.7038048998879154	-0.0035447357605478086	0.004048663229690365	False	False	-0.0035447357605478086
9252	ITGAM	0.0927351268573508	0.35616940599959307	-0.0035379269942724394	0.001926257811216432	False	False	-0.0035379269942724394
3414	SEPTIN8	0.333301706719929	0.5960923345490368	-0.003537706473549214	0.003306430096118138	False	False	-0.003537706473549214
6419	INCENP	0.5928897330336258	0.802849287185736	-0.003537621657886435	0.005734482149913765	False	False	-0.003537621657886435
7434	CASC1	0.16467902680721166	0.4721677086475877	-0.0035346932501711574	0.0019244971686580485	False	False	-0.0035346932501711574
5978	STRBP	0.29789696436036944	0.5797655151934301	-0.00353024336703189	0.003302366737194054	False	False	-0.00353024336703189
789	SNAPIN	0.8670843019153209	0.9445539849322739	-0.0035292129826929803	0.05645087853732169	False	False	-0.0035292129826929803
8586	AVEN	0.08898862472146271	0.34875260797936625	-0.0035283809494387084	0.0019210603768270381	False	False	-0.0035283809494387084
7747	ACTR6	0.8172554042808211	0.9228095537320584	-0.0035273211735334896	0.033264248928625124	False	False	-0.0035273211735334896
3082	KLHL2	0.27814912509140627	0.5797655151934301	-0.0035268811397978833	0.0032509170202332715	False	False	-0.0035268811397978833
7302	CACNA2D4	0.15875215359297662	0.4698890617488551	-0.0035265902472673225	0.0019200854120946457	False	False	-0.0035265902472673225
953	SLC19A2	0.09560828581908794	0.3633713660410221	-0.003523062587502945	0.0019181647443738457	False	False	-0.003523062587502945
1437	CLHC1	0.6105108256002418	0.8129210552932853	-0.003520333034727728	0.005899358997620901	False	False	-0.003520333034727728
1609	UNC50	0.8548688418194075	0.940472114241789	-0.0035177492641214063	0.0528313103087881	False	False	-0.0035177492641214063
5774	GBA2	0.38536583258463175	0.6487902264676222	-0.0035171654636385946	0.004380883835549892	False	False	-0.0035171654636385946
10565	PIGU	0.6582226502216248	0.8412854050916347	-0.003509428259771458	0.009379561955244383	False	False	-0.003509428259771458
1535	MRPL19	0.8114151188318738	0.9220051150196958	-0.003501187872289102	0.030450637972317285	False	False	-0.003501187872289102
4335	CARD11	0.6268675716405382	0.8215086364762565	-0.003501142861204696	0.00843394617035938	False	False	-0.003501142861204696
11312	PAK4	0.6578856402330479	0.841166434304762	-0.003500994391806881	0.008468587368679724	False	False	-0.003500994391806881
5467	MSC	0.11172697610697921	0.39526002912129765	-0.003500165381685144	0.001905698144120937	False	False	-0.003500165381685144
5803	ZNF658	0.10143539405801091	0.3739381739101091	-0.0034945557913152047	0.001902643949592527	False	False	-0.0034945557913152047
2868	SPINK2	0.1658664437333768	0.47394146035810714	-0.003493114764806999	0.0019018593690819357	False	False	-0.003493114764806999
1857	PLCL1	0.09635803825319035	0.3643194364276906	-0.0034924846096253217	0.0019015162751337142	False	False	-0.0034924846096253217
4638	PPP1R35	0.08837406671818583	0.3477341249145331	-0.003489781929139302	0.0019000447751830805	False	False	-0.003489781929139302
7261	FAM53B	0.7488954417336111	0.8923645462016869	-0.003485087340216531	0.013477838639322703	False	False	-0.003485087340216531
10277	THOC1	0.7931467061660147	0.913972093200905	-0.003482444450573975	0.024087425309588857	False	False	-0.003482444450573975
6143	TOR4A	0.1732050495128295	0.4812818000072848	-0.0034809103787644237	0.0018952145756806955	False	False	-0.0034809103787644237
1094	YOD1	0.6021800696544142	0.8075839927970712	-0.003473676022608892	0.006042144155535224	False	False	-0.003473676022608892
3357	MAN2A1	0.8137424840670895	0.9223395143940439	-0.003472931660198126	0.03508774817506974	False	False	-0.003472931660198126
6180	PIDD1	0.39267587356611267	0.6551395397835112	-0.003470325384049602	0.0038840913431195992	False	False	-0.003470325384049602
583	SLC35A3	0.4656672650430078	0.7151013882912467	-0.0034684298799503464	0.004708067928249904	False	False	-0.0034684298799503464
7105	TNKS2	0.8528143041375423	0.9395354904855039	-0.0034681376438053255	0.04756810152991337	False	False	-0.0034681376438053255
9817	UNC45B	0.08387842892842187	0.3417741249101607	-0.0034668921132010298	0.0018875821984199695	False	False	-0.0034668921132010298
11938	TOB2	0.7954234234648743	0.9150226504515182	-0.0034650473305476346	0.02378381739961048	False	False	-0.0034650473305476346
2824	WDR19	0.05581140435911476	0.27093803872713784	-0.0034647463609086245	0.0018864139232913778	False	False	-0.0034647463609086245
6216	STIM1	0.7711582873846534	0.9025596104077156	-0.0034637843329553605	0.02105793833427061	False	False	-0.0034637843329553605
11019	ZNF442	0.19202288246257074	0.5071608834544017	-0.003460231144516246	0.001883955571024858	False	False	-0.003460231144516246
1878	STRADB	0.6394048181494303	0.8298739102478881	-0.0034576433430665446	0.007636637929298149	False	False	-0.0034576433430665446
7757	PARPBP	0.0860797522823533	0.3440304704469087	-0.003457556008126653	0.0018824990677180162	False	False	-0.003457556008126653
7584	CD63	0.8611420530950711	0.9425104855668799	-0.0034567330442699853	0.06062017089748984	False	False	-0.0034567330442699853
3321	TMEM161B	0.4664940312739	0.7154611490599283	-0.003454167076555257	0.004460911297353942	False	False	-0.003454167076555257
2897	SCARB2	0.6575095695548472	0.8410794037062415	-0.0034520908563111497	0.006548671523396995	False	False	-0.0034520908563111497
11676	ZNF671	0.6432023653067902	0.8328057319480315	-0.0034496360726929748	0.00773755360206689	False	False	-0.0034496360726929748
3585	THOC3	0.8621200613398319	0.9429649582109892	-0.0034496280110062156	0.03748613894455816	False	False	-0.0034496280110062156
10233	TSPAN10	0.15767890332788195	0.4698890617488551	-0.0034473895493160795	0.0018769638430714984	False	False	-0.0034473895493160795
10933	MARCHF2	0.6099382507472976	0.8125540599438081	-0.003444981792204	0.006633895434650714	False	False	-0.003444981792204
11831	CCDC157	0.4794950153647004	0.7245058678900244	-0.003444615657263687	0.00442876241960172	False	False	-0.003444615657263687
11486	MAMSTR	0.08957400184435993	0.3495714415769164	-0.003437049092432953	0.0018713338835288297	False	False	-0.003437049092432953
476	USP1	0.8545158885971438	0.9403462674941166	-0.0034369335415894045	0.05079548238344749	False	False	-0.0034369335415894045
6389	PATL1	0.7682589576144478	0.9017205190083294	-0.0034331848572463795	0.02066378331851884	False	False	-0.0034331848572463795
7791	SSH1	0.6871844450948429	0.858966618811375	-0.0034298620986871315	0.009000003223280989	False	False	-0.0034298620986871315
11184	ZNF493	0.809695501759131	0.9212122774657857	-0.003425864845669031	0.028232491619250375	False	False	-0.003425864845669031
11571	ZNF83	0.767781903322738	0.9014759149445151	-0.0034237795560273193	0.018221178994005785	False	False	-0.0034237795560273193
10300	PPP4R1	0.6455536930549247	0.8338131714017245	-0.0034216754557831698	0.008748916809209138	False	False	-0.0034216754557831698
7144	PYROXD2	0.15766561915377822	0.4698890617488551	-0.003418590852886933	0.0018612841204431625	False	False	-0.003418590852886933
1649	CCDC138	0.41797224807476296	0.6770711216813712	-0.00340996988660882	0.00397528867510497	False	False	-0.00340996988660882
2143	EPM2AIP1	0.7743796896305324	0.9035928329481502	-0.003407478825400229	0.019358020663637468	False	False	-0.003407478825400229
1708	PTPN18	0.7167199864101291	0.8759903105636548	-0.0034064025902178765	0.011618633977833795	False	False	-0.0034064025902178765
5420	POMK	0.17653377003670595	0.4857124357962063	-0.003406075756000514	0.0018544701575845103	False	False	-0.003406075756000514
10609	ACTR5	0.541176288041574	0.7685225916978579	-0.0034053827868428385	0.0058779051095505805	False	False	-0.0034053827868428385
6393	MS4A1	0.15783889178748803	0.4698890617488551	-0.0034043435010581323	0.0018535270149987015	False	False	-0.0034043435010581323
10094	ICAM2	0.8771929509104757	0.9492578203340908	-0.0034042783357568288	0.07623663859600524	False	False	-0.0034042783357568288
5385	RNF122	0.15688680178787578	0.4698890617488551	-0.003402676075513439	0.0018526191693915741	False	False	-0.003402676075513439
11196	ZNF681	0.1004448949026212	0.372553926692805	-0.0033991927550262374	0.0018507226426095617	False	False	-0.0033991927550262374
5664	PPP1R16A	0.6884407048689911	0.8598030893304356	-0.0033953083656227657	0.009092282929842592	False	False	-0.0033953083656227657
11173	ZNF90	0.4306240901224311	0.6869017577397919	-0.003391531129472468	0.004125440494695014	False	False	-0.003391531129472468
8627	INO80	0.7638487402909699	0.8999444959115721	-0.003390608402242155	0.02016924490876002	False	False	-0.003390608402242155
4619	ZSCAN21	0.6737547220138158	0.8513908871537379	-0.003388340381033902	0.010047299705140221	False	False	-0.003388340381033902
3628	MAML1	0.713044079352706	0.8734530087214991	-0.0033878351819969926	0.012142088793053613	False	False	-0.0033878351819969926
4980	PCSK1N	0.6932454990403578	0.8622814311362522	-0.003385976963198998	0.010680532303259764	False	False	-0.003385976963198998
2261	TRAIP	0.15757081558743943	0.4698890617488551	-0.003382966930905284	0.0018418883392146614	False	False	-0.003382966930905284
11605	LENG9	0.10036946368440204	0.37252315726290297	-0.0033819535096989302	0.0018413365724546488	False	False	-0.0033819535096989302
1597	SEMA4C	0.08596176384867732	0.3440304704469087	-0.0033818735646385686	0.0018412930456104715	False	False	-0.0033818735646385686
3128	SLC9A3	0.7411654798695418	0.8883453256035209	-0.003380649531865631	0.01466705163276816	False	False	-0.003380649531865631
170	TCEA3	0.15751878303597852	0.4698890617488551	-0.003380625346805353	0.0018406134416064253	False	False	-0.003380625346805353
4727	POT1	0.5345471878270418	0.7644486688445638	-0.003379896435960876	0.005824266473119285	False	False	-0.003379896435960876
4884	PNPLA4	0.1569068490981171	0.4698890617488551	-0.003377287808487047	0.0018387962873049714	False	False	-0.003377287808487047
2698	CEP19	0.09490000189351241	0.36156006999750123	-0.00337050289136834	0.001835102175012795	False	False	-0.00337050289136834
6521	MUS81	0.8317415393024178	0.9306610155501239	-0.003367132770399382	0.029176885032973457	False	False	-0.003367132770399382
10790	REEP6	0.16897652523466072	0.4777123219780578	-0.003362989063405156	0.001831011200317825	False	False	-0.003362989063405156
1388	RMDN2	0.5554255634659276	0.7779942988807219	-0.00336234681569334	0.005888726415365276	False	False	-0.00336234681569334
3952	BTBD9	0.7893028775238454	0.9112475781647316	-0.0033588453564109303	0.016580139154609447	False	False	-0.0033588453564109303
3771	H2BC15	0.051027622048560345	0.25767349253953364	-0.0033575235756860373	0.0018280354638404745	False	False	-0.0033575235756860373
7995	USPL1	0.5636675317899889	0.7836888596826129	-0.003357511147252284	0.006914797581273956	False	False	-0.003357511147252284
9438	ADAT1	0.6922679138111024	0.861922081677724	-0.0033514702566407274	0.01096919394018898	False	False	-0.0033514702566407274
5668	C8orf82	0.15782931779786266	0.4698890617488551	-0.0033513809062791465	0.0018246910293889158	False	False	-0.0033513809062791465
289	AC114490.3	0.15721929904187606	0.4698890617488551	-0.003349715832059758	0.0018237844639830878	False	False	-0.003349715832059758
4770	TRIM24	0.598932731243128	0.806101811001829	-0.0033493795925411767	0.0051559015068487046	False	False	-0.0033493795925411767
11351	EGLN2	0.08954358025708198	0.3495714415769164	-0.0033410260055405767	0.0018190532057525514	False	False	-0.0033410260055405767
9343	E2F4	0.8231495773620473	0.925889632481315	-0.003340182551563396	0.031147037089247057	False	False	-0.003340182551563396
7928	AACS	0.31385987129077414	0.5797655151934301	-0.003336880619028276	0.003147469439811135	False	False	-0.003336880619028276
10378	SKA1	0.1586211829007386	0.4698890617488551	-0.003336797986738994	0.00181675122093045	False	False	-0.003336797986738994
3543	SGCD	0.1571837348870258	0.4698890617488551	-0.003335567907700987	0.0018160814927649987	False	False	-0.003335567907700987
10200	TMC8	0.7973890022351592	0.9161544200499258	-0.0033351332484232205	0.023292793472200538	False	False	-0.0033351332484232205
6787	VPS11	0.7362520662839889	0.8861797597818194	-0.0033326878701062652	0.01420304268504543	False	False	-0.0033326878701062652
6315	HIPK3	0.8254935019907329	0.9272794654714906	-0.003332389587696175	0.02617268504616026	False	False	-0.003332389587696175
2954	DAPP1	0.5274758328648831	0.7603085936108628	-0.0033315518440804486	0.0046722854749073365	False	False	-0.0033315518440804486
5366	ZNF395	0.6326872187461958	0.8256748700609532	-0.0033307221621514814	0.006881761167797757	False	False	-0.0033307221621514814
10880	HSD11B1L	0.15689420713125643	0.4698890617488551	-0.003330413130825712	0.00181327492574506	False	False	-0.003330413130825712
5917	TMEM38B	0.7385441066564784	0.8871788493356113	-0.003330046324078169	0.012317276268915423	False	False	-0.003330046324078169
11226	GRAMD1A	0.7398327835761526	0.8877505761839299	-0.003328724207449661	0.012878806112857083	False	False	-0.003328724207449661
5153	SLC25A43	0.540851736812633	0.7684343810099362	-0.0033269503004590235	0.0048537095773624325	False	False	-0.0033269503004590235
1245	ZNF669	0.6511490521559395	0.8370181325812077	-0.003325195875878054	0.009706753373663132	False	False	-0.003325195875878054
4693	CCDC71L	0.15703614670269903	0.4698890617488551	-0.003324045070093179	0.0018098077748546653	False	False	-0.003324045070093179
8337	DAAM1	0.7343939682490697	0.88514618832219	-0.003323317502863162	0.010062114297403522	False	False	-0.003323317502863162
4645	PCOLCE	0.15826296285415573	0.4698890617488551	-0.0033223608493677375	0.0018088907849525427	False	False	-0.0033223608493677375
2405	DZIP3	0.23428300086977366	0.5649168252760569	-0.00331757993321592	0.0027916449818419357	False	False	-0.00331757993321592
10668	RNF114	0.8730534476725808	0.9468191827767672	-0.003316803659961733	0.06922003711435697	False	False	-0.003316803659961733
2068	VHL	0.8611070313797632	0.9425104855668799	-0.003314702246946503	0.03925389461571862	False	False	-0.003314702246946503
1209	RBM34	0.7673576063595783	0.9014317732230014	-0.003311587748628534	0.018772480674440553	False	False	-0.003311587748628534
10581	SPAG4	0.15878953940267368	0.4698890617488551	-0.003310995214651733	0.0018027026576433649	False	False	-0.003310995214651733
5726	CDKN2B	0.10044596851691942	0.372553926692805	-0.0033106337823620297	0.0018025058724150673	False	False	-0.0033106337823620297
10459	PCED1A	0.7488755291425524	0.8923645462016869	-0.0033104940464582034	0.012548822213305095	False	False	-0.0033104940464582034
2727	IDUA	0.634568551621902	0.8266418949750788	-0.0033102474932048182	0.0059772879957612195	False	False	-0.0033102474932048182
7724	CEP83	0.5088618397234717	0.7466816060316336	-0.0033087238344073305	0.005461001648253258	False	False	-0.0033087238344073305
9642	MPDU1	0.760523133998916	0.8980750478562335	-0.003307734262357639	0.01780188163560272	False	False	-0.003307734262357639
1339	GTF3C2	0.7980813282480621	0.9165909139690758	-0.0033033890131944337	0.022686740929960075	False	False	-0.0033033890131944337
6170	PHRF1	0.686318204151659	0.8583299454944552	-0.003297084774148744	0.010919864357034867	False	False	-0.003297084774148744
3736	H4C4	0.15694898128599477	0.4698890617488551	-0.0032922380208883933	0.0017924901261067822	False	False	-0.0032922380208883933
7346	CDCA3	0.1593598064929355	0.4698890617488551	-0.003291671351489945	0.0017921815975936429	False	False	-0.003291671351489945
9943	SLC25A39	0.8467941543519321	0.9373259574367808	-0.003290151723535837	0.03813076759644487	False	False	-0.003290151723535837
5650	HGH1	0.10287397063708097	0.37712666223566044	-0.0032860150705175256	0.0017891019819251464	False	False	-0.0032860150705175256
2731	CTBP1	0.785690908930651	0.9092340427336757	-0.0032851937861789323	0.01986702670833854	False	False	-0.0032851937861789323
6155	SIRT3	0.7490702184257481	0.8923645462016869	-0.0032805825013526736	0.014271033645757367	False	False	-0.0032805825013526736
8865	SAXO2	0.1604127121449026	0.4700724429185996	-0.003278737382795663	0.0017851395760178097	False	False	-0.003278737382795663
7731	USP44	0.17331181524452163	0.481333576891917	-0.0032765177317079647	0.0017839310659912388	False	False	-0.0032765177317079647
10413	CCDC102B	0.16205928947856224	0.47085787553918945	-0.003276443497009057	0.00178389064820736	False	False	-0.003276443497009057
5156	UBE2A	0.8917631128031629	0.9565383590370026	-0.0032756030661644114	0.07700962822426005	False	False	-0.0032756030661644114
823	TRIM46	0.09257054677738957	0.35600916647485326	-0.003274771704717369	0.001782980425083534	False	False	-0.003274771704717369
12126	COL6A1	0.05562114708491965	0.27031239563179504	-0.00327341633363098	0.0017822424804774181	False	False	-0.00327341633363098
9148	USP31	0.16142778765576576	0.470708949429773	-0.0032715393042305474	0.0017812205140687503	False	False	-0.0032715393042305474
7901	CCDC62	0.16004642978025152	0.4700724429185996	-0.0032695903914565123	0.0017801594100775027	False	False	-0.0032695903914565123
2028	STK25	0.875271430870818	0.9480949717388917	-0.0032683045524184206	0.04241342833177524	False	False	-0.0032683045524184206
10917	XAB2	0.8889782661144333	0.955332482687084	-0.0032673586478386752	0.07212822038198495	False	False	-0.0032673586478386752
9085	DEXI	0.73511298581585	0.8853941056419153	-0.0032653848781971327	0.011655455484563244	False	False	-0.0032653848781971327
2661	TBCCD1	0.7843177644038071	0.9083981487204734	-0.0032621387056620973	0.015398878874462861	False	False	-0.0032621387056620973
8900	MESP1	0.15882658790488655	0.4698890617488551	-0.0032618625928905946	0.0017759519370642934	False	False	-0.0032618625928905946
11772	ZNF280B	0.10945138354340693	0.3901884668552983	-0.003261368814576594	0.0017756830947914335	False	False	-0.003261368814576594
473	NFIA	0.8051020237227188	0.9199943845786464	-0.0032578015181856505	0.010312671523411945	False	False	-0.0032578015181856505
2053	OGG1	0.7032380559554465	0.868060717052926	-0.003253766643962674	0.009377522308861231	False	False	-0.003253766643962674
4542	POM121C	0.776302462761157	0.9041961826338364	-0.0032534549254079853	0.018320799502617554	False	False	-0.0032534549254079853
3917	SNRPC	0.8945181418750345	0.9579236925197061	-0.003253256070467925	0.08192283885806141	False	False	-0.003253256070467925
396	ZSWIM5	0.15915797980095567	0.4698890617488551	-0.003252566796250014	0.0017708907526703286	False	False	-0.003252566796250014
9217	ZNF771	0.5286034035743418	0.7606290313848683	-0.003251055901789895	0.004501711283384437	False	False	-0.003251055901789895
10859	MPND	0.09024168551826728	0.350661661656362	-0.00325050300443966	0.0017697671017013138	False	False	-0.00325050300443966
11520	TSKS	0.17277486306295595	0.4811367256565846	-0.003248221547086808	0.0017685249406691605	False	False	-0.003248221547086808
559	BRDT	0.09371862025061128	0.35840464460836896	-0.003241340561534221	0.0017647785230096111	False	False	-0.003241340561534221
8192	ACIN1	0.8804535335265271	0.9507284185391394	-0.0032399650362309337	0.06196592409716044	False	False	-0.0032399650362309337
11585	ZNF845	0.6062501273735883	0.8100814923088687	-0.003229226869467687	0.006321734039271574	False	False	-0.003229226869467687
9254	ARMC5	0.5297433148969142	0.7615168192352721	-0.003228933961515436	0.004616414198258228	False	False	-0.003228933961515436
6668	ME3	0.11690401803387154	0.40587399754086656	-0.0032264385335598507	0.0017566649729462357	False	False	-0.0032264385335598507
11360	B3GNT8	0.18238680462636606	0.4931242186838005	-0.0032233697181335173	0.0017549941273647058	False	False	-0.0032233697181335173
1827	ASNSD1	0.6548127986122949	0.8390053019638825	-0.003222547761987695	0.008180712417285149	False	False	-0.003222547761987695
10091	SMARCD2	0.652623385826576	0.8381664013384702	-0.0032201366458394654	0.007669160154292636	False	False	-0.0032201366458394654
3466	NRG2	0.16087558915100889	0.47046372998633296	-0.0032143077104089535	0.0017500602315570748	False	False	-0.0032143077104089535
6320	ABTB2	0.1679524720651565	0.4763814210251116	-0.0032135059084800284	0.001749623682914002	False	False	-0.0032135059084800284
10805	MOB3A	0.8227190439027925	0.9257814068765018	-0.0032109564000424333	0.02543371325294114	False	False	-0.0032109564000424333
2941	NAP1L5	0.32891556558855717	0.5910091664622158	-0.003206954948229146	0.003126349300146103	False	False	-0.003206954948229146
6508	LTBP3	0.5845712586719612	0.7965647118745373	-0.003204947084370684	0.005772640984446657	False	False	-0.003204947084370684
5829	TLE1	0.3173134697002331	0.5797655151934301	-0.0032043636197914872	0.0017446460773762938	False	False	-0.0032043636197914872
6924	PRTFDC1	0.18354703940808234	0.4950292562632616	-0.0032037835142484402	0.0017443302334271583	False	False	-0.0032037835142484402
7301	ADIPOR2	0.8023669476222202	0.9180145675498558	-0.0032029430834037945	0.022968691776650563	False	False	-0.0032029430834037945
4164	NUS1	0.8205019884587184	0.924162677898968	-0.0032022040954508683	0.028120291404637628	False	False	-0.0032022040954508683
503	LRRIQ3	0.16435904510462046	0.4716437793566292	-0.0032015820019559503	0.0017431315992391823	False	False	-0.0032015820019559503
2032	ING5	0.8333263815085913	0.9315992035546666	-0.003198726821228736	0.03335105268173037	False	False	-0.003198726821228736
11500	C19orf73	0.44213185519383713	0.6961808064411538	-0.0031985645797827067	0.0037361286031170407	False	False	-0.0031985645797827067
986	SOAT1	0.7833299278818775	0.9077352856199605	-0.0031960395923090043	0.02295320589177616	False	False	-0.0031960395923090043
10376	MBD1	0.8335181741590916	0.9315992035546666	-0.0031952361108620046	0.03266635298587922	False	False	-0.0031952361108620046
424	FOXD2	0.1568909805745367	0.4698890617488551	-0.003191412184109227	0.0017375945457336654	False	False	-0.003191412184109227
1206	TARBP1	0.5219806839250962	0.7564806966317933	-0.003182614868433256	0.004591195329976759	False	False	-0.003182614868433256
3605	GRK6	0.6471859894662664	0.8345607413111806	-0.003181364635178351	0.005904731387713166	False	False	-0.003181364635178351
5274	F8A3	0.3797791099422154	0.6433535401943922	-0.003179969963369011	0.0030620379493886177	False	False	-0.003179969963369011
9377	PLA2G15	0.6673469066861529	0.8477908487384564	-0.003179784544573549	0.007469864855946426	False	False	-0.003179784544573549
3272	FCHO2	0.08910812859849498	0.34898819959891025	-0.003177236715654029	0.001729876577871784	False	False	-0.003177236715654029
10127	C17orf80	0.542630512593472	0.7693604736576447	-0.003170113207691436	0.004990244625071622	False	False	-0.003170113207691436
11437	FBXO46	0.16354454954668432	0.47097208402278745	-0.003157458374901191	0.001719108073199491	False	False	-0.003157458374901191
530	WDR63	0.3156551723433772	0.5797655151934301	-0.003156754992731451	0.0028043627130801933	False	False	-0.003156754992731451
4026	TRAM2	0.17013218708655592	0.4786550991458014	-0.003156665306466255	0.0017186762795898159	False	False	-0.003156665306466255
9526	MRM3	0.7138173822357223	0.8741061957579367	-0.0031554516867053814	0.012222914128014906	False	False	-0.0031554516867053814
9133	REXO5	0.15694272137072157	0.4698890617488551	-0.0031546179739330347	0.0017175615900298963	False	False	-0.0031546179739330347
6544	DPP3	0.7693839646144442	0.9020050494240178	-0.0031546025223667465	0.016584855207603437	False	False	-0.0031546025223667465
12036	RWDD2B	0.5559900763842507	0.7783354352978763	-0.0031543405175470727	0.005523511218876586	False	False	-0.0031543405175470727
6294	NAV2	0.161853814564199	0.47085787553918945	-0.0031532323715212983	0.0017168071856927892	False	False	-0.0031532323715212983
4676	POLR2J2	0.15715291478077992	0.4698890617488551	-0.003148775266454309	0.0017143804726869527	False	False	-0.003148775266454309
11402	ZNF222	0.15860823935323587	0.4698890617488551	-0.0031483795719958784	0.0017141650330968648	False	False	-0.0031483795719958784
305	ADPRHL2	0.8668574475490213	0.9445539849322739	-0.00314706215801798	0.04266940105459668	False	False	-0.00314706215801798
5528	LAPTM4B	0.3438476692585929	0.607939153660021	-0.00314528640355746	0.002977957036816265	False	False	-0.00314528640355746
11703	ZNF324	0.6610405500713967	0.8436202743813374	-0.0031430528124697407	0.007510708289497094	False	False	-0.0031430528124697407
2914	SCD5	0.1568878737449708	0.4698890617488551	-0.003141309472708065	0.0017103156506756692	False	False	-0.003141309472708065
3883	HLA-DMA	0.8427793828267369	0.9356818008774167	-0.0031390434669215017	0.021590950637350698	False	False	-0.0031390434669215017
10557	ZNF341	0.15790140996968263	0.4698890617488551	-0.0031311708938975336	0.0017047956055588434	False	False	-0.0031311708938975336
11015	ZNF20	0.1595504888536823	0.4698890617488551	-0.0031303103088359896	0.0017043270518832872	False	False	-0.0031303103088359896
7447	FAR2	0.255769792054604	0.5797655151934301	-0.003127175992204738	0.0026879777554540134	False	False	-0.003127175992204738
11550	ZNF175	0.1569924512150631	0.4698890617488551	-0.003122883144005467	0.0017002832617504927	False	False	-0.003122883144005467
7561	SP1	0.7428170663776303	0.8886955986903458	-0.0031220574929198795	0.015585894293918596	False	False	-0.0031220574929198795
3615	RMND5B	0.5422408530798875	0.769207381583326	-0.0031213910601477863	0.004557861448544715	False	False	-0.0031213910601477863
7329	MRPL51	0.9071166210833206	0.9646061966601549	-0.0031202704856882583	0.09854620869039361	False	False	-0.0031202704856882583
10136	NAT9	0.8354739138141224	0.9327037405905162	-0.0031199587671335693	0.020661409603496456	False	False	-0.0031199587671335693
1268	MBOAT2	0.16134576587547755	0.470708949429773	-0.0031193937772531957	0.001698383443022282	False	False	-0.0031193937772531957
7536	CELA1	0.1685255181651931	0.4769176761224502	-0.003118281600384042	0.0016977779078076972	False	False	-0.003118281600384042
2572	GPR171	0.9357673165194311	0.9768144493828121	-0.003106866587836638	0.12824278867771197	False	False	-0.003106866587836638
4083	SMIM8	0.7583005565948029	0.8969049247087203	-0.0031065924904868257	0.013984337067143398	False	False	-0.0031065924904868257
8293	L2HGDH	0.15728979602076107	0.4698890617488551	-0.0031055021473526444	0.00169082001374582	False	False	-0.0031055021473526444
4032	LRRC1	0.1620535007026841	0.47085787553918945	-0.003102515964215593	0.0016891941580956667	False	False	-0.003102515964215593
8448	SPTLC2	0.7982029516794779	0.9165909139690758	-0.0030968674090263177	0.01742361879052612	False	False	-0.0030968674090263177
4804	TCAF1	0.742229322626148	0.8884781040741024	-0.003096450888543759	0.010318888089845797	False	False	-0.003096450888543759
10009	XYLT2	0.1570744288080232	0.4698890617488551	-0.0030951858755297957	0.0016852032219879447	False	False	-0.0030951858755297957
10040	AC015813.2	0.15815518922746205	0.4698890617488551	-0.0030927962572129247	0.0016839021716960221	False	False	-0.0030927962572129247
7118	HELLS	0.10452640124475754	0.38032707554846323	-0.0030792338128550405	0.001676517970601467	False	False	-0.0030792338128550405
3299	ARSB	0.15694352842460382	0.4698890617488551	-0.0030771192995988268	0.0016753667038615664	False	False	-0.0030771192995988268
8169	ZNF219	0.15846207962369085	0.4698890617488551	-0.003074464653329747	0.001673921356594619	False	False	-0.003074464653329747
962	FMO4	0.15727441568830378	0.4698890617488551	-0.003074252362245088	0.001673805772705879	False	False	-0.003074252362245088
4823	ACTR3C	0.34949536749234367	0.6136534157079039	-0.003073169912845859	0.00305350877238843	False	False	-0.003073169912845859
10573	EDEM2	0.8198627508320309	0.92393959433211	-0.0030712581174212774	0.025645776466710336	False	False	-0.0030712581174212774
6061	FUBP3	0.6654672686411063	0.8466315603716523	-0.003069759315491297	0.008111336350746522	False	False	-0.003069759315491297
6608	CLPB	0.09661706913007649	0.3650460899715758	-0.003068313250428867	0.0016705721671096629	False	False	-0.003068313250428867
6500	MRPL49	0.8673863072877475	0.9445539849322739	-0.0030680898745249143	0.039017271826319894	False	False	-0.0030680898745249143
11501	PPFIA3	0.15816385605692332	0.4698890617488551	-0.0030671483366921633	0.001669937918808793	False	False	-0.0030671483366921633
4901	CA5B	0.7297400266338219	0.882621006635061	-0.0030650895834360343	0.01175973435998997	False	False	-0.0030650895834360343
10512	POLR3F	0.7639297256384953	0.8999444959115721	-0.00306423101379618	0.014618146879604374	False	False	-0.00306423101379618
10825	ZNF57	0.15691713039035704	0.4698890617488551	-0.0030636374721085343	0.0016680263953829883	False	False	-0.0030636374721085343
1207	IRF2BP2	0.8372802139862622	0.9329469972073908	-0.0030621537858412273	0.025531793318759377	False	False	-0.0030621537858412273
8360	HSPA2	0.15732255174191462	0.4698890617488551	-0.0030530145202852213	0.0016622426287984998	False	False	-0.0030530145202852213
12074	CHAF1B	0.46715502772606654	0.715547284464352	-0.0030458779120816444	0.003677963099974187	False	False	-0.0030458779120816444
9429	RFWD3	0.755784968039004	0.8956752962883845	-0.003045455345334017	0.014616571619448602	False	False	-0.003045455345334017
11266	ZNF260	0.7824453254491144	0.9075909222749904	-0.00304141912749658	0.01631627107268252	False	False	-0.00304141912749658
10540	TPX2	0.15772615858193556	0.4698890617488551	-0.0030409078821946015	0.001655651055194132	False	False	-0.0030409078821946015
5189	MBNL3	0.3646600872281922	0.6284604185537305	-0.003040712386290691	0.0032097171016672054	False	False	-0.003040712386290691
10941	ZNF317	0.7287983885723839	0.8824448467606347	-0.0030355421578491274	0.013085796436065757	False	False	-0.0030355421578491274
11248	ARHGAP33	0.15858952287287348	0.4698890617488551	-0.003033007429170591	0.0016513495788283716	False	False	-0.003033007429170591
7480	SLC38A1	0.9282641340476823	0.9736344474940305	-0.003031366204107865	0.13532309572591392	False	False	-0.003031366204107865
2170	ULK4	0.7043579600448531	0.8689024010792652	-0.0030311928778425424	0.009202344628045048	False	False	-0.0030311928778425424
11281	ZNF527	0.1605743111814064	0.47022874022372707	-0.003030764264829845	0.0016501282667888077	False	False	-0.003030764264829845
3010	TRPC3	0.10879345705018133	0.3898760880011197	-0.003029997060973262	0.001649710555393425	False	False	-0.003029997060973262
6413	FADS2	0.16081414674799335	0.47046372998633296	-0.0030292906556709876	0.0016493259463459253	False	False	-0.0030292906556709876
9604	AC055839.2	0.15798134380522025	0.4698890617488551	-0.0030263901279557527	0.0016477467266002477	False	False	-0.0030263901279557527
3331	MCTP1	0.157179323402796	0.4698890617488551	-0.003026092517352892	0.001647584689692932	False	False	-0.003026092517352892
1112	PACC1	0.7218345988207431	0.8782534604173631	-0.003023726412289069	0.009811169788100366	False	False	-0.003023726412289069
4891	TCEANC	0.09983708891302194	0.37155724776727045	-0.003023434847951278	0.0016461376964528854	False	False	-0.003023434847951278
5299	BLK	0.16705008365735746	0.47484817476034175	-0.0030176253949304337	0.0016429746848140323	False	False	-0.0030176253949304337
8873	C15orf40	0.8667710272299898	0.9445539849322739	-0.003016779925531563	0.047439258886436554	False	False	-0.003016779925531563
8355	ESR2	0.16095605227125573	0.47046372998633296	-0.003012781664802618	0.0016403374701374055	False	False	-0.003012781664802618
11620	TMEM86B	0.5630373265971902	0.7833115318200813	-0.0030091559211826704	0.0042186207652138985	False	False	-0.0030091559211826704
9838	DHRS11	0.12420455960784578	0.42028699027153016	-0.0030078311173252427	0.001637642097744609	False	False	-0.0030078311173252427
7182	NFKB2	0.8969972336684257	0.9595437061365403	-0.003004096205030431	0.07989112040973989	False	False	-0.003004096205030431
9582	CHRNE	0.1571908084576501	0.4698890617488551	-0.003001075423821038	0.001633963896525724	False	False	-0.003001075423821038
11913	CBX7	0.7672743982576595	0.9014317732230014	-0.002995940465259046	0.013234586857423798	False	False	-0.002995940465259046
2058	TTLL3	0.15978727977674176	0.4700493524521175	-0.002995770162126258	0.001631075396622628	False	False	-0.002995770162126258
11121	SLC5A5	0.1572206544307633	0.4698890617488551	-0.002992560603085254	0.001629327921849038	False	False	-0.002992560603085254
2501	IFT122	0.1571647805578528	0.4698890617488551	-0.002992138708144856	0.0016290982171587576	False	False	-0.002992138708144856
3822	MICA	0.8376596212001427	0.9329469972073908	-0.0029861965731961004	0.015959852436786572	False	False	-0.0029861965731961004
1593	CNNM4	0.15790233677707755	0.4698890617488551	-0.00298429603054262	0.0016248281971677808	False	False	-0.00298429603054262
5916	FKTN	0.09717382336738463	0.36613648590615466	-0.002984276884036567	0.0016248177726714862	False	False	-0.002984276884036567
961	GORAB	0.7083045899646421	0.8707272454044195	-0.0029811418955980854	0.011733679153753757	False	False	-0.0029811418955980854
8085	DIS3	0.7554429208926802	0.8954642457852139	-0.0029715189288365275	0.016653763488734184	False	False	-0.0029715189288365275
2322	PRKCD	0.0930856555686889	0.3569051843447032	-0.0029670856729262004	0.0016154578552002598	False	False	-0.0029670856729262004
8887	KLHL25	0.1571387948122052	0.4698890617488551	-0.0029652375312366553	0.0016144516169789838	False	False	-0.0029652375312366553
5543	NCALD	0.693480516364813	0.8624487851819256	-0.002957478157730931	0.007766074524481402	False	False	-0.002957478157730931
7879	P2RX7	0.3173134333710936	0.5797655151934301	-0.0029566145495368524	0.0016097567530425282	False	False	-0.0029566145495368524
11344	NUMBL	0.1574959725916317	0.4698890617488551	-0.0029559410627888446	0.0016093900668132193	False	False	-0.0029559410627888446
2734	FAM53A	0.15748993706028763	0.4698890617488551	-0.0029550982806188938	0.0016089312060903582	False	False	-0.0029550982806188938
7405	APOLD1	0.5799555842350346	0.7944387818659747	-0.002952572957241576	0.004565146427060998	False	False	-0.002952572957241576
3111	ACSL1	0.15773022918445298	0.4698890617488551	-0.002951756039649978	0.0016071114913863056	False	False	-0.002951756039649978
11641	ZNF444	0.7878770187032696	0.9101079394348366	-0.0029500855909727498	0.017536118873380337	False	False	-0.0029500855909727498
7041	MCU	0.1583434362853068	0.4698890617488551	-0.002947053389040448	0.0016045510887876388	False	False	-0.002947053389040448
6812	SIAE	0.15823024185157433	0.4698890617488551	-0.0029446788863862505	0.001603258268361212	False	False	-0.0029446788863862505
11732	DGCR6	0.1585870206905434	0.4698890617488551	-0.0029427178810820763	0.0016021905804775678	False	False	-0.0029427178810820763
3601	MXD3	0.15905188074171545	0.4698890617488551	-0.002941975198189386	0.0016017862197528784	False	False	-0.002941975198189386
4614	ZSCAN25	0.7744694868199047	0.9035928329481502	-0.0029378224217975557	0.012188666600040646	False	False	-0.0029378224217975557
5198	ZNF449	0.3601890186168293	0.6247659097791565	-0.0029378150319180263	0.002930194406831866	False	False	-0.0029378150319180263
11937	TEF	0.1569856155456453	0.4698890617488551	-0.0029370055042059573	0.0015990804228637873	False	False	-0.0029370055042059573
4287	PRKN	0.10865556691123128	0.3898760880011197	-0.002936766676735716	0.001598950390988955	False	False	-0.002936766676735716
1177	RHOU	0.15742436029720622	0.4698890617488551	-0.002935771730228186	0.001598408682953437	False	False	-0.002935771730228186
2384	CMSS1	0.7912514980067588	0.9124620051444073	-0.002924362092138621	0.012538126743272277	False	False	-0.002924362092138621
11382	CEACAM1	0.0899878194553582	0.3501899413074099	-0.002922911660329196	0.0015914068962755827	False	False	-0.002922911660329196
8539	INF2	0.11401224979924944	0.40043595001839283	-0.0029210621750251913	0.001590399926510707	False	False	-0.0029210621750251913
11570	ZNF701	0.7273126499309129	0.8818367028767041	-0.002919752150926822	0.011743546525245584	False	False	-0.002919752150926822
6574	AIP	0.9246987821816983	0.9714664233920578	-0.0029192765114080294	0.12012367230202498	False	False	-0.0029192765114080294
6466	VEGFB	0.61013787563309	0.8125540599438081	-0.0029184878097200883	0.005926880912050276	False	False	-0.0029184878097200883
9727	FAM83G	0.1569470572643115	0.4698890617488551	-0.002916404199596452	0.0015878638477367275	False	False	-0.002916404199596452
6042	LRRC8A	0.3114768580400952	0.5797655151934301	-0.0029155738458602545	0.0025727689656949004	False	False	-0.0029155738458602545
7005	PBLD	0.1594211100660405	0.4698890617488551	-0.002912377387060234	0.0015856714115686692	False	False	-0.002912377387060234
2483	MCM2	0.5227138914114493	0.7568403812151725	-0.002910548055973127	0.004688730948143389	False	False	-0.002910548055973127
3273	TMEM171	0.15884505234254467	0.4698890617488551	-0.0029103280391053242	0.00158455562469335	False	False	-0.0029103280391053242
11910	APOBEC3F	0.7883950704237157	0.9105137824316184	-0.0029100096024783357	0.010745012653809428	False	False	-0.0029100096024783357
5139	VSIG1	0.09468320309835696	0.3612380815380206	-0.0029096212978994345	0.0015841708327599504	False	False	-0.0029096212978994345
11181	ZNF431	0.7897745608912926	0.9114555058979598	-0.0029094130376581557	0.01699452821976191	False	False	-0.0029094130376581557
9811	CCT6B	0.1584260383614646	0.4698890617488551	-0.002903645572589182	0.0015809172926006445	False	False	-0.002903645572589182
3455	MATR3	0.1581378376077538	0.4698890617488551	-0.0029002915749937424	0.0015790911768900954	False	False	-0.0029002915749937424
797	CREB3L4	0.16064444232712757	0.4703080256068653	-0.002899282856437998	0.0015785419705326813	False	False	-0.002899282856437998
2818	TBC1D1	0.8214523588988156	0.9247371036021604	-0.0028992620304138703	0.02429486472124369	False	False	-0.0028992620304138703
7125	ZNF518A	0.778793565968271	0.9061314572935049	-0.0028983725576414393	0.014648505827347374	False	False	-0.0028983725576414393
680	WARS2	0.7693070958289333	0.9020050494240178	-0.0028983067205329057	0.014582227800946318	False	False	-0.0028983067205329057
613	CELSR2	0.15828898117893989	0.4698890617488551	-0.002891221841486034	0.0015741530747067666	False	False	-0.002891221841486034
6653	NARS2	0.7610881353105285	0.8983134695274603	-0.002889878227026168	0.011564394929196555	False	False	-0.002889878227026168
9416	PHLPP2	0.15688481861281478	0.4698890617488551	-0.002887050590395381	0.001571881997601749	False	False	-0.002887050590395381
11586	ZNF525	0.1577820359079337	0.4698890617488551	-0.0028866125720814644	0.0015716435143882733	False	False	-0.0028866125720814644
8362	PLEKHG3	0.15690242544595528	0.4698890617488551	-0.002885489310393017	0.0015710319439389917	False	False	-0.002885489310393017
8976	TSR3	0.1568937759392809	0.4698890617488551	-0.0028850069528019253	0.0015707693197867284	False	False	-0.0028850069528019253
11461	BBC3	0.7848820666303313	0.9088589858796893	-0.002883868239547189	0.012326541368494086	False	False	-0.002883868239547189
1842	MYO1B	0.1583647994343693	0.4698890617488551	-0.0028822404506290617	0.0015692630715151126	False	False	-0.0028822404506290617
1978	GPR55	0.09508371890372855	0.36190172997437564	-0.0028800100506256848	0.001568048709139745	False	False	-0.0028800100506256848
10203	AFMID	0.16054809848945065	0.47022874022372707	-0.0028790607870097895	0.0015675318735866141	False	False	-0.0028790607870097895
10569	ACSS2	0.1611100792257867	0.47049467872560213	-0.002878636876647702	0.0015673010715809342	False	False	-0.002878636876647702
6928	ABI1	0.8867682284454668	0.9539610657529867	-0.002878183406767497	0.05687045642066077	False	False	-0.002878183406767497
6172	DEAF1	0.6172764781304787	0.8163954851808621	-0.0028773513735132253	0.004146858532722064	False	False	-0.0028773513735132253
11217	KIAA0355	0.5847162739000311	0.7965647118745373	-0.0028763090645959844	0.004830634083352067	False	False	-0.0028763090645959844
5271	VBP1	0.8837092009528308	0.952640715164623	-0.002873142165314081	0.05372613710747908	False	False	-0.002873142165314081
5242	HCFC1	0.8147496694563552	0.9228095537320584	-0.0028705274915751824	0.020128708232887534	False	False	-0.0028705274915751824
1198	DISC1	0.1595407463012711	0.4698890617488551	-0.0028693427595251958	0.001562240801616469	False	False	-0.0028693427595251958
928	RGS5	0.1579777096802179	0.4698890617488551	-0.0028682658525356138	0.0015616544694213744	False	False	-0.0028682658525356138
71	CAMTA1	0.9015035421146246	0.9611638058094724	-0.0028672302616906723	0.0742674398262418	False	False	-0.0028672302616906723
8133	ING1	0.7116205827010176	0.872627321408377	-0.002866309885785664	0.009430904167613208	False	False	-0.002866309885785664
7094	FAS	0.87833294308178	0.9499432503312858	-0.0028662843571109265	0.038501690438587206	False	False	-0.0028662843571109265
7751	CHPT1	0.0941185005190361	0.3593346316565646	-0.002860407387463474	0.0015573758537931021	False	False	-0.002860407387463474
10107	PRKCA	0.21093116083371113	0.5343230681323345	-0.002858966696858883	0.0015565914561684105	False	False	-0.002858966696858883
4656	MUC12	0.3173134470575304	0.5797655151934301	-0.0028568736814340275	0.001555451894126104	False	False	-0.0028568736814340275
12020	SMIM11B	0.3173134470575304	0.5797655151934301	-0.0028568736814340275	0.001555451894126104	False	False	-0.0028568736814340275
5513	FSBP	0.15843158317242212	0.4698890617488551	-0.002855538128660921	0.0015547247397880825	False	False	-0.002855538128660921
1124	GPATCH2	0.8164802000853743	0.9228095537320584	-0.00285474808335852	0.02116052350998865	False	False	-0.00285474808335852
10	C1QTNF12	0.15697239635385063	0.4698890617488551	-0.0028543194703458227	0.001554061229743228	False	False	-0.0028543194703458227
4773	TTC26	0.16469458664719483	0.4721677086475877	-0.0028533722221516173	0.0015535454915054966	False	False	-0.0028533722221516173
6718	POGLUT3	0.1570864451257535	0.4698890617488551	-0.0028523638394994883	0.0015529964680339823	False	False	-0.0028523638394994883
8082	TDRD3	0.7814005630611425	0.9073422202697935	-0.0028522046211859942	0.012026310134502803	False	False	-0.0028522046211859942
5447	ASPH	0.3290235220081341	0.5911059096866528	-0.0028502738472071672	0.0025372157638675124	False	False	-0.0028502738472071672
11162	YJEFN3	0.15888929069481342	0.4698890617488551	-0.0028489799464823163	0.0015511540754783416	False	False	-0.0028489799464823163
4244	PCMT1	0.9068335742961849	0.9644930021457866	-0.0028480971917821847	0.07268943538895165	False	False	-0.0028480971917821847
5046	IGBP1	0.9075473025778548	0.9648292078919793	-0.0028475274992512014	0.08366924700582817	False	False	-0.0028475274992512014
11736	SLC25A1	0.6767452420941542	0.8522121604097816	-0.0028474159792510325	0.007816297651418376	False	False	-0.0028474159792510325
4911	CDKL5	0.16200577321448184	0.47085787553918945	-0.00284664272912938	0.0015498815553868042	False	False	-0.00284664272912938
11044	RAD23A	0.9199048240361938	0.9692869010328694	-0.002845474456356527	0.13067642009408692	False	False	-0.002845474456356527
8871	HOMER2	0.1580899585338912	0.4698890617488551	-0.00284414360623403	0.0015485208842915127	False	False	-0.00284414360623403
431	OSBPL9	0.8537096918236842	0.9398378314644329	-0.0028428033508103136	0.028405524896052355	False	False	-0.0028428033508103136
12024	NRIP1	0.4817453815799807	0.7265976735279713	-0.002842741208641545	0.0035423972035761135	False	False	-0.002842741208641545
1654	RGPD5	0.1581513905211315	0.4698890617488551	-0.0028390775079131063	0.001545762599149149	False	False	-0.0028390775079131063
9760	SPAG5	0.5018180441580221	0.7407057598162425	-0.002839049963816679	0.003565353667510421	False	False	-0.002839049963816679
5059	TAF1	0.8259535085686731	0.9275100415437048	-0.002836109463571263	0.020830471820729765	False	False	-0.002836109463571263
8443	POMT2	0.15735723694371823	0.4698890617488551	-0.002831957358986663	0.0015418859667288673	False	False	-0.002831957358986663
10344	ZNF397	0.7491466318985182	0.8923645462016869	-0.0028283621825956774	0.01170091487302765	False	False	-0.0028283621825956774
4819	KRBA1	0.15901489011788203	0.4698890617488551	-0.002826527812954346	0.0015389297990428066	False	False	-0.002826527812954346
11615	NLRP2	0.16037346851714707	0.4700724429185996	-0.0028256302784951553	0.001538441127918261	False	False	-0.0028256302784951553
10701	NPEPL1	0.15696960627470402	0.4698890617488551	-0.0028252675025909916	0.0015382436111463639	False	False	-0.0028252675025909916
1997	AGAP1	0.1569156459093198	0.4698890617488551	-0.002816598334144131	0.0015335236003986715	False	False	-0.002816598334144131
8578	FAN1	0.09755280231761795	0.3669315632628584	-0.0028124171738968364	0.001531247128159607	False	False	-0.0028124171738968364
10360	PSTPIP2	0.5497674984960481	0.7746056336715336	-0.002811896187390023	0.00408427232042049	False	False	-0.002811896187390023
3901	KIFC1	0.1580887763400516	0.4698890617488551	-0.0028113802394374348	0.0015306825593866008	False	False	-0.0028113802394374348
4862	UBE3C	0.5731651594126455	0.7901541220509055	-0.0028082946288303535	0.005040448631985519	False	False	-0.0028082946288303535
1947	STK16	0.8378369720165512	0.9329469972073908	-0.0028017666779770957	0.023922886429148894	False	False	-0.0028017666779770957
1296	PUM2	0.8827280510087425	0.9519240301281957	-0.002801403902072932	0.035798711355552314	False	False	-0.002801403902072932
11788	DDTL	0.16344088471640755	0.4709478513755411	-0.002796283051462769	0.0015224627526153806	False	False	-0.002796283051462769
8545	CLBA1	0.1580092416816492	0.4698890617488551	-0.002796060347366046	0.0015223414992637438	False	False	-0.002796060347366046
4777	HIPK2	0.6811388836684864	0.8550833267797813	-0.002795130566159819	0.00569444259611026	False	False	-0.002795130566159819
9380	PRMT7	0.7723834759845137	0.9033537541005402	-0.0027948994644727224	0.014803193580088931	False	False	-0.0027948994644727224
5000	USP27X	0.163390431300194	0.4709478513755411	-0.0027939290389290845	0.001521181088228848	False	False	-0.0027939290389290845
4615	CYP3A5	0.1572800292978807	0.4698890617488551	-0.002782827424454444	0.0015151367092369953	False	False	-0.002782827424454444
11018	ZNF563	0.15779464699736034	0.4698890617488551	-0.0027814072239703658	0.001514363467652198	False	False	-0.0027814072239703658
7254	C10orf88	0.6518393155865618	0.837651864017884	-0.002779974259148919	0.005181584430840866	False	False	-0.002779974259148919
11403	ZNF223	0.15917440314718484	0.4698890617488551	-0.002777201710710986	0.00151207373618539	False	False	-0.002777201710710986
7349	SPSB2	0.7502090020735814	0.8923883149757555	-0.0027753458432382967	0.011448259330251804	False	False	-0.0027753458432382967
11396	ZNF283	0.5803419380473672	0.7947686797005256	-0.0027731896779338273	0.0037887786435733084	False	False	-0.0027731896779338273
7062	AP3M1	0.864986316095105	0.9442250600620457	-0.0027645619935834148	0.03501974001573839	False	False	-0.0027645619935834148
8196	HOMEZ	0.7484432855976122	0.8923645462016869	-0.002762558664423755	0.009693339799034294	False	False	-0.002762558664423755
11883	NOL12	0.16324217482729445	0.4709478513755411	-0.0027617068128562004	0.0015036373925086828	False	False	-0.0027617068128562004
8701	USP50	0.15695800933872361	0.4698890617488551	-0.0027595566938168003	0.0015024667398633924	False	False	-0.0027595566938168003
10806	IZUMO4	0.6142622602411869	0.814724782831044	-0.00275860575068283	0.005625815547955713	False	False	-0.00275860575068283
8798	SENP8	0.15749139061412945	0.4698890617488551	-0.002758110964657985	0.001501679598950202	False	False	-0.002758110964657985
3427	CDKL3	0.1575666816195692	0.4698890617488551	-0.002755176510677638	0.0015000819077286341	False	False	-0.002755176510677638
9632	NLGN2	0.15780904701643944	0.4698890617488551	-0.0027489293752464925	0.001496680595762205	False	False	-0.0027489293752464925
1136	BROX	0.8570055007189963	0.9412883893033696	-0.002748562232595334	0.02401321746220912	False	False	-0.002748562232595334
2655	EHHADH	0.3173134406970423	0.5797655151934301	-0.002747738428979629	0.0014960321738040926	False	False	-0.002747738428979629
1408	PREPL	0.8049444187685868	0.9199943845786464	-0.0027431770258401923	0.01563102349474415	False	False	-0.0027431770258401923
6420	ASRGL1	0.16382619629523207	0.4710404502590927	-0.0027431590549967916	0.0014935388903306909	False	False	-0.0027431590549967916
1916	MREG	0.16244999029370993	0.47085787553918945	-0.002743060467285799	0.001493485213319069	False	False	-0.002743060467285799
10733	GMEB2	0.15956838502709494	0.4698890617488551	-0.002740170016679013	0.0014919114801503883	False	False	-0.002740170016679013
8173	RAB2B	0.8014160662164023	0.9175961940546921	-0.002735056220044764	0.01548405008666711	False	False	-0.002735056220044764
9465	MEAK7	0.4060991675584964	0.6683730473754453	-0.0027313518749789143	0.0028177835884553963	False	False	-0.0027313518749789143
9723	TRIM16L	0.1589352655948078	0.4698890617488551	-0.0027303859841340786	0.001486584471100912	False	False	-0.0027303859841340786
8021	KBTBD6	0.6954295460875768	0.8636926585462877	-0.002729028093770577	0.005658452479867999	False	False	-0.002729028093770577
7540	ACVR1B	0.16255038014594697	0.47085787553918945	-0.002728975020999412	0.001485816258878362	False	False	-0.002728975020999412
5094	CHM	0.828934920864059	0.9287574254383132	-0.0027275292918405966	0.02326789672841973	False	False	-0.0027275292918405966
6410	PPP1R32	0.15785595002159797	0.4698890617488551	-0.0027265904412367655	0.001484517951874938	False	False	-0.0027265904412367655
6695	JRKL	0.18565928296985817	0.4981469781085141	-0.0027261571255734586	0.0014842820290640608	False	False	-0.0027261571255734586
10850	PIAS4	0.780577464284667	0.9072235833779545	-0.00272439598292019	0.012540014566448208	False	False	-0.00272439598292019
3014	BBS12	0.6845654038215508	0.8567263870236939	-0.0027236576667744937	0.0069409184971653895	False	False	-0.0027236576667744937
7727	NR2C1	0.7648107007772842	0.9003154741448728	-0.0027210476956862043	0.014300173777229025	False	False	-0.0027210476956862043
4880	ARSD	0.4071171139004325	0.6695182528055441	-0.0027189382209842155	0.0028110248571385156	False	False	-0.0027189382209842155
9447	CDYL2	0.15701674384667547	0.4698890617488551	-0.0027177649096571375	0.00147971280774084	False	False	-0.0027177649096571375
11442	IRF2BP1	0.5783878219855079	0.7934990730612272	-0.0027161451824257695	0.00414928921706951	False	False	-0.0027161451824257695
7153	ABCC2	0.15838083992165103	0.4698890617488551	-0.0027159943617026494	0.0014787488161624419	False	False	-0.0027159943617026494
9890	NT5C3B	0.8346524542331415	0.9323108719820713	-0.0027159876436303504	0.023239752765427626	False	False	-0.0027159876436303504
2529	IL20RB	0.1577421979531208	0.4698890617488551	-0.0027097838397655352	0.0014753674387591024	False	False	-0.0027097838397655352
4248	PLEKHG1	0.1576674805032458	0.4698890617488551	-0.002706268272531297	0.001473453354930699	False	False	-0.002706268272531297
10750	PCMTD2	0.8276314902710862	0.9283445027963724	-0.0027057976715667287	0.018636004417570608	False	False	-0.0027057976715667287
10013	ACSF2	0.6840295727965933	0.8567024414757937	-0.0027054322084336456	0.005403207822141681	False	False	-0.0027054322084336456
8577	ARHGAP11B	0.15753270952260848	0.4698890617488551	-0.0026969365342039146	0.0014683726017454446	False	False	-0.0026969365342039146
10510	ZNF133	0.5775031025947378	0.7931905426658118	-0.002691142868652974	0.004840150519570906	False	False	-0.002691142868652974
4496	PHKG1	0.15830925315579303	0.4698890617488551	-0.002690208384796137	0.001464709397170352	False	False	-0.002690208384796137
8060	SETDB2	0.8166501440785305	0.9228095537320584	-0.0026895614344337117	0.019100417873648814	False	False	-0.0026895614344337117
9117	NOMO2	0.5530561086717687	0.7766168500357242	-0.0026879336455155846	0.003919326147940069	False	False	-0.0026879336455155846
9084	CIITA	0.19476395646575587	0.5117272000408177	-0.002686277304790185	0.0014625690834837663	False	False	-0.002686277304790185
8891	DET1	0.1589918809854241	0.4698890617488551	-0.002683660111774174	0.0014611441279946582	False	False	-0.002683660111774174
7579	PDE1B	0.1574766233712333	0.4698890617488551	-0.0026833834951472493	0.0014609935214560867	False	False	-0.0026833834951472493
5495	RMDN1	0.8599690573157572	0.9419713150073024	-0.002682859485507902	0.02742120205227885	False	False	-0.002682859485507902
3053	ARHGAP10	0.7282696918077971	0.882041422063936	-0.0026816300782771248	0.008467965559557974	False	False	-0.0026816300782771248
3264	SMN1	0.15788574548840206	0.4698890617488551	-0.002681253194421132	0.0014598336590788906	False	False	-0.002681253194421132
8565	MKRN3	0.15726774457363182	0.4698890617488551	-0.0026806704016491658	0.0014595163520425558	False	False	-0.0026806704016491658
6200	C11orf21	0.46586665559649465	0.7151013882912467	-0.002680529825986302	0.0031646002952173966	False	False	-0.002680529825986302
1704	SMPD4	0.8093414777764407	0.9211522581929106	-0.002679094677791358	0.01638757490350245	False	False	-0.002679094677791358
1142	FBXO28	0.829849187240264	0.9294171280019585	-0.0026773802257405695	0.020928163345820896	False	False	-0.0026773802257405695
5595	LRATD2	0.7670328937705495	0.9014317732230014	-0.002676634519715344	0.010127060429695465	False	False	-0.002676634519715344
2847	SLAIN2	0.8656475382392759	0.9442250600620457	-0.002674545199230253	0.03385796668213625	False	False	-0.002674545199230253
5329	SLC39A14	0.15779962935962383	0.4698890617488551	-0.002673639099228881	0.0014556880929427992	False	False	-0.002673639099228881
336	HPCAL4	0.15762247524977507	0.4698890617488551	-0.0026676474184969172	0.0014524258657032476	False	False	-0.0026676474184969172
9113	ABCC1	0.6725404559492624	0.8508005857477493	-0.002666833524037854	0.007369245950438153	False	False	-0.002666833524037854
6899	MEIG1	0.3173134644591142	0.5797655151934301	-0.0026647354700587733	0.0014508404278369732	False	False	-0.0026647354700587733
9183	NPIPB11	0.15829019678090983	0.4698890617488551	-0.0026646578763237162	0.0014507981811940952	False	False	-0.0026646578763237162
2767	MAN2B2	0.8064644535545031	0.9200424781867212	-0.002664398222829347	0.01655513876079573	False	False	-0.002664398222829347
650	RHOC	0.8189729328281946	0.9239120324102943	-0.0026629417447548527	0.020077116246855223	False	False	-0.0026629417447548527
3915	PACSIN1	0.3173134483964012	0.5797655151934301	-0.00266224323318753	0.0014494835059026298	False	False	-0.00266224323318753
5955	ASTN2	0.16934491636399385	0.47821988661941695	-0.0026619615780063806	0.0014493301560755596	False	False	-0.0026619615780063806
320	CDCA8	0.15841952666743223	0.4698890617488551	-0.0026568917847456927	0.0014465698591882969	False	False	-0.0026568917847456927
4802	TCAF2C	0.41404098822534185	0.6739039955871567	-0.0026548928223330275	0.002776154734147272	False	False	-0.0026548928223330275
11698	ZNF837	0.15694654225475685	0.4698890617488551	-0.0026543510098020863	0.001445186510241417	False	False	-0.0026543510098020863
6558	RHOD	0.15690217706872206	0.4698890617488551	-0.002650734671483358	0.0014432175606430423	False	False	-0.002650734671483358
6242	TRIM66	0.6823404173604428	0.8559031211332243	-0.0026481357852143625	0.006486039351648431	False	False	-0.0026481357852143625
4538	CASTOR2	0.18698221197080253	0.50034461081751	-0.0026470699630440743	0.0014412222754750811	False	False	-0.0026470699630440743
1328	TMEM214	0.8124094068730258	0.9221262910576268	-0.002645601056535826	0.017969719971580086	False	False	-0.002645601056535826
10913	PEX11G	0.15773578390936324	0.4698890617488551	-0.002642328515567016	0.0014386407495549753	False	False	-0.002642328515567016
1971	FBXO36	0.15747350567994217	0.4698890617488551	-0.0026365652492932293	0.0014355028847273593	False	False	-0.0026365652492932293
2650	FAM131A	0.3600531936228968	0.6247659097791565	-0.0026361010304973456	0.002520887739368794	False	False	-0.0026361010304973456
2188	ZNF502	0.15889413877825934	0.4698890617488551	-0.0026347562403748275	0.001434517952713422	False	False	-0.0026347562403748275
2110	SGO1	0.16743865678129796	0.47529429522404304	-0.0026345535225431953	0.0014344075810728296	False	False	-0.0026345535225431953
5138	MID2	0.15688580608741545	0.4698890617488551	-0.002632683715070485	0.0014333895467110096	False	False	-0.002632683715070485
1884	FAM117B	0.15716103918599042	0.4698890617488551	-0.0026316815466352326	0.0014328439066286437	False	False	-0.0026316815466352326
11991	ALG12	0.836860413597467	0.9328529745611932	-0.002628327549039793	0.021007682804946644	False	False	-0.002628327549039793
3683	SMIM13	0.6286944532594249	0.8228566363143404	-0.002625821372168528	0.004471973301578396	False	False	-0.002625821372168528
5369	INTS9	0.7991225072026227	0.9168923472872108	-0.0026244189745760435	0.013808219382180964	False	False	-0.0026244189745760435
6555	RCE1	0.8721135459643262	0.9467398392534621	-0.00262214960975333	0.037404783046584025	False	False	-0.00262214960975333
9846	TBC1D3L	0.15781618265052993	0.4698890617488551	-0.002620945395293676	0.0014269985074958872	False	False	-0.002620945395293676
2827	LIAS	0.7807288916737868	0.9072235833779545	-0.002620840929269421	0.013109042224024748	False	False	-0.002620840929269421
8864	EFL1	0.7280202652902519	0.882041422063936	-0.002620101269509265	0.007304306604755508	False	False	-0.002620101269509265
162	NBPF3	0.15688686946720815	0.4698890617488551	-0.0026177650598671735	0.001425266943795589	False	False	-0.0026177650598671735
5841	ISCA1	0.9053820219225466	0.9638067017225693	-0.0026170922449263957	0.05610206294275985	False	False	-0.0026170922449263957
723	H2BC18	0.33620106773379144	0.5985150717561798	-0.002615461432875734	0.0024093699241967796	False	False	-0.002615461432875734
8953	NHLRC4	0.16692120470982566	0.4747934794528627	-0.002615285251429684	0.0014239167886395418	False	False	-0.002615285251429684
1606	TMEM131	0.7834178137754875	0.9077408273968017	-0.002614539377452651	0.012145471726823304	False	False	-0.002614539377452651
7959	EEF1AKMT1	0.7509347874947447	0.8926390993367174	-0.002613679464198337	0.007835183527661424	False	False	-0.002613679464198337
10003	SLC35B1	0.8483010981752844	0.9375688450236398	-0.0026133731201014878	0.028026088290739132	False	False	-0.0026133731201014878
7322	CD9	0.20586662894324906	0.5276117287534279	-0.002609079600094987	0.001420538063081751	False	False	-0.002609079600094987
1	KLHL17	0.16091350289363215	0.47046372998633296	-0.002605159604908329	0.0014184037846298623	False	False	-0.002605159604908329
8094	CLN5	0.15694742320394417	0.4698890617488551	-0.0026040568333403936	0.001417803370220475	False	False	-0.0026040568333403936
10108	HELZ	0.8925620015807461	0.9570486643041611	-0.002602796187073425	0.043896669328024704	False	False	-0.002602796187073425
9017	ABCA3	0.16090633221244183	0.47046372998633296	-0.002602762428760121	0.001417098619405192	False	False	-0.002602762428760121
9073	RBFOX1	0.16515005620419793	0.47285296564048596	-0.002593435057179733	0.0014120202437366363	False	False	-0.002593435057179733
5937	SNX30	0.1569639725272222	0.4698890617488551	-0.002590821895007102	0.001410597482878327	False	False	-0.002590821895007102
1500	EXOC6B	0.29919221386126105	0.5797655151934301	-0.0025903949615124796	0.0023957222468022855	False	False	-0.0025903949615124796
3606	PRR7	0.7088396680372266	0.8709327481239483	-0.0025903932819944047	0.005436933546529771	False	False	-0.0025903932819944047
4968	ZNF182	0.6814283762037135	0.8553440730581392	-0.0025902639591026426	0.0050301962438089425	False	False	-0.0025902639591026426
6307	ELP4	0.7946927002710659	0.9145957607270943	-0.002586976470422966	0.013030309644336768	False	False	-0.002586976470422966
10067	USP32	0.7389617109279767	0.8873877274039456	-0.002586710434759913	0.010882578713801756	False	False	-0.002586710434759913
10984	CARM1	0.6732096917163597	0.8508005857477493	-0.002585267056926402	0.0050274756331619595	False	False	-0.002585267056926402
2255	MST1	0.36636583380408605	0.6299093345887032	-0.002580425678123891	0.002490574767231377	False	False	-0.002580425678123891
9142	MOSMO	0.4093469491869165	0.6711833870552545	-0.0025803710937864588	0.0026703835538462134	False	False	-0.0025803710937864588
9108	BMERB1	0.1670641339928585	0.47484817476034175	-0.002579700294267371	0.00140454222217543	False	False	-0.002579700294267371
11158	GATAD2A	0.8362137729631368	0.9327037405905162	-0.0025782994082411536	0.02041879366813022	False	False	-0.0025782994082411536
8128	TNFSF13B	0.22197804762791398	0.5500141665599837	-0.0025764134773949244	0.0014027526836448616	False	False	-0.0025764134773949244
11443	MYPOP	0.689784605007673	0.8605640582233457	-0.002573581306065335	0.00533142035139566	False	False	-0.002573581306065335
6046	SH3GLB2	0.15701891225634	0.4698890617488551	-0.002573030760040405	0.0014009109311898707	False	False	-0.002573030760040405
6805	JHY	0.1596028987108144	0.4698890617488551	-0.0025715447224477937	0.001400101843968692	False	False	-0.0025715447224477937
9062	UBALD1	0.8388058258650959	0.9334973037110996	-0.002571395917146364	0.022310464563617946	False	False	-0.002571395917146364
7642	AGAP2	0.8396317034021392	0.9340357568246834	-0.00256982926268616	0.01791474692029908	False	False	-0.00256982926268616
984	TOR3A	0.887468643839347	0.9543979518221115	-0.002569641156661779	0.04640939372242061	False	False	-0.002569641156661779
9990	HOXB3	0.1585103633591251	0.4698890617488551	-0.0025691147956971266	0.0013987788473687807	False	False	-0.0025691147956971266
9878	RAPGEFL1	0.1572550363239723	0.4698890617488551	-0.002567387915212584	0.0013978386309573703	False	False	-0.002567387915212584
8638	JMJD7-PLA2G4B	0.1788222278047929	0.48868531256236	-0.0025630183130372934	0.001395459559728459	False	False	-0.0025630183130372934
11291	SIPA1L3	0.5811762708728522	0.7951603892045241	-0.0025612328173719398	0.003517168319170078	False	False	-0.0025612328173719398
9039	ZNF213	0.6493217003605387	0.8361873299974256	-0.002558607730620977	0.004585183297551299	False	False	-0.002558607730620977
5927	ZNF483	0.1571178171454122	0.4698890617488551	-0.002552929783865392	0.001389966764610719	False	False	-0.002552929783865392
825	THBS3	0.42595430262480893	0.6822323243185916	-0.002552716317118081	0.002720523769570638	False	False	-0.002552716317118081
11682	ZNF814	0.18368155045637638	0.4950292562632616	-0.002552445578804418	0.0013897031345860063	False	False	-0.002552445578804418
1435	EML6	0.08398075174026103	0.3417741249101607	-0.002551936684827744	0.0013894260624476506	False	False	-0.002551936684827744
5724	MTAP	0.6719140117649889	0.8505408217069155	-0.002550553769644927	0.006843212908222002	False	False	-0.002550553769644927
10918	PET100	0.9261799630386588	0.9721952466145752	-0.00254302146698292	0.12496261387969416	False	False	-0.00254302146698292
4231	EPM2A	0.1591357154306769	0.4698890617488551	-0.0025418975334872422	0.0013839601515571965	False	False	-0.0025418975334872422
4883	STS	0.15777254774857602	0.4698890617488551	-0.002541662065053151	0.0013838319485413634	False	False	-0.002541662065053151
11106	ABHD8	0.6631806138518697	0.8449837889120229	-0.00253446499419888	0.0047236271378839805	False	False	-0.00253446499419888
5368	EXTL3	0.19075892554636975	0.5054527520119896	-0.0025336017219084166	0.0013794434184872483	False	False	-0.0025336017219084166
6140	BX255925.3	0.1725467786180481	0.4811367256565846	-0.0025328015994975665	0.001379007784273675	False	False	-0.0025328015994975665
7014	KIFBP	0.7360815404134675	0.8861285765467528	-0.0025310317233503085	0.007623425822951816	False	False	-0.0025310317233503085
10414	DOK6	0.1656960256209756	0.4739192688813607	-0.002528732295154056	0.0013767922130392789	False	False	-0.002528732295154056
9103	NOMO1	0.19626235788248997	0.5133557794900474	-0.0025243944358703794	0.0013744304245279085	False	False	-0.0025243944358703794
8556	AL928654.3	0.31731345673918926	0.5797655151934301	-0.0025237018026163186	0.001374053313802305	False	False	-0.0025237018026163186
2388	LNP1	0.3173134475754416	0.5797655151934301	-0.002523143362856437	0.0013737492659937132	False	False	-0.002523143362856437
10946	ZNF121	0.7685112851124813	0.9017386950321147	-0.002514817655855879	0.01234511543088813	False	False	-0.002514817655855879
1461	VPS54	0.1632117826452184	0.4709478513755411	-0.0025140277785052857	0.0013687861998850474	False	False	-0.0025140277785052857
1318	KIF3C	0.15695335957760914	0.4698890617488551	-0.002513146535371421	0.0013683063987266473	False	False	-0.002513146535371421
7224	CASP7	0.8391397237002467	0.9337737573327012	-0.002512728335370788	0.02198882151853399	False	False	-0.002512728335370788
1396	1 SOS	0.8404480954802167	0.9343225298530571	-0.0025096998283782508	0.020462193370617526	False	False	-0.0025096998283782508
113	KIAA2013	0.714255206885636	0.8744462704339613	-0.0025089514351241057	0.007080769460142975	False	False	-0.0025089514351241057
12034	N6AMT1	0.5318746665945844	0.7630942012853887	-0.0025075883382545718	0.003373011655088996	False	False	-0.0025075883382545718
9003	ZNF598	0.589211167370518	0.8005570498344377	-0.002507066344036914	0.003820851235136343	False	False	-0.002507066344036914
9213	TBC1D10B	0.6452751229195165	0.8337747475606536	-0.0025048799474070974	0.004471951478663303	False	False	-0.0025048799474070974
2706	BDH1	0.8064669962762299	0.9200424781867212	-0.002503476206200153	0.013505595222068508	False	False	-0.002503476206200153
11797	KIAA1671	0.1587319393239551	0.4698890617488551	-0.0025019989021015307	0.0013622369643665074	False	False	-0.0025019989021015307
2051	MTMR14	0.8727473337267613	0.9467794608879303	-0.002500525628846288	0.04238592601771987	False	False	-0.002500525628846288
1018	ODR4	0.7870041285624081	0.9097156860670957	-0.0025004020163159803	0.01262501557284161	False	False	-0.0025004020163159803
2220	ZNF589	0.16267463461410037	0.47085787553918945	-0.0024940665382340984	0.0013579181138402563	False	False	-0.0024940665382340984
5898	TGFBR1	0.6716370754053349	0.8504525069772032	-0.0024923268934121875	0.0058922296954019215	False	False	-0.0024923268934121875
9063	MGRN1	0.8457779999102535	0.9366304931390498	-0.0024879601464176237	0.01773004757375559	False	False	-0.0024879601464176237
11751	RTN4R	0.15771087126295447	0.4698890617488551	-0.002484787536774266	0.0013528660737412866	False	False	-0.002484787536774266
9766	RAB34	0.15744752567235815	0.4698890617488551	-0.0024829491362895546	0.001351865139211108	False	False	-0.0024829491362895546
157	PINK1	0.7628912637238598	0.8993991675391612	-0.002480828240864657	0.008082428244926764	False	False	-0.002480828240864657
1449	PEX13	0.7553474032432693	0.8954504573686125	-0.002478037553631516	0.009902449124948084	False	False	-0.002478037553631516
3619	CLK4	0.909815548023827	0.965596116504495	-0.0024750184519401973	0.04967258292417797	False	False	-0.0024750184519401973
11639	EPN1	0.8946710870715344	0.9579935578945564	-0.0024719335131403457	0.037957409684684376	False	False	-0.0024719335131403457
10358	SLC14A1	0.15867095535787165	0.4698890617488551	-0.0024709976856690493	0.001345358058892496	False	False	-0.0024709976856690493
6187	CHID1	0.822485944777781	0.925709837692705	-0.002469122671690307	0.013362375149732509	False	False	-0.002469122671690307
9061	CDIP1	0.7674616830643375	0.9014317732230014	-0.002469051460123934	0.011349556441727308	False	False	-0.002469051460123934
8616	RPUSD2	0.8056601489881456	0.9200424781867212	-0.002466682667831191	0.01565368903642197	False	False	-0.002466682667831191
5304	LONRF1	0.15790431770776456	0.4698890617488551	-0.002465712578191168	0.0013424805321433943	False	False	-0.002465712578191168
8858	FAH	0.6331722546557792	0.8256748700609532	-0.002461827852884081	0.004010823741849006	False	False	-0.002461827852884081
3689	TBC1D7	0.7905051619214535	0.9119840704920156	-0.002460945434087564	0.012245096806848087	False	False	-0.002460945434087564
7072	PPIF	0.8149922615652324	0.9228095537320584	-0.0024599699699897016	0.016011987175287134	False	False	-0.0024599699699897016
10861	CHAF1A	0.158506085091117	0.4698890617488551	-0.002459095780831752	0.0013388779542441202	False	False	-0.002459095780831752
3155	ANKH	0.7068758376020464	0.8699949041270032	-0.0024585524567345435	0.006097932462213261	False	False	-0.0024585524567345435
2554	DIPK2A	0.6375837308674985	0.8287905619737815	-0.002458279702999191	0.004879926489989276	False	False	-0.002458279702999191
4331	IQCE	0.8273690546458393	0.9283361257212638	-0.0024559505473330137	0.008521455363590823	False	False	-0.0024559505473330137
8761	PLEKHO2	0.44857564487967094	0.7012897309017689	-0.0024532023519071655	0.0027159615706252847	False	False	-0.0024532023519071655
3762	PRSS16	0.15698908537263004	0.4698890617488551	-0.0024527263764847584	0.0013354100718101258	False	False	-0.0024527263764847584
182	IFNLR1	0.16157449886404832	0.47085787553918945	-0.002445946833823891	0.0013317188856923478	False	False	-0.002445946833823891
5639	NRBP2	0.15717288524832415	0.4698890617488551	-0.002444780744424535	0.0013310839972908283	False	False	-0.002444780744424535
6492	CDCA5	0.0935408441940992	0.35813061378624106	-0.0024430775451448478	0.001330156674335361	False	False	-0.0024430775451448478
3989	MRPL2	0.8443328147643435	0.9364039255705949	-0.002442621220083916	0.023031894193979843	False	False	-0.002442621220083916
8806	NPTN	0.8429102737923446	0.9356818008774167	-0.0024421267699626854	0.01704438125908563	False	False	-0.0024421267699626854
8413	ENTPD5	0.7164282477326047	0.875830526019389	-0.0024395913694769187	0.005354828019082922	False	False	-0.0024395913694769187
5498	OSGIN2	0.7607671126482316	0.8982660438284115	-0.0024366051863398673	0.008188847038154534	False	False	-0.0024366051863398673
11095	MED26	0.1572955401235087	0.4698890617488551	-0.002436441601279379	0.0013265436719397923	False	False	-0.002436441601279379
9406	ST3GAL2	0.5740177468990677	0.7907947734092277	-0.0024294208798229656	0.003588593141866219	False	False	-0.0024294208798229656
5791	FBXO10	0.16117898606656006	0.47049467872560213	-0.002427312076928206	0.0013215730160662804	False	False	-0.002427312076928206
8568	AC124312.1	0.6840756838370294	0.8567024414757937	-0.002427034956445859	0.004823511898259071	False	False	-0.002427034956445859
4002	GTPBP2	0.6967158019825204	0.8643481523803647	-0.0024261458195770427	0.0061024356786196915	False	False	-0.0024261458195770427
5673	ZNF7	0.8283281618977708	0.9285268145828304	-0.0024159182263085452	0.016140622342422556	False	False	-0.0024159182263085452
8563	CYFIP1	0.5725760249252418	0.7899401162252514	-0.0024149357082347686	0.003322566054432362	False	False	-0.0024149357082347686
1400	COX7A2L	0.9301224681132899	0.9741804314125482	-0.002409100726539187	0.10515764141778464	False	False	-0.002409100726539187
215	ZDHHC18	0.7157028376416655	0.8753355834240188	-0.002407155844608531	0.007590787679145013	False	False	-0.002407155844608531
2277	CACNA2D2	0.17972609772721626	0.4902496244431295	-0.0024065769147281362	0.0013102835609081086	False	False	-0.0024065769147281362
11536	POLD1	0.5991607773403014	0.8062499543991165	-0.0024048018320748463	0.0037351255598904016	False	False	-0.0024048018320748463
3757	H2BC11	0.3872344153183622	0.6506324440120705	-0.002400103548212311	0.0022921162871908313	False	False	-0.002400103548212311
9203	PPP4C	0.9393426377492754	0.9783960743907062	-0.002394449954468811	0.1545278213283617	False	False	-0.002394449954468811
9935	12,00 LSM	0.894078643911334	0.9578351841914311	-0.0023932353269970927	0.03689361610435161	False	False	-0.0023932353269970927
2623	ACTL6A	0.8601320054822699	0.9419713150073024	-0.0023905158513303246	0.020234585572210396	False	False	-0.0023905158513303246
2214	SCAP	0.8624326104629833	0.9429649582109892	-0.002390077833016408	0.026441250695650134	False	False	-0.002390077833016408
4146	MFSD4B	0.7304667865374017	0.8830111453461752	-0.0023890445934967716	0.005475730364936571	False	False	-0.0023890445934967716
3717	ARMH2	0.16216183728366065	0.47085787553918945	-0.0023869240339754886	0.0012995833641194301	False	False	-0.0023869240339754886
1320	GAREM2	0.17280096129653935	0.4811367256565846	-0.0023855817631300825	0.0012988525520634107	False	False	-0.0023855817631300825
10409	HMSD	0.20658125384273723	0.5284512964225336	-0.0023818048628834	0.0012967961830048812	False	False	-0.0023818048628834
8033	LACC1	0.5936091193877747	0.8033384135641023	-0.0023818035192689404	0.003576038650616016	False	False	-0.0023818035192689404
8119	TMTC4	0.6844345238242519	0.8567263870236939	-0.0023817927703532614	0.0047234562034674625	False	False	-0.0023817927703532614
3158	DROSHA	0.7748926365806595	0.9035928329481502	-0.002380575791556238	0.010401778642899042	False	False	-0.002380575791556238
9889	P3H4	0.6932670079866856	0.8622814311362522	-0.0023777414368531514	0.004870258070446245	False	False	-0.0023777414368531514
8523	ANKRD9	0.1584192521158755	0.4698890617488551	-0.00237475256648718	0.0012929564935363807	False	False	-0.00237475256648718
146	EMC1	0.607630848133468	0.8107051372368231	-0.0023723165934714436	0.003747485459074143	False	False	-0.0023723165934714436
446	SCP2	0.9288552058122914	0.9737868713972223	-0.0023695339679250618	0.09786684310492658	False	False	-0.0023695339679250618
12087	SH3BGR	0.17835170652790505	0.487765570957513	-0.0023688769404541874	0.0012897574533752463	False	False	-0.0023688769404541874
3302	HOMER1	0.5912753155563282	0.8020239756165941	-0.0023675850551510267	0.003554926042324549	False	False	-0.0023675850551510267
5683	VLDLR	0.18148128482130202	0.4921350730146678	-0.0023667150647882634	0.001288580399723459	False	False	-0.0023667150647882634
9579	AC233723.1	0.1599608946783624	0.4700724429185996	-0.0023616714720095426	0.0012858343679363888	False	False	-0.0023616714720095426
1641	C2orf49	0.8206036631824674	0.924162677898968	-0.0023599029394767443	0.015031290463868188	False	False	-0.0023599029394767443
6985	ASAH2B	0.18206157411975704	0.4928457770441756	-0.0023586587524869087	0.001284194064300143	False	False	-0.0023586587524869087
10495	ANKEF1	0.7604097231060136	0.8980750478562335	-0.0023585317809204517	0.005953272942700408	False	False	-0.0023585317809204517
6817	CCDC15	0.31731345143254697	0.5797655151934301	-0.0023521475968143997	0.0012806490040163888	False	False	-0.0023521475968143997
10998	ZNF653	0.31731345143254697	0.5797655151934301	-0.0023521475968143997	0.0012806490040163888	False	False	-0.0023521475968143997
7228	AFAP1L2	0.31731345143254697	0.5797655151934301	-0.0023521475968143997	0.0012806490040163888	False	False	-0.0023521475968143997
4085	AL049697.1	0.31731345143254697	0.5797655151934301	-0.0023521475968143997	0.0012806490040163888	False	False	-0.0023521475968143997
6886	CCDC3	0.31731345143254697	0.5797655151934301	-0.0023521475968143997	0.0012806490040163888	False	False	-0.0023521475968143997
12121	ADARB1	0.6234101250796431	0.8200658664551966	-0.0023489454276529246	0.003859162918212662	False	False	-0.0023489454276529246
7420	DERA	0.8379696960177343	0.9329469972073908	-0.0023453085992136834	0.01686018915723551	False	False	-0.0023453085992136834
6033	WDR34	0.7327586268075489	0.884411323825288	-0.0023452871013823254	0.00619248085734596	False	False	-0.0023452871013823254
6104	CAMSAP1	0.16429039949175753	0.4716437793566292	-0.002342425706438234	0.0012753558288583948	False	False	-0.002342425706438234
819	EFNA1	0.158655362169407	0.4698890617488551	-0.002339172983782707	0.001273584853246667	False	False	-0.002339172983782707
4951	ZNF674	0.18128473762738662	0.49172415920137674	-0.0023381315146245034	0.0012730178155140122	False	False	-0.0023381315146245034
9111	MYH11	0.18027464067293456	0.49055270629002135	-0.002334616115342072	0.0012711038231285588	False	False	-0.002334616115342072
5458	SGK3	0.8723702186266244	0.9467794608879303	-0.0023342210926908715	0.027440378818461196	False	False	-0.0023342210926908715
8366	FNTB	0.15857863078635753	0.4698890617488551	-0.0023339617751001176	0.0012707475613955444	False	False	-0.0023339617751001176
6367	AGBL2	0.15691668928634014	0.4698890617488551	-0.002331582065939888	0.0012694519062376689	False	False	-0.002331582065939888
5410	IKBKB	0.8579060070440935	0.941415308656874	-0.0023291180449723017	0.025181355994864596	False	False	-0.0023291180449723017
10703	NELFCD	0.902966806512259	0.9622542856130152	-0.002326215837738992	0.0471989758876784	False	False	-0.002326215837738992
730	BOLA1	0.8172816931375824	0.9228095537320584	-0.0023251946907494937	0.013973935031293882	False	False	-0.0023251946907494937
9262	ORC6	0.17546920765631505	0.48400256445200235	-0.002323093613637879	0.0012648302881041254	False	False	-0.002323093613637879
7775	CKAP4	0.22855753317138616	0.5589471851341503	-0.002322896942071316	0.001264723208409731	False	False	-0.002322896942071316
3529	ANXA6	0.9272087669415314	0.9729011874449902	-0.0023188635794146066	0.09134844342710845	False	False	-0.0023188635794146066
8200	SLC22A17	0.10114647118493011	0.3734794091732541	-0.0023175082083282173	0.001261789261360509	False	False	-0.0023175082083282173
5035	AMER1	0.16579116239455832	0.47394146035810714	-0.002312122497717653	0.0012588569602843857	False	False	-0.002312122497717653
2986	GAR1	0.8668660423011469	0.9445539849322739	-0.0023114495148250677	0.02851622173274729	False	False	-0.0023114495148250677
3899	ZBTB22	0.19677157999583514	0.513638770818224	-0.0023114254977165977	0.0012584774720420832	False	False	-0.0023114254977165977
5532	NIPAL2	0.3173134580490104	0.5797655151934301	-0.0023093865627737517	0.0012573673546296613	False	False	-0.0023093865627737517
11336	C19orf47	0.5928265671002986	0.802849287185736	-0.0023086114651822164	0.0033756436666984944	False	False	-0.0023086114651822164
3114	SNX25	0.44785636557909314	0.7007499042000336	-0.002308115671446526	0.002242032617730109	False	False	-0.002308115671446526
6338	TP53I11	0.7201913275919236	0.8775254761448218	-0.0023070599263846866	0.0062922134478385515	False	False	-0.0023070599263846866
2181	ABHD5	0.8233501340926501	0.925889632481315	-0.002305056597225027	0.013251500744783914	False	False	-0.002305056597225027
8092	LMO7	0.39482534460937546	0.6575205426388486	-0.0023023233495100453	0.002238878933272151	False	False	-0.0023023233495100453
1489	PCYOX1	0.8117529889546279	0.9220183823692605	-0.0022999871398679535	0.012317529814876028	False	False	-0.0022999871398679535
10902	CD70	0.8346670344330931	0.9323108719820713	-0.002297731211189839	0.01548172169796864	False	False	-0.002297731211189839
10753	MADCAM1	0.1908185348609166	0.5054527520119896	-0.0022951978261257625	0.0012496421627747336	False	False	-0.0022951978261257625
4756	EXOC4	0.9009996212526138	0.9607783929696653	-0.00229331878130364	0.03918444975176444	False	False	-0.00229331878130364
7390	YBX3	0.43945531428430984	0.6942086145171683	-0.0022931896263636855	0.0026288411289171467	False	False	-0.0022931896263636855
2613	TNFSF10	0.934447719686698	0.9761072146885622	-0.002292829705640249	0.0733284732614782	False	False	-0.002292829705640249
11404	ZNF284	0.15688894052904329	0.4698890617488551	-0.0022876351241866008	0.0012455245781813275	False	False	-0.0022876351241866008
8117	PCCA	0.1650008581388827	0.47254965218956896	-0.002284605777435026	0.0012438752216930363	False	False	-0.002284605777435026
9125	VPS35L	0.8107832193542854	0.9215820607773798	-0.0022834674000839048	0.013399436458804252	False	False	-0.0022834674000839048
7162	HIF1AN	0.8715269422458277	0.9467244204015592	-0.002278143999593917	0.02026951428185502	False	False	-0.002278143999593917
8244	STRN3	0.7971191989640241	0.9159490841920545	-0.002277875276701944	0.010272839235888107	False	False	-0.002277875276701944
7142	GOLGA7B	0.17787052048922392	0.4875702930143667	-0.0022710278815108536	0.0012364826078470855	False	False	-0.0022710278815108536
11654	ZNF460	0.8362692139777641	0.9327037405905162	-0.002264576180778193	0.017038195737716904	False	False	-0.002264576180778193
5443	NSMAF	0.891473812783398	0.9564909817790931	-0.0022524997740129204	0.03163554835535751	False	False	-0.0022524997740129204
5129	FAM199X	0.796134445437029	0.9155797586343092	-0.0022493852756949517	0.010324876411738643	False	False	-0.0022493852756949517
10130	TTYH2	0.17696593123385324	0.4862696781298631	-0.0022471757017157026	0.0012234960629807473	False	False	-0.0022471757017157026
8111	DOCK9	0.19211719448679682	0.5072506926224998	-0.0022471353932819065	0.0012234741166727587	False	False	-0.0022471353932819065
6810	VWA5A	0.3817327720787409	0.6450722791859725	-0.00224414820243401	0.0022072049242676433	False	False	-0.00224414820243401
55	NPHP4	0.15807288137733502	0.4698890617488551	-0.0022436826400236668	0.0012215942325076376	False	False	-0.0022436826400236668
6047	MIGA2	0.7701538561668382	0.9021325376072149	-0.0022428848689381217	0.008607750232639938	False	False	-0.0022428848689381217
8138	ATP11A	0.209737834653213	0.53216559059178	-0.0022379653925451307	0.0012184814230483084	False	False	-0.0022379653925451307
10098	POLG2	0.838064510119308	0.9329574647404405	-0.0022364731407356424	0.016345873551460846	False	False	-0.0022364731407356424
879	FCRL6	0.7212356440791123	0.8778934188734319	-0.002235088210131136	0.004889520061457947	False	False	-0.002235088210131136
291	TMEM35B	0.8888047737810127	0.955332482687084	-0.002234575957118312	0.030036230545126677	False	False	-0.002234575957118312
1575	ZNF514	0.41174990149941226	0.6725176094558966	-0.0022343230216962423	0.0023021359027477935	False	False	-0.0022343230216962423
4938	MID1IP1	0.8600125187979325	0.9419713150073024	-0.0022333989508514698	0.021087632405833116	False	False	-0.0022333989508514698
7982	RASL11A	0.1634713945447734	0.4709478513755411	-0.0022294161416888127	0.001213826702566882	False	False	-0.0022294161416888127
10871	ARRDC5	0.15891249198276597	0.4698890617488551	-0.00222559322264688	0.0012117452781400658	False	False	-0.00222559322264688
7908	MPHOSPH9	0.8313211542424481	0.930440018520616	-0.002221972853484772	0.015959492963900326	False	False	-0.002221972853484772
9560	P2RX5	0.15826303935178518	0.4698890617488551	-0.002218131123840401	0.0012076824678736813	False	False	-0.002218131123840401
236	PTAFR	0.1763742997161041	0.4855182650703138	-0.002209525609128576	0.0012029971140040208	False	False	-0.002209525609128576
9866	PGAP3	0.8334703101917104	0.9315992035546666	-0.0021984260100756255	0.013372417903660977	False	False	-0.0021984260100756255
1324	SELENOI	0.6689640629756586	0.8488724976630018	-0.0021945597594673623	0.005019365480810121	False	False	-0.0021945597594673623
4932	CXorf21	0.19905054637750103	0.5176735995432009	-0.002193815229104789	0.0011944434490225246	False	False	-0.002193815229104789
5280	FBXO25	0.842197857261763	0.9353662628236133	-0.002193259812477442	0.012113936418779078	False	False	-0.002193259812477442
10755	CDC34	0.1707837073861977	0.4793089506113662	-0.0021921859286203943	0.0011935563609650364	False	False	-0.0021921859286203943
918	FCGR3A	0.1764599932607492	0.485631772836272	-0.0021921153888612515	0.0011935179549260565	False	False	-0.0021921153888612515
4847	SMARCD3	0.7466084262881407	0.8914857274854311	-0.002191137237534469	0.005001375973165881	False	False	-0.002191137237534469
3076	RAPGEF2	0.8284740762541669	0.9285268145828304	-0.002186187025960709	0.011356222789957885	False	False	-0.002186187025960709
11697	ZNF497	0.31731343641963156	0.5797655151934301	-0.0021850400830674063	0.0011896657377734121	False	False	-0.0021850400830674063
778	RORC	0.31731343641963156	0.5797655151934301	-0.0021850400830674063	0.0011896657377734121	False	False	-0.0021850400830674063
11549	LIM2	0.31731343641963156	0.5797655151934301	-0.0021850400830674063	0.0011896657377734121	False	False	-0.0021850400830674063
10815	SPPL2B	0.6238676370258298	0.8201186480469268	-0.002184057397041822	0.0035778180437532696	False	False	-0.002184057397041822
6220	HBB	0.1714903276559788	0.4803048330733991	-0.002180657716554747	0.0011872797168803045	False	False	-0.002180657716554747
9007	PKD1	0.7203855117266884	0.8775254761448218	-0.0021792311339019843	0.004762177258635921	False	False	-0.0021792311339019843
3439	TGFBI	0.15732095382955283	0.4698890617488551	-0.0021774968635379127	0.0011855587605622006	False	False	-0.0021774968635379127
11022	AC008758.6	0.20706359928406518	0.5288182592891849	-0.0021725097025665063	0.0011828434536063144	False	False	-0.0021725097025665063
11182	ZNF708	0.8106196118071314	0.9215820607773798	-0.0021703377497921334	0.01128710596308065	False	False	-0.0021703377497921334
3635	MAPK9	0.7570308413904774	0.8965419191336095	-0.0021674449478600423	0.0053526932250250025	False	False	-0.0021674449478600423
11966	BIK	0.6744427052428561	0.851392941452717	-0.0021674147165346956	0.004038460006238158	False	False	-0.0021674147165346956
11706	ZBTB45	0.8173495601171754	0.9228095537320584	-0.0021628968129133973	0.009329595329821673	False	False	-0.0021628968129133973
5956	TRIM32	0.8117915098829027	0.9220183823692605	-0.0021575895357969278	0.009022317850251304	False	False	-0.0021575895357969278
8791	ANP32A	0.9440730870336801	0.9804815960628824	-0.0021564689613374	0.1242739212954834	False	False	-0.0021564689613374
6746	C11orf71	0.8176788049122107	0.9230576256775607	-0.0021554128803719453	0.013801880677345236	False	False	-0.0021554128803719453
10599	RBL1	0.8736112087978276	0.9470479588823612	-0.002154671205190099	0.02129921870605803	False	False	-0.002154671205190099
8662	PPIP5K1	0.1749200184819518	0.48321986896266045	-0.0021522785637406935	0.0011718284187409499	False	False	-0.0021522785637406935
2374	DHFR2	0.6386195975306674	0.8293475049135037	-0.0021506994808467364	0.004431084764986196	False	False	-0.0021506994808467364
4562	KIAA1324L	0.1578138896036818	0.4698890617488551	-0.002149352507350721	0.0011702352996668794	False	False	-0.002149352507350721
7160	SEC31B	0.1966997894483616	0.513638770818224	-0.0021483253140961536	0.0011696760345849704	False	False	-0.0021483253140961536
11768	YPEL1	0.7298734139156695	0.8826619684085547	-0.002148134856746468	0.0048375734927173855	False	False	-0.002148134856746468
4863	DNAJB6	0.9433904589707435	0.9803097572641909	-0.0021472463916848814	0.1636378498107477	False	False	-0.0021472463916848814
526	CTBS	0.9010540929764032	0.9607783929696653	-0.002146741192647972	0.04651157184260125	False	False	-0.002146741192647972
4652	SLC12A9	0.6318104036308225	0.8254670355361448	-0.002144921938669314	0.003593631494167475	False	False	-0.002144921938669314
5037	ZC4H2	0.17387829565772292	0.4818853044075371	-0.0021443280610780532	0.0011674996923761037	False	False	-0.0021443280610780532
5343	LOXL2	0.4820752286851938	0.7268057588582985	-0.0021435951193901964	0.00249777386429182	False	False	-0.0021435951193901964
11611	KIR2DL4	0.17377733032534726	0.48176897947811376	-0.0021416844996282676	0.0011660603803438532	False	False	-0.0021416844996282676
201	PDIK1L	0.7354746238392064	0.8856343640387666	-0.0021392864837210222	0.00497314533988478	False	False	-0.0021392864837210222
9511	FANCA	0.775287425101171	0.9035928329481502	-0.0021382542519122302	0.0055816936738530545	False	False	-0.0021382542519122302
8602	THBS1	0.8490653942648507	0.9382237027369716	-0.002130464647081159	0.015630167512346516	False	False	-0.002130464647081159
11677	ZNF776	0.4720833096363126	0.7184956686871208	-0.0021280098634629844	0.002489288324308038	False	False	-0.0021280098634629844
9482	ZCCHC14	0.6157010131686793	0.8155968474444837	-0.002120920617669118	0.003420627256561576	False	False	-0.002120920617669118
9370	LCAT	0.17210421502477163	0.48095424541726384	-0.0021186640171837736	0.001153526660965679	False	False	-0.0021186640171837736
6736	AP002884.2	0.1728148064070641	0.4811367256565846	-0.0021164314338068995	0.0011523111098319621	False	False	-0.0021164314338068995
2722	CPLX1	0.16809301965909507	0.47650934925039734	-0.0021149942701902654	0.0011515286325092194	False	False	-0.0021149942701902654
10507	MGME1	0.8518730641447333	0.9389515115694169	-0.0021144339829605014	0.016643851907330358	False	False	-0.0021144339829605014
2126	TGFBR2	0.9295130562816486	0.9738222821565746	-0.0021143439607916904	0.06937470312938329	False	False	-0.0021143439607916904
3878	TAP2	0.8108875937133936	0.9215820607773798	-0.0021128310509098817	0.0119353074739079	False	False	-0.0021128310509098817
2327	ACTR8	0.8428700670810494	0.9356818008774167	-0.0021125945747649455	0.018328729617388843	False	False	-0.0021125945747649455
7967	FGF9	0.3173134665350926	0.5797655151934301	-0.0021109570446419842	0.001149330526878264	False	False	-0.0021109570446419842
7797	UBE3B	0.8637410461316108	0.9434768463177364	-0.002110219064399903	0.01874353441083657	False	False	-0.002110219064399903
8514	WDR25	0.6028353673577886	0.8078222733013692	-0.002109713865362993	0.003939451633626448	False	False	-0.002109713865362993
3815	GTF2H4	0.8579776562173693	0.941415308656874	-0.0021095795039170065	0.019619951894277655	False	False	-0.0021095795039170065
1759	SLC4A10	0.3173134352808487	0.5797655151934301	-0.002107463647046333	0.0011474285135192545	False	False	-0.002107463647046333
335	PABPC4	0.8502943705648721	0.9385373291916025	-0.0021067525390934495	0.019254215308450374	False	False	-0.0021067525390934495
9662	AURKB	0.17220644029873697	0.48095424541726384	-0.0021004163892043375	0.0011435915673392522	False	False	-0.0021004163892043375
8230	CIDEB	0.812238389388665	0.9221141098272414	-0.0021002507887221593	0.010138442072935096	False	False	-0.0021002507887221593
5404	GINS4	0.775649603201714	0.9037248656823811	-0.002100085524143596	0.0075703204318599	False	False	-0.002100085524143596
10643	ZSWIM1	0.18408753637554956	0.49539003691306427	-0.002099875248480627	0.0011432969381545057	False	False	-0.002099875248480627
1750	DAPL1	0.17896662095677193	0.48883530900495614	-0.0020869169267742596	0.0011362416573509292	False	False	-0.0020869169267742596
11104	BABAM1	0.8943962585483327	0.9579236925197061	-0.0020859399511101297	0.03626833021734791	False	False	-0.0020859399511101297
4034	KIAA1586	0.8645166451423968	0.9440283229921423	-0.0020841610055652676	0.018885768068607672	False	False	-0.0020841610055652676
11389	IRGQ	0.1722373283089538	0.48095424541726384	-0.0020825647915869473	0.001133872096188813	False	False	-0.0020825647915869473
4075	RWDD2A	0.711810805982664	0.872627321408377	-0.002081345125561004	0.004476921740120235	False	False	-0.002081345125561004
1828	ASDURF	0.18486360411116848	0.49674419377768597	-0.0020760899135048544	0.0011303467875822485	False	False	-0.0020760899135048544
796	SLC39A1	0.17314617548494363	0.4812406297257097	-0.002074553154466383	0.0011295100845901843	False	False	-0.002074553154466383
4022	CENPQ	0.7786584487371389	0.9060707612182558	-0.0020705952021712335	0.007295925043852359	False	False	-0.0020705952021712335
5602	TMEM71	0.9174160498808284	0.9680570491865851	-0.0020680645043360765	0.039135609656478325	False	False	-0.0020680645043360765
10133	CD300A	0.8819696371196347	0.9514819107415081	-0.002064439432523359	0.02090212483581872	False	False	-0.002064439432523359
7150	ENTPD7	0.6125867865613666	0.8137285970922579	-0.0020628260874606752	0.003130856641400782	False	False	-0.0020628260874606752
5877	HABP4	0.21868867636096082	0.5453870210254878	-0.002061984648905184	0.0011226670428734473	False	False	-0.002061984648905184
9628	TNK1	0.19287885081721234	0.508033683982737	-0.0020613853968560842	0.001122340774428017	False	False	-0.0020613853968560842
9278	NKD1	0.2186321050016057	0.5453870210254878	-0.0020606228956501103	0.0011219256234352333	False	False	-0.0020606228956501103
5581	WDYHV1	0.6537723501392079	0.8385574660134533	-0.0020586135202253814	0.005177105559559086	False	False	-0.0020586135202253814
3958	LRFN2	0.1736734815304856	0.48176897947811376	-0.0020524046778063417	0.001117451137008163	False	False	-0.0020524046778063417
11453	FKRP	0.1701340057570978	0.4786550991458014	-0.002045383284542699	0.0011136282730424536	False	False	-0.002045383284542699
6602	IL18BP	0.5595378520456713	0.780303250728578	-0.0020450099276746636	0.0028760832365696265	False	False	-0.0020450099276746636
5881	ZNF782	0.1816225606415784	0.49227375431463044	-0.002042849563575007	0.0011122487646994719	False	False	-0.002042849563575007
10898	CRB3	0.08315931046317385	0.3417741249101607	-0.002041986627188158	0.0011117789308226166	False	False	-0.002041986627188158
7394	TAS2R30	0.31731345973782027	0.5797655151934301	-0.0020417830695974885	0.0011116681019672742	False	False	-0.0020417830695974885
5944	WDR31	0.31731345973782027	0.5797655151934301	-0.0020417830695974885	0.0011116681019672742	False	False	-0.0020417830695974885
292	ZMYM6	0.7208318254865309	0.8778094429226638	-0.0020396940850160123	0.005220905222492263	False	False	-0.0020396940850160123
4672	POLR2J3	0.5924696864367677	0.8026226447908735	-0.0020300529794592464	0.0030999214113734026	False	False	-0.0020300529794592464
9011	BRICD5	0.18482560378080193	0.49674419377768597	-0.00202981448789262	0.0011051516944677671	False	False	-0.00202981448789262
3417	LEAP2	0.31731346045675385	0.5797655151934301	-0.0020273469399370767	0.0011038082146470668	False	False	-0.0020273469399370767
7827	HECTD4	0.7905409335244187	0.9119840704920156	-0.0020245367702942676	0.010240606214463335	False	False	-0.0020245367702942676
5771	TPM2	0.1622858025533506	0.47085787553918945	-0.002020151884504496	0.0010998907986711065	False	False	-0.002020151884504496
11361	DMAC2	0.8479102701958928	0.9375688450236398	-0.0020189889861894823	0.013696770101480115	False	False	-0.0020189889861894823
414	LRRC41	0.8909587609564782	0.956321422907754	-0.00201741023919914	0.032910168135673844	False	False	-0.00201741023919914
11674	ZNF551	0.7008413490046981	0.8668655933844771	-0.002011337437744162	0.004137411712131196	False	False	-0.002011337437744162
10936	ZNF414	0.762274398333977	0.8988963946169473	-0.0020053130064097394	0.005022021301372758	False	False	-0.0020053130064097394
12050	PAXBP1	0.6997400605793795	0.8664405021029421	-0.0020037799423110324	0.005118314707093528	False	False	-0.0020037799423110324
5232	CCNQ	0.777187451335203	0.9048410286649352	-0.0020004450912216457	0.008246771512370944	False	False	-0.0020004450912216457
6150	ZMYND19	0.6430955929520423	0.8328057319480315	-0.001997833104711667	0.0032104200173803965	False	False	-0.001997833104711667
4332	TTYH3	0.16995485453905892	0.4786550991458014	-0.0019920120630161063	0.0010845698067354337	False	False	-0.0019920120630161063
10823	ZNF554	0.7055767041867498	0.8695717409265337	-0.0019910025047013245	0.0040416103003293935	False	False	-0.0019910025047013245
2431	CCDC191	0.8190277588417907	0.9239120324102943	-0.001989836583253776	0.00944352909711069	False	False	-0.001989836583253776
5315	CSGALNACT1	0.7731662196670608	0.9033537541005402	-0.0019886051606013092	0.005257707328626692	False	False	-0.0019886051606013092
11436	QPCTL	0.18939836605227628	0.503724945797179	-0.0019850340013187937	0.001080770535050812	False	False	-0.0019850340013187937
7108	CPEB3	0.18970387792244672	0.5040465722566008	-0.0019827194574598677	0.0010795103597575182	False	False	-0.0019827194574598677
7946	ZNF26	0.8400540994179917	0.9342202125781636	-0.0019818004251693196	0.013912463698782945	False	False	-0.0019818004251693196
3351	C5orf30	0.6968277789857632	0.8643481523803647	-0.0019804514362516145	0.003914545306330694	False	False	-0.0019804514362516145
8762	ANKDD1A	0.31731346952222006	0.5797655151934301	-0.0019797698878168475	0.0010779044386704543	False	False	-0.0019797698878168475
3355	FER	0.31731346952222006	0.5797655151934301	-0.0019797698878168475	0.0010779044386704543	False	False	-0.0019797698878168475
5104	ARMCX4	0.31731346952222006	0.5797655151934301	-0.0019797698878168475	0.0010779044386704543	False	False	-0.0019797698878168475
856	GLMP	0.8784561724431308	0.9499432503312858	-0.0019794208839608975	0.021708241707942087	False	False	-0.0019794208839608975
10380	ELAC1	0.8570152357745024	0.9412883893033696	-0.0019771474882948046	0.013900543563067913	False	False	-0.0019771474882948046
11346	ITPKC	0.18012944487123536	0.49055270629002135	-0.001968883251655786	0.0010719771066545407	False	False	-0.001968883251655786
5209	LDOC1	0.17024398610101973	0.4786550991458014	-0.0019654365446626154	0.0010701005144356176	False	False	-0.0019654365446626154
624	CSF1	0.17990169514809926	0.4905307578888388	-0.0019637818834552906	0.0010691996184926868	False	False	-0.0019637818834552906
7911	SBNO1	0.9201470430730359	0.9693091090256313	-0.0019612525292345933	0.04485143131168107	False	False	-0.0019612525292345933
4761	AGBL3	0.6345506352678519	0.8266418949750788	-0.0019568738576616986	0.0028280967197231123	False	False	-0.0019568738576616986
1014	SWT1	0.7826735313471738	0.9075909222749904	-0.0019555838198284203	0.005316910974399337	False	False	-0.0019555838198284203
7888	RHOF	0.9435309222804937	0.9803097572641909	-0.001949713568253267	0.08928476635966015	False	False	-0.001949713568253267
4267	SYNJ2	0.5978826460785336	0.8056590356668915	-0.0019429928087250187	0.0030774868751526443	False	False	-0.0019429928087250187
10811	JSRP1	0.1663956824012134	0.47405843475963855	-0.0019428230094476532	0.0010577883613251784	False	False	-0.0019428230094476532
4383	CDCA7L	0.17590165510681133	0.4848281046509463	-0.0019418121075184117	0.001057237966209415	False	False	-0.0019418121075184117
9126	KNOP1	0.8597153035625007	0.9418927041939013	-0.0019402612405281117	0.012805475826942206	False	False	-0.0019402612405281117
6888	PHYH	0.8429960744685572	0.9356819552301646	-0.0019343238082299653	0.011838856056238575	False	False	-0.0019343238082299653
7256	IKZF5	0.8656476930752838	0.9442250600620457	-0.0019340738959404303	0.0161340579343519	False	False	-0.0019340738959404303
9533	PITPNA	0.66768700145123	0.8478999931664223	-0.0019308697113572656	0.004136733105553061	False	False	-0.0019308697113572656
112	CLCN6	0.7412579998406075	0.8883453256035209	-0.0019266870395437037	0.00447566958426348	False	False	-0.0019266870395437037
4186	TMEM244	0.5336562240103075	0.7639477996879683	-0.001921385640740496	0.0024264089326882497	False	False	-0.001921385640740496
3334	RFESD	0.16483301297675393	0.4723166318848592	-0.0019166917236249552	0.0010435609356279863	False	False	-0.0019166917236249552
4973	EBP	0.6709785437100266	0.8501074257391029	-0.0019166042207332565	0.0042478492180890275	False	False	-0.0019166042207332565
10978	SLC44A2	0.9217701500037305	0.9701768499220224	-0.0019156341310932335	0.041628577508478884	False	False	-0.0019156341310932335
727	H2BC21	0.31731346903208707	0.5797655151934301	-0.0019150365585622082	0.0010426597653562055	False	False	-0.0019150365585622082
1918	TMEM169	0.31731346903208707	0.5797655151934301	-0.0019150365585622082	0.0010426597653562055	False	False	-0.0019150365585622082
6962	ZNF32	0.9080194396052182	0.9649998226587453	-0.0019113721860265396	0.038571288039443624	False	False	-0.0019113721860265396
1700	SAP130	0.8434022475778093	0.9358768121177672	-0.0019106829118086285	0.012215561436177804	False	False	-0.0019106829118086285
11755	KLHL22	0.865375670053437	0.9442250600620457	-0.0019062637638501301	0.017300163157730825	False	False	-0.0019062637638501301
10618	L3MBTL1	0.3173134696827989	0.5797655151934301	-0.0019055034460176536	0.001037469372073958	False	False	-0.0019055034460176536
7053	AGAP5	0.3173134696827989	0.5797655151934301	-0.0019055034460176536	0.001037469372073958	False	False	-0.0019055034460176536
6035	PKN3	0.3173134696827989	0.5797655151934301	-0.0019055034460176536	0.001037469372073958	False	False	-0.0019055034460176536
12099	PDE9A	0.1678303063243144	0.47615855480012625	-0.0019026296226398085	0.001035904691757323	False	False	-0.0019026296226398085
8599	C15orf41	0.716959935589039	0.8759903105636548	-0.0018961564240757905	0.0038907708635418574	False	False	-0.0018961564240757905
3283	ANKRD31	0.1663648576827651	0.47405843475963855	-0.0018957278110630933	0.0010321469351719794	False	False	-0.0018957278110630933
8213	EMC9	0.8868003901543373	0.9539610657529867	-0.0018930533464807306	0.019293980502555798	False	False	-0.0018930533464807306
2090	NR2C2	0.862506902635356	0.9429649582109892	-0.0018891393975591418	0.012701533443943747	False	False	-0.0018891393975591418
10675	BCAS4	0.799437578519571	0.9169970420875836	-0.001887627831291793	0.007297160581330113	False	False	-0.001887627831291793
721	NOTCH2NLC	0.210917149123738	0.5343230681323345	-0.0018867111503265497	0.0010272377289608356	False	False	-0.0018867111503265497
5797	ALDH1B1	0.7240822332872849	0.8799451890887825	-0.0018843309373108975	0.003951651853588571	False	False	-0.0018843309373108975
3761	H2AC12	0.31731346784498904	0.5797655151934301	-0.0018793133770623365	0.0010232099413442829	False	False	-0.0018793133770623365
7510	TROAP	0.31731346784498904	0.5797655151934301	-0.0018793133770623365	0.0010232099413442829	False	False	-0.0018793133770623365
3502	PRELID2	0.31731346784498904	0.5797655151934301	-0.0018793133770623365	0.0010232099413442829	False	False	-0.0018793133770623365
4235	UST	0.31731346784498904	0.5797655151934301	-0.0018793133770623365	0.0010232099413442829	False	False	-0.0018793133770623365
3531	GM2A	0.15837462855959025	0.4698890617488551	-0.0018784267594706327	0.001022727214011484	False	False	-0.0018784267594706327
3775	H3C11	0.15837462855959025	0.4698890617488551	-0.0018784267594706327	0.001022727214011484	False	False	-0.0018784267594706327
11582	ZNF347	0.31731346071857786	0.5797655151934301	-0.0018780841377833669	0.0010225406703935813	False	False	-0.0018780841377833669
11905	NPTXR	0.31731346071857786	0.5797655151934301	-0.0018780841377833669	0.0010225406703935813	False	False	-0.0018780841377833669
3008	CCNA2	0.31731346071857786	0.5797655151934301	-0.0018780841377833669	0.0010225406703935813	False	False	-0.0018780841377833669
11227	HPN	0.31731346071857786	0.5797655151934301	-0.0018780841377833669	0.0010225406703935813	False	False	-0.0018780841377833669
915	TOMM40L	0.7274323969190408	0.8818367028767041	-0.0018764120095880641	0.004841674718571011	False	False	-0.0018764120095880641
6818	TMEM218	0.806307417324955	0.9200424781867212	-0.001874534308380402	0.009643595128052806	False	False	-0.001874534308380402
9396	CYB5B	0.9137535322685566	0.9669569688984154	-0.0018721655160876586	0.04861475583694711	False	False	-0.0018721655160876586
4799	ZYX	0.9383765100529022	0.9780426163461691	-0.0018719451633162406	0.08237684870649964	False	False	-0.0018719451633162406
9097	CPPED1	0.7044176022358539	0.8689024010792652	-0.0018714735546408279	0.0037892922562215046	False	False	-0.0018714735546408279
1154	SDE2	0.857791736969888	0.941415308656874	-0.001869682516565827	0.01423163900345752	False	False	-0.001869682516565827
6824	PUS3	0.8592641394230613	0.9418664449864016	-0.0018692337493362316	0.016918611404271533	False	False	-0.0018692337493362316
4212	GVQW2	0.3173134426278605	0.5797655151934301	-0.001862252832458192	0.0010139211664881194	False	False	-0.001862252832458192
9456	PLCG2	0.3173134426278605	0.5797655151934301	-0.001862252832458192	0.0010139211664881194	False	False	-0.001862252832458192
3772	H2AC15	0.3173134426278605	0.5797655151934301	-0.001862252832458192	0.0010139211664881194	False	False	-0.001862252832458192
4162	DCBLD1	0.8173745703888735	0.9228095537320584	-0.001860856984986199	0.0074646580385555415	False	False	-0.001860856984986199
10909	ZNF557	0.8054533158447656	0.9200424781867212	-0.001860466664985608	0.0072012067337635	False	False	-0.001860466664985608
7194	BORCS7	0.910511107172578	0.9659913845187807	-0.001856375358955317	0.035949250254251226	False	False	-0.001856375358955317
5300	NEIL2	0.6293481190903121	0.8233763929600526	-0.0018562211791960475	0.0030052770437431825	False	False	-0.0018562211791960475
1870	ORC2	0.8927487679539292	0.9571490192260851	-0.0018535618302763582	0.020663109352394984	False	False	-0.0018535618302763582
4750	CPA5	0.16914907422360104	0.4779139518221402	-0.001850147537982032	0.001007330324427351	False	False	-0.001850147537982032
8942	NPRL3	0.922267658912714	0.9705134526304022	-0.0018497808991862963	0.03391940366441519	False	False	-0.0018497808991862963
3744	H4C6	0.6997170654642848	0.8664405021029421	-0.0018481252302681268	0.0036766875450049852	False	False	-0.0018481252302681268
9143	SDR42E2	0.1827821233719712	0.493457521896204	-0.0018374070497699706	0.0010003936451298628	False	False	-0.0018374070497699706
7116	PLCE1	0.3173134540111422	0.5797655151934301	-0.001836652610250756	0.0009999828833986766	False	False	-0.001836652610250756
10621	TOX2	0.3173134540111422	0.5797655151934301	-0.001836652610250756	0.0009999828833986766	False	False	-0.001836652610250756
11974	PRR5	0.20832271419403156	0.5309275705329433	-0.0018329010707270035	0.0009979403222255903	False	False	-0.0018329010707270035
7759	C12orf42	0.7754422528763381	0.9035928329481502	-0.0018314036124114832	0.006863796929255927	False	False	-0.0018314036124114832
8659	TUBGCP4	0.807952513290661	0.9208331910135529	-0.0018247050225218228	0.007408594506960186	False	False	-0.0018247050225218228
11539	ASPDH	0.3173134372724605	0.5797655151934301	-0.0018242134275813194	0.000993210252753403	False	False	-0.0018242134275813194
11971	PARVB	0.31731345859565496	0.5797655151934301	-0.0018209376955281669	0.0009914267494575317	False	False	-0.0018209376955281669
3018	PLK4	0.3173134364849367	0.5797655151934301	-0.0018174824229928146	0.0009895454936481613	False	False	-0.0018174824229928146
2520	RAB6B	0.317313476759215	0.5797655151934301	-0.0018140399147948314	0.0009876711875029872	False	False	-0.0018140399147948314
8793	GLCE	0.17496918729324815	0.48323348490623247	-0.0018132547400948474	0.0009872436917119597	False	False	-0.0018132547400948474
4920	MBTPS2	0.6893395078762015	0.8604941926551616	-0.0018074624181583664	0.0034399452613378735	False	False	-0.0018074624181583664
7123	ENTPD1	0.16325654963819275	0.4709478513755411	-0.0018060126581561713	0.0009833006717100128	False	False	-0.0018060126581561713
4675	RASA4	0.4458780472743624	0.6993611586420841	-0.0018028763261032298	0.00196695027796534	False	False	-0.0018028763261032298
8631	NUSAP1	0.16173748089778603	0.47085787553918945	-0.001800889288268896	0.0009805112045217152	False	False	-0.001800889288268896
11599	MBOAT7	0.8205880790228518	0.924162677898968	-0.0017995135950138008	0.009523059843748526	False	False	-0.0017995135950138008
2211	KIF9	0.8310393045993036	0.9302564382187123	-0.0017987342986270788	0.010084072186696793	False	False	-0.0017987342986270788
3059	GATB	0.7855499894679705	0.9092340427336757	-0.0017978502003124872	0.005040115873661328	False	False	-0.0017978502003124872
982	RALGPS2	0.3173134757817988	0.5797655151934301	-0.0017964622465754458	0.0009781008598039203	False	False	-0.0017964622465754458
9591	KIF1C	0.7706256396818095	0.9022769319549163	-0.0017950433897058278	0.005833356943839355	False	False	-0.0017950433897058278
2292	ABHD14A-ACY1	0.20642719859730757	0.5283046603276454	-0.001794881820067029	0.0009772403816448684	False	False	-0.001794881820067029
3614	N4BP3	0.31731346876694283	0.5797655151934301	-0.001792540571870713	0.000975965666922532	False	False	-0.001792540571870713
4106	KLHL32	0.317313451911343	0.5797655151934301	-0.00178919278849215	0.0009741429346011311	False	False	-0.00178919278849215
2450	POLQ	0.317313451911343	0.5797655151934301	-0.00178919278849215	0.0009741429346011311	False	False	-0.00178919278849215
6631	ARRB1	0.18919761077378933	0.5036815750626616	-0.0017890122402991057	0.0009740446334299323	False	False	-0.0017890122402991057
4805	ARHGEF35	0.31731346406917404	0.5797655151934301	-0.0017886358602985358	0.000973839709779089	False	False	-0.0017886358602985358
6479	PYGM	0.31731346406917404	0.5797655151934301	-0.0017886358602985358	0.000973839709779089	False	False	-0.0017886358602985358
2846	TEC	0.31731346406917404	0.5797655151934301	-0.0017886358602985358	0.000973839709779089	False	False	-0.0017886358602985358
7707	TMTC2	0.17369237689853917	0.48176897947811376	-0.0017853871684863879	0.0009720709287981599	False	False	-0.0017853871684863879
851	PMF1	0.8207949221865557	0.9242827768086338	-0.0017842044518580913	0.008372928747431337	False	False	-0.0017842044518580913
872	ETV3	0.8570955158849505	0.9412883893033696	-0.0017840311255927685	0.012853377924685598	False	False	-0.0017840311255927685
1581	ASTL	0.31731344674722206	0.5797655151934301	-0.001783640973543985	0.000971120196447505	False	False	-0.001783640973543985
89	CTNNBIP1	0.31731344674722206	0.5797655151934301	-0.001783640973543985	0.000971120196447505	False	False	-0.001783640973543985
10720	CABLES2	0.16250484279852637	0.47085787553918945	-0.0017827385684823778	0.0009706288734774108	False	False	-0.0017827385684823778
9019	TEDC2	0.3173134781657627	0.5797655151934301	-0.001781430055950276	0.0009699164414543318	False	False	-0.001781430055950276
5454	AC009879.3	0.3173134781657627	0.5797655151934301	-0.001781430055950276	0.0009699164414543318	False	False	-0.001781430055950276
6865	ANKRD16	0.3173134781657627	0.5797655151934301	-0.001781430055950276	0.0009699164414543318	False	False	-0.001781430055950276
9796	NF1	0.8718936043048277	0.9467398392534621	-0.0017804100846234305	0.015778403323766562	False	False	-0.0017804100846234305
3640	ZFP62	0.7838255027761954	0.9081168823530317	-0.001778623749199039	0.004951068905273259	False	False	-0.001778623749199039
4148	TRAF3IP2	0.17125964078906697	0.48023870260098805	-0.0017706530923195009	0.000964048821684737	False	False	-0.0017706530923195009
10106	CEP112	0.1794509807891321	0.4897860706644396	-0.0017695276472575558	0.000963436062477106	False	False	-0.0017695276472575558
3033	MGST2	0.6852133935876009	0.8572426867663916	-0.0017689870103892672	0.003393772555432908	False	False	-0.0017689870103892672
1897	NDUFS1	0.9107335294598103	0.966015643334244	-0.0017627630523075544	0.03037650599394123	False	False	-0.0017627630523075544
11700	ZNF584	0.7134616160060794	0.8738664758504603	-0.0017585091689276196	0.004458447075111069	False	False	-0.0017585091689276196
8318	WDHD1	0.3173134712745229	0.5797655151934301	-0.001752113564098659	0.0009539548002112928	False	False	-0.001752113564098659
3924	FANCE	0.3173134712745229	0.5797655151934301	-0.001752113564098659	0.0009539548002112928	False	False	-0.001752113564098659
8557	TEDC1	0.7999609470507874	0.9170123287328793	-0.0017489789115637923	0.00664410704881987	False	False	-0.0017489789115637923
8022	KBTBD7	0.8240663285086198	0.9262478397097813	-0.0017462453279451955	0.007514439564351028	False	False	-0.0017462453279451955
1724	SPOPL	0.7932994357060845	0.9140516599385613	-0.001745529853245317	0.0061343077302848685	False	False	-0.001745529853245317
2443	POPDC2	0.31731346730541343	0.5797655151934301	-0.001742556266493827	0.0009487512391442521	False	False	-0.001742556266493827
9544	HIC1	0.31731346730541343	0.5797655151934301	-0.001742556266493827	0.0009487512391442521	False	False	-0.001742556266493827
8825	NEIL1	0.31731346730541343	0.5797655151934301	-0.001742556266493827	0.0009487512391442521	False	False	-0.001742556266493827
3259	OCLN	0.3173134560848264	0.5797655151934301	-0.0017420282260110997	0.0009484637425096018	False	False	-0.0017420282260110997
7514	PRPF40B	0.3173134560848264	0.5797655151934301	-0.0017420282260110997	0.0009484637425096018	False	False	-0.0017420282260110997
4962	ARAF	0.9283749859541691	0.9736572224270177	-0.0017340312006977865	0.040100840904547214	False	False	-0.0017340312006977865
7428	CMAS	0.9194717035567257	0.9691584886567707	-0.0017328246349128272	0.03206158679695535	False	False	-0.0017328246349128272
1015	IVNS1ABP	0.9415869889083546	0.9792397105442213	-0.0017321125192490982	0.06977907603471438	False	False	-0.0017321125192490982
3938	CPNE5	0.31731348650145563	0.5797655151934301	-0.001731016801657078	0.0009424684683818735	False	False	-0.001731016801657078
770	RFX5	0.879205444098741	0.9501987468472639	-0.0017308737067171021	0.019272143168122233	False	False	-0.0017308737067171021
5654	DGAT1	0.8064633776069264	0.9200424781867212	-0.0017286963794848897	0.006827318363702541	False	False	-0.0017286963794848897
2304	PHF7	0.8352726030992937	0.9326121863112182	-0.0017252573982748636	0.009654980910830316	False	False	-0.0017252573982748636
1424	FBXO11	0.8157412089561914	0.9228095537320584	-0.001723501294175819	0.009116064924570476	False	False	-0.001723501294175819
7098	IFIT1	0.8259106115040351	0.9275100415437048	-0.001722372658029532	0.00566595687445735	False	False	-0.001722372658029532
5188	RAP2C	0.880192910745204	0.9507284185391394	-0.0017192729394706217	0.01601445511547549	False	False	-0.0017192729394706217
11618	PPP1R12C	0.8563140314237747	0.9412818924466028	-0.0017187354936866754	0.010198649066009733	False	False	-0.0017187354936866754
4009	SLC35B2	0.9004693362029987	0.9606336185967851	-0.0017182034223605686	0.02786816376898943	False	False	-0.0017182034223605686
7845	RNFT2	0.31731346626866574	0.5797655151934301	-0.001717576122359619	0.0009351505634260337	False	False	-0.001717576122359619
2578	C3orf33	0.17626383667110024	0.4853364980989231	-0.0017128440801837794	0.0009325741583111252	False	False	-0.0017128440801837794
6584	KMT5B	0.9097206708238941	0.9655892418044305	-0.0017077769741520108	0.03051544875141574	False	False	-0.0017077769741520108
3704	KDM1B	0.31731343330081585	0.5797655151934301	-0.0017068730575241363	0.0009293231785544179	False	False	-0.0017068730575241363
5088	BRWD3	0.8541299074991459	0.9401109411137818	-0.0017062815312581803	0.01138205114129214	False	False	-0.0017062815312581803
3766	H2AC13	0.3173134637585938	0.5797655151934301	-0.0017043442071588615	0.0009279463220569848	False	False	-0.0017043442071588615
9700	CCDC144A	0.3173134358042929	0.5797655151934301	-0.001703334984747695	0.000927396841370721	False	False	-0.001703334984747695
2448	RABL3	0.7988923082285373	0.9168208323996967	-0.0017011993095637384	0.00831277923781883	False	False	-0.0017011993095637384
4904	CTPS2	0.3173134560963002	0.5797655151934301	-0.0017008167153462917	0.0009260257457791349	False	False	-0.0017008167153462917
2504	ALG1L2	0.3173134560963002	0.5797655151934301	-0.0017008167153462917	0.0009260257457791349	False	False	-0.0017008167153462917
1672	PAX8	0.8062141593506094	0.9200424781867212	-0.0016997864989591895	0.00509807215974158	False	False	-0.0016997864989591895
61	ACOT7	0.6958765614924175	0.8639531349376763	-0.0016980488695589682	0.003338355306618221	False	False	-0.0016980488695589682
6063	ABL1	0.8138486616791821	0.9223395143940439	-0.0016963246763033457	0.008109103876521535	False	False	-0.0016963246763033457
9371	SLC12A4	0.3173134866974027	0.5797655151934301	-0.0016958028500374952	0.0009232958993942062	False	False	-0.0016958028500374952
7694	GLIPR1L2	0.3173134866974027	0.5797655151934301	-0.0016958028500374952	0.0009232958993942062	False	False	-0.0016958028500374952
11602	LILRB3	0.3173134866974027	0.5797655151934301	-0.0016958028500374952	0.0009232958993942062	False	False	-0.0016958028500374952
374	HYI	0.8865559478746785	0.9539610657529867	-0.0016953566020850123	0.01810777424144256	False	False	-0.0016953566020850123
6290	SPTY2D1	0.9142740743649811	0.9670256114015574	-0.0016953485403982532	0.03175467050602007	False	False	-0.0016953485403982532
5979	DENND1A	0.8516850037462074	0.9389465149870779	-0.0016810282974850047	0.011085585773296724	False	False	-0.0016810282974850047
10616	CHD6	0.9155763593012934	0.9674083632381713	-0.0016786259148307647	0.034180204974552056	False	False	-0.0016786259148307647
10447	SNPH	0.7663494630159244	0.9009617032098743	-0.0016769665509728307	0.004245340409879617	False	False	-0.0016769665509728307
11923	Z82206.1	0.3173134429689924	0.5797655151934301	-0.0016765303801287968	0.0009128028208871699	False	False	-0.0016765303801287968
8640	SPTBN5	0.3173134429689924	0.5797655151934301	-0.0016765303801287968	0.0009128028208871699	False	False	-0.0016765303801287968
2801	LCORL	0.8979310507928154	0.9598631120642129	-0.0016754549847054817	0.018663925938425755	False	False	-0.0016754549847054817
5837	RMI1	0.8117016294171648	0.9220183823692605	-0.0016752917355486081	0.006072477850334408	False	False	-0.0016752917355486081
11512	PRRG2	0.31731346831982205	0.5797655151934301	-0.001675066176271158	0.0009120056212494849	False	False	-0.001675066176271158
7648	EEF1AKMT3	0.31731346831982205	0.5797655151934301	-0.001675066176271158	0.0009120056212494849	False	False	-0.001675066176271158
9473	GINS2	0.31731346831982205	0.5797655151934301	-0.001675066176271158	0.0009120056212494849	False	False	-0.001675066176271158
8654	TMEM62	0.8727900114150098	0.9467794608879303	-0.001674980688801149	0.012079634333517084	False	False	-0.001674980688801149
11459	ZC3H4	0.7642097958461851	0.8999444959115721	-0.0016747106222947162	0.006034581660519263	False	False	-0.0016747106222947162
6093	SLC2A6	0.31731343766459236	0.5797655151934301	-0.0016740915519323331	0.0009114749778109112	False	False	-0.0016740915519323331
3816	VARS2	0.7646176246586153	0.9001852030767465	-0.0016724063234960466	0.004242857550902509	False	False	-0.0016724063234960466
7684	RAB3IP	0.8848485467718008	0.9530816168413747	-0.0016713542733739716	0.01791071199609278	False	False	-0.0016713542733739716
592	VCAM1	0.15705320065588443	0.4698890617488551	-0.0016683153533693705	0.0009083300718761487	False	False	-0.0016683153533693705
2703	PIGZ	0.31731344930963834	0.5797655151934301	-0.0016673000846931345	0.0009077772992436865	False	False	-0.0016673000846931345
10054	PRR11	0.31731344930963834	0.5797655151934301	-0.0016673000846931345	0.0009077772992436865	False	False	-0.0016673000846931345
5181	AIFM1	0.899547234264868	0.9601088958252055	-0.0016614410858890826	0.019447853071879514	False	False	-0.0016614410858890826
10472	ATRN	0.31731348105897	0.5797655151934301	-0.0016591277176928089	0.0009033277767419533	False	False	-0.0016591277176928089
9535	RILP	0.31731348105897	0.5797655151934301	-0.0016591277176928089	0.0009033277767419533	False	False	-0.0016591277176928089
4825	LRRC61	0.31731348105897	0.5797655151934301	-0.0016591277176928089	0.0009033277767419533	False	False	-0.0016591277176928089
7843	MAP1LC3B2	0.6275882645286646	0.8219108532406887	-0.0016526160581648772	0.0026049429230533003	False	False	-0.0016526160581648772
8382	ACTN1	0.5000217631404298	0.7400368769430552	-0.0016490240728582338	0.0018831839636614552	False	False	-0.0016490240728582338
2352	KBTBD8	0.31731343570268866	0.5797655151934301	-0.0016453712889972815	0.0008958379590402031	False	False	-0.0016453712889972815
4837	ATG9B	0.31731348490167194	0.5797655151934301	-0.0016449010239363284	0.0008955819187803364	False	False	-0.0016449010239363284
5475	LY96	0.6562277666673815	0.8399315555786041	-0.001643410451644915	0.003585288171841519	False	False	-0.001643410451644915
9336	C16orf70	0.8528329568949713	0.9395354904855039	-0.0016388025258548056	0.009951230629173928	False	False	-0.0016388025258548056
11535	NAPSA	0.31731344592663285	0.5797655151934301	-0.0016309178603006987	0.0008879686530961506	False	False	-0.0016309178603006987
10074	MED13	0.9064980371575609	0.964323924802497	-0.0016299978202993057	0.024813122318746165	False	False	-0.0016299978202993057
7915	RILPL1	0.1724278110252139	0.48108019918988804	-0.0016275939260787984	0.0008861589056736428	False	False	-0.0016275939260787984
6116	NOTCH1	0.7987379098101398	0.9167399589005104	-0.0016231937566745457	0.006865712349840706	False	False	-0.0016231937566745457
731	SV2A	0.31731344946299533	0.5797655151934301	-0.0016230997036623552	0.0008837119837758669	False	False	-0.0016230997036623552
5268	CMC4	0.31731344946299533	0.5797655151934301	-0.0016230997036623552	0.0008837119837758669	False	False	-0.0016230997036623552
9089	AC099489.1	0.31731344946299533	0.5797655151934301	-0.0016230997036623552	0.0008837119837758669	False	False	-0.0016230997036623552
3536	MFAP3	0.8036140521675269	0.9192456060138126	-0.0016222263542634424	0.0061669344543729115	False	False	-0.0016222263542634424
4323	AC069288.1	0.3173134728693869	0.5797655151934301	-0.0016212712123342854	0.0008827164443797352	False	False	-0.0016212712123342854
2633	MCCC1	0.8890155637244481	0.955332482687084	-0.001620439347031821	0.018873485968645062	False	False	-0.001620439347031821
9592	SLC52A1	0.3173134484800345	0.5797655151934301	-0.0016171718446172352	0.0008804845048572974	False	False	-0.0016171718446172352
8233	ADCY4	0.3173134484800345	0.5797655151934301	-0.0016171718446172352	0.0008804845048572974	False	False	-0.0016171718446172352
8077	THSD1	0.3173134484800345	0.5797655151934301	-0.0016171718446172352	0.0008804845048572974	False	False	-0.0016171718446172352
874	MNDA	0.3173134484800345	0.5797655151934301	-0.0016171718446172352	0.0008804845048572974	False	False	-0.0016171718446172352
8047	LRCH1	0.8693312301636138	0.9455989869624729	-0.0016141136101547734	0.013512164510034425	False	False	-0.0016141136101547734
8755	AC087632.2	0.317313439537449	0.5797655151934301	-0.0016076876060486583	0.0008753207214734861	False	False	-0.0016076876060486583
6109	GPSM1	0.31731343473720364	0.5797655151934301	-0.0016045509380921018	0.0008736129329401753	False	False	-0.0016045509380921018
4017	ENPP5	0.31731347434402446	0.5797655151934301	-0.0016036569306208687	0.0008731261821175787	False	False	-0.0016036569306208687
3553	11,00 LSM	0.31731347434402446	0.5797655151934301	-0.0016036569306208687	0.0008731261821175787	False	False	-0.0016036569306208687
11770	PPM1F	0.31731347434402446	0.5797655151934301	-0.0016036569306208687	0.0008731261821175787	False	False	-0.0016036569306208687
11832	RNF215	0.31731347434402446	0.5797655151934301	-0.0016036569306208687	0.0008731261821175787	False	False	-0.0016036569306208687
3229	SMIM15	0.9323723195296716	0.9756013838703519	-0.0015984927484443748	0.04154411058179588	False	False	-0.0015984927484443748
7769	SLC41A2	0.31731346623804163	0.5797655151934301	-0.0015969845412131757	0.0008694933366018703	False	False	-0.0015969845412131757
10751	PLPP2	0.31731346623804163	0.5797655151934301	-0.0015969845412131757	0.0008694933366018703	False	False	-0.0015969845412131757
7491	CCDC184	0.31731346623804163	0.5797655151934301	-0.0015969845412131757	0.0008694933366018703	False	False	-0.0015969845412131757
105	FBXO2	0.31731346623804163	0.5797655151934301	-0.0015969845412131757	0.0008694933366018703	False	False	-0.0015969845412131757
5621	ZFP41	0.3173134585396887	0.5797655151934301	-0.00159654182024865	0.0008692522929857958	False	False	-0.00159654182024865
8889	AC013489.1	0.3173134585396887	0.5797655151934301	-0.00159654182024865	0.0008692522929857958	False	False	-0.00159654182024865
8204	DHRS2	0.3173134585396887	0.5797655151934301	-0.00159654182024865	0.0008692522929857958	False	False	-0.00159654182024865
9847	MRPL45	0.8862332896664435	0.9538900343111341	-0.0015963698375977872	0.014999213628470898	False	False	-0.0015963698375977872
11056	ZSWIM4	0.3173134598313061	0.5797655151934301	-0.0015960990992841242	0.0008690112493697213	False	False	-0.0015960990992841242
8970	CHTF18	0.793003372996785	0.913972093200905	-0.0015955532559098038	0.004488616594192733	False	False	-0.0015955532559098038
687	SRGAP2C	0.7221003407086302	0.8784388040494896	-0.001595021520487312	0.003384077466865678	False	False	-0.001595021520487312
11255	CLIP3	0.3173134525558829	0.5797655151934301	-0.0015943310706067484	0.0008680486294355725	False	False	-0.0015943310706067484
4481	SUN3	0.3173134525558829	0.5797655151934301	-0.0015943310706067484	0.0008680486294355725	False	False	-0.0015943310706067484
37	MORN1	0.3173134525558829	0.5797655151934301	-0.0015943310706067484	0.0008680486294355725	False	False	-0.0015943310706067484
3023	JADE1	0.9193521935184522	0.9691584886567707	-0.001591567759518227	0.028655149659570837	False	False	-0.001591567759518227
10387	TCF4	0.3173134788484912	0.5797655151934301	-0.0015908071057821357	0.0008661299734596716	False	False	-0.0015908071057821357
8240	STXBP6	0.3173134788484912	0.5797655151934301	-0.0015908071057821357	0.0008661299734596716	False	False	-0.0015908071057821357
8854	ST20-MTHFS	0.3173134788484912	0.5797655151934301	-0.0015908071057821357	0.0008661299734596716	False	False	-0.0015908071057821357
273	ZBTB8A	0.3173134384095013	0.5797655151934301	-0.0015903677438537595	0.0008658907587025961	False	False	-0.0015903677438537595
5003	GSPT2	0.8593609735460206	0.9418664449864016	-0.0015872520698731385	0.010756940275360168	False	False	-0.0015872520698731385
3289	F2RL2	0.31731344861319016	0.5797655151934301	-0.001586861246017125	0.0008639816127934901	False	False	-0.001586861246017125
9102	PLA2G10	0.31731344861319016	0.5797655151934301	-0.001586861246017125	0.0008639816127934901	False	False	-0.001586861246017125
2808	ANAPC4	0.8787600928756848	0.9501778355257479	-0.00158683554939058	0.014485232690672393	False	False	-0.00158683554939058
7566	ATF7-NPFF	0.31731345188589016	0.5797655151934301	-0.0015855503821597186	0.0008632679005691117	False	False	-0.0015855503821597186
11480	CYTH2	0.9095163198433199	0.9655892418044305	-0.0015852527715568584	0.02618741138312343	False	False	-0.0015852527715568584
266	FAM167B	0.31731346983148806	0.5797655151934301	-0.001584241533724002	0.0008625552856601328	False	False	-0.001584241533724002
4217	TXLNB	0.31731346983148806	0.5797655151934301	-0.001584241533724002	0.0008625552856601328	False	False	-0.001584241533724002
115	MFN2	0.8570692998349487	0.9412883893033696	-0.0015815712679368263	0.012129076406923754	False	False	-0.0015815712679368263
859	C1orf61	0.8067213399777942	0.9201020357708515	-0.0015803082703445526	0.005693177008055363	False	False	-0.0015803082703445526
10015	MYCBPAP	0.31731345327119953	0.5797655151934301	-0.0015768664339537992	0.0008585398428418236	False	False	-0.0015768664339537992
3913	RPS10-NUDT3	0.31731345327119953	0.5797655151934301	-0.0015768664339537992	0.0008585398428418236	False	False	-0.0015768664339537992
10916	PNPLA6	0.877321219990152	0.9492578203340908	-0.001576363418290387	0.013862894912623457	False	False	-0.001576363418290387
9776	PIPOX	0.31731343922358773	0.5797655151934301	-0.0015755718614217185	0.0008578350005835906	False	False	-0.0015755718614217185
5883	CCDC180	0.31731343922358773	0.5797655151934301	-0.0015755718614217185	0.0008578350005835906	False	False	-0.0015755718614217185
7597	ERBB3	0.31731343922358773	0.5797655151934301	-0.0015755718614217185	0.0008578350005835906	False	False	-0.0015755718614217185
3959	UNC5CL	0.31731343922358773	0.5797655151934301	-0.0015755718614217185	0.0008578350005835906	False	False	-0.0015755718614217185
565	EVI5	0.7153425084751547	0.875090852287391	-0.0015723080539468974	0.0031353011888919004	False	False	-0.0015723080539468974
11275	ZNF568	0.7935362533682535	0.9141968766468928	-0.0015717541488858176	0.005527763580462722	False	False	-0.0015717541488858176
6124	MAMDC4	0.3173134393037375	0.5797655151934301	-0.0015699876317747093	0.0008547946139406237	False	False	-0.0015699876317747093
2513	ACKR4	0.3173134393037375	0.5797655151934301	-0.0015699876317747093	0.0008547946139406237	False	False	-0.0015699876317747093
5765	FAM214B	0.7486595487765757	0.8923645462016869	-0.0015692110226169069	0.003434629147220109	False	False	-0.0015692110226169069
4721	ING3	0.9168565603163026	0.9678964152251835	-0.001566149261166488	0.020889791457293916	False	False	-0.001566149261166488
9545	SMG6	0.8795387769828652	0.9504552889774275	-0.0015648405806825787	0.015782694999210842	False	False	-0.0015648405806825787
9736	SPECC1	0.31731348416964017	0.5797655151934301	-0.001564443038754266	0.0008517758078338455	False	False	-0.001564443038754266
11818	NEFH	0.31731348416964017	0.5797655151934301	-0.001564443038754266	0.0008517758078338455	False	False	-0.001564443038754266
121	FHAD1	0.31731348416964017	0.5797655151934301	-0.001564443038754266	0.0008517758078338455	False	False	-0.001564443038754266
3709	CDKAL1	0.8996657900667567	0.9601416145480395	-0.0015643622539348665	0.017758088262769325	False	False	-0.0015643622539348665
11655	ZNF543	0.3173134551334516	0.5797655151934301	-0.0015627450459806107	0.0008508513196098269	False	False	-0.0015627450459806107
8747	FBXL22	0.3173134551334516	0.5797655151934301	-0.0015627450459806107	0.0008508513196098269	False	False	-0.0015627450459806107
9131	THUMPD1	0.9465371911349817	0.9811184037547357	-0.0015616992100754127	0.06569708813252133	False	False	-0.0015616992100754127
6587	TESMIN	0.1590962967973368	0.4698890617488551	-0.0015585121565766114	0.0008485466829421768	False	False	-0.0015585121565766114
11916	SYNGR1	0.31731347328788057	0.5797655151934301	-0.0015580941245277855	0.0008483190814397454	False	False	-0.0015580941245277855
5875	SLC35D2	0.31731347328788057	0.5797655151934301	-0.0015580941245277855	0.0008483190814397454	False	False	-0.0015580941245277855
9749	NLK	0.6879031155625277	0.8592299292497988	-0.0015577080033223817	0.002970789743540368	False	False	-0.0015577080033223817
10603	SRC	0.31731345726839194	0.5797655151934301	-0.0015572515103096424	0.0008478603121598342	False	False	-0.0015572515103096424
10708	EDN3	0.31731347211244537	0.5797655151934301	-0.001556409903802344	0.0008474020915376228	False	False	-0.001556409903802344
3785	PGBD1	0.31731347211244537	0.5797655151934301	-0.001556409903802344	0.0008474020915376228	False	False	-0.001556409903802344
3634	RNF130	0.8732373484854878	0.9468306092423053	-0.0015555521739215273	0.011033958411696207	False	False	-0.0015555521739215273
225	WASF2	0.955950215547885	0.9848169223812923	-0.0015540567310276968	0.10894829349750976	False	False	-0.0015540567310276968
338	TRIT1	0.8204364909939383	0.924162677898968	-0.0015535857941595139	0.006537723418160661	False	False	-0.0015535857941595139
8007	RFXAP	0.8565564192683148	0.9412883893033696	-0.0015515952293372228	0.0115369226466218	False	False	-0.0015515952293372228
5159	SOWAHD	0.3173134625662967	0.5797655151934301	-0.0015513789074091844	0.0008446629179717991	False	False	-0.0015513789074091844
2611	PLD1	0.3173134625662967	0.5797655151934301	-0.0015513789074091844	0.0008446629179717991	False	False	-0.0015513789074091844
2762	STX18	0.8867032949695778	0.9539610657529867	-0.0015510389729508384	0.01922571582114471	False	False	-0.0015510389729508384
10990	KANK2	0.3173134772598966	0.5797655151934301	-0.0015509612112639736	0.0008444354993552675	False	False	-0.0015509612112639736
1035	ZNF281	0.9122383085019565	0.9664408978584735	-0.0015475375136684284	0.0251028092478164	False	False	-0.0015475375136684284
4048	B3GAT2	0.5747593383086242	0.7911083405297963	-0.0015465489493295822	0.0019276708045721713	False	False	-0.0015465489493295822
11407	ZNF234	0.8756690359441636	0.9483375847331051	-0.0015462463001724974	0.012593658952400888	False	False	-0.0015462463001724974
5344	ENTPD4	0.8980296029556166	0.9598631120642129	-0.0015430847753484334	0.019127116612032386	False	False	-0.0015430847753484334
2248	C3orf62	0.3173134349844931	0.5797655151934301	-0.0015426531392032016	0.0008399120909499728	False	False	-0.0015426531392032016
629	SLC16A4	0.3173134349844931	0.5797655151934301	-0.0015426531392032016	0.0008399120909499728	False	False	-0.0015426531392032016
7602	MYL6B	0.8669680171990941	0.9445539849322739	-0.0015422033642627617	0.011410359105195157	False	False	-0.0015422033642627617
1313	DNAJC27	0.8803589544563217	0.9507284185391394	-0.001539348183535547	0.01322235971136894	False	False	-0.001539348183535547
11780	ZNF70	0.3173134494255483	0.5797655151934301	-0.001538121631485497	0.0008374448687173074	False	False	-0.001538121631485497
6153	BET1L	0.9456846392557066	0.9809019176252031	-0.0015373260437734492	0.0613848217513283	False	False	-0.0015373260437734492
9100	PARN	0.911306841042175	0.9663338146494201	-0.001536487628350493	0.025709025867353852	False	False	-0.001536487628350493
11648	ZNF470	0.31731348706536566	0.5797655151934301	-0.0015344339136485882	0.0008354370558652028	False	False	-0.0015344339136485882
11297	SPRED3	0.31731348706536566	0.5797655151934301	-0.0015344339136485882	0.0008354370558652028	False	False	-0.0015344339136485882
4033	DST	0.31731348706536566	0.5797655151934301	-0.0015344339136485882	0.0008354370558652028	False	False	-0.0015344339136485882
3918	UHRF1BP1	0.7494590343715422	0.8923883149757555	-0.0015307107579803003	0.004603799542688327	False	False	-0.0015307107579803003
4438	TRGV9	0.31731343714557086	0.5797655151934301	-0.0015303573873773557	0.0008332175525839584	False	False	-0.0015303573873773557
11172	ZNF682	0.6829218125364946	0.8561808243602999	-0.0015302509059314114	0.002778387195151593	False	False	-0.0015302509059314114
2186	ZNF197	0.6916188090460355	0.8614102425930666	-0.0015294652273760048	0.0028273716755505144	False	False	-0.0015294652273760048
6973	PTPN20	0.31731344631863806	0.5797655151934301	-0.0015258984348404839	0.0008307898337056725	False	False	-0.0015258984348404839
4791	TAS2R4	0.31731344631863806	0.5797655151934301	-0.0015258984348404839	0.0008307898337056725	False	False	-0.0015258984348404839
7313	PARP11	0.8937132074257736	0.9577361505843452	-0.0015245563319468856	0.018796422692127408	False	False	-0.0015245563319468856
7495	CACNB3	0.5810288702663848	0.7951603892045241	-0.0015236463690539415	0.0021602369041390694	False	False	-0.0015236463690539415
10396	ZNF532	0.3173134677672764	0.5797655151934301	-0.0015212643085684072	0.0008282667398305863	False	False	-0.0015212643085684072
7763	TDG	0.9235494651337494	0.971207356085101	-0.001519799936758961	0.030063547711079053	False	False	-0.001519799936758961
4415	AC005154.5	0.31731343242927545	0.5797655151934301	-0.0015178574061536102	0.0008264118195908021	False	False	-0.0015178574061536102
2009	TRAF3IP1	0.31731341792977996	0.5797655151934301	-0.0015158604591626347	0.0008253245629158682	False	False	-0.0015158604591626347
9952	PLCD3	0.31731341792977996	0.5797655151934301	-0.0015158604591626347	0.0008253245629158682	False	False	-0.0015158604591626347
1365	LCLAT1	0.9141297958425261	0.9669804144865304	-0.0015149011184382908	0.023452599218544146	False	False	-0.0015149011184382908
9046	ZNF597	0.7990771408199221	0.9168923472872108	-0.0015104611444556645	0.006445014396864533	False	False	-0.0015104611444556645
8301	FRMD6	0.7692220268184193	0.9020050494240178	-0.0015095390890325817	0.003100772129741941	False	False	-0.0015095390890325817
5278	IL9R	0.860547327346632	0.9420483520352035	-0.0015079492572229456	0.01005561514067161	False	False	-0.0015079492572229456
10132	KIF19	0.5812470821487494	0.7951603892045241	-0.0015063975504736081	0.0020856485013153745	False	False	-0.0015063975504736081
436	ZFYVE9	0.3173134324504246	0.5797655151934301	-0.0015008548049230473	0.0008171545925523721	False	False	-0.0015008548049230473
5517	CCNE2	0.3173134324504246	0.5797655151934301	-0.0015008548049230473	0.0008171545925523721	False	False	-0.0015008548049230473
6894	CDNF	0.3173134324504246	0.5797655151934301	-0.0015008548049230473	0.0008171545925523721	False	False	-0.0015008548049230473
11313	LRFN1	0.7994500720916827	0.9169970420875836	-0.0014985990441967402	0.0042250382946069686	False	False	-0.0014985990441967402
6994	CDK1	0.7504817823489887	0.8923883149757555	-0.0014932323121404217	0.0033286573697316347	False	False	-0.0014932323121404217
7608	COQ10A	0.8986763373577271	0.9598631120642129	-0.0014932098065982189	0.020713366315426886	False	False	-0.0014932098065982189
6065	NUP214	0.910150503311427	0.9657639350758419	-0.0014893751309297623	0.025379741511510373	False	False	-0.0014893751309297623
6890	PRPF18	0.9031920288567246	0.9623615468364272	-0.0014872065371915391	0.024227138761466233	False	False	-0.0014872065371915391
992	LHX4	0.3173134787293166	0.5797655151934301	-0.0014842307670665516	0.0008081034779231349	False	False	-0.0014842307670665516
10940	MUC16	0.3173134787293166	0.5797655151934301	-0.0014842307670665516	0.0008081034779231349	False	False	-0.0014842307670665516
8917	VPS33B	0.31731346182662995	0.5797655151934301	-0.001483084663932286	0.0008074794712326598	False	False	-0.001483084663932286
6454	C11orf95	0.31731346182662995	0.5797655151934301	-0.001483084663932286	0.0008074794712326598	False	False	-0.001483084663932286
11792	ADORA2A	0.31731345996241483	0.5797655151934301	-0.0014827030774256843	0.000807271712850368	False	False	-0.0014827030774256843
8064	EBPL	0.31731345996241483	0.5797655151934301	-0.0014827030774256843	0.000807271712850368	False	False	-0.0014827030774256843
4440	TRGV7	0.7994913240748652	0.9169970420875836	-0.0014815922441709902	0.006205829790255719	False	False	-0.0014815922441709902
3078	TMA16	0.9027736806748659	0.9622362328270452	-0.0014813497217609846	0.01518397612279804	False	False	-0.0014813497217609846
9906	NAGLU	0.57851853694037	0.7934990730612272	-0.0014777978769363296	0.0018902386330091614	False	False	-0.0014777978769363296
4031	GCLC	0.8199826446448297	0.92393959433211	-0.0014762466740424146	0.0047864368470379795	False	False	-0.0014762466740424146
7547	KRT1	0.3173134853602309	0.5797655151934301	-0.0014753639193422828	0.0008032758388233486	False	False	-0.0014753639193422828
1485	MXD1	0.8674675161140635	0.9445539849322739	-0.0014744650412686327	0.010617164310291175	False	False	-0.0014744650412686327
9520	C17orf97	0.3173134968341124	0.5797655151934301	-0.001473226732592059	0.0008021122272852044	False	False	-0.001473226732592059
4295	FGFR1OP	0.8681044409410033	0.9446408456264772	-0.0014728244880131366	0.010750316353720446	False	False	-0.0014728244880131366
3765	H2BC13	0.31731349058258584	0.5797655151934301	-0.0014717217164452018	0.000801292807010681	False	False	-0.0014717217164452018
9634	CHRNB1	0.8534182865891172	0.939784231471134	-0.00147159104993898	0.00972966962620287	False	False	-0.00147159104993898
2821	TLR6	0.3173134616040266	0.5797655151934301	-0.001470595263672412	0.0008006794991453505	False	False	-0.001470595263672412
10900	TUBB4A	0.31731344172897596	0.5797655151934301	-0.001469470154514082	0.0008000669228236194	False	False	-0.001469470154514082
10160	ITGB4	0.31731344172897596	0.5797655151934301	-0.001469470154514082	0.0008000669228236194	False	False	-0.001469470154514082
12095	TMPRSS3	0.31731344172897596	0.5797655151934301	-0.001469470154514082	0.0008000669228236194	False	False	-0.001469470154514082
11762	HIC2	0.31731344172897596	0.5797655151934301	-0.001469470154514082	0.0008000669228236194	False	False	-0.001469470154514082
8521	CINP	0.9150404125284683	0.9672051004860583	-0.0014679364186081453	0.027551405766408903	False	False	-0.0014679364186081453
5493	CA13	0.3173134634660391	0.5797655151934301	-0.0014661057439065784	0.0007982351376501732	False	False	-0.0014661057439065784
1910	KANSL1L	0.3173134634660391	0.5797655151934301	-0.0014661057439065784	0.0007982351376501732	False	False	-0.0014661057439065784
2069	IRAK2	0.7796270671590204	0.9064607171942259	-0.0014625317294433356	0.004938576418953457	False	False	-0.0014625317294433356
11295	CATSPERG	0.6608729213164529	0.8435048982869381	-0.0014605866795608725	0.0025003907117957386	False	False	-0.0014605866795608725
4190	EPB41L2	0.31731345577156966	0.5797655151934301	-0.0014564725320847637	0.0007929902443697541	False	False	-0.0014564725320847637
9030	ZG16B	0.31731345577156966	0.5797655151934301	-0.0014564725320847637	0.0007929902443697541	False	False	-0.0014564725320847637
3661	C6orf201	0.31731344422644997	0.5797655151934301	-0.0014561047176263756	0.0007927899843093583	False	False	-0.0014561047176263756
10006	ITGA3	0.31731344422644997	0.5797655151934301	-0.0014561047176263756	0.0007927899843093583	False	False	-0.0014561047176263756
5348	NEFM	0.31731344422644997	0.5797655151934301	-0.0014561047176263756	0.0007927899843093583	False	False	-0.0014561047176263756
5801	CBWD6	0.31731345737989747	0.5797655151934301	-0.0014557369031679872	0.0007925897242489627	False	False	-0.0014557369031679872
5132	MORC4	0.5564485890260777	0.7786430871037467	-0.0014537629655746371	0.0017768722071609098	False	False	-0.0014537629655746371
100	AL109811.3	0.31731349404483256	0.5797655151934301	-0.0014535340472610373	0.0007913903585173871	False	False	-0.0014535340472610373
10174	ZACN	0.31731349404483256	0.5797655151934301	-0.0014535340472610373	0.0007913903585173871	False	False	-0.0014535340472610373
4203	MTFR2	0.31731349404483256	0.5797655151934301	-0.0014535340472610373	0.0007913903585173871	False	False	-0.0014535340472610373
309	SH3D21	0.31731343613442803	0.5797655151934301	-0.0014520695074997838	0.0007905929759938023	False	False	-0.0014520695074997838
945	SFT2D2	0.9111966714836457	0.9663338146494201	-0.0014511116783417072	0.0256638906790349	False	False	-0.0014511116783417072
9161	LCMT1	0.9405023834485773	0.9790287817909517	-0.0014479488099031833	0.04859565174918069	False	False	-0.0014479488099031833
1963	CUL3	0.8813899594280625	0.95132633664355	-0.001447661276408772	0.01369588510412429	False	False	-0.001447661276408772
6132	UAP1L1	0.3173134688084867	0.5797655151934301	-0.0014469659559257916	0.0007878142990735991	False	False	-0.0014469659559257916
3108	CASP3	0.9302805498747981	0.9742525835361859	-0.0014468040503833777	0.03314120928853844	False	False	-0.0014468040503833777
1244	ZNF670	0.5577694237756776	0.7793515239276341	-0.0014460862243581944	0.001772692532804486	False	False	-0.0014460862243581944
5377	SMIM18	0.3173134339534701	0.5797655151934301	-0.0014451520764049727	0.0007868267152141133	False	False	-0.0014451520764049727
2600	GOLIM4	0.3173134339534701	0.5797655151934301	-0.0014451520764049727	0.0007868267152141133	False	False	-0.0014451520764049727
9583	C17orf107	0.3173134927990714	0.5797655151934301	-0.0014429812992932524	0.0007856448150859787	False	False	-0.0014429812992932524
1300	TDRD15	0.3173134927990714	0.5797655151934301	-0.0014429812992932524	0.0007856448150859787	False	False	-0.0014429812992932524
220	SLC9A1	0.7350047814685953	0.8853614058206293	-0.0014429522436305577	0.003064518292032018	False	False	-0.0014429522436305577
4452	SUGCT	0.31731343936396034	0.5797655151934301	-0.0014426202029071634	0.0007854482127435811	False	False	-0.0014426202029071634
3118	C4orf47	0.31731343936396034	0.5797655151934301	-0.0014426202029071634	0.0007854482127435811	False	False	-0.0014426202029071634
10567	TP53INP2	0.31731344020667596	0.5797655151934301	-0.0014418983460386006	0.0007850551909446857	False	False	-0.0014418983460386006
10555	E2F1	0.3173134631096659	0.5797655151934301	-0.0014411774968808827	0.0007846627178034901	False	False	-0.0014411774968808827
1026	B3GALT2	0.3173134631096659	0.5797655151934301	-0.0014411774968808827	0.0007846627178034901	False	False	-0.0014411774968808827
4539	RCC1L	0.8650472951642255	0.9442250600620457	-0.001439568686517001	0.011238748815839035	False	False	-0.001439568686517001
7539	SCN8A	0.317313481765942	0.5797655151934301	-0.0014336502327731001	0.000780564427672524	False	False	-0.0014336502327731001
11011	ZNF763	0.3173134237558569	0.5797655151934301	-0.0014329376132539487	0.000780176435235876	False	False	-0.0014329376132539487
5286	ANGPT2	0.3173134237558569	0.5797655151934301	-0.0014329376132539487	0.000780176435235876	False	False	-0.0014329376132539487
2048	SRGAP3	0.3173134237558569	0.5797655151934301	-0.0014329376132539487	0.000780176435235876	False	False	-0.0014329376132539487
4888	MSL3	0.9390811003709943	0.9783960743907062	-0.0014312879906008486	0.03968101337975132	False	False	-0.0014312879906008486
8963	FBXL16	0.3173134366659713	0.5797655151934301	-0.001430803617588067	0.000779014561113781	False	False	-0.001430803617588067
7008	DNA2	0.3173134366659713	0.5797655151934301	-0.001430803617588067	0.000779014561113781	False	False	-0.001430803617588067
8167	NDRG2	0.3173134366659713	0.5797655151934301	-0.001430803617588067	0.000779014561113781	False	False	-0.001430803617588067
900	AL591806.4	0.3173134366659713	0.5797655151934301	-0.001430803617588067	0.000779014561113781	False	False	-0.001430803617588067
2014	GPC1	0.31731341950113345	0.5797655151934301	-0.0014293845927666415	0.0007782419596296333	False	False	-0.0014293845927666415
10921	EVI5L	0.31731341950113345	0.5797655151934301	-0.0014293845927666415	0.0007782419596296333	False	False	-0.0014293845927666415
6273	CALCB	0.7106441049888899	0.8717840924071928	-0.0014263191363764578	0.002481733423831053	False	False	-0.0014263191363764578
8226	TGM1	0.31731345327029964	0.5797655151934301	-0.0014254963404715976	0.0007761249638952855	False	False	-0.0014254963404715976
663	DENND2C	0.31731345327029964	0.5797655151934301	-0.0014254963404715976	0.0007761249638952855	False	False	-0.0014254963404715976
3729	HFE	0.31731345327029964	0.5797655151934301	-0.0014254963404715976	0.0007761249638952855	False	False	-0.0014254963404715976
4216	HECA	0.9099213582351563	0.9656145920531052	-0.0014250589939649113	0.021979069484145106	False	False	-0.0014250589939649113
1542	TCF7L1	0.31731345490695845	0.5797655151934301	-0.0014237362055291736	0.0007751666417797846	False	False	-0.0014237362055291736
9206	GDPD3	0.31731345490695845	0.5797655151934301	-0.0014237362055291736	0.0007751666417797846	False	False	-0.0014237362055291736
6851	DIP2C	0.31731345490695845	0.5797655151934301	-0.0014237362055291736	0.0007751666417797846	False	False	-0.0014237362055291736
3768	H2AC14	0.31731345490695845	0.5797655151934301	-0.0014237362055291736	0.0007751666417797846	False	False	-0.0014237362055291736
4157	CALHM6	0.31731345490695845	0.5797655151934301	-0.0014237362055291736	0.0007751666417797846	False	False	-0.0014237362055291736
5064	RTL5	0.31731345490695845	0.5797655151934301	-0.0014237362055291736	0.0007751666417797846	False	False	-0.0014237362055291736
7973	CENPJ	0.8446035454549019	0.9364039255705949	-0.001423590423360278	0.006373259349070983	False	False	-0.001423590423360278
11174	ZNF486	0.7806461524518065	0.9072235833779545	-0.0014227973549253423	0.0037003655298040116	False	False	-0.0014227973549253423
11760	LZTR1	0.8378537987010095	0.9329469972073908	-0.0014155052233480363	0.008145577682634634	False	False	-0.0014155052233480363
5297	SLC35G5	0.31731348818958016	0.5797655151934301	-0.0014132655859952477	0.0007694658139509029	False	False	-0.0014132655859952477
657	BCL2L15	0.31731348818958016	0.5797655151934301	-0.0014132655859952477	0.0007694658139509029	False	False	-0.0014132655859952477
1951	SPEG	0.31731348818958016	0.5797655151934301	-0.0014132655859952477	0.0007694658139509029	False	False	-0.0014132655859952477
3778	H2AC17	0.31731348818958016	0.5797655151934301	-0.0014132655859952477	0.0007694658139509029	False	False	-0.0014132655859952477
1592	LMAN2L	0.8613492795827173	0.9425484052175939	-0.0014129422787658426	0.007438125664644437	False	False	-0.0014129422787658426
3134	SLC12A7	0.5639288141632645	0.7836888596826129	-0.0014122681202106049	0.0017542799461738733	False	False	-0.0014122681202106049
4311	SUN1	0.8622020086449588	0.9429649582109892	-0.0014093716233387495	0.007572210562776786	False	False	-0.0014093716233387495
2569	ERICH6	0.31731345231557334	0.5797655151934301	-0.0014070572474316307	0.0007660856253059129	False	False	-0.0014070572474316307
6652	GAB2	0.31731345231557334	0.5797655151934301	-0.0014070572474316307	0.0007660856253059129	False	False	-0.0014070572474316307
10092	CD79B	0.3173134777278938	0.5797655151934301	-0.0014056849971885892	0.0007653384906833268	False	False	-0.0014056849971885892
4865	NCAPG2	0.3173134777278938	0.5797655151934301	-0.0014056849971885892	0.0007653384906833268	False	False	-0.0014056849971885892
6381	AP001931.2	0.3173134777278938	0.5797655151934301	-0.0014056849971885892	0.0007653384906833268	False	False	-0.0014056849971885892
8444	GSTZ1	0.8549277179556276	0.940472114241789	-0.0014040656898367397	0.007329074000463782	False	False	-0.0014040656898367397
3996	DLK2	0.3173134556117348	0.5797655151934301	-0.0014032903403174935	0.0007640346971029057	False	False	-0.0014032903403174935
3052	PRMT9	0.8936563550167615	0.9577361505843452	-0.0014021705216410993	0.01296258098754315	False	False	-0.0014021705216410993
10164	UNC13D	0.916717860538141	0.9678435328298969	-0.0014000973245295264	0.023180430143930557	False	False	-0.0014000973245295264
7574	COPZ1	0.9545119400204471	0.984805319811405	-0.001399981773685978	0.09353516417722973	False	False	-0.001399981773685978
7443	PPFIBP1	0.16204927245273237	0.47085787553918945	-0.0013996816438060055	0.0007620699081587538	False	False	-0.0013996816438060055
4769	CREB3L2	0.9117625279779649	0.9664408978584735	-0.0013990036223591959	0.02255066293835264	False	False	-0.0013990036223591959
1234	CATSPERE	0.31731344546221774	0.5797655151934301	-0.0013981858650085601	0.0007612555172464778	False	False	-0.0013981858650085601
4803	CTAGE6	0.31731344546221774	0.5797655151934301	-0.0013981858650085601	0.0007612555172464778	False	False	-0.0013981858650085601
9221	ZNF768	0.31731344546221774	0.5797655151934301	-0.0013981858650085601	0.0007612555172464778	False	False	-0.0013981858650085601
7020	TSPAN15	0.3173134694801222	0.5797655151934301	-0.0013978467703092514	0.000761070893930524	False	False	-0.0013978467703092514
8686	SLC24A5	0.3173134694801222	0.5797655151934301	-0.0013978467703092514	0.000761070893930524	False	False	-0.0013978467703092514
5696	RLN1	0.3173134694801222	0.5797655151934301	-0.0013978467703092514	0.000761070893930524	False	False	-0.0013978467703092514
8393	TTC9	0.31731346041612	0.5797655151934301	-0.001396492658861418	0.0007603336351465328	False	False	-0.001396492658861418
6137	TPRN	0.31731346041612	0.5797655151934301	-0.001396492658861418	0.0007603336351465328	False	False	-0.001396492658861418
2765	JAKMIP1	0.31731346041612	0.5797655151934301	-0.001396492658861418	0.0007603336351465328	False	False	-0.001396492658861418
3950	MDGA1	0.7621667949912093	0.8988963946169473	-0.001395600582835971	0.0032536913721590106	False	False	-0.001395600582835971
5346	NKX3-1	0.3173134508758107	0.5797655151934301	-0.0013934552504230842	0.0007586798893966438	False	False	-0.0013934552504230842
1527	LBX2	0.3173134508758107	0.5797655151934301	-0.0013934552504230842	0.0007586798893966438	False	False	-0.0013934552504230842
10760	FGF22	0.3173134508758107	0.5797655151934301	-0.0013934552504230842	0.0007586798893966438	False	False	-0.0013934552504230842
10272	FN3K	0.31731345862145677	0.5797655151934301	-0.001393118675000888	0.0007584966377249393	False	False	-0.001393118675000888
11777	IGLV3-9	0.31731345862145677	0.5797655151934301	-0.001393118675000888	0.0007584966377249393	False	False	-0.001393118675000888
2527	SLC35G2	0.8474036735492576	0.9373358453664224	-0.0013930823134345677	0.005175977764645304	False	False	-0.0013930823134345677
9319	GINS3	0.7944641539379624	0.9145245630120127	-0.0013928260189763483	0.003934543322748284	False	False	-0.0013928260189763483
1664	RGPD8	0.3173134519096121	0.5797655151934301	-0.0013911019936725332	0.000757398636503386	False	False	-0.0013911019936725332
4868	VIPR2	0.3173134519096121	0.5797655151934301	-0.0013911019936725332	0.000757398636503386	False	False	-0.0013911019936725332
5953	TMEM268	0.3173134519096121	0.5797655151934301	-0.0013911019936725332	0.000757398636503386	False	False	-0.0013911019936725332
7735	AMDHD1	0.3173134519096121	0.5797655151934301	-0.0013911019936725332	0.000757398636503386	False	False	-0.0013911019936725332
4996	CACNA1F	0.3173134519096121	0.5797655151934301	-0.0013911019936725332	0.000757398636503386	False	False	-0.0013911019936725332
8866	GOLGA6L10	0.3173134470127961	0.5797655151934301	-0.001388422490535946	0.0007559397556798456	False	False	-0.001388422490535946
6892	FRMD4A	0.3173134470127961	0.5797655151934301	-0.001388422490535946	0.0007559397556798456	False	False	-0.001388422490535946
7120	SORBS1	0.3173134470127961	0.5797655151934301	-0.001388422490535946	0.0007559397556798456	False	False	-0.001388422490535946
6483	CDC42BPG	0.3173134470127961	0.5797655151934301	-0.001388422490535946	0.0007559397556798456	False	False	-0.001388422490535946
8139	MCF2L	0.3173134470127961	0.5797655151934301	-0.001388422490535946	0.0007559397556798456	False	False	-0.001388422490535946
290	AC114490.2	0.3173134456334792	0.5797655151934301	-0.0013880881824631507	0.0007557577384879654	False	False	-0.0013880881824631507
11983	GTSE1	0.3173134456334792	0.5797655151934301	-0.0013880881824631507	0.0007557577384879654	False	False	-0.0013880881824631507
471	HOOK1	0.31731345059218213	0.5797655151934301	-0.0013877541263180666	0.0007555758584605101	False	False	-0.0013877541263180666
4589	SGCE	0.31731345059218213	0.5797655151934301	-0.0013877541263180666	0.0007555758584605101	False	False	-0.0013877541263180666
7342	PTMS	0.5998756459295234	0.8064847644508992	-0.0013864032059545753	0.001840477940047671	False	False	-0.0013864032059545753
12085	GET1	0.8428220725142559	0.9356818008774167	-0.0013854828300495674	0.007691559922361412	False	False	-0.0013854828300495674
4935	LANCL3	0.3173134454906514	0.5797655151934301	-0.0013840900896860129	0.0007535809390643489	False	False	-0.0013840900896860129
6416	RAB3IL1	0.31731346776559893	0.5797655151934301	-0.0013817684918511724	0.0007523169231671569	False	False	-0.0013817684918511724
4411	MTURN	0.31731346776559893	0.5797655151934301	-0.0013817684918511724	0.0007523169231671569	False	False	-0.0013817684918511724
1628	TBC1D8	0.31731346776559893	0.5797655151934301	-0.0013817684918511724	0.0007523169231671569	False	False	-0.0013817684918511724
4908	SCML1	0.31731346776559893	0.5797655151934301	-0.0013817684918511724	0.0007523169231671569	False	False	-0.0013817684918511724
4824	ZBED6CL	0.31731346776559893	0.5797655151934301	-0.0013817684918511724	0.0007523169231671569	False	False	-0.0013817684918511724
2965	SLC9B1	0.31731346776559893	0.5797655151934301	-0.0013817684918511724	0.0007523169231671569	False	False	-0.0013817684918511724
2167	ZNF620	0.1673809361999157	0.47529429522404304	-0.0013814739883567506	0.0007521565779544155	False	False	-0.0013814739883567506
6966	MARCHF8	0.8455946172342859	0.9365676337507711	-0.00138015271148728	0.007361033508313191	False	False	-0.00138015271148728
528	LPAR3	0.3173134582221152	0.5797655151934301	-0.0013791248464254829	0.0007508775654134314	False	False	-0.0013791248464254829
1935	STK36	0.3173134582221152	0.5797655151934301	-0.0013791248464254829	0.0007508775654134314	False	False	-0.0013791248464254829
6547	ACTN3	0.3173134582221152	0.5797655151934301	-0.0013791248464254829	0.0007508775654134314	False	False	-0.0013791248464254829
2478	ZXDC	0.7935928576733349	0.9141968766468928	-0.0013781033635323699	0.003330578774871886	False	False	-0.0013781033635323699
3473	ANKHD1-EIF4EBP3	0.31731343825707836	0.5797655151934301	-0.001376162848348709	0.0007492648775480711	False	False	-0.001376162848348709
5982	NR6A1	0.31731343825707836	0.5797655151934301	-0.001376162848348709	0.0007492648775480711	False	False	-0.001376162848348709
310	EVA1B	0.31731343825707836	0.5797655151934301	-0.001376162848348709	0.0007492648775480711	False	False	-0.001376162848348709
9091	SNN	0.31731343825707836	0.5797655151934301	-0.001376162848348709	0.0007492648775480711	False	False	-0.001376162848348709
5477	PEX2	0.9365222576057513	0.9770976718216107	-0.0013734964454531055	0.038239920729248304	False	False	-0.0013734964454531055
1701	UGGT1	0.8979058966436878	0.9598631120642129	-0.0013729751230426776	0.016022437683979422	False	False	-0.0013729751230426776
3773	H2AC16	0.3173134629161929	0.5797655151934301	-0.0013689758546028873	0.0007453518508337086	False	False	-0.0013689758546028873
385	TMEM53	0.8140872707381651	0.9223395143940439	-0.0013684615861683737	0.004247161615581167	False	False	-0.0013684615861683737
1740	FMNL2	0.3173134429583127	0.5797655151934301	-0.0013637962208601052	0.000742531750257177	False	False	-0.0013637962208601052
5521	C8orf37	0.3173134429583127	0.5797655151934301	-0.0013637962208601052	0.000742531750257177	False	False	-0.0013637962208601052
6683	PIWIL4	0.3173134429583127	0.5797655151934301	-0.0013637962208601052	0.000742531750257177	False	False	-0.0013637962208601052
6219	TRIM68	0.8304840043932213	0.9299207360314872	-0.0013637505379684696	0.00593135989203532	False	False	-0.0013637505379684696
2674	MB21D2	0.16043486836954493	0.4700724429185996	-0.0013620884868816158	0.000741601958342061	False	False	-0.0013620884868816158
8129	IRS2	0.1810619887375543	0.4913640007404486	-0.0013604427271200878	0.0007407059088754776	False	False	-0.0013604427271200878
11041	GCDH	0.8854011852984995	0.9532068940484438	-0.0013592326343471713	0.011741745735192525	False	False	-0.0013592326343471713
11689	ZSCAN18	0.1601757962408566	0.4700724429185996	-0.0013544749795206907	0.0007374567122562945	False	False	-0.0013544749795206907
10884	NRTN	0.31731346099873814	0.5797655151934301	-0.0013538717806041147	0.0007371282949015405	False	False	-0.0013538717806041147
11962	ATP5MGL	0.31731346038494135	0.5797655151934301	-0.0013500689318031761	0.0007350577979072435	False	False	-0.0013500689318031761
9509	VPS9D1	0.31731346038494135	0.5797655151934301	-0.0013500689318031761	0.0007350577979072435	False	False	-0.0013500689318031761
438	ORC1	0.317313455219182	0.5797655151934301	-0.00134849077264416	0.0007341985542280158	False	False	-0.00134849077264416
5174	TENM1	0.317313455219182	0.5797655151934301	-0.00134849077264416	0.0007341985542280158	False	False	-0.00134849077264416
9827	HEATR9	0.317313455219182	0.5797655151934301	-0.00134849077264416	0.0007341985542280158	False	False	-0.00134849077264416
6984	SGMS1	0.9148773865582318	0.9672051004860583	-0.001348429974089851	0.01500026895796839	False	False	-0.001348429974089851
11110	GTPBP3	0.8232183555387783	0.925889632481315	-0.001347571404449997	0.008071719877398352	False	False	-0.001347571404449997
561	BTBD8	0.31731348203601256	0.5797655151934301	-0.0013475456238475484	0.0007336839590271588	False	False	-0.0013475456238475484
262	IQCC	0.3173134648063908	0.5797655151934301	-0.0013472309661362286	0.000733512640660423	False	False	-0.0013472309661362286
11299	RYR1	0.3173134648063908	0.5797655151934301	-0.0013472309661362286	0.000733512640660423	False	False	-0.0013472309661362286
5229	ZFP92	0.3173134648063908	0.5797655151934301	-0.0013472309661362286	0.000733512640660423	False	False	-0.0013472309661362286
6607	INPPL1	0.3173134648063908	0.5797655151934301	-0.0013472309661362286	0.000733512640660423	False	False	-0.0013472309661362286
5688	SPATA6L	0.3173134648063908	0.5797655151934301	-0.0013472309661362286	0.000733512640660423	False	False	-0.0013472309661362286
6696	CEP126	0.8066666131400311	0.9201020357708515	-0.0013456641437242175	0.003953563256559406	False	False	-0.0013456641437242175
10319	ROCK1	0.9661651711346442	0.9880556281531427	-0.0013446786025179062	0.10960981162846652	False	False	-0.0013446786025179062
3568	SPDL1	0.8914025681270679	0.9564909817790931	-0.0013412362622717301	0.013161201629352871	False	False	-0.0013412362622717301
4286	AGPAT4	0.9105417280056182	0.9659913845187807	-0.0013378691644353067	0.021633321613261376	False	False	-0.0013378691644353067
6001	NIBAN2	0.31731345074095174	0.5797655151934301	-0.0013375464450372278	0.0007282398115587935	False	False	-0.0013375464450372278
4141	METTL24	0.31731345074095174	0.5797655151934301	-0.0013375464450372278	0.0007282398115587935	False	False	-0.0013375464450372278
5964	C5	0.31731343896095826	0.5797655151934301	-0.0013322946759931316	0.0007253804362352573	False	False	-0.0013322946759931316
350	RIMS3	0.31731343896095826	0.5797655151934301	-0.0013322946759931316	0.0007253804362352573	False	False	-0.0013322946759931316
11809	CHEK2	0.31731343896095826	0.5797655151934301	-0.0013322946759931316	0.0007253804362352573	False	False	-0.0013322946759931316
11552	ZNF577	0.31731343896095826	0.5797655151934301	-0.0013322946759931316	0.0007253804362352573	False	False	-0.0013322946759931316
1151	EPHX1	0.3173134659284695	0.5797655151934301	-0.0013307579169546601	0.000724543733243193	False	False	-0.0013307579169546601
3226	DEPDC1B	0.3173134659284695	0.5797655151934301	-0.0013307579169546601	0.000724543733243193	False	False	-0.0013307579169546601
11175	ZNF737	0.8509947212694062	0.9389308424672449	-0.0013305303422555205	0.008146098691511793	False	False	-0.0013305303422555205
3877	HLA-DOB	0.3173134621642512	0.5797655151934301	-0.0013301441370742128	0.000724209554982592	False	False	-0.0013301441370742128
4256	FBXO5	0.8591798713781842	0.9418664449864016	-0.0013268972087560435	0.0064054186505850185	False	False	-0.0013268972087560435
11127	IFI30	0.31731344197313005	0.5797655151934301	-0.0013267789706835754	0.000722377358315871	False	False	-0.0013267789706835754
4999	PPP1R3F	0.5840603851420054	0.7963968501628972	-0.0013247249200780556	0.0017066162229406909	False	False	-0.0013247249200780556
9972	EFCAB13	0.3173134551528042	0.5797655151934301	-0.0013246463186321535	0.0007212162157373756	False	False	-0.0013246463186321535
3265	NAIP	0.3173134551528042	0.5797655151934301	-0.0013246463186321535	0.0007212162157373756	False	False	-0.0013246463186321535
6252	SWAP70	0.31731348334974857	0.5797655151934301	-0.0013207039858551001	0.0007190697753731432	False	False	-0.0013207039858551001
401	CCDC163	0.31731348334974857	0.5797655151934301	-0.0013207039858551001	0.0007190697753731432	False	False	-0.0013207039858551001
5867	PTPDC1	0.3173134501675202	0.5797655151934301	-0.0013194955726002584	0.0007184118433482357	False	False	-0.0013194955726002584
1046	SHISA4	0.3173134501675202	0.5797655151934301	-0.0013194955726002584	0.0007184118433482357	False	False	-0.0013194955726002584
2898	STBD1	0.3173134501675202	0.5797655151934301	-0.0013194955726002584	0.0007184118433482357	False	False	-0.0013194955726002584
5661	TONSL	0.3173134501675202	0.5797655151934301	-0.0013194955726002584	0.0007184118433482357	False	False	-0.0013194955726002584
2533	CEP70	0.3173134415196308	0.5797655151934301	-0.0013191939311540187	0.0007182476118101212	False	False	-0.0013191939311540187
8437	TGFB3	0.3173134681765868	0.5797655151934301	-0.0013182895106707215	0.0007177551915246277	False	False	-0.0013182895106707215
5367	FZD3	0.3173134681765868	0.5797655151934301	-0.0013182895106707215	0.0007177551915246277	False	False	-0.0013182895106707215
2475	OSBPL11	0.9160399799480368	0.9674083632381713	-0.0013162114429567317	0.014195454224638571	False	False	-0.0013162114429567317
12123	COL18A1	0.1569053754167538	0.4698890617488551	-0.0013143183741586846	0.0007155930686944784	False	False	-0.0013143183741586846
4699	DUS4L	0.7386396715209844	0.8871960778561373	-0.0013125007157221975	0.002709243295285322	False	False	-0.0013125007157221975
2807	ZCCHC4	0.8167431073910034	0.9228095537320584	-0.001312097295480623	0.005069793895333535	False	False	-0.001312097295480623
3475	EIF4EBP3	0.7461936128304282	0.8913684200510462	-0.0013094087229464316	0.0028095301064407037	False	False	-0.0013094087229464316
7616	GLS2	0.3173134675882841	0.5797655151934301	-0.001308719952583943	0.0007125449551222405	False	False	-0.001308719952583943
4233	SHPRH	0.9231050012023271	0.9709769674640887	-0.0013071514506538574	0.01880475167149813	False	False	-0.0013071514506538574
9948	DBF4B	0.3173134686381764	0.5797655151934301	-0.0013060536336642434	0.0007110932525702714	False	False	-0.0013060536336642434
4184	PTPRK	0.31731346304099345	0.5797655151934301	-0.0013045769173969473	0.0007102892404328151	False	False	-0.0013045769173969473
6274	SOX6	0.31731346304099345	0.5797655151934301	-0.0013045769173969473	0.0007102892404328151	False	False	-0.0013045769173969473
9794	ADAP2	0.31731345657954146	0.5797655151934301	-0.0013042820779989104	0.0007101287123341736	False	False	-0.0013042820779989104
7418	EPS8	0.31731345657954146	0.5797655151934301	-0.0013042820779989104	0.0007101287123341736	False	False	-0.0013042820779989104
5362	ESCO2	0.5846619289885432	0.7965647118745373	-0.0013037306082390393	0.0016951856713107425	False	False	-0.0013037306082390393
3618	PHYKPL	0.9588312167594562	0.9856308470415528	-0.0012998878708838234	0.058930100878988534	False	False	-0.0012998878708838234
7300	FBXL14	0.8350466967708207	0.9325442254194534	-0.001296419666059295	0.004373849102234239	False	False	-0.001296419666059295
5890	HEMGN	0.31731345863849614	0.5797655151934301	-0.0012960783879864893	0.0007056621357222743	False	False	-0.0012960783879864893
8267	MIPOL1	0.31731343450633126	0.5797655151934301	-0.0012952056264189027	0.0007051869524328467	False	False	-0.0012952056264189027
9367	CTRL	0.31731343450633126	0.5797655151934301	-0.0012952056264189027	0.0007051869524328467	False	False	-0.0012952056264189027
4433	GPR141	0.31731343450633126	0.5797655151934301	-0.0012952056264189027	0.0007051869524328467	False	False	-0.0012952056264189027
6959	ZNF487	0.8412565227360492	0.9346058785441279	-0.0012943078400320012	0.004687378528213557	False	False	-0.0012943078400320012
7284	TUBGCP2	0.9344491541431109	0.9761072146885622	-0.001293680372079244	0.03299940847542007	False	False	-0.001293680372079244
5008	KDM5C	0.9024969498999273	0.9620351501665761	-0.0012931079923193412	0.01430627557357967	False	False	-0.0012931079923193412
196	SELENON	0.7192829254205464	0.8768668966929273	-0.0012912319706297535	0.002611840553640473	False	False	-0.0012912319706297535
2647	EEF1AKMT4	0.31731345057321464	0.5797655151934301	-0.001289416831470379	0.0007020351882768377	False	False	-0.001289416831470379
9368	AC040162.1	0.31731345057321464	0.5797655151934301	-0.001289416831470379	0.0007020351882768377	False	False	-0.001289416831470379
7891	BCL7A	0.31731345057321464	0.5797655151934301	-0.001289416831470379	0.0007020351882768377	False	False	-0.001289416831470379
10966	ZGLP1	0.3173134550731192	0.5797655151934301	-0.0012845370756798579	0.0006993783590874461	False	False	-0.0012845370756798579
2128	OSBPL10	0.3173134550731192	0.5797655151934301	-0.0012845370756798579	0.0006993783590874461	False	False	-0.0012845370756798579
6720	DDX10	0.9061211398483329	0.9641107744558095	-0.001284006347968211	0.016075396469620876	False	False	-0.001284006347968211
1331	KHK	0.6542532228525204	0.83885163326551	-0.0012829924229064349	0.001964013466805408	False	False	-0.0012829924229064349
2512	ACAD11	0.31731345700869074	0.5797655151934301	-0.0012828237153158179	0.0006984455038335068	False	False	-0.0012828237153158179
10534	NINL	0.31731345700869074	0.5797655151934301	-0.0012828237153158179	0.0006984455038335068	False	False	-0.0012828237153158179
8369	GPHN	0.9231717895903799	0.9709769674640887	-0.0012822811470017434	0.0227356860032217	False	False	-0.0012822811470017434
9761	RSKR	0.3173134432141815	0.5797655151934301	-0.001279410598684144	0.0006965872002045744	False	False	-0.001279410598684144
11161	AC011448.1	0.3173134551865645	0.5797655151934301	-0.0012748879084363324	0.0006941247787267816	False	False	-0.0012748879084363324
7585	GDF11	0.615609843524935	0.8155968474444837	-0.001273582922892188	0.0017790518699607545	False	False	-0.001273582922892188
7043	NUDT13	0.3173134338604897	0.5797655151934301	-0.001273200412650645	0.0006932060056871349	False	False	-0.001273200412650645
3385	SNX24	0.3173134338604897	0.5797655151934301	-0.001273200412650645	0.0006932060056871349	False	False	-0.001273200412650645
8705	DMXL2	0.3173134338604897	0.5797655151934301	-0.001273200412650645	0.0006932060056871349	False	False	-0.001273200412650645
3845	MSH5	0.317313463193436	0.5797655151934301	-0.0012723581343361166	0.0006927474192931237	False	False	-0.0012723581343361166
6925	THNSL1	0.317313463193436	0.5797655151934301	-0.0012723581343361166	0.0006927474192931237	False	False	-0.0012723581343361166
6337	TSPAN18	0.3173134604674698	0.5797655151934301	-0.0012701178251760979	0.0006915276617837088	False	False	-0.0012701178251760979
4590	PON2	0.3173134604674698	0.5797655151934301	-0.0012701178251760979	0.0006915276617837088	False	False	-0.0012701178251760979
5918	ZNF462	0.3173134604674698	0.5797655151934301	-0.0012701178251760979	0.0006915276617837088	False	False	-0.0012701178251760979
3666	FARS2	0.8952698053481537	0.958337310138054	-0.0012688476896320063	0.01029884781723707	False	False	-0.0012688476896320063
9671	MYH10	0.31731345621643076	0.5797655151934301	-0.0012678854097510311	0.0006903122020929418	False	False	-0.0012678854097510311
10078	MARCHF10	0.31731345621643076	0.5797655151934301	-0.0012678854097510311	0.0006903122020929418	False	False	-0.0012678854097510311
1275	KLF11	0.1578187105655775	0.4698890617488551	-0.001263190904804164	0.0006877562344773476	False	False	-0.001263190904804164
8855	ST20	0.8575566552258855	0.941415308656874	-0.0012595028510636404	0.007615685988840433	False	False	-0.0012595028510636404
3678	C6orf52	0.3173134566890045	0.5797655151934301	-0.0012543819164775735	0.0006829600974738198	False	False	-0.0012543819164775735
3050	SLC10A7	0.8198280903060964	0.92393959433211	-0.0012543568076823547	0.005235492384020086	False	False	-0.0012543568076823547
6193	DUSP8	0.31731345955804546	0.5797655151934301	-0.0012538369128622905	0.0006826633651012243	False	False	-0.0012538369128622905
7548	KRT8	0.31731344543444956	0.5797655151934301	-0.0012481427587572834	0.0006795631290475136	False	False	-0.0012481427587572834
2729	RNF212	0.31731344543444956	0.5797655151934301	-0.0012481427587572834	0.0006795631290475136	False	False	-0.0012481427587572834
422	STIL	0.3173134400850714	0.5797655151934301	-0.001247603045623936	0.0006792692771278415	False	False	-0.001247603045623936
5629	NAPRT	0.934261713594995	0.9761072146885622	-0.001247511092009339	0.017383690993962603	False	False	-0.001247511092009339
8945	AXIN1	0.8352783135294927	0.9326121863112182	-0.0012464274669474573	0.005545590146318407	False	False	-0.0012464274669474573
2158	TTC21A	0.3173134523143013	0.5797655151934301	-0.0012427677130864945	0.0006766366345987123	False	False	-0.0012427677130864945
8859	ABHD17C	0.3173134523143013	0.5797655151934301	-0.0012427677130864945	0.0006766366345987123	False	False	-0.0012427677130864945
5996	RALGPS1	0.3173134523143013	0.5797655151934301	-0.0012427677130864945	0.0006766366345987123	False	False	-0.0012427677130864945
10201	SYNGR2	0.9594088100742093	0.9857424013291083	-0.0012385545580198742	0.07525145076802853	False	False	-0.0012385545580198742
5776	MSMP	0.31731346200732524	0.5797655151934301	-0.0012366435183784265	0.0006733022588716485	False	False	-0.0012366435183784265
1703	CCDC74B	0.31731346200732524	0.5797655151934301	-0.0012366435183784265	0.0006733022588716485	False	False	-0.0012366435183784265
8788	AC107871.1	0.31731346200732524	0.5797655151934301	-0.0012366435183784265	0.0006733022588716485	False	False	-0.0012366435183784265
7386	KLRC1	0.31731347051302916	0.5797655151934301	-0.0012354524041597555	0.0006726537454705861	False	False	-0.0012354524041597555
4931	POLA1	0.3173134724496279	0.5797655151934301	-0.0012342635572904857	0.0006720064665493481	False	False	-0.0012342635572904857
8462	EML5	0.3173134724496279	0.5797655151934301	-0.0012342635572904857	0.0006720064665493481	False	False	-0.0012342635572904857
4245	LRP11	0.3173134724496279	0.5797655151934301	-0.0012342635572904857	0.0006720064665493481	False	False	-0.0012342635572904857
7925	SCARB1	0.3173134724496279	0.5797655151934301	-0.0012342635572904857	0.0006720064665493481	False	False	-0.0012342635572904857
3638	FLT4	0.3173134716236612	0.5797655151934301	-0.0012337358527113734	0.0006717191528005978	False	False	-0.0012337358527113734
11806	MN1	0.31731346962877566	0.5797655151934301	-0.0012295311792110313	0.0006694298785485398	False	False	-0.0012295311792110313
8572	GOLGA8M	0.31731346962877566	0.5797655151934301	-0.0012295311792110313	0.0006694298785485398	False	False	-0.0012295311792110313
9914	CCR10	0.31731346962877566	0.5797655151934301	-0.0012295311792110313	0.0006694298785485398	False	False	-0.0012295311792110313
6401	VPS37C	0.31731346962877566	0.5797655151934301	-0.0012295311792110313	0.0006694298785485398	False	False	-0.0012295311792110313
10336	PSMA8	0.31731346962877566	0.5797655151934301	-0.0012295311792110313	0.0006694298785485398	False	False	-0.0012295311792110313
3629	LTC4S	0.9158070116565018	0.9674083632381713	-0.0012276753117383419	0.010564281514108369	False	False	-0.0012276753117383419
7764	HCFC2	0.8869887608208102	0.9540366678746418	-0.0012241187642630773	0.008969896205639238	False	False	-0.0012241187642630773
1536	GCFC2	0.8986748066913401	0.9598631120642129	-0.0012229780355866512	0.013122519322491782	False	False	-0.0012229780355866512
6957	RASGEF1A	0.3173134651029643	0.5797655151934301	-0.001222759446309212	0.0006657429445279345	False	False	-0.001222759446309212
8879	GOLGA6L4	0.3173134651029643	0.5797655151934301	-0.001222759446309212	0.0006657429445279345	False	False	-0.001222759446309212
4845	ABCF2-1	0.71257208742041	0.8731686011771527	-0.001219103891243436	0.0023689131239246967	False	False	-0.001219103891243436
7552	CSAD	0.8674122746341827	0.9445539849322739	-0.0012133805974998307	0.006717810020943639	False	False	-0.0012133805974998307
10026	STXBP4	0.15964096934450253	0.4698890617488551	-0.0012085570215889128	0.0006580103000725857	False	False	-0.0012085570215889128
384	RNF220	0.8847316199452502	0.9530816168413747	-0.00120748347363548	0.010150154655922663	False	False	-0.00120748347363548
1914	BARD1	0.8984605041689021	0.9598631120642129	-0.0012068922832731393	0.012016617654813953	False	False	-0.0012068922832731393
9479	C16orf95	0.8104616824279318	0.9215820607773798	-0.0012068301411043705	0.003582780137775636	False	False	-0.0012068301411043705
12097	RSPH1	0.31731346954705614	0.5797655151934301	-0.0012066574866462776	0.0006569760803086242	False	False	-0.0012066574866462776
11973	RTL6	0.31731346954705614	0.5797655151934301	-0.0012066574866462776	0.0006569760803086242	False	False	-0.0012066574866462776
11010	AC008770.2	0.31731346954705614	0.5797655151934301	-0.0012066574866462776	0.0006569760803086242	False	False	-0.0012066574866462776
7941	PGAM5	0.7730564971283413	0.9033537541005402	-0.001205933614356025	0.003692415554652267	False	False	-0.001205933614356025
6889	SEPHS1	0.7790021257248941	0.906277582201834	-0.0012058385536329896	0.0031123854585685283	False	False	-0.0012058385536329896
346	ZFP69B	0.6656199134854455	0.8466315603716523	-0.0012026550271221452	0.0020350892528633027	False	False	-0.0012026550271221452
6334	ACCS	0.31731343953338736	0.5797655151934301	-0.001202134796398466	0.0006545136588308314	False	False	-0.001202134796398466
9595	ZNF594	0.6612108673274271	0.8436673668757998	-0.0012015337808553874	0.0020344787797294205	False	False	-0.0012015337808553874
2347	ATXN7	0.3173134636502258	0.5797655151934301	-0.0011993876086834631	0.0006530179264984602	False	False	-0.0011993876086834631
9156	PLK1	0.3173134636502258	0.5797655151934301	-0.0011993876086834631	0.0006530179264984602	False	False	-0.0011993876086834631
8163	ANG	0.3173134636502258	0.5797655151934301	-0.0011993876086834631	0.0006530179264984602	False	False	-0.0011993876086834631
1225	OPN3	0.3173134568743656	0.5797655151934301	-0.001198889463622468	0.0006527467067089014	False	False	-0.001198889463622468
6965	ALOX5	0.15929350407120355	0.4698890617488551	-0.00119835512494696	0.0006524557809636279	False	False	-0.00119835512494696
4702	CBLL1	0.9306451550670295	0.9745409863672863	-0.0011979774013319304	0.02472017168975215	False	False	-0.0011979774013319304
6754	PAFAH1B2	0.9197172254754138	0.9692869010328694	-0.0011945646206038714	0.02315519666093569	False	False	-0.0011945646206038714
2766	WFS1	0.3173134478839197	0.5797655151934301	-0.0011877902844490361	0.0006467036536398229	False	False	-0.0011877902844490361
5275	TMLHE	0.8339688515409173	0.9319122010620399	-0.0011876282109548148	0.005261665220410571	False	False	-0.0011876282109548148
3584	HRH2	0.15887272987772624	0.4698890617488551	-0.0011852239808306927	0.0006453064053645504	False	False	-0.0011852239808306927
7736	LTA4H	0.9324823195319072	0.9756230245447339	-0.001182754249501652	0.026585164153801532	False	False	-0.001182754249501652
10513	RBBP9	0.8595435575259319	0.9418664449864016	-0.0011804895873295483	0.007255835652539407	False	False	-0.0011804895873295483
11629	NAT14	0.3173134551674984	0.5797655151934301	-0.0011802633562448686	0.0006426055463947568	False	False	-0.0011802633562448686
2681	FAM43A	0.3173134551674984	0.5797655151934301	-0.0011802633562448686	0.0006426055463947568	False	False	-0.0011802633562448686
11365	CD79A	0.3173134551674984	0.5797655151934301	-0.0011802633562448686	0.0006426055463947568	False	False	-0.0011802633562448686
465	DHCR24	0.3173134551674984	0.5797655151934301	-0.0011802633562448686	0.0006426055463947568	False	False	-0.0011802633562448686
2906	PAQR3	0.3173134551674984	0.5797655151934301	-0.0011802633562448686	0.0006426055463947568	False	False	-0.0011802633562448686
5565	EXT1	0.3173134551674984	0.5797655151934301	-0.0011802633562448686	0.0006426055463947568	False	False	-0.0011802633562448686
6717	C11orf65	0.3173134551674984	0.5797655151934301	-0.0011802633562448686	0.0006426055463947568	False	False	-0.0011802633562448686
646	WNT2B	0.3173134551674984	0.5797655151934301	-0.0011802633562448686	0.0006426055463947568	False	False	-0.0011802633562448686
3191	SELENOP	0.31731346367521324	0.5797655151934301	-0.0011768954186494077	0.0006407718409193615	False	False	-0.0011768954186494077
3501	KCTD16	0.31731346367521324	0.5797655151934301	-0.0011768954186494077	0.0006407718409193615	False	False	-0.0011768954186494077
2660	CRYGS	0.31731346367521324	0.5797655151934301	-0.0011768954186494077	0.0006407718409193615	False	False	-0.0011768954186494077
5391	ASH2L	0.9107414716704243	0.966015643334244	-0.0011759582475636514	0.014953705153137164	False	False	-0.0011759582475636514
8637	JMJD7	0.3173134685853339	0.5797655151934301	-0.0011733082199692775	0.0006388187566728034	False	False	-0.0011733082199692775
5649	WDR97	0.3173134685853339	0.5797655151934301	-0.0011733082199692775	0.0006388187566728034	False	False	-0.0011733082199692775
5990	GAPVD1	0.9434369132602105	0.9803097572641909	-0.0011718252894851045	0.036474465842032656	False	False	-0.0011718252894851045
4293	RAMACL	0.3173134294667218	0.5797655151934301	-0.0011709289306885667	0.000637523330122303	False	False	-0.0011709289306885667
12150	AC145212.1	0.3173134294667218	0.5797655151934301	-0.0011709289306885667	0.000637523330122303	False	False	-0.0011709289306885667
7758	PMCH	0.3173134294667218	0.5797655151934301	-0.0011709289306885667	0.000637523330122303	False	False	-0.0011709289306885667
6813	SPA17	0.8695147555454311	0.9456124200108723	-0.0011648680538119199	0.0046169038124570525	False	False	-0.0011648680538119199
9129	ACSM3	0.3173134629463308	0.5797655151934301	-0.001164787772847943	0.000634179718657294	False	False	-0.001164787772847943
760	SEMA6C	0.3173134629463308	0.5797655151934301	-0.001164787772847943	0.000634179718657294	False	False	-0.001164787772847943
1808	PJVK	0.3173134629463308	0.5797655151934301	-0.001164787772847943	0.000634179718657294	False	False	-0.001164787772847943
5328	PIWIL2	0.31731343172079146	0.5797655151934301	-0.001164083466943262	0.0006337962526466686	False	False	-0.001164083466943262
4782	RAB19	0.31731343172079146	0.5797655151934301	-0.001164083466943262	0.0006337962526466686	False	False	-0.001164083466943262
5218	MTMR1	0.31731343172079146	0.5797655151934301	-0.001164083466943262	0.0006337962526466686	False	False	-0.001164083466943262
3972	GUCA1B	0.31731343172079146	0.5797655151934301	-0.001164083466943262	0.0006337962526466686	False	False	-0.001164083466943262
880	SLAMF8	0.31731343172079146	0.5797655151934301	-0.001164083466943262	0.0006337962526466686	False	False	-0.001164083466943262
9673	PIK3R6	0.31731343172079146	0.5797655151934301	-0.001164083466943262	0.0006337962526466686	False	False	-0.001164083466943262
703	ANKRD34A	0.31731343172079146	0.5797655151934301	-0.001164083466943262	0.0006337962526466686	False	False	-0.001164083466943262
9689	ZNF286A	0.8708885146309588	0.9461622483900899	-0.001163785100557268	0.008003086891695151	False	False	-0.001163785100557268
9901	GHDC	0.8551887281320751	0.9405657330897477	-0.0011630944827248973	0.005972859799297826	False	False	-0.0011630944827248973
6707	MSANTD4	0.8452054861001393	0.9364039255705949	-0.0011580579439220908	0.0055013196263756095	False	False	-0.0011580579439220908
3075	FNIP2	0.6983210723363689	0.8654142356626001	-0.001158009741753343	0.002010781705021059	False	False	-0.001158009741753343
7826	TRAFD1	0.9480583500157417	0.9817863257315957	-0.0011579215670544144	0.03424232010068578	False	False	-0.0011579215670544144
1980	ARMC9	0.31731345824315993	0.5797655151934301	-0.0011513187096950192	0.0006268463598429122	False	False	-0.0011513187096950192
3115	LRP2BP	0.31731345824315993	0.5797655151934301	-0.0011513187096950192	0.0006268463598429122	False	False	-0.0011513187096950192
3759	H4C9	0.31731345824315993	0.5797655151934301	-0.0011513187096950192	0.0006268463598429122	False	False	-0.0011513187096950192
10286	MYOM1	0.31731345824315993	0.5797655151934301	-0.0011513187096950192	0.0006268463598429122	False	False	-0.0011513187096950192
1093	PFKFB2	0.31731345824315993	0.5797655151934301	-0.0011513187096950192	0.0006268463598429122	False	False	-0.0011513187096950192
10131	DNAI2	0.31731345824315993	0.5797655151934301	-0.0011513187096950192	0.0006268463598429122	False	False	-0.0011513187096950192
11675	ZNF154	0.31731345824315993	0.5797655151934301	-0.0011513187096950192	0.0006268463598429122	False	False	-0.0011513187096950192
1226	CHML	0.31731345824315993	0.5797655151934301	-0.0011513187096950192	0.0006268463598429122	False	False	-0.0011513187096950192
9260	TP53TG3D	0.31731345824315993	0.5797655151934301	-0.0011513187096950192	0.0006268463598429122	False	False	-0.0011513187096950192
11565	ZNF610	0.31731345824315993	0.5797655151934301	-0.0011513187096950192	0.0006268463598429122	False	False	-0.0011513187096950192
8919	FAM174B	0.31731345824315993	0.5797655151934301	-0.0011513187096950192	0.0006268463598429122	False	False	-0.0011513187096950192
2991	ALPK1	0.3173134762427963	0.5797655151934301	-0.001149027931016852	0.0006255991237270367	False	False	-0.001149027931016852
1223	GREM2	0.3173134762427963	0.5797655151934301	-0.001149027931016852	0.0006255991237270367	False	False	-0.001149027931016852
3465	CXXC5	0.3173134762427963	0.5797655151934301	-0.001149027931016852	0.0006255991237270367	False	False	-0.001149027931016852
6120	CCDC183	0.3173134762427963	0.5797655151934301	-0.001149027931016852	0.0006255991237270367	False	False	-0.001149027931016852
3719	CARMIL1	0.3173134674958041	0.5797655151934301	-0.0011465185630612454	0.0006242328746117981	False	False	-0.0011465185630612454
861	TTC24	0.3173134674958041	0.5797655151934301	-0.0011465185630612454	0.0006242328746117981	False	False	-0.0011465185630612454
10840	TBXA2R	0.3173134674958041	0.5797655151934301	-0.0011465185630612454	0.0006242328746117981	False	False	-0.0011465185630612454
5175	OCRL	0.3173134681057155	0.5797655151934301	-0.0011386071931697487	0.0006199254544542908	False	False	-0.0011386071931697487
40	PLCH2	0.3173134681057155	0.5797655151934301	-0.0011386071931697487	0.0006199254544542908	False	False	-0.0011386071931697487
7734	CCDC38	0.3173134681057155	0.5797655151934301	-0.0011386071931697487	0.0006199254544542908	False	False	-0.0011386071931697487
12154	AC240274.1	0.3173134681057155	0.5797655151934301	-0.0011386071931697487	0.0006199254544542908	False	False	-0.0011386071931697487
10048	HSF5	0.3173134681057155	0.5797655151934301	-0.0011386071931697487	0.0006199254544542908	False	False	-0.0011386071931697487
8756	PCLAF	0.3173134681057155	0.5797655151934301	-0.0011386071931697487	0.0006199254544542908	False	False	-0.0011386071931697487
11084	CYP4F22	0.3173134681057155	0.5797655151934301	-0.0011386071931697487	0.0006199254544542908	False	False	-0.0011386071931697487
114	PLOD1	0.8448370159090908	0.9364039255705949	-0.0011353730291889482	0.003993096917115552	False	False	-0.0011353730291889482
7110	IDE	0.8967043357602302	0.9594325452267152	-0.001135334064369612	0.009724983375531265	False	False	-0.001135334064369612
7178	LDB1	0.7705102409542228	0.9022602231928577	-0.0011336199482224385	0.0027398909912194924	False	False	-0.0011336199482224385
4270	TULP4	0.9079308504447261	0.9649998226587453	-0.0011333414841256315	0.013606748085363243	False	False	-0.0011333414841256315
125	AGMAT	0.31731344994593724	0.5797655151934301	-0.0011330229635227395	0.0006168850678113239	False	False	-0.0011330229635227395
1568	PLGLB2	0.31731344994593724	0.5797655151934301	-0.0011330229635227395	0.0006168850678113239	False	False	-0.0011330229635227395
6975	AGAP9	0.31731344994593724	0.5797655151934301	-0.0011330229635227395	0.0006168850678113239	False	False	-0.0011330229635227395
9236	FBXL19	0.31731344994593724	0.5797655151934301	-0.0011330229635227395	0.0006168850678113239	False	False	-0.0011330229635227395
606	GPSM2	0.31731344994593724	0.5797655151934301	-0.0011330229635227395	0.0006168850678113239	False	False	-0.0011330229635227395
1407	SLC3A1	0.31731344994593724	0.5797655151934301	-0.0011330229635227395	0.0006168850678113239	False	False	-0.0011330229635227395
5969	TTLL11	0.31731344994593724	0.5797655151934301	-0.0011330229635227395	0.0006168850678113239	False	False	-0.0011330229635227395
7676	SLC35E3	0.9330634991894378	0.9759376753549867	-0.0011324170773772436	0.020622703331972143	False	False	-0.0011324170773772436
11754	SCARF2	0.3173134618175263	0.5797655151934301	-0.0011289258631550902	0.0006146543627687104	False	False	-0.0011289258631550902
9309	ADGRG5	0.860503783996639	0.9420483520352035	-0.00112605170387363	0.00454329916978202	False	False	-0.00112605170387363
9223	ZNF764	0.8977445334880317	0.9598631120642129	-0.0011220940874820957	0.008960036728354846	False	False	-0.0011220940874820957
11881	Z83844.3	0.31731344525842503	0.5797655151934301	-0.001120928837841777	0.0006103003067067275	False	False	-0.001120928837841777
8721	DNAAF4	0.31731344525842503	0.5797655151934301	-0.001120928837841777	0.0006103003067067275	False	False	-0.001120928837841777
11350	RAB4B-EGLN2	0.31731344525842503	0.5797655151934301	-0.001120928837841777	0.0006103003067067275	False	False	-0.001120928837841777
2783	SLC2A9	0.317313442764524	0.5797655151934301	-0.0011200593513344364	0.000609826906554824	False	False	-0.0011200593513344364
1127	ZC3H11B	0.317313442764524	0.5797655151934301	-0.0011200593513344364	0.000609826906554824	False	False	-0.0011200593513344364
8491	ASB2	0.317313442764524	0.5797655151934301	-0.0011200593513344364	0.000609826906554824	False	False	-0.0011200593513344364
10268	FOXK2	0.8847735397252208	0.9530816168413747	-0.0011193349751887614	0.008003368674063533	False	False	-0.0011193349751887614
1242	SCCPDH	0.7826334972439493	0.9075909222749904	-0.001118708850850464	0.0035890886936136976	False	False	-0.001118708850850464
4871	PPP2R3B	0.6257932887059229	0.8210858970011766	-0.0011113226662609673	0.0015904273476439884	False	False	-0.0011113226662609673
11790	CABIN1	0.9351937826979064	0.9764957163186342	-0.0011092880980651156	0.023219057996331328	False	False	-0.0011092880980651156
4259	IPCEF1	0.933461102975347	0.9759376753549867	-0.0011054614840834182	0.023776220727700165	False	False	-0.0011054614840834182
2218	MAP4	0.9530428822770132	0.9839598003470423	-0.0010892628681552774	0.04568406637487727	False	False	-0.0010892628681552774
3809	NRM	0.8512821200250472	0.9389465149870779	-0.001085615962607587	0.004017740482176516	False	False	-0.001085615962607587
6706	CARD17	0.31731347476296035	0.5797655151934301	-0.0010853357350168013	0.0005909213052595428	False	False	-0.0010853357350168013
1766	CERS6	0.31731347476296035	0.5797655151934301	-0.0010853357350168013	0.0005909213052595428	False	False	-0.0010853357350168013
8348	TMEM30B	0.6325528946100196	0.8256748700609532	-0.001083620527182879	0.0015753446560358916	False	False	-0.001083620527182879
195	MAN1C1	0.652556881474246	0.8381664013384702	-0.0010825741874222585	0.0015747749664576883	False	False	-0.0010825741874222585
5017	GNL3L	0.9248630721279876	0.9714664233920578	-0.0010794020816343231	0.014869738420124875	False	False	-0.0010794020816343231
10856	TMIGD2	0.6020287199619923	0.8075839927970712	-0.0010788656435612217	0.0015727558146797897	False	False	-0.0010788656435612217
9282	HNRNPA1P48	0.8966196313962608	0.9594325452267152	-0.0010621641799214761	0.006907128377844012	False	False	-0.0010621641799214761
1067	ETNK2	0.317313448029624	0.5797655151934301	-0.0010616035567880973	0.0005780000963809456	False	False	-0.0010616035567880973
1900	ADAM23	0.317313448029624	0.5797655151934301	-0.0010616035567880973	0.0005780000963809456	False	False	-0.0010616035567880973
11750	ZDHHC8	0.317313448029624	0.5797655151934301	-0.0010616035567880973	0.0005780000963809456	False	False	-0.0010616035567880973
1626	NPAS2	0.317313448029624	0.5797655151934301	-0.0010616035567880973	0.0005780000963809456	False	False	-0.0010616035567880973
8509	CYP46A1	0.317313448029624	0.5797655151934301	-0.0010616035567880973	0.0005780000963809456	False	False	-0.0010616035567880973
4946	GPR34	0.317313448029624	0.5797655151934301	-0.0010616035567880973	0.0005780000963809456	False	False	-0.0010616035567880973
10379	ME2	0.9203396082950153	0.9694184707238622	-0.0010548488709947374	0.015215307500577688	False	False	-0.0010548488709947374
10611	FAM83D	0.31731345566706604	0.5797655151934301	-0.0010388895863922601	0.0005656332603864348	False	False	-0.0010388895863922601
2925	GPAT3	0.8408904352702065	0.9344843040448128	-0.0010384426666325474	0.0036306204883916424	False	False	-0.0010384426666325474
10533	GINS1	0.31731346409914485	0.5797655151934301	-0.0010383296350661112	0.0005653283895912936	False	False	-0.0010383296350661112
10327	TMEM241	0.31731346409914485	0.5797655151934301	-0.0010383296350661112	0.0005653283895912936	False	False	-0.0010383296350661112
11240	ZBTB32	0.31731346409914485	0.5797655151934301	-0.0010383296350661112	0.0005653283895912936	False	False	-0.0010383296350661112
1323	ADGRF3	0.31731346409914485	0.5797655151934301	-0.0010383296350661112	0.0005653283895912936	False	False	-0.0010383296350661112
3544	TIMD4	0.31731346409914485	0.5797655151934301	-0.0010383296350661112	0.0005653283895912936	False	False	-0.0010383296350661112
717	PPIAL4G	0.31731346409914485	0.5797655151934301	-0.0010383296350661112	0.0005653283895912936	False	False	-0.0010383296350661112
4064	IRAK1BP1	0.31731345546587236	0.5797655151934301	-0.0010370251533773891	0.0005646181521990134	False	False	-0.0010370251533773891
3862	AL662884.4	0.31731345546587236	0.5797655151934301	-0.0010370251533773891	0.0005646181521990134	False	False	-0.0010370251533773891
6675	SMCO4	0.6924198783558464	0.8619628259457804	-0.0010298163258965947	0.0018913664668504654	False	False	-0.0010298163258965947
8107	RAP2A	0.8682991408656164	0.9447585930545999	-0.001028872772642154	0.006497679436902519	False	False	-0.001028872772642154
9946	MEIOC	0.3173134522100778	0.5797655151934301	-0.0010240690150445193	0.0005575640601537863	False	False	-0.0010240690150445193
6614	FAM168A	0.8901920887251841	0.9559150791530855	-0.001023040814079107	0.006914040777385705	False	False	-0.001023040814079107
8350	SNAPC1	0.921338061778123	0.9699089869701656	-0.0010229017499825109	0.014013128781144739	False	False	-0.0010229017499825109
249	MECR	0.781151815368932	0.9073422202697935	-0.0010228056815486306	0.002576482291289309	False	False	-0.0010228056815486306
7036	ASCC1	0.9211976061621561	0.9698545977936608	-0.0010225026964879307	0.01526120972558151	False	False	-0.0010225026964879307
10954	COL5A3	0.3173134458398429	0.5797655151934301	-0.0010187434311810341	0.0005546644956537461	False	False	-0.0010187434311810341
6102	C9orf116	0.3173134458398429	0.5797655151934301	-0.0010187434311810341	0.0005546644956537461	False	False	-0.0010187434311810341
9905	ATP6V0A1	0.3173134458398429	0.5797655151934301	-0.0010187434311810341	0.0005546644956537461	False	False	-0.0010187434311810341
6302	KIF18A	0.3173134458398429	0.5797655151934301	-0.0010187434311810341	0.0005546644956537461	False	False	-0.0010187434311810341
11397	ZNF404	0.3173134458398429	0.5797655151934301	-0.0010187434311810341	0.0005546644956537461	False	False	-0.0010187434311810341
1474	PPP3R1	0.8962049909061223	0.9591658941473225	-0.0010175716314202237	0.008527810147696113	False	False	-0.0010175716314202237
10399	PMAIP1	0.967726744919442	0.9890305049720449	-0.0010147943803316814	0.05867097323484225	False	False	-0.0010147943803316814
5634	ZNF623	0.8288385001431479	0.9287446591160857	-0.001013716465631254	0.003105236365010357	False	False	-0.001013716465631254
7468	GXYLT1	0.9133119790076871	0.9667706896696353	-0.0010082590395988945	0.011258992551582093	False	False	-0.0010082590395988945
7115	SLC35G1	0.3173134352865434	0.5797655151934301	-0.001002833860313572	0.0005460023793336063	False	False	-0.001002833860313572
3735	H2BC6	0.3173134352865434	0.5797655151934301	-0.001002833860313572	0.0005460023793336063	False	False	-0.001002833860313572
72	VAMP3	0.9512869608537274	0.9835990327252919	-0.0010002940930808107	0.03423843236657723	False	False	-0.0010002940930808107
5141	ATG4A	0.8878273277694089	0.9546896929735433	-0.001000180557658952	0.007499267297212258	False	False	-0.001000180557658952
6511	EHBP1L1	0.8743496439920819	0.9474723374330863	-0.000999620270429188	0.005181267762068977	False	False	-0.000999620270429188
5589	MTSS1	0.91325117702843	0.9667706896696353	-0.0009979723272941629	0.010302185542199891	False	False	-0.0009979723272941629
10844	APBA3	0.9467079440062757	0.981202284123783	-0.0009880886993273907	0.031051812170525828	False	False	-0.0009880886993273907
7437	ITPR2	0.9438734801035726	0.980404148266577	-0.0009876668043869929	0.02412305846340273	False	False	-0.0009876668043869929
7372	PZP	0.7347377493021393	0.8851637874148071	-0.000984950855708182	0.0019165581578465196	False	False	-0.000984950855708182
873	FCRL3	0.8725128568830594	0.9467794608879303	-0.0009822836130535411	0.005487043627946159	False	False	-0.0009822836130535411
10290	DLGAP1	0.15863159341575617	0.4698890617488551	-0.000979443212085385	0.0005332671196937373	False	False	-0.000979443212085385
5646	CYC1	0.9655468040952195	0.9877006687705641	-0.0009781298289508664	0.0694197187147306	False	False	-0.0009781298289508664
9730	EPN2	0.8658709392307172	0.9443742655234273	-0.000977833561962466	0.0037532944176404824	False	False	-0.000977833561962466
7071	ZMIZ1	0.8473935210135538	0.9373358453664224	-0.0009764281412374464	0.0034892156930223153	False	False	-0.0009764281412374464
3589	KIAA1191	0.9461620001473727	0.9810712222140011	-0.0009732525084615539	0.031391711970233015	False	False	-0.0009732525084615539
3368	YTHDC2	0.9500071113798708	0.9826636058335538	-0.000965978179775841	0.02838091871903898	False	False	-0.000965978179775841
11598	TMC4	0.6839208943580904	0.8567024414757937	-0.0009640979592910664	0.0016105498546405404	False	False	-0.0009640979592910664
11672	ZNF134	0.9176291025613752	0.9680570491865851	-0.0009610807050696305	0.010340877179914281	False	False	-0.0009610807050696305
11744	TXNRD2	0.8989648514597761	0.9598973644556416	-0.0009605741624182612	0.00822895504122935	False	False	-0.0009605741624182612
8749	DAPK2	0.7910273623080885	0.9123961856907339	-0.0009583642525353971	0.002516430348733716	False	False	-0.0009583642525353971
5624	TOP1MT	0.8358557774190365	0.9327037405905162	-0.0009515101392720072	0.003906215808416015	False	False	-0.0009515101392720072
11997	HDAC10	0.942091335713697	0.9795776925274357	-0.0009514993903563283	0.021457961763399258	False	False	-0.0009514993903563283
10011	EME1	0.3173134769565026	0.5797655151934301	-0.0009493070314373461	0.0005168591911334556	False	False	-0.0009493070314373461
7693	CAPS2	0.3173134769565026	0.5797655151934301	-0.0009493070314373461	0.0005168591911334556	False	False	-0.0009493070314373461
10120	ABCA6	0.3173134769565026	0.5797655151934301	-0.0009493070314373461	0.0005168591911334556	False	False	-0.0009493070314373461
9008	TRAF7	0.934129567538287	0.9761072146885622	-0.0009472804409523499	0.018175716109409316	False	False	-0.0009472804409523499
7086	SHLD2	0.8397601602675965	0.9340835265379792	-0.0009460103893841619	0.0033513340953596478	False	False	-0.0009460103893841619
7371	A2M	0.7419049938357114	0.8884781040741024	-0.00094550468649183	0.0018950813179630021	False	False	-0.00094550468649183
10822	THOP1	0.8993366817632997	0.9599914216847114	-0.0009387337093731443	0.007959266260783379	False	False	-0.0009387337093731443
11239	UPK1A	0.8392802010065925	0.9338349430167068	-0.0009387001190116476	0.003118402264389424	False	False	-0.0009387001190116476
9374	DUS2	0.8837414965451914	0.952640715164623	-0.0009312390279160135	0.005313980966007295	False	False	-0.0009312390279160135
9381	SMPD3	0.3173134824796419	0.5797655151934301	-0.0009235275206754218	0.0005028232926949388	False	False	-0.0009235275206754218
10027	HLF	0.3173134824796419	0.5797655151934301	-0.0009235275206754218	0.0005028232926949388	False	False	-0.0009235275206754218
10293	L3MBTL4	0.3173134824796419	0.5797655151934301	-0.0009235275206754218	0.0005028232926949388	False	False	-0.0009235275206754218
6936	SVIL	0.8139220388213552	0.9223395143940439	-0.0009222186722397051	0.0026208089990688234	False	False	-0.0009222186722397051
2672	IL1RAP	0.8494486259878868	0.9383181569080518	-0.0009216221074195248	0.0032334290239196097	False	False	-0.0009216221074195248
5063	NHSL2	0.9333128251449527	0.9759376753549867	-0.0009161368013871231	0.013443622476647517	False	False	-0.0009161368013871231
8906	GDPGP1	0.317313436747892	0.5797655151934301	-0.0009156298388562351	0.0004985233251378528	False	False	-0.0009156298388562351
5780	TMEM8B	0.317313436747892	0.5797655151934301	-0.0009156298388562351	0.0004985233251378528	False	False	-0.0009156298388562351
4678	FBXL13	0.317313436747892	0.5797655151934301	-0.0009156298388562351	0.0004985233251378528	False	False	-0.0009156298388562351
8583	GOLGA8N	0.317313436747892	0.5797655151934301	-0.0009156298388562351	0.0004985233251378528	False	False	-0.0009156298388562351
1685	TMEM185B	0.8552319748281034	0.9405657330897477	-0.0009059669835403996	0.004147425622970147	False	False	-0.0009059669835403996
5051	FOXO4	0.8424941406656767	0.9356001930145575	-0.0008930870953281271	0.003861182049057837	False	False	-0.0008930870953281271
8304	PTGDR	0.9675565975678062	0.9890156012757951	-0.00089075726785472	0.04206088615422745	False	False	-0.00089075726785472
11290	ZNF573	0.8842951303520192	0.952921402234149	-0.0008907502138788058	0.0041575825256104535	False	False	-0.0008907502138788058
9500	ZNF778	0.9009325160800081	0.9607783929696653	-0.0008867425478486414	0.006215693035430337	False	False	-0.0008867425478486414
9701	AC098850.3	0.7185600281616307	0.87676845259266	-0.0008861165914621514	0.0015680921614340474	False	False	-0.0008861165914621514
1163	ZNF678	0.8393881631234653	0.9338599415153404	-0.0008773271695211325	0.003030977922870722	False	False	-0.0008773271695211325
4478	TBRG4	0.9623006277943889	0.9870615398745451	-0.0008732365352980714	0.03441881187471681	False	False	-0.0008732365352980714
10320	ESCO1	0.9596528699307023	0.9857424013291083	-0.0008698828736062467	0.043404703272347946	False	False	-0.0008698828736062467
22	ATAD3B	0.8738649645716264	0.9472290372150318	-0.0008684552832426394	0.005709254350336945	False	False	-0.0008684552832426394
5193	FAM122C	0.8725993052110406	0.9467794608879303	-0.000862126187329442	0.004767887884815597	False	False	-0.000862126187329442
1394	DHX57	0.8881851840781714	0.9548864926856168	-0.0008616774200998469	0.006456763279398063	False	False	-0.0008616774200998469
7279	STK32C	0.9094286970256782	0.9655892418044305	-0.0008612649304606681	0.008029768369762868	False	False	-0.0008612649304606681
11517	BCL2L12	0.9333706124039054	0.9759376753549867	-0.0008604789160016466	0.013005661428538783	False	False	-0.0008604789160016466
4864	PTPRN2	0.3173134425658392	0.5797655151934301	-0.0008596833282895987	0.0004680627183577381	False	False	-0.0008596833282895987
11188	ZNF208	0.3173134425658392	0.5797655151934301	-0.0008596833282895987	0.0004680627183577381	False	False	-0.0008596833282895987
8252	EGLN3	0.3173134425658392	0.5797655151934301	-0.0008596833282895987	0.0004680627183577381	False	False	-0.0008596833282895987
1745	ERMN	0.3173134425658392	0.5797655151934301	-0.0008596833282895987	0.0004680627183577381	False	False	-0.0008596833282895987
7999	FRY	0.3173134425658392	0.5797655151934301	-0.0008596833282895987	0.0004680627183577381	False	False	-0.0008596833282895987
8867	GOLGA6L9	0.3173134425658392	0.5797655151934301	-0.0008596833282895987	0.0004680627183577381	False	False	-0.0008596833282895987
9341	NOL3	0.3173134425658392	0.5797655151934301	-0.0008596833282895987	0.0004680627183577381	False	False	-0.0008596833282895987
2149	DLEC1	0.3173134425658392	0.5797655151934301	-0.0008596833282895987	0.0004680627183577381	False	False	-0.0008596833282895987
1657	BUB1	0.3173134425658392	0.5797655151934301	-0.0008596833282895987	0.0004680627183577381	False	False	-0.0008596833282895987
9993	HOXB7	0.3173134726262435	0.5797655151934301	-0.0008578979166001484	0.0004670906340782692	False	False	-0.0008578979166001484
6740	TTC12	0.9152276772520278	0.9672051004860583	-0.0008545401400890403	0.008705284226133432	False	False	-0.0008545401400890403
1302	ATAD2B	0.9521412170594423	0.9835990327252919	-0.0008527034191224039	0.027847863733768463	False	False	-0.0008527034191224039
1861	TYW5	0.9004785883743003	0.9606336185967851	-0.000851952338639339	0.005533426917783846	False	False	-0.000851952338639339
2592	IFT80	0.9128082976897623	0.9665185183855443	-0.000850901632131724	0.00804206138412095	False	False	-0.000850901632131724
9418	ATXN1L	0.9280084062931299	0.9734596967194715	-0.0008485489632124992	0.012272316280881688	False	False	-0.0008485489632124992
1820	DUSP19	0.31731346346887984	0.5797655151934301	-0.0008468436645352184	0.000461072041998303	False	False	-0.0008468436645352184
1260	AC108488.2	0.31731346346887984	0.5797655151934301	-0.0008468436645352184	0.000461072041998303	False	False	-0.0008468436645352184
8552	TEX22	0.31731346346887984	0.5797655151934301	-0.0008468436645352184	0.000461072041998303	False	False	-0.0008468436645352184
2764	C4orf50	0.31731346346887984	0.5797655151934301	-0.0008468436645352184	0.000461072041998303	False	False	-0.0008468436645352184
11126	PIK3R2	0.31731346346887984	0.5797655151934301	-0.0008468436645352184	0.000461072041998303	False	False	-0.0008468436645352184
5398	FGFR1	0.31731346346887984	0.5797655151934301	-0.0008468436645352184	0.000461072041998303	False	False	-0.0008468436645352184
1082	PM20D1	0.31731346346887984	0.5797655151934301	-0.0008468436645352184	0.000461072041998303	False	False	-0.0008468436645352184
3648	GMDS	0.9198360736489261	0.9692869010328694	-0.0008445019964593838	0.010204957216413992	False	False	-0.0008445019964593838
1699	AMMECR1L	0.8895529878809301	0.955604571855173	-0.0008421903077811848	0.006334132926203663	False	False	-0.0008421903077811848
7368	PHC1	0.31731348406304344	0.5797655151934301	-0.0008420353722387816	0.0004584541217841161	False	False	-0.0008420353722387816
9809	MYO1D	0.31731348406304344	0.5797655151934301	-0.0008420353722387816	0.0004584541217841161	False	False	-0.0008420353722387816
598	AMY2B	0.31731348406304344	0.5797655151934301	-0.0008420353722387816	0.0004584541217841161	False	False	-0.0008420353722387816
11888	EIF3L	0.983118696946078	0.9944994931229867	-0.0008353412330720194	0.1766563019823953	False	False	-0.0008353412330720194
5485	PAG1	0.9674191873139733	0.9890156012757951	-0.0008320628137899472	0.043128989002306	False	False	-0.0008320628137899472
7553	ZNF740	0.9125870858075733	0.9664408978584735	-0.0008256725834188259	0.008633265768292386	False	False	-0.0008256725834188259
4341	TNRC18	0.9289655642656333	0.973809103500337	-0.0008256134643825918	0.011399262558304549	False	False	-0.0008256134643825918
2132	CMTM6	0.983949099651682	0.9945881691812525	-0.0008194113400358517	0.1306082114154232	False	False	-0.0008194113400358517
8752	SNX22	0.840257025599686	0.9343225298530571	-0.0008152125448487715	0.0027227394763168758	False	False	-0.0008152125448487715
12011	CPT1B	0.31731347331897103	0.5797655151934301	-0.000810417436769222	0.0004412394377978795	False	False	-0.000810417436769222
6807	CLMP	0.31731347331897103	0.5797655151934301	-0.000810417436769222	0.0004412394377978795	False	False	-0.000810417436769222
10278	TYMS	0.31731347331897103	0.5797655151934301	-0.000810417436769222	0.0004412394377978795	False	False	-0.000810417436769222
10185	CYGB	0.31731347331897103	0.5797655151934301	-0.000810417436769222	0.0004412394377978795	False	False	-0.000810417436769222
9365	NRN1L	0.31731347331897103	0.5797655151934301	-0.000810417436769222	0.0004412394377978795	False	False	-0.000810417436769222
5948	C9orf43	0.31731347331897103	0.5797655151934301	-0.000810417436769222	0.0004412394377978795	False	False	-0.000810417436769222
2104	PLCL2	0.9053847891304514	0.9638067017225693	-0.0008033585062766064	0.006891725142706738	False	False	-0.0008033585062766064
3727	H3C3	0.31731348937186765	0.5797655151934301	-0.0007988893086794781	0.0004349628394346226	False	False	-0.0007988893086794781
6039	ENDOG	0.31731348937186765	0.5797655151934301	-0.0007988893086794781	0.0004349628394346226	False	False	-0.0007988893086794781
11099	HAUS8	0.9157808726830423	0.9674083632381713	-0.0007912585862582859	0.008961650360763448	False	False	-0.0007912585862582859
11731	TMEM191B	0.9184999311620679	0.9686015396875137	-0.0007872499125172766	0.006853181680764309	False	False	-0.0007872499125172766
6467	FKBP2	0.9437603718519095	0.980379889846734	-0.000786535781431858	0.018081202926789924	False	False	-0.000786535781431858
10041	SRSF1	0.924235815902701	0.9714664233920578	-0.0007859687761297947	0.009041362753496374	False	False	-0.0007859687761297947
10124	SLC39A11	0.928678459489584	0.9737868713972223	-0.0007804062122659507	0.00938779898927979	False	False	-0.0007804062122659507
5312	NAT1	0.8938169293286474	0.9577361505843452	-0.0007754633905717198	0.003924298139835476	False	False	-0.0007754633905717198
577	CNN3	0.31731345758246665	0.5797655151934301	-0.0007701731605637099	0.00041932806101618837	False	False	-0.0007701731605637099
9415	ZNF19	0.31731345758246665	0.5797655151934301	-0.0007701731605637099	0.00041932806101618837	False	False	-0.0007701731605637099
7907	PITPNM2	0.31731345758246665	0.5797655151934301	-0.0007701731605637099	0.00041932806101618837	False	False	-0.0007701731605637099
5758	IL11RA	0.31731345758246665	0.5797655151934301	-0.0007701731605637099	0.00041932806101618837	False	False	-0.0007701731605637099
2876	SULT1B1	0.31731345758246665	0.5797655151934301	-0.0007701731605637099	0.00041932806101618837	False	False	-0.0007701731605637099
12041	TIAM1	0.31731345758246665	0.5797655151934301	-0.0007701731605637099	0.00041932806101618837	False	False	-0.0007701731605637099
7774	NUAK1	0.31731345758246665	0.5797655151934301	-0.0007701731605637099	0.00041932806101618837	False	False	-0.0007701731605637099
4533	CLIP2	0.31731345758246665	0.5797655151934301	-0.0007701731605637099	0.00041932806101618837	False	False	-0.0007701731605637099
10858	STAP2	0.31731345758246665	0.5797655151934301	-0.0007701731605637099	0.00041932806101618837	False	False	-0.0007701731605637099
3097	HPGD	0.94547658686106	0.98085675356476	-0.0007689935510438515	0.008241000088748496	False	False	-0.0007689935510438515
5282	CLN8	0.8851498449635109	0.9531922951319852	-0.0007669546161010053	0.0036097008151763153	False	False	-0.0007669546161010053
933	UCK2	0.8676998711405076	0.9445539849322739	-0.000765598237303771	0.004071568172683569	False	False	-0.000765598237303771
11870	TST	0.31731345481464884	0.5797655151934301	-0.0007625596532027846	0.0004151828149304217	False	False	-0.0007625596532027846
9703	PLD6	0.31731345481464884	0.5797655151934301	-0.0007625596532027846	0.0004151828149304217	False	False	-0.0007625596532027846
9932	MPP2	0.31731345481464884	0.5797655151934301	-0.0007625596532027846	0.0004151828149304217	False	False	-0.0007625596532027846
10338	KCTD1	0.31731345481464884	0.5797655151934301	-0.0007625596532027846	0.0004151828149304217	False	False	-0.0007625596532027846
3509	FBXO38	0.9483998765388901	0.9818914830330636	-0.0007617366893461169	0.015583951995716862	False	False	-0.0007617366893461169
8149	C13orf46	0.7728930741970543	0.9033537541005402	-0.0007569591322304494	0.001677609666849983	False	False	-0.0007569591322304494
7383	KLRC4	0.3173134627176619	0.5797655151934301	-0.0007557859048792755	0.000411494783594417	False	False	-0.0007557859048792755
6398	SLC15A3	0.3173134627176619	0.5797655151934301	-0.0007557859048792755	0.000411494783594417	False	False	-0.0007557859048792755
2423	AC112128.1	0.3173134627176619	0.5797655151934301	-0.0007557859048792755	0.000411494783594417	False	False	-0.0007557859048792755
2532	NME9	0.3173134627176619	0.5797655151934301	-0.0007557859048792755	0.000411494783594417	False	False	-0.0007557859048792755
7840	SDSL	0.3173134627176619	0.5797655151934301	-0.0007557859048792755	0.000411494783594417	False	False	-0.0007557859048792755
10692	FAM209B	0.3173134627176619	0.5797655151934301	-0.0007557859048792755	0.000411494783594417	False	False	-0.0007557859048792755
11610	KIR2DL1	0.3173134627176619	0.5797655151934301	-0.0007557859048792755	0.000411494783594417	False	False	-0.0007557859048792755
11614	NCR1	0.3173134627176619	0.5797655151934301	-0.0007557859048792755	0.000411494783594417	False	False	-0.0007557859048792755
1502	SFXN5	0.909585740595773	0.9655892418044305	-0.0007550542228299749	0.004583703737400402	False	False	-0.0007550542228299749
4024	PAQR8	0.9070028451335745	0.9645791137565997	-0.0007514983471619403	0.004391840766316239	False	False	-0.0007514983471619403
11547	CLDND2	0.9081052070959665	0.9649998226587453	-0.0007450926652245307	0.005643541735159204	False	False	-0.0007450926652245307
6597	DHCR7	0.9624582515076968	0.9870615398745451	-0.0007448407375133058	0.025856299807643663	False	False	-0.0007448407375133058
7665	TBC1D30	0.3173134677158248	0.5797655151934301	-0.0007444090173921702	0.00040530052960759225	False	False	-0.0007444090173921702
3080	FAM218A	0.3173134677158248	0.5797655151934301	-0.0007444090173921702	0.00040530052960759225	False	False	-0.0007444090173921702
11118	INSL3	0.3173134677158248	0.5797655151934301	-0.0007444090173921702	0.00040530052960759225	False	False	-0.0007444090173921702
1427	STON1	0.8092590764902292	0.9211522581929106	-0.0007405566228080241	0.0019573755430098774	False	False	-0.0007405566228080241
1498	PAIP2B	0.7237012163992098	0.8797446176545439	-0.0007386009919616895	0.0013874955071365514	False	False	-0.0007386009919616895
8256	CFL2	0.8990884821119396	0.9599006441314355	-0.0007324962796632898	0.005072362569663145	False	False	-0.0007324962796632898
4836	NOS3	0.31731345271069744	0.5797655151934301	-0.0007317006919512418	0.0003983813616350199	False	False	-0.0007317006919512418
8483	LGMN	0.31731345271069744	0.5797655151934301	-0.0007317006919512418	0.0003983813616350199	False	False	-0.0007317006919512418
12125	PCBP3	0.31731345271069744	0.5797655151934301	-0.0007317006919512418	0.0003983813616350199	False	False	-0.0007317006919512418
8679	SHF	0.31731345271069744	0.5797655151934301	-0.0007317006919512418	0.0003983813616350199	False	False	-0.0007317006919512418
6267	SPON1	0.31731345271069744	0.5797655151934301	-0.0007317006919512418	0.0003983813616350199	False	False	-0.0007317006919512418
7512	KCNH3	0.31731345271069744	0.5797655151934301	-0.0007317006919512418	0.0003983813616350199	False	False	-0.0007317006919512418
10219	SLC26A11	0.9462031482388362	0.9810712222140011	-0.0007292077832727685	0.014720844433933778	False	False	-0.0007292077832727685
2817	PGM2	0.9250156443231287	0.9714939711841613	-0.0007273764367639715	0.00827308812352009	False	False	-0.0007273764367639715
5833	GKAP1	0.932274211170597	0.9756013838703519	-0.0007244581061571433	0.009476351225601762	False	False	-0.0007244581061571433
3992	CUL9	0.9243998024435356	0.9714664233920578	-0.0007156594468667128	0.006813700660499113	False	False	-0.0007156594468667128
7101	KIF20B	0.9624014009021006	0.9870615398745451	-0.0007144723634914215	0.026565831988955898	False	False	-0.0007144723634914215
2911	HNRNPD	0.9768880210021622	0.9923021612731532	-0.0007122339018012852	0.07398058685594552	False	False	-0.0007122339018012852
7641	OS9	0.9749350263437344	0.9913624364878618	-0.0007118899364995596	0.08444491884309788	False	False	-0.0007118899364995596
2775	CCDC96	0.3173134418047334	0.5797655151934301	-0.0006988287862990608	0.0003804839417237013	False	False	-0.0006988287862990608
6537	CD248	0.3173134418047334	0.5797655151934301	-0.0006988287862990608	0.0003804839417237013	False	False	-0.0006988287862990608
9539	SERPINF1	0.3173134418047334	0.5797655151934301	-0.0006988287862990608	0.0003804839417237013	False	False	-0.0006988287862990608
11577	ZNF888	0.3173134418047334	0.5797655151934301	-0.0006988287862990608	0.0003804839417237013	False	False	-0.0006988287862990608
186	NCMAP	0.3173134418047334	0.5797655151934301	-0.0006988287862990608	0.0003804839417237013	False	False	-0.0006988287862990608
7077	PRXL2A	0.3173134418047334	0.5797655151934301	-0.0006988287862990608	0.0003804839417237013	False	False	-0.0006988287862990608
10747	C20orf204	0.3173134418047334	0.5797655151934301	-0.0006988287862990608	0.0003804839417237013	False	False	-0.0006988287862990608
5844	CDK20	0.3173134418047334	0.5797655151934301	-0.0006988287862990608	0.0003804839417237013	False	False	-0.0006988287862990608
13	ACAP3	0.9083850620186439	0.9650295632648709	-0.0006963644714158115	0.00411362746842088	False	False	-0.0006963644714158115
2830	UBE2K	0.9658063475969029	0.987781154943911	-0.000693057836230082	0.034673109439081196	False	False	-0.000693057836230082
6721	RDX	0.9512578438004566	0.9835990327252919	-0.0006927810516513497	0.017599733511121114	False	False	-0.0006927810516513497
6637	GVQW3	0.924371659705999	0.9714664233920578	-0.0006915133514084664	0.004794001908332392	False	False	-0.0006915133514084664
4570	ADAM22	0.8016190026103536	0.9177323514844243	-0.000687630809474877	0.0014600247002944163	False	False	-0.000687630809474877
8435	ERG28	0.9697701184756563	0.9898497912753774	-0.0006873447875467331	0.04300872969796605	False	False	-0.0006873447875467331
6910	HACD1	0.858995353831892	0.9418664449864016	-0.0006858684911589557	0.002368067454382166	False	False	-0.0006858684911589557
10049	MTMR4	0.9549627188148668	0.9848169223812923	-0.0006853468328449128	0.014969850752255895	False	False	-0.0006853468328449128
7867	GATC	0.929090671197486	0.9738222821565746	-0.0006826381060938236	0.009152762876817669	False	False	-0.0006826381060938236
2948	RAP1GDS1	0.965648158425079	0.987711848906933	-0.000679062748016121	0.03241458732623031	False	False	-0.000679062748016121
1899	ZDBF2	0.9038872201112771	0.9627654905193056	-0.000678282779822169	0.004794276918781105	False	False	-0.000678282779822169
955	SELP	0.3173134479416964	0.5797655151934301	-0.0006739266557794287	0.0003669257412557358	False	False	-0.0006739266557794287
11656	AC005261.1	0.3173134479416964	0.5797655151934301	-0.0006739266557794287	0.0003669257412557358	False	False	-0.0006739266557794287
3706	RNF144B	0.3173134479416964	0.5797655151934301	-0.0006739266557794287	0.0003669257412557358	False	False	-0.0006739266557794287
1912	IKZF2	0.3173134479416964	0.5797655151934301	-0.0006739266557794287	0.0003669257412557358	False	False	-0.0006739266557794287
8924	IGF1R	0.3173134479416964	0.5797655151934301	-0.0006739266557794287	0.0003669257412557358	False	False	-0.0006739266557794287
4489	VOPP1	0.9560559045071155	0.9848169223812923	-0.0006734813735498389	0.01978968195499682	False	False	-0.0006734813735498389
4264	TMEM242	0.9516045536783815	0.9835990327252919	-0.0006720517677645418	0.014689214935978691	False	False	-0.0006720517677645418
8912	MAN2A2	0.9252389003631931	0.9714939711841613	-0.0006707041224612965	0.006498967384044023	False	False	-0.0006707041224612965
818	EFNA3	0.31731344237578757	0.5797655151934301	-0.0006637247171495242	0.00036137119928604045	False	False	-0.0006637247171495242
12066	SMIM11A	0.31731344237578757	0.5797655151934301	-0.0006637247171495242	0.00036137119928604045	False	False	-0.0006637247171495242
5045	EDA	0.31731344237578757	0.5797655151934301	-0.0006637247171495242	0.00036137119928604045	False	False	-0.0006637247171495242
2226	TREX1	0.31731344237578757	0.5797655151934301	-0.0006637247171495242	0.00036137119928604045	False	False	-0.0006637247171495242
6859	AKR1E2	0.31731344237578757	0.5797655151934301	-0.0006637247171495242	0.00036137119928604045	False	False	-0.0006637247171495242
12153	AL354822.1	0.31731344237578757	0.5797655151934301	-0.0006637247171495242	0.00036137119928604045	False	False	-0.0006637247171495242
1796	CHN1	0.31731344237578757	0.5797655151934301	-0.0006637247171495242	0.00036137119928604045	False	False	-0.0006637247171495242
486	DNAJC6	0.31731344237578757	0.5797655151934301	-0.0006637247171495242	0.00036137119928604045	False	False	-0.0006637247171495242
946	TBX19	0.8559302124686832	0.9411441222866345	-0.000659074467503929	0.002353479194804462	False	False	-0.000659074467503929
2130	CMTM8	0.9122717141635734	0.9664408978584735	-0.00065176184580611	0.004853323818851345	False	False	-0.00065176184580611
719	PDE4DIP	0.9595911425768316	0.9857424013291083	-0.0006511719990582289	0.016182751338987694	False	False	-0.0006511719990582289
1644	ECRG4	0.3173134449366613	0.5797655151934301	-0.0006505936570091605	0.000354221869408438	False	False	-0.0006505936570091605
2198	CCR9	0.3173134449366613	0.5797655151934301	-0.0006505936570091605	0.000354221869408438	False	False	-0.0006505936570091605
6604	LRTOMT	0.3173134449366613	0.5797655151934301	-0.0006505936570091605	0.000354221869408438	False	False	-0.0006505936570091605
11590	ZNF813	0.3173134449366613	0.5797655151934301	-0.0006505936570091605	0.000354221869408438	False	False	-0.0006505936570091605
9234	ZNF629	0.3173134449366613	0.5797655151934301	-0.0006505936570091605	0.000354221869408438	False	False	-0.0006505936570091605
708	PPIAL4H	0.3173134449366613	0.5797655151934301	-0.0006505936570091605	0.000354221869408438	False	False	-0.0006505936570091605
1189	FAM89A	0.3173134449366613	0.5797655151934301	-0.0006505936570091605	0.000354221869408438	False	False	-0.0006505936570091605
6414	FADS1	0.8938090860264088	0.9577361505843452	-0.0006491280255611582	0.0032791339466201395	False	False	-0.0006491280255611582
3649	WRNIP1	0.8628755788917137	0.9430654335015658	-0.0006483792964033981	0.002475697129277354	False	False	-0.0006483792964033981
10725	DIDO1	0.9614308712906028	0.9869698787319682	-0.000646520405798174	0.025435905509895707	False	False	-0.000646520405798174
8062	RCBTB1	0.9194450904715856	0.9691584886567707	-0.0006447024954339757	0.005331853228365585	False	False	-0.0006447024954339757
10246	PCYT2	0.9516704301340613	0.9835990327252919	-0.0006434757754321183	0.013538296948472032	False	False	-0.0006434757754321183
10066	HEATR6	0.9401865322665196	0.9790287817909517	-0.0006398077079566849	0.0101870515145808	False	False	-0.0006398077079566849
5906	MSANTD3	0.9083982394478991	0.9650295632648709	-0.0006388785985576877	0.003680143606693305	False	False	-0.0006388785985576877
11180	ZNF714	0.8676747342042872	0.9445539849322739	-0.0006385000351836206	0.0023672434476377556	False	False	-0.0006385000351836206
5032	ZXDA	0.9334978332059782	0.9759376753549867	-0.0006367671084340088	0.0068217895114177415	False	False	-0.0006367671084340088
8540	ADSS1	0.31731346240347913	0.5797655151934301	-0.0006363593214454396	0.00034647185079259826	False	False	-0.0006363593214454396
10449	AL136531.2	0.31731346240347913	0.5797655151934301	-0.0006363593214454396	0.00034647185079259826	False	False	-0.0006363593214454396
8897	FANCI	0.31731346240347913	0.5797655151934301	-0.0006363593214454396	0.00034647185079259826	False	False	-0.0006363593214454396
141	PADI4	0.31731346240347913	0.5797655151934301	-0.0006363593214454396	0.00034647185079259826	False	False	-0.0006363593214454396
11875	SSTR3	0.31731346240347913	0.5797655151934301	-0.0006363593214454396	0.00034647185079259826	False	False	-0.0006363593214454396
6987	ZWINT	0.31731346240347913	0.5797655151934301	-0.0006363593214454396	0.00034647185079259826	False	False	-0.0006363593214454396
10910	INSR	0.31731346240347913	0.5797655151934301	-0.0006363593214454396	0.00034647185079259826	False	False	-0.0006363593214454396
169	ZNF436	0.8516135733389568	0.9389465149870779	-0.000634080047466085	0.002107889119723712	False	False	-0.000634080047466085
4285	MAP3K4	0.9163823070890079	0.967582787852415	-0.0006279375460110015	0.005796426322534446	False	False	-0.0006279375460110015
3091	GALNT7	0.9452859853456577	0.9808453327567797	-0.0006259362322730315	0.011493086709115032	False	False	-0.0006259362322730315
9042	TIGD7	0.8605361741432275	0.9420483520352035	-0.0006252939845612157	0.0023350870913946384	False	False	-0.0006252939845612157
9908	COASY	0.9627904552315345	0.9870615398745451	-0.0006244018245598648	0.022378397041972878	False	False	-0.0006244018245598648
7519	RACGAP1	0.9423892069680366	0.9797008953756413	-0.0006205174351563931	0.007773527884356419	False	False	-0.0006205174351563931
1393	GEMIN6	0.9538002613014646	0.9842969706476901	-0.0006176004481640247	0.016684191965436333	False	False	-0.0006176004481640247
12071	CBR3	0.851782570448316	0.9389465149870779	-0.0006174450927421027	0.002041334301021761	False	False	-0.0006174450927421027
2076	MKRN2	0.9689416077459483	0.9895053460554407	-0.0006141715440624475	0.023658888549646744	False	False	-0.0006141715440624475
6562	SSH3	0.928722059528585	0.9737868713972223	-0.0006128339758676512	0.005996304276261232	False	False	-0.0006128339758676512
176	GALE	0.9140743512270427	0.9669804144865304	-0.0006126216847829924	0.004804942369085005	False	False	-0.0006126216847829924
3300	DMGDH	0.9152082320428587	0.9672051004860583	-0.0006098934756222351	0.0038834397199237576	False	False	-0.0006098934756222351
9702	MPRIP	0.9629076533710812	0.9870615398745451	-0.0006092995980309745	0.018125450203330357	False	False	-0.0006092995980309745
2283	RBM15B	0.9490711212382373	0.9820674362718137	-0.0005983182370504922	0.010177852735745981	False	False	-0.0005983182370504922
11258	POLR2I	0.983109151636679	0.9944994931229867	-0.0005973387421092501	0.10729800308070347	False	False	-0.0005973387421092501
7777	POLR3B	0.9346904925221113	0.9761568266391646	-0.0005942934399359645	0.005650304005208075	False	False	-0.0005942934399359645
936	GPA33	0.31731345403590183	0.5797655151934301	-0.000591915326317906	0.0003222738973258727	False	False	-0.000591915326317906
5148	AMOT	0.31731345403590183	0.5797655151934301	-0.000591915326317906	0.0003222738973258727	False	False	-0.000591915326317906
3613	FAM153A	0.31731345403590183	0.5797655151934301	-0.000591915326317906	0.0003222738973258727	False	False	-0.000591915326317906
8336	DACT1	0.31731345403590183	0.5797655151934301	-0.000591915326317906	0.0003222738973258727	False	False	-0.000591915326317906
3352	NUDT12	0.31731345403590183	0.5797655151934301	-0.000591915326317906	0.0003222738973258727	False	False	-0.000591915326317906
10452	SIRPG	0.31731345403590183	0.5797655151934301	-0.000591915326317906	0.0003222738973258727	False	False	-0.000591915326317906
8983	IFT140	0.31731345403590183	0.5797655151934301	-0.000591915326317906	0.0003222738973258727	False	False	-0.000591915326317906
1611	KIAA1211L	0.31731345403590183	0.5797655151934301	-0.000591915326317906	0.0003222738973258727	False	False	-0.000591915326317906
2177	ZNF662	0.31731345403590183	0.5797655151934301	-0.000591915326317906	0.0003222738973258727	False	False	-0.000591915326317906
2326	IL17RB	0.31731345833086627	0.5797655151934301	-0.0005892642490247353	0.00032083049322161175	False	False	-0.0005892642490247353
11953	PHETA2	0.31731345833086627	0.5797655151934301	-0.0005892642490247353	0.00032083049322161175	False	False	-0.0005892642490247353
7317	RAD51AP1	0.31731345833086627	0.5797655151934301	-0.0005892642490247353	0.00032083049322161175	False	False	-0.0005892642490247353
5033	SPIN4	0.31731345833086627	0.5797655151934301	-0.0005892642490247353	0.00032083049322161175	False	False	-0.0005892642490247353
3343	RGMB	0.31731345833086627	0.5797655151934301	-0.0005892642490247353	0.00032083049322161175	False	False	-0.0005892642490247353
1652	SEPTIN10	0.31731345833086627	0.5797655151934301	-0.0005892642490247353	0.00032083049322161175	False	False	-0.0005892642490247353
2305	SEMA3G	0.31731345833086627	0.5797655151934301	-0.0005892642490247353	0.00032083049322161175	False	False	-0.0005892642490247353
2909	PRKG2	0.31731345833086627	0.5797655151934301	-0.0005892642490247353	0.00032083049322161175	False	False	-0.0005892642490247353
9518	GAS8	0.31731345833086627	0.5797655151934301	-0.0005892642490247353	0.00032083049322161175	False	False	-0.0005892642490247353
9880	CDC6	0.31731345833086627	0.5797655151934301	-0.0005892642490247353	0.00032083049322161175	False	False	-0.0005892642490247353
9710	SREBF1	0.9311805207786733	0.9750081315630222	-0.0005885897965538347	0.005994521852653204	False	False	-0.0005885897965538347
1470	ETAA1	0.9410853829765857	0.9791558885125158	-0.0005849217290784013	0.006772702041284801	False	False	-0.0005849217290784013
5544	RRM2B	0.9516536202199448	0.9835990327252919	-0.0005830991160635935	0.012853729471047218	False	False	-0.0005830991160635935
8742	LACTB	0.9648668212902778	0.9873749568066053	-0.0005796016876245631	0.01299685267702168	False	False	-0.0005796016876245631
4529	LIMK1	0.913515000691718	0.966891894627484	-0.0005788606842499471	0.0035360698611695872	False	False	-0.0005788606842499471
6261	USP47	0.9781889752573127	0.9924538525669354	-0.0005778240856941608	0.062334553429662994	False	False	-0.0005778240856941608
4136	MICAL1	0.9191143317715612	0.9690623403417725	-0.0005763440943666187	0.005498156772650285	False	False	-0.0005763440943666187
300	C1orf216	0.9564842287931709	0.9849949125346924	-0.0005727694080961461	0.012797375291891466	False	False	-0.0005727694080961461
7933	ULK1	0.9115101275704718	0.9663617512813999	-0.0005678571536308771	0.004491336960991851	False	False	-0.0005678571536308771
2641	ABCC5	0.9244843647596361	0.9714664233920578	-0.0005637379676005439	0.0039268350023012434	False	False	-0.0005637379676005439
9351	RIPOR1	0.9247488254888377	0.9714664233920578	-0.0005630738861537552	0.0052454350516200066	False	False	-0.0005630738861537552
5702	KIAA2026	0.964317319373189	0.9870737941116439	-0.0005605237059089301	0.019322217574301952	False	False	-0.0005605237059089301
767	PSMD4	0.9838580667755809	0.9945881691812525	-0.0005490761107108744	0.11511315663906302	False	False	-0.0005490761107108744
2728	FGFRL1	0.9384812879679586	0.9780584971351982	-0.0005462424278150177	0.004714907780113375	False	False	-0.0005462424278150177
2642	EIF2B5	0.9709913676879693	0.9903024004907273	-0.0005426751314240743	0.03322136095410642	False	False	-0.0005426751314240743
7551	SPRYD3	0.9729094801419411	0.990849889088726	-0.000542167245158245	0.028891959965041007	False	False	-0.000542167245158245
7930	STX2	0.9125753768653772	0.9664408978584735	-0.0005395186451542348	0.003152136594697551	False	False	-0.0005395186451542348
9394	TMED6	0.3173134527673964	0.5797655151934301	-0.0005346303658094841	0.00029108455881684994	False	False	-0.0005346303658094841
7940	PXMP2	0.3173134527673964	0.5797655151934301	-0.0005346303658094841	0.00029108455881684994	False	False	-0.0005346303658094841
402	MMACHC	0.3173134527673964	0.5797655151934301	-0.0005346303658094841	0.00029108455881684994	False	False	-0.0005346303658094841
11152	BORCS8-MEF2B	0.9396430363127157	0.9786156450842671	-0.0005336003593621413	0.0047080246863845585	False	False	-0.0005336003593621413
10457	IDH3B	0.9806050656603732	0.9935073917878592	-0.0005303944952609018	0.05201089134210667	False	False	-0.0005303944952609018
457	TCEANC2	0.9482932119727343	0.9818914830330636	-0.0005260788056158132	0.00893775406014468	False	False	-0.0005260788056158132
3129	CEP72	0.8979302601619867	0.9598631120642129	-0.0005237150518772946	0.0027409968670011036	False	False	-0.0005237150518772946
11855	HMGXB4	0.971548815390215	0.9904001156198278	-0.0005205054928362903	0.02824784269444762	False	False	-0.0005205054928362903
595	DPH5	0.9487919226706607	0.9819645794325967	-0.0005189616798219047	0.0074437052123131064	False	False	-0.0005189616798219047
1338	MPV17	0.9698226188985708	0.9898497912753774	-0.0005144861000560921	0.026025594350197336	False	False	-0.0005144861000560921
10431	SLC66A2	0.8635731636733954	0.9434696606125723	-0.0005083914648661413	0.0018309710271162943	False	False	-0.0005083914648661413
9238	SETD1A	0.9480803958451773	0.9817863257315957	-0.0005083511564323453	0.007004360301120424	False	False	-0.0005083511564323453
1231	AKT3	0.9643917907863648	0.9870737941116439	-0.0005072601414909344	0.01803316621914835	False	False	-0.0005072601414909344
6218	TRIM21	0.977783042711065	0.9924278703668565	-0.0005031513684726651	0.0386094998227497	False	False	-0.0005031513684726651
7820	BRAP	0.9713182434169577	0.9903935063400822	-0.0004944044383389394	0.030006067110489972	False	False	-0.0004944044383389394
6348	AMBRA1	0.9628785364184564	0.9870615398745451	-0.0004698969105909892	0.01440743441849195	False	False	-0.0004698969105909892
1342	ZNF513	0.8928308483836475	0.9571490192260851	-0.0004607230469626412	0.0021960726375059936	False	False	-0.0004607230469626412
6857	PITRM1	0.9607143634372544	0.9864526219049755	-0.0004595013655150083	0.011189990289133242	False	False	-0.0004595013655150083
9266	NETO2	0.9405002816179671	0.9790287817909517	-0.00045673755057106457	0.003800052528090375	False	False	-0.00045673755057106457
9713	GID4	0.959678363591532	0.9857424013291083	-0.00045642986285975533	0.009955096948739106	False	False	-0.00045642986285975533
9795	RNF135	0.9593431758593223	0.9857424013291083	-0.0004560348402085548	0.010884085690679047	False	False	-0.0004560348402085548
9925	BRCA1	0.9252044457241433	0.9714939711841613	-0.0004466873144112692	0.0030330576704762145	False	False	-0.0004466873144112692
8417	ABCD4	0.9727108024140826	0.990849889088726	-0.00044583815007263406	0.021220392497603074	False	False	-0.00044583815007263406
10796	ATP8B3	0.3173134749310053	0.5797655151934301	-0.00044481284627590097	0.00024218256087688735	False	False	-0.00044481284627590097
9564	CAMKK1	0.3173134749310053	0.5797655151934301	-0.00044481284627590097	0.00024218256087688735	False	False	-0.00044481284627590097
3682	MAK	0.3173134749310053	0.5797655151934301	-0.00044481284627590097	0.00024218256087688735	False	False	-0.00044481284627590097
1091	IL19	0.3173134749310053	0.5797655151934301	-0.00044481284627590097	0.00024218256087688735	False	False	-0.00044481284627590097
8177	TRDV1	0.3173134749310053	0.5797655151934301	-0.00044481284627590097	0.00024218256087688735	False	False	-0.00044481284627590097
8512	SLC25A29	0.3173134749310053	0.5797655151934301	-0.00044481284627590097	0.00024218256087688735	False	False	-0.00044481284627590097
8878	UBE2Q2L	0.3173134749310053	0.5797655151934301	-0.00044481284627590097	0.00024218256087688735	False	False	-0.00044481284627590097
6427	ROM1	0.3173134749310053	0.5797655151934301	-0.00044481284627590097	0.00024218256087688735	False	False	-0.00044481284627590097
7280	LRRC27	0.3173134749310053	0.5797655151934301	-0.00044481284627590097	0.00024218256087688735	False	False	-0.00044481284627590097
3965	AL365205.1	0.3173134749310053	0.5797655151934301	-0.00044481284627590097	0.00024218256087688735	False	False	-0.00044481284627590097
3243	SGTB	0.9704923048945365	0.990015867735564	-0.0004393323688579644	0.016605812691927707	False	False	-0.0004393323688579644
6264	ARNTL	0.9823074210967127	0.9941847298420835	-0.00043049944739880733	0.04651933331453838	False	False	-0.00043049944739880733
1007	COLGALT2	0.9115046469562311	0.9663617512813999	-0.00042943799197551347	0.0029818269127409916	False	False	-0.00042943799197551347
10862	UBXN6	0.9683154682108135	0.9892358641289484	-0.0004277477249850024	0.015958403351743138	False	False	-0.0004277477249850024
9835	MYO19	0.956337076857449	0.9849949125346924	-0.0004265653442603206	0.007012998585351258	False	False	-0.0004265653442603206
5855	CENPP	0.9503467894986606	0.9829218806641293	-0.0004239110338948559	0.004403409696469077	False	False	-0.0004239110338948559
7395	SMIM10L1	0.9836527040087112	0.9945881691812525	-0.00042303432545979353	0.0507588960488888	False	False	-0.00042303432545979353
8144	ADPRHL1	0.855500388295623	0.9407662077270805	-0.00042274729582080477	0.0012155259751541428	False	False	-0.00042274729582080477
10122	ABCA5	0.9631727995030706	0.9870615398745451	-0.0004185802435253388	0.01135937099518366	False	False	-0.0004185802435253388
8773	DENND4A	0.9786365360293755	0.9928157223970343	-0.00041472810086890384	0.026253156117178288	False	False	-0.00041472810086890384
4751	CEP41	0.850500378862424	0.9386698634247002	-0.00040743983218316987	0.0013074720728619477	False	False	-0.00040743983218316987
3624	ZNF354C	0.9374624627596274	0.9776496544513471	-0.00040661871579638443	0.00421850654892976	False	False	-0.00040661871579638443
5020	FAM104B	0.9583806768296173	0.9855986692616022	-0.00040119252880021686	0.007085251360426566	False	False	-0.00040119252880021686
8067	TRIM13	0.9768663324431128	0.9923021612731532	-0.00040117371819777876	0.025424159804729257	False	False	-0.00040117371819777876
8440	ANGEL1	0.9642821007303861	0.9870737941116439	-0.00040106018277592006	0.007616462044958436	False	False	-0.00040106018277592006
8232	LTB4R	0.9386703165605357	0.9781621701765628	-0.00040041591964241446	0.003283240791991917	False	False	-0.00040041591964241446
3154	OTULIN	0.9605022085979897	0.9863275006595695	-0.0003998838483163077	0.009428471934978706	False	False	-0.0003998838483163077
1476	FBXO48	0.951784665403555	0.9835990327252919	-0.00039566624252678926	0.006302922967033995	False	False	-0.00039566624252678926
9453	GCSH	0.9094150724903372	0.9655892418044305	-0.00037586573213536353	0.002199283520447249	False	False	-0.00037586573213536353
1109	INTS7	0.9454394248201811	0.98085675356476	-0.00037569408538811567	0.004594992476071845	False	False	-0.00037569408538811567
5162	RNF113A	0.9881398692433176	0.9961993752912401	-0.0003701227880302826	0.06184316153876037	False	False	-0.0003701227880302826
8763	SPG21	0.9729594863516678	0.990849889088726	-0.00036397978271977664	0.016188325190017654	False	False	-0.00036397978271977664
2239	WDR6	0.9794942535193435	0.9931132655201462	-0.00036213903090976063	0.02068484360087745	False	False	-0.00036213903090976063
2157	GORASP1	0.9222215151826167	0.9705134526304022	-0.000358053435240924	0.0021895854469470987	False	False	-0.000358053435240924
10587	PHF20	0.9865994484069969	0.9956971294279254	-0.0003562781846358265	0.053148239286916116	False	False	-0.0003562781846358265
6582	TCIRG1	0.9848661051563459	0.9949771056809809	-0.00035392954655998125	0.0471153244000128	False	False	-0.00035392954655998125
4443	TRGV4	0.9648596107519336	0.9873749568066053	-0.0003396758125624961	0.007535106502473354	False	False	-0.0003396758125624961
5651	MROH1	0.9530618591661364	0.9839598003470423	-0.0003395179378634618	0.004502510842911265	False	False	-0.0003395179378634618
8083	MZT1	0.9815211069904457	0.9938958979935699	-0.00033861502894643207	0.029834055673765833	False	False	-0.00033861502894643207
7935	EP400	0.9846632934822517	0.9948642266863967	-0.0003265547455546776	0.03128502965678552	False	False	-0.0003265547455546776
9694	CENPV	0.9586145855020392	0.9855986692616022	-0.0003162680332499459	0.0047599227205859	False	False	-0.0003162680332499459
6849	B3GAT1	0.9497393592817827	0.982479687606299	-0.000315186759513369	0.003129196569194271	False	False	-0.000315186759513369
9969	GOSR2	0.9740700421830337	0.9909441250596328	-0.0003139099898728816	0.01324063313284695	False	False	-0.0003139099898728816
8394	MAP3K9	0.9535176032629507	0.9842442619959564	-0.00031388748433067886	0.003347105033730953	False	False	-0.00031388748433067886
381	CCDC24	0.9573472388914603	0.9850323935956501	-0.0003127316399915794	0.003842874846571016	False	False	-0.0003127316399915794
8206	DHRS4L2	0.9778144469104452	0.9924278703668565	-0.0003088660611905458	0.01095220059661741	False	False	-0.0003088660611905458
888	DCAF8	0.9866726841461013	0.9956971294279254	-0.00030771995805628033	0.04018952681063102	False	False	-0.00030771995805628033
3303	TENT2	0.985252736148406	0.9952020214155293	-0.0003067848023922138	0.036419984999139225	False	False	-0.0003067848023922138
10717	OSBPL2	0.9719874990934245	0.9904172815830884	-0.00030332633877251956	0.0120959116839319	False	False	-0.00030332633877251956
6883	NUDT5	0.9890668548215296	0.9961993752912401	-0.0003031785411819343	0.055287689781433405	False	False	-0.0003031785411819343
10687	AURKA	0.9632266909001155	0.9870615398745451	-0.00030253763708457836	0.0056648665968599	False	False	-0.00030253763708457836
11020	ZNF799	0.9340854989170297	0.9761072146885622	-0.0003009377281664933	0.0021584882600708902	False	False	-0.0003009377281664933
9281	CYLD	0.9911864467706456	0.9973037544284968	-0.0002992820592483238	0.0878083658895282	False	False	-0.0002992820592483238
3482	WDR55	0.9768066328929109	0.9923021612731532	-0.0002952673392422451	0.018364289693228827	False	False	-0.0002952673392422451
6828	FOXRED1	0.9795448676041367	0.9931132655201462	-0.0002950846076757034	0.01626427386437869	False	False	-0.0002950846076757034
7809	GPN3	0.9858327854653035	0.9955557768845944	-0.0002948965016513222	0.025254058760329375	False	False	-0.0002948965016513222
293	ZMYM1	0.9620809951903846	0.9870615398745451	-0.0002915052187546212	0.006099840200121283	False	False	-0.0002915052187546212
5849	GADD45G	0.969320858167326	0.9896691623903773	-0.00028449087946689236	0.007304346559081544	False	False	-0.00028449087946689236
7821	ACAD10	0.9654634370922094	0.9877006687705641	-0.0002831405469347273	0.005557910055920999	False	False	-0.0002831405469347273
12078	VPS26C	0.9867682508608395	0.9957015800603187	-0.00028301357536827	0.03839262970943556	False	False	-0.00028301357536827
11695	ZSCAN22	0.9557080249480263	0.9848169223812923	-0.00028199377199323195	0.00326168007799057	False	False	-0.00028199377199323195
4041	AL135905.2	0.98059915949947	0.9935073917878592	-0.0002819803358486333	0.014528824213292884	False	False	-0.0002819803358486333
854	SMG5	0.9819261500418238	0.9941847298420835	-0.00028189568813766176	0.021222407673999712	False	False	-0.00028189568813766176
11786	SLC2A11	0.9744877661572363	0.9909998947710169	-0.00027988564090570265	0.010297739537497425	False	False	-0.00027988564090570265
8918	SLCO3A1	0.96937383213537	0.9896691623903773	-0.00027761627608298954	0.008167260273562434	False	False	-0.00027761627608298954
6550	RBM14	0.9701067135424157	0.989939496498928	-0.00027601065680345004	0.00868353087819337	False	False	-0.00027601065680345004
8635	MGA	0.982432321754812	0.9941847298420835	-0.00027289884571440106	0.019600291821623827	False	False	-0.00027289884571440106
3034	MAML3	0.9486314035015949	0.9818914830330636	-0.0002722152818579444	0.0026420536208662795	False	False	-0.0002722152818579444
11463	INAFM1	0.9558465352446344	0.9848169223812923	-0.00026836851365934894	0.0031037059324655436	False	False	-0.00026836851365934894
1665	TTL	0.9633614227983662	0.9870615398745451	-0.00026702053245248865	0.0037210561123556143	False	False	-0.00026702053245248865
2494	RAB43	0.9474990808441859	0.9817427869532387	-0.00026698996522352673	0.003225642682438017	False	False	-0.00026698996522352673
2386	NIT2	0.9841558506845589	0.9946056756559687	-0.00026644143462028656	0.024410797312432658	False	False	-0.00026644143462028656
9859	CACNB1	0.9572395506206144	0.9850323935956501	-0.0002622641372645641	0.004024148868743554	False	False	-0.0002622641372645641
11687	ZNF606	0.9776900407872683	0.9924278703668565	-0.00026171191172155934	0.010489780558655126	False	False	-0.00026171191172155934
5746	UBE2R2	0.9832978719814247	0.9945881691812525	-0.00026122552328708794	0.02053241316546401	False	False	-0.00026122552328708794
1497	MPHOSPH10	0.9889060433999903	0.9961993752912401	-0.0002575493941248954	0.04073746284992913	False	False	-0.0002575493941248954
6978	ERCC6	0.9736823238729384	0.9909441250596328	-0.0002574392177391864	0.006928765452951663	False	False	-0.0002574392177391864
11927	SGSM3	0.9717157842090949	0.9904001156198278	-0.0002553438509890259	0.006129436460779011	False	False	-0.0002553438509890259
10314	CEP192	0.9781579566405526	0.9924538525669354	-0.0002539108861675791	0.00940966006509419	False	False	-0.0002539108861675791
1637	MFSD9	0.9772276896421555	0.9923080834769233	-0.00025270835122599933	0.007869829934924747	False	False	-0.00025270835122599933
11035	HOOK2	0.979480159339257	0.9931132655201462	-0.0002502737218247227	0.013109074200412452	False	False	-0.0002502737218247227
6554	C11orf80	0.9560091230882194	0.9848169223812923	-0.00024617905675828196	0.0028044928007756216	False	False	-0.00024617905675828196
3136	LPCAT1	0.9702730247658631	0.989939496498928	-0.00024145423651016426	0.006511729483842286	False	False	-0.00024145423651016426
4379	SNX13	0.9823024169142663	0.9941847298420835	-0.00023461255168052817	0.012455415524166277	False	False	-0.00023461255168052817
2659	TRA2B	0.9935857925850732	0.9981192534613019	-0.0002324775483038016	0.12253024097684806	False	False	-0.0002324775483038016
6300	CCDC34	0.9629247187305885	0.9870615398745451	-0.00023141743649496754	0.003085678155395887	False	False	-0.00023141743649496754
9079	USP7	0.9861298595565509	0.9956971294279254	-0.00022482163311148687	0.023806328629657675	False	False	-0.00022482163311148687
1419	TTC7A	0.9753910253850846	0.9917337959863427	-0.0002214028061183586	0.006047633522093201	False	False	-0.0002214028061183586
11561	ZNF836	0.9838313859388058	0.9945881691812525	-0.00022123149527472573	0.01619441239075142	False	False	-0.00022123149527472573
9546	SRR	0.9763654263412332	0.992260588793133	-0.00021624870105031382	0.007654546679229672	False	False	-0.00021624870105031382
7316	C12orf4	0.9795662659263988	0.9931132655201462	-0.0002052344215155648	0.007978197063792391	False	False	-0.0002052344215155648
8132	CARS2	0.9700935591308357	0.989939496498928	-0.00020083609958119445	0.0032174930157145773	False	False	-0.00020083609958119445
6101	RXRA	0.9755968318272572	0.9918507254327188	-0.00020013070198976495	0.004135532479451188	False	False	-0.00020013070198976495
11317	MED29	0.9901348486143717	0.9967047231973811	-0.00019230885041165684	0.03538656743590012	False	False	-0.00019230885041165684
7522	CERS5	0.9897034734616521	0.9965460030071558	-0.0001922362952308241	0.02948923506524285	False	False	-0.0001922362952308241
10169	FBF1	0.9769493218283887	0.9923021612731532	-0.00019091888125292577	0.005731996032776611	False	False	-0.00019091888125292577
7176	ARMH3	0.9865963330926057	0.9956971294279254	-0.0001889578759487518	0.011741163632142055	False	False	-0.0001889578759487518
2184	ZNF852	0.9639047468952346	0.9870737941116439	-0.00018380108365178728	0.002513908778907796	False	False	-0.00018380108365178728
11584	ZNF677	0.959284143770826	0.9857424013291083	-0.0001832465067834777	0.002218468614915615	False	False	-0.0001832465067834777
11572	ZNF611	0.9883261895114215	0.9961993752912401	-0.00018009002051363822	0.018637858542734143	False	False	-0.00018009002051363822
2476	ALG1L	0.9737972007787276	0.9909441250596328	-0.00017935741472939647	0.0034341287699290067	False	False	-0.00017935741472939647
2075	TSEN2	0.9793817192829337	0.9931132655201462	-0.0001741270595407543	0.005402535411649698	False	False	-0.0001741270595407543
4997	CCDC22	0.9869100754612434	0.9957527022227196	-0.000171278596885839	0.016118566496797163	False	False	-0.000171278596885839
8017	MRPS31	0.9915432598551355	0.9973673889151858	-0.0001708056445959663	0.03803128236757844	False	False	-0.0001708056445959663
8497	DICER1	0.9899167154945085	0.9965790001878504	-0.00016957489375072932	0.024043592615552504	False	False	-0.00016957489375072932
6633	GDPD5	0.9705291505733241	0.990015867735564	-0.00016041614578505482	0.002640648935965559	False	False	-0.00016041614578505482
9652	RNF227	0.9823379349916226	0.9941847298420835	-0.0001557175260189045	0.004502282804025084	False	False	-0.0001557175260189045
3525	SMIM3	0.9872476143289182	0.9960012645529485	-0.00015279717999038643	0.012089805295602756	False	False	-0.00015279717999038643
3961	NFYA	0.9880324036006668	0.9961993752912401	-0.00015274074818307206	0.011955681815155862	False	False	-0.00015274074818307206
7477	ANO6	0.9858827329071089	0.9955557768845944	-0.0001514549091449806	0.01063667506578875	False	False	-0.0001514549091449806
1539	TRABD2A	0.9762857571966407	0.992260588793133	-0.00014708010046365788	0.004107594801471437	False	False	-0.00014708010046365788
970	TNFSF4	0.9809555269094627	0.9935073917878592	-0.00014484802094220602	0.0038133491211121296	False	False	-0.00014484802094220602
8933	ASB7	0.9886665417590965	0.9961993752912401	-0.0001440206903385437	0.012800438120984692	False	False	-0.0001440206903385437
11225	ZNF792	0.9639866071084946	0.9870737941116439	-0.00014282705684276053	0.0018404217830591775	False	False	-0.00014282705684276053
4688	RINT1	0.988899110296198	0.9961993752912401	-0.0001403875568390669	0.014803485771529495	False	False	-0.0001403875568390669
7847	TESC	0.989085619796164	0.9961993752912401	-0.00014027603683889803	0.014071800390534597	False	False	-0.00014027603683889803
7937	NOC4L	0.989531560661117	0.9964647586522892	-0.00013424320791410107	0.016241919037765506	False	False	-0.00013424320791410107
6260	CSNK2A3	0.9713714996215062	0.9903935063400822	-0.00012793728935033642	0.002064296535042934	False	False	-0.00012793728935033642
5212	AC244197.3	0.9852709566591169	0.9952020214155293	-0.00012529473561139555	0.004240825228769132	False	False	-0.00012529473561139555
8018	SLC25A15	0.9706529619614119	0.9900497061821367	-0.00011621643656150552	0.0018259333791828213	False	False	-0.00011621643656150552
5112	GPRASP1	0.9568223835880794	0.9850323935956501	-0.00011286395053233313	0.001046807057156642	False	False	-0.00011286395053233313
7882	ANAPC5	0.9971477470445316	0.9989768725091643	-0.00010704845124641946	0.09208110484885117	False	False	-0.00010704845124641946
10606	TTI1	0.9899187175719287	0.9965790001878504	-0.00010691408980043288	0.009704308516760166	False	False	-0.00010691408980043288
7717	EEA1	0.9923378715010207	0.9977147069754501	-0.0001057814228107661	0.014764103815194562	False	False	-0.0001057814228107661
8758	ZNF609	0.9902396363440124	0.9967183512519026	-0.00010157725316584635	0.008047495936322663	False	False	-0.00010157725316584635
1805	TTC30A	0.9807361399648742	0.9935073917878592	-9.671202520667268e-05	0.002441343115437012	False	False	-9.671202520667268e-05
4307	PDCD2	0.9942508232309489	0.9981192534613019	-8.911657266505193e-05	0.017807863970002166	False	False	-8.911657266505193e-05
2050	SETD5	0.9954201122659037	0.9985609609446964	-8.276127626988719e-05	0.02692459614753535	False	False	-8.276127626988719e-05
8487	TMEM251	0.9915566477085225	0.9973673889151858	-8.124567915915869e-05	0.00801098993641533	False	False	-8.124567915915869e-05
8772	SLC24A1	0.9739446650892551	0.9909441250596328	-8.085787843567995e-05	0.0014243161861053212	False	False	-8.085787843567995e-05
9056	PAM16	0.9908274028496641	0.9971261950734182	-7.643957023621912e-05	0.0074715104441772495	False	False	-7.643957023621912e-05
5222	PRRG3	0.9937674208655938	0.9981192534613019	-6.890054950191272e-05	0.011509820701384017	False	False	-6.890054950191272e-05
1736	RIF1	0.9968648726128481	0.9989768725091643	-6.581561070206108e-05	0.03563236854147836	False	False	-6.581561070206108e-05
6408	AP003108.2	0.9909894232044874	0.9971973716870212	-6.460031142311256e-05	0.0035372620135580984	False	False	-6.460031142311256e-05
11728	MICAL3	0.9819993470627983	0.9941847298420835	-6.435023118177006e-05	0.001415328441440401	False	False	-6.435023118177006e-05
11560	ZNF616	0.9942524322479365	0.9981192534613019	-6.391977069919059e-05	0.009164079154139438	False	False	-6.391977069919059e-05
5545	UBR5	0.9977155562278288	0.9990177632158628	-4.9791664653702835e-05	0.0312607238533369	False	False	-4.9791664653702835e-05
3632	MRNIP	0.9965970871152159	0.9988832797356857	-4.941276537602071e-05	0.013142082041088339	False	False	-4.941276537602071e-05
10891	MLLT1	0.9956845947481832	0.9987018207928746	-4.9070143688754955e-05	0.007918693909674224	False	False	-4.9070143688754955e-05
480	ITGB3BP	0.9960907217120238	0.9988069295140473	-4.834996633826695e-05	0.012347619813111867	False	False	-4.834996633826695e-05
2686	TNK2	0.9962342648186486	0.9988069295140473	-4.432046657312973e-05	0.00889953890703736	False	False	-4.432046657312973e-05
2205	CCRL2	0.9920179676496368	0.997497216297246	-4.293318464331841e-05	0.003287621886889547	False	False	-4.293318464331841e-05
11122	CCDC124	0.9982753652937066	0.999281691266785	-4.199063909972262e-05	0.054307885562019764	False	False	-4.199063909972262e-05
5547	AZIN1	0.998107964098621	0.9992056907569643	-3.955869692736572e-05	0.029281285000900367	False	False	-3.955869692736572e-05
6092	CACFD1	0.993529579612151	0.9981192534613019	-3.9472033794704385e-05	0.0029472009762122713	False	False	-3.9472033794704385e-05
9350	ATP6V0D1	0.9987350305714109	0.9994678112744043	-3.5132830896568124e-05	0.05886994205908821	False	False	-3.5132830896568124e-05
1638	TMEM182	0.9963380302101126	0.9988069295140473	-3.118126077010313e-05	0.006530144104986725	False	False	-3.118126077010313e-05
9800	COPRS	0.9937098334368997	0.9981192534613019	-2.8095650163021563e-05	0.002137977831882398	False	False	-2.8095650163021563e-05
7260	LHPP	0.9979852968467309	0.9991744635615804	-2.662909498007816e-05	0.014842928019983912	False	False	-2.662909498007816e-05
1238	EFCAB2	0.9971385398590598	0.9989768725091643	-2.483738509784726e-05	0.0056361003370503145	False	False	-2.483738509784726e-05
10682	TSHZ2	0.9951541603183078	0.9984448326588479	-1.965271280084052e-05	0.0019195172010277538	False	False	-1.965271280084052e-05
2654	VPS8	0.9993067696215683	0.9997644114834576	-9.593407243441045e-06	0.016270960114120686	False	False	-9.593407243441045e-06
2144	MLH1	0.9995228121392468	0.9998782216970358	-9.531600978287223e-06	0.030097438263404254	False	False	-9.531600978287223e-06
2561	WWTR1	0.9975386372954316	0.9990177632158628	-9.183268929567041e-06	0.0016401248245150415	False	False	-9.183268929567041e-06
1678	CCDC93	0.9997893949772434	0.9999236844170193	-3.517582655928383e-06	0.01984578409241013	False	False	-3.517582655928383e-06
8629	AC087721.2	0.9999289213038448	0.9999289213038448	-1.1474467487253014e-06	0.023623809970515757	False	False	-1.1474467487253014e-06
7408	FAM234B			0.0	0.0	True	True	0.0
11999	MAPK11			0.0	0.0	True	True	0.0
7409	EMP1			0.0	0.0	True	True	0.0
2470	KALRN			0.0	0.0	True	True	0.0
7393	TAS2R14			0.0	0.0	True	True	0.0
2466	PDIA5			0.0	0.0	True	True	0.0
7397	BCL2L14			0.0	0.0	True	True	0.0
2455	SLC15A2			0.0	0.0	True	True	0.0
12000	PLXNB2			0.0	0.0	True	True	0.0
352	CITED4			0.0	0.0	True	True	0.0
7399	MANSC1			0.0	0.0	True	True	0.0
7398	LRP6			0.0	0.0	True	True	0.0
12004	ADM2			0.0	0.0	True	True	0.0
7392	AC018630.2			0.0	0.0	True	True	0.0
8500	C14orf132			0.0	0.0	True	True	0.0
391	TCTEX1D4			0.0	0.0	True	True	0.0
2442	ADPRH			0.0	0.0	True	True	0.0
2272	ZMYND10			0.0	0.0	True	True	0.0
2267	HYAL3			0.0	0.0	True	True	0.0
8475	CATSPERB			0.0	0.0	True	True	0.0
413	LURAP1			0.0	0.0	True	True	0.0
2252	AMT			0.0	0.0	True	True	0.0
9192	PRRT2			0.0	0.0	True	True	0.0
11978	RIBC2			0.0	0.0	True	True	0.0
417	FAAH			0.0	0.0	True	True	0.0
2231	CELSR3			0.0	0.0	True	True	0.0
2228	PFKFB4			0.0	0.0	True	True	0.0
2222	PLXNB1			0.0	0.0	True	True	0.0
2219	CDC25A			0.0	0.0	True	True	0.0
9186	NPIPB12			0.0	0.0	True	True	0.0
7497	RND1			0.0	0.0	True	True	0.0
2275	Z84492.2			0.0	0.0	True	True	0.0
2207	ALS2CL			0.0	0.0	True	True	0.0
7501	WNT10B			0.0	0.0	True	True	0.0
2206	LRRC2			0.0	0.0	True	True	0.0
426	BEND5			0.0	0.0	True	True	0.0
2191	KIF15			0.0	0.0	True	True	0.0
8463	TTC8			0.0	0.0	True	True	0.0
8775	MEGF11			0.0	0.0	True	True	0.0
2185	ZKSCAN7			0.0	0.0	True	True	0.0
8455	TSHR			0.0	0.0	True	True	0.0
8452	C14orf178			0.0	0.0	True	True	0.0
2172	VIPR1			0.0	0.0	True	True	0.0
451	LRP8			0.0	0.0	True	True	0.0
7527	METTL7A			0.0	0.0	True	True	0.0
2161	CCR8			0.0	0.0	True	True	0.0
11284	ZNF793			0.0	0.0	True	True	0.0
9185	SLX1B			0.0	0.0	True	True	0.0
406	CCDC17			0.0	0.0	True	True	0.0
7466	C12orf40			0.0	0.0	True	True	0.0
2306	TNNC1			0.0	0.0	True	True	0.0
9230	AC106886.6			0.0	0.0	True	True	0.0
2441	CD80			0.0	0.0	True	True	0.0
2430	ZDHHC23			0.0	0.0	True	True	0.0
7417	PTPRO			0.0	0.0	True	True	0.0
370	CDC20			0.0	0.0	True	True	0.0
7423	SLCO1A2			0.0	0.0	True	True	0.0
2413	C3orf52			0.0	0.0	True	True	0.0
387	KIF2C			0.0	0.0	True	True	0.0
11190	ZNF492			0.0	0.0	True	True	0.0
11191	ZNF723			0.0	0.0	True	True	0.0
11192	ZNF724			0.0	0.0	True	True	0.0
2390	IMPG2			0.0	0.0	True	True	0.0
11203	CCNE1			0.0	0.0	True	True	0.0
2383	DCBLD2			0.0	0.0	True	True	0.0
2381	GPR15			0.0	0.0	True	True	0.0
2378	CRYBG3			0.0	0.0	True	True	0.0
2358	LMOD3			0.0	0.0	True	True	0.0
9204	TBX6			0.0	0.0	True	True	0.0
2308	NT5DC2			0.0	0.0	True	True	0.0
11243	AD000671.2			0.0	0.0	True	True	0.0
7460	PKP2			0.0	0.0	True	True	0.0
2316	AC006254.1			0.0	0.0	True	True	0.0
2317	STIMATE-MUSTN1			0.0	0.0	True	True	0.0
11998	MAPK12			0.0	0.0	True	True	0.0
2318	STIMATE			0.0	0.0	True	True	0.0
11985	CELSR1			0.0	0.0	True	True	0.0
2325	CHDH			0.0	0.0	True	True	0.0
344	COL9A2			0.0	0.0	True	True	0.0
11233	DMKN			0.0	0.0	True	True	0.0
389	BEST4			0.0	0.0	True	True	0.0
9211	SULT1A3			0.0	0.0	True	True	0.0
397	HPDL			0.0	0.0	True	True	0.0
8519	MOK			0.0	0.0	True	True	0.0
2581	KCNAB1			0.0	0.0	True	True	0.0
2479	TXNRD3			0.0	0.0	True	True	0.0
2755	MSANTD1			0.0	0.0	True	True	0.0
109	DRAXIN			0.0	0.0	True	True	0.0
2756	RGS12			0.0	0.0	True	True	0.0
12113	ICOSLG			0.0	0.0	True	True	0.0
8639	PLA2G4B			0.0	0.0	True	True	0.0
84	SPSB1			0.0	0.0	True	True	0.0
2770	S100P			0.0	0.0	True	True	0.0
82	GPR157			0.0	0.0	True	True	0.0
8645	CAPN3			0.0	0.0	True	True	0.0
11052	CACNA1A			0.0	0.0	True	True	0.0
11047	LYL1			0.0	0.0	True	True	0.0
81	CA6			0.0	0.0	True	True	0.0
11046	NFIX			0.0	0.0	True	True	0.0
2786	CLNK			0.0	0.0	True	True	0.0
78	SLC45A1			0.0	0.0	True	True	0.0
2790	CC2D2A			0.0	0.0	True	True	0.0
2793	CD38			0.0	0.0	True	True	0.0
11057	NANOS3			0.0	0.0	True	True	0.0
11058	C19orf57			0.0	0.0	True	True	0.0
8712	MYO5C			0.0	0.0	True	True	0.0
7232	SLC18A2			0.0	0.0	True	True	0.0
2669	AC072022.2			0.0	0.0	True	True	0.0
7265	CTBP2			0.0	0.0	True	True	0.0
12093	UMODL1			0.0	0.0	True	True	0.0
8610	DISP2			0.0	0.0	True	True	0.0
152	NBL1			0.0	0.0	True	True	0.0
2677	GP5			0.0	0.0	True	True	0.0
2679	TMEM44			0.0	0.0	True	True	0.0
135	SPATA21			0.0	0.0	True	True	0.0
2803	KCNIP4			0.0	0.0	True	True	0.0
7252	AC073585.2			0.0	0.0	True	True	0.0
2691	TM4SF19			0.0	0.0	True	True	0.0
9269	ABCC11			0.0	0.0	True	True	0.0
2704	MELTF			0.0	0.0	True	True	0.0
2726	SLC26A1			0.0	0.0	True	True	0.0
8622	C15orf62			0.0	0.0	True	True	0.0
8624	SPINT1			0.0	0.0	True	True	0.0
2742	POLN			0.0	0.0	True	True	0.0
9280	NOD2			0.0	0.0	True	True	0.0
2690	TM4SF19-TCTEX1D2			0.0	0.0	True	True	0.0
11039	MAST1			0.0	0.0	True	True	0.0
74	UTS2			0.0	0.0	True	True	0.0
7202	NEURL1			0.0	0.0	True	True	0.0
2895	CXCL10			0.0	0.0	True	True	0.0
8667	SERINC4			0.0	0.0	True	True	0.0
7165	SEMA4G			0.0	0.0	True	True	0.0
25	FNDC10			0.0	0.0	True	True	0.0
2902	CXCL13			0.0	0.0	True	True	0.0
9304	PLLP			0.0	0.0	True	True	0.0
21	ATAD3C			0.0	0.0	True	True	0.0
12	SCNN1D			0.0	0.0	True	True	0.0
11003	ZNF823			0.0	0.0	True	True	0.0
8688	CTXN2			0.0	0.0	True	True	0.0
4	AGRN			0.0	0.0	True	True	0.0
2926	CDS1			0.0	0.0	True	True	0.0
2927	PTPN13			0.0	0.0	True	True	0.0
2928	AC093827.5			0.0	0.0	True	True	0.0
8682	C15orf48			0.0	0.0	True	True	0.0
2931	HSD17B13			0.0	0.0	True	True	0.0
2935	ABCG2			0.0	0.0	True	True	0.0
7146	CNNM1			0.0	0.0	True	True	0.0
8680	GATM			0.0	0.0	True	True	0.0
9264	GPT2			0.0	0.0	True	True	0.0
7168	PDZD7			0.0	0.0	True	True	0.0
11005	ZNF491			0.0	0.0	True	True	0.0
64	PLEKHG5			0.0	0.0	True	True	0.0
60	GPR153			0.0	0.0	True	True	0.0
12135	S100B			0.0	0.0	True	True	0.0
2834	RBM47			0.0	0.0	True	True	0.0
2835	NSUN7			0.0	0.0	True	True	0.0
2844	NIPAL1			0.0	0.0	True	True	0.0
50	SMIM1			0.0	0.0	True	True	0.0
2856	LNX1			0.0	0.0	True	True	0.0
2885	ALB			0.0	0.0	True	True	0.0
11014	ZNF844			0.0	0.0	True	True	0.0
7183	PSD			0.0	0.0	True	True	0.0
2873	STAP1			0.0	0.0	True	True	0.0
46	PRDM16			0.0	0.0	True	True	0.0
8661	MAP1A			0.0	0.0	True	True	0.0
45	TTC34			0.0	0.0	True	True	0.0
8663	STRC			0.0	0.0	True	True	0.0
44	MMEL1			0.0	0.0	True	True	0.0
9300	CPNE2			0.0	0.0	True	True	0.0
11013	ZNF433			0.0	0.0	True	True	0.0
7270	FANK1			0.0	0.0	True	True	0.0
7271	ADAM12			0.0	0.0	True	True	0.0
8724	TEX9			0.0	0.0	True	True	0.0
7358	C1R			0.0	0.0	True	True	0.0
9240	STX1B			0.0	0.0	True	True	0.0
2516	BFSP2			0.0	0.0	True	True	0.0
9245	AC135050.2			0.0	0.0	True	True	0.0
8544	CEP170B			0.0	0.0	True	True	0.0
288	DLGAP3			0.0	0.0	True	True	0.0
2538	NMNAT3			0.0	0.0	True	True	0.0
11145	AC002985.1			0.0	0.0	True	True	0.0
9239	HSD3B7			0.0	0.0	True	True	0.0
2549	PLS1			0.0	0.0	True	True	0.0
2550	TRPC1			0.0	0.0	True	True	0.0
286	ZSCAN20			0.0	0.0	True	True	0.0
2555	PLSCR2			0.0	0.0	True	True	0.0
7339	PIANP			0.0	0.0	True	True	0.0
2560	CP			0.0	0.0	True	True	0.0
9249	PRSS36			0.0	0.0	True	True	0.0
2571	MED12L			0.0	0.0	True	True	0.0
2573	P2RY14			0.0	0.0	True	True	0.0
7345	P3H3			0.0	0.0	True	True	0.0
277	KIAA1522			0.0	0.0	True	True	0.0
8537	PPP1R13B			0.0	0.0	True	True	0.0
12039	MAP3K7CL			0.0	0.0	True	True	0.0
7387	EIF2S3B			0.0	0.0	True	True	0.0
334	BMP8A			0.0	0.0	True	True	0.0
7385	KLRC2			0.0	0.0	True	True	0.0
7384	KLRC3			0.0	0.0	True	True	0.0
12018	SIK1B			0.0	0.0	True	True	0.0
2484	PODXL2			0.0	0.0	True	True	0.0
2486	MGLL			0.0	0.0	True	True	0.0
12019	U2AF1L5			0.0	0.0	True	True	0.0
298	TFAP2E			0.0	0.0	True	True	0.0
8526	AMN			0.0	0.0	True	True	0.0
2493	KIAA1257			0.0	0.0	True	True	0.0
8527	CDC42BPB			0.0	0.0	True	True	0.0
321	MANEAL			0.0	0.0	True	True	0.0
12021	RBM11			0.0	0.0	True	True	0.0
12026	CXADR			0.0	0.0	True	True	0.0
313	OSCP1			0.0	0.0	True	True	0.0
7366	CLEC4A			0.0	0.0	True	True	0.0
11151	MEF2B			0.0	0.0	True	True	0.0
11159	TSSK6			0.0	0.0	True	True	0.0
7389	STYK1			0.0	0.0	True	True	0.0
2574	IGSF10			0.0	0.0	True	True	0.0
11130	IQCN			0.0	0.0	True	True	0.0
9256	SLC5A2			0.0	0.0	True	True	0.0
7293	IQSEC3			0.0	0.0	True	True	0.0
7292	SCART1			0.0	0.0	True	True	0.0
8581	OTUD7A			0.0	0.0	True	True	0.0
2634	LAMP3			0.0	0.0	True	True	0.0
7290	AL360181.3			0.0	0.0	True	True	0.0
198	PAQR7			0.0	0.0	True	True	0.0
8729	LIPC			0.0	0.0	True	True	0.0
203	CNKSR1			0.0	0.0	True	True	0.0
7286	CALY			0.0	0.0	True	True	0.0
179	CNR2			0.0	0.0	True	True	0.0
11097	TMEM38A			0.0	0.0	True	True	0.0
7282	INPP5A			0.0	0.0	True	True	0.0
12086	LCA5L			0.0	0.0	True	True	0.0
171	ID3			0.0	0.0	True	True	0.0
11092	C19orf44			0.0	0.0	True	True	0.0
8603	FSIP1			0.0	0.0	True	True	0.0
7273	MKI67			0.0	0.0	True	True	0.0
12080	KCNJ15			0.0	0.0	True	True	0.0
8554	CRIP2			0.0	0.0	True	True	0.0
11105	ANKLE1			0.0	0.0	True	True	0.0
2622	GNB4			0.0	0.0	True	True	0.0
270	TSSK3			0.0	0.0	True	True	0.0
7324	SCNN1A			0.0	0.0	True	True	0.0
263	DCDC2B			0.0	0.0	True	True	0.0
8734	CCNB2			0.0	0.0	True	True	0.0
2584	LEKR1			0.0	0.0	True	True	0.0
7321	GALNT8			0.0	0.0	True	True	0.0
9253	ITGAX			0.0	0.0	True	True	0.0
2591	IL12A			0.0	0.0	True	True	0.0
9255	TGFB1I1			0.0	0.0	True	True	0.0
2602	LRRC34			0.0	0.0	True	True	0.0
219	KDF1			0.0	0.0	True	True	0.0
2604	GPR160			0.0	0.0	True	True	0.0
7308	FOXM1			0.0	0.0	True	True	0.0
7307	NRIP2			0.0	0.0	True	True	0.0
209	ZNF683			0.0	0.0	True	True	0.0
7304	CACNA1C			0.0	0.0	True	True	0.0
2619	KCNMB3			0.0	0.0	True	True	0.0
208	CRYBG2			0.0	0.0	True	True	0.0
7311	TSPAN9			0.0	0.0	True	True	0.0
2154	ACVR2B			0.0	0.0	True	True	0.0
8148	GAS6			0.0	0.0	True	True	0.0
2153	XYLB			0.0	0.0	True	True	0.0
871	ARHGEF11			0.0	0.0	True	True	0.0
7972	RNF17			0.0	0.0	True	True	0.0
8975	BAIAP3			0.0	0.0	True	True	0.0
8875	TM6SF1			0.0	0.0	True	True	0.0
1348	CCDC121			0.0	0.0	True	True	0.0
858	TSACC			0.0	0.0	True	True	0.0
1356	PLB1			0.0	0.0	True	True	0.0
1358	SPDYA			0.0	0.0	True	True	0.0
7963	SKA3			0.0	0.0	True	True	0.0
8248	AL139353.1			0.0	0.0	True	True	0.0
11608	KIR3DL3			0.0	0.0	True	True	0.0
1366	EHD3			0.0	0.0	True	True	0.0
7956	GJB6			0.0	0.0	True	True	0.0
8980	CCDC154			0.0	0.0	True	True	0.0
853	PAQR6			0.0	0.0	True	True	0.0
852	BGLAP			0.0	0.0	True	True	0.0
850	PMF1-BGLAP			0.0	0.0	True	True	0.0
846	RAB25			0.0	0.0	True	True	0.0
2947	STPG2			0.0	0.0	True	True	0.0
7974	PABPC3			0.0	0.0	True	True	0.0
11617	EPS8L1			0.0	0.0	True	True	0.0
8241	NOVA1			0.0	0.0	True	True	0.0
7977	ATP8A2			0.0	0.0	True	True	0.0
11640	ZNF787			0.0	0.0	True	True	0.0
1280	ATP6V1C2			0.0	0.0	True	True	0.0
8005	NBEA			0.0	0.0	True	True	0.0
1301	KLHL29			0.0	0.0	True	True	0.0
8966	CCDC78			0.0	0.0	True	True	0.0
883	CFAP45			0.0	0.0	True	True	0.0
882	VSIG8			0.0	0.0	True	True	0.0
8235	CBLN3			0.0	0.0	True	True	0.0
1305	FKBP1B			0.0	0.0	True	True	0.0
1422	KCNK12			0.0	0.0	True	True	0.0
11630	ZNF579			0.0	0.0	True	True	0.0
11619	SYT5			0.0	0.0	True	True	0.0
7988	FLT1			0.0	0.0	True	True	0.0
881	AL590560.2			0.0	0.0	True	True	0.0
1325	OTOF			0.0	0.0	True	True	0.0
1327	MAPRE3			0.0	0.0	True	True	0.0
8877	ADAMTSL3			0.0	0.0	True	True	0.0
8972	SOX8			0.0	0.0	True	True	0.0
8973	CACNA1H			0.0	0.0	True	True	0.0
1332	ABHD1			0.0	0.0	True	True	0.0
11623	BRSK1			0.0	0.0	True	True	0.0
11646	ZNF667			0.0	0.0	True	True	0.0
11581	ZNF415			0.0	0.0	True	True	0.0
11800	GRK3			0.0	0.0	True	True	0.0
8286	POLE2			0.0	0.0	True	True	0.0
776	OAZ3			0.0	0.0	True	True	0.0
773	TUFT1			0.0	0.0	True	True	0.0
1538	DNAH6			0.0	0.0	True	True	0.0
11533	KCNC3			0.0	0.0	True	True	0.0
9014	DNASE1L2			0.0	0.0	True	True	0.0
763	LYSMD1			0.0	0.0	True	True	0.0
7864	PLA2G1B			0.0	0.0	True	True	0.0
755	BNIPL			0.0	0.0	True	True	0.0
1567	PLGLB1			0.0	0.0	True	True	0.0
753	MINDY1			0.0	0.0	True	True	0.0
1569	RGPD2			0.0	0.0	True	True	0.0
11519	ADM5			0.0	0.0	True	True	0.0
7857	CIT			0.0	0.0	True	True	0.0
11826	LIF			0.0	0.0	True	True	0.0
749	CTSK			0.0	0.0	True	True	0.0
1589	NEURL3			0.0	0.0	True	True	0.0
1595	ANKRD23			0.0	0.0	True	True	0.0
1598	FAM178B			0.0	0.0	True	True	0.0
783	S100A9			0.0	0.0	True	True	0.0
11542	CTU1			0.0	0.0	True	True	0.0
1519	C2orf81			0.0	0.0	True	True	0.0
1517	SLC4A5			0.0	0.0	True	True	0.0
8869	CPEB1			0.0	0.0	True	True	0.0
7920	TCTN2			0.0	0.0	True	True	0.0
9000	NOXO1			0.0	0.0	True	True	0.0
831	HCN3			0.0	0.0	True	True	0.0
9004	NPW			0.0	0.0	True	True	0.0
824	MUC1			0.0	0.0	True	True	0.0
11568	ZNF578			0.0	0.0	True	True	0.0
7904	ABCB9			0.0	0.0	True	True	0.0
1469	SPRED2			0.0	0.0	True	True	0.0
11796	SGSM1			0.0	0.0	True	True	0.0
11808	TTC28			0.0	0.0	True	True	0.0
8863	STARD5			0.0	0.0	True	True	0.0
1493	ADD2			0.0	0.0	True	True	0.0
11813	ZNRF3			0.0	0.0	True	True	0.0
799	AL358472.6			0.0	0.0	True	True	0.0
11816	GAS2L1			0.0	0.0	True	True	0.0
787	S100A13			0.0	0.0	True	True	0.0
1501	SPR			0.0	0.0	True	True	0.0
9009	CASKIN1			0.0	0.0	True	True	0.0
785	S100A5			0.0	0.0	True	True	0.0
7893	B3GNT4			0.0	0.0	True	True	0.0
7849	KSR2			0.0	0.0	True	True	0.0
11647	ZFP28			0.0	0.0	True	True	0.0
8014	LHFPL6			0.0	0.0	True	True	0.0
1107	NEK2			0.0	0.0	True	True	0.0
8178	TRDC			0.0	0.0	True	True	0.0
1110	DTL			0.0	0.0	True	True	0.0
8915	RCCD1			0.0	0.0	True	True	0.0
8179	TRDV3			0.0	0.0	True	True	0.0
8109	FARP1			0.0	0.0	True	True	0.0
987	AXDND1			0.0	0.0	True	True	0.0
1113	NENF			0.0	0.0	True	True	0.0
8186	REM2			0.0	0.0	True	True	0.0
8916	PRC1			0.0	0.0	True	True	0.0
1123	KCTD3			0.0	0.0	True	True	0.0
8093	KCTD12			0.0	0.0	True	True	0.0
1138	TLR5			0.0	0.0	True	True	0.0
966	DNM3			0.0	0.0	True	True	0.0
1139	SUSD4			0.0	0.0	True	True	0.0
1148	DNAH14			0.0	0.0	True	True	0.0
8194	CEBPE			0.0	0.0	True	True	0.0
8087	KLF5			0.0	0.0	True	True	0.0
1160	PSEN2			0.0	0.0	True	True	0.0
1099	G0S2			0.0	0.0	True	True	0.0
1098	PLXNA2			0.0	0.0	True	True	0.0
8176	SALL2			0.0	0.0	True	True	0.0
1095	C4BPB			0.0	0.0	True	True	0.0
11733	AC007326.4			0.0	0.0	True	True	0.0
1039	GPR25			0.0	0.0	True	True	0.0
8143	GRTP1			0.0	0.0	True	True	0.0
1038	CAMSAP2			0.0	0.0	True	True	0.0
8902	ZNF710			0.0	0.0	True	True	0.0
1033	ATP6V1G3			0.0	0.0	True	True	0.0
1068	PLEKHA6			0.0	0.0	True	True	0.0
8164	RNASE4			0.0	0.0	True	True	0.0
1072	TMEM81			0.0	0.0	True	True	0.0
1162	CDC42BPA			0.0	0.0	True	True	0.0
8165	RNASE6			0.0	0.0	True	True	0.0
8168	ARHGEF40			0.0	0.0	True	True	0.0
1028	ASPM			0.0	0.0	True	True	0.0
1016	PRG4			0.0	0.0	True	True	0.0
11719	AC007244.1			0.0	0.0	True	True	0.0
8123	BIVM			0.0	0.0	True	True	0.0
8122	POGLUT2			0.0	0.0	True	True	0.0
1090	IL10			0.0	0.0	True	True	0.0
1006	RGL1			0.0	0.0	True	True	0.0
1004	NCF2			0.0	0.0	True	True	0.0
1077	MFSD4A			0.0	0.0	True	True	0.0
11650	ZNF835			0.0	0.0	True	True	0.0
8195	SLC7A8			0.0	0.0	True	True	0.0
1173	TRIM17			0.0	0.0	True	True	0.0
8211	FITM1			0.0	0.0	True	True	0.0
919	FCGR2B			0.0	0.0	True	True	0.0
914	FCER1G			0.0	0.0	True	True	0.0
8042	SIAH3			0.0	0.0	True	True	0.0
11663	AC004076.1			0.0	0.0	True	True	0.0
912	ADAMTS4			0.0	0.0	True	True	0.0
904	KLHDC9			0.0	0.0	True	True	0.0
898	CD244			0.0	0.0	True	True	0.0
1227	WDR64			0.0	0.0	True	True	0.0
8034	SERP2			0.0	0.0	True	True	0.0
8222	NEDD8-MDP1			0.0	0.0	True	True	0.0
1228	EXO1			0.0	0.0	True	True	0.0
11660	AC003002.3			0.0	0.0	True	True	0.0
11657	ZNF547			0.0	0.0	True	True	0.0
11781	C22orf15			0.0	0.0	True	True	0.0
11783	MMP11			0.0	0.0	True	True	0.0
11652	AURKC			0.0	0.0	True	True	0.0
1253	FAM110C			0.0	0.0	True	True	0.0
8959	RHBDL1			0.0	0.0	True	True	0.0
923	SH2D1B			0.0	0.0	True	True	0.0
11776	IGLV2-11			0.0	0.0	True	True	0.0
11664	ZNF772			0.0	0.0	True	True	0.0
8207	CARMIL3			0.0	0.0	True	True	0.0
1175	H2BU1			0.0	0.0	True	True	0.0
8926	TTC23			0.0	0.0	True	True	0.0
8075	NEK5			0.0	0.0	True	True	0.0
8198	BCL2L2			0.0	0.0	True	True	0.0
8073	ATP7B			0.0	0.0	True	True	0.0
11688	ZNF135			0.0	0.0	True	True	0.0
8930	ADAMTS17			0.0	0.0	True	True	0.0
8068	KCNRG			0.0	0.0	True	True	0.0
8931	CERS3			0.0	0.0	True	True	0.0
952	CCDC181			0.0	0.0	True	True	0.0
8063	11,00 ARL			0.0	0.0	True	True	0.0
8056	CYSLTR2			0.0	0.0	True	True	0.0
1200	MAP10			0.0	0.0	True	True	0.0
1203	MAP3K21			0.0	0.0	True	True	0.0
1204	SLC35F3			0.0	0.0	True	True	0.0
11775	IGLV3-12			0.0	0.0	True	True	0.0
926	DDR2			0.0	0.0	True	True	0.0
11670	ZIK1			0.0	0.0	True	True	0.0
8046	RUBCNL			0.0	0.0	True	True	0.0
8045	LRRC63			0.0	0.0	True	True	0.0
1197	TSNAX-DISC1			0.0	0.0	True	True	0.0
1604	C2orf92			0.0	0.0	True	True	0.0
7846	FBXW8			0.0	0.0	True	True	0.0
9023	CEMP1			0.0	0.0	True	True	0.0
572	FNBP1L			0.0	0.0	True	True	0.0
1956	SGPP2			0.0	0.0	True	True	0.0
1959	AP1S3			0.0	0.0	True	True	0.0
11907	APOBEC3B			0.0	0.0	True	True	0.0
1965	IRS1			0.0	0.0	True	True	0.0
9128	GPRC5B			0.0	0.0	True	True	0.0
8151	CFAP97D2			0.0	0.0	True	True	0.0
7632	STAC3			0.0	0.0	True	True	0.0
551	GBP6			0.0	0.0	True	True	0.0
7629	LRP1			0.0	0.0	True	True	0.0
9130	ACSM1			0.0	0.0	True	True	0.0
8402	HEATR4			0.0	0.0	True	True	0.0
548	GBP7			0.0	0.0	True	True	0.0
7624	RDH16			0.0	0.0	True	True	0.0
7623	HSD17B6			0.0	0.0	True	True	0.0
1981	B3GNT7			0.0	0.0	True	True	0.0
11921	CACNA1I			0.0	0.0	True	True	0.0
532	SYDE2			0.0	0.0	True	True	0.0
1983	NMUR1			0.0	0.0	True	True	0.0
11363	CEACAM4			0.0	0.0	True	True	0.0
8390	SYNJ2BP-COX16			0.0	0.0	True	True	0.0
1946	GLB1L			0.0	0.0	True	True	0.0
1943	ABCB6			0.0	0.0	True	True	0.0
1876	FLACC1			0.0	0.0	True	True	0.0
11886	GCAT			0.0	0.0	True	True	0.0
11399	ZNF221			0.0	0.0	True	True	0.0
11395	KCNN4			0.0	0.0	True	True	0.0
1891	RAPH1			0.0	0.0	True	True	0.0
11391	SRRM5			0.0	0.0	True	True	0.0
1895	PARD3B			0.0	0.0	True	True	0.0
8373	PLEK2			0.0	0.0	True	True	0.0
614	PSRC1			0.0	0.0	True	True	0.0
531	MCOLN3			0.0	0.0	True	True	0.0
1905	CCNYL1			0.0	0.0	True	True	0.0
7659	SRGAP1			0.0	0.0	True	True	0.0
7657	DPY19L2			0.0	0.0	True	True	0.0
11892	BAIAP2L2			0.0	0.0	True	True	0.0
11378	PRR19			0.0	0.0	True	True	0.0
1922	RUFY4			0.0	0.0	True	True	0.0
1923	CXCR2			0.0	0.0	True	True	0.0
7650	AVIL			0.0	0.0	True	True	0.0
588	LRRC39			0.0	0.0	True	True	0.0
1939	SLC23A3			0.0	0.0	True	True	0.0
11380	CNFN			0.0	0.0	True	True	0.0
11885	H1-0			0.0	0.0	True	True	0.0
1998	IQCA1			0.0	0.0	True	True	0.0
8794	KIF23			0.0	0.0	True	True	0.0
496	LRRC7			0.0	0.0	True	True	0.0
2111	UBE2E2			0.0	0.0	True	True	0.0
488	LEPR			0.0	0.0	True	True	0.0
7557	ESPL1			0.0	0.0	True	True	0.0
2125	RBMS3			0.0	0.0	True	True	0.0
8424	RPS6KL1			0.0	0.0	True	True	0.0
8428	ZC2HC1C			0.0	0.0	True	True	0.0
485	AK4			0.0	0.0	True	True	0.0
483	RAVER2			0.0	0.0	True	True	0.0
7546	KRT2			0.0	0.0	True	True	0.0
7545	KRT73			0.0	0.0	True	True	0.0
7544	KRT72			0.0	0.0	True	True	0.0
11949	TNFRSF13C			0.0	0.0	True	True	0.0
472	CYP2J2			0.0	0.0	True	True	0.0
11289	ZNF607			0.0	0.0	True	True	0.0
11951	WBP2NL			0.0	0.0	True	True	0.0
7541	GRASP			0.0	0.0	True	True	0.0
2137	TMPPE			0.0	0.0	True	True	0.0
11288	ZNF781			0.0	0.0	True	True	0.0
2107	EFHB			0.0	0.0	True	True	0.0
501	CTH			0.0	0.0	True	True	0.0
505	FPGT-TNNI3K			0.0	0.0	True	True	0.0
2097	COLQ			0.0	0.0	True	True	0.0
11338	PRX			0.0	0.0	True	True	0.0
2007	HES6			0.0	0.0	True	True	0.0
9139	IGSF6			0.0	0.0	True	True	0.0
11926	AL022238.4			0.0	0.0	True	True	0.0
2024	ANO7			0.0	0.0	True	True	0.0
11329	FCGBP			0.0	0.0	True	True	0.0
2034	GAL3ST2			0.0	0.0	True	True	0.0
7594	SUOX			0.0	0.0	True	True	0.0
11326	LGALS14			0.0	0.0	True	True	0.0
2002	RBM44			0.0	0.0	True	True	0.0
11323	DLL3			0.0	0.0	True	True	0.0
2046	LMCD1			0.0	0.0	True	True	0.0
517	NEXN			0.0	0.0	True	True	0.0
513	AK5			0.0	0.0	True	True	0.0
511	ST6GALNAC3			0.0	0.0	True	True	0.0
7583	RDH5			0.0	0.0	True	True	0.0
2078	CAND2			0.0	0.0	True	True	0.0
508	SLC44A5			0.0	0.0	True	True	0.0
7570	HOXC4			0.0	0.0	True	True	0.0
2083	WNT7A			0.0	0.0	True	True	0.0
8792	SPESP1			0.0	0.0	True	True	0.0
8364	CHURC1-FNTB			0.0	0.0	True	True	0.0
7678	CPM			0.0	0.0	True	True	0.0
8361	PPP1R36			0.0	0.0	True	True	0.0
8848	HYKK			0.0	0.0	True	True	0.0
726	H2AC19			0.0	0.0	True	True	0.0
725	H4C14			0.0	0.0	True	True	0.0
8844	ACSBG1			0.0	0.0	True	True	0.0
1669	CKAP2L			0.0	0.0	True	True	0.0
1670	IL1RN			0.0	0.0	True	True	0.0
713	BCL9			0.0	0.0	True	True	0.0
1695	LIMS2			0.0	0.0	True	True	0.0
11490	PLEKHA4			0.0	0.0	True	True	0.0
1697	SFT2D3			0.0	0.0	True	True	0.0
9050	SLX4			0.0	0.0	True	True	0.0
711	FMO5			0.0	0.0	True	True	0.0
8834	NRG4			0.0	0.0	True	True	0.0
7785	CMKLR1			0.0	0.0	True	True	0.0
11487	RASIP1			0.0	0.0	True	True	0.0
1709	ARHGEF4			0.0	0.0	True	True	0.0
1712	POTEE			0.0	0.0	True	True	0.0
698	ITGA10			0.0	0.0	True	True	0.0
697	ANKRD35			0.0	0.0	True	True	0.0
1655	NPHP1			0.0	0.0	True	True	0.0
9037	MMP25			0.0	0.0	True	True	0.0
1653	SOWAHC			0.0	0.0	True	True	0.0
7812	RAD9B			0.0	0.0	True	True	0.0
1613	C2orf15			0.0	0.0	True	True	0.0
1614	AC079447.1			0.0	0.0	True	True	0.0
744	ECM1			0.0	0.0	True	True	0.0
1616	AC092587.1			0.0	0.0	True	True	0.0
1619	LYG1			0.0	0.0	True	True	0.0
1623	AFF3			0.0	0.0	True	True	0.0
7834	RASAL1			0.0	0.0	True	True	0.0
7833	DTX1			0.0	0.0	True	True	0.0
739	CIART			0.0	0.0	True	True	0.0
695	NUDT17			0.0	0.0	True	True	0.0
11838	OSBP2			0.0	0.0	True	True	0.0
9026	PRSS27			0.0	0.0	True	True	0.0
11510	RCN3			0.0	0.0	True	True	0.0
1633	IL1R2			0.0	0.0	True	True	0.0
11839	MORC2			0.0	0.0	True	True	0.0
729	H2AC21			0.0	0.0	True	True	0.0
1634	IL1R1			0.0	0.0	True	True	0.0
1642	FHL2			0.0	0.0	True	True	0.0
1650	EDAR			0.0	0.0	True	True	0.0
1651	SH3RF3			0.0	0.0	True	True	0.0
1631	RFX8			0.0	0.0	True	True	0.0
686	FAM72B			0.0	0.0	True	True	0.0
1747	ACVR1C			0.0	0.0	True	True	0.0
11857	HMOX1			0.0	0.0	True	True	0.0
7714	GALNT4			0.0	0.0	True	True	0.0
7713	POC1B-GALNT4			0.0	0.0	True	True	0.0
9087	RMI2			0.0	0.0	True	True	0.0
11438	SIX5			0.0	0.0	True	True	0.0
653	MAGI3			0.0	0.0	True	True	0.0
644	INKA2			0.0	0.0	True	True	0.0
1822	FSIP2			0.0	0.0	True	True	0.0
7703	PAWR			0.0	0.0	True	True	0.0
7702	CSRP2			0.0	0.0	True	True	0.0
1813	SESTD1			0.0	0.0	True	True	0.0
1833	C2orf88			0.0	0.0	True	True	0.0
1846	HECW2			0.0	0.0	True	True	0.0
8358	AKAP5			0.0	0.0	True	True	0.0
11413	PVR			0.0	0.0	True	True	0.0
638	PIFO			0.0	0.0	True	True	0.0
11411	ZNF285			0.0	0.0	True	True	0.0
7686	KCNMB4			0.0	0.0	True	True	0.0
1855	RFTN2			0.0	0.0	True	True	0.0
7680	LYZ			0.0	0.0	True	True	0.0
1858	SATB2			0.0	0.0	True	True	0.0
639	OVGP1			0.0	0.0	True	True	0.0
464	LEXM			0.0	0.0	True	True	0.0
9083	TVP23A			0.0	0.0	True	True	0.0
1812	CCDC141			0.0	0.0	True	True	0.0
1754	CD302			0.0	0.0	True	True	0.0
11467	ZNF541			0.0	0.0	True	True	0.0
11465	KPTN			0.0	0.0	True	True	0.0
7752	SYCP3			0.0	0.0	True	True	0.0
682	REG4			0.0	0.0	True	True	0.0
1770	CCDC173			0.0	0.0	True	True	0.0
1776	MYO3B			0.0	0.0	True	True	0.0
7745	ANKS1B			0.0	0.0	True	True	0.0
11457	NPAS1			0.0	0.0	True	True	0.0
11869	CSF2RB			0.0	0.0	True	True	0.0
1781	CYBRD1			0.0	0.0	True	True	0.0
675	TRIM45			0.0	0.0	True	True	0.0
673	CD101			0.0	0.0	True	True	0.0
11450	GNG8			0.0	0.0	True	True	0.0
11449	PTGIR			0.0	0.0	True	True	0.0
7728	FGD6			0.0	0.0	True	True	0.0
11445	IGFL2			0.0	0.0	True	True	0.0
8338	GPR135			0.0	0.0	True	True	0.0
669	SLC22A15			0.0	0.0	True	True	0.0
11865	FOXRED2			0.0	0.0	True	True	0.0
681	PHGDH			0.0	0.0	True	True	0.0
11352	AXL			0.0	0.0	True	True	0.0
7208	GSTO2			0.0	0.0	True	True	0.0
6448	PLAAT5			0.0	0.0	True	True	0.0
3941	PI16			0.0	0.0	True	True	0.0
3943	FGD2			0.0	0.0	True	True	0.0
5038	ZC3H12B			0.0	0.0	True	True	0.0
10171	TEN1-CDK3			0.0	0.0	True	True	0.0
10172	TEN1			0.0	0.0	True	True	0.0
6644	AQP11			0.0	0.0	True	True	0.0
6089	STKLD1			0.0	0.0	True	True	0.0
6641	CAPN5			0.0	0.0	True	True	0.0
6082	ABO			0.0	0.0	True	True	0.0
6091	ADAMTS13			0.0	0.0	True	True	0.0
5027	SPIN3			0.0	0.0	True	True	0.0
6094	ADAMTSL2			0.0	0.0	True	True	0.0
6639	LRRC32			0.0	0.0	True	True	0.0
6095	DBH			0.0	0.0	True	True	0.0
5024	KLF8			0.0	0.0	True	True	0.0
6097	VAV2			0.0	0.0	True	True	0.0
9537	TLCD2			0.0	0.0	True	True	0.0
3957	MOCS1			0.0	0.0	True	True	0.0
3954	DNAH8			0.0	0.0	True	True	0.0
10620	GTSF1L			0.0	0.0	True	True	0.0
6081	GBGT1			0.0	0.0	True	True	0.0
5041	EDA2R			0.0	0.0	True	True	0.0
10157	MYO15B			0.0	0.0	True	True	0.0
10638	UBE2C			0.0	0.0	True	True	0.0
10634	SYS1-DBNDD2			0.0	0.0	True	True	0.0
3853	ZBTB12			0.0	0.0	True	True	0.0
3858	TNXB			0.0	0.0	True	True	0.0
6671	RAB38			0.0	0.0	True	True	0.0
3861	PRRT1			0.0	0.0	True	True	0.0
9523	TLCD3A			0.0	0.0	True	True	0.0
3864	PPT2-EGFL8			0.0	0.0	True	True	0.0
5071	NEXMIF			0.0	0.0	True	True	0.0
3865	EGFL8			0.0	0.0	True	True	0.0
5058	ITGB1BP2			0.0	0.0	True	True	0.0
5055	NLGN3			0.0	0.0	True	True	0.0
6072	NTNG2			0.0	0.0	True	True	0.0
5052	CXorf65			0.0	0.0	True	True	0.0
3885	HLA-DOA			0.0	0.0	True	True	0.0
5048	KIF4A			0.0	0.0	True	True	0.0
10626	PKIG			0.0	0.0	True	True	0.0
10623	FITM2			0.0	0.0	True	True	0.0
5022	USP51			0.0	0.0	True	True	0.0
9517	DBNDD1			0.0	0.0	True	True	0.0
3964	FRS3			0.0	0.0	True	True	0.0
5011	RIBC1			0.0	0.0	True	True	0.0
6596	CTTN			0.0	0.0	True	True	0.0
4960	ZNF157			0.0	0.0	True	True	0.0
4953	SLC9A7			0.0	0.0	True	True	0.0
10195	MGAT5B			0.0	0.0	True	True	0.0
9553	AC002316.1			0.0	0.0	True	True	0.0
6592	CCND1			0.0	0.0	True	True	0.0
9555	SHPK			0.0	0.0	True	True	0.0
10574	PROCR			0.0	0.0	True	True	0.0
4964	CFP			0.0	0.0	True	True	0.0
4050	KCNQ5			0.0	0.0	True	True	0.0
10571	MYH7B			0.0	0.0	True	True	0.0
4061	FILIP1			0.0	0.0	True	True	0.0
10202	TK1			0.0	0.0	True	True	0.0
9707	RASD1			0.0	0.0	True	True	0.0
10204	BIRC5			0.0	0.0	True	True	0.0
4921	YY2			0.0	0.0	True	True	0.0
4068	TTK			0.0	0.0	True	True	0.0
4919	KLHL34			0.0	0.0	True	True	0.0
6147	PNPLA7			0.0	0.0	True	True	0.0
10189	ST6GALNAC1			0.0	0.0	True	True	0.0
4043	EYS			0.0	0.0	True	True	0.0
4040	PTP4A1			0.0	0.0	True	True	0.0
3966	USP49			0.0	0.0	True	True	0.0
3971	C6orf132			0.0	0.0	True	True	0.0
5009	IQSEC2			0.0	0.0	True	True	0.0
9729	GRAPL			0.0	0.0	True	True	0.0
6621	UCP3			0.0	0.0	True	True	0.0
3981	GNMT			0.0	0.0	True	True	0.0
10593	TGIF2-RAB5IF			0.0	0.0	True	True	0.0
9726	SLC5A10			0.0	0.0	True	True	0.0
10177	FOXJ1			0.0	0.0	True	True	0.0
3990	PTK7			0.0	0.0	True	True	0.0
5005	FAM156A			0.0	0.0	True	True	0.0
5002	NUDT11			0.0	0.0	True	True	0.0
6119	AL355987.3			0.0	0.0	True	True	0.0
4995	SYP			0.0	0.0	True	True	0.0
4019	SLC25A27			0.0	0.0	True	True	0.0
4037	RAB23			0.0	0.0	True	True	0.0
10180	QRICH2			0.0	0.0	True	True	0.0
10576	MMP24			0.0	0.0	True	True	0.0
10186	PRCD			0.0	0.0	True	True	0.0
10175	GALR2			0.0	0.0	True	True	0.0
9558	P2RX5-TAX1BP3			0.0	0.0	True	True	0.0
6064	LAMC3			0.0	0.0	True	True	0.0
6684	FUT4			0.0	0.0	True	True	0.0
3710	SOX4			0.0	0.0	True	True	0.0
10121	ABCA10			0.0	0.0	True	True	0.0
6752	APOA1			0.0	0.0	True	True	0.0
3721	H3C1			0.0	0.0	True	True	0.0
3722	H4C1			0.0	0.0	True	True	0.0
3724	H3C2			0.0	0.0	True	True	0.0
9486	ZFPM1			0.0	0.0	True	True	0.0
3726	H2BC3			0.0	0.0	True	True	0.0
10684	BCAS1			0.0	0.0	True	True	0.0
6745	ZBTB16			0.0	0.0	True	True	0.0
6741	ANKK1			0.0	0.0	True	True	0.0
6739	NCAM1			0.0	0.0	True	True	0.0
6737	BCO2			0.0	0.0	True	True	0.0
9756	SLC46A1			0.0	0.0	True	True	0.0
3734	H2BC5			0.0	0.0	True	True	0.0
3738	H2BC7			0.0	0.0	True	True	0.0
6732	PIH1D2			0.0	0.0	True	True	0.0
6022	DNM1			0.0	0.0	True	True	0.0
6014	PIP5KL1			0.0	0.0	True	True	0.0
6760	FXYD2			0.0	0.0	True	True	0.0
3702	NHLRC1			0.0	0.0	True	True	0.0
10691	FAM209A			0.0	0.0	True	True	0.0
10102	LRRC37A3			0.0	0.0	True	True	0.0
9768	TLCD1			0.0	0.0	True	True	0.0
10724	TCFL5			0.0	0.0	True	True	0.0
3647	HUS1B			0.0	0.0	True	True	0.0
3658	SLC22A23			0.0	0.0	True	True	0.0
5995	ZBTB34			0.0	0.0	True	True	0.0
6781	UPK2			0.0	0.0	True	True	0.0
10105	AXIN2			0.0	0.0	True	True	0.0
6779	CXCR5			0.0	0.0	True	True	0.0
10113	C17orf58			0.0	0.0	True	True	0.0
3667	NRN1			0.0	0.0	True	True	0.0
3668	LY86			0.0	0.0	True	True	0.0
6002	STXBP1			0.0	0.0	True	True	0.0
6773	TTC36			0.0	0.0	True	True	0.0
3677	GCNT2			0.0	0.0	True	True	0.0
3685	TMEM170B			0.0	0.0	True	True	0.0
3688	EDN1			0.0	0.0	True	True	0.0
10700	STX16-NPEPL1			0.0	0.0	True	True	0.0
6765	MPZL2			0.0	0.0	True	True	0.0
3740	H2BC8			0.0	0.0	True	True	0.0
10639	TNNC2			0.0	0.0	True	True	0.0
3742	H3C6			0.0	0.0	True	True	0.0
3745	H3C7			0.0	0.0	True	True	0.0
5105	ARMCX1			0.0	0.0	True	True	0.0
6051	IER5L			0.0	0.0	True	True	0.0
10658	SULF2			0.0	0.0	True	True	0.0
3814	DDR1			0.0	0.0	True	True	0.0
3819	POU5F1			0.0	0.0	True	True	0.0
9746	AC015688.4			0.0	0.0	True	True	0.0
9743	MTRNR2L1			0.0	0.0	True	True	0.0
10143	SLC16A5			0.0	0.0	True	True	0.0
3792	HLA-G			0.0	0.0	True	True	0.0
10650	SLC12A5			0.0	0.0	True	True	0.0
3831	NCR3			0.0	0.0	True	True	0.0
3832	AIF1			0.0	0.0	True	True	0.0
5097	TSPAN6			0.0	0.0	True	True	0.0
5093	ZNF711			0.0	0.0	True	True	0.0
5091	HDX			0.0	0.0	True	True	0.0
10640	SNX21			0.0	0.0	True	True	0.0
5074	ZDHHC15			0.0	0.0	True	True	0.0
3840	LY6G5B			0.0	0.0	True	True	0.0
10646	PLTP			0.0	0.0	True	True	0.0
5113	GPRASP2			0.0	0.0	True	True	0.0
5114	BEX1			0.0	0.0	True	True	0.0
6043	PHYHD1			0.0	0.0	True	True	0.0
3746	H2BC9			0.0	0.0	True	True	0.0
3747	H2BC10			0.0	0.0	True	True	0.0
5151	LONRF3			0.0	0.0	True	True	0.0
6029	CERCAM			0.0	0.0	True	True	0.0
5135	FRMPD3			0.0	0.0	True	True	0.0
5134	NUP62CL			0.0	0.0	True	True	0.0
10365	KATNAL2			0.0	0.0	True	True	0.0
6724	LAYN			0.0	0.0	True	True	0.0
5126	TMSB15B-1			0.0	0.0	True	True	0.0
5124	RAB9B			0.0	0.0	True	True	0.0
6719	EXPH5			0.0	0.0	True	True	0.0
6041	KYAT1			0.0	0.0	True	True	0.0
5118	TCEAL9			0.0	0.0	True	True	0.0
3763	ZNF391			0.0	0.0	True	True	0.0
3769	H2BC14			0.0	0.0	True	True	0.0
3776	H4C13			0.0	0.0	True	True	0.0
3777	H3C12			0.0	0.0	True	True	0.0
3786	ZSCAN31			0.0	0.0	True	True	0.0
3788	ZSCAN12			0.0	0.0	True	True	0.0
10128	CDC42EP4			0.0	0.0	True	True	0.0
9474	C16orf74			0.0	0.0	True	True	0.0
6168	LMNTD2			0.0	0.0	True	True	0.0
4910	SCML2			0.0	0.0	True	True	0.0
4644	FBXO24			0.0	0.0	True	True	0.0
4371	VWDE			0.0	0.0	True	True	0.0
4639	C7orf61			0.0	0.0	True	True	0.0
4372	SCIN			0.0	0.0	True	True	0.0
4374	CRPPA			0.0	0.0	True	True	0.0
9658	AC129492.3			0.0	0.0	True	True	0.0
6310	PRRG4			0.0	0.0	True	True	0.0
6312	DEPDC7			0.0	0.0	True	True	0.0
4647	TFR2			0.0	0.0	True	True	0.0
6423	AP002990.1			0.0	0.0	True	True	0.0
4377	TSPAN13			0.0	0.0	True	True	0.0
4630	GPC2			0.0	0.0	True	True	0.0
4629	GAL3ST4			0.0	0.0	True	True	0.0
4617	GJC3			0.0	0.0	True	True	0.0
10425	ZNF516			0.0	0.0	True	True	0.0
10324	GATA6			0.0	0.0	True	True	0.0
10326	CABLES1			0.0	0.0	True	True	0.0
6329	C11orf74			0.0	0.0	True	True	0.0
4634	SPDYE3			0.0	0.0	True	True	0.0
4651	EPHB4			0.0	0.0	True	True	0.0
4367	ICA1			0.0	0.0	True	True	0.0
6298	GAS2			0.0	0.0	True	True	0.0
4700	DUS4L-BCAP29			0.0	0.0	True	True	0.0
6280	NCR3LG1			0.0	0.0	True	True	0.0
10458	EBF4			0.0	0.0	True	True	0.0
4695	PRKAR2B			0.0	0.0	True	True	0.0
6286	LDHAL6A			0.0	0.0	True	True	0.0
6450	PLAAT2			0.0	0.0	True	True	0.0
10306	IMPA2			0.0	0.0	True	True	0.0
10307	TUBB6			0.0	0.0	True	True	0.0
6289	SPTY2D1OS			0.0	0.0	True	True	0.0
4673	UPK3BL2			0.0	0.0	True	True	0.0
4671	RASA4B			0.0	0.0	True	True	0.0
10309	SPIRE1			0.0	0.0	True	True	0.0
4346	OCM			0.0	0.0	True	True	0.0
4659	VGF			0.0	0.0	True	True	0.0
4358	ZNF853			0.0	0.0	True	True	0.0
10440	NRSN2			0.0	0.0	True	True	0.0
10439	SOX12			0.0	0.0	True	True	0.0
10437	C20orf96			0.0	0.0	True	True	0.0
10436	PARD6G			0.0	0.0	True	True	0.0
4598	BAIAP2L1			0.0	0.0	True	True	0.0
10295	RAB12			0.0	0.0	True	True	0.0
4393	GSDME			0.0	0.0	True	True	0.0
10332	OSBPL1A			0.0	0.0	True	True	0.0
9638	TNFSF13			0.0	0.0	True	True	0.0
4573	CLDN12			0.0	0.0	True	True	0.0
9622	CLDN7			0.0	0.0	True	True	0.0
4462	SPDYE1			0.0	0.0	True	True	0.0
4465	AEBP1			0.0	0.0	True	True	0.0
4486	GRB10			0.0	0.0	True	True	0.0
10385	C18orf54			0.0	0.0	True	True	0.0
4567	RUNDC3B			0.0	0.0	True	True	0.0
6384	CTNND1			0.0	0.0	True	True	0.0
4552	ZP3			0.0	0.0	True	True	0.0
4551	SSC4D			0.0	0.0	True	True	0.0
4498	NUPR2			0.0	0.0	True	True	0.0
10375	CFAP53			0.0	0.0	True	True	0.0
4534	GTF2IRD1			0.0	0.0	True	True	0.0
4531	LAT2			0.0	0.0	True	True	0.0
4511	TPST1			0.0	0.0	True	True	0.0
4528	METTL27			0.0	0.0	True	True	0.0
6361	RAPSN			0.0	0.0	True	True	0.0
4490	ZNF713			0.0	0.0	True	True	0.0
10347	ZNF396			0.0	0.0	True	True	0.0
6344	LARGE2			0.0	0.0	True	True	0.0
4453	C7orf25			0.0	0.0	True	True	0.0
4403	HOXA10			0.0	0.0	True	True	0.0
4408	SCRN1			0.0	0.0	True	True	0.0
10411	DSEL			0.0	0.0	True	True	0.0
4417	INMT			0.0	0.0	True	True	0.0
10334	HRH4			0.0	0.0	True	True	0.0
4418	MINDY4			0.0	0.0	True	True	0.0
10405	PHLPP1			0.0	0.0	True	True	0.0
6339	PRDM11			0.0	0.0	True	True	0.0
4426	TBX20			0.0	0.0	True	True	0.0
4430	KIAA0895			0.0	0.0	True	True	0.0
10403	TNFRSF11A			0.0	0.0	True	True	0.0
9611	RNASEK-C17orf49			0.0	0.0	True	True	0.0
6395	PTGDR2			0.0	0.0	True	True	0.0
9614	SLC16A11			0.0	0.0	True	True	0.0
6392	MS4A6A			0.0	0.0	True	True	0.0
4441	TRGV5P			0.0	0.0	True	True	0.0
6342	MAPK8IP1			0.0	0.0	True	True	0.0
10400	CDH20			0.0	0.0	True	True	0.0
10339	DSC1			0.0	0.0	True	True	0.0
10417	SOCS6			0.0	0.0	True	True	0.0
10209	TIMP2			0.0	0.0	True	True	0.0
4333	AMZ1			0.0	0.0	True	True	0.0
4708	LRRN3			0.0	0.0	True	True	0.0
6545	BBS1			0.0	0.0	True	True	0.0
4151	FAM229B			0.0	0.0	True	True	0.0
9562	HASPIN			0.0	0.0	True	True	0.0
6204	KCNQ1			0.0	0.0	True	True	0.0
6205	CDKN1C			0.0	0.0	True	True	0.0
6538	RIN1			0.0	0.0	True	True	0.0
4854	XRCC2			0.0	0.0	True	True	0.0
10234	PDE6G			0.0	0.0	True	True	0.0
6196	PRR33			0.0	0.0	True	True	0.0
4173	PKIB			0.0	0.0	True	True	0.0
4176	HEY2			0.0	0.0	True	True	0.0
4849	WDR86			0.0	0.0	True	True	0.0
4839	ASIC3			0.0	0.0	True	True	0.0
6212	CHRNA10			0.0	0.0	True	True	0.0
4827	ZNF775			0.0	0.0	True	True	0.0
4189	TMEM200A			0.0	0.0	True	True	0.0
10240	SLC25A10			0.0	0.0	True	True	0.0
6522	EFEMP2			0.0	0.0	True	True	0.0
4174	TPD52L1			0.0	0.0	True	True	0.0
4872	IL3RA			0.0	0.0	True	True	0.0
10538	ID1			0.0	0.0	True	True	0.0
6556	PC			0.0	0.0	True	True	0.0
4909	RAI2			0.0	0.0	True	True	0.0
6177	CEND1			0.0	0.0	True	True	0.0
6179	PANO1			0.0	0.0	True	True	0.0
6572	CABP4			0.0	0.0	True	True	0.0
4092	SRSF12			0.0	0.0	True	True	0.0
10215	TBC1D16			0.0	0.0	True	True	0.0
4900	CLTRN			0.0	0.0	True	True	0.0
4095	RRAGD			0.0	0.0	True	True	0.0
6568	CARNS1			0.0	0.0	True	True	0.0
6183	CRACR2B			0.0	0.0	True	True	0.0
4096	ANKRD6			0.0	0.0	True	True	0.0
4104	GPR63			0.0	0.0	True	True	0.0
4895	GPM6B			0.0	0.0	True	True	0.0
6186	TSPAN4			0.0	0.0	True	True	0.0
4124	SOBP			0.0	0.0	True	True	0.0
6189	MUC6			0.0	0.0	True	True	0.0
10225	AATK			0.0	0.0	True	True	0.0
6191	BRSK2			0.0	0.0	True	True	0.0
6557	LRFN4			0.0	0.0	True	True	0.0
10522	CD93			0.0	0.0	True	True	0.0
6276	PLEKHA7			0.0	0.0	True	True	0.0
6520	SNX32			0.0	0.0	True	True	0.0
4202	PDE7B			0.0	0.0	True	True	0.0
4278	SOD2-1			0.0	0.0	True	True	0.0
4284	SLC22A1			0.0	0.0	True	True	0.0
4288	PACRG			0.0	0.0	True	True	0.0
4752	MEST			0.0	0.0	True	True	0.0
4298	WDR27			0.0	0.0	True	True	0.0
4743	STRIP2			0.0	0.0	True	True	0.0
4303	DLL1			0.0	0.0	True	True	0.0
10470	SLC4A11			0.0	0.0	True	True	0.0
4760	CALD1			0.0	0.0	True	True	0.0
9677	MYH3			0.0	0.0	True	True	0.0
9672	CCDC42			0.0	0.0	True	True	0.0
9668	AC135178.3			0.0	0.0	True	True	0.0
9590	INCA1			0.0	0.0	True	True	0.0
10464	AVP			0.0	0.0	True	True	0.0
10292	EPB41L3			0.0	0.0	True	True	0.0
10463	OXT			0.0	0.0	True	True	0.0
4714	GPR85			0.0	0.0	True	True	0.0
4711	LSMEM1			0.0	0.0	True	True	0.0
4738	KCP			0.0	0.0	True	True	0.0
6487	MAJIN			0.0	0.0	True	True	0.0
9680	TMEM220			0.0	0.0	True	True	0.0
4771	ZC3HAV1L			0.0	0.0	True	True	0.0
4205	MAP7			0.0	0.0	True	True	0.0
4817	ZNF777			0.0	0.0	True	True	0.0
6221	AC104389.5			0.0	0.0	True	True	0.0
6222	UBQLNL			0.0	0.0	True	True	0.0
6223	TRIM34			0.0	0.0	True	True	0.0
10253	RAC3			0.0	0.0	True	True	0.0
9576	CXCL16			0.0	0.0	True	True	0.0
9577	GLTPD2			0.0	0.0	True	True	0.0
10498	SPTLC3			0.0	0.0	True	True	0.0
6504	TIGD3			0.0	0.0	True	True	0.0
4796	TMEM139			0.0	0.0	True	True	0.0
6231	AC084337.2			0.0	0.0	True	True	0.0
10489	CHGB			0.0	0.0	True	True	0.0
4247	ULBP3			0.0	0.0	True	True	0.0
9684	HS3ST3A1			0.0	0.0	True	True	0.0
4250	AKAP12			0.0	0.0	True	True	0.0
4254	ESR1			0.0	0.0	True	True	0.0
6494	TMEM262			0.0	0.0	True	True	0.0
4258	RGS17			0.0	0.0	True	True	0.0
4200	MYB			0.0	0.0	True	True	0.0
5225	ZNF185			0.0	0.0	True	True	0.0
5131	TBC1D8B			0.0	0.0	True	True	0.0
5876	ZNF367			0.0	0.0	True	True	0.0
3444	PKD2L2			0.0	0.0	True	True	0.0
9360	TSNAXIP1			0.0	0.0	True	True	0.0
3443	MYOT			0.0	0.0	True	True	0.0
3181	DAB2			0.0	0.0	True	True	0.0
5339	TNFRSF10D			0.0	0.0	True	True	0.0
5347	ADAM28			0.0	0.0	True	True	0.0
7022	MACROH2A2			0.0	0.0	True	True	0.0
7021	FAM241B			0.0	0.0	True	True	0.0
9965	LRRC37A			0.0	0.0	True	True	0.0
10819	GNG7			0.0	0.0	True	True	0.0
10894	PSPN			0.0	0.0	True	True	0.0
3205	ITGA2			0.0	0.0	True	True	0.0
10792	MEX3D			0.0	0.0	True	True	0.0
3411	IL4			0.0	0.0	True	True	0.0
10827	TLE2			0.0	0.0	True	True	0.0
3207	FST			0.0	0.0	True	True	0.0
6902	FAM171A1			0.0	0.0	True	True	0.0
5349	NEFL			0.0	0.0	True	True	0.0
9425	ZFHX3			0.0	0.0	True	True	0.0
3395	CCDC192			0.0	0.0	True	True	0.0
6906	CUBN			0.0	0.0	True	True	0.0
5350	DOCK5			0.0	0.0	True	True	0.0
5353	CDCA2			0.0	0.0	True	True	0.0
10829	GNA11			0.0	0.0	True	True	0.0
3389	ALDH7A1			0.0	0.0	True	True	0.0
7010	TET1			0.0	0.0	True	True	0.0
3405	SLC22A4			0.0	0.0	True	True	0.0
3378	SEMA6A			0.0	0.0	True	True	0.0
3458	MZB1			0.0	0.0	True	True	0.0
3166	C1QTNF3			0.0	0.0	True	True	0.0
5805	PIP5K1B			0.0	0.0	True	True	0.0
5808	TJP2			0.0	0.0	True	True	0.0
5567	ENPP2			0.0	0.0	True	True	0.0
7048	CFAP70			0.0	0.0	True	True	0.0
3130	TPPP			0.0	0.0	True	True	0.0
3131	ZDHHC11B			0.0	0.0	True	True	0.0
5326	BMP1			0.0	0.0	True	True	0.0
5566	SAMD12			0.0	0.0	True	True	0.0
5821	PCSK5			0.0	0.0	True	True	0.0
5935	KIAA1958			0.0	0.0	True	True	0.0
10914	ZNF358			0.0	0.0	True	True	0.0
3146	SEMA5A			0.0	0.0	True	True	0.0
7027	LRRC20			0.0	0.0	True	True	0.0
5932	SUSD1			0.0	0.0	True	True	0.0
5552	RIMS2			0.0	0.0	True	True	0.0
5337	RHOBTB2			0.0	0.0	True	True	0.0
6878	USP6NL			0.0	0.0	True	True	0.0
6879	ECHDC3			0.0	0.0	True	True	0.0
9957	SPATA32			0.0	0.0	True	True	0.0
3471	HBEGF			0.0	0.0	True	True	0.0
5549	FZD6			0.0	0.0	True	True	0.0
10789	PCSK4			0.0	0.0	True	True	0.0
3152	TRIO			0.0	0.0	True	True	0.0
5830	FRMD3			0.0	0.0	True	True	0.0
3462	SMIM33			0.0	0.0	True	True	0.0
3459	PROB1			0.0	0.0	True	True	0.0
3488	PCDHGB2			0.0	0.0	True	True	0.0
6912	CACNB2			0.0	0.0	True	True	0.0
10837	C19orf71			0.0	0.0	True	True	0.0
5915	FSD1L			0.0	0.0	True	True	0.0
9823	PEX12			0.0	0.0	True	True	0.0
3335	RHOBTB3			0.0	0.0	True	True	0.0
9414	AC010547.4			0.0	0.0	True	True	0.0
3328	POU5F2			0.0	0.0	True	True	0.0
5506	TRIQK			0.0	0.0	True	True	0.0
5896	ANKS6			0.0	0.0	True	True	0.0
5505	LRRC69			0.0	0.0	True	True	0.0
6974	GDF10			0.0	0.0	True	True	0.0
3324	POLR3G			0.0	0.0	True	True	0.0
6972	ANTXRL			0.0	0.0	True	True	0.0
10854	ANKRD24			0.0	0.0	True	True	0.0
3315	ATP6AP1L			0.0	0.0	True	True	0.0
3263	SERF1A			0.0	0.0	True	True	0.0
9410	MTSS2			0.0	0.0	True	True	0.0
10857	FSD1			0.0	0.0	True	True	0.0
3291	F2RL1			0.0	0.0	True	True	0.0
10030	NOG			0.0	0.0	True	True	0.0
3307	FAM151B			0.0	0.0	True	True	0.0
6963	RASSF4			0.0	0.0	True	True	0.0
3293	ZBED3			0.0	0.0	True	True	0.0
6961	ZNF485			0.0	0.0	True	True	0.0
5415	CHRNA6			0.0	0.0	True	True	0.0
10727	SLC17A9			0.0	0.0	True	True	0.0
6960	ZNF239			0.0	0.0	True	True	0.0
3294	PDE8B			0.0	0.0	True	True	0.0
5885	TMOD1			0.0	0.0	True	True	0.0
5406	ANK1			0.0	0.0	True	True	0.0
6983	ASAH2			0.0	0.0	True	True	0.0
3347	SLCO4C1			0.0	0.0	True	True	0.0
5897	GALNT12			0.0	0.0	True	True	0.0
5363	PBK			0.0	0.0	True	True	0.0
3219	ANKRD55			0.0	0.0	True	True	0.0
9421	PKD1L3			0.0	0.0	True	True	0.0
5838	NTRK2			0.0	0.0	True	True	0.0
10839	GIPC3			0.0	0.0	True	True	0.0
5526	TSPYL5			0.0	0.0	True	True	0.0
3374	CDO1			0.0	0.0	True	True	0.0
5913	ABCA1			0.0	0.0	True	True	0.0
3372	TMED7-TICAM2			0.0	0.0	True	True	0.0
3224	PLK2			0.0	0.0	True	True	0.0
5912	NIPSNAP3B			0.0	0.0	True	True	0.0
10882	PRR22			0.0	0.0	True	True	0.0
9372	DPEP3			0.0	0.0	True	True	0.0
3234	LRRC70			0.0	0.0	True	True	0.0
3244	NLN			0.0	0.0	True	True	0.0
3367	MCC			0.0	0.0	True	True	0.0
6922	KIAA1217			0.0	0.0	True	True	0.0
10874	PTPRS			0.0	0.0	True	True	0.0
10872	UHRF1			0.0	0.0	True	True	0.0
9826	MMP28			0.0	0.0	True	True	0.0
10843	TJP3			0.0	0.0	True	True	0.0
3362	EPB41L4A			0.0	0.0	True	True	0.0
9383	CDH1			0.0	0.0	True	True	0.0
9385	HAS3			0.0	0.0	True	True	0.0
3258	MARVELD2			0.0	0.0	True	True	0.0
10864	LRG1			0.0	0.0	True	True	0.0
3353	EFNA5			0.0	0.0	True	True	0.0
3504	AC091959.3			0.0	0.0	True	True	0.0
5459	MCMDC2			0.0	0.0	True	True	0.0
5321	NPM2			0.0	0.0	True	True	0.0
5590	ZNF572			0.0	0.0	True	True	0.0
5266	F8A1			0.0	0.0	True	True	0.0
10959	P2RY11			0.0	0.0	True	True	0.0
5269	MTCP1			0.0	0.0	True	True	0.0
6816	ROBO3			0.0	0.0	True	True	0.0
5760	DNAJB5			0.0	0.0	True	True	0.0
5686	GLIS3			0.0	0.0	True	True	0.0
3006	TMEM155			0.0	0.0	True	True	0.0
3587	AC139491.7			0.0	0.0	True	True	0.0
3586	FAM153B			0.0	0.0	True	True	0.0
5681	KANK1			0.0	0.0	True	True	0.0
9461	OSGIN1			0.0	0.0	True	True	0.0
5273	CLIC2			0.0	0.0	True	True	0.0
7111	KIF11			0.0	0.0	True	True	0.0
10957	PPAN-P2RY11			0.0	0.0	True	True	0.0
9457	SDR42E1			0.0	0.0	True	True	0.0
5666	RECQL4			0.0	0.0	True	True	0.0
5770	ARHGEF39			0.0	0.0	True	True	0.0
5283	KBTBD11			0.0	0.0	True	True	0.0
5640	EPPK1			0.0	0.0	True	True	0.0
5284	MYOM2			0.0	0.0	True	True	0.0
5636	FAM83H			0.0	0.0	True	True	0.0
10081	ACE			0.0	0.0	True	True	0.0
3026	SLC7A11			0.0	0.0	True	True	0.0
7100	PANK1			0.0	0.0	True	True	0.0
5786	MELK			0.0	0.0	True	True	0.0
9328	CMTM4			0.0	0.0	True	True	0.0
3608	PDLIM7			0.0	0.0	True	True	0.0
5687	SLC1A1			0.0	0.0	True	True	0.0
5246	TKTL1			0.0	0.0	True	True	0.0
6794	CCDC153			0.0	0.0	True	True	0.0
5227	PNMA3			0.0	0.0	True	True	0.0
5713	SAXO1			0.0	0.0	True	True	0.0
9313	TEPP			0.0	0.0	True	True	0.0
7138	MORN4			0.0	0.0	True	True	0.0
6796	MCAM			0.0	0.0	True	True	0.0
5712	BNC2			0.0	0.0	True	True	0.0
2958	DDIT4L			0.0	0.0	True	True	0.0
10983	C19orf38			0.0	0.0	True	True	0.0
9318	CCDC113			0.0	0.0	True	True	0.0
5230	TREX2			0.0	0.0	True	True	0.0
6800	TBCEL			0.0	0.0	True	True	0.0
9858	PLXDC1			0.0	0.0	True	True	0.0
3622	ZFP2			0.0	0.0	True	True	0.0
9469	CRISPLD2			0.0	0.0	True	True	0.0
9891	KLHL10			0.0	0.0	True	True	0.0
5231	HAUS7			0.0	0.0	True	True	0.0
9907	HSD17B1			0.0	0.0	True	True	0.0
5699	PDCD1LG2			0.0	0.0	True	True	0.0
5750	KIF24			0.0	0.0	True	True	0.0
5752	C9orf24			0.0	0.0	True	True	0.0
5233	SLC6A8			0.0	0.0	True	True	0.0
2995	PRSS12			0.0	0.0	True	True	0.0
10735	RTEL1			0.0	0.0	True	True	0.0
10097	PECAM1			0.0	0.0	True	True	0.0
10965	ICAM4			0.0	0.0	True	True	0.0
9894	TTC25			0.0	0.0	True	True	0.0
5303	FAM86B1			0.0	0.0	True	True	0.0
3042	AC098588.2			0.0	0.0	True	True	0.0
3046	SMAD1			0.0	0.0	True	True	0.0
3068	RNF175			0.0	0.0	True	True	0.0
3526	IRGM			0.0	0.0	True	True	0.0
10931	KANK3			0.0	0.0	True	True	0.0
5314	SH2D4A			0.0	0.0	True	True	0.0
9452	AC092718.3			0.0	0.0	True	True	0.0
9451	C16orf46			0.0	0.0	True	True	0.0
7073	ZCCHC24			0.0	0.0	True	True	0.0
9340	HSF4			0.0	0.0	True	True	0.0
3519	PDGFRB			0.0	0.0	True	True	0.0
3094	SCRG1			0.0	0.0	True	True	0.0
9938	HROB			0.0	0.0	True	True	0.0
5596	POU5F1B			0.0	0.0	True	True	0.0
3515	PPARGC1B			0.0	0.0	True	True	0.0
7058	AC022400.7			0.0	0.0	True	True	0.0
10072	BRIP1			0.0	0.0	True	True	0.0
3514	ARHGEF37			0.0	0.0	True	True	0.0
3119	CCDC110			0.0	0.0	True	True	0.0
9349	ZDHHC1			0.0	0.0	True	True	0.0
6862	ASB13			0.0	0.0	True	True	0.0
3122	KLKB1			0.0	0.0	True	True	0.0
5798	FAM95C			0.0	0.0	True	True	0.0
5799	ANKRD18A			0.0	0.0	True	True	0.0
5318	LZTS1			0.0	0.0	True	True	0.0
10768	KISS1R			0.0	0.0	True	True	0.0
9939	ASB16			0.0	0.0	True	True	0.0
3065	MND1			0.0	0.0	True	True	0.0
6847	GLB1L3			0.0	0.0	True	True	0.0
3067	TLR2			0.0	0.0	True	True	0.0
5313	PSD3			0.0	0.0	True	True	0.0
9930	MEOX1			0.0	0.0	True	True	0.0
7091	ANKRD22			0.0	0.0	True	True	0.0
9865	TCAP			0.0	0.0	True	True	0.0
10758	HCN2			0.0	0.0	True	True	0.0
3550	AC008676.3			0.0	0.0	True	True	0.0
5616	ADGRB1			0.0	0.0	True	True	0.0
6834	ARHGAP32			0.0	0.0	True	True	0.0
6835	TMEM45B			0.0	0.0	True	True	0.0
5611	PTK2			0.0	0.0	True	True	0.0
3545	HAVCR1			0.0	0.0	True	True	0.0
6841	IGSF9B			0.0	0.0	True	True	0.0
6842	JAM3			0.0	0.0	True	True	0.0
3058	FAM160A1			0.0	0.0	True	True	0.0
7084	ADIRF			0.0	0.0	True	True	0.0
5440	FAM110B			0.0	0.0	True	True	0.0
3064	TRIM2			0.0	0.0	True	True	0.0
10764	AZU1			0.0	0.0	True	True	0.0
10765	CFD			0.0	0.0	True	True	0.0
3527	ZNF300			0.0	0.0	True	True	0.0
9784	CORO6			0.0	0.0	True	True	0.0
3062	TIGD4			0.0	0.0	True	True	0.0
10077	MRC2			0.0	0.0	True	True	0.0
7080	CDHR1			0.0	0.0	True	True	0.0
10762	FSTL3			0.0	0.0	True	True	0.0
10935	PRAM1			0.0	0.0	True	True	0.0
1994	DGKD	0.9998321414632139	0.9999236844170193	1.8555315690745212e-06	0.010400582328203725	False	False	1.8555315690745212e-06
3517	TIGD6	0.9990776277914901	0.9996437669012345	4.682496392631938e-06	0.0024232590300756673	False	False	4.682496392631938e-06
11434	GIPR	0.9964338797572635	0.9988113488656134	9.834082183564486e-06	0.0010802833439065409	False	False	9.834082183564486e-06
11271	ZNF850	0.9977373229810351	0.9990177632158628	1.0003545557315046e-05	0.002002284944363009	False	False	1.0003545557315046e-05
5603	PHF20L1	0.9996036053219474	0.9998782216970358	1.2597729175700733e-05	0.07076710020706105	False	False	1.2597729175700733e-05
9653	KCNAB3	0.9968825270671242	0.9989768725091643	1.7359498821464746e-05	0.0026610067418309322	False	False	1.7359498821464746e-05
591	CDC14A	0.9990946629369932	0.9996437669012345	1.9165316655524237e-05	0.03500588218261391	False	False	1.9165316655524237e-05
5753	FAM219A	0.9963112766922051	0.9988069295140473	2.2159225575719967e-05	0.002846325766030781	False	False	2.2159225575719967e-05
1254	SH3YL1	0.9975927220274049	0.9990177632158628	2.475206557964579e-05	0.009131636212018762	False	False	2.475206557964579e-05
1453	XPO1	0.9987358015252332	0.9994678112744043	2.5018101242699195e-05	0.03385855461990796	False	False	2.5018101242699195e-05
3920	ANKS1A	0.9865071720695847	0.9956971294279254	3.3481780653104416e-05	0.0009671277397794043	False	False	3.3481780653104416e-05
6753	SIK3	0.9970190239311317	0.9989768725091643	3.3735471858307806e-05	0.012046020425127507	False	False	3.3735471858307806e-05
2621	MFN1	0.9973583391008835	0.9990177632158628	3.996178126532543e-05	0.016638748336007543	False	False	3.996178126532543e-05
8971	LMF1	0.9962755808134425	0.9988069295140473	4.0981584640363485e-05	0.007725968771857982	False	False	4.0981584640363485e-05
6090	REXO4	0.996058419167468	0.9988069295140473	4.116565982136508e-05	0.011579063897276714	False	False	4.116565982136508e-05
10485	PCNA	0.9976788643882161	0.9990177632158628	4.352773404180898e-05	0.023548501822803675	False	False	4.352773404180898e-05
1440	CCDC88A	0.9915909872263997	0.9973673889151858	4.912993453221898e-05	0.0037436403366457966	False	False	4.912993453221898e-05
693	RNF115	0.9986435812379197	0.9994678112744043	4.9907215497251284e-05	0.10402900706800378	False	False	4.9907215497251284e-05
11430	PPM1N	0.9814924676098107	0.9938958979935699	5.038352682327367e-05	0.0010582058152847863	False	False	5.038352682327367e-05
7607	ANKRD52	0.9954527422619059	0.9985609609446964	5.176140345186594e-05	0.009162349461898067	False	False	5.176140345186594e-05
1326	SLC35F6	0.994579441955481	0.9982349760617218	5.368142851501401e-05	0.009228772818689654	False	False	5.368142851501401e-05
7564	MAP3K12	0.9941904891266895	0.9981192534613019	5.8631975992389156e-05	0.007657775865450548	False	False	5.8631975992389156e-05
7203	SH3PXD2A	0.9939120533498911	0.9981192534613019	5.890405792051196e-05	0.007462253946846216	False	False	5.890405792051196e-05
6656	RAB30	0.9927487619091915	0.9979245078537423	5.97189600904205e-05	0.007446456947349223	False	False	5.97189600904205e-05
12079	DYRK1A	0.9950754049646762	0.9984448326588479	7.609426132003363e-05	0.01809078512554665	False	False	7.609426132003363e-05
7127	PIK3AP1	0.9807945071865598	0.9935073917878592	8.912060350843152e-05	0.002048087588361573	False	False	8.912060350843152e-05
7586	SARNP	0.9864454648775187	0.9956971294279254	8.960060977421854e-05	0.0031433412217614404	False	False	8.960060977421854e-05
2366	EBLN2	0.9884364290724121	0.9961993752912401	9.103592592097006e-05	0.0035261088873521198	False	False	9.103592592097006e-05
8273	FBXO33	0.9858946112387309	0.9955557768845944	9.905797605359819e-05	0.0043586300001465	False	False	9.905797605359819e-05
66	ZBTB48	0.9932765345252452	0.9981192534613019	0.00010266558087833756	0.017021077488217067	False	False	0.00010266558087833756
7768	CHST11	0.9947107264810048	0.9982750151922102	0.00010334007533719014	0.03682702637574274	False	False	0.00010334007533719014
1541	KCMF1	0.991706235558714	0.9973673889151858	0.00010627452931753682	0.013548255865741227	False	False	0.00010627452931753682
8468	NRDE2	0.9919646230552615	0.997497216297246	0.00010705651293317865	0.013316793190991088	False	False	0.00010705651293317865
1826	SLC40A1	0.9494237076045757	0.9822461790267835	0.0001072515889575704	0.0009269630699859174	False	False	0.0001072515889575704
7095	LIPA	0.9941953931091194	0.9981192534613019	0.00010996678185324774	0.02603917982582038	False	False	0.00010996678185324774
8108	IPO5	0.9928997117416892	0.9979245078537423	0.00011002858811840156	0.017953787286903958	False	False	0.00011002858811840156
10529	ACSS1	0.9840258486076898	0.9945881691812525	0.00011045619342025381	0.00328357478351059	False	False	0.00011045619342025381
11358	EXOSC5	0.986668391970971	0.9956971294279254	0.00011282800884553173	0.00624916445734185	False	False	0.00011282800884553173
8570	ATP10A	0.9804705813542655	0.9935073917878592	0.00011706576885194812	0.0026679055865160674	False	False	0.00011706576885194812
6106	NACC2	0.9552296754425305	0.9848169223812923	0.00011927803006011699	0.001020695551442517	False	False	0.00011927803006011699
9900	RAB5C	0.9931815202645731	0.9981159026451313	0.0001228332339209216	0.028291412256070493	False	False	0.0001228332339209216
5941	SLC31A1	0.9809004480391241	0.9935073917878592	0.0001242258903085724	0.003994680419623005	False	False	0.0001242258903085724
2810	SMIM20	0.9935372882355105	0.9981192534613019	0.00012427358862189764	0.024117364133899144	False	False	0.00012427358862189764
8140	PCID2	0.9942813876144306	0.9981192534613019	0.0001315237322473329	0.04245884535534525	False	False	0.0001315237322473329
2171	TRAK1	0.982704068770389	0.9942642222285067	0.00013389017321477136	0.003857311899171502	False	False	0.00013389017321477136
2296	POC1A	0.9489087388889963	0.9819924353277599	0.0001354403683978414	0.0010118958134826988	False	False	0.0001354403683978414
4020	CD2AP	0.9888919851420802	0.9961993752912401	0.0001391809910541075	0.01428940571398013	False	False	0.0001391809910541075
1753	MARCHF7	0.9945640702218299	0.9982349760617218	0.00014449767347179604	0.04031798371616222	False	False	0.00014449767347179604
1718	ZRANB3	0.9765450269638541	0.992260588793133	0.00014467939732749286	0.003486842511233518	False	False	0.00014467939732749286
271	FAM229A	0.9804937442676818	0.9935073917878592	0.0001462836729925725	0.003654839717033863	False	False	0.0001462836729925725
11933	EP300	0.9890840671267274	0.9961993752912401	0.0001485446402249115	0.01754792545237564	False	False	0.0001485446402249115
8715	FAM214A	0.9887677545251227	0.9961993752912401	0.0001495469766119713	0.012627455878897045	False	False	0.0001495469766119713
2695	FBXO45	0.9731463391374618	0.990849889088726	0.0001568340696350529	0.0027508799997319933	False	False	0.0001568340696350529
6967	ZFAND4	0.9585800869035506	0.9855986692616022	0.00015777779084130106	0.001676754630831796	False	False	0.00015777779084130106
3188	C5orf51	0.9924169450964263	0.9977147069754501	0.00016125523301524096	0.03140141512928325	False	False	0.00016125523301524096
8384	EXD2	0.9720107350151705	0.9904172815830884	0.00016474762290004686	0.0028360116527612654	False	False	0.00016474762290004686
9593	ZFP3	0.9576489648548443	0.9852500370264166	0.00016571670482922498	0.0016724322140304966	False	False	0.00016571670482922498
5870	FBP1	0.9294721866457871	0.9738222821565746	0.00016718804663868166	0.0008943300987652588	False	False	0.00016718804663868166
951	BLZF1	0.9887485750816222	0.9961993752912401	0.00016882246965320454	0.01731049165435206	False	False	0.00016882246965320454
2230	SLC26A6	0.9771494301756114	0.9923080834769233	0.0001698493270041569	0.0035755250820367116	False	False	0.0001698493270041569
4347	CCZ1	0.9779988534468712	0.9924453248049214	0.00017294199158715274	0.006736550083507311	False	False	0.00017294199158715274
5938	ZFP37	0.9266882046840623	0.9726352704683399	0.00017342720435897175	0.0008909331303389525	False	False	0.00017342720435897175
8974	UBE2I	0.9949902418692023	0.9984448326588479	0.00018632170437849532	0.16788055251825496	False	False	0.00018632170437849532
9515	DEF8	0.988358132182199	0.9961993752912401	0.00018946844944350076	0.021359645817370067	False	False	0.00018946844944350076
5076	MAGEE1	0.9763533291732289	0.992260588793133	0.00019066527402362613	0.003922759914441675	False	False	0.00019066527402362613
3197	C5orf34	0.9774102260449914	0.9924011804321845	0.0001940118817395366	0.005632969484685065	False	False	0.0001940118817395366
3051	TMEM184C	0.9839066670583299	0.9945881691812525	0.0001950363877651842	0.009893011295880053	False	False	0.0001950363877651842
4927	KLHL15	0.9764989375062633	0.992260588793133	0.00019597960511600991	0.006627045181059875	False	False	0.00019597960511600991
2278	C3orf18	0.9587096824045156	0.9855986692616022	0.00019665342776763254	0.002172173380599084	False	False	0.00019665342776763254
434	KTI12	0.9621410219775726	0.9870615398745451	0.00019881597524078637	0.0023175612215411024	False	False	0.00019881597524078637
6100	WDR5	0.973705675591764	0.9909441250596328	0.00019914717620514327	0.004868768891525287	False	False	0.00019914717620514327
12067	RCAN1	0.9452230564483576	0.9808453327567797	0.00020549474681716377	0.0015932769225969064	False	False	0.00020549474681716377
3468	IGIP	0.9712638000029468	0.9903935063400822	0.00021167671694700583	0.0035527517640087693	False	False	0.00021167671694700583
11347	C19orf54	0.9740392600085329	0.9909441250596328	0.000214716308758837	0.005256257426839803	False	False	0.000214716308758837
1029	ZBTB41	0.9684428956983722	0.9892735200330421	0.00021959766009152905	0.005196664720327132	False	False	0.00021959766009152905
7618	BAZ2A	0.9916702982516381	0.9973673889151858	0.00022020766105630807	0.055866838100862806	False	False	0.00022020766105630807
7396	ETV6	0.9717218748601752	0.9904001156198278	0.00022599998299278908	0.0067009566357647205	False	False	0.00022599998299278908
11277	ZNF585A	0.9686743371838822	0.9893248980887841	0.00023063746830101551	0.00472745791588813	False	False	0.00023063746830101551
1953	CHPF	0.9842291764702134	0.9946056756559687	0.000232453363243524	0.01184485079456203	False	False	0.000232453363243524
11514	RRAS	0.9675437445848019	0.9890156012757951	0.00023284301143688504	0.004189001773821913	False	False	0.00023284301143688504
4297	AFDN	0.9731717585621631	0.990849889088726	0.0002348873208375707	0.006974792838014356	False	False	0.0002348873208375707
10263	SECTM1	0.9548326325845304	0.9848169223812923	0.00023743414204624612	0.00229653519540085	False	False	0.00023743414204624612
2039	CRBN	0.9928806531251091	0.9979245078537423	0.00024257078012631265	0.08399379902081534	False	False	0.00024257078012631265
9557	TAX1BP3	0.9593386209731851	0.9857424013291083	0.0002462418707342807	0.0027916413388135684	False	False	0.0002462418707342807
8095	AC001226.2	0.9248196301935622	0.9714664233920578	0.0002487846610995765	0.0012448391879318218	False	False	0.0002487846610995765
9697	LRRC75A	0.9175451208574532	0.9680570491865851	0.00024882967218398203	0.0011299984402549145	False	False	0.00024882967218398203
226	AHDC1	0.9634570024046887	0.9870615398745451	0.0002519861584538215	0.004153157725389636	False	False	0.0002519861584538215
3830	LST1	0.9459745596385929	0.9810712222140011	0.00026647737630708797	0.0022687504129713454	False	False	0.00026647737630708797
7092	STAMBPL1	0.9731174149578503	0.990849889088726	0.0002684649179968443	0.008879675550462696	False	False	0.0002684649179968443
3805	ATAT1	0.9718193908195291	0.9904070914276653	0.00026922674739558814	0.006500987009929745	False	False	0.00026922674739558814
2743	HAUS3	0.9874120594595662	0.996075168588552	0.00027319712812449125	0.02154833500270588	False	False	0.00027319712812449125
6173	EPS8L2	0.969263094793455	0.9896691623903773	0.00027977680813445353	0.004516820880152544	False	False	0.00027977680813445353
9601	DERL2	0.9891867928777596	0.9962094171679667	0.0002812561276547657	0.06603454720898758	False	False	0.0002812561276547657
5250	DNASE1L1	0.9571988407926943	0.9850323935956501	0.00028389229922502215	0.003856780042736688	False	False	0.00028389229922502215
509	ACADM	0.9876004166510903	0.9961731786018894	0.0002885385180272377	0.03873025795168681	False	False	0.0002885385180272377
10653	SLC35C2	0.9840145802660759	0.9945881691812525	0.00029043838887348784	0.027731013610630004	False	False	0.00029043838887348784
364	AC098484.3	0.966908767126414	0.9886309522907255	0.0002956106327367408	0.005785942446346445	False	False	0.0002956106327367408
6743	ZW10	0.97223367695826	0.9905520430384361	0.00029813729972851823	0.009578554224140636	False	False	0.00029813729972851823
5480	IL7	0.9407607380638243	0.9791262069434162	0.0003011295291306391	0.0021993438713252544	False	False	0.0003011295291306391
5599	ASAP1	0.973035313581839	0.990849889088726	0.00031153447950783906	0.008787084532437452	False	False	0.00031153447950783906
5825	GNAQ	0.9559982335544466	0.9848169223812923	0.0003117635657732462	0.00420387950505509	False	False	0.0003117635657732462
4425	DPY19L1	0.9436031115879981	0.9803097572641909	0.0003209679966305561	0.002556889090240472	False	False	0.0003209679966305561
4978	SUV39H1	0.9757315213775286	0.991895338111377	0.0003222283069939101	0.012377830657062093	False	False	0.0003222283069939101
3189	FBXO4	0.9734391399616118	0.9909441250596328	0.00032286114940450686	0.012854653877743788	False	False	0.00032286114940450686
12046	C21orf59-TCP10L	0.977890796370821	0.9924278703668565	0.00032502571229935047	0.010170403010085555	False	False	0.00032502571229935047
2901	CCNG2	0.9665648498143231	0.9883718268603118	0.0003334488313482485	0.00809814766848501	False	False	0.0003334488313482485
8398	ZFYVE1	0.9631518599199735	0.9870615398745451	0.0003360285711111906	0.00722998446764348	False	False	0.0003360285711111906
11976	KIAA0930	0.9085663420537289	0.9651142812654752	0.0003366934923170167	0.0013708565299684174	False	False	0.0003366934923170167
10448	SDCBP2	0.9207570994567011	0.9695408004864916	0.0003377275715956908	0.0018107608975754458	False	False	0.0003377275715956908
10491	MCM8	0.9355635883878874	0.9767529926244507	0.00033854348147644423	0.002271532053891746	False	False	0.00033854348147644423
2100	ANKRD28	0.9824434655237068	0.9941847298420835	0.0003416327870232904	0.022414941746118692	False	False	0.0003416327870232904
2869	REST	0.9888190837336176	0.9961993752912401	0.00034912478125150156	0.07196972756543746	False	False	0.00034912478125150156
10117	SLC16A6	0.9118909362154335	0.9664408978584735	0.0003568171419860401	0.0015108880134481549	False	False	0.0003568171419860401
7445	KLHL42	0.9552711441912158	0.9848169223812923	0.0003587900718685454	0.005178671455075406	False	False	0.0003587900718685454
86	TMEM201	0.9299954304758697	0.9741407831883319	0.00036737173742370756	0.002255836237304218	False	False	0.00036737173742370756
11756	MED15	0.9843163374385262	0.9946056756559687	0.0003679353836896212	0.046575562752289724	False	False	0.0003679353836896212
11452	STRN4	0.9573122129662874	0.9850323935956501	0.0003700737461024975	0.006293688526183179	False	False	0.0003700737461024975
8954	RAB40C	0.929833671608643	0.97406475448175	0.0003781297225002372	0.0023097766119669475	False	False	0.0003781297225002372
8520	ZNF839	0.8762545665329888	0.9486895262404437	0.0003816340369633744	0.001122888968302648	False	False	0.0003816340369633744
5503	PIP4P2	0.8263715106799321	0.9276443191631475	0.000384544809738866	0.0007759881534904524	False	False	0.000384544809738866
7089	PTEN	0.9714433788270292	0.9903935063400822	0.00039315637071576015	0.014341932991725226	False	False	0.00039315637071576015
2375	NSUN3	0.962592144990365	0.9870615398745451	0.0004054356632644727	0.00914130146300849	False	False	0.0004054356632644727
10119	PRKAR1A	0.9881314771547262	0.9961993752912401	0.00040724416832745193	0.10132494702794198	False	False	0.00040724416832745193
4239	PPIL4	0.9808316687563219	0.9935073917878592	0.00041161360255093516	0.040933991808808565	False	False	0.00041161360255093516
3520	TCOF1	0.9743676191991455	0.9909998947710169	0.0004124573924317308	0.01814563920844805	False	False	0.0004124573924317308
6161	IFITM3	0.9905846680065374	0.9969737702603343	0.00041419871677171675	0.11701249307732477	False	False	0.00041419871677171675
8789	CLN6	0.9520382116979014	0.9835990327252919	0.0004157505914728616	0.007690581034763191	False	False	0.0004157505914728616
6232	TIMM10B	0.9685432845062225	0.9892835512120319	0.0004179339649701434	0.013888878830082784	False	False	0.0004179339649701434
11653	ZNF805	0.9442834884340408	0.9804815960628824	0.00042156777027685014	0.0056347797936187	False	False	0.00042156777027685014
964	VAMP4	0.9835776656224042	0.9945881691812525	0.00042323318039985366	0.04888137254852226	False	False	0.00042323318039985366
462	PARS2	0.9530213553057039	0.9839598003470423	0.000424340318714783	0.0057462843851853245	False	False	0.000424340318714783
6011	AL157935.3	0.8863850451577415	0.9538900343111341	0.00042718407871908875	0.0015300738295446201	False	False	0.00042718407871908875
2187	ZNF35	0.9147713439073544	0.9672051004860583	0.000427431303779704	0.00213057767564566	False	False	0.000427431303779704
7689	TMEM19	0.959182728914318	0.9857424013291083	0.0004316683919788905	0.008410563524988736	False	False	0.0004316683919788905
4243	NUP43	0.9586930162414384	0.9855986692616022	0.00043559443343061803	0.009351165612648338	False	False	0.00043559443343061803
5015	FAM120C	0.9614891952382014	0.9869698787319682	0.00043615875150376164	0.010746009383432873	False	False	0.00043615875150376164
5992	PBX3	0.9313034261567303	0.9750395651866933	0.0004463215153745708	0.002951209176308255	False	False	0.0004463215153745708
6826	FAM118B	0.9650626338324888	0.9874629398794846	0.00044653145513392475	0.013562315834057445	False	False	0.00044653145513392475
2302	DNAH1	0.9223900977049138	0.9705487946470256	0.00044991064550048697	0.0034986308185319046	False	False	0.00044991064550048697
2870	NOA1	0.9738915336689669	0.9909441250596328	0.00045009740791040836	0.02378578954714142	False	False	0.00045009740791040836
991	QSOX1	0.9681073141783368	0.9891157228294803	0.0004517003399610281	0.014000420426297639	False	False	0.0004517003399610281
5976	ZBTB26	0.9123332676944574	0.9664408978584735	0.0004531860416500246	0.0022689114891768255	False	False	0.0004531860416500246
12103	U2AF1	0.8565284022657731	0.9412883893033696	0.00045321929610790625	0.001133532817504877	False	False	0.00045321929610790625
1441	CFAP36	0.9802842900151814	0.9935073917878592	0.00045821552647691685	0.04147343628978127	False	False	0.00045821552647691685
7305	FKBP4	0.9776598643405452	0.9924278703668565	0.0004601557057569629	0.03160855256326567	False	False	0.0004601557057569629
8215	RNF31	0.8910489169756419	0.956321422907754	0.00046724327203275445	0.0017533364510369318	False	False	0.00046724327203275445
5202	FHL1	0.9053489512478357	0.9638067017225693	0.0004797832257866809	0.0022326209215147636	False	False	0.0004797832257866809
10905	TRIP10	0.8993492829899892	0.9599914216847114	0.00048365737012989615	0.0020159113699017967	False	False	0.00048365737012989615
9722	FOXO3B	0.9112935343411084	0.9663338146494201	0.00048650297760408426	0.0024128912798237726	False	False	0.00048650297760408426
6591	TPCN2	0.9158908630806196	0.9674083632381713	0.0004891297438731217	0.002592079251070363	False	False	0.0004891297438731217
10269	WDR45B	0.977047437516848	0.9923080834769233	0.0004901183082119679	0.037528932541138746	False	False	0.0004901183082119679
2809	SEL1L3	0.9485871806469144	0.9818914830330636	0.0004918750841182422	0.00466189715329687	False	False	0.0004918750841182422
8460	AL049834.1	0.9291690739997693	0.9738222821565746	0.0004933705270120728	0.0031580463549774436	False	False	0.0004933705270120728
2521	RYK	0.9422325874391658	0.9796313109268997	0.0004933812759277517	0.003906366340404711	False	False	0.0004933812759277517
1052	UBE2T	0.9427890371302405	0.9799300268887255	0.000496229066775437	0.00619419950592311	False	False	0.000496229066775437
10032	DGKE	0.9627764927155613	0.9870615398745451	0.0004962962474984303	0.016028401256782777	False	False	0.0004962962474984303
2333	PDE12	0.9651336030534998	0.9874629398794846	0.0004976076152112592	0.015821606073563782	False	False	0.0004976076152112592
8155	TTC5	0.9679599286194509	0.9890576520402491	0.0004978279679826771	0.021182756259896404	False	False	0.0004978279679826771
9132	ERI2	0.8941485464540881	0.9578351841914311	0.0005014422908797159	0.0017465910674528179	False	False	0.0005014422908797159
8707	TMOD2	0.9477927932961073	0.9817863257315957	0.0005036767217264725	0.007375484435269697	False	False	0.0005036767217264725
1775	UBR3	0.9521274169432421	0.9835990327252919	0.0005060078928143395	0.008761383860433703	False	False	0.0005060078928143395
4797	CASP2	0.9567033799092852	0.9850323935956501	0.000509314528000069	0.00967940706642174	False	False	0.000509314528000069
4947	GPR82	0.9240754671714133	0.9714664233920578	0.0005196573362085001	0.0031437342531085957	False	False	0.0005196573362085001
3297	AP3B1	0.9794458883609227	0.9931132655201462	0.0005208172113909792	0.047112593080625174	False	False	0.0005208172113909792
8895	MFGE8	0.8773878013451415	0.9492578203340908	0.0005222160819955069	0.0018343728366939567	False	False	0.0005222160819955069
4950	KRBOX4	0.9571517593051555	0.9850323935956501	0.0005226821482612727	0.010766258807000866	False	False	0.0005226821482612727
1389	ATL2	0.9558591364899349	0.9848169223812923	0.0005232397482621171	0.011012660703777514	False	False	0.0005232397482621171
2088	SLC6A6	0.963303816321508	0.9870615398745451	0.0005246142658545597	0.01715233720462969	False	False	0.0005246142658545597
7985	LNX2	0.9552210413807285	0.9848169223812923	0.0005350212316534494	0.005883462104229521	False	False	0.0005350212316534494
9065	ANKS3	0.9410438548033748	0.9791558885125158	0.0005355116509313003	0.005710722066238758	False	False	0.0005355116509313003
11032	TNPO2	0.9452654333861157	0.9808453327567797	0.0005412401511809377	0.006395962271451574	False	False	0.0005412401511809377
11634	ZNF784	0.9054824107916328	0.9638067017225693	0.0005496286721574942	0.003111915142871792	False	False	0.0005496286721574942
4611	ZKSCAN5	0.940577500330884	0.9790287817909517	0.0005526225810776899	0.005202257936696995	False	False	0.0005526225810776899
7350	LRRC23	0.9409099801900938	0.9791558885125158	0.0005570014206023922	0.006828705796366704	False	False	0.0005570014206023922
11574	ZNF28	0.9363170615817711	0.9770976718216107	0.0005646324789271995	0.006896471448994773	False	False	0.0005646324789271995
652	LRIG2	0.9525010661508053	0.9838457820865482	0.0005670792008586149	0.01028380399328959	False	False	0.0005670792008586149
5745	NOL6	0.9315669633141228	0.9751323373531542	0.0005678403584501287	0.005322888938633708	False	False	0.0005678403584501287
4179	TRMT11	0.9547905371644033	0.9848169223812923	0.0005694439623079785	0.013453444463056909	False	False	0.0005694439623079785
8453	ADCK1	0.7999615042999876	0.9170123287328793	0.0005896115313746588	0.0010096536545679325	False	False	0.0005896115313746588
6079	GTF3C5	0.9536562252847675	0.9842943351398956	0.0005926307170418808	0.01631192566256982	False	False	0.0005926307170418808
5330	PPP3CC	0.9793001052283345	0.9931132655201462	0.0005949632317442076	0.0671089097904482	False	False	0.0005949632317442076
7663	RASSF3	0.9414167482521689	0.9791558885125158	0.0005950297406599709	0.006911087616667011	False	False	0.0005950297406599709
1379	HEATR5B	0.9678837125917935	0.9890576520402491	0.0005969840278918456	0.019834253778357985	False	False	0.0005969840278918456
4336	FOXK1	0.9178981090824512	0.9681823867384075	0.000598109976809213	0.004488849164829927	False	False	0.000598109976809213
11425	ERCC2	0.9464243585308898	0.9811184037547357	0.0005981475980140892	0.008304031189730866	False	False	0.0005981475980140892
4912	PHKA2	0.9313890710572148	0.9750395651866933	0.0006030779912745664	0.004909180332421786	False	False	0.0006030779912745664
10944	ZNF266	0.9616384248710853	0.9870303058510491	0.0006038042148901238	0.01911180530460287	False	False	0.0006038042148901238
9953	ACBD4	0.9329572463815706	0.9759329632470691	0.000604002398022954	0.005546582702617822	False	False	0.000604002398022954
9029	PRSS21	0.8627890244858093	0.9430654335015658	0.0006063448218819223	0.0017885681486333065	False	False	0.0006063448218819223
11081	WIZ	0.9419610847546814	0.9795355035010839	0.0006200512009388198	0.007067394959931306	False	False	0.0006200512009388198
9531	MYO1C	0.849665926826298	0.9383181569080518	0.0006248549585364546	0.0016544316763099436	False	False	0.0006248549585364546
7299	ERC1	0.9392780375243686	0.9783960743907062	0.0006259080163693743	0.008206298210502424	False	False	0.0006259080163693743
6017	NAIF1	0.8899296515914066	0.9559150791530855	0.0006291585556514044	0.0024473032119393064	False	False	0.0006291585556514044
2269	HYAL2	0.7643307780437293	0.8999444959115721	0.0006488006874883735	0.0009122304383324524	False	False	0.0006488006874883735
11115	COLGALT1	0.9136043804970972	0.9668928057523296	0.0006511928250823569	0.004698825427198823	False	False	0.0006511928250823569
3151	DAP	0.9517789797487757	0.9835990327252919	0.000657523264610014	0.013352660512204989	False	False	0.000657523264610014
5882	MFSD14C	0.926023204822876	0.9721241197770567	0.0006582810631653783	0.005791307927905479	False	False	0.0006582810631653783
2344	FHIT	0.8345523722809268	0.9323108719820713	0.0006606270140123038	0.0015491324701649065	False	False	0.0006606270140123038
11628	ZNF628	0.7700346853774209	0.9021325376072149	0.0006675509952276068	0.0009672187763774527	False	False	0.0006675509952276068
8584	ARHGAP11A	0.9091971690166045	0.9655892418044305	0.0006733480198146972	0.0033013904570052487	False	False	0.0006733480198146972
1070	PIK3C2B	0.8981523178314296	0.9598631120642129	0.0006776485937971124	0.003869730613432378	False	False	0.0006776485937971124
7046	DNAJC9	0.9677522692613034	0.9890305049720449	0.0006810244251275249	0.0438236510998067	False	False	0.0006810244251275249
2041	SETMAR	0.8987897015648421	0.9598631120642129	0.0006832262733236298	0.0028222241403670152	False	False	0.0006832262733236298
133	FBXO42	0.947414139695853	0.9817427869532387	0.0006839387248909736	0.014967707303067675	False	False	0.0006839387248909736
10388	TXNL1	0.9804415700065631	0.9935073917878592	0.0006854905995921184	0.09283678243024868	False	False	0.0006854905995921184
664	NRAS	0.9520370498002433	0.9835990327252919	0.0006868180906784658	0.01988258030065791	False	False	0.0006868180906784658
2883	COX18	0.9241370435379466	0.9714664233920578	0.0006928892126153689	0.0064017770867736	False	False	0.0006928892126153689
11567	ZNF528	0.8652206709182949	0.9442250600620457	0.0006935227268331955	0.0028267409167713736	False	False	0.0006935227268331955
11141	KLHL26	0.9339693777425057	0.9761072146885622	0.0007029293716667152	0.008664841055635022	False	False	0.0007029293716667152
6927	PDSS1	0.8698413888913943	0.9457771740852776	0.0007041695278131714	0.002294380668027779	False	False	0.0007041695278131714
870	NTRK1	0.88257515176775	0.9518531183608939	0.0007060720858883411	0.0031185457306658433	False	False	0.0007060720858883411
4943	USP9X	0.9635665293126682	0.9870615398745451	0.0007105194497504966	0.033182289463112406	False	False	0.0007105194497504966
2977	CYP2U1	0.8766023445141637	0.9488282065519907	0.0007107062121604179	0.0024493190736072108	False	False	0.0007107062121604179
11817	AP1B1	0.9462222215530991	0.9810712222140011	0.0007122325581868254	0.013067147242087483	False	False	0.0007122325581868254
9747	LGALS9	0.8890373236761155	0.955332482687084	0.0007182136579549174	0.0028298654687540954	False	False	0.0007182136579549174
7129	ARHGAP19	0.8157791164258199	0.9228095537320584	0.000725495880375582	0.0013676551479129386	False	False	0.000725495880375582
5479	ZC2HC1A	0.8780057716147669	0.9497382692957119	0.0007270160121851125	0.0033039697218239777	False	False	0.0007270160121851125
3025	C4orf33	0.8907837363154477	0.956321422907754	0.0007326272820731267	0.0029334142592615134	False	False	0.0007326272820731267
809	PMVK	0.9643110250454192	0.9870737941116439	0.0007416805563037018	0.035352232821920314	False	False	0.0007416805563037018
10104	RGS9	0.8643201503767592	0.9439081186328075	0.0007427789611246419	0.0030228703426731876	False	False	0.0007427789611246419
487	LEPROT	0.9639379057530972	0.9870737941116439	0.0007452008261885499	0.027845076258861304	False	False	0.0007452008261885499
2495	ISY1	0.9447045176791291	0.9806146010271907	0.000763276471517123	0.014311095502826882	False	False	0.000763276471517123
891	NCSTN	0.962834479041998	0.9870615398745451	0.0007679509062229957	0.03564012150518149	False	False	0.0007679509062229957
8630	OIP5	0.7735855914488113	0.903440117117007	0.0007689702057426113	0.0011354993851796639	False	False	0.0007689702057426113
7336	ACRBP	0.7295372216191758	0.882621006635061	0.0007707277374320194	0.0009110432233123773	False	False	0.0007707277374320194
3441	KLHL3	0.6207681429917362	0.818000752229088	0.0007709763061070946	0.0005655918706998769	False	False	0.0007709763061070946
10920	TRAPPC5	0.8853003601679017	0.9531922951319852	0.0007709780696010731	0.004020664250413514	False	False	0.0007709780696010731
11896	CSNK1E	0.9392658987607521	0.9783960743907062	0.0007769625284053149	0.010321881434048764	False	False	0.0007769625284053149
6098	BRD3OS	0.9529476056547199	0.9839598003470423	0.000777682705755803	0.013350186660909315	False	False	0.000777682705755803
8946	MRPL28	0.9702278696659785	0.989939496498928	0.0007831122517881202	0.06342446954468448	False	False	0.0007831122517881202
8229	NOP9	0.8985552441489828	0.9598631120642129	0.0007946156069862603	0.005687164283748305	False	False	0.0007946156069862603
8702	TRPM7	0.9636814528879133	0.9870737941116439	0.0007975856667497935	0.0447780306712498	False	False	0.0007975856667497935
10759	POLRMT	0.9465199975230559	0.9811184037547357	0.0008052093351950714	0.012522482745090869	False	False	0.0008052093351950714
4135	SMPD2	0.9276350136665323	0.9732402824873364	0.0008052778595325246	0.01011630278433253	False	False	0.0008052778595325246
1786	ITGA6	0.9159642178817891	0.9674083632381713	0.0008091998701408725	0.005885741265038211	False	False	0.0008091998701408725
4723	AASS	0.8573344933447801	0.941415308656874	0.0008120738614705252	0.0022895018576000957	False	False	0.0008120738614705252
7090	RNLS	0.7535895378910161	0.8945292895439654	0.0008289313523394226	0.0011028529718453623	False	False	0.0008289313523394226
6053	ASB6	0.9450451987179036	0.9808453327567797	0.000829593250412714	0.01678525694654755	False	False	0.000829593250412714
3113	CFAP97	0.9634846736525081	0.9870615398745451	0.0008311652793307568	0.036987447541218826	False	False	0.0008311652793307568
7612	IL23A	0.9294314037403759	0.9738222821565746	0.0008348696243966066	0.006415173220404127	False	False	0.0008348696243966066
5762	FANCG	0.9205515523217308	0.9695408004864916	0.0008398450287414892	0.007775568523758594	False	False	0.0008398450287414892
3024	SCLT1	0.9414117327788039	0.9791558885125158	0.0008413552513943782	0.011735240220788526	False	False	0.0008413552513943782
8379	ZFYVE26	0.9247387827558319	0.9714664233920578	0.0008472349082707505	0.005325487759023058	False	False	0.0008472349082707505
2625	NDUFB5	0.9732517129024024	0.990849889088726	0.0008494545593584487	0.08423017087606978	False	False	0.0008494545593584487
4485	FIGNL1	0.8506492087296731	0.9387392712622974	0.0008501767521306265	0.00331937764956372	False	False	0.0008501767521306265
2514	UBA5	0.9345986374788223	0.9761542280724016	0.0008522439029771298	0.01577943064013866	False	False	0.0008522439029771298
8579	MTMR10	0.8892824976131796	0.9555008463845321	0.0008541572099679786	0.004288585019247953	False	False	0.0008541572099679786
1785	METAP1D	0.7700171660863289	0.9021325376072149	0.0008554756316567218	0.0012393886827913698	False	False	0.0008554756316567218
5980	NEK6	0.8060016371431032	0.9200424781867212	0.0008570325449120911	0.001652078847004224	False	False	0.0008570325449120911
7406	DDX47	0.823264899894721	0.925889632481315	0.0008592029861201967	0.001895495499807413	False	False	0.0008592029861201967
6470	PLCB3	0.7809943143978738	0.9073422202697935	0.0008725277786704922	0.0014701716165566577	False	False	0.0008725277786704922
6615	PLEKHB1	0.8679712022287901	0.9446273838124488	0.0008732395584306061	0.004013039535264064	False	False	0.0008732395584306061
9314	ZNF319	0.8468834619693792	0.9373298262328026	0.0008732452687920606	0.002360823147045889	False	False	0.0008732452687920606
3495	RNF14	0.9559826891315348	0.9848169223812923	0.0008745586519265792	0.02178033183942834	False	False	0.0008745586519265792
5042	YIPF6	0.9570866411707403	0.9850323935956501	0.0008766869372310065	0.03602799123346993	False	False	0.0008766869372310065
11730	USP18	0.8846316146150729	0.9530816168413747	0.0008797167878380036	0.004844269477277524	False	False	0.0008797167878380036
6012	ST6GALNAC6	0.8278470788017354	0.9284846722206963	0.0008897495570098208	0.002840880535936647	False	False	0.0008897495570098208
9857	LINC00672	0.5995978694617727	0.8063786663544623	0.0008923173302064797	0.0005998069936246537	False	False	0.0008923173302064797
1680	C2orf76	0.9076004799562138	0.9648292078919793	0.0008939994095463759	0.007485079576117383	False	False	0.0008939994095463759
5394	DDHD2	0.937975080472392	0.9779041523336774	0.0008944468331615113	0.016372183737365605	False	False	0.0008944468331615113
6797	RNF26	0.9433429758760368	0.9803097572641909	0.0008956507117175509	0.019770369521262893	False	False	0.0008956507117175509
8990	MRPS34	0.9741985515773381	0.9909825646190412	0.0008960941044893066	0.08302725052419897	False	False	0.0008960941044893066
10869	TICAM1	0.9179251851197425	0.9681823867384075	0.0008965576514779602	0.011056521372746219	False	False	0.0008965576514779602
6256	RNF141	0.9076172995763511	0.9648292078919793	0.0008982358259383324	0.00728748305715409	False	False	0.0008982358259383324
8738	ICE2	0.9468238764785024	0.9812293361266301	0.0008998374143744924	0.02204539165582379	False	False	0.0008998374143744924
10231	FAAP100	0.9245367736883852	0.9714664233920578	0.0009016754789555886	0.00953600043284028	False	False	0.0009016754789555886
2472	HEG1	0.9252450592537608	0.9714939711841613	0.0009037258346213437	0.00968708642038637	False	False	0.0009037258346213437
11369	ATP1A3	0.7281236902969549	0.882041422063936	0.000904340286309021	0.001061795864581815	False	False	0.000904340286309021
6690	FAM76B	0.9377504201345966	0.9777922128513721	0.0009115268601753239	0.017796586540877256	False	False	0.0009115268601753239
9122	ITPRIPL2	0.7391912342210175	0.887524209411955	0.0009170882483765155	0.0011358075369037805	False	False	0.0009170882483765155
3737	AL031777.2	0.8840449899860826	0.9528734113232202	0.0009263093064627662	0.004433743510254268	False	False	0.0009263093064627662
6422	EEF1G	0.849666290394355	0.9383181569080518	0.0009267191088730253	0.003621868574727409	False	False	0.0009267191088730253
4816	ZNF783	0.8267803671333342	0.9278662231786099	0.0009280640669473508	0.0030684852928557797	False	False	0.0009280640669473508
5306	ZDHHC2	0.8630172615996473	0.9430654335015658	0.0009285648992372658	0.0027245718094135404	False	False	0.0009285648992372658
2082	HDAC11	0.898776497681134	0.9598631120642129	0.0009292827252624491	0.004163191241009472	False	False	0.0009292827252624491
2243	QRICH1	0.955684821563519	0.9848169223812923	0.0009321432804475031	0.029682016699378047	False	False	0.0009321432804475031
1472	WDR92	0.8235703915503396	0.9259762621620545	0.0009355392659948136	0.002070894164447482	False	False	0.0009355392659948136
3671	CAGE1	0.7172933020718391	0.8761036272537961	0.000936143304670427	0.0010444804104647308	False	False	0.000936143304670427
3027	NOCT	0.7168899681134435	0.8759903105636548	0.0009373250135878789	0.0010438370178688658	False	False	0.0009373250135878789
10853	SIRT6	0.9373070422633729	0.9775809054371071	0.000939686332025189	0.019071673057761855	False	False	0.000939686332025189
7400	BORCS5	0.9643789038990421	0.9870737941116439	0.0009456842269740295	0.06057670395174989	False	False	0.0009456842269740295
349	ZNF684	0.9139650961652843	0.9669804144865304	0.0009457849980585195	0.008601640985708696	False	False	0.0009457849980585195
9898	DHX58	0.9215886533786535	0.9700792966035494	0.0009471796698678601	0.010824341647185926	False	False	0.0009471796698678601
3287	POC5	0.9332514431738816	0.9759376753549867	0.0009479791204714802	0.016930951716301944	False	False	0.0009479791204714802
11408	ZNF226	0.9549997189443545	0.9848169223812923	0.0009509888168615793	0.031440693403268084	False	False	0.0009509888168615793
6432	LBHD1	0.8379663682774312	0.9329469972073908	0.0009556528385553881	0.0023380763401286177	False	False	0.0009556528385553881
7004	HERC4	0.9583398605801562	0.9855986692616022	0.0009618076004924179	0.03502149761240189	False	False	0.0009618076004924179
6250	ZNF143	0.9441468073187469	0.9804815960628824	0.0009664215725475966	0.02350406102507084	False	False	0.0009664215725475966
4451	MPLKIP	0.9597519397725045	0.9857424013291083	0.0009715246202661665	0.04498605250325113	False	False	0.0009715246202661665
2905	BMP2K	0.8672835969230888	0.9445539849322739	0.0009762020781045739	0.0031411026939397162	False	False	0.0009762020781045739
9176	ATXN2L	0.9480276118693294	0.9817863257315957	0.0009844179446230378	0.0331611824383495	False	False	0.0009844179446230378
1465	SLC1A4	0.9456997248476621	0.9809019176252031	0.000989856895956574	0.017020505720790627	False	False	0.000989856895956574
6830	DCPS	0.956499225236243	0.9849949125346924	0.0009904749586081122	0.04209176780015512	False	False	0.0009904749586081122
6513	PCNX3	0.8916040626636204	0.9564909817790931	0.0009922606222252737	0.006910348886900144	False	False	0.0009922606222252737
1904	METTL21A	0.9232152837600778	0.9709769674640887	0.0009981443099450257	0.016725689137489636	False	False	0.0009981443099450257
7983	GTF3A	0.9744454110049092	0.9909998947710169	0.0010035402656158462	0.12025743111827021	False	False	0.0010035402656158462
5170	THOC2	0.9618704708000668	0.9870615398745451	0.0010039917200743611	0.07012095443363821	False	False	0.0010039917200743611
8202	THTPA	0.8792143856436232	0.9501987468472639	0.0010086883244188217	0.005165557225737191	False	False	0.0010086883244188217
4088	ORC3	0.937214636543001	0.9775778719403361	0.001010645298879616	0.02208770417875672	False	False	0.001010645298879616
7126	TM9SF3	0.9370016427050664	0.9774490443384051	0.0010129724391241034	0.022286680812010254	False	False	0.0010129724391241034
1051	LGR6	0.9360449290476365	0.9770108705195731	0.001013226382257018	0.010199852146748864	False	False	0.001013226382257018
10474	CENPB	0.8910958017353401	0.956321422907754	0.0010165558588885652	0.005569187837597042	False	False	0.0010165558588885652
9693	PIGL	0.8952771600689402	0.958337310138054	0.0010245033384186709	0.008264366760614919	False	False	0.0010245033384186709
645	DDX20	0.9208107904647866	0.9695408004864916	0.0010279604584239052	0.014247347765281937	False	False	0.0010279604584239052
400	TESK2	0.7030035205713071	0.8679416842127083	0.0010288424573409033	0.0010749619009416869	False	False	0.0010288424573409033
10370	SMAD7	0.9121922128475148	0.9664408978584735	0.0010402531871172164	0.012136819528574448	False	False	0.0010402531871172164
8386	SLC39A9	0.9152174869834697	0.9672051004860583	0.0010414745326612343	0.012543170460226596	False	False	0.0010414745326612343
4082	ZNF292	0.9694787959962948	0.989683821370797	0.0010505452738797877	0.10441232648933724	False	False	0.0010505452738797877
9563	NCBP3	0.9533616313675106	0.9841762687295452	0.001061686524980994	0.04806451929574509	False	False	0.001061686524980994
1373	TTC27	0.84526382093627	0.9364039255705949	0.0010628400179947886	0.004576830450468917	False	False	0.0010628400179947886
8374	TMEM229B	0.8675251400600509	0.9445539849322739	0.0010680821298099546	0.003445042009327314	False	False	0.0010680821298099546
1913	SPAG16	0.8815438091787874	0.9513536733169261	0.0010809163351305918	0.0061421810652273305	False	False	0.0010809163351305918
9096	SNX29	0.9029349971597901	0.9622542856130152	0.0010814604989868373	0.008260768444544698	False	False	0.0010814604989868373
10374	ACAA2	0.91753305528527	0.9680570491865851	0.0010851702185105266	0.014574463332324561	False	False	0.0010851702185105266
9690	ZSWIM7	0.9493543818051948	0.9822461790267835	0.00108643590333172	0.03945641583918773	False	False	0.00108643590333172
9232	CCDC189	0.8363849802329127	0.9327037405905162	0.0010868920604408445	0.002629135025823812	False	False	0.0010868920604408445
7720	MRPL42	0.9475930561611785	0.9817470314377836	0.0010874355524898602	0.03173098294798884	False	False	0.0010874355524898602
9420	ZNF821	0.8981553832085398	0.9598631120642129	0.001087925971767711	0.008033166457355398	False	False	0.001087925971767711
11007	ZNF439	0.8072233894306142	0.9203457053146997	0.0010927253626183513	0.0022634459080685763	False	False	0.0010927253626183513
23	ATAD3A	0.8810388982140509	0.9510413959079037	0.001098629876362231	0.006958919769734709	False	False	0.001098629876362231
1377	FEZ2	0.9323115524767029	0.9756013838703519	0.0011001165857620725	0.021056810452688	False	False	0.0011001165857620725
11456	ARHGAP35	0.9412369421799731	0.9791558885125158	0.001100710463353333	0.01897033013121375	False	False	0.001100710463353333
11066	ASF1B	0.8379053022728419	0.9329469972073908	0.0011014427332339599	0.0025765151115962853	False	False	0.0011014427332339599
10911	AC119396.1	0.7052065712054656	0.869484097635504	0.0011018008064875141	0.0011627723720682673	False	False	0.0011018008064875141
4566	ABCB1	0.8732055763391283	0.9468306092423053	0.0011055212749268822	0.006592675981813989	False	False	0.0011055212749268822
3269	MRPS27	0.9404239585018181	0.9790287817909517	0.0011111691583089278	0.025835520244124183	False	False	0.0011111691583089278
8652	TTBK2	0.9162306193133688	0.9675161499187864	0.0011121889616839658	0.01175772253870494	False	False	0.0011121889616839658
8722	NEDD4	0.8968054826297502	0.9594325452267152	0.0011126894580702658	0.004926405707521111	False	False	0.0011126894580702658
3016	SPATA5	0.8863419201071431	0.9538900343111341	0.0011135043602401742	0.008878506208866929	False	False	0.0011135043602401742
6977	TMEM273	0.9138597635410617	0.966975704461786	0.001119878467237777	0.008428028869892145	False	False	0.001119878467237777
1778	TLK1	0.9601010407432736	0.9860082425760415	0.0011339729829217683	0.05302215117244315	False	False	0.0011339729829217683
7899	KNTC1	0.7920605908652346	0.9131302324926197	0.0011342716012354734	0.0020602075265550085	False	False	0.0011342716012354734
7136	MMS19	0.9173776084474308	0.9680570491865851	0.001134885297140017	0.011861615781951402	False	False	0.001134885297140017
10139	HID1	0.7338619761563034	0.8848246023201086	0.0011452247463122984	0.0014951698774360238	False	False	0.0011452247463122984
5676	ZNF16	0.8460046680689125	0.9367368463574993	0.0011508259390918636	0.004409534786166829	False	False	0.0011508259390918636
10807	AP3D1	0.9404344648683681	0.9790287817909517	0.0011601895882626676	0.02495916453351734	False	False	0.0011601895882626676
715	GPR89B	0.8453610830405234	0.9364039255705949	0.0011719072499671564	0.004318815285827647	False	False	0.0011719072499671564
322	YRDC	0.7426304851908153	0.8885696998290367	0.0011874508538461126	0.0016193531206823673	False	False	0.0011874508538461126
8262	PSMA6	0.956982456555275	0.9850323935956501	0.0011941077916875172	0.07678060416919576	False	False	0.0011941077916875172
2871	POLR2B	0.954228422165889	0.9846058053389387	0.0011977355507291545	0.058317692157127884	False	False	0.0011977355507291545
6627	RNF169	0.8941724227043873	0.9578351841914311	0.0011979666524162514	0.007331138517860359	False	False	0.0011979666524162514
5732	ACO1	0.8548026466620829	0.940472114241789	0.0012148867893093402	0.006128540618068976	False	False	0.0012148867893093402
4457	COA1	0.9365350977254261	0.9770976718216107	0.0012207866004026104	0.03253488363668746	False	False	0.0012207866004026104
4178	HINT3	0.8729301428730519	0.9467794608879303	0.001222450666911154	0.007870722069972039	False	False	0.001222450666911154
1170	IBA57	0.787176722284673	0.9097156860670957	0.0012305382182487006	0.0022557318836380065	False	False	0.0012305382182487006
4385	FAM126A	0.7473787314840147	0.8919062475690913	0.0012329216223486948	0.0017174115013008002	False	False	0.0012329216223486948
1988	TIGD1	0.8919109390086855	0.9565383590370026	0.0012427211064599177	0.009393119432431667	False	False	0.0012427211064599177
5448	GGH	0.8451611572783793	0.9364039255705949	0.0012498046418923296	0.0034921393679801602	False	False	0.0012498046418923296
5478	PKIA	0.8065006617813656	0.9200424781867212	0.0012548092698517145	0.0025110203722838536	False	False	0.0012548092698517145
4521	BAZ1B	0.9350451703354522	0.9764338810300329	0.0012566557320231849	0.0368987954095335	False	False	0.0012566557320231849
11422	PPP1R37	0.9143495847803063	0.9670256114015574	0.0012630540240810653	0.019327805738907883	False	False	0.0012630540240810653
8831	SNX33	0.7470392373626857	0.891695944674092	0.0012711387202378847	0.0018017599384861555	False	False	0.0012711387202378847
1212	TBCE	0.6525167478566245	0.8381664013384702	0.0012750928936173657	0.001068421856357719	False	False	0.0012750928936173657
11036	JUNB	0.982676148620077	0.9942642222285067	0.0012752513561477261	0.36793087117303436	False	False	0.0012752513561477261
12060	AP000311.1	0.7325901177187442	0.8843724604044408	0.0012775677474765345	0.0016677128488920652	False	False	0.0012775677474765345
8543	ZBTB42	0.6961500445438877	0.8640962427901007	0.0012806725045896692	0.0012973656111076616	False	False	0.0012806725045896692
8837	RCN2	0.9413129707455856	0.9791558885125158	0.001281163259771135	0.03679494240118502	False	False	0.001281163259771135
5508	RBM12B	0.8386491502986939	0.9334180424610387	0.0012866431913456974	0.005422185129582976	False	False	0.0012866431913456974
2015	ANKMY1	0.880090390902881	0.9507284185391394	0.0012897865773745531	0.00852049635693854	False	False	0.0012897865773745531
6799	ARHGEF12	0.84470366626071	0.9364039255705949	0.001293991418826703	0.00613624333589094	False	False	0.001293991418826703
4192	MED23	0.9118027634808586	0.9664408978584735	0.0012957065426847214	0.01790677237820926	False	False	0.0012957065426847214
2428	ATP6V1A	0.918963834237761	0.9689971967737294	0.0012988398516051282	0.017983657005316452	False	False	0.0012988398516051282
10524	GZF1	0.8442380834381388	0.9364039255705949	0.0013029553426956969	0.004905136043576036	False	False	0.0013029553426956969
3756	ZNF322	0.8953430605107426	0.958337310138054	0.0013058575499290067	0.011385795722013392	False	False	0.0013058575499290067
3305	SERINC5	0.8699524217345167	0.9458037526232831	0.0013089310680059493	0.0066022563355531225	False	False	0.0013089310680059493
7581	AC009779.4	0.8128478486643056	0.9223395143940439	0.001313437215000724	0.0027115532910974246	False	False	0.001313437215000724
777	TDRKH	0.8652337761396608	0.9442250600620457	0.0013165332386198695	0.006132012199351934	False	False	0.0013165332386198695
9950	DCAKD	0.8695167212843726	0.9456124200108723	0.0013172057176570322	0.007726386027874819	False	False	0.0013172057176570322
11261	ZNF565	0.8196037198562878	0.92393959433211	0.0013213554709163276	0.005044588208057527	False	False	0.0013213554709163276
1432	PSME4	0.9201381259899956	0.9693091090256313	0.0013279909109263743	0.024819108384311762	False	False	0.0013279909109263743
9462	MBTPS1	0.9321788541611846	0.9756013838703519	0.0013292350979162099	0.028905636951186302	False	False	0.0013292350979162099
7505	RHEBL1	0.7674920343288394	0.9014317732230014	0.0013347103268401626	0.00210957413198491	False	False	0.0013347103268401626
2019	GPR35	0.6192176270910542	0.8170999205602569	0.0013390977319070465	0.000976076056557922	False	False	0.0013390977319070465
3242	SHLD3	0.7706897166656934	0.9022769319549163	0.0013418365220316752	0.002227014572615221	False	False	0.0013418365220316752
10589	CNBD2	0.9184540672380048	0.9686015396875137	0.0013480268897518915	0.015491948924277108	False	False	0.0013480268897518915
1755	LY75	0.8697290872792995	0.9457492105875349	0.0013508699779489672	0.006629238278261306	False	False	0.0013508699779489672
6374	SLC43A1	0.8272641674522495	0.9283137971112514	0.0013515478314439695	0.0046163710033997	False	False	0.0013515478314439695
10968	RAVER1	0.8837230593633691	0.952640715164623	0.0013570734459101672	0.011685614286090485	False	False	0.0013570734459101672
111	MTHFR	0.8434286678098782	0.9358768121177672	0.00136274685796695	0.005632334920557139	False	False	0.00136274685796695
4979	HDAC6	0.8580466176886599	0.941415308656874	0.0013641254064027722	0.005953591930964956	False	False	0.0013641254064027722
4301	TCTE3	0.8156864166716058	0.9228095537320584	0.0013642859683307262	0.003981207770645054	False	False	0.0013642859683307262
11530	ATF5	0.8072720134230649	0.9203457053146997	0.0013661277278515871	0.003844187673539722	False	False	0.0013661277278515871
5403	GOLGA7	0.961375781224256	0.9869698787319682	0.0013706587317138693	0.10709219120372357	False	False	0.0013706587317138693
10506	SNX5	0.9556486908076124	0.9848169223812923	0.0013756569775045695	0.07171316696360285	False	False	0.0013756569775045695
1739	STAM2	0.8724401852918587	0.9467794608879303	0.0013805880425722765	0.009731842163797433	False	False	0.0013805880425722765
11026	MAN2B1	0.934464262931273	0.9761072146885622	0.00138475593462678	0.033638454386112446	False	False	0.00138475593462678
1728	ACVR2A	0.486042904691413	0.7289410338198449	0.0013851253026393874	0.0005765286584021906	False	False	0.0013851253026393874
8027	DGKH	0.8108859460052985	0.9215820607773798	0.0013882224599332336	0.0030181622668830474	False	False	0.0013882224599332336
3325	LYSMD3	0.8726903388123548	0.9467794608879303	0.0013950157746423144	0.009821339859994428	False	False	0.0013950157746423144
5839	AGTPBP1	0.9199484851238449	0.9692869010328694	0.0013979744136829388	0.025164751083316863	False	False	0.0013979744136829388
9442	SYCE1L	0.8525658254048749	0.9395254752721397	0.001399981101878748	0.005172391050445263	False	False	0.001399981101878748
7087	MINPP1	0.8715793071095925	0.9467244204015592	0.0014086010604460165	0.008683208652334257	False	False	0.0014086010604460165
11952	NAGA	0.8512892042869408	0.9389465149870779	0.0014169717785309796	0.005987482797648252	False	False	0.0014169717785309796
5708	TTC39B	0.8718448573373624	0.9467398392534621	0.0014194762758841693	0.008778281089752819	False	False	0.0014194762758841693
1809	FKBP7	0.3173503596779011	0.5797655151934301	0.001421569963116255	0.000211370001291439	False	False	0.001421569963116255
10730	KCNQ2	0.3173503596779011	0.5797655151934301	0.001421569963116255	0.000211370001291439	False	False	0.001421569963116255
7375	CLECL1	0.3173503596779011	0.5797655151934301	0.001421569963116255	0.000211370001291439	False	False	0.001421569963116255
7325	LTBR	0.3173503596779011	0.5797655151934301	0.001421569963116255	0.000211370001291439	False	False	0.001421569963116255
2685	MUC20	0.3173503596779011	0.5797655151934301	0.001421569963116255	0.000211370001291439	False	False	0.001421569963116255
6814	VSIG2	0.3173503596779011	0.5797655151934301	0.001421569963116255	0.000211370001291439	False	False	0.001421569963116255
2675	ATP13A4	0.3173503596779011	0.5797655151934301	0.001421569963116255	0.000211370001291439	False	False	0.001421569963116255
4918	CNKSR2	0.3173503596779011	0.5797655151934301	0.001421569963116255	0.000211370001291439	False	False	0.001421569963116255
7549	KRT18	0.3173503596779011	0.5797655151934301	0.001421569963116255	0.000211370001291439	False	False	0.001421569963116255
9572	ALOX15	0.3173503596779011	0.5797655151934301	0.001421569963116255	0.000211370001291439	False	False	0.001421569963116255
3478	CD14	0.3173503596779011	0.5797655151934301	0.001421569963116255	0.000211370001291439	False	False	0.001421569963116255
11685	ZNF418	0.3173503596779011	0.5797655151934301	0.001421569963116255	0.000211370001291439	False	False	0.001421569963116255
9214	MYLPF	0.7911352051039368	0.912424226095481	0.0014217681462490852	0.0025696185893417343	False	False	0.0014217681462490852
1459	WDPCP	0.8447664704422774	0.9364039255705949	0.0014222481525148723	0.006071861446996686	False	False	0.0014222481525148723
7381	KLRK1	0.6859737664091168	0.8580956768766357	0.0014236149443241706	0.0014907713481504177	False	False	0.0014236149443241706
5142	NXT2	0.8580042381286901	0.941415308656874	0.0014282379857769535	0.008236253983708398	False	False	0.0014282379857769535
8356	MTHFD1	0.7413530208634835	0.8883453256035209	0.0014307455062626778	0.0027220272055124917	False	False	0.0014307455062626778
3310	RASGRF2	0.5698248233047196	0.7873107302562755	0.0014354590737396943	0.0008535756386540336	False	False	0.0014354590737396943
7114	FRA10AC1	0.928840236441867	0.9737868713972223	0.0014382102922980767	0.024201362837423284	False	False	0.0014382102922980767
3512	PCYOX1L	0.8290876337746443	0.9287591157336333	0.0014437627790534716	0.005204870312677384	False	False	0.0014437627790534716
4705	THAP5	0.9170629351249766	0.9680207228807615	0.0014478359462885544	0.024253163704125662	False	False	0.0014478359462885544
2027	FARP2	0.835915031763064	0.9327037405905162	0.0014545687983469416	0.005243947867550872	False	False	0.0014545687983469416
2924	ABRAXAS1	0.9034073192384862	0.9624420314095371	0.0014580097949786575	0.018746138094962582	False	False	0.0014580097949786575
1674	RABL2A	0.7948336837255668	0.9146616442619433	0.0014649949106518843	0.0028222722004311697	False	False	0.0014649949106518843
7600	ESYT1	0.9024328407581379	0.9620351501665761	0.0014670872542695101	0.017992334205316443	False	False	0.0014670872542695101
3680	TMEM14C	0.9586990974965788	0.9855986692616022	0.0014709676128296023	0.07613935624763415	False	False	0.0014709676128296023
5512	RAD54B	0.7535418989234768	0.8945292895439654	0.0014712410383721849	0.002156559059878206	False	False	0.0014712410383721849
10308	AFG3L2	0.9010355852728396	0.9607783929696653	0.0014787471405522247	0.017092331568196367	False	False	0.0014787471405522247
10988	LDLR	0.8843508426666271	0.952921402234149	0.0014792469651312948	0.012844319522897904	False	False	0.0014792469651312948
11576	ZNF320	0.6659905898363354	0.8467274277899071	0.0014795533092281442	0.0013131415295159028	False	False	0.0014795533092281442
11956	CYP2D6	0.6421986345859231	0.832115739689447	0.0014811643869414267	0.001188205909652324	False	False	0.0014811643869414267
4094	UBE2J1	0.937778194802799	0.9777922128513721	0.0014812220783872972	0.04515954889709641	False	False	0.0014812220783872972
9716	LLGL1	0.812219445031739	0.9221141098272414	0.0014870123849020885	0.004650467391234561	False	False	0.0014870123849020885
6791	C2CD2L	0.6400221237091874	0.8303342363773534	0.0014892345552668987	0.0011838120301856368	False	False	0.0014892345552668987
9573	PELP1	0.8985972861676095	0.9598631120642129	0.0014924331974404167	0.016304508116013996	False	False	0.0014924331974404167
8910	BLM	0.8355790453987901	0.9327037405905162	0.001494030083225967	0.0048812215498498755	False	False	0.001494030083225967
31	SLC35E2A	0.8405737893313185	0.9343225298530571	0.0014953031579266896	0.0067072319607206325	False	False	0.0014953031579266896
8187	RBM23	0.9361670630591046	0.9770449866037263	0.0014972594605802542	0.042056490487950834	False	False	0.0014972594605802542
11589	ZNF761	0.6267600546707279	0.8214662919568467	0.0015003166033559674	0.0011283660537786547	False	False	0.0015003166033559674
11213	GPATCH1	0.8900177550211175	0.9559150791530855	0.0015010242682967979	0.014275660614956064	False	False	0.0015010242682967979
5106	ARMCX6	0.9268076351180646	0.9726671597227728	0.0015055253767373479	0.035643481164700605	False	False	0.0015055253767373479
8606	BMF	0.7116164882979319	0.872627321408377	0.001507385946860647	0.0017866075724915658	False	False	0.001507385946860647
6473	ESRRA	0.7733916042466753	0.9033537541005402	0.0015083630904765843	0.004151724769560508	False	False	0.0015083630904765843
10908	ADGRE1	0.6868753223347601	0.8588300304329882	0.0015093835656588522	0.0021581989228255365	False	False	0.0015093835656588522
4313	ADAP1	0.7542134844103815	0.8947837395693057	0.0015104631598773543	0.003187641787874492	False	False	0.0015104631598773543
7415	ERP27	0.6357980193673687	0.8277755104084424	0.0015147757424140045	0.0011829974907244722	False	False	0.0015147757424140045
12013	ARSA	0.9119784058813796	0.9664408978584735	0.0015194371608547974	0.023900692841796092	False	False	0.0015194371608547974
9549	MNT	0.816533891376319	0.9228095537320584	0.0015197636591685445	0.00573691320884679	False	False	0.0015197636591685445
6505	SLC25A45	0.8039576922134937	0.9195423949788473	0.001531694955572152	0.004940815745891081	False	False	0.001531694955572152
4045	FAM135A	0.8188661640977033	0.9239120324102943	0.0015348497623239167	0.004955640233089495	False	False	0.0015348497623239167
10426	ZNF236	0.8685425971334615	0.9449293614032669	0.001535435578228418	0.011903832396286708	False	False	0.001535435578228418
10318	ZNF519	0.7796444710020202	0.9064607171942259	0.001538055626425156	0.0025892576727170017	False	False	0.001538055626425156
8817	SCAMP2	0.9529933463531648	0.9839598003470423	0.0015402121276332406	0.10695335482855325	False	False	0.0015402121276332406
5557	NUDCD1	0.8704364003330725	0.945953318161193	0.0015427448408900874	0.011332980962323278	False	False	0.0015427448408900874
2178	POMGNT2	0.7964064061341852	0.9157041820683093	0.0015428140370347706	0.004320627262034344	False	False	0.0015428140370347706
7729	VEZT	0.8935819183520763	0.9577361505843452	0.0015434179917344802	0.019966872520627284	False	False	0.0015434179917344802
2725	DGKQ	0.8117935609593602	0.9220183823692605	0.0015456242066775796	0.005832973259504097	False	False	0.0015456242066775796
3871	NOTCH4	0.6893879593449894	0.8604941926551616	0.0015472635842704232	0.0015208743999591714	False	False	0.0015472635842704232
4044	LMBRD1	0.9424885521141094	0.9797109302191108	0.0015474031522224418	0.06478264775091917	False	False	0.0015474031522224418
7517	NCKAP5L	0.7579336187526042	0.8968164144485835	0.001553143409098603	0.0023305824067596384	False	False	0.001553143409098603
11448	CALM3	0.9584643607107642	0.9855986692616022	0.0015545511811489274	0.09476453397270257	False	False	0.0015545511811489274
4310	DNAAF5	0.6466436950821175	0.8344761413080465	0.0015557807563315118	0.0012716387750357624	False	False	0.0015557807563315118
3978	RPL7L1	0.9444543172275589	0.9805412515042892	0.0015565504794652074	0.06253273296243385	False	False	0.0015565504794652074
8316	SAMD4A	0.3173503229059236	0.5797655151934301	0.0015662439859859085	0.00023288125236891797	False	False	0.0015662439859859085
9137	NPIPB3	0.3173503229059236	0.5797655151934301	0.0015662439859859085	0.00023288125236891797	False	False	0.0015662439859859085
11304	LGALS4	0.3173503229059236	0.5797655151934301	0.0015662439859859085	0.00023288125236891797	False	False	0.0015662439859859085
618	AMIGO1	0.3173503229059236	0.5797655151934301	0.0015662439859859085	0.00023288125236891797	False	False	0.0015662439859859085
4334	GNA12	0.7727164198769128	0.9033537541005402	0.0015673921045418638	0.0034544147927114267	False	False	0.0015673921045418638
8588	PGBD4	0.501941228065534	0.7407057598162425	0.0015682702825552417	0.0007003128991501953	False	False	0.0015682702825552417
4227	PLAGL1	0.6190471799923405	0.8170999205602569	0.0015773503031111583	0.0011489281793674365	False	False	0.0015773503031111583
3086	PALLD	0.6190471799923405	0.8170999205602569	0.0015773503031111583	0.0011489281793674365	False	False	0.0015773503031111583
2	PLEKHN1	0.7334553522559591	0.8847634249245545	0.0015841997137239386	0.0020950576408005285	False	False	0.0015841997137239386
12047	EVA1C	0.8790028472488198	0.9501987468472639	0.0015849141807129721	0.01304618742211196	False	False	0.0015849141807129721
9886	SMARCE1	0.9446225301794187	0.9806146010271907	0.0015856585431237378	0.07091210961153831	False	False	0.0015856585431237378
979	MRPS14	0.9294565921938908	0.9738222821565746	0.0015885607503570477	0.031608981324201126	False	False	0.0015885607503570477
4679	ARMC10	0.6727264130995971	0.8508005857477493	0.0015901421845763096	0.00156004050869953	False	False	0.0015901421845763096
8105	DNAJC3	0.9443070942581271	0.9804815960628824	0.0015923336197603505	0.05549967625069693	False	False	0.0015923336197603505
11785	DERL3	0.6170534076354827	0.8163954851808621	0.001594180081931821	0.0011516396427814987	False	False	0.001594180081931821
4606	PTCD1	0.6784589402981225	0.8532880834630273	0.001595476501933784	0.0014946244209740394	False	False	0.001595476501933784
3157	RETREG1	0.8197442892504041	0.92393959433211	0.0016023774737514616	0.0035027012997233434	False	False	0.0016023774737514616
5270	BRCC3	0.912517915224113	0.9664408978584735	0.001605014653032563	0.01909520119804689	False	False	0.001605014653032563
7839	PLBD2	0.8264977125419529	0.9276443191631475	0.0016053814597801063	0.006578762759968685	False	False	0.0016053814597801063
357	ZMYND12	0.6131681524154253	0.813792378377185	0.001608803729785288	0.0011436776594076694	False	False	0.001608803729785288
720	NBPF9	0.7182736901612634	0.8766478660361232	0.001614768958107573	0.001979214335389271	False	False	0.001614768958107573
9395	TERF2	0.8212962477559518	0.9246566598885035	0.001615387356662726	0.006419308659876183	False	False	0.001615387356662726
2063	CRELD1	0.8088046567105447	0.9211522581929106	0.0016205921831766309	0.00292604384144727	False	False	0.0016205921831766309
659	DCLRE1B	0.7677897951043527	0.9014759149445151	0.0016219549441425496	0.002668288740555665	False	False	0.0016219549441425496
1734	RBM43	0.8766309352656794	0.9488282065519907	0.0016264157441493038	0.010029826216305656	False	False	0.0016264157441493038
3905	ZBTB9	0.8703212313801436	0.9459514159349957	0.0016269706569212283	0.013299528964756979	False	False	0.0016269706569212283
8687	MYEF2	0.5089448374022514	0.7467030838072252	0.0016272859024638743	0.0007491337075941147	False	False	0.0016272859024638743
27	MMP23B	0.7576252438889131	0.8966456821414323	0.0016366315807912776	0.0024526341603804463	False	False	0.0016366315807912776
11286	ZNF571	0.8198559605521456	0.92393959433211	0.0016370830352497923	0.0037778226683674266	False	False	0.0016370830352497923
9664	PFAS	0.6956284713329546	0.8638091931334311	0.0016418629436907646	0.001659381041032988	False	False	0.0016418629436907646
10279	ENOSF1	0.9145299437342025	0.9671227200511854	0.001644148767790611	0.031536012899706416	False	False	0.001644148767790611
7626	NEMP1	0.8399538373904755	0.9342038250500115	0.001655213432867605	0.00864789403140639	False	False	0.001655213432867605
11580	ZNF160	0.900363401693927	0.9606336185967851	0.0016565019591346162	0.019691696602040287	False	False	0.0016565019591346162
1179	CCSAP	0.809426204431236	0.9211522581929106	0.001661746758178702	0.005015756069661973	False	False	0.001661746758178702
2503	TMCC1	0.8852070981029319	0.9531922951319852	0.001662228443962564	0.011563519456597157	False	False	0.001662228443962564
5813	ABHD17B	0.8199432147553204	0.92393959433211	0.0016646919610747277	0.005277582704257044	False	False	0.0016646919610747277
11138	KXD1	0.9342519339694428	0.9761072146885622	0.0016662646618000004	0.05776793776485446	False	False	0.0016662646618000004
3945	TMEM217	0.6971630625315568	0.8645676807484326	0.001668069471923215	0.0027013663261282704	False	False	0.001668069471923215
6468	AP001453.5	0.7188336459480631	0.8768668966929273	0.0016752853533799237	0.0030053442230959324	False	False	0.0016752853533799237
5695	RLN2	0.5892079708729068	0.8005570498344377	0.0016782694371193817	0.0010808902010042514	False	False	0.0016782694371193817
3161	MTMR12	0.7871269707676036	0.9097156860670957	0.0016790887900121885	0.005220681675695095	False	False	0.0016790887900121885
7855	SUDS3	0.9232414889757417	0.9709769674640887	0.0016851182599008359	0.032935009229258405	False	False	0.0016851182599008359
9032	FLYWCH1	0.8453060666872018	0.9364039255705949	0.0016920580285860421	0.009906744428731101	False	False	0.0016920580285860421
1370	SLC30A6	0.8250675926625538	0.9268963606554639	0.0016964556787131826	0.008866110749025638	False	False	0.0016964556787131826
9160	ARHGAP17	0.8906956431397131	0.956321422907754	0.0016969151948584566	0.01784246628193261	False	False	0.0016969151948584566
3491	RELL2	0.7865501324908156	0.9097156860670957	0.0017006611919725622	0.004607087324376362	False	False	0.0017006611919725622
11594	TFPT	0.9044625916743815	0.963190493210419	0.0017013088141422175	0.017005655673635118	False	False	0.0017013088141422175
10622	OSER1	0.9391836696837367	0.9783960743907062	0.0017039449857124739	0.0558338897414388	False	False	0.0017039449857124739
11485	CA11	0.8432614918636718	0.9358768121177672	0.0017200052093512485	0.009139684645887993	False	False	0.0017200052093512485
2180	ANO10	0.7280866207812042	0.882041422063936	0.0017227539086325189	0.003097857114321285	False	False	0.0017227539086325189
12124	SLC19A1	0.673023558173769	0.8508005857477493	0.001723816539718465	0.0015771046977883867	False	False	0.001723816539718465
2235	SLC25A20	0.8807759136023301	0.9508514829292599	0.0017303725385235723	0.01493592265029717	False	False	0.0017303725385235723
1042	PHLDA3	0.6331704301627452	0.8256748700609532	0.0017304907765960404	0.0013367072275137582	False	False	0.0017304907765960404
7112	HHEX	0.5151872495447103	0.7514207940682162	0.0017325608665991748	0.0008193490920626568	False	False	0.0017325608665991748
6931	MASTL	0.7995575802609347	0.9169970420875836	0.001734666058530073	0.0034544074904960978	False	False	0.001734666058530073
1066	SOX13	0.7212173042307513	0.8778934188734319	0.0017373364922690562	0.0021622366182306304	False	False	0.0017373364922690562
5388	BRF2	0.8778927049212111	0.9497100144453193	0.0017435426474591757	0.014733826245066682	False	False	0.0017435426474591757
6460	MACROD1	0.8018828222301276	0.9179381751435427	0.001753592211811741	0.005683877879947612	False	False	0.001753592211811741
5298	FAM167A	0.8075539748341327	0.9204750148297226	0.00175660526723799	0.005316057189570429	False	False	0.00175660526723799
10541	PDRG1	0.9032436673228098	0.9623615468364272	0.0017588719448317835	0.02458433417914794	False	False	0.0017588719448317835
3712	ALDH5A1	0.691673483823622	0.8614102425930666	0.0017590395607356517	0.0019006648413801702	False	False	0.0017590395607356517
4139	FIG4	0.8274790181063669	0.9283381502929252	0.001759566593507534	0.009963586670860695	False	False	0.001759566593507534
11462	CCDC9	0.7701450281334556	0.9021325376072149	0.0017599421337490665	0.004230635875266057	False	False	0.0017599421337490665
7485	SLC48A1	0.785975580364332	0.909380775040496	0.001760515185316199	0.0032140781826777414	False	False	0.001760515185316199
216	GPN2	0.8650643515335806	0.9442250600620457	0.0017768521935337062	0.015233794609172863	False	False	0.0017768521935337062
1412	EPAS1	0.840735342502416	0.9344070152781735	0.0017785995641387614	0.0048183974639544914	False	False	0.0017785995641387614
5537	SPAG1	0.7581436208933645	0.8968164144485835	0.0017844604104126957	0.0039990484517667	False	False	0.0017844604104126957
4568	SLC25A40	0.8470670880375099	0.9373358453664224	0.0017846720296901244	0.008398996539742977	False	False	0.0017846720296901244
4642	SAP25	0.7827527832679552	0.9075909222749904	0.0017916259063271594	0.003197139656400361	False	False	0.0017916259063271594
17	DVL1	0.7233300837437568	0.8794802422886733	0.0017938868735594984	0.0022534390768970507	False	False	0.0017938868735594984
4856	PAXIP1	0.8158455380221962	0.9228095537320584	0.0017980651786260657	0.005548186237374409	False	False	0.0017980651786260657
2081	NUP210	0.8920920631426287	0.9566386811021925	0.0018001343448942589	0.023517488927965284	False	False	0.0018001343448942589
418	MKNK1	0.8805748796448295	0.9507284185391394	0.0018037379188756185	0.019082507841312546	False	False	0.0018037379188756185
3779	ZNF165	0.7149437463467507	0.8748969909641001	0.0018040009314061374	0.0029288618979617155	False	False	0.0018040009314061374
1137	DISP1	0.7674823773005591	0.9014317732230014	0.0018053724258660453	0.002947257579031051	False	False	0.0018053724258660453
7333	NOP2	0.772747221276481	0.9033537541005402	0.0018061665020118259	0.005460081160750111	False	False	0.0018061665020118259
7630	NXPH4	0.8673477185877722	0.9445539849322739	0.001808486252376784	0.009583155492361788	False	False	0.001808486252376784
5007	KANTR	0.73826737937388	0.8869439710625705	0.0018143696041929209	0.0032739931701356397	False	False	0.0018143696041929209
9355	PARD6A	0.7725400795829592	0.9033537541005402	0.001816199942990873	0.003072412094036675	False	False	0.001816199942990873
11264	ZFP82	0.8173311759412539	0.9228095537320584	0.001819460223477737	0.006137413323830449	False	False	0.001819460223477737
6681	MRE11	0.8692203160609234	0.9455725039670816	0.0018202831873344047	0.015490498640559826	False	False	0.0018202831873344047
11747	DGCR8	0.7931041368981878	0.913972093200905	0.001821590524203854	0.007296918876680666	False	False	0.001821590524203854
6165	RNH1	0.948583613611906	0.9818914830330636	0.0018220057010719527	0.09417812458066158	False	False	0.0018220057010719527
2540	PXYLP1	0.807442117798832	0.9204435663448802	0.001822091020590154	0.005491463830312626	False	False	0.001822091020590154
7515	FMNL3	0.8517583632366554	0.9389465149870779	0.0018227782793863753	0.008719345193344524	False	False	0.0018227782793863753
9856	LASP1	0.9229699375821229	0.9709769674640887	0.0018241071140871826	0.04156202707756958	False	False	0.0018241071140871826
11186	ZNF100	0.3173503254154645	0.5797655151934301	0.0018256961061377812	0.00027145859741309087	False	False	0.0018256961061377812
2201	CCR3	0.3173503254154645	0.5797655151934301	0.0018256961061377812	0.00027145859741309087	False	False	0.0018256961061377812
1859	FTCDNL1	0.3173503254154645	0.5797655151934301	0.0018256961061377812	0.00027145859741309087	False	False	0.0018256961061377812
6742	TMPRSS5	0.3173503254154645	0.5797655151934301	0.0018256961061377812	0.00027145859741309087	False	False	0.0018256961061377812
1454	FAM161A	0.3173503254154645	0.5797655151934301	0.0018256961061377812	0.00027145859741309087	False	False	0.0018256961061377812
7068	DLG5	0.3173503254154645	0.5797655151934301	0.0018256961061377812	0.00027145859741309087	False	False	0.0018256961061377812
5679	CBWD1	0.8051108964741628	0.9199943845786464	0.0018300962755420339	0.005665809331808462	False	False	0.0018300962755420339
1316	DTNB	0.8451878966809184	0.9364039255705949	0.001834006865427473	0.010362834931125026	False	False	0.001834006865427473
8982	TELO2	0.8520821568938433	0.9390872161993189	0.001837598346878694	0.009768433560402799	False	False	0.001837598346878694
4109	COQ3	0.7957666523430924	0.915253147682805	0.001839718570496362	0.005019556886695725	False	False	0.001839718570496362
5121	TCEAL3	0.8758848043387879	0.9483831996225793	0.0018421437945964196	0.016084194518273184	False	False	0.0018421437945964196
11332	ZNF780B	0.7145652938501643	0.8747132975699305	0.001842260689054428	0.0032554329578597272	False	False	0.001842260689054428
7710	TMTC3	0.7812169342975809	0.9073422202697935	0.0018532622042518082	0.004888974538525385	False	False	0.0018532622042518082
4289	QKI	0.817343706155558	0.9228095537320584	0.0018547495854588794	0.0060808452798130005	False	False	0.0018547495854588794
905	PFDN2	0.9507285705389524	0.9832236485511245	0.0018588744818506672	0.1043955361946524	False	False	0.0018588744818506672
10064	AC005702.1	0.541449701529011	0.7685225916978579	0.0018589136146218107	0.0009825367701595373	False	False	0.0018589136146218107
8818	MPI	0.8616718835482048	0.9428069702491276	0.0018604706958289877	0.01695913289694192	False	False	0.0018604706958289877
8725	ZNF280D	0.805196396946205	0.9199958414062132	0.0018630067681219842	0.00791065458190695	False	False	0.0018630067681219842
2055	TADA3	0.9380890513030832	0.9779296342225213	0.001864227441858772	0.06544349720989492	False	False	0.001864227441858772
5643	GRINA	0.8141847917915828	0.9223543332025989	0.0018674574910202892	0.007280715506183049	False	False	0.0018674574910202892
7760	NT5DC3	0.45945143453755677	0.7107093306913633	0.0018681112434309176	0.0006880496471770672	False	False	0.0018681112434309176
11821	NF2	0.8310177833684339	0.9302564382187123	0.0018683321840336617	0.00931796468265519	False	False	0.0018683321840336617
5677	C8orf33	0.8749481596578597	0.9478388126492909	0.0018701715922292178	0.019042550641984592	False	False	0.0018701715922292178
5515	DPY19L4	0.7105985465511284	0.8717840924071928	0.001870659660181764	0.002211639407158415	False	False	0.001870659660181764
4724	IQUB	0.5972191736145935	0.8054605548082733	0.001872469592835107	0.0012463881898221885	False	False	0.001872469592835107
1314	POMC	0.800736614990972	0.917395221894943	0.0018726270476546224	0.00538937475426528	False	False	0.0018726270476546224
9962	MAPT	0.5373053216954469	0.7665864719016935	0.0018748231854892729	0.0009738746538393976	False	False	0.0018748231854892729
2937	HERC6	0.889368955890464	0.9555008463845321	0.001877263189348389	0.022176516474421468	False	False	0.001877263189348389
5631	TIGD5	0.617909778462024	0.8168254278277488	0.0018817043389936677	0.001364175615500224	False	False	0.0018817043389936677
8035	TSC22D1	0.7076860515616179	0.8705997005527145	0.001891659010575005	0.0022002061122399683	False	False	0.001891659010575005
8209	PCK2	0.8474059819923276	0.9373358453664224	0.0018922713628650887	0.011451998108569004	False	False	0.0018922713628650887
240	MED18	0.8349737341942158	0.9325442254194534	0.0018924258785279733	0.012135635135983255	False	False	0.0018924258785279733
2404	CIP2A	0.7945471118725626	0.9145245630120127	0.0018925468038293613	0.0036387330035705483	False	False	0.0018925468038293613
4626	MBLAC1	0.6760499407868528	0.8518276044774244	0.0019090754450592066	0.0019181759764325778	False	False	0.0019090754450592066
4052	OOEP	0.6063693635927516	0.8100814923088687	0.0019125609489199058	0.0013219847950543798	False	False	0.0019125609489199058
11996	TUBGCP6	0.8499388731274888	0.9384829726236614	0.0019139626747051606	0.01004702076668431	False	False	0.0019139626747051606
5290	ERI1	0.8620433385821913	0.9429649582109892	0.0019183576376033812	0.0157556692784658	False	False	0.0019183576376033812
2651	CLCN2	0.31735035548245	0.5797655151934301	0.0019197556684488715	0.0002854440995853406	False	False	0.0019197556684488715
3415	GDF9	0.31735035548245	0.5797655151934301	0.0019197556684488715	0.0002854440995853406	False	False	0.0019197556684488715
5569	DSCC1	0.31735035548245	0.5797655151934301	0.0019197556684488715	0.0002854440995853406	False	False	0.0019197556684488715
2552	CHST2	0.31735035548245	0.5797655151934301	0.0019197556684488715	0.0002854440995853406	False	False	0.0019197556684488715
6292	IGSF22	0.31735035548245	0.5797655151934301	0.0019197556684488715	0.0002854440995853406	False	False	0.0019197556684488715
7052	USP54	0.31735035548245	0.5797655151934301	0.0019197556684488715	0.0002854440995853406	False	False	0.0019197556684488715
4734	HILPDA	0.31735035548245	0.5797655151934301	0.0019197556684488715	0.0002854440995853406	False	False	0.0019197556684488715
6455	SPINDOC	0.5856228124983127	0.7974921774966621	0.0019217312855602964	0.0012195671953360789	False	False	0.0019217312855602964
8231	LTB4R2	0.8063120003738994	0.9200424781867212	0.0019248748395409598	0.0059769843287812985	False	False	0.0019248748395409598
7266	EDRF1	0.8706964482184448	0.9461231491938534	0.0019311340675022442	0.016831109165111175	False	False	0.0019311340675022442
4954	RP2	0.8012749042639569	0.9175961940546921	0.0019371406959450737	0.005795684947165123	False	False	0.0019371406959450737
9273	CNEP1R1	0.8328012882113731	0.9313212973305083	0.0019412743258308506	0.011320708105076186	False	False	0.0019412743258308506
11440	DMWD	0.5504948033942494	0.7750246918371851	0.0019414523547467827	0.0010656387940319461	False	False	0.0019414523547467827
2696	NRROS	0.7511484410265769	0.8927959109176603	0.0019438446602925736	0.004172482182586137	False	False	0.0019438446602925736
5523	MTERF3	0.8155482203801261	0.9228095537320584	0.0019448537147519326	0.009347995954686158	False	False	0.0019448537147519326
637	CHI3L2	0.6805043723566662	0.854685881727833	0.001951623516207966	0.0020026506772352977	False	False	0.001951623516207966
4526	STX1A	0.6302735628597567	0.824290963495824	0.0019526292116311755	0.001490181407447587	False	False	0.0019526292116311755
7739	CFAP54	0.45334618018432693	0.7052984369966392	0.0019537140543436616	0.000698940147486389	False	False	0.0019537140543436616
1211	GGPS1	0.7649380266813852	0.90035739900769	0.001957592523445919	0.004529450560276534	False	False	0.001957592523445919
7154	DNMBP	0.7742262524165917	0.9035928329481502	0.001960818541764057	0.0033499147252353018	False	False	0.001960818541764057
7688	THAP2	0.8629482999775734	0.9430654335015658	0.001961193410198359	0.012587479218746585	False	False	0.001961193410198359
8573	APBA2	0.8549746493107172	0.940472114241789	0.0019655507518917038	0.012736178520326547	False	False	0.0019655507518917038
5554	OXR1	0.8613284555692143	0.9425484052175939	0.0019693934892469197	0.014829334855808257	False	False	0.0019693934892469197
9836	PIGW	0.7650111709411672	0.90035739900769	0.001974049785157584	0.006466787257040806	False	False	0.001974049785157584
4337	AP5Z1	0.8908788769348106	0.956321422907754	0.00197729528588539	0.023039904978326066	False	False	0.00197729528588539
3081	TMEM192	0.833362616985975	0.9315992035546666	0.0019774162111867778	0.010208395218670556	False	False	0.0019774162111867778
11489	HSD17B14	0.3173503587916427	0.5797655151934301	0.0019913409275934034	0.0002960879487875696	False	False	0.0019913409275934034
11471	PLA2G4C	0.3173503587916427	0.5797655151934301	0.0019913409275934034	0.0002960879487875696	False	False	0.0019913409275934034
6583	CHKA	0.3173503587916427	0.5797655151934301	0.0019913409275934034	0.0002960879487875696	False	False	0.0019913409275934034
6424	TUT1	0.3173503587916427	0.5797655151934301	0.0019913409275934034	0.0002960879487875696	False	False	0.0019913409275934034
6861	NET1	0.3173503587916427	0.5797655151934301	0.0019913409275934034	0.0002960879487875696	False	False	0.0019913409275934034
5351	GNRH1	0.709678840390262	0.8711775120670053	0.001991969235305198	0.002342120115571782	False	False	0.001991969235305198
1118	FLVCR1	0.6115292898594336	0.8134114019891125	0.0019941986275977303	0.0014080831337402859	False	False	0.0019941986275977303
1814	CWC22	0.9076796612925002	0.9648292078919793	0.0019986480068815756	0.03754427340410485	False	False	0.0019986480068815756
156	MUL1	0.8753582156904443	0.9480949717388917	0.0019989489765205853	0.022219719976327774	False	False	0.0019989489765205853
2481	PLXNA1	0.5915821531858889	0.8020239756165941	0.001999181421822142	0.0013002141067399776	False	False	0.001999181421822142
11897	TPTEP2-CSNK1E	0.7340140082019733	0.8848510111014406	0.0020042051962875797	0.004101733512565353	False	False	0.0020042051962875797
9337	B3GNT9	0.6390568427747547	0.8298166777970335	0.0020065849054478097	0.0016973504090787438	False	False	0.0020065849054478097
1749	PKP4	0.7458939541663356	0.8913028838594119	0.002015608116304845	0.004090158804246351	False	False	0.002015608116304845
9812	ZNF830	0.8998354408881102	0.9602288511939066	0.0020182540290799356	0.03834637883192733	False	False	0.0020182540290799356
3955	SAYSD1	0.8535242590069488	0.939784231471134	0.002027881026684873	0.015735261815038953	False	False	0.002027881026684873
9098	ERCC4	0.8542191827062584	0.9401144718086106	0.0020287691558428444	0.01586633316631949	False	False	0.0020287691558428444
9540	SMYD4	0.7740990703378907	0.9035928329481502	0.0020294490247595364	0.006241593097133873	False	False	0.0020294490247595364
6178	SLC25A22	0.7198477248346447	0.8772617090671453	0.0020302800503029634	0.0048022565728623404	False	False	0.0020302800503029634
12001	DENND6B	0.7029728817278509	0.8679416842127083	0.0020343192912729347	0.0023190622270835874	False	False	0.0020343192912729347
8962	WDR24	0.7716341150949696	0.9028019964848278	0.0020346501563336767	0.005037217800526025	False	False	0.0020346501563336767
9312	KIFC3	0.5592297105731883	0.7802157711069029	0.0020346986944060393	0.001158061021225004	False	False	0.0020346986944060393
4887	HCCS	0.8500403083658395	0.9384829726236614	0.00203811936886905	0.01573541508664374	False	False	0.00203811936886905
1294	WDR35	0.7592060232708651	0.8972957576485241	0.0020399453409200075	0.003064324908922147	False	False	0.0020399453409200075
9144	EEF2K	0.762124079049216	0.8988963946169473	0.0020412150565845806	0.0033061420824084934	False	False	0.0020412150565845806
4509	ASL	0.8624967730445566	0.9429649582109892	0.002046053412254557	0.01883122044077807	False	False	0.002046053412254557
706	NBPF10	0.8332421577572422	0.9315992035546666	0.0020489959279216628	0.007111664641096201	False	False	0.0020489959279216628
7787	SART3	0.8901143493701841	0.9559150791530855	0.002049286148644994	0.03057704968172293	False	False	0.002049286148644994
838	GON4L	0.9258548701308135	0.9720408253016989	0.0020505598951529465	0.07301774663315963	False	False	0.0020505598951529465
11965	TTLL1	0.8166436285778125	0.9228095537320584	0.0020540284358810897	0.00802954352880925	False	False	0.0020540284358810897
10255	RFNG	0.7206833453425295	0.8777903859474185	0.002054038177085924	0.002549660643298261	False	False	0.002054038177085924
7723	PLXNC1	0.7593832514089922	0.8974081202142619	0.0020576105120310917	0.004726378806816761	False	False	0.0020576105120310917
12052	IL10RB	0.8201963937014747	0.924085116905746	0.0020633846951723643	0.007112822460145792	False	False	0.0020633846951723643
7156	CHUK	0.8245600869460762	0.9265198590324498	0.0020672448995155586	0.012653108921242813	False	False	0.0020672448995155586
99	TARDBP	0.8495079334537523	0.9383181569080518	0.0020701162036162917	0.01261206312334218	False	False	0.0020701162036162917
9493	CTU2	0.7814124568413392	0.9073422202697935	0.0020719267241009606	0.007438294790767438	False	False	0.0020719267241009606
747	GOLPH3L	0.8589837010953897	0.9418664449864016	0.0020764809053126754	0.015962992609722382	False	False	0.0020764809053126754
3105	RWDD4	0.8972378703827046	0.9597071345662243	0.0020772279549523607	0.03370655893292337	False	False	0.0020772279549523607
4749	TMEM209	0.8535749666231914	0.939784231471134	0.002081366287488747	0.01653484884966811	False	False	0.002081366287488747
5973	PDCL	0.8825730853030305	0.9518531183608939	0.002084085763155515	0.024163388585442626	False	False	0.002084085763155515
8781	ZWILCH	0.7811342588008684	0.9073422202697935	0.002098209838357623	0.006473339976572463	False	False	0.002098209838357623
1263	CMPK2	0.761227834951171	0.8983134695274603	0.002099256514021859	0.004754062721429375	False	False	0.002099256514021859
836	YY1AP1	0.9094599328798902	0.9655892418044305	0.0021031597140277686	0.042705958832513644	False	False	0.0021031597140277686
7910	CDK2AP1	0.5744061958575497	0.7910859631315712	0.002108599841023957	0.0012777613344446576	False	False	0.002108599841023957
280	RNF19B	0.682925427904278	0.8561808243602999	0.0021165256547708974	0.0033231487355197924	False	False	0.0021165256547708974
6371	TNKS1BP1	0.5723680422013804	0.7898895925414628	0.002117933342845318	0.0012726796211084287	False	False	0.002117933342845318
8104	ABCC4	0.6035673986836892	0.808135167421174	0.0021236856082757142	0.0014510573933124308	False	False	0.0021236856082757142
8685	SQOR	0.8568580021017407	0.9412883893033696	0.002125143933820091	0.015068018773705802	False	False	0.002125143933820091
9407	FCSK	0.7561233646125658	0.8958819298907752	0.002131567754552709	0.0049413638556675766	False	False	0.002131567754552709
3574	UBTD2	0.5318582537094292	0.7630942012853887	0.002138023318176941	0.0018065695739747831	False	False	0.002138023318176941
3555	RNF145	0.8569436640226629	0.9412883893033696	0.0021413358316759324	0.014574795993697192	False	False	0.0021413358316759324
4571	SRI	0.9383441891817625	0.9780426163461691	0.0021488587290367203	0.12398044586369668	False	False	0.0021488587290367203
9762	KIAA0100	0.828450770403957	0.9285268145828304	0.0021537078336223755	0.013149724576963047	False	False	0.0021537078336223755
2361	EIF4E3	0.8280383334785038	0.9284846722206963	0.002160898858211577	0.010735147926451092	False	False	0.002160898858211577
1444	VRK2	0.8590453546654894	0.9418664449864016	0.0021609028890549565	0.018068565948857494	False	False	0.0021609028890549565
1966	RHBDD1	0.7699381558220432	0.9021325376072149	0.0021681946847286475	0.00672241217494951	False	False	0.0021681946847286475
1382	CEBPZOS	0.8915964611652187	0.9564909817790931	0.0021684969979821173	0.03377674648109295	False	False	0.0021684969979821173
427	FAF1	0.7375644205569003	0.8866848043985452	0.0021694670876221405	0.004430002767933467	False	False	0.0021694670876221405
2988	FAM241A	0.5366444773100739	0.7659018259177239	0.0021696585526826714	0.0011820055732403643	False	False	0.0021696585526826714
11481	LMTK3	0.7346209903787412	0.8851637874148071	0.0021698271762973843	0.004742838201415652	False	False	0.0021698271762973843
5335	BIN3	0.8595488051575917	0.9418664449864016	0.0021705070452140763	0.019592929895884983	False	False	0.0021705070452140763
10736	ARFRP1	0.9059719415215952	0.9640464389778327	0.0021744680206417606	0.03787642592793383	False	False	0.0021744680206417606
5905	TEX10	0.7821942503379177	0.9075909222749904	0.002175060554618561	0.007850010191863079	False	False	0.002175060554618561
5504	OTUD6B	0.7942331132161143	0.9145098436271454	0.0021751922288356282	0.008753621283836357	False	False	0.0021751922288356282
9985	NFE2L1	0.8673293521903778	0.9445539849322739	0.0021757820755835093	0.021142278289663304	False	False	0.0021757820755835093
8303	RTRAF	0.9479599308541211	0.9817863257315957	0.0021790201864317856	0.16215976832980988	False	False	0.0021790201864317856
4402	HOXA1	0.6561136347432939	0.8399315555786041	0.0021817604881226816	0.0020042449898418475	False	False	0.0021817604881226816
1043	CSRP1	0.880313097602579	0.9507284185391394	0.002183534731016934	0.026866756550004055	False	False	0.002183534731016934
8672	CTDSPL2	0.8654704027886235	0.9442250600620457	0.002184426891018285	0.018721860477976995	False	False	0.002184426891018285
4168	FAM184A	0.588794659419292	0.800523284146991	0.002185957939695302	0.0014876069534828515	False	False	0.002185957939695302
3304	MTX3	0.7322257724134962	0.8842567288084708	0.0021933968611523484	0.004433832777669941	False	False	0.0021933968611523484
3396	SLC12A2	0.7806383060691209	0.9072235833779545	0.002194290364768159	0.005648607242711429	False	False	0.002194290364768159
11294	KCNK6	0.6235925683028412	0.8200658664551966	0.0021973467517607385	0.0025847629204756735	False	False	0.0021973467517607385
4084	C6orf163	0.5881759196619281	0.7999807708214718	0.002198819857064174	0.0014101498409935305	False	False	0.002198819857064174
9488	IL17C	0.7233590127914895	0.8794802422886733	0.0021991371180285096	0.0028639183275413344	False	False	0.0021991371180285096
11426	PPP1R13L	0.5675591018917633	0.7858089024055468	0.0022000087879093474	0.001296027845553231	False	False	0.0022000087879093474
9524	GEMIN4	0.8530100983411519	0.9396358717406618	0.0022002855724880797	0.00951733392860141	False	False	0.0022002855724880797
1834	HIBCH	0.8677651962643385	0.9445539849322739	0.002204043662132324	0.02214136950624666	False	False	0.002204043662132324
9225	ZNF785	0.5641587313369625	0.7839086404266176	0.0022071571527394478	0.0017913810957270182	False	False	0.0022071571527394478
2635	MCF2L2	0.5577324719451131	0.7793515239276341	0.002212292279253247	0.0012513518003652853	False	False	0.002212292279253247
4063	MYO6	0.84804794815238	0.9375688450236398	0.002228564626024873	0.015634357282885994	False	False	0.002228564626024873
1793	SCRN3	0.694630666125482	0.8632894261108931	0.0022339162424185183	0.005425867348415807	False	False	0.0022339162424185183
3987	CUL7	0.6872991163976396	0.858966618811375	0.0022365241980851175	0.002333680698089889	False	False	0.0022365241980851175
3150	ANKRD33B	0.31735033232794047	0.5797655151934301	0.0022421969383346705	0.00033338715789445943	False	False	0.0022421969383346705
3133	TRIP13	0.31735033232794047	0.5797655151934301	0.0022421969383346705	0.00033338715789445943	False	False	0.0022421969383346705
11493	DHDH	0.7326454631694392	0.8843724604044408	0.002242471035684483	0.0029516727619507714	False	False	0.002242471035684483
97	PEX14	0.8415899905378736	0.9347861975437455	0.002243411565806389	0.015033961881880505	False	False	0.002243411565806389
7990	SLC46A3	0.8375409411078849	0.9329469972073908	0.0022447887706277514	0.013151568851260356	False	False	0.0022447887706277514
9404	DDX19B	0.6432648503566366	0.8328057319480315	0.0022479879166566914	0.0019522677432769198	False	False	0.0022479879166566914
3643	TRIM52	0.8703480481686996	0.9459514159349957	0.002252263297867984	0.025088458183906058	False	False	0.002252263297867984
11801	ASPHD2	0.616854104576646	0.8163954851808621	0.0022551173029325463	0.0017297702142968774	False	False	0.0022551173029325463
5871	AOPEP	0.6913866769264551	0.8614102425930666	0.0022627740578838986	0.0024360124189230356	False	False	0.0022627740578838986
9449	CENPN	0.7321634744705168	0.8842567288084708	0.002263798228005931	0.004281004824696185	False	False	0.002263798228005931
5210	FMR1	0.8148109472603249	0.9228095537320584	0.002265016886321029	0.011905225916333756	False	False	0.002265016886321029
4325	NUDT1	0.9150204905784237	0.9672051004860583	0.002266672219335584	0.050390265200416375	False	False	0.002266672219335584
5756	SIGMAR1	0.8747036396113926	0.9476679086962152	0.0022729979562126313	0.021632633345313252	False	False	0.0022729979562126313
7969	MIPEP	0.7282058266384344	0.882041422063936	0.0022743449297086466	0.004608375703393003	False	False	0.0022743449297086466
11178	ZNF85	0.7150524306312133	0.874931970402682	0.0022750076675409755	0.004075386366815738	False	False	0.0022750076675409755
8567	SNURF	0.639275237770651	0.8298422587121222	0.0022765867504349327	0.003021002882263074	False	False	0.0022765867504349327
246	YTHDF2	0.9277101365245946	0.9732402824873364	0.0022818550627320662	0.08757552434029264	False	False	0.0022818550627320662
4728	ZNF800	0.9126465129918662	0.9664408978584735	0.0022834566511682262	0.07072687795391594	False	False	0.0022834566511682262
5827	PSAT1	0.6326432271727761	0.8256748700609532	0.0022852631408095156	0.001862265030069024	False	False	0.0022852631408095156
7842	MED13L	0.8124639224698892	0.9221262910576268	0.002286370950931675	0.012471946156128347	False	False	0.002286370950931675
2054	CAMK1	0.5224329064693201	0.756722075295372	0.0022894570653941787	0.0011167801400258763	False	False	0.0022894570653941787
12109	AGPAT3	0.786781253505048	0.9097156860670957	0.002290631552383909	0.0064431051062625675	False	False	0.002290631552383909
5001	CLCN5	0.5694126234767041	0.7872972449041452	0.0022909696393723727	0.0013599780205290541	False	False	0.0022909696393723727
4940	ATP6AP2	0.932692726534769	0.9757497032793105	0.002290980892143474	0.10954263825145806	False	False	0.002290980892143474
2189	ZNF501	0.5482139016364096	0.7732435210810185	0.0022918019245543554	0.0012460502041929788	False	False	0.0022918019245543554
4924	ACOT9	0.8569237429735045	0.9412883893033696	0.0022966160111881507	0.018036704381181615	False	False	0.0022966160111881507
981	1 COP	0.8593749942859574	0.9418664449864016	0.00230702364879427	0.022659126169721034	False	False	0.00230702364879427
1856	MARS2	0.6742558621086778	0.851392941452717	0.0023071848825294543	0.004266410791359207	False	False	0.0023071848825294543
2382	CPOX	0.6280049280674906	0.8223085386335652	0.0023077057010844598	0.0018516937083467746	False	False	0.0023077057010844598
3889	SLC39A7	0.8884911439834595	0.9551214216840201	0.0023105224208477605	0.033325888263502336	False	False	0.0023105224208477605
5573	SNTB1	0.47155501756782003	0.7184863661958775	0.00231715366206262	0.0014289215839488507	False	False	0.00231715366206262
124	DNAJC16	0.8574673870560363	0.941415308656874	0.002319478954837225	0.009992280026034037	False	False	0.002319478954837225
3284	HMGCR	0.7474836758825194	0.8919340388534804	0.00232243356303447	0.006146304021451375	False	False	0.00232243356303447
8282	LRR1	0.8515146221995895	0.9389465149870779	0.002331872454615026	0.01656097046184803	False	False	0.002331872454615026
11556	ZNF615	0.7275278212452622	0.8818367028767041	0.0023349594088365676	0.004421577295317823	False	False	0.0023349594088365676
11743	RTL10	0.6172855728379328	0.8163954851808621	0.002337948951009769	0.0017923121406676172	False	False	0.002337948951009769
10949	ZNF846	0.7813716211690687	0.9073422202697935	0.0023384642271551273	0.006382086334826443	False	False	0.0023384642271551273
5228	ZNF275	0.7862516389184901	0.9095770654423498	0.0023407275457127713	0.00757399095774684	False	False	0.0023407275457127713
8098	SLAIN1	0.47925913562322464	0.7242594823481575	0.002341448394870489	0.001473191614359711	False	False	0.002341448394870489
5080	ATP7A	0.8034070163501824	0.9191050313775705	0.002342800071017114	0.010608032577867951	False	False	0.002342800071017114
7245	INPP5F	0.5413858172392897	0.7685225916978579	0.002344782910056261	0.001239013684801875	False	False	0.002344782910056261
7131	FRAT2	0.7080652797176595	0.8707272454044195	0.0023463579621068385	0.0036380703323035963	False	False	0.0023463579621068385
9291	OGFOD1	0.8447261008991032	0.9364039255705949	0.002350352527896019	0.018821549616542525	False	False	0.002350352527896019
5437	PLAG1	0.6120643827142431	0.8135287481610706	0.0023547236416375772	0.0017602684663767319	False	False	0.0023547236416375772
3569	DOCK2	0.8652796347495286	0.9442250600620457	0.002357363508147598	0.0233960005774953	False	False	0.002357363508147598
9053	CREBBP	0.88054214794307	0.9507284185391394	0.002358075623811327	0.03340051698054801	False	False	0.002358075623811327
5082	PGAM4	0.3173503539600295	0.5797655151934301	0.002358986594415116	0.0003507523459590948	False	False	0.002358986594415116
5322	DMTN	0.3173503539600295	0.5797655151934301	0.002358986594415116	0.0003507523459590948	False	False	0.002358986594415116
8069	RNASEH2B	0.905972415646567	0.9640464389778327	0.002362095718275245	0.055110888408749635	False	False	0.002362095718275245
95	CENPS	0.6762273868753089	0.8519529119768166	0.00236885275539391	0.00238286086199482	False	False	0.00236885275539391
386	ARMH1	0.5244453558432302	0.7579408073399845	0.002372263856603894	0.001967731358671461	False	False	0.002372263856603894
4948	FUNDC1	0.8059523101109105	0.9200424781867212	0.002374771377089618	0.013376364986814722	False	False	0.002374771377089618
11679	ZNF552	0.7656429818086175	0.9007019830776123	0.0023756783168500275	0.007157352133081163	False	False	0.0023756783168500275
1036	KIF14	0.54996048636114	0.7746251956831377	0.002379841002398499	0.0013747313445469228	False	False	0.002379841002398499
12111	PWP2	0.6176885936391426	0.8167598843192396	0.0023840026802361253	0.0017267438467027918	False	False	0.0023840026802361253
8454	CEP128	0.6033412859251475	0.8079626567876428	0.0023842547758991576	0.0016275799927986242	False	False	0.0023842547758991576
5470	RDH10	0.7460036752198229	0.8913339845598048	0.0023874215072292536	0.007412459851133899	False	False	0.0023874215072292536
8907	NGRN	0.9175599814310264	0.9680570491865851	0.002396889958327927	0.07533124538156136	False	False	0.002396889958327927
8636	MAPKBP1	0.8151619073717583	0.9228095537320584	0.0024019177636367445	0.009656255618207838	False	False	0.0024019177636367445
2108	RAB5A	0.8987318450489156	0.9598631120642129	0.002406526361234084	0.04342211717122737	False	False	0.002406526361234084
200	PAFAH2	0.8242259326999241	0.9263319130446827	0.0024073782128016387	0.012144549091696174	False	False	0.0024073782128016387
9899	KAT2A	0.7539405576274782	0.8946131971726671	0.002411710697627476	0.006890025440815026	False	False	0.002411710697627476
8365	RAB15	0.5345455275105898	0.7644486688445638	0.0024135281881121555	0.0012392406008494225	False	False	0.0024135281881121555
11862	APOL1	0.8287804057298146	0.9287446591160857	0.002425955026323742	0.013557057010967648	False	False	0.002425955026323742
1711	PLEKHB2	0.9041331443599772	0.9629335350861964	0.0024288034889786573	0.05225432653579426	False	False	0.0024288034889786573
8808	STOML1	0.6743147057464008	0.851392941452717	0.0024297836557271293	0.0024854718914625678	False	False	0.0024297836557271293
11798	CRYBB2	0.523885642701054	0.7575983534248245	0.0024299323770526557	0.001192653252212889	False	False	0.0024299323770526557
7614	TIMELESS	0.7311308594745435	0.8836183202080592	0.0024318306523567344	0.0033451148120786306	False	False	0.0024318306523567344
7939	POLE	0.726079895103116	0.8814798419737709	0.002432796039346148	0.004762721067288603	False	False	0.002432796039346148
11274	ZNF829	0.5299872617253996	0.7615168192352721	0.0024360429676643174	0.0012269822161935552	False	False	0.0024360429676643174
10212	ENGASE	0.7023910683348893	0.867897923011538	0.0024373045376662275	0.002847978936314395	False	False	0.0024373045376662275
7896	CLIP1	0.841561468990451	0.9347861975437455	0.002442239633577314	0.01712435017977415	False	False	0.002442239633577314
11063	MISP3	0.6772782097868806	0.85258843903447	0.0024477897690074043	0.0024756682927981723	False	False	0.0024477897690074043
9655	CNTROB	0.7330640550403068	0.8845871981942613	0.0024533587150399327	0.005079362246175575	False	False	0.0024533587150399327
5171	XIAP	0.859605107577537	0.9418664449864016	0.002455866571429272	0.024596788517966255	False	False	0.002455866571429272
4172	SERINC1	0.9356190205831391	0.9767529926244507	0.002456664678418432	0.13330845906155342	False	False	0.002456664678418432
8823	C15orf39	0.5496302719434462	0.774559600108149	0.002457628217937963	0.002242273598548013	False	False	0.002457628217937963
11904	DNAL4	0.8137246441344788	0.9223395143940439	0.0024579599227577426	0.010941683106147905	False	False	0.0024579599227577426
6166	HRAS	0.3173503282679687	0.5797655151934301	0.0024600265697488238	0.00036577574985119447	False	False	0.0024600265697488238
5484	ZNF704	0.3173503282679687	0.5797655151934301	0.0024600265697488238	0.00036577574985119447	False	False	0.0024600265697488238
5843	CTSL	0.3173503282679687	0.5797655151934301	0.0024600265697488238	0.00036577574985119447	False	False	0.0024600265697488238
1380	GPATCH11	0.8967392679056376	0.9594325452267152	0.0024613270205941663	0.02671040253778361	False	False	0.0024613270205941663
6829	TIRAP	0.6798248859625236	0.8541679436562912	0.002461915523727587	0.0038751301323342773	False	False	0.002461915523727587
2880	MOB1B	0.6622101834855271	0.8442593830222551	0.0024650760408408065	0.0036670301390124326	False	False	0.0024650760408408065
6321	CAT	0.8948235711617638	0.9580629158792341	0.002473215321335058	0.031510785533473695	False	False	0.002473215321335058
9215	ZNF48	0.7370871651602042	0.8866848043985452	0.0024860139208725085	0.007595546691963443	False	False	0.0024860139208725085
10432	HSBP1L1	0.7266754879335638	0.881550017181066	0.0024861361897883564	0.005643605422052299	False	False	0.0024861361897883564
9020	TBC1D24	0.4610927474190095	0.7119756969264689	0.0024888529782262046	0.0009238097547885466	False	False	0.0024888529782262046
9748	LYRM9	0.7270181656186934	0.8817895000977937	0.0024896047305164996	0.0050534554198971866	False	False	0.0024896047305164996
6018	SLC25A25	0.7996335096479203	0.9169970420875836	0.002495548880886945	0.01065884152139399	False	False	0.002495548880886945
4392	MPP6	0.7067246309612443	0.8699949041270032	0.002495644277513596	0.005560374043129784	False	False	0.002495644277513596
1165	JMJD4	0.802369777203925	0.9180145675498558	0.0025010550129434747	0.01401118282522501	False	False	0.0025010550129434747
11502	SLC6A16	0.4544069511399932	0.7059949367265209	0.0025064025984937403	0.0009012373696060776	False	False	0.0025064025984937403
4159	RSPH4A	0.5157784670912846	0.7516769895571085	0.0025067505946388454	0.0011884847799850753	False	False	0.0025067505946388454
9467	KLHL36	0.8855543851490753	0.9532778702063023	0.002510479124764973	0.02666641733012741	False	False	0.002510479124764973
10505	RRBP1	0.850125633217493	0.9384829726236614	0.0025133437107934067	0.02340543914692071	False	False	0.0025133437107934067
4945	CASK	0.6831104901858476	0.8561808243602999	0.002514258040433345	0.005621113251800699	False	False	0.002514258040433345
3620	ZNF354A	0.7323928583119172	0.8843607330688782	0.0025154968529653415	0.005820739711708263	False	False	0.0025154968529653415
8530	CKB	0.513362596614352	0.7502612328347144	0.00251885824044031	0.0011818926577230075	False	False	0.00251885824044031
12090	PRDM15	0.6685719213479995	0.8484734630979666	0.0025218739830954787	0.0033945078478262343	False	False	0.0025218739830954787
10875	TINCR	0.47858023156391294	0.7240164679302781	0.0025226198570725117	0.0010152231003613173	False	False	0.0025226198570725117
11587	ZNF765	0.7759758536149209	0.9040085589841917	0.00252551551418533	0.008177563712611935	False	False	0.00252551551418533
158	DDOST	0.9336055891374375	0.9759569193366092	0.002525586725751703	0.15246014254702378	False	False	0.002525586725751703
9781	TP53I13	0.9010462998618528	0.9607783929696653	0.0025301603893730855	0.049821102750790235	False	False	0.0025301603893730855
11071	GIPC1	0.7504707991951689	0.8923883149757555	0.002531245358049427	0.007905862721605726	False	False	0.002531245358049427
1479	GFPT1	0.8150312268049454	0.9228095537320584	0.0025367441002264275	0.017255198997842024	False	False	0.0025367441002264275
9015	ECI1	0.615754802900496	0.8155968474444837	0.0025414245811973698	0.003102275165391363	False	False	0.0025414245811973698
3099	NEIL3	0.3173503311934619	0.5797655151934301	0.002542978303368397	0.00037810965426477724	False	False	0.002542978303368397
627	KCNC4	0.3173503311934619	0.5797655151934301	0.002542978303368397	0.00037810965426477724	False	False	0.002542978303368397
5711	CCDC171	0.3173503311934619	0.5797655151934301	0.002542978303368397	0.00037810965426477724	False	False	0.002542978303368397
11701	ZNF132	0.3173503311934619	0.5797655151934301	0.002542978303368397	0.00037810965426477724	False	False	0.002542978303368397
6110	DNLZ	0.3173503311934619	0.5797655151934301	0.002542978303368397	0.00037810965426477724	False	False	0.002542978303368397
10994	PLPPR2	0.3173503311934619	0.5797655151934301	0.002542978303368397	0.00037810965426477724	False	False	0.002542978303368397
1337	UCN	0.3173503311934619	0.5797655151934301	0.002542978303368397	0.00037810965426477724	False	False	0.002542978303368397
9765	PROCA1	0.3173503311934619	0.5797655151934301	0.002542978303368397	0.00037810965426477724	False	False	0.002542978303368397
6642	PAK1	0.744945892503633	0.8904726460867215	0.0025454063826491815	0.006660356929625622	False	False	0.0025454063826491815
3015	NUDT6	0.6120343939963253	0.8135287481610706	0.0025495719233783803	0.0018039865754192184	False	False	0.0025495719233783803
2506	ATP2C1	0.7460831841829438	0.8913339845598048	0.0025520270429001696	0.007659447659982209	False	False	0.0025520270429001696
5446	CHD7	0.8140451512429852	0.9223395143940439	0.002555576200495905	0.014266354434356705	False	False	0.002555576200495905
2127	STT3B	0.8667680659917706	0.9445539849322739	0.002556436113750219	0.02792665801871838	False	False	0.002556436113750219
9704	FLCN	0.6489738025419054	0.8358778105533266	0.0025595207166464557	0.002279049887289572	False	False	0.0025595207166464557
6490	SAC3D1	0.6710488515107806	0.8501074257391029	0.0025618038535173823	0.0025878820483123278	False	False	0.0025618038535173823
6040	SPOUT1	0.6482183732805928	0.8356531678678055	0.002564401060268303	0.002276392738049856	False	False	0.002564401060268303
10467	LZTS3	0.5281164615852902	0.7604292261924763	0.002564504938461231	0.001281503459977791	False	False	0.002564504938461231
6622	C2CD3	0.818417178685267	0.9236384176304057	0.0025666959537657534	0.017082388257190634	False	False	0.0025666959537657534
5685	RFX3	0.7658132466436984	0.900719079690871	0.0025684789301539954	0.007706249488241477	False	False	0.0025684789301539954
9839	MRM1	0.6087141428364511	0.8114455189410001	0.0025690469431669033	0.003137775525679865	False	False	0.0025690469431669033
10093	PRR29	0.675564873519855	0.8514128433664908	0.0025729877643776897	0.0025817928622749982	False	False	0.0025729877643776897
5221	VMA21	0.847450552053767	0.9373358453664224	0.0025739460973911886	0.022715600418978684	False	False	0.0025739460973911886
11778	BCR	0.8465015883920619	0.9370970761129515	0.0025759292723339503	0.013006090042577934	False	False	0.0025759292723339503
2776	TADA2B	0.6872454682320425	0.858966618811375	0.0025760192945027613	0.005022870579423024	False	False	0.0025760192945027613
4965	ELK1	0.7590781623025623	0.8972957576485241	0.0025769208598053314	0.007607164936674882	False	False	0.0025769208598053314
10624	TTPAL	0.6001917194443023	0.8065267661625833	0.0025775486636617035	0.0029211525198612775	False	False	0.0025775486636617035
2617	ZMAT3	0.8160377710951223	0.9228095537320584	0.002578784453061165	0.013121154793899518	False	False	0.002578784453061165
1064	ZBED6	0.7480015386744365	0.8921406854604893	0.002586777615482906	0.005848311639922651	False	False	0.002586777615482906
634	DRAM2	0.8805249924205278	0.9507284185391394	0.0025869227258445717	0.026181662431697738	False	False	0.0025869227258445717
3868	AGER	0.5796555036877631	0.794127313029153	0.0025885239783771164	0.001698799541496234	False	False	0.0025885239783771164
4166	MCM9	0.7370763277341253	0.8866848043985452	0.002590017069945642	0.0060939891205084055	False	False	0.002590017069945642
3837	GPANK1	0.8622145378743351	0.9429649582109892	0.0025972873677879756	0.027208273031687137	False	False	0.0025972873677879756
9095	GSPT1	0.9156167323790758	0.9674083632381713	0.0025983783827293865	0.07087404736867087	False	False	0.0025983783827293865
5320	XPO7	0.7702360199327003	0.9021325376072149	0.0026027887971938955	0.007758924298352718	False	False	0.0026027887971938955
5727	CAAP1	0.8480127795408173	0.9375688450236398	0.0026105945253984855	0.021911452738832597	False	False	0.0026105945253984855
10535	NANP	0.3607544238324275	0.624983437196131	0.0026124286431121056	0.0011737877398373836	False	False	0.0026124286431121056
4869	PLCXD1	0.5757145689702996	0.7919065907143411	0.002621744342041873	0.0015973031505419394	False	False	0.002621744342041873
1417	SOCS5	0.6531679859719375	0.8384714902775264	0.002631484371213247	0.003714680988987914	False	False	0.002631484371213247
2797	LAP3	0.874100848402431	0.947390709178384	0.0026411751905050284	0.03649866720808417	False	False	0.0026411751905050284
9184	BOLA2-SMG1P6	0.828447870584829	0.9285268145828304	0.0026443541823170705	0.017139148930739905	False	False	0.0026443541823170705
593	EXTL2	0.44785578319369723	0.7007499042000336	0.0026469567635258305	0.0009221360484014739	False	False	0.0026469567635258305
816	ADAM15	0.7656044778962441	0.9007019830776123	0.002647110607381485	0.006518696997408705	False	False	0.002647110607381485
2074	TAMM41	0.8118623822784535	0.9220183823692605	0.0026550574151043608	0.012630709288318637	False	False	0.0026550574151043608
1576	ZNF2	0.741990348921533	0.8884781040741024	0.0026594308801712236	0.005739899410951401	False	False	0.0026594308801712236
6239	PPFIBP2	0.5379291052946961	0.7670092832143985	0.0026624877710192257	0.0013866531453315721	False	False	0.0026624877710192257
8166	METTL17	0.9058126504577181	0.9640464389778327	0.0026631620975262706	0.05634829007112642	False	False	0.0026631620975262706
7170	BTRC	0.7300573282556329	0.8826619684085547	0.002663516811743675	0.006642245120524607	False	False	0.002663516811743675
5777	2,00 NPR	0.5526903529168637	0.7766168500357242	0.0026636558758402714	0.0014754574215597818	False	False	0.0026636558758402714
3739	H4C5	0.6340731018583903	0.8264893188065867	0.002664811048372141	0.002221723570420821	False	False	0.002664811048372141
5873	PTCH1	0.7314600298907283	0.883918343455739	0.0026648563953601614	0.005477791892993337	False	False	0.0026648563953601614
6634	SERPINH1	0.5630382488366822	0.7833115318200813	0.002665812041144741	0.002550944760118608	False	False	0.002665812041144741
11006	ZNF440	0.540759707174286	0.7684035750572038	0.0026676811768102213	0.0014059463202254112	False	False	0.0026676811768102213
10612	DHX35	0.7491263621505093	0.8923645462016869	0.0026696840021144586	0.008871613998753415	False	False	0.0026696840021144586
1232	ZBTB18	0.6622369672923814	0.8442593830222551	0.0026773997081502377	0.002524944792034498	False	False	0.0026773997081502377
4133	CEP57L1	0.6941872616024822	0.8629347284037685	0.002678222672006905	0.004436397193475664	False	False	0.002678222672006905
11740	UFD1	0.9096491925472472	0.9655892418044305	0.002686240019488924	0.07063742745843972	False	False	0.002686240019488924
9982	PNPO	0.6250532001672658	0.8205021078590488	0.0026871227741890554	0.0035059155296969114	False	False	0.0026871227741890554
3001	PDE5A	0.5531593284221739	0.7766168500357242	0.002690034218771777	0.0014929755863348723	False	False	0.002690034218771777
452	NDC1	0.5096321013994851	0.7469739596507903	0.002691148243110813	0.0019459445595047921	False	False	0.002691148243110813
616	ATXN7L2	0.6956815409681217	0.8638091931334311	0.0026922453043172934	0.0055034891320304355	False	False	0.0026922453043172934
5439	IMPAD1	0.6684580644536486	0.8484734630979666	0.002700362751076572	0.0041332444431677415	False	False	0.002700362751076572
4937	RPGR	0.785705404134685	0.9092340427336757	0.0027034208175872264	0.012129023815108587	False	False	0.0027034208175872264
3222	MIER3	0.7177726272517289	0.8764930584092381	0.0027054610961445326	0.006242495392998592	False	False	0.0027054610961445326
7537	GALNT6	0.6999424142228656	0.8664405021029421	0.0027075631809669923	0.005677092347399857	False	False	0.0027075631809669923
4628	MAP11	0.6497430561200647	0.836434107483732	0.0027119074224193533	0.0038666397425689814	False	False	0.0027119074224193533
4857	INSIG1	0.8579763361337168	0.941415308656874	0.002726037879790146	0.025080321374281726	False	False	0.002726037879790146
6197	TNNT3	0.597064086945027	0.8054502929110201	0.002728872570396847	0.0019233513936365158	False	False	0.002728872570396847
8560	IGHV4-34	0.5284986332583728	0.7606290313848683	0.002735363403900651	0.0013690960915958986	False	False	0.002735363403900651
1133	TAF1A	0.6731570974309948	0.8508005857477493	0.00273689630004755	0.005453932648436504	False	False	0.00273689630004755
5482	TPD52	0.8131378201867274	0.9223395143940439	0.002738540212339196	0.014967189211551135	False	False	0.002738540212339196
1920	SMARCAL1	0.7822697488188529	0.9075909222749904	0.0027393517554729547	0.009206076719642438	False	False	0.0027393517554729547
3576	ERGIC1	0.7009401756071971	0.8668896669109392	0.0027396117448709387	0.004905922912731062	False	False	0.0027396117448709387
183	STPG1	0.4079003827276717	0.6702250252615345	0.002753111921096199	0.0007799314741707739	False	False	0.002753111921096199
9979	LRRC46	0.317350327668823	0.5797655151934301	0.0027538409579045313	0.0004094623422914123	False	False	0.0027538409579045313
11410	ZNF235	0.6845029931451286	0.8567263870236939	0.0027539924504348815	0.005568959776676416	False	False	0.0027539924504348815
920	FCRLB	0.5364477817352256	0.7659018259177239	0.0027548016422433356	0.0014258322470501205	False	False	0.0027548016422433356
9364	EDC4	0.7748718389094978	0.9035928329481502	0.0027558849314016022	0.0146697714619268	False	False	0.0027558849314016022
3492	FCHSD1	0.8226454574340311	0.9257814068765018	0.0027575107048980396	0.017145697703167845	False	False	0.0027575107048980396
3843	DDAH2	0.8481834869118678	0.9375688450236398	0.002758436455260887	0.014324696290920773	False	False	0.002758436455260887
6308	RCN1	0.7480652328236401	0.8921406854604893	0.002761168023457794	0.009491880074707491	False	False	0.002761168023457794
10140	MRPL58	0.8666961895004002	0.9445539849322739	0.00276211124080862	0.031195865209546376	False	False	0.00276211124080862
11509	FCGRT	0.6655169851820268	0.8466315603716523	0.0027641259906911885	0.0049204541097045505	False	False	0.0027641259906911885
5628	MROH6	0.5676986851339255	0.7858285056035824	0.002768100738167086	0.0017137850615657185	False	False	0.002768100738167086
712	CHD1L	0.7966628614334947	0.9158317545558402	0.002771681806606243	0.014983536837158331	False	False	0.002771681806606243
6599	FAM86C1	0.6378945924102793	0.8288202232344293	0.0027727845781741777	0.003768107372744461	False	False	0.0027727845781741777
1843	NABP1	0.8474895915809566	0.9373358453664224	0.0027771328504699183	0.027295523737366267	False	False	0.0027771328504699183
1640	TGFBRAP1	0.690511305567907	0.8609117224838996	0.002789828663501189	0.005369104779904197	False	False	0.002789828663501189
7188	ACTR1A	0.8918989689510638	0.9565383590370026	0.0027922082047096113	0.05151906447361696	False	False	0.0027922082047096113
5402	ADAM9	0.31735034033770043	0.5797655151934301	0.0028063702370202106	0.0004172728012083833	False	False	0.0028063702370202106
11076	ADGRE2	0.31735034033770043	0.5797655151934301	0.0028063702370202106	0.0004172728012083833	False	False	0.0028063702370202106
11637	CCDC106	0.31735034033770043	0.5797655151934301	0.0028063702370202106	0.0004172728012083833	False	False	0.0028063702370202106
5856	OGN	0.31735034033770043	0.5797655151934301	0.0028063702370202106	0.0004172728012083833	False	False	0.0028063702370202106
4079	NT5E	0.31735034033770043	0.5797655151934301	0.0028063702370202106	0.0004172728012083833	False	False	0.0028063702370202106
5216	MAMLD1	0.31735034033770043	0.5797655151934301	0.0028063702370202106	0.0004172728012083833	False	False	0.0028063702370202106
7852	VSIG10	0.31735034033770043	0.5797655151934301	0.0028063702370202106	0.0004172728012083833	False	False	0.0028063702370202106
188	CLIC4	0.31735034033770043	0.5797655151934301	0.0028063702370202106	0.0004172728012083833	False	False	0.0028063702370202106
1111	PPP2R5A	0.8623173377779771	0.9429649582109892	0.0028134749343803655	0.038010106924392446	False	False	0.0028134749343803655
3301	JMY	0.7534483261871499	0.8945292895439654	0.0028179558886040177	0.011357488980287633	False	False	0.0028179558886040177
9804	RHOT1	0.8318593733046231	0.930697524798361	0.002825091825000364	0.016550595128808864	False	False	0.002825091825000364
10477	MAVS	0.6352511012158375	0.8273337043735058	0.00283403626645969	0.0034378210100277744	False	False	0.00283403626645969
5778	SPAG8	0.43996993310684807	0.6946320722753074	0.0028352959050158143	0.0009501397665531289	False	False	0.0028352959050158143
11331	ZNF546	0.5732542925824755	0.7901541220509055	0.002839150063093939	0.0034538010423209764	False	False	0.002839150063093939
4897	FANCB	0.6876918289758661	0.8591625126276319	0.0028393563079135284	0.005355807541273181	False	False	0.0028393563079135284
8538	ATP5MPL	0.9365753569506787	0.9770976718216107	0.00284994600527896	0.18687158099108314	False	False	0.00284994600527896
11123	ARRDC2	0.7848337265671355	0.9088589858796893	0.002859598531558635	0.014918153429821087	False	False	0.002859598531558635
9650	CYB5D1	0.48692556041137447	0.7297870329820861	0.002869183709163509	0.0021107166022068177	False	False	0.002869183709163509
7328	VAMP1	0.5427387815156648	0.7694141090844395	0.002874813957605769	0.0025257605138272986	False	False	0.002874813957605769
6579	NUDT8	0.317350336621883	0.5797655151934301	0.0028776570458028446	0.00042787227450579124	False	False	0.0028776570458028446
9808	CDK5R1	0.317350336621883	0.5797655151934301	0.0028776570458028446	0.00042787227450579124	False	False	0.0028776570458028446
5466	XKR9	0.317350336621883	0.5797655151934301	0.0028776570458028446	0.00042787227450579124	False	False	0.0028776570458028446
11479	KCNJ14	0.317350336621883	0.5797655151934301	0.0028776570458028446	0.00042787227450579124	False	False	0.0028776570458028446
7018	HKDC1	0.317350336621883	0.5797655151934301	0.0028776570458028446	0.00042787227450579124	False	False	0.0028776570458028446
7498	CCDC65	0.317350336621883	0.5797655151934301	0.0028776570458028446	0.00042787227450579124	False	False	0.0028776570458028446
4145	SLC16A10	0.317350336621883	0.5797655151934301	0.0028776570458028446	0.00042787227450579124	False	False	0.0028776570458028446
11303	CAPN12	0.317350336621883	0.5797655151934301	0.0028776570458028446	0.00042787227450579124	False	False	0.0028776570458028446
6457	NAA40	0.6741507892779524	0.851392941452717	0.0028803923089395166	0.004220970950386126	False	False	0.0028803923089395166
3312	SSBP2	0.7553493100974453	0.8954504573686125	0.0028842713238851486	0.00963293140818738	False	False	0.0028842713238851486
1577	AC092835.1	0.3173503194685705	0.5797655151934301	0.0028965442342651767	0.00043068056755731534	False	False	0.0028965442342651767
5719	ACER2	0.3173503194685705	0.5797655151934301	0.0028965442342651767	0.00043068056755731534	False	False	0.0028965442342651767
8442	CIPC	0.6195837782512397	0.8172848841990265	0.002896833447277663	0.0035604251657351147	False	False	0.002896833447277663
939	CREG1	0.6936844778648021	0.8624835099020274	0.0029022549316232212	0.005872804172078517	False	False	0.0029022549316232212
8999	TBL3	0.8301146402484506	0.9296024416069127	0.002904303271867286	0.02374703296069467	False	False	0.002904303271867286
11269	ZNF461	0.6336346514492246	0.826114979443767	0.0029043502983733815	0.0054659987741064765	False	False	0.0029043502983733815
9134	DCUN1D3	0.6438227929568286	0.8332443803734735	0.0029074251600647843	0.003117380107015559	False	False	0.0029074251600647843
2295	DUSP7	0.5889243783307037	0.8005570498344377	0.0029083945778975774	0.002939295649457993	False	False	0.0029083945778975774
3835	APOM	0.6497419610162657	0.836434107483732	0.0029087835542837086	0.0025912777268054547	False	False	0.0029087835542837086
9737	CCDC144NL	0.3173503287838968	0.5797655151934301	0.0029136756545320793	0.0004332277994332629	False	False	0.0029136756545320793
11840	SMTN	0.3173503287838968	0.5797655151934301	0.0029136756545320793	0.0004332277994332629	False	False	0.0029136756545320793
4698	GPR22	0.3173503287838968	0.5797655151934301	0.0029136756545320793	0.0004332277994332629	False	False	0.0029136756545320793
250	MATN1	0.3173503287838968	0.5797655151934301	0.0029136756545320793	0.0004332277994332629	False	False	0.0029136756545320793
6688	ENDOD1	0.6672955602758515	0.8477908487384564	0.002914808993328976	0.0039162852313686805	False	False	0.002914808993328976
4010	NFKBIE	0.6895100342932119	0.860548229500086	0.002915744148993043	0.00626841005619486	False	False	0.002915744148993043
6502	POLA2	0.5132378199447603	0.7502306610571476	0.002918409880081416	0.0013686342977210645	False	False	0.002918409880081416
11012	AC008770.4	0.5946264623658651	0.8039491086053155	0.002920594933096773	0.003300692174401522	False	False	0.002920594933096773
7257	ACADSB	0.818446969170072	0.9236384176304057	0.0029295927832308786	0.016891041782329135	False	False	0.0029295927832308786
4237	SUMO4	0.4928831735935374	0.734182859015711	0.0029359956099875607	0.001259859989555876	False	False	0.0029359956099875607
6006	SH2D3C	0.8208820782308024	0.924285634523766	0.0029380817393883096	0.020529096288024816	False	False	0.0029380817393883096
1195	AL445524.2	0.5899891391138996	0.8009509528388176	0.002941490489272989	0.0019005674476608963	False	False	0.002941490489272989
6301	LIN7C	0.7573473705219324	0.8965458698158206	0.0029420682434907314	0.009664206530558009	False	False	0.0029420682434907314
759	GABPB2	0.5598211614403968	0.7804628648900389	0.002942250303250043	0.002448651766292868	False	False	0.002942250303250043
2697	PIGX	0.6331732223230639	0.8256748700609532	0.0029479300974755104	0.003394932817368054	False	False	0.0029479300974755104
7766	TXNRD1	0.8488973967163508	0.9381329688721873	0.002949061756754332	0.02194278713092443	False	False	0.002949061756754332
10547	NOL4L	0.4903604070979314	0.732558478410954	0.0029504776744673196	0.0012519750925888563	False	False	0.0029504776744673196
8391	SYNJ2BP	0.664781697748812	0.846515561262564	0.00295103653410672	0.002810781174530319	False	False	0.00295103653410672
10068	APPBP2	0.8462986803725654	0.936967411890283	0.00295128140784203	0.0299138376953474	False	False	0.00295128140784203
9101	BFAR	0.8818711734582736	0.9514819107415081	0.002960546973157264	0.05508689760973777	False	False	0.002960546973157264
500	HHLA3	0.7049487543189299	0.8693863885543267	0.0029667094608774383	0.005423275076663738	False	False	0.0029667094608774383
10661	CSE1L	0.8103035185929448	0.9215820607773798	0.002969549190038364	0.022784506102982757	False	False	0.002969549190038364
2135	CCR4	0.4015472444775744	0.6634549313914	0.002972028704560191	0.0008124817122906529	False	False	0.002972028704560191
11524	PTOV1	0.7338942486793274	0.8848246023201086	0.0029762726367955324	0.0073005329400347985	False	False	0.0029762726367955324
8057	FNDC3A	0.8261025181810885	0.9275820113170261	0.0029797714088490223	0.02544638248342633	False	False	0.0029797714088490223
3493	ARAP3	0.5918062415375029	0.8022213423075385	0.0029797730883670973	0.003327333051799459	False	False	0.0029797730883670973
5057	NONO	0.8841318340896124	0.9528734113232202	0.0029819803110210418	0.05208088438781654	False	False	0.0029819803110210418
8481	CPSF2	0.8291064851706178	0.9287591157336333	0.002984049477289235	0.023159181834301365	False	False	0.002984049477289235
6077	SPACA9	0.6345031732667676	0.8266418949750788	0.0029875637009090135	0.0025460000138153977	False	False	0.0029875637009090135
1772	KLHL23	0.5393035247940273	0.7679327859894617	0.0029880912375363183	0.0015652305876236844	False	False	0.0029880912375363183
7124	CCNJ	0.5393035247940273	0.7679327859894617	0.0029880912375363183	0.0015652305876236844	False	False	0.0029880912375363183
1403	THADA	0.8020300255640803	0.9179935726029778	0.0029886177664527783	0.017235878373170126	False	False	0.0029886177664527783
412	POMGNT1	0.6645452605989816	0.8464118331999388	0.0029892613577790538	0.004544196867792389	False	False	0.0029892613577790538
9645	TP53	0.7539878323877665	0.8946131971726671	0.002994023127424818	0.011447133925340906	False	False	0.002994023127424818
8158	TEP1	0.6379148655275689	0.8288202232344293	0.002998182285985332	0.0025426037418611984	False	False	0.002998182285985332
8625	VPS18	0.7774841643357145	0.9050561410404687	0.003005586273466422	0.011428356675977587	False	False	0.003005586273466422
366	ERMAP	0.6362258825061948	0.8279860179651625	0.0030105344696184926	0.0025334933615504098	False	False	0.0030105344696184926
106	FBXO44	0.8493268760026036	0.9383181569080518	0.0030141652517926645	0.021812623548864943	False	False	0.0030141652517926645
3057	SH3D19	0.4306420614302019	0.6869017577397919	0.0030171558856526143	0.0009645990509912958	False	False	0.0030171558856526143
9615	DLG4	0.49009636895737696	0.732558478410954	0.0030215197774664504	0.0012806150358984076	False	False	0.0030215197774664504
12031	ATP5PF	0.9271977699269018	0.9729011874449902	0.0030254757983158138	0.173029273701391	False	False	0.0030254757983158138
1312	ADCY3	0.483833800697097	0.7279499455942687	0.0030257898681958074	0.0021856418731460814	False	False	0.0030257898681958074
6951	ZNF33A	0.8245628078050393	0.9265198590324498	0.0030281334677174283	0.025527507301760774	False	False	0.0030281334677174283
539	HS2ST1	0.7300971239193712	0.8826619684085547	0.0030289094050680006	0.007281732403200226	False	False	0.0030289094050680006
9621	ELP5	0.8600835298150296	0.9419713150073024	0.0030292916633818325	0.04038728136651523	False	False	0.0030292916633818325
9235	BCL7C	0.783142038500891	0.9076138447262847	0.0030315758079636043	0.014729229574699883	False	False	0.0030315758079636043
1659	ANAPC1	0.7499615962462667	0.8923883149757555	0.003033186801700983	0.011668116812027216	False	False	0.003033186801700983
6613	RELT	0.7071534153389185	0.8702384808187255	0.0030387130879744105	0.006888592906578294	False	False	0.0030387130879744105
10047	AC004687.2	0.5354270408112624	0.7652060142328168	0.00303909417062559	0.0015662401244014926	False	False	0.00303909417062559
10156	LLGL2	0.618122609021174	0.8169123745919615	0.003042750313522692	0.0031370936095279755	False	False	0.003042750313522692
7502	WNT1	0.5420356544614505	0.769116063092027	0.0030465611400344863	0.0016849846777444474	False	False	0.0030465611400344863
4687	PUS7	0.5468369966037523	0.772017644294014	0.0030486108238930113	0.0028754137529865237	False	False	0.0030486108238930113
6510	FAM89B	0.6206980574428346	0.818000752229088	0.003051332314981469	0.0023999325931072235	False	False	0.003051332314981469
11207	DPY19L3	0.650124723361517	0.8368268151399777	0.0030559825646270643	0.002735004222684478	False	False	0.0030559825646270643
12104	HSF2BP	0.3173503477166356	0.5797655151934301	0.003056635561254559	0.0004544841824833903	False	False	0.003056635561254559
9687	TVP23C	0.3173503477166356	0.5797655151934301	0.003056635561254559	0.0004544841824833903	False	False	0.003056635561254559
143	ALDH4A1	0.3173503477166356	0.5797655151934301	0.003056635561254559	0.0004544841824833903	False	False	0.003056635561254559
9495	CDT1	0.3173503477166356	0.5797655151934301	0.003056635561254559	0.0004544841824833903	False	False	0.003056635561254559
8029	TNFSF11	0.3173503477166356	0.5797655151934301	0.003056635561254559	0.0004544841824833903	False	False	0.003056635561254559
6202	CD81	0.8138888878013475	0.9223395143940439	0.0030588511814988776	0.022106167305061118	False	False	0.0030588511814988776
7432	BCAT1	0.3173503582652832	0.5797655151934301	0.00306238119258856	0.00045533848732521855	False	False	0.00306238119258856
10740	ZBTB46	0.3173503582652832	0.5797655151934301	0.00306238119258856	0.00045533848732521855	False	False	0.00306238119258856
9002	SYNGR3	0.3173503582652832	0.5797655151934301	0.00306238119258856	0.00045533848732521855	False	False	0.00306238119258856
8986	AL031708.1	0.3173503582652832	0.5797655151934301	0.00306238119258856	0.00045533848732521855	False	False	0.00306238119258856
8465	EFCAB11	0.6194818771051376	0.8172848841990265	0.003063727494277345	0.002393183920514837	False	False	0.003063727494277345
1214	B3GALNT2	0.7853681299679184	0.9091326922042785	0.003064854450905558	0.0113709958634495	False	False	0.003064854450905558
5884	TDRD7	0.683597369892416	0.8563979896014291	0.0030662786822330153	0.005008831360209909	False	False	0.0030662786822330153
10471	C20orf194	0.4996860346890839	0.7397764376401279	0.0030716743020002208	0.0023694992005202204	False	False	0.0030716743020002208
9829	RDM1	0.48115968833698064	0.7260266992270811	0.0030743888230886684	0.0012518299840117457	False	False	0.0030743888230886684
7195	CNNM2	0.6818107921666905	0.8553440730581392	0.0030778525771902984	0.006973462196930726	False	False	0.0030778525771902984
1271	IAH1	0.8562167034700587	0.9412818924466028	0.003080649982495739	0.042058431199672466	False	False	0.003080649982495739
1936	TTLL4	0.5138591341128076	0.7505861623313984	0.003082316400329587	0.0015160168318389343	False	False	0.003082316400329587
3946	TBC1D22B	0.7423607652542246	0.8884781040741024	0.003082947563222109	0.012898021791870662	False	False	0.003082947563222109
11439	DMPK	0.6487786834789884	0.8358387746310301	0.0030922443675735346	0.0041336477271425144	False	False	0.0030922443675735346
3580	BNIP1	0.7420101835553816	0.8884781040741024	0.003092410639862943	0.009571189289965464	False	False	0.003092410639862943
7137	UBTD1	0.6952778271234032	0.8636024227506178	0.0030932154649244026	0.008032927977079848	False	False	0.0030932154649244026
6953	AL117339.5	0.7608529860995438	0.8982703379988453	0.0030970568586651584	0.010745934234221086	False	False	0.0030970568586651584
601	SLC25A24	0.7905865754361343	0.9119840704920156	0.0031030937184333353	0.016525979920610646	False	False	0.0031030937184333353
8400	PSEN1	0.773132557635787	0.9033537541005402	0.003104175328073527	0.015553423673596104	False	False	0.003104175328073527
8669	MFAP1	0.8664874778146394	0.9445539849322739	0.0031128752317011576	0.03836795078937187	False	False	0.0031128752317011576
10348	INO80C	0.7715995999898554	0.9028019964848278	0.003117192264960706	0.015307046182171592	False	False	0.003117192264960706
8261	PRORP	0.7741960520917771	0.9035928329481502	0.003120813305930044	0.014456911752887705	False	False	0.003120813305930044
10824	ZNF555	0.5994401871242643	0.8062658741482993	0.0031252482413584456	0.002281109422697959	False	False	0.0031252482413584456
3598	ZNF346	0.7296715881932234	0.882621006635061	0.0031275622813619493	0.010507617410190098	False	False	0.0031275622813619493
1523	MOGS	0.8166249854479368	0.9228095537320584	0.003128074198471158	0.01848588326258426	False	False	0.003128074198471158
5618	JRK	0.6432494067309519	0.8328057319480315	0.0031369837059545278	0.004275238546851305	False	False	0.0031369837059545278
3841	LY6G5C	0.7685788932297892	0.9017386950321147	0.003139700494392376	0.012353140093997262	False	False	0.003139700494392376
94	PGD	0.8509943547713764	0.9389308424672449	0.0031477930842841472	0.03144780935408189	False	False	0.0031477930842841472
4722	FAM3C	0.7944106742317723	0.9145245630120127	0.0031482203536823843	0.01843966021311208	False	False	0.0031482203536823843
7016	VPS26A	0.8720339102930958	0.9467398392534621	0.0031515014601933766	0.04993248006992912	False	False	0.0031515014601933766
3237	ADAMTS6	0.47269762332590615	0.718918983512792	0.003154722775860904	0.0022472152648029455	False	False	0.003154722775860904
7938	FBRSL1	0.6767297779592667	0.8522121604097816	0.0031584136847821556	0.0062836020059695566	False	False	0.0031584136847821556
